# Genome-wide analysis identifies 66 variants underlying anatomical variation in human neuroendocrine structures and reveals links to testosterone

**DOI:** 10.1101/2024.08.01.24311295

**Authors:** Hannah Currant, Christopher Arthofer, Teresa Ferreira, Gwenaelle Douaud, Barney Hill, Samvida S Venkatesh, Nikolas A Baya, Duncan S Palmer, Saskia Reibe, Anje Moltke-Prehn, Tune H Pers, Andreas Bartsch, Jesper Andersson, Margaret F Lippincott, Yee-Ming Chan, Stephanie B Seminara, Thomas E Nichols, Christoffer Nellaker, Stephen Smith, Søren Brunak, Frederik J Lange, Cecilia M Lindgren

**Affiliations:** Nuffield Department for Population Health, University of Oxford, Old Road Campus, Oxford, OX3 7LF, UK; Big Data Institute, University of Oxford, Old Road Campus, Oxford, OX3 7LF, UK; Novo Nordisk Foundation Center for Protein Research, University of Copenhagen, Blegdamsvej, Copenhagen, 2200, Denmark; Oxford Centre for Functional MRI of the Brain, University of Oxford, John Radcliffe Hospital, Oxford, OX3 9DU, UK; Wellcome Centre for Human Genetics, University of Oxford, Old Road Campus, Oxford, OX3 7LF, UK; Novo Nordisk Foundation Center for Basic Metabolic Research, University of Copenhagen, Blegdamsvej, Copenhagen, 2200, Denmark; Department of Neuroradiology, University of Heidelberg, Im Neuenheimer Feld, Heidelberg, 69120, Germany; Reproductive Endocrine Unit, Massachusetts General Hospital, Fruit Street Gray, Boston, 02114, MA, USA; Harvard Center for Reproductive Medicine, Massachusetts General Hospital, Fruit Street Gray, Boston, 02114, MA, USA; Division of Endocrinology, Boston’s Children’s Hospital, Longwood Avenue, Boston, 02115, MA, USA

**Author notes:** Contributing authors. These authors contributed equally to this work (Hannah Currant, Christopher Arthofer, Frederik J Lange, Cecilia M Lindgren).

**Keywords:** endocrinology, brain anatomy, image-derived phenotypes, genetic association studies

## Abstract

The hypothalamus, pituitary gland and olfactory bulbs are neuroanatomical structures key to the regulation of the endocrine system. Variation in their anatomy can affect the function of the reproductive system. To investigate this relationship, we extracted four largely unexplored phenotypes from 34,834 individuals within UK Biobank by quantifying the volume of the hypothalamus, pituitary gland and olfactory bulbs using multi-modal magnetic resonance imaging. Genome-wide association studies of these phenotypes identified 66 independent common genetic associations with endocrine-related neuroanatomical volumes (***P <* 5 *×* 10*^−^*^8^**), five of which had a prior association to testosterone levels, representing enrichment of testosterone-associated SNPs over random chance (***P*** -value = **9.89 *×* 10*^−^*^12^**). Exome-wide rare variant burden analysis identified *STAB1* as being significantly associated with hypothalamus volume ( ***P* = 3.78 *×* 10*^−^*^7^**), with known associations to brain iron levels. Common variants associated with hypothalamic grey matter volume were also found to be associated with iron metabolism, in which testosterone plays a key role. These results provide initial evidence of common and rare genetic effects on both anatomical variation in neuroendocrine structures and their function in hormone production and regulation. Variants associated with pituitary gland volume were enriched for gene expression specific to theca cells, responsible for testosterone production in ovaries, suggesting shared underlying genetic variation affecting both neuroanatomical and gonadal endocrine tissues. Cell-type expression enrichment analysis across hypothalamic cell types identified tanycytes to be associated (***P* = 1.69 *×* 10*^−^*^3^**) with olfactory bulb volume associated genetic variants, a cell type involved in release of gonadotropin-releasing hormone into the bloodstream. Voxel-wise analysis highlighted associations between the variants associated with pituitary gland volume and areas of intracranial venous drainage involved in hormonal release into the blood circulation. Together, our results suggest a shared role of genetics impacting both the anatomy and function of neuroendocrine structures within the reproductive system in their production and release of reproductive hormones.

## supplementary tables for "Genome-wide analysis identifies 66 variants underlying anatomical variation in human neuroendocrine structures and reveals links to testosterone": A6 - HT_phewas_clean_order.xls (part 1 of 3)

### Sheet: HT_phewas_clean_order
snp	phenotype	description	group	beta	SE	OR	p	fdr_adj_p	n_cases	n_controls
rs151057105_C	618.6	Vaginal enterocele, congenital or acquired	genitourinary	-0.917413	0.236352	0.399551	0.000103791	1	56	28348
rs4870049_G	622.1	Polyp of corpus uteri	genitourinary	-0.193524	0.052345	0.82405	0.000218082	1	824	28293
rs11222085_T	455	Hemorrhoids	circulatory system	-0.160963	0.0440036	0.851323	0.000254238	1	1641	26799
rs9994626_G	761	Cervicalgia	symptoms	-0.50813	0.139063	0.60162	0.000258235	1	105	28199
rs151057105_C	790.6	Other abnormal blood chemistry	symptoms	-0.967077	0.27387	0.380193	0.000413752	1	41	29274
rs3786933_C	571.5	Other chronic nonalcoholic liver disease	digestive	0.311144	0.0901765	1.36499	0.000559768	1	393	28530
rs11222085_T	70.4	Chronic hepatitis	infectious diseases	-0.890908	0.258725	0.410283	0.000574319	1	33	29035
rs174478_T	275	Disorders of mineral metabolism	endocrine/metabolic	-0.315425	0.0920199	0.729479	0.000608508	1	239	29342
rs1583673_C	747.11	Cardiac shunt/ heart septal defect	congenital anomalies	-1.03797	0.304486	0.354173	0.000652191	1	23	29265
rs199556490_T	418.1	Precordial pain	circulatory system	-0.257567	0.0757432	0.77293	0.000672554	1	454	28912
rs6925325_G	695	Erythematous conditions	dermatologic	-0.295434	0.0881999	0.744208	0.000809293	1	284	28364
rs11733975_T	386.1	Meniere's disease	sense organs	-0.562313	0.169636	0.56989	0.00091704	1	72	28614
rs554776665_C	555.2	Ulcerative colitis	digestive	-0.345534	0.104601	0.707842	0.000955363	1	215	19835
rs2495732_T	619.3	Noninflammatory disorders of cervix	genitourinary	-0.300372	0.0913897	0.740543	0.00101363	1	307	28329
rs199556490_T	433.3	Cerebral ischemia	circulatory system	-0.309248	0.0943006	0.733999	0.00104033	1	286	28619
`3:13765713_AT_A_AT`	626.8	Infertility, female	genitourinary	0.49602	0.151649	1.64217	0.00107229	1	106	26450
rs1583673_C	695	Erythematous conditions	dermatologic	0.307717	0.0945494	1.36032	0.00113567	1	282	28133
rs3786933_C	574.1	Cholelithiasis	digestive	0.157566	0.0487486	1.17066	0.00122833	1	1266	27876
rs111941793_G	669	Complications of labor and delivery NEC	pregnancy complications	-0.679823	0.211668	0.506706	0.0013193	1	51	27419
rs3786933_C	288.1	Decreased white blood cell count	hematopoietic	-0.332695	0.103738	0.716989	0.0013409	1	216	28850
rs3786933_C	288.11	Neutropenia	hematopoietic	-0.332695	0.103738	0.716989	0.0013409	1	216	28850
rs11733975_T	110	Dermatophytosis / Dermatomycosis	infectious diseases	-0.800425	0.249783	0.449138	0.00135308	1	33	29185
rs1693564_T	145.2	Cancer of tongue	neoplasms	1.18281	0.369338	3.26354	0.00136233	1	24	28489
rs3786933_C	574	Cholelithiasis and cholecystitis	digestive	0.147278	0.0460364	1.15868	0.00137822	1	1419	27876
rs554776665_C	800.1	Fracture of neck of femur	injuries & poisonings	0.770984	0.241258	2.16189	0.001395	1	74	23620
rs3786933_C	571	Chronic liver disease and cirrhosis	digestive	0.270305	0.0848281	1.31036	0.00144003	1	434	28530
`3:13765713_AT_A_AT`	300.12	Agorophobia, social phobia, and panic disorder	mental disorders	0.597142	0.187509	1.81692	0.00144955	1	69	27297
rs9994626_G	426.21	First degree AV block	circulatory system	0.380754	0.119849	1.46339	0.00148836	1	157	26003
rs174478_T	175	Acquired absence of breast	neoplasms	0.269453	0.0849851	1.30925	0.00152129	1	311	27618
rs554776665_C	535.9	Gastritis and duodenitis, NOS	digestive	-0.540975	0.17109	0.58218	0.00156726	1	75	21015
rs9994626_G	426.2	Atrioventricular [AV] block	circulatory system	0.309545	0.0981373	1.36281	0.00160935	1	231	26003
`3:13765713_AT_A_AT`	687.4	Disturbance of skin sensation	dermatologic	-0.278143	0.0882864	0.757188	0.00163011	1	262	28735
rs2495732_T	550	Abdominal hernia	digestive	-0.0968407	0.0307443	0.907701	0.00163343	1	3436	25819
rs151057105_C	217	Vascular hamartomas and non-neoplastic nevi	neoplasms	-0.761993	0.242247	0.466735	0.00165794	1	58	28639
rs9994626_G	728.7	Fasciitis	musculoskeletal	0.232573	0.0740618	1.26184	0.00168801	1	403	26117
rs11941568_A	736	Other acquired deformities of limbs	musculoskeletal	0.54958	0.175442	1.73252	0.001733	1	82	27623
rs1044595_C	395.1	Nonrheumatic mitral valve disorders	circulatory system	-0.307039	0.0982716	0.735622	0.0017817	1	237	28491
rs1693564_T	706	Diseases of sebaceous glands	dermatologic	-0.153357	0.0492419	0.857823	0.00184341	1	854	27814
rs11222085_T	577.2	Chronic pancreatitis	digestive	-0.833908	0.268167	0.434348	0.001873	1	31	29365
rs151057105_C	635.3	Placenta previa and abruptio placenta	pregnancy complications	1.29986	0.418454	3.66879	0.00189416	1	105	28722
rs11941568_A	800.1	Fracture of neck of femur	injuries & poisonings	0.565825	0.182236	1.7609	0.00190345	1	77	27613
rs4806665_G	714.1	Rheumatoid arthritis	musculoskeletal	0.280319	0.0905876	1.32355	0.00197178	1	247	28788
rs1693564_T	706.2	Sebaceous cyst	dermatologic	-0.152812	0.0493871	0.858291	0.00197364	1	849	27814
rs199556490_T	619.5	Noninflammatory disorders of vulva and perineum	genitourinary	-0.426879	0.138173	0.652543	0.00200532	1	125	28435
rs4806665_G	714	Rheumatoid arthritis and other inflammatory polyarthropathies	musculoskeletal	0.256944	0.0834536	1.29297	0.00207774	1	291	28788
rs11222085_T	575.7	Other disorders of gallbladder	digestive	-0.414297	0.134605	0.660805	0.00208477	1	146	28021
rs151057105_C	199	Neoplasm of uncertain behavior	neoplasms	-0.629397	0.204576	0.532913	0.00209384	1	91	27833
rs4870049_G	681	Superficial cellulitis and abscess	dermatologic	0.61952	0.201702	1.85804	0.00213015	1	71	29341
rs6925325_G	627.3	Postmenopausal atrophic vaginitis	genitourinary	-0.415183	0.13588	0.66022	0.00224676	1	116	26726
rs5750495_T	613.8	Other specified disorders of breast	genitourinary	0.76058	0.252484	2.13952	0.00259197	1	32	29263
rs5750495_T	510	Other diseases of lung	respiratory	-0.505117	0.168404	0.603435	0.00270478	1	107	29309
rs111941793_G	389	Hearing loss	sense organs	0.201034	0.0670259	1.22267	0.00270555	1	654	26814
rs2495732_T	560.3	Peritoneal or intestinal adhesions	digestive	-0.693599	0.231845	0.499774	0.00277479	1	41	23701
rs9994626_G	728.71	Contracture of palmar fascia [Dupuytren's disease]	musculoskeletal	0.228383	0.0763667	1.25657	0.00278418	1	379	26117
rs554776665_C	740.12	Osteoarthrosis, localized, secondary	musculoskeletal	0.743949	0.24879	2.10423	0.00278729	1	67	21630
rs4870049_G	78	Viral warts & HPV	infectious diseases	-0.346931	0.116104	0.706854	0.00280703	1	153	29035
rs1044595_C	395	Heart valve disorders	circulatory system	-0.197478	0.0661714	0.820798	0.00284188	1	515	28491
rs5750495_T	401.1	Essential hypertension	circulatory system	0.0652926	0.0218801	1.06747	0.00284409	1	6852	22558
rs4870049_G	502	Postinflammatory pulmonary fibrosis	respiratory	-0.484105	0.16256	0.616248	0.00290125	1	78	28636
rs5750495_T	401	Hypertension	circulatory system	0.0650832	0.021873	1.06725	0.00292511	1	6860	22558
rs554776665_C	260.6	Anorexia	endocrine/metabolic	-0.553902	0.186408	0.574703	0.002964	1	63	24162
rs554776665_C	208	Benign neoplasm of colon	neoplasms	-0.104897	0.0353156	0.900417	0.00297531	1	2278	22108
rs11941568_A	800	Fracture of lower limb	injuries & poisonings	0.330408	0.111713	1.39154	0.00310002	1	187	27613
rs1044595_C	715.2	Ankylosing spondylitis	musculoskeletal	-0.892829	0.303121	0.409496	0.0032248	1	33	28613
`3:13765713_AT_A_AT`	377	Disorders of optic nerve and visual pathways	sense organs	-0.664112	0.225616	0.51473	0.00324475	1	42	28646
rs5750495_T	642	Hypertension complicating pregnancy, childbirth, and the puerperium	pregnancy complications	-0.502747	0.171189	0.604867	0.00331622	1	103	29315
rs3857615_T	703	Diseases of nail, NOS	dermatologic	-0.65083	0.221828	0.521612	0.00334686	1	42	29392
rs4870049_G	681.1	Cellulitis and abscess of fingers/toes	dermatologic	0.707785	0.241291	2.02949	0.00335351	1	52	29341
rs4806665_G	729	Other disorders of soft tissues	musculoskeletal	0.797516	0.272172	2.22002	0.00338758	1	31	27245
rs151057105_C	217.1	Nevus, non-neoplastic	neoplasms	-0.723646	0.247251	0.484981	0.00342508	1	57	28639
rs1044595_C	741.4	Joint effusions	musculoskeletal	0.434514	0.149057	1.54421	0.00355592	1	90	28967
rs6925325_G	303	Psychogenic and somatoform disorders	mental disorders	-0.627164	0.215348	0.534104	0.00358743	1	45	27585
rs554776665_C	965.1	Opiates and related narcotics causing adverse effects in therapeutic use	injuries & poisonings	-0.36299	0.125088	0.695593	0.00370942	1	150	22058
rs3786933_C	433.3	Cerebral ischemia	circulatory system	-0.266469	0.0919685	0.76608	0.00376274	1	287	28677
rs11733975_T	687.1	Rash and other nonspecific skin eruption	dermatologic	-0.322524	0.111397	0.724319	0.00378835	1	175	28801
rs6925325_G	384	Other disorders of tympanic membrane	sense organs	-0.460417	0.159607	0.63102	0.00391788	1	82	29329
rs1044595_C	212	Benign neoplasm of respiratory and intrathoracic organs	neoplasms	-0.793323	0.275739	0.452339	0.00401373	1	37	29325
rs34248430_A	555.21	Ulcerative colitis (chronic)	digestive	-0.760391	0.26437	0.467484	0.00402444	1	56	22498
rs1583673_C	627.3	Postmenopausal atrophic vaginitis	genitourinary	-0.393112	0.136724	0.674953	0.00403729	1	113	26509
rs151057105_C	740	Osteoarthrosis	musculoskeletal	0.135098	0.0470917	1.14465	0.00411991	1	3388	25948
rs554776665_C	724.1	Disorders of sacrum	musculoskeletal	-0.791726	0.276885	0.453062	0.00424442	1	28	23959
rs199556490_T	446	Polyarteritis nodosa and allied conditions	circulatory system	-0.46442	0.162527	0.6285	0.00426997	1	89	28761
rs8072878_A	366.2	Senile cataract	sense organs	0.201078	0.0704774	1.22272	0.0043297	1	632	14700
rs6925325_G	250.23	Type 2 diabetes with ophthalmic manifestations	endocrine/metabolic	-0.451563	0.158476	0.636632	0.00437999	1	84	28120
rs11733975_T	110.1	Dermatophytosis	infectious diseases	-0.735867	0.258398	0.47909	0.00440227	1	31	29185
rs111941793_G	165.1	Cancer of bronchus; lung	neoplasms	-0.451214	0.158541	0.636854	0.0044266	1	87	27358
rs199556490_T	277.4	Disorders of bilirubin excretion	endocrine/metabolic	-0.568609	0.199851	0.566312	0.00443879	1	57	29211
rs554776665_C	555	Inflammatory bowel disease and other gastroenteritis and colitis	digestive	-0.26656	0.0937869	0.76601	0.00448043	1	276	19835
rs6925325_G	573.5	Jaundice (not of newborn)	digestive	-0.504875	0.177722	0.603581	0.00449994	1	66	28677
rs10945391_G	306	Other mental disorder	mental disorders	-0.60173	0.212375	0.547863	0.00460653	1	50	26927
rs199556490_T	291	Other specified nonpsychotic and/or transient mental disorders	mental disorders	-0.838049	0.29612	0.432554	0.00465336	1	25	28975
rs199556490_T	291.8	Alteration of consciousness	mental disorders	-0.838049	0.29612	0.432554	0.00465336	1	25	28975
rs111941793_G	530.14	Reflux esophagitis	digestive	0.145873	0.0515501	1.15705	0.00465864	1	1090	23453
rs3857615_T	716	Other arthropathies	musculoskeletal	-0.709364	0.251375	0.491957	0.00477346	1	33	29038
rs10945391_G	871	Open wounds of extremities	injuries & poisonings	0.549308	0.194784	1.73205	0.00480107	1	57	28713
rs9994626_G	574	Cholelithiasis and cholecystitis	digestive	-0.11135	0.0395935	0.894626	0.0049186	1	1366	26812
rs2495732_T	535	Gastritis and duodenitis	digestive	-0.0892992	0.0317556	0.914572	0.00492223	1	3210	25144
rs199556490_T	385.3	Cholesteatoma	sense organs	-0.761961	0.271169	0.46675	0.00495547	1	29	29117
rs111941793_G	430.1	Subarachnoid hemorrhage	circulatory system	-0.561611	0.199903	0.570289	0.00496314	1	54	26771
rs5750495_T	289.3	Personal history of diseases of blood and blood-forming organs	hematopoietic	-0.793914	0.283114	0.452072	0.00504385	1	45	28842
rs111941793_G	614.4	Inflammatory diseases of uterus, except cervix	genitourinary	-0.911899	0.326493	0.401761	0.00522199	1	20	26705
rs11733975_T	394.1	Mitral valve stenosis and aortic valve stenosis	circulatory system	0.571631	0.204785	1.77115	0.00524846	1	77	28468
rs199556490_T	530.5	Disorders of esophageal motility	digestive	-0.474506	0.170031	0.622192	0.00525933	1	80	25083
rs4806665_G	214	Lipoma	neoplasms	-0.152035	0.0545026	0.858958	0.00527881	1	689	28784
rs6925325_G	619.1	Noninflammatory disorders of ovary, fallopian tube, and broad ligament	genitourinary	-0.480641	0.172462	0.618387	0.0053208	1	71	28640
rs554776665_C	429	Ill-defined descriptions and complications of heart disease	circulatory system	0.860395	0.309634	2.36409	0.00545687	1	48	24156
rs554776665_C	429.2	Abnormal function study of cardiovascular system	circulatory system	0.860395	0.309634	2.36409	0.00545687	1	48	24156
rs151057105_C	79	Viral infection	infectious diseases	-0.38374	0.138113	0.681308	0.00546193	1	237	28792
rs174478_T	830	Dislocation	injuries & poisonings	-0.677019	0.243696	0.50813	0.00546732	1	35	28142
rs1693564_T	701.5	Abnormal granulation tissue	dermatologic	0.668235	0.240879	1.95079	0.00553459	1	43	28138
rs1044595_C	697	Sarcoidosis	dermatologic	-0.575464	0.207759	0.562444	0.00560805	1	59	28155
rs11733975_T	586.2	Cyst of kidney, acquired	genitourinary	-0.284957	0.102995	0.752047	0.00566248	1	209	27868
rs5750495_T	741.3	Difficulty in walking	musculoskeletal	0.817389	0.295988	2.26458	0.00575258	1	23	29021
rs4806665_G	473.4	Voice disturbance	respiratory	0.420797	0.152521	1.52318	0.00579869	1	89	27694
rs3857615_T	285	Other anemias	hematopoietic	0.126492	0.0459011	1.13484	0.00585578	1	1043	27701
rs1583673_C	514	Abnormal findings examination of lungs	respiratory	-0.278726	0.101171	0.756748	0.00586918	1	205	29132
rs3857615_T	622.2	Mucous polyp of cervix	genitourinary	-0.213453	0.0776236	0.80779	0.00596219	1	345	28262
rs2495732_T	741.4	Joint effusions	musculoskeletal	-0.448371	0.16324	0.638667	0.00601981	1	90	28862
rs3786933_C	304	Adjustment reaction	mental disorders	-0.744092	0.271518	0.475166	0.00613477	1	28	27441
rs111941793_G	727.4	Ganglion and cyst of synovium, tendon, and bursa	musculoskeletal	-0.225986	0.0830519	0.797729	0.00650806	1	348	25339
rs34248430_A	339	Other headache syndromes	neurological	-0.167947	0.0617807	0.845398	0.00655896	1	726	26642
rs4806665_G	386.9	Dizziness and giddiness (Light-headedness and vertigo)	sense organs	-0.169595	0.0624592	0.844006	0.00662165	1	524	28807
rs11222085_T	742.9	Other derangement of joint	musculoskeletal	-0.546887	0.201631	0.578749	0.00668161	1	61	29183
rs3857615_T	720.1	Spinal stenosis of lumbar region	musculoskeletal	-0.232707	0.0858609	0.792386	0.00672272	1	277	28916
rs6925325_G	411.4	Coronary atherosclerosis	circulatory system	-0.108404	0.0399987	0.897265	0.00672468	1	1604	27078
rs111941793_G	550.5	Ventral hernia	digestive	0.35379	0.130589	1.42446	0.00674491	1	185	24222
rs10945391_G	306.9	Tension headache	mental disorders	-0.591914	0.218575	0.553267	0.00676786	1	47	26927
rs2495732_T	550.2	Diaphragmatic hernia	digestive	-0.0897167	0.0331332	0.91419	0.00677398	1	2915	25819
rs1044595_C	350.3	Lack of coordination	neurological	-0.749678	0.27773	0.472519	0.00694842	1	36	29218
rs111941793_G	536.8	Dyspepsia and other specified disorders of function of stomach	digestive	0.142393	0.0527562	1.15303	0.00695324	1	1039	23598
rs11733975_T	585	Renal failure	genitourinary	-0.132011	0.0489324	0.876331	0.00697945	1	1007	27868
rs11941568_A	332	Parkinson's disease	neurological	-0.486461	0.180622	0.614799	0.00707572	1	63	27857
rs9994626_G	574.1	Cholelithiasis	digestive	-0.112488	0.0418053	0.893608	0.00712893	1	1217	26812
rs11733975_T	736.5	Acquired deformities of knee	musculoskeletal	1.17664	0.437294	3.24346	0.00712965	1	25	28307
rs1044595_C	761	Cervicalgia	symptoms	0.369705	0.137552	1.44731	0.00719361	1	106	29256
rs4870049_G	622	Polyp of female genital organs	genitourinary	-0.122911	0.0457553	0.884343	0.00722559	1	1117	28293
rs199556490_T	357	Inflammatory and toxic neuropathy	neurological	-0.348459	0.129819	0.705775	0.00727043	1	146	29171
rs8072878_A	443.1	Raynaud's syndrome	circulatory system	0.537329	0.200229	1.71143	0.0072841	1	86	15874
rs11941568_A	577	Diseases of pancreas	digestive	-0.265684	0.0990684	0.766681	0.00732213	1	208	28427
rs7708285_G	622.2	Mucous polyp of cervix	genitourinary	-0.235644	0.0878912	0.790062	0.00733823	1	345	28293
rs11222085_T	195	Cancer, suspected or other	neoplasms	-0.186961	0.0697696	0.829476	0.00736908	1	626	28059
rs111941793_G	536	Disorders of function of stomach	digestive	0.141077	0.052714	1.15151	0.00744454	1	1040	23598
rs3857615_T	611	Abnormal findings on mammogram or breast exam	genitourinary	0.315243	0.117807	1.37059	0.00745238	1	163	28919
rs3857615_T	611.3	Lump or mass in breast	genitourinary	0.315243	0.117807	1.37059	0.00745238	1	163	28919
rs3857615_T	740.12	Osteoarthrosis, localized, secondary	musculoskeletal	0.46191	0.172758	1.5871	0.00750107	1	79	26125
rs8072878_A	800.1	Fracture of neck of femur	injuries & poisonings	-0.619142	0.231711	0.538406	0.00753903	1	42	15650
rs174478_T	380	Disorders of external ear	sense organs	-0.479982	0.179721	0.618795	0.00756921	1	63	29459
rs3786933_C	574.12	Cholelithiasis with other cholecystitis	digestive	0.194468	0.0731139	1.21467	0.00781863	1	561	27876
rs4870049_G	830	Dislocation	injuries & poisonings	-0.638871	0.240281	0.527888	0.00784086	1	35	28142
rs11222085_T	199	Neoplasm of uncertain behavior	neoplasms	-0.443982	0.167303	0.641477	0.00795992	1	92	28059
rs4806665_G	414	Other forms of chronic heart disease	circulatory system	-0.221527	0.0835582	0.801295	0.00802146	1	292	27046
rs11941568_A	368.9	Subjective visual disturbances	sense organs	0.490648	0.185505	1.63337	0.00817078	1	72	28254
rs8072878_A	208	Benign neoplasm of colon	neoplasms	-0.11486	0.04345	0.891491	0.00820559	1	1514	14632
rs174478_T	451.2	Phlebitis and thrombophlebitis of lower extremities	circulatory system	-0.41149	0.155781	0.662662	0.00825495	1	83	26799
rs6925325_G	567	Peritonitis and retroperitoneal infections	digestive	0.754702	0.285895	2.12698	0.00829569	1	43	27236
rs1693564_T	580.2	Nephrotic syndrome without mention of glomerulonephritis	genitourinary	-0.456827	0.17325	0.63329	0.00836878	1	67	27230
rs11222085_T	280	Iron deficiency anemias	hematopoietic	0.166891	0.0633607	1.18163	0.00843896	1	927	27730
rs151057105_C	635	Hemorrhage during pregnancy; childbirth and postpartum	pregnancy complications	0.594913	0.225982	1.81287	0.00847426	1	194	28722
rs10945391_G	737	Curvature of spine	musculoskeletal	-0.509547	0.193849	0.600767	0.00857409	1	57	27859
rs199556490_T	426	Cardiac conduction disorders	circulatory system	-0.192763	0.0733343	0.824678	0.00857512	1	511	26961
rs9994626_G	531	Peptic ulcer (excl. esophageal)	digestive	0.155535	0.0591871	1.16828	0.00859263	1	616	27688
rs4870049_G	870.2	Open wound of ear	injuries & poisonings	-0.832742	0.317012	0.434855	0.00861808	1	21	29416
rs10945391_G	751.1	Congenital anomalies of genital organs	congenital anomalies	-0.490083	0.186623	0.612576	0.00863789	1	62	28678
rs4806665_G	473.3	Paralysis/spasm of vocal cords or larynx	respiratory	0.837999	0.319142	2.31174	0.00864484	1	23	27694
rs10945391_G	41	Bacterial infection NOS	infectious diseases	-0.1624	0.0618812	0.850101	0.00868057	1	539	28084
rs8072878_A	386	Vertiginous syndromes and other disorders of vestibular system	sense organs	0.407241	0.155274	1.50267	0.00872275	1	135	15812
rs1693564_T	290	Delirium dementia and amnestic and other cognitive disorders	mental disorders	0.396484	0.151179	1.48659	0.00872586	1	100	28295
rs4806665_G	580	Nephritis; nephrosis; renal sclerosis	genitourinary	-0.366542	0.139912	0.693127	0.00879799	1	106	28055
rs174478_T	859	Complication due to other implant and internal device	injuries & poisonings	-0.84439	0.322541	0.429819	0.00884641	1	21	29433
rs4870049_G	496.2	Chronic bronchitis	respiratory	-0.332091	0.126864	0.717422	0.00885268	1	130	28819
rs3786933_C	433	Cerebrovascular disease	circulatory system	-0.162462	0.0620658	0.850048	0.00885552	1	672	28677
rs174478_T	225.1	Benign neoplasm of brain, cranial nerves, meninges	neoplasms	0.530177	0.202662	1.69923	0.00889483	1	58	29450
rs5750495_T	602	Other disorders of prostate	genitourinary	0.333732	0.127963	1.39617	0.00910637	1	134	26825
rs11941568_A	172.3	Carcinoma in situ of skin	neoplasms	-0.357661	0.137184	0.69931	0.00912982	1	109	27488
rs1044595_C	990	Effects radiation NOS	injuries & poisonings	0.173513	0.0665695	1.18948	0.00914742	1	467	28638
rs5750495_T	355	Complex regional/central pain syndrome	neurological	-1.14162	0.438138	0.319302	0.00917095	1	24	28140
rs174478_T	596	Other disorders of bladder	genitourinary	0.131909	0.0506421	1.141	0.00919481	1	859	28370
rs554776665_C	728.71	Contracture of palmar fascia [Dupuytren's disease]	musculoskeletal	0.250876	0.0963391	1.28515	0.00921163	1	333	22587
`3:13765713_AT_A_AT`	304	Adjustment reaction	mental disorders	-0.718788	0.276204	0.487343	0.009258	1	28	27297
rs3857615_T	411.9	Other acute and subacute forms of ischemic heart disease	circulatory system	-0.305534	0.117763	0.73673	0.00947302	1	147	27050
rs151057105_C	747	Cardiac and circulatory congenital anomalies	congenital anomalies	-0.589796	0.227375	0.55444	0.00948843	1	75	29261
rs4870049_G	382	Otalgia	sense organs	-0.700979	0.270601	0.4961	0.00958508	1	28	29329
rs11941568_A	253	Disorders of the pituitary gland and its hypothalamic control	endocrine/metabolic	0.565337	0.218544	1.76004	0.00968613	1	54	28338
rs174478_T	225	Benign neoplasm of brain and other parts of nervous system	neoplasms	0.486807	0.188304	1.62711	0.00973163	1	66	29450
rs1693564_T	501	Pneumonitis due to inhalation of food or vomitus	respiratory	0.615673	0.238172	1.8509	0.00973798	1	43	27756
rs11733975_T	736.4	Genu valgum or varum (acquired)	musculoskeletal	0.762257	0.294898	2.14311	0.00974316	1	41	28307
rs6925325_G	433.3	Cerebral ischemia	circulatory system	0.251212	0.0972023	1.28558	0.00975415	1	288	28828
rs554776665_C	690.1	Seborrheic dermatitis	dermatologic	-0.203545	0.0787633	0.815833	0.00975878	1	401	23477
rs174478_T	870.2	Open wound of ear	injuries & poisonings	0.975349	0.377521	2.65209	0.00977849	1	21	29416
rs111941793_G	189.2	Cancer of bladder	neoplasms	-0.285305	0.110448	0.751785	0.00978981	1	190	27203
rs3857615_T	367.2	Astigmatism	sense organs	-0.193733	0.0750155	0.823878	0.00980664	1	372	28864
rs3786933_C	747.12	Valvular heart disease/ heart chambers	congenital anomalies	-0.816061	0.316313	0.44217	0.00988241	1	21	29350
rs151057105_C	619.4	Noninflammatory disorders of vagina	genitourinary	-0.422456	0.163924	0.655435	0.00996186	1	163	28399
rs10945391_G	250.1	Type 1 diabetes	endocrine/metabolic	0.315176	0.122313	1.3705	0.00997177	1	138	27437
rs554776665_C	690	Erythematosquamous dermatosis	dermatologic	-0.202482	0.0785925	0.816702	0.00998506	1	403	23477
rs1693564_T	289.8	Polycythemia, secondary	hematopoietic	0.823699	0.320006	2.27891	0.0100528	1	26	28070
rs11733975_T	274.1	Gout	endocrine/metabolic	-0.211776	0.0822773	0.809146	0.0100552	1	339	28972
rs3857615_T	70.9	Hepatitis NOS	infectious diseases	0.884726	0.343749	2.42232	0.0100601	1	24	29004
rs11941568_A	550.3	Femoral hernia	digestive	-0.485593	0.188732	0.615332	0.0100843	1	57	25293
rs11941568_A	624.1	Dystrophy of female genital tract	genitourinary	-0.675205	0.262559	0.509052	0.0101221	1	30	27873
rs1583673_C	212	Benign neoplasm of respiratory and intrathoracic organs	neoplasms	-0.602821	0.234451	0.547266	0.0101346	1	37	29304
rs11941568_A	585.4	Chronic kidney disease, Stage I or II	genitourinary	0.472457	0.183811	1.60393	0.0101599	1	73	27202
rs8072878_A	442.11	Abdominal aortic aneurysm	circulatory system	-0.790644	0.307681	0.453553	0.0101789	1	25	15874
rs11733975_T	180.3	Cervical intraepithelial neoplasia [CIN] [Cervical dysplasia]	neoplasms	-0.300279	0.116919	0.740612	0.010221	1	162	26791
rs9994626_G	530	Diseases of esophagus	digestive	0.063254	0.0246516	1.0653	0.0102902	1	3992	24165
rs174478_T	112	Candidiasis	infectious diseases	-0.354022	0.138101	0.70186	0.0103621	1	106	29424
rs4806665_G	363	Chorioretinal inflammations, scars, and other disorders of choroid	sense organs	0.738388	0.288101	2.09256	0.0103786	1	27	28184
rs11222085_T	575.1	Cholangitis	digestive	-0.587285	0.22933	0.555835	0.010441	1	46	28021
rs174478_T	187	Cancer of other male genital organs	neoplasms	0.15726	0.0614283	1.1703	0.0104655	1	581	28482
rs1693564_T	401.1	Essential hypertension	circulatory system	0.0529492	0.0206851	1.05438	0.0104741	1	6691	21980
rs10945391_G	751.11	Congenital anomalies of female genital organs	congenital anomalies	-0.535385	0.209261	0.585444	0.0105137	1	50	28678
rs4806665_G	521.1	Dental caries	digestive	0.223529	0.0873978	1.25048	0.0105395	1	264	28577
rs1693564_T	401	Hypertension	circulatory system	0.0528438	0.0206776	1.05426	0.0106004	1	6699	21980
rs11733975_T	218.2	Other benign neoplasm of uterus	neoplasms	-0.700781	0.274292	0.496198	0.0106228	1	27	27288
rs6925325_G	531.4	Peptic ulcer, site unspecified	digestive	-0.75049	0.293813	0.472135	0.0106398	1	24	28938
rs11222085_T	280.1	Iron deficiency anemias, unspecified or not due to blood loss	hematopoietic	0.164414	0.0643976	1.1787	0.0106766	1	895	27730
rs151057105_C	242	Thyrotoxicosis with or without goiter	endocrine/metabolic	-0.396318	0.155292	0.672793	0.010708	1	184	27513
rs199556490_T	385	Other disorders of middle ear and mastoid	sense organs	-0.607718	0.238296	0.544592	0.0107641	1	39	29117
rs6925325_G	433.31	Transient cerebral ischemia	circulatory system	0.318313	0.124881	1.37481	0.0108052	1	180	28828
rs7708285_G	760	Back pain	symptoms	-0.165171	0.0648698	0.847749	0.0108905	1	602	28979
rs3786933_C	726	Peripheral enthesopathies and allied syndromes	musculoskeletal	0.12212	0.0479623	1.12989	0.0108914	1	1288	27142
rs11222085_T	575	Other biliary tract disease	digestive	-0.230804	0.0906806	0.793895	0.0109203	1	354	28021
rs4870049_G	334	Degenerative disease of the spinal cord	neurological	-0.373114	0.146739	0.688587	0.0109999	1	96	28778
rs111941793_G	379.2	Disorders of vitreous body	sense organs	-0.43721	0.17196	0.645836	0.011006	1	75	26880
rs199556490_T	446.5	Giant cell arteritis	circulatory system	-0.616506	0.242753	0.539827	0.0110965	1	38	28761
rs174478_T	275.5	Disorders of calcium/phosphorus metabolism	endocrine/metabolic	-0.316971	0.124858	0.728352	0.0111281	1	129	29342
rs9994626_G	300	Anxiety disorders	mental disorders	0.123468	0.0487028	1.13141	0.0112408	1	919	26393
rs8072878_A	646	Other complications of pregnancy NEC	pregnancy complications	-0.648937	0.256238	0.522601	0.0113234	1	36	16173
rs4870049_G	444	Arterial embolism and thrombosis	circulatory system	-0.704449	0.278277	0.494381	0.0113588	1	26	28971
rs5750495_T	250.23	Type 2 diabetes with ophthalmic manifestations	endocrine/metabolic	-0.477902	0.188981	0.620083	0.0114443	1	84	27964
rs7708285_G	653	Problems associated with amniotic cavity and membranes	pregnancy complications	0.684259	0.2706	1.9823	0.0114495	1	29	29527
rs7708285_G	687.1	Rash and other nonspecific skin eruption	dermatologic	-0.310089	0.122713	0.733382	0.0115062	1	177	29035
rs34248430_A	315	Develomental delays and disorders	mental disorders	0.723488	0.286339	2.06161	0.0115144	1	25	27714
rs174478_T	578.1	Hematemesis	digestive	0.390038	0.154391	1.47704	0.0115271	1	96	27136
rs3786933_C	386.1	Meniere's disease	sense organs	-0.44536	0.176316	0.640594	0.0115398	1	72	28699
rs9994626_G	574.12	Cholelithiasis with other cholecystitis	digestive	-0.156522	0.0620242	0.855113	0.0116173	1	537	26812
rs8072878_A	473.4	Voice disturbance	respiratory	0.688819	0.273134	1.99136	0.0116719	1	51	15161
rs11941568_A	579.2	Splenomegaly	digestive	-0.596477	0.236531	0.550749	0.0116766	1	36	26251
rs11733975_T	275.3	Disorders of magnesium metabolism	endocrine/metabolic	-0.530637	0.210524	0.58823	0.0117172	1	47	29104
rs2495732_T	530.14	Reflux esophagitis	digestive	-0.126935	0.0503973	0.880791	0.0117794	1	1152	24992
rs3786933_C	411.41	Aneurysm and dissection of heart	circulatory system	-0.701167	0.278557	0.496006	0.0118313	1	27	26931
rs11222085_T	195.1	Malignant neoplasm, other	neoplasms	-0.176629	0.0702108	0.83809	0.0118796	1	622	28059
rs554776665_C	536.8	Dyspepsia and other specified disorders of function of stomach	digestive	-0.133986	0.0533105	0.874603	0.0119604	1	933	21015
rs151057105_C	370	Keratitis	sense organs	-0.944686	0.376481	0.388802	0.0120986	1	22	28560
rs11941568_A	577.1	Acute pancreatitis	digestive	-0.308482	0.123045	0.734561	0.0121734	1	134	28427
rs174478_T	180.1	Cervical cancer	neoplasms	0.155399	0.0620425	1.16812	0.0122548	1	569	27011
rs1583673_C	261.2	Vitamin B-complex deficiencies	endocrine/metabolic	-0.334975	0.133849	0.715356	0.0123271	1	116	28947
rs9994626_G	701.5	Abnormal granulation tissue	dermatologic	-0.531752	0.212523	0.587575	0.0123462	1	45	27782
rs11222085_T	228	Hemangioma and lymphangioma, any site	neoplasms	0.362485	0.144953	1.4369	0.0123946	1	197	29384
rs554776665_C	396	Abnormal heart sounds	circulatory system	-0.324262	0.129854	0.723061	0.0125205	1	140	23749
rs174478_T	747.11	Cardiac shunt/ heart septal defect	congenital anomalies	-0.756468	0.303232	0.469321	0.0126069	1	23	29504
rs34248430_A	189	Cancer of urinary organs (incl. kidney and bladder)	neoplasms	0.231684	0.0929136	1.26072	0.0126475	1	271	27486
rs554776665_C	702.2	Seborrheic keratosis	dermatologic	-0.198195	0.0795028	0.82021	0.0126695	1	395	23786
rs1583673_C	416	Cardiomegaly	circulatory system	0.21961	0.0881047	1.24559	0.0126811	1	315	28990
rs174478_T	428.1	Congestive heart failure (CHF) NOS	circulatory system	-0.307825	0.123533	0.735044	0.0127079	1	133	29189
rs111941793_G	172.1	Melanomas of skin, dx or hx	neoplasms	-0.21957	0.0881212	0.802864	0.0127141	1	307	26368
rs111941793_G	172.11	Melanomas of skin	neoplasms	-0.21957	0.0881212	0.802864	0.0127141	1	307	26368
rs7708285_G	381.11	Suppurative and unspecified otitis media	sense organs	-0.558476	0.224141	0.57208	0.012716	1	61	29329
rs3786933_C	560.1	Paralytic ileus	digestive	-0.6037	0.242465	0.546785	0.0127799	1	37	23839
rs174478_T	187.2	Malignant neoplasm of testis	neoplasms	0.154463	0.062066	1.16703	0.0128217	1	568	28482
rs3786933_C	747	Cardiac and circulatory congenital anomalies	congenital anomalies	-0.424108	0.170602	0.654353	0.0129205	1	77	29350
rs554776665_C	536	Disorders of function of stomach	digestive	-0.132491	0.0533008	0.875911	0.0129291	1	934	21015
rs11733975_T	560.3	Peritoneal or intestinal adhesions	digestive	-0.549709	0.221377	0.577118	0.0130231	1	42	23761
rs151057105_C	174.11	Malignant neoplasm of female breast	neoplasms	-0.224855	0.0905632	0.798632	0.0130334	1	644	27504
rs174478_T	721.1	Spondylosis without myelopathy	musculoskeletal	0.276415	0.111407	1.31839	0.0130967	1	177	28949
rs3857615_T	261.2	Vitamin B-complex deficiencies	endocrine/metabolic	0.34462	0.138901	1.41145	0.0130994	1	117	29150
rs6925325_G	477	Epistaxis or throat hemorrhage	respiratory	0.287366	0.115825	1.33291	0.0131001	1	204	27735
rs11222085_T	145	Cancer of mouth	neoplasms	-0.503245	0.203167	0.604566	0.0132493	1	62	29386
rs34248430_A	575.7	Other disorders of gallbladder	digestive	0.311901	0.12595	1.36602	0.0132722	1	141	26300
rs3786933_C	442.1	Aortic aneurysm	circulatory system	-0.375625	0.151838	0.68686	0.0133662	1	102	28821
rs4806665_G	365.1	Open-angle glaucoma	sense organs	0.281528	0.113828	1.32515	0.0133883	1	156	28184
rs7708285_G	585.3	Chronic renal failure [CKD]	genitourinary	-0.16707	0.0675887	0.84614	0.013441	1	561	28095
rs1583673_C	614.51	Cervicitis and endocervicitis	genitourinary	-0.358886	0.145221	0.698454	0.013462	1	102	28524
rs6925325_G	245	Thyroiditis	endocrine/metabolic	0.687914	0.278502	1.98956	0.0135096	1	44	27741
rs8072878_A	512.8	Cough	respiratory	0.329501	0.133409	1.39027	0.013517	1	176	15739
rs4806665_G	443.1	Raynaud's syndrome	circulatory system	0.27792	0.112725	1.32038	0.0136831	1	159	28930
rs9994626_G	38	Septicemia	infectious diseases	0.210381	0.0854355	1.23415	0.0137988	1	296	27532
rs199556490_T	535.6	Duodenitis	digestive	-0.146143	0.0593729	0.864034	0.013838	1	793	25233
rs2495732_T	351	Other peripheral nerve disorders	neurological	0.135574	0.0550985	1.14519	0.0138713	1	1091	27986
rs34248430_A	246	Other disorders of thyroid	endocrine/metabolic	-0.696117	0.282969	0.498517	0.013892	1	47	26046
rs10945391_G	327	Sleep disorders	neurological	-0.315701	0.128599	0.729277	0.014091	1	126	28336
rs3786933_C	573.7	Abnormal results of function study of liver	digestive	0.223078	0.0909052	1.24992	0.0141292	1	366	28530
rs34248430_A	634	Miscarriage; stillbirth	pregnancy complications	-0.256694	0.104735	0.773605	0.0142504	1	272	27173
rs8072878_A	760	Back pain	symptoms	-0.216281	0.0883337	0.805509	0.0143472	1	324	15885
rs111941793_G	715	Other inflammatory spondylopathies	musculoskeletal	0.354586	0.144844	1.42559	0.0143627	1	149	26782
rs4870049_G	728.2	Laxity of ligament or hypermobility syndrome	musculoskeletal	0.48082	0.196413	1.6174	0.0143649	1	70	27283
rs1044595_C	535.1	Acute gastritis	digestive	0.618241	0.252574	1.85566	0.0143748	1	32	25239
rs1044595_C	198.1	Secondary malignancy of lymph nodes	neoplasms	0.170597	0.0697423	1.18601	0.0144408	1	423	27851
rs8072878_A	642	Hypertension complicating pregnancy, childbirth, and the puerperium	pregnancy complications	-0.526429	0.215255	0.590711	0.0144611	1	54	16155
rs4870049_G	594.1	Calculus of kidney	genitourinary	-0.203176	0.0831134	0.816134	0.0145026	1	309	28910
rs4870049_G	427.12	Paroxysmal ventricular tachycardia	circulatory system	-0.422996	0.17331	0.655081	0.0146595	1	69	27164
rs151057105_C	112	Candidiasis	infectious diseases	0.83288	0.341402	2.29993	0.014704	1	106	29179
rs174478_T	184.1	Malignant neoplasm of ovary and other uterine adnexa	neoplasms	0.147681	0.0606635	1.15914	0.0149152	1	593	27824
rs11733975_T	736	Other acquired deformities of limbs	musculoskeletal	0.455467	0.187212	1.57691	0.0149785	1	85	28307
rs174478_T	278	Overweight, obesity and other hyperalimentation	endocrine/metabolic	-0.0953782	0.0392179	0.909029	0.0150154	1	1394	28187
rs6925325_G	531	Peptic ulcer (excl. esophageal)	digestive	-0.146283	0.0601691	0.863913	0.0150488	1	643	28938
rs174478_T	614.1	Pelvic peritoneal adhesions, female (postoperative) (postinfection)	genitourinary	0.23798	0.09789	1.26868	0.0150532	1	233	28760
rs1693564_T	619.1	Noninflammatory disorders of ovary, fallopian tube, and broad ligament	genitourinary	-0.421572	0.173476	0.656015	0.015093	1	68	27774
rs11733975_T	350.1	Abnormal involuntary movements	neurological	0.477452	0.196539	1.61196	0.0151282	1	79	29200
rs554776665_C	728.7	Fasciitis	musculoskeletal	0.223694	0.0920857	1.25069	0.0151324	1	359	22587
rs6925325_G	600	Hyperplasia of prostate	genitourinary	0.10677	0.0439604	1.11268	0.0151494	1	1526	26979
rs6925325_G	198.2	Secondary malignancy of respiratory organs	neoplasms	-0.318526	0.131232	0.72722	0.0152164	1	126	28059
rs11222085_T	204.4	Multiple myeloma	neoplasms	0.773018	0.318524	2.1663	0.0152296	1	55	29223
rs3857615_T	380	Disorders of external ear	sense organs	-0.436161	0.179864	0.646514	0.0153105	1	63	29426
rs554776665_C	378.2	Nystagmus and other irregular eye movements	sense organs	-0.714301	0.294601	0.489534	0.0153237	1	25	23967
rs199556490_T	736.4	Genu valgum or varum (acquired)	musculoskeletal	-0.574519	0.237019	0.562976	0.0153533	1	40	28334
rs174478_T	740.2	Osteoarthrosis, generalized	musculoskeletal	-0.143365	0.059157	0.866438	0.0153735	1	593	26156
rs151057105_C	740.1	Osteoarthritis; localized	musculoskeletal	0.131592	0.0543334	1.14064	0.0154377	1	2449	25948
rs4870049_G	694	Dyschromia and Vitiligo	dermatologic	-0.298041	0.123079	0.742271	0.0154546	1	137	28364
rs1044595_C	426.21	First degree AV block	circulatory system	-0.281945	0.116473	0.754315	0.0154909	1	168	26961
rs6925325_G	695.3	Rosacea	dermatologic	-0.469702	0.194046	0.625188	0.0154959	1	56	28364
rs11733975_T	389.3	Degenerative and vascular disorders of ear	sense organs	0.808101	0.333911	2.24364	0.0155158	1	33	28656
rs1583673_C	716	Other arthropathies	musculoskeletal	-0.600856	0.248293	0.548342	0.0155228	1	33	28833
rs1044595_C	214.1	Lipoma of skin and subcutaneous tissue	neoplasms	0.157245	0.0650309	1.17028	0.0156058	1	486	28609
rs9994626_G	595	Hydronephrosis	genitourinary	-0.346983	0.143502	0.706817	0.0156077	1	98	27671
rs174478_T	195.1	Malignant neoplasm, other	neoplasms	0.14326	0.0592593	1.15403	0.0156274	1	622	28059
rs5750495_T	250.4	Abnormal glucose	endocrine/metabolic	0.338129	0.139891	1.40232	0.0156452	1	110	27964
rs174478_T	187.1	Malignant neoplasm of unspecified male genital organ	neoplasms	0.150654	0.0623466	1.16259	0.0156749	1	563	28482
rs8072878_A	281	Other deficiency anemia	hematopoietic	-0.501842	0.207862	0.605415	0.0157652	1	53	15193
rs10945391_G	614.51	Cervicitis and endocervicitis	genitourinary	-0.344024	0.142614	0.708912	0.0158538	1	103	28065
rs111941793_G	579.2	Splenomegaly	digestive	-0.585834	0.242919	0.556641	0.0158809	1	36	25192
rs6925325_G	364.5	Corneal dystrophy	sense organs	0.692189	0.28706	1.99808	0.0158956	1	42	28224
rs1583673_C	286.7	Other and unspecified coagulation defects	hematopoietic	0.84581	0.350958	2.32986	0.0159523	1	27	29080
rs2495732_T	480.5	Bronchopneumonia and lung abscess	respiratory	-0.766262	0.31807	0.464747	0.015992	1	22	28440
rs174478_T	149.1	Cancer of oropharynx	neoplasms	0.920771	0.382275	2.51122	0.0160111	1	20	29386
rs34248430_A	530.5	Disorders of esophageal motility	digestive	0.401636	0.166835	1.49427	0.0160676	1	79	23723
rs11733975_T	728.2	Laxity of ligament or hypermobility syndrome	musculoskeletal	0.509297	0.211847	1.66412	0.016213	1	70	27058
rs1693564_T	252	Disorders of parathyroid gland	endocrine/metabolic	0.363886	0.151534	1.43891	0.016335	1	97	28385
rs1044595_C	369	Infection of the eye	sense organs	-0.52516	0.218712	0.59146	0.0163438	1	52	28587
rs111941793_G	386.1	Meniere's disease	sense organs	0.549929	0.229055	1.73313	0.0163567	1	68	26791
rs11733975_T	204	Leukemia	neoplasms	-0.294686	0.122839	0.744766	0.0164419	1	145	28988
rs3786933_C	747.1	Cardiac congenital anomalies	congenital anomalies	-0.458159	0.191055	0.632447	0.016483	1	61	29350
rs3857615_T	315	Develomental delays and disorders	mental disorders	0.768536	0.320625	2.15661	0.0165301	1	26	29503
rs174478_T	184	Cancer of other female genital organs	neoplasms	0.142457	0.0594763	1.1531	0.0166118	1	616	27824
rs151057105_C	870	Open wounds of head; neck; and trunk	injuries & poisonings	1.21695	0.508185	3.37687	0.0166342	1	68	29171
rs7708285_G	535	Gastritis and duodenitis	digestive	0.0675026	0.0282106	1.06983	0.0167197	1	3249	25421
rs11222085_T	288	Diseases of white blood cells	hematopoietic	0.889645	0.371802	2.43426	0.0167207	1	44	29003
rs4806665_G	593	Hematuria	genitourinary	0.0945208	0.0395128	1.09913	0.0167496	1	1343	27154
rs554776665_C	724	Other and unspecified disorders of back	musculoskeletal	-0.599416	0.250603	0.549132	0.0167615	1	35	23959
rs4806665_G	364.4	Corneal degenerations	sense organs	-0.281946	0.117936	0.754315	0.0168178	1	148	28184
rs111941793_G	585.1	Acute renal failure	genitourinary	-0.178804	0.0748064	0.83627	0.0168384	1	437	26087
rs5750495_T	571.5	Other chronic nonalcoholic liver disease	digestive	0.180475	0.0755179	1.19779	0.0168559	1	396	28520
rs11222085_T	465.2	Acute pharyngitis	respiratory	-0.43115	0.180415	0.649761	0.0168588	1	80	29360
rs1044595_C	350	Abnormal movement	neurological	-0.315292	0.131934	0.729576	0.0168591	1	131	29218
rs11941568_A	614.32	Chronic inflammatory pelvic disease	genitourinary	0.753457	0.315285	2.12433	0.0168592	1	29	27849
rs4870049_G	619.4	Noninflammatory disorders of vagina	genitourinary	-0.272677	0.114129	0.761339	0.0168854	1	163	28640
rs199556490_T	300.1	Anxiety disorder	mental disorders	-0.132331	0.0554102	0.876051	0.0169305	1	916	27384
rs174478_T	184.11	Malignant neoplasm of ovary	neoplasms	0.144924	0.0606961	1.15595	0.0169543	1	592	27824
rs111941793_G	575.8	Other disorders of biliary tract	digestive	-0.448656	0.187939	0.638486	0.0169754	1	62	26012
rs6925325_G	740.2	Osteoarthrosis, generalized	musculoskeletal	-0.150083	0.062874	0.860637	0.0169848	1	593	26156
rs8072878_A	473	Diseases of the larynx and vocal cords	respiratory	0.364423	0.152668	1.43968	0.016985	1	137	15161
rs1044595_C	601.12	Chronic prostatitis	genitourinary	-0.343122	0.143748	0.709552	0.0169877	1	114	26773
rs10945391_G	440	Atherosclerosis	circulatory system	-0.59798	0.250553	0.549921	0.017003	1	35	28279
rs111941793_G	528.7	Sialolithiasis	digestive	-0.635181	0.26619	0.52984	0.0170239	1	30	27086
rs3857615_T	580.14	Chronic glomerulonephritis, NOS	genitourinary	0.866735	0.363876	2.37913	0.017221	1	21	28063
rs10945391_G	41.4	E. coli	infectious diseases	-0.243918	0.102464	0.783552	0.0172876	1	196	28084
rs199556490_T	427.21	Atrial fibrillation	circulatory system	-0.212557	0.0893674	0.808515	0.0173852	1	333	26961
`3:13765713_AT_A_AT`	471	Nasal polyps	respiratory	0.194709	0.0819032	1.21496	0.0174393	1	320	27441
rs4806665_G	521	Diseases of hard tissues of teeth	digestive	0.203449	0.0855892	1.22562	0.0174524	1	275	28577
rs199556490_T	450	Noninfectious disorders of lymphatic channels	circulatory system	0.656499	0.27626	1.92803	0.0174833	1	59	29307
rs151057105_C	593	Hematuria	genitourinary	-0.155676	0.0655455	0.855836	0.0175446	1	1335	26966
rs4806665_G	979	Adverse drug events and drug allergies	injuries & poisonings	-0.728547	0.306894	0.48261	0.0175994	1	25	26577
rs5750495_T	225	Benign neoplasm of brain and other parts of nervous system	neoplasms	-0.507462	0.213862	0.602021	0.0176515	1	66	29287
rs11222085_T	153	Colorectal cancer	neoplasms	-0.262566	0.110662	0.769076	0.0176597	1	232	26579
rs1693564_T	586	Other disorders of the kidney and ureters	genitourinary	-0.177873	0.0750145	0.837049	0.0177312	1	363	27230
rs111941793_G	378.2	Nystagmus and other irregular eye movements	sense organs	-0.630796	0.266142	0.532168	0.0177811	1	30	26880
rs174478_T	195	Cancer, suspected or other	neoplasms	0.139964	0.0590552	1.15023	0.0177853	1	626	28059
`3:13765713_AT_A_AT`	427.7	Tachycardia NOS	circulatory system	0.261823	0.110482	1.2993	0.0177971	1	179	26884
rs4870049_G	214	Lipoma	neoplasms	0.139057	0.0586833	1.14919	0.0178065	1	689	28825
rs4870049_G	473.4	Voice disturbance	respiratory	-0.361993	0.1528	0.696287	0.0178333	1	89	27735
rs3786933_C	733.2	Cyst of bone	musculoskeletal	-0.746501	0.315449	0.474022	0.0179586	1	21	28242
rs8072878_A	292	Neurological disorders	mental disorders	0.331273	0.140047	1.39274	0.018009	1	160	15986
rs554776665_C	531.4	Peptic ulcer, site unspecified	digestive	-0.762881	0.322759	0.466321	0.0180971	1	20	23940
rs554776665_C	702	Degenerative skin conditions and other dermatoses	dermatologic	-0.143622	0.0607815	0.866215	0.0181312	1	704	23381
rs11222085_T	965.1	Opiates and related narcotics causing adverse effects in therapeutic use	injuries & poisonings	-0.297669	0.126006	0.742547	0.01816	1	179	26613
rs111941793_G	427.7	Tachycardia NOS	circulatory system	0.320859	0.135879	1.37831	0.0182079	1	168	25233
`3:13765713_AT_A_AT`	327.3	Sleep apnea	neurological	-0.158162	0.0670144	0.853712	0.0182692	1	458	28734
rs10945391_G	364.5	Corneal dystrophy	sense organs	-0.535349	0.226972	0.585465	0.0183411	1	42	27543
rs2495732_T	315	Develomental delays and disorders	mental disorders	-0.682562	0.289425	0.505321	0.018357	1	26	29210
rs8072878_A	531.1	Hemorrhage from gastrointestinal ulcer	digestive	-0.704276	0.298677	0.494467	0.0183743	1	25	15849
rs151057105_C	625.1	Dyspareunia	genitourinary	-0.456126	0.193506	0.633734	0.0184147	1	113	28562
rs34248430_A	433.3	Cerebral ischemia	circulatory system	0.218179	0.0925883	1.24381	0.0184511	1	274	27054
rs1693564_T	375.2	Epiphora	sense organs	0.408454	0.173371	1.50449	0.0184752	1	75	28067
rs1693564_T	531.2	Gastric ulcer	digestive	-0.179955	0.0764232	0.835307	0.0185366	1	348	28057
rs6925325_G	384.4	Perforation of tympanic membrane	sense organs	-0.42313	0.179842	0.654993	0.0186333	1	65	29329
rs1044595_C	368.3	Anisometropia	sense organs	0.5409	0.229931	1.71755	0.0186506	1	39	28964
rs10945391_G	200.1	Polycythemia vera	neoplasms	-0.624302	0.265415	0.535635	0.0186642	1	32	28242
rs174478_T	614	Inflammatory diseases of female pelvic organs	genitourinary	0.154999	0.0658999	1.16766	0.0186708	1	511	28760
rs6925325_G	317.1	Alcoholism	mental disorders	-0.238475	0.101499	0.787828	0.0187973	1	217	28857
rs3857615_T	377.3	Optic neuritis/neuropathy	sense organs	-0.771144	0.328302	0.462484	0.0188296	1	20	28914
rs111941793_G	747.11	Cardiac shunt/ heart septal defect	congenital anomalies	-0.757708	0.322653	0.46874	0.0188561	1	20	27398
rs3786933_C	578.1	Hematemesis	digestive	-0.367812	0.156685	0.692247	0.0189021	1	94	26999
rs8072878_A	426.91	Cardiac pacemaker in situ	circulatory system	0.622455	0.265186	1.8635	0.0189133	1	53	14884
rs10945391_G	586.2	Cyst of kidney, acquired	genitourinary	0.234872	0.100119	1.26475	0.0189795	1	206	27423
rs9994626_G	530.1	Esophagitis, GERD and related diseases	digestive	0.0590424	0.0251911	1.06082	0.0190892	1	3790	24165
rs554776665_C	724.2	Disorders of coccyx	musculoskeletal	-0.680213	0.290294	0.506509	0.01912	1	26	23959
rs199556490_T	634.3	Ectopic pregnancy	pregnancy complications	-0.626233	0.267343	0.534602	0.0191585	1	33	28752
rs4870049_G	496.21	Obstructive chronic bronchitis	respiratory	-0.327755	0.13994	0.720539	0.0191753	1	107	28819
rs151057105_C	79.9	Viremia, NOS	infectious diseases	-0.363674	0.155288	0.695118	0.0191838	1	189	28792
rs3786933_C	474	Acute and chronic tonsillitis	respiratory	-0.248789	0.106321	0.779744	0.0192846	1	213	27592
rs7708285_G	204.4	Multiple myeloma	neoplasms	-0.547967	0.234268	0.578124	0.0193324	1	55	29223
rs6925325_G	766	Neuralgia, neuritis, and radiculitis NOS	symptoms	-0.537846	0.23006	0.584005	0.0193949	1	39	29315
rs11222085_T	740.12	Osteoarthrosis, localized, secondary	musculoskeletal	-0.423447	0.18114	0.654786	0.0194041	1	79	26156
rs4870049_G	694.2	Other dyschromia	dermatologic	-0.307249	0.131435	0.735467	0.0194053	1	120	28364
rs2495732_T	428.1	Congestive heart failure (CHF) NOS	circulatory system	0.40439	0.173046	1.49839	0.0194452	1	130	28868
rs1583673_C	800.1	Fracture of neck of femur	injuries & poisonings	0.426431	0.182589	1.53178	0.019519	1	80	28302
rs9994626_G	300.1	Anxiety disorder	mental disorders	0.115919	0.0496749	1.12291	0.0196191	1	881	26393
rs554776665_C	800	Fracture of lower limb	injuries & poisonings	0.32701	0.140219	1.38682	0.0196938	1	164	23620
rs4806665_G	800.3	Fracture of tibia and fibula	injuries & poisonings	0.373289	0.160199	1.4525	0.019798	1	80	28489
rs10945391_G	701.5	Abnormal granulation tissue	dermatologic	-0.513767	0.220589	0.598238	0.0198554	1	44	28331
rs151057105_C	433	Cerebrovascular disease	circulatory system	0.248347	0.10664	1.2819	0.0198681	1	666	28591
rs3857615_T	701.2	Scar conditions and fibrosis of skin	dermatologic	0.230548	0.0990041	1.25929	0.0198764	1	224	28994
`3:13765713_AT_A_AT`	574.11	Cholelithiasis with acute cholecystitis	digestive	0.296238	0.127354	1.34479	0.0200132	1	135	27731
rs554776665_C	364.5	Corneal dystrophy	sense organs	0.834751	0.358911	2.30424	0.0200299	1	36	23386
rs199556490_T	635.2	Antepartum hemorrhage, abruptio placentae, and placenta previa	pregnancy complications	-0.372313	0.160091	0.689139	0.0200384	1	102	28752
`3:13765713_AT_A_AT`	496.3	Bronchiectasis	respiratory	-0.219447	0.094396	0.802962	0.0200852	1	229	28520
rs2495732_T	211	Benign neoplasm of other parts of digestive system	neoplasms	-0.138418	0.0595529	0.870734	0.0201098	1	799	28086
rs8072878_A	509.1	Respiratory failure	respiratory	-0.426904	0.183746	0.652526	0.020161	1	70	15707
rs4870049_G	571.5	Other chronic nonalcoholic liver disease	digestive	-0.171316	0.0737698	0.842555	0.0202166	1	398	28677
rs1693564_T	153.3	Malignant neoplasm of rectum, rectosigmoid junction, and anus	neoplasms	0.343132	0.147834	1.40935	0.0202837	1	100	25761
rs6925325_G	276.1	Electrolyte imbalance	endocrine/metabolic	-0.165942	0.071514	0.847095	0.0203185	1	449	28899
rs2495732_T	345.1	Epilepsy	neurological	-0.729678	0.314539	0.482064	0.02035	1	22	28465
rs2495732_T	475	Chronic sinusitis	respiratory	0.262206	0.113065	1.29979	0.0203915	1	274	27424
rs5750495_T	608	Other disorders of male genital organs	genitourinary	0.210244	0.0906679	1.23398	0.0204041	1	278	27285
rs4870049_G	735.3	Hallux valgus (Bunion)	musculoskeletal	-0.158325	0.0682788	0.853572	0.020406	1	474	28537
rs3786933_C	191	Manlignant and unknown neoplasms of brain and nervous system	neoplasms	-0.597362	0.257622	0.550261	0.0204083	1	32	29297
rs3786933_C	433.2	Occlusion of cerebral arteries	circulatory system	-0.24521	0.105761	0.78254	0.0204202	1	219	28677
rs5750495_T	800.4	Fracture of patella	injuries & poisonings	0.687416	0.29651	1.98857	0.0204299	1	23	28381
rs11733975_T	565.1	Anal and rectal polyp	digestive	-0.117921	0.0508646	0.888766	0.020431	1	922	27018
rs3786933_C	365.1	Open-angle glaucoma	sense organs	-0.286352	0.123579	0.750998	0.0204956	1	156	28078
rs174478_T	557.1	Celiac disease	digestive	-0.224002	0.0966977	0.799314	0.0205303	1	218	23962
rs6925325_G	947	Urticaria	dermatologic	-0.496111	0.214191	0.608894	0.0205471	1	46	29056
rs8072878_A	738	Other acquired musculoskeletal deformity	musculoskeletal	0.455313	0.196585	1.57667	0.0205523	1	86	15643
rs4870049_G	429	Ill-defined descriptions and complications of heart disease	circulatory system	0.515292	0.222628	1.67413	0.0206353	1	55	29189
rs4870049_G	429.2	Abnormal function study of cardiovascular system	circulatory system	0.515292	0.222628	1.67413	0.0206353	1	55	29189
rs1693564_T	646	Other complications of pregnancy NEC	pregnancy complications	0.433084	0.187116	1.54201	0.0206389	1	67	28612
rs174478_T	278.1	Obesity	endocrine/metabolic	-0.0910486	0.039344	0.912973	0.0206585	1	1385	28187
rs5750495_T	285	Other anemias	hematopoietic	-0.114954	0.049696	0.891407	0.0207152	1	1040	27577
rs11733975_T	907	Injuries to the nervous system	injuries & poisonings	-0.392038	0.169491	0.675678	0.0207207	1	74	29268
rs3786933_C	695.8	Other specified erythematous conditions	dermatologic	1.21775	0.526646	3.37958	0.0207622	1	22	28214
rs5750495_T	574.1	Cholelithiasis	digestive	0.100706	0.0435757	1.10595	0.020829	1	1268	27862
rs11941568_A	208	Benign neoplasm of colon	neoplasms	-0.0681261	0.0295005	0.934143	0.0209259	1	2668	25846
rs1044595_C	378.5	Paralytic strabismus	sense organs	0.656176	0.284157	1.92741	0.0209325	1	25	28732
rs151057105_C	332	Parkinson's disease	neurological	1.17596	0.509273	3.24124	0.0209387	1	65	28538
rs199556490_T	198.2	Secondary malignancy of respiratory organs	neoplasms	0.398636	0.172654	1.48979	0.0209507	1	125	27856
rs7708285_G	280.1	Iron deficiency anemias, unspecified or not due to blood loss	hematopoietic	0.117297	0.0508166	1.12445	0.0209854	1	895	27730
rs34248430_A	275.1	Disorders of iron metabolism	hematopoietic	0.394471	0.170936	1.4836	0.0210151	1	75	27533
rs1044595_C	614.1	Pelvic peritoneal adhesions, female (postoperative) (postinfection)	genitourinary	-0.226794	0.0982896	0.797085	0.0210322	1	232	28543
rs11941568_A	276.13	Hyperpotassemia	endocrine/metabolic	-0.378156	0.163909	0.685124	0.0210492	1	76	27980
rs2495732_T	389.2	Conductive hearing loss	sense organs	-0.58609	0.254092	0.556499	0.0210767	1	35	28578
rs4870049_G	348	Other conditions of brain	neurological	-0.518295	0.224979	0.595535	0.0212369	1	40	28778
rs11941568_A	291	Other specified nonpsychotic and/or transient mental disorders	mental disorders	0.786197	0.34129	2.19503	0.0212451	1	25	28249
rs11941568_A	291.8	Alteration of consciousness	mental disorders	0.786197	0.34129	2.19503	0.0212451	1	25	28249
rs1583673_C	427.22	Atrial flutter	circulatory system	0.456391	0.19813	1.57837	0.0212515	1	69	26940
rs3786933_C	575	Other biliary tract disease	digestive	0.212545	0.0923166	1.23682	0.0213155	1	352	27876
rs9994626_G	994	Sepsis and SIRS	injuries & poisonings	0.199549	0.0867278	1.22085	0.021399	1	286	28018
rs9994626_G	994.2	Sepsis	injuries & poisonings	0.199549	0.0867278	1.22085	0.021399	1	286	28018
rs4870049_G	571	Chronic liver disease and cirrhosis	digestive	-0.161802	0.0703548	0.850609	0.0214593	1	439	28677
rs2495732_T	289.8	Polycythemia, secondary	hematopoietic	1.1984	0.521354	3.3148	0.0215262	1	26	28636
rs3786933_C	870	Open wounds of head; neck; and trunk	injuries & poisonings	0.537615	0.233922	1.71192	0.0215465	1	67	29263
rs9994626_G	250.1	Type 1 diabetes	endocrine/metabolic	0.294053	0.128028	1.34186	0.0216309	1	134	26903
rs11222085_T	180.3	Cervical intraepithelial neoplasia [CIN] [Cervical dysplasia]	neoplasms	0.367673	0.160108	1.44437	0.0216525	1	164	27011
rs1044595_C	696.42	Psoriatic arthropathy	dermatologic	0.41354	0.180227	1.51216	0.0217589	1	61	27900
rs11733975_T	252.2	Hypoparathyroidism	endocrine/metabolic	-0.639955	0.278995	0.527316	0.0218027	1	26	29037
rs8072878_A	428.2	Heart failure NOS	circulatory system	-0.310346	0.13533	0.733193	0.0218332	1	134	15995
rs151057105_C	747.1	Cardiac congenital anomalies	congenital anomalies	-0.590571	0.25765	0.554011	0.0218973	1	59	29261
rs5750495_T	754	Congenital musculoskeletal deformities of spine	congenital anomalies	-1.00943	0.440485	0.364428	0.0219274	1	22	29324
rs554776665_C	382	Otalgia	sense organs	-0.663076	0.289364	0.515264	0.0219347	1	26	24281
rs151057105_C	694	Dyschromia and Vitiligo	dermatologic	0.630032	0.27495	1.87767	0.0219379	1	136	28130
rs151057105_C	613.1	Inflammatory disease of breast	genitourinary	1.16471	0.508696	3.205	0.0220443	1	65	29181
rs5750495_T	277	Other disorders of metabolism	endocrine/metabolic	-0.427876	0.186905	0.651892	0.0220635	1	83	29263
rs4806665_G	53	Herpes zoster	infectious diseases	0.505942	0.221135	1.65855	0.0221416	1	43	28992
rs6925325_G	367.8	Hypermetropia	sense organs	0.706416	0.30889	2.02671	0.0221989	1	36	28896
rs34248430_A	198.4	Secondary malignant neoplasm of liver	neoplasms	0.303383	0.132805	1.35443	0.022346	1	127	26334
rs10945391_G	737.3	Kyphoscoliosis and scoliosis	musculoskeletal	-0.480437	0.210317	0.618513	0.0223512	1	48	27859
rs3857615_T	728	Disorders of muscle, ligament, and fascia	musculoskeletal	-0.63593	0.278445	0.529443	0.0223796	1	27	27252
rs11733975_T	642.1	Preeclampsia and eclampsia	pregnancy complications	0.840951	0.3683	2.31857	0.0224109	1	29	29238
rs1693564_T	610.8	Other specified benign mammary dysplasias	genitourinary	0.487451	0.213611	1.62816	0.022492	1	50	28064
rs10945391_G	747	Cardiac and circulatory congenital anomalies	congenital anomalies	-0.381296	0.167145	0.682975	0.0225349	1	75	28798
rs34248430_A	81	Infection/inflammation of internal prosthetic device; implant; and graft	infectious diseases	-0.382685	0.167811	0.682028	0.0225808	1	108	27442
rs151057105_C	535.8	Other specified gastritis	digestive	-0.16249	0.0712665	0.850024	0.0226055	1	1098	25216
rs3786933_C	134.1	Intestinal helminthiases	infectious diseases	-0.711679	0.312392	0.490819	0.0227172	1	21	29355
rs34248430_A	367.9	Blindness and low vision	sense organs	-0.718369	0.315394	0.487547	0.0227451	1	38	27103
rs199556490_T	756.5	Congenital osteodystrophies	congenital anomalies	-0.582841	0.255977	0.55831	0.0227904	1	34	29273
rs4806665_G	627.1	Postmenopausal bleeding	genitourinary	0.11525	0.0506232	1.12215	0.0228082	1	829	26686
`3:13765713_AT_A_AT`	276.12	Hyposmolality and/or hyponatremia	endocrine/metabolic	-0.209154	0.0919172	0.81127	0.0228781	1	242	28598
rs11733975_T	528.11	Stomatitis and mucositis (ulcerative)	digestive	0.677671	0.297932	1.96929	0.0229311	1	38	28934
rs174478_T	420.3	Endocarditis	circulatory system	-0.531988	0.233927	0.587436	0.0229561	1	37	29311
rs34248430_A	755	Congenital anomalies of limbs	congenital anomalies	0.694471	0.305644	2.00265	0.0230769	1	22	27669
rs2495732_T	509	Respiratory failure, insufficiency, arrest	respiratory	-0.264622	0.116495	0.767496	0.0231153	1	194	28323
rs11733975_T	427.8	Sinoatrial node dysfunction (Bradycardia)	circulatory system	-0.503787	0.221785	0.604238	0.0231159	1	42	26947
rs3786933_C	564.9	Personal history of diseases of digestive system	digestive	0.0899414	0.0395955	1.09411	0.0231163	1	1927	23839
rs199556490_T	610.4	Benign neoplasm of breast	genitourinary	0.359013	0.158205	1.43192	0.0232507	1	145	28737
rs5750495_T	571	Chronic liver disease and cirrhosis	digestive	0.163452	0.0721044	1.17757	0.0233974	1	437	28520
rs6925325_G	747.11	Cardiac shunt/ heart septal defect	congenital anomalies	-0.674142	0.297441	0.509594	0.0234226	1	23	29504
rs10945391_G	614.5	Inflammatory disease of cervix, vagina, and vulva	genitourinary	-0.217957	0.0961878	0.80416	0.0234545	1	225	28065
rs7708285_G	227.2	Benign neoplasm of parathyroid gland	neoplasms	-0.595637	0.262914	0.551211	0.0234809	1	46	29413
rs4806665_G	602	Other disorders of prostate	genitourinary	-0.282793	0.124857	0.753675	0.0235165	1	134	26939
rs11941568_A	736.4	Genu valgum or varum (acquired)	musculoskeletal	0.57865	0.255538	1.78363	0.0235473	1	39	27623
rs1583673_C	368	Visual disturbances	sense organs	-0.172183	0.0760635	0.841825	0.0235938	1	372	28943
`3:13765713_AT_A_AT`	514	Abnormal findings examination of lungs	respiratory	0.232238	0.102598	1.26142	0.0236003	1	205	29065
rs554776665_C	574.2	Calculus of bile duct	digestive	0.982767	0.434215	2.67184	0.023616	1	27	23204
rs174478_T	451	Phlebitis and thrombophlebitis	circulatory system	-0.30207	0.133477	0.739286	0.02363	1	113	26799
rs11733975_T	634.3	Ectopic pregnancy	pregnancy complications	0.762484	0.336996	2.14359	0.023661	1	33	28727
rs4806665_G	443	Peripheral vascular disease	circulatory system	0.197927	0.0874833	1.21887	0.0236694	1	263	28930
rs11941568_A	216	Benign neoplasm of skin	neoplasms	-0.131153	0.0580165	0.877084	0.0237832	1	627	27955
rs9994626_G	577.3	Cyst and pseudocyst of pancreas	digestive	0.587581	0.259932	1.79963	0.0237893	1	36	28097
rs3786933_C	458.1	Orthostatic hypotension	circulatory system	-0.288914	0.127851	0.749077	0.0238356	1	147	27587
rs10945391_G	204.2	Myeloid leukemia	neoplasms	0.593186	0.262528	1.80974	0.0238513	1	32	28520
rs34248430_A	618.5	Prolapse of vaginal vault after hysterectomy	genitourinary	-0.69235	0.306565	0.500399	0.0239202	1	39	26814
rs1044595_C	601	Inflammatory diseases of prostate	genitourinary	-0.208777	0.0924753	0.811576	0.0239676	1	266	26773
rs11222085_T	187	Cancer of other male genital organs	neoplasms	-0.16421	0.0727632	0.848564	0.0240228	1	581	28482
rs10945391_G	287.31	Primary thrombocytopenia	hematopoietic	0.538051	0.238424	1.71267	0.024027	1	38	28618
rs4806665_G	698	Pruritus and related conditions	dermatologic	0.348858	0.154592	1.41745	0.0240307	1	85	29453
rs3857615_T	364.4	Corneal degenerations	sense organs	-0.265476	0.117656	0.766841	0.0240473	1	148	28194
rs4806665_G	479	Other upper respiratory disease	respiratory	-0.353314	0.156592	0.702357	0.0240538	1	84	27694
rs8072878_A	281.1	Megaloblastic anemia	hematopoietic	-0.478625	0.212133	0.619635	0.0240552	1	51	15193
rs3857615_T	771	Musculoskeletal symptoms referable to limbs	symptoms	-0.378769	0.167892	0.684704	0.0240688	1	72	29467
rs5750495_T	556.1	Ulceration of intestine	digestive	0.371836	0.164889	1.45039	0.0241294	1	78	23826
rs4870049_G	782.6	Pallor and flushing	symptoms	-0.630396	0.279877	0.532381	0.0242966	1	26	29397
rs4806665_G	642.1	Preeclampsia and eclampsia	pregnancy complications	0.626327	0.278097	1.87073	0.0243104	1	29	29433
rs3786933_C	573	Other disorders of liver	digestive	0.276489	0.122773	1.31849	0.02432	1	207	28530
rs5750495_T	803.2	Fracture of radius and ulna	injuries & poisonings	-0.182654	0.0811078	0.833057	0.0243231	1	396	28381
rs151057105_C	561	Symptoms involving digestive system	digestive	-0.126324	0.0560988	0.881329	0.0243342	1	1904	23764
rs11733975_T	292.3	Memory loss	mental disorders	-0.391484	0.173892	0.676053	0.0243667	1	71	28952
rs199556490_T	427.6	Premature beats	circulatory system	-0.346739	0.154052	0.70699	0.0243985	1	104	26961
rs3857615_T	276.6	Fluid overload	endocrine/metabolic	0.495816	0.2203	1.64184	0.0244083	1	49	28867
rs111941793_G	189	Cancer of urinary organs (incl. kidney and bladder)	neoplasms	-0.213032	0.0946883	0.80813	0.0244602	1	267	27203
rs174478_T	198.1	Secondary malignancy of lymph nodes	neoplasms	0.159965	0.0711134	1.17347	0.0244847	1	427	28059
rs199556490_T	292.1	Aphasia/speech disturbance	mental disorders	-0.414685	0.184401	0.660548	0.024524	1	70	28975
rs151057105_C	613	Other nonmalignant breast conditions	genitourinary	0.562703	0.250356	1.75541	0.0246009	1	155	29181
rs6925325_G	471	Nasal polyps	respiratory	0.202128	0.0899719	1.224	0.0246677	1	324	27735
rs174478_T	577	Diseases of pancreas	digestive	-0.217946	0.0970275	0.804169	0.0246897	1	216	29365
rs174478_T	202.24	Large cell lymphoma	neoplasms	-0.411287	0.183201	0.662797	0.0247679	1	60	29223
rs174478_T	735.1	Flat foot	musculoskeletal	0.81944	0.365068	2.26923	0.0247923	1	21	28537
rs2495732_T	509.2	Respiratory insufficiency	respiratory	-0.600346	0.267524	0.548622	0.024827	1	32	28323
rs11222085_T	727.5	Rupture of synovium	musculoskeletal	0.718039	0.319997	2.05041	0.0248394	1	53	27283
rs174478_T	174.1	Breast cancer [female]	neoplasms	0.120941	0.0539244	1.12856	0.0249108	1	770	27734
rs8072878_A	530	Diseases of esophagus	digestive	-0.0825408	0.0368206	0.920774	0.0249807	1	2254	13871
rs4870049_G	655	Known or suspected fetal abnormality affecting management of mother	pregnancy complications	-0.335403	0.149655	0.71505	0.0250151	1	100	29481
rs9994626_G	228	Hemangioma and lymphangioma, any site	neoplasms	0.240218	0.107194	1.27153	0.0250279	1	189	28115
rs3857615_T	285.22	Anemia in neoplastic disease	hematopoietic	-0.660126	0.294631	0.516786	0.0250574	1	24	27701
`3:13765713_AT_A_AT`	241.1	Nontoxic uninodular goiter	endocrine/metabolic	-0.410799	0.183365	0.66312	0.0250696	1	61	27456
rs2495732_T	596.1	Bladder neck obstruction	genitourinary	-0.279283	0.124725	0.756325	0.0251437	1	171	28059
rs151057105_C	175	Acquired absence of breast	neoplasms	-0.283671	0.126701	0.753014	0.0251619	1	309	27391
rs1693564_T	870.2	Open wound of ear	injuries & poisonings	0.820539	0.36664	2.27172	0.0252213	1	20	28516
rs9994626_G	550.5	Ventral hernia	digestive	0.238861	0.106748	1.2698	0.0252465	1	191	24972
rs1693564_T	592	Cystitis and urethritis	genitourinary	0.200785	0.0897455	1.22236	0.0252689	1	266	26365
rs4870049_G	196	Radiotherapy	neoplasms	-0.304712	0.1362	0.737336	0.025271	1	113	28059
rs111941793_G	481	Influenza	respiratory	0.904385	0.404483	2.47041	0.025358	1	28	26711
rs111941793_G	145	Cancer of mouth	neoplasms	-0.434828	0.194719	0.647376	0.0255422	1	58	27290
rs11222085_T	612	Breast conditions, congenital or relating to hormones	genitourinary	0.598643	0.26812	1.81965	0.0255657	1	69	28949
rs11222085_T	335	Multiple sclerosis	neurological	0.480901	0.215386	1.61753	0.0255663	1	97	28778
rs11941568_A	246	Other disorders of thyroid	endocrine/metabolic	0.501699	0.224721	1.65152	0.025579	1	49	26854
rs3857615_T	426	Cardiac conduction disorders	circulatory system	0.146057	0.0654677	1.15726	0.0256826	1	512	27133
rs6925325_G	727.6	Rupture of tendon, nontraumatic	musculoskeletal	-0.179618	0.0805209	0.835589	0.025701	1	352	27283
rs1693564_T	290.1	Dementias	mental disorders	0.503392	0.225667	1.65432	0.0257018	1	46	28295
rs4870049_G	427.1	Paroxysmal tachycardia, unspecified	circulatory system	-0.18834	0.0844881	0.828333	0.0258015	1	301	27164
rs10945391_G	521	Diseases of hard tissues of teeth	digestive	0.194323	0.0871847	1.21449	0.0258229	1	270	27927
rs3857615_T	215	Other benign neoplasm of connective and other soft tissue	neoplasms	-0.384634	0.172616	0.6807	0.0258633	1	68	28792
rs34248430_A	401.2	Hypertensive heart and/or renal disease	circulatory system	-0.773175	0.347078	0.461545	0.0259026	1	32	21286
rs5750495_T	365.1	Open-angle glaucoma	sense organs	0.265717	0.119345	1.30437	0.025983	1	155	28072
rs2495732_T	395	Heart valve disorders	circulatory system	0.181369	0.0815163	1.19886	0.0260853	1	512	28390
rs1583673_C	614.5	Inflammatory disease of cervix, vagina, and vulva	genitourinary	-0.220718	0.0992772	0.801943	0.026199	1	224	28524
`3:13765713_AT_A_AT`	204.4	Multiple myeloma	neoplasms	-0.436416	0.196324	0.646349	0.0262204	1	53	28924
rs174478_T	418.1	Precordial pain	circulatory system	-0.149454	0.0672913	0.861178	0.0263506	1	456	29125
rs11941568_A	707.1	Decubitus ulcer	dermatologic	0.490685	0.221008	1.63343	0.0264042	1	51	28548
rs554776665_C	270.3	Disorders of plasma protein metabolism	endocrine/metabolic	0.644293	0.290212	1.90464	0.0264134	1	47	24413
rs6925325_G	702.1	Actinic keratosis	dermatologic	-0.161545	0.0727806	0.850829	0.0264453	1	441	28741
rs151057105_C	479	Other upper respiratory disease	respiratory	-0.491513	0.221557	0.6117	0.0265241	1	84	27505
rs3786933_C	585.3	Chronic renal failure [CKD]	genitourinary	0.162777	0.073381	1.17677	0.026538	1	558	27948
`3:13765713_AT_A_AT`	735.1	Flat foot	musculoskeletal	-0.712257	0.321223	0.490536	0.0266006	1	21	28242
rs1583673_C	433.3	Cerebral ischemia	circulatory system	-0.191851	0.0866006	0.825429	0.0267354	1	286	28594
rs4806665_G	577.1	Acute pancreatitis	digestive	0.268372	0.121145	1.30783	0.0267391	1	137	29322
rs5750495_T	752	Nervous system congenital anomalies	congenital anomalies	-0.636007	0.287099	0.529402	0.0267402	1	40	29364
rs3786933_C	433.21	Cerebral artery occlusion, with cerebral infarction	circulatory system	-0.235671	0.106407	0.79004	0.026773	1	217	28677
rs151057105_C	694.2	Other dyschromia	dermatologic	0.656866	0.296702	1.92874	0.0268362	1	119	28130
rs9994626_G	687.1	Rash and other nonspecific skin eruption	dermatologic	0.253661	0.114607	1.28873	0.026876	1	165	27783
rs174478_T	687.1	Rash and other nonspecific skin eruption	dermatologic	-0.237527	0.107341	0.788575	0.0269094	1	177	29035
rs10945391_G	585.33	Chronic Kidney Disease, Stage III	genitourinary	0.165399	0.0747582	1.17986	0.0269354	1	370	27423
rs1583673_C	386.9	Dizziness and giddiness (Light-headedness and vertigo)	sense organs	-0.142953	0.0646135	0.866795	0.0269369	1	523	28614
`3:13765713_AT_A_AT`	610	Benign mammary dysplasias	genitourinary	0.208854	0.0944575	1.23226	0.0270298	1	246	28655
rs199556490_T	300	Anxiety disorders	mental disorders	-0.12018	0.0543553	0.886761	0.0270353	1	959	27384
rs3786933_C	442	Other aneurysm	circulatory system	-0.289736	0.131044	0.748461	0.0270365	1	140	28821
rs11941568_A	740.1	Osteoarthritis; localized	musculoskeletal	0.0693723	0.0313986	1.07184	0.0271462	1	2399	25323
rs3786933_C	508	Pulmonary collapse; interstitial and compensatory emphysema	respiratory	0.245059	0.110939	1.2777	0.027178	1	251	28486
rs11941568_A	726.3	Bursitis	musculoskeletal	-0.426371	0.193104	0.652874	0.0272456	1	54	26421
rs1044595_C	564.9	Personal history of diseases of digestive system	digestive	0.0752218	0.0340711	1.07812	0.027259	1	1926	23784
rs4870049_G	755	Congenital anomalies of limbs	congenital anomalies	-0.627617	0.284378	0.533862	0.0273151	1	25	29486
`3:13765713_AT_A_AT`	274	Gout and other crystal arthropathies	endocrine/metabolic	0.16774	0.0760431	1.18263	0.0273941	1	370	28904
rs34248430_A	332	Parkinson's disease	neurological	0.419916	0.19038	1.52183	0.0274071	1	60	27009
rs10945391_G	8.5	Bacterial enteritis	infectious diseases	-0.216633	0.0982733	0.805225	0.0274965	1	212	28571
rs4806665_G	627	Menopausal and postmenopausal disorders	genitourinary	0.103433	0.0469338	1.10897	0.0275373	1	975	26686
rs554776665_C	395.2	Nonrheumatic aortic valve disorders	circulatory system	-0.244751	0.11109	0.7829	0.0275822	1	198	23749
rs2495732_T	352.2	Facial nerve disorders [CN7]	neurological	-0.372515	0.169139	0.688999	0.0276362	1	86	27986
rs1693564_T	293	Symptoms involving head and neck	mental disorders	0.227124	0.103132	1.25499	0.0276474	1	201	28407
rs10945391_G	612	Breast conditions, congenital or relating to hormones	genitourinary	-0.387138	0.175816	0.678997	0.0276692	1	68	28256
rs4870049_G	296.1	Bipolar	mental disorders	0.453053	0.205972	1.57311	0.0278366	1	63	27585
rs199556490_T	501	Pneumonitis due to inhalation of food or vomitus	respiratory	-0.504403	0.22934	0.603866	0.0278516	1	44	28426
rs4870049_G	286.8	Hypercoagulable state	hematopoietic	0.781242	0.355278	2.18418	0.0278808	1	25	29319
rs4870049_G	286.81	Primary hypercoagulable state	hematopoietic	0.781242	0.355278	2.18418	0.0278808	1	25	29319
rs34248430_A	550	Abdominal hernia	digestive	-0.0660026	0.0300177	0.936128	0.0278929	1	3243	24514
rs4806665_G	276.13	Hyperpotassemia	endocrine/metabolic	0.347549	0.158074	1.41559	0.0279028	1	81	28857
rs1583673_C	430.2	Intracerebral hemorrhage	circulatory system	-0.471615	0.214548	0.623994	0.0279365	1	44	28594
rs10945391_G	521.1	Dental caries	digestive	0.195556	0.0889971	1.21599	0.0279968	1	259	27927
rs1583673_C	292.1	Aphasia/speech disturbance	mental disorders	-0.374028	0.170236	0.687958	0.0280121	1	71	28949
rs1693564_T	523.32	Chronic periodontitis	digestive	0.293783	0.133717	1.34149	0.0280166	1	122	27739
rs1693564_T	615	Endometriosis	genitourinary	0.16729	0.0761652	1.1821	0.0280629	1	374	27881
rs11941568_A	210	Benign neoplasm of lip, oral cavity, and pharynx	neoplasms	-0.32339	0.147276	0.723691	0.028105	1	93	28446
rs8072878_A	550.3	Femoral hernia	digestive	0.770564	0.350938	2.16098	0.0281114	1	33	14342
rs111941793_G	521.1	Dental caries	digestive	-0.216739	0.0987128	0.80514	0.0281165	1	246	26568
rs34248430_A	425	Cardiomyopathy	circulatory system	-0.379661	0.172919	0.684093	0.0281203	1	101	27497
rs34248430_A	425.1	Primary/intrinsic cardiomyopathies	circulatory system	-0.379661	0.172919	0.684093	0.0281203	1	101	27497
rs3786933_C	521	Diseases of hard tissues of teeth	digestive	-0.206945	0.0943749	0.813065	0.0283224	1	276	28466
rs1693564_T	619.3	Noninflammatory disorders of cervix	genitourinary	0.188103	0.0857841	1.20696	0.0283254	1	294	27774
rs11733975_T	567	Peritonitis and retroperitoneal infections	digestive	-0.48289	0.220361	0.616998	0.0284257	1	43	27018
rs34248430_A	458.9	Hypotension NOS	circulatory system	0.178259	0.081366	1.19513	0.0284641	1	356	26018
rs8072878_A	694	Dyschromia and Vitiligo	dermatologic	-0.408023	0.18629	0.664964	0.0285055	1	68	15538
rs8072878_A	535.2	Atrophic gastritis	digestive	-0.746424	0.340928	0.474059	0.0285688	1	20	13958
rs554776665_C	790.6	Other abnormal blood chemistry	symptoms	-0.552262	0.252398	0.575646	0.0286653	1	34	24438
rs8072878_A	427.21	Atrial fibrillation	circulatory system	0.284551	0.130077	1.32917	0.0287015	1	182	14884
rs7708285_G	242.1	Graves' disease	endocrine/metabolic	0.47302	0.216252	1.60483	0.028717	1	44	27741
rs3786933_C	427.2	Atrial fibrillation and flutter	circulatory system	0.121893	0.055807	1.12963	0.0289478	1	964	27025
rs3786933_C	428	Congestive heart failure; nonhypertensive	circulatory system	0.207472	0.0949983	1.23056	0.0289653	1	340	29036
rs4870049_G	279.7	Other immunological findings	endocrine/metabolic	0.782493	0.358306	2.18692	0.028972	1	25	29532
rs6925325_G	695.9	Unspecified erythematous condition	dermatologic	-0.487511	0.223238	0.614153	0.0289758	1	42	28364
rs111941793_G	601.12	Chronic prostatitis	genitourinary	-0.317791	0.145574	0.727755	0.0290341	1	109	25077
rs8072878_A	530.1	Esophagitis, GERD and related diseases	digestive	-0.0822384	0.0376719	0.921052	0.0290344	1	2135	13871
rs3857615_T	416	Cardiomegaly	circulatory system	0.181104	0.0829622	1.19854	0.0290381	1	318	29194
rs3857615_T	496.3	Bronchiectasis	respiratory	0.212516	0.0973714	1.23679	0.0290702	1	231	28786
rs3786933_C	870.3	Other open wound of head and face	injuries & poisonings	1.03931	0.476294	2.82727	0.0291036	1	23	29263
rs11222085_T	180.1	Cervical cancer	neoplasms	-0.160369	0.0735562	0.85183	0.0292411	1	569	27011
rs11222085_T	378.5	Paralytic strabismus	sense organs	-0.663421	0.304309	0.515086	0.029251	1	25	28946
rs4806665_G	580.1	Glomerulonephritis	genitourinary	-0.613938	0.281625	0.541216	0.0292589	1	28	28055
`3:13765713_AT_A_AT`	204	Leukemia	neoplasms	-0.259559	0.119067	0.771392	0.0292627	1	143	28924
rs11222085_T	612.2	Hypertrophy of breast (Gynecomastia)	genitourinary	0.602876	0.276566	1.82737	0.0292674	1	65	28949
rs11941568_A	771	Musculoskeletal symptoms referable to limbs	symptoms	-0.379698	0.174189	0.684068	0.0292722	1	67	28560
rs11733975_T	726.2	Synoviopathy	musculoskeletal	0.482783	0.22149	1.62058	0.0292796	1	63	27058
rs4870049_G	296.2	Depression	mental disorders	-0.0929913	0.0426712	0.911201	0.0293128	1	1246	27585
rs3857615_T	555.21	Ulcerative colitis (chronic)	digestive	-0.398407	0.182906	0.671389	0.0293909	1	61	23937
rs1044595_C	252.2	Hypoparathyroidism	endocrine/metabolic	-0.701943	0.322268	0.495622	0.0293961	1	26	29056
rs1044595_C	781	Symptoms involving nervous and musculoskeletal systems	symptoms	0.23074	0.105937	1.25953	0.0293996	1	182	29180
rs554776665_C	564	Functional digestive disorders	digestive	-0.0774947	0.0356176	0.925432	0.0295746	1	2291	19835
`3:13765713_AT_A_AT`	561	Symptoms involving digestive system	digestive	0.0748973	0.0344881	1.07777	0.0298794	1	1897	23720
rs5750495_T	165	Cancer within the respiratory system	neoplasms	0.296685	0.136676	1.34539	0.0299522	1	117	29300
rs11222085_T	374	Other disorders of eyelids	sense organs	-0.190174	0.0876098	0.826816	0.0299546	1	391	28800
rs554776665_C	578.8	Hemorrhage of rectum and anus	digestive	-0.113349	0.052221	0.892839	0.0299635	1	976	22470
rs10945391_G	401	Hypertension	circulatory system	0.0443886	0.0204538	1.04539	0.0299929	1	6736	22137
rs11222085_T	153.2	Colon cancer	neoplasms	-0.290285	0.133807	0.748051	0.0300498	1	156	26579
rs1693564_T	592.12	Chronic cystitis	genitourinary	0.349783	0.161257	1.41876	0.0300744	1	85	26365
rs2495732_T	717	Polymyalgia Rheumatica	musculoskeletal	0.303745	0.140034	1.35492	0.0300763	1	183	29072
rs3786933_C	790.6	Other abnormal blood chemistry	symptoms	-0.503983	0.232456	0.60412	0.0301525	1	41	29365
rs8072878_A	198	Secondary malignant neoplasm	neoplasms	0.196532	0.0906974	1.21717	0.0302424	1	362	15365
rs174478_T	198.2	Secondary malignancy of respiratory organs	neoplasms	-0.274409	0.126658	0.760022	0.0302701	1	126	28059
rs4870049_G	296.22	Major depressive disorder	mental disorders	-0.0926205	0.0427515	0.911539	0.0302742	1	1241	27585
rs199556490_T	512	Other symptoms of respiratory system	respiratory	-0.124832	0.0576365	0.882645	0.0303221	1	847	28519
rs6925325_G	38	Septicemia	infectious diseases	-0.18559	0.0857056	0.830614	0.0303545	1	308	28773
rs11733975_T	443.9	Peripheral vascular disease, unspecified	circulatory system	-0.30892	0.142661	0.734239	0.0303558	1	107	28736
rs8072878_A	575.8	Other disorders of biliary tract	digestive	-0.560145	0.258706	0.571126	0.0303736	1	34	15375
rs111941793_G	585.4	Chronic kidney disease, Stage I or II	genitourinary	-0.390861	0.180536	0.676474	0.0303876	1	68	26087
rs4806665_G	696	Psoriasis and related disorders	dermatologic	0.176329	0.0814696	1.19283	0.0304372	1	304	28068
rs4806665_G	509.1	Respiratory failure	respiratory	0.261727	0.120949	1.29917	0.0304683	1	138	28598
rs11733975_T	626.8	Infertility, female	genitourinary	0.361739	0.167248	1.43582	0.0305497	1	105	26515
rs11222085_T	442.11	Abdominal aortic aneurysm	circulatory system	0.723776	0.33479	2.0622	0.0306275	1	48	28971
rs11222085_T	443.9	Peripheral vascular disease, unspecified	circulatory system	0.439565	0.203384	1.55203	0.0306758	1	107	28971
rs3786933_C	598	Abnormal findings on examination of urine	genitourinary	-0.70163	0.324665	0.495777	0.0306886	1	20	29407
rs1693564_T	433.21	Cerebral artery occlusion, with cerebral infarction	circulatory system	0.21698	0.100433	1.24232	0.0307377	1	213	27944
rs5750495_T	225.1	Benign neoplasm of brain, cranial nerves, meninges	neoplasms	-0.490311	0.22701	0.612436	0.0307836	1	58	29287
rs111941793_G	735.3	Hallux valgus (Bunion)	musculoskeletal	-0.161758	0.0749189	0.850647	0.0308422	1	445	26494
rs2495732_T	345	Epilepsy, recurrent seizures, convulsions	neurological	-0.242323	0.112248	0.784802	0.0308634	1	208	28465
rs1583673_C	575.9	Nonspecific abnormal findings on radiological and other examination of biliary tract	digestive	0.770547	0.356936	2.16095	0.0308673	1	25	27795
rs1693564_T	696.42	Psoriatic arthropathy	dermatologic	0.418075	0.193671	1.51903	0.0308749	1	60	27250
rs11941568_A	742.2	Pathological, developmental or recurrent dislocation	musculoskeletal	0.665849	0.308498	1.94614	0.0308998	1	28	28250
rs11733975_T	523.3	Periodontitis (acute or chronic)	digestive	0.306646	0.142244	1.35886	0.0311014	1	137	28389
`3:13765713_AT_A_AT`	830	Dislocation	injuries & poisonings	-0.539962	0.250603	0.58277	0.0311892	1	33	27851
rs151057105_C	669	Complications of labor and delivery NEC	pregnancy complications	1.2717	0.590375	3.56691	0.0312358	1	54	29282
rs151057105_C	741.4	Joint effusions	musculoskeletal	0.780023	0.362218	2.18152	0.0312822	1	90	28942
rs4806665_G	276.6	Fluid overload	endocrine/metabolic	-0.446906	0.207566	0.639604	0.0313128	1	49	28857
rs4806665_G	577	Diseases of pancreas	digestive	0.207683	0.0964711	1.23082	0.0313344	1	216	29322
rs554776665_C	720	Spinal stenosis	musculoskeletal	0.212426	0.098689	1.23667	0.0313596	1	312	23959
rs9994626_G	592.12	Chronic cystitis	genitourinary	-0.333053	0.154732	0.716732	0.0313614	1	84	26020
rs3857615_T	427.11	Paroxysmal supraventricular tachycardia	circulatory system	0.206817	0.0960864	1.22976	0.0313653	1	236	27133
rs10945391_G	585	Renal failure	genitourinary	0.0994419	0.0462189	1.10455	0.0314335	1	994	27423
rs174478_T	428	Congestive heart failure; nonhypertensive	circulatory system	-0.167419	0.0778402	0.845845	0.0314913	1	341	29189
rs4870049_G	626.13	Irregular menstrual cycle	genitourinary	-0.235822	0.109702	0.789921	0.0315815	1	178	26726
rs11941568_A	614.3	Pelvic inflammatory disease (PID)	genitourinary	0.446287	0.207638	1.5625	0.031607	1	57	27849
rs7708285_G	535.6	Duodenitis	digestive	0.11565	0.0538076	1.1226	0.0316093	1	798	25421
rs3786933_C	433.31	Transient cerebral ischemia	circulatory system	-0.250322	0.116475	0.77855	0.0316229	1	179	28677
rs1044595_C	686	Other local infections of skin and subcutaneous tissue	dermatologic	0.262798	0.122287	1.30056	0.0316322	1	135	29122
rs4870049_G	286.12	Congenital deficiency of other clotting factors (including factor VII)	hematopoietic	0.799118	0.371922	2.22358	0.0316648	1	23	29319
rs11222085_T	800.3	Fracture of tibia and fibula	injuries & poisonings	-0.391605	0.1823	0.675971	0.0317027	1	80	28532
rs4806665_G	214.1	Lipoma of skin and subcutaneous tissue	neoplasms	-0.138441	0.0644518	0.870715	0.0317155	1	488	28784
rs1693564_T	781	Symptoms involving nervous and musculoskeletal systems	symptoms	0.235254	0.109633	1.26523	0.0318862	1	180	28499
rs1044595_C	961.1	Poisoning/allergy of sulfonamides	injuries & poisonings	0.34219	0.159517	1.40803	0.0319395	1	79	26418
rs5750495_T	610.8	Other specified benign mammary dysplasias	genitourinary	0.433022	0.201874	1.54191	0.0319521	1	51	28790
rs11941568_A	540	Appendiceal conditions	digestive	-0.253896	0.118366	0.775773	0.0319527	1	146	28489
rs3786933_C	564	Functional digestive disorders	digestive	0.0714304	0.0333186	1.07404	0.0320442	1	2776	23839
rs3786933_C	134	Helminthiases	infectious diseases	-0.619435	0.288967	0.538249	0.0320637	1	25	29355
rs1693564_T	578.9	Hemorrhage of gastrointestinal tract	digestive	-0.110637	0.0516246	0.895264	0.0321047	1	777	26313
`3:13765713_AT_A_AT`	735.3	Hallux valgus (Bunion)	musculoskeletal	-0.143705	0.0670563	0.866143	0.0321094	1	471	28242
rs1693564_T	357	Inflammatory and toxic neuropathy	neurological	0.261613	0.122105	1.29902	0.0321513	1	145	28487
rs4806665_G	362	Other retinal disorders	sense organs	-0.126102	0.0588668	0.881525	0.0321815	1	595	28184
rs554776665_C	741	Symptoms and disorders of the joints	musculoskeletal	0.26407	0.123274	1.30222	0.0321824	1	203	24166
rs9994626_G	199	Neoplasm of uncertain behavior	neoplasms	-0.325646	0.152085	0.722061	0.0322566	1	87	26848
rs11941568_A	433.1	Occlusion and stenosis of precerebral arteries	circulatory system	-0.315643	0.147421	0.72932	0.0322657	1	94	27898
rs11222085_T	565.1	Anal and rectal polyp	digestive	-0.124293	0.0580666	0.883121	0.0323123	1	933	27236
rs10945391_G	379.5	Disorders of iris and ciliary body	sense organs	-0.489074	0.228572	0.613194	0.0323794	1	41	28252
rs5750495_T	342	Hemiplegia	neurological	0.295404	0.138075	1.34367	0.032399	1	113	28618
rs11941568_A	174	Breast cancer	neoplasms	0.118799	0.0555444	1.12614	0.0324515	1	740	26853
rs1693564_T	574.3	Cholecystitis without cholelithiasis	digestive	0.206881	0.0967458	1.22984	0.0324842	1	228	27175
rs8072878_A	411.9	Other acute and subacute forms of ischemic heart disease	circulatory system	0.455105	0.212881	1.57634	0.0325298	1	74	14853
rs6925325_G	244.1	Secondary hypothyroidism	endocrine/metabolic	-0.32308	0.151148	0.723916	0.0325568	1	95	27741
rs151057105_C	367.2	Astigmatism	sense organs	-0.253289	0.118508	0.776243	0.0325717	1	367	28658
rs111941793_G	261.4	Vitamin D deficiency	endocrine/metabolic	0.308882	0.144537	1.3619	0.0325945	1	147	27109
rs6925325_G	427.61	Supraventricular premature beats	circulatory system	-0.613362	0.287194	0.541527	0.0327032	1	25	27164
`3:13765713_AT_A_AT`	189	Cancer of urinary organs (incl. kidney and bladder)	neoplasms	0.185757	0.0869794	1.20413	0.0327088	1	283	28991
rs8072878_A	610.1	Cystic mastopathy	genitourinary	-0.561638	0.262994	0.570274	0.0327157	1	34	15853
rs11222085_T	187.1	Malignant neoplasm of unspecified male genital organ	neoplasms	-0.157998	0.0740144	0.853851	0.0327855	1	563	28482
rs151057105_C	636	Early or threatened labor; hemorrhage in early pregnancy	pregnancy complications	0.376726	0.176546	1.45751	0.0328534	1	272	28722
rs3786933_C	442.8	Aneurysm of other specified artery	circulatory system	-0.699678	0.327939	0.496745	0.0328789	1	20	28821
rs4870049_G	251.1	Hypoglycemia	endocrine/metabolic	0.461091	0.216131	1.5858	0.0328934	1	57	27875
rs5750495_T	599.3	Dysuria	genitourinary	-0.341107	0.160123	0.710983	0.0331482	1	108	27986
rs3786933_C	427.12	Paroxysmal ventricular tachycardia	circulatory system	0.481806	0.226265	1.619	0.0332221	1	69	27025
rs3857615_T	446.9	Arteritis NOS	circulatory system	0.581554	0.273114	1.78882	0.0332259	1	33	28938
rs3786933_C	474.2	Chronic tonsillitis and adenoiditis	respiratory	-0.311765	0.146482	0.732153	0.0333083	1	109	27592
rs11222085_T	187.2	Malignant neoplasm of testis	neoplasms	-0.156778	0.0736975	0.854894	0.0333936	1	568	28482
rs34248430_A	622.1	Polyp of corpus uteri	genitourinary	0.12139	0.0570823	1.12907	0.033455	1	773	26546
rs10945391_G	364	Corneal opacity and other disorders of cornea	sense organs	-0.215302	0.101251	0.806298	0.0334678	1	201	27543
rs7708285_G	327	Sleep disorders	neurological	0.275035	0.129343	1.31658	0.0334695	1	128	29031
rs11733975_T	159	Malignant neoplasm of other and ill-defined sites within the digestive organs and peritoneum	neoplasms	0.822808	0.386972	2.27688	0.0334805	1	25	27983
rs554776665_C	628	Ovarian cyst	genitourinary	0.188874	0.0888391	1.20789	0.0335014	1	396	22125
rs6925325_G	535.6	Duodenitis	digestive	-0.115721	0.0544801	0.890723	0.0336617	1	798	25421
rs34248430_A	939	Atopic/contact dermatitis due to other or unspecified	dermatologic	0.183211	0.0862735	1.20107	0.0337034	1	317	27279
rs6925325_G	571.5	Other chronic nonalcoholic liver disease	digestive	-0.161054	0.0758531	0.851246	0.033734	1	398	28677
rs4806665_G	634	Miscarriage; stillbirth	pregnancy complications	0.183726	0.0866371	1.20169	0.0339526	1	289	28919
rs111941793_G	622	Polyp of female genital organs	genitourinary	-0.108156	0.051027	0.897487	0.0340406	1	1040	26278
rs174478_T	578.2	Blood in stool	digestive	-0.219732	0.103675	0.802734	0.0340543	1	188	27136
rs3857615_T	540	Appendiceal conditions	digestive	-0.244912	0.115569	0.782774	0.0340758	1	152	29396
`3:13765713_AT_A_AT`	585.1	Acute renal failure	genitourinary	-0.140929	0.066504	0.868551	0.0340812	1	470	27800
rs1693564_T	411.8	Other chronic ischemic heart disease, unspecified	circulatory system	-0.0980236	0.0462582	0.906628	0.0340861	1	1009	26262
rs3786933_C	306.9	Tension headache	mental disorders	-0.444881	0.209973	0.640901	0.0341117	1	50	27441
rs554776665_C	720.1	Spinal stenosis of lumbar region	musculoskeletal	0.245172	0.115733	1.27784	0.0341391	1	231	23959
rs174478_T	174	Breast cancer	neoplasms	0.113974	0.0538188	1.12072	0.0341967	1	772	27734
rs10945391_G	781	Symptoms involving nervous and musculoskeletal systems	symptoms	-0.227441	0.107419	0.79657	0.0342328	1	179	28694
rs11222085_T	635.3	Placenta previa and abruptio placenta	pregnancy complications	0.424656	0.200607	1.52906	0.034272	1	107	28961
rs3786933_C	727.6	Rupture of tendon, nontraumatic	musculoskeletal	0.196833	0.0930123	1.21754	0.0343271	1	347	27142
rs1583673_C	614.53	Cyst or abscess of Bartholin's gland	genitourinary	-0.393951	0.186197	0.674387	0.0343636	1	61	28524
rs174478_T	535.8	Other specified gastritis	digestive	-0.0928609	0.0438906	0.91132	0.0343674	1	1110	25421
rs111941793_G	350.3	Lack of coordination	neurological	-0.526895	0.249215	0.590435	0.0344963	1	35	27331
rs6925325_G	380.1	Otitis externa	sense organs	-0.489876	0.231728	0.612702	0.0345142	1	39	29459
rs4806665_G	701	Other hypertrophic and atrophic conditions of skin	dermatologic	0.130912	0.0619304	1.13987	0.0345278	1	528	28984
rs554776665_C	172.3	Carcinoma in situ of skin	neoplasms	-0.34364	0.162591	0.709184	0.0345554	1	88	23489
rs11733975_T	427.22	Atrial flutter	circulatory system	0.439443	0.207964	1.55184	0.0345941	1	69	26947
rs5750495_T	366.2	Senile cataract	sense organs	0.0993864	0.0470475	1.10449	0.0346464	1	1138	26709
rs1693564_T	701.2	Scar conditions and fibrosis of skin	dermatologic	-0.202768	0.096002	0.816467	0.0346757	1	219	28138
rs8072878_A	737	Curvature of spine	musculoskeletal	-0.53968	0.255799	0.582935	0.0348774	1	35	15643
rs7708285_G	501	Pneumonitis due to inhalation of food or vomitus	respiratory	0.458405	0.217358	1.58155	0.0349456	1	44	28636
rs34248430_A	594.1	Calculus of kidney	genitourinary	0.187886	0.0891396	1.2067	0.0350506	1	297	27119
rs3786933_C	696.42	Psoriatic arthropathy	dermatologic	-0.404047	0.191713	0.667613	0.0350689	1	61	27959
rs11941568_A	172	Skin cancer	neoplasms	-0.0927219	0.044002	0.911447	0.0350986	1	1134	27488
rs6925325_G	38.2	Gram positive septicemia	infectious diseases	-0.638348	0.302975	0.528164	0.0351233	1	22	28773
rs11733975_T	386	Vertiginous syndromes and other disorders of vestibular system	sense organs	-0.20276	0.096245	0.816474	0.0351431	1	243	28614
rs174478_T	433.3	Cerebral ischemia	circulatory system	-0.177726	0.0843808	0.837172	0.0351841	1	288	28828
rs11941568_A	803.2	Fracture of radius and ulna	injuries & poisonings	0.158793	0.0754342	1.17209	0.0352871	1	391	27613
rs1044595_C	327.4	Insomnia	neurological	0.586298	0.278789	1.79732	0.0354646	1	26	28817
rs174478_T	771	Musculoskeletal symptoms referable to limbs	symptoms	-0.350748	0.166797	0.704161	0.0354798	1	72	29500
rs5750495_T	574	Cholelithiasis and cholecystitis	digestive	0.0869419	0.0413529	1.09083	0.035515	1	1424	27862
rs1044595_C	601.1	Prostatitis	genitourinary	-0.222151	0.105685	0.800794	0.035553	1	204	26773
rs9994626_G	340	Migraine	neurological	0.143437	0.0682423	1.15423	0.0355633	1	462	27170
rs111941793_G	430	Intracranial hemorrhage	circulatory system	-0.330379	0.157227	0.718651	0.0356158	1	93	26771
rs6925325_G	411.2	Myocardial infarction	circulatory system	-0.116082	0.0552472	0.890402	0.0356288	1	796	27078
rs10945391_G	612.2	Hypertrophy of breast (Gynecomastia)	genitourinary	-0.380118	0.181012	0.683781	0.0357322	1	64	28256
rs11222085_T	189.1	Cancer of kidney and renal pelvis	neoplasms	-0.375895	0.17911	0.686674	0.0358454	1	83	29295
rs8072878_A	366	Cataract	sense organs	0.0975912	0.0465167	1.10251	0.0359065	1	1509	14700
rs9994626_G	345.1	Epilepsy	neurological	0.73376	0.349833	2.0829	0.0359531	1	21	27532
`3:13765713_AT_A_AT`	276	Disorders of fluid, electrolyte, and acid-base balance	endocrine/metabolic	-0.120425	0.0574209	0.886544	0.035973	1	631	28598
rs34248430_A	189.21	Malignant neoplasm of bladder	neoplasms	0.240754	0.114838	1.27221	0.0360411	1	176	27486
rs10945391_G	252.1	Hyperparathyroidism	endocrine/metabolic	0.321867	0.15361	1.3797	0.0361393	1	88	28574
rs11733975_T	327.3	Sleep apnea	neurological	0.157319	0.0750877	1.17037	0.0361592	1	465	28794
rs10945391_G	401.1	Essential hypertension	circulatory system	0.0428675	0.0204627	1.0438	0.0361791	1	6728	22137
rs111941793_G	351	Other peripheral nerve disorders	neurological	0.109563	0.052338	1.11579	0.0363153	1	1042	26261
rs5750495_T	701.5	Abnormal granulation tissue	dermatologic	-0.539891	0.257967	0.582812	0.036361	1	46	28867
rs3857615_T	726	Peripheral enthesopathies and allied syndromes	musculoskeletal	0.0862477	0.0412369	1.09008	0.0364819	1	1294	27252
rs8072878_A	277.4	Disorders of bilirubin excretion	endocrine/metabolic	0.699957	0.334727	2.01367	0.0365165	1	35	16117
rs2495732_T	803.1	Fracture of humerus	injuries & poisonings	0.453631	0.217062	1.57402	0.0366299	1	84	28220
rs3786933_C	727	Other disorders of synovium, tendon, and bursa	musculoskeletal	0.118763	0.0569062	1.1261	0.0368885	1	904	27142
rs1583673_C	613.1	Inflammatory disease of breast	genitourinary	-0.376166	0.180329	0.686488	0.0369782	1	65	29187
rs151057105_C	578.8	Hemorrhage of rectum and anus	digestive	0.162159	0.0777563	1.17605	0.0370255	1	1181	26911
`3:13765713_AT_A_AT`	735.2	Acquired toe deformities	musculoskeletal	-0.153133	0.0734313	0.858015	0.0370336	1	386	28242
rs11733975_T	756.3	Congenital anomalies of muscle, tendon, fascia, and connective tissue	congenital anomalies	0.693723	0.332679	2.00115	0.0370453	1	31	29247
rs1583673_C	560.1	Paralytic ileus	digestive	0.574185	0.275365	1.77568	0.037053	1	38	23768
rs6925325_G	134	Helminthiases	infectious diseases	-0.59929	0.28749	0.549201	0.0371094	1	25	29508
rs2495732_T	286.12	Congenital deficiency of other clotting factors (including factor VII)	hematopoietic	-0.642648	0.308319	0.525898	0.0371273	1	23	28995
rs11222085_T	990	Effects radiation NOS	injuries & poisonings	-0.167521	0.0804506	0.845759	0.0373163	1	469	28854
rs2495732_T	428	Congestive heart failure; nonhypertensive	circulatory system	0.211081	0.101394	1.23501	0.0373617	1	336	28868
rs8072878_A	610	Benign mammary dysplasias	genitourinary	-0.277884	0.133492	0.757385	0.0373744	1	139	15853
rs11222085_T	189.11	Malignant neoplasm of kidney, except pelvis	neoplasms	-0.37723	0.18133	0.685758	0.0374937	1	81	29295
rs174478_T	601	Inflammatory diseases of prostate	genitourinary	0.188011	0.0903772	1.20685	0.0374984	1	267	26979
rs2495732_T	602	Other disorders of prostate	genitourinary	-0.294029	0.141425	0.745255	0.0376127	1	134	26679
rs11941568_A	614.51	Cervicitis and endocervicitis	genitourinary	-0.299743	0.144188	0.741009	0.0376325	1	99	27849
rs10945391_G	625.1	Dyspareunia	genitourinary	-0.287458	0.138297	0.750168	0.0376579	1	108	28117
rs111941793_G	253	Disorders of the pituitary gland and its hypothalamic control	endocrine/metabolic	0.526879	0.253494	1.69364	0.0376665	1	55	27187
rs8072878_A	599	Other symptoms/disorders or the urinary system	genitourinary	0.168718	0.0811817	1.18379	0.0376843	1	450	15412
rs11733975_T	274	Gout and other crystal arthropathies	endocrine/metabolic	-0.164734	0.0793051	0.848119	0.0377808	1	370	28972
rs1583673_C	433	Cerebrovascular disease	circulatory system	-0.119797	0.0576914	0.887101	0.0378468	1	668	28594
rs3786933_C	481	Influenza	respiratory	0.744254	0.358567	2.10487	0.0379278	1	33	28609
rs4806665_G	38	Septicemia	infectious diseases	0.167693	0.0807927	1.18257	0.0379318	1	308	28731
rs10945391_G	596.5	Functional disorders of bladder	genitourinary	-0.32718	0.157674	0.720954	0.0379831	1	84	27684
rs4806665_G	743.21	Pathologic fracture of vertebrae	musculoskeletal	0.452179	0.217995	1.57173	0.0380553	1	44	29440
rs1044595_C	540.11	Acute appendicitis	digestive	-0.369221	0.178046	0.691273	0.0381036	1	73	29211
rs3857615_T	741	Symptoms and disorders of the joints	musculoskeletal	-0.185383	0.0893964	0.830786	0.0381055	1	256	29150
`3:13765713_AT_A_AT`	575.6	Cholesterolosis of gallbladder	digestive	0.407179	0.196358	1.50257	0.0381113	1	59	27731
rs7708285_G	389.2	Conductive hearing loss	sense organs	0.500883	0.241695	1.65018	0.0382301	1	35	28892
rs1693564_T	224	Benign neoplasm of eye	neoplasms	0.705878	0.340745	2.02562	0.0383052	1	22	28551
rs11941568_A	242.1	Graves' disease	endocrine/metabolic	0.505441	0.244017	1.65772	0.0383273	1	42	26854
rs2495732_T	530	Diseases of esophagus	digestive	-0.0593908	0.028699	0.942338	0.038505	1	4114	24992
rs4870049_G	756.5	Congenital osteodystrophies	congenital anomalies	-0.498405	0.240887	0.607499	0.038542	1	35	29486
rs8072878_A	426.9	Cardiac pacemaker/device in situ	circulatory system	0.512383	0.247749	1.66926	0.0386257	1	57	14884
rs174478_T	564.1	Irritable Bowel Syndrome	digestive	-0.107125	0.0518145	0.898414	0.0386902	1	788	23962
rs2495732_T	501	Pneumonitis due to inhalation of food or vomitus	respiratory	-0.481566	0.233013	0.617815	0.0387633	1	44	28323
rs9994626_G	531.3	Duodenal ulcer	digestive	0.189281	0.0916058	1.20838	0.038804	1	255	27688
rs4870049_G	626.12	Excessive or frequent menstruation	genitourinary	-0.106115	0.0513925	0.899322	0.0389433	1	907	26726
rs111941793_G	578.8	Hemorrhage of rectum and anus	digestive	0.104233	0.0504846	1.10986	0.0389565	1	1115	25192
`3:13765713_AT_A_AT`	735	Acquired foot deformities	musculoskeletal	-0.110408	0.0534792	0.895468	0.0389691	1	745	28242
rs2495732_T	367.8	Hypermetropia	sense organs	0.78072	0.378183	2.18304	0.0389801	1	35	28583
rs11222085_T	726	Peripheral enthesopathies and allied syndromes	musculoskeletal	-0.103044	0.0499524	0.902087	0.0391277	1	1296	27283
rs1693564_T	529	Diseases and other conditions of the tongue	digestive	0.255844	0.124055	1.29155	0.0391752	1	139	28287
rs3857615_T	599.5	Frequency of urination and polyuria	genitourinary	-0.160238	0.0777241	0.851941	0.0392428	1	340	28110
rs3857615_T	509.2	Respiratory insufficiency	respiratory	-0.512807	0.248763	0.598812	0.0392619	1	33	28604
rs2495732_T	271	Disorders of carbohydrate transport and metabolism	endocrine/metabolic	1.24014	0.601796	3.4561	0.0393285	1	20	29235
rs11222085_T	618.2	Uterine/Uterovaginal prolapse	genitourinary	0.182228	0.0884784	1.19989	0.0394387	1	488	28584
rs8072878_A	960.2	Allergy/adverse effect of penicillin	injuries & poisonings	-0.111828	0.054297	0.894198	0.0394397	1	936	14592
`3:13765713_AT_A_AT`	614.1	Pelvic peritoneal adhesions, female (postoperative) (postinfection)	genitourinary	0.203052	0.0985948	1.22514	0.0394499	1	229	28465
rs3857615_T	204	Leukemia	neoplasms	0.253119	0.122928	1.28804	0.0394865	1	147	29190
rs11941568_A	537	Other disorders of stomach and duodenum	digestive	-0.168016	0.081599	0.84534	0.0394899	1	311	24618
rs4870049_G	530.5	Disorders of esophageal motility	digestive	-0.330876	0.160827	0.718294	0.0396536	1	80	25268
rs2495732_T	655	Known or suspected fetal abnormality affecting management of mother	pregnancy complications	-0.332115	0.161472	0.717404	0.0397051	1	100	29155
rs4870049_G	443.1	Raynaud's syndrome	circulatory system	0.254586	0.123818	1.28993	0.0397697	1	160	28971
rs199556490_T	724.2	Disorders of coccyx	musculoskeletal	-0.543238	0.264212	0.580864	0.0397761	1	32	28739
rs1693564_T	523.3	Periodontitis (acute or chronic)	digestive	0.262153	0.127505	1.29973	0.0397796	1	133	27739
rs554776665_C	592.12	Chronic cystitis	genitourinary	0.445917	0.216895	1.56192	0.039791	1	74	22549
rs174478_T	289.4	Lymphadenitis	hematopoietic	-0.200341	0.0974466	0.818451	0.0397916	1	215	29003
rs3857615_T	281.1	Megaloblastic anemia	hematopoietic	0.323968	0.157611	1.3826	0.0398315	1	91	27701
rs199556490_T	427.8	Sinoatrial node dysfunction (Bradycardia)	circulatory system	-0.484404	0.235697	0.616064	0.0398597	1	42	26961
rs1044595_C	599.4	Urinary incontinence	genitourinary	0.208514	0.101471	1.23185	0.0398881	1	198	27931
`3:13765713_AT_A_AT`	742.8	Articular cartilage disorder	musculoskeletal	0.46052	0.22413	1.5849	0.0399077	1	46	28879
rs199556490_T	430.1	Subarachnoid hemorrhage	circulatory system	-0.425529	0.207103	0.653424	0.0399103	1	56	28619
rs1044595_C	728	Disorders of muscle, ligament, and fascia	musculoskeletal	0.557445	0.271358	1.7462	0.0399488	1	27	27081
rs5750495_T	600	Hyperplasia of prostate	genitourinary	0.0879526	0.0428165	1.09194	0.0399588	1	1520	26825
rs1583673_C	216	Benign neoplasm of skin	neoplasms	-0.12076	0.0587946	0.886246	0.039982	1	642	28644
rs9994626_G	318	Tobacco use disorder	mental disorders	0.147233	0.071705	1.15862	0.0400424	1	416	27608
rs11941568_A	174.1	Breast cancer [female]	neoplasms	0.114129	0.0555893	1.1209	0.0400661	1	738	26853
rs1693564_T	252.1	Hyperparathyroidism	endocrine/metabolic	0.330558	0.161009	1.39174	0.0400688	1	85	28385
rs10945391_G	384.4	Perforation of tympanic membrane	sense organs	-0.366898	0.178803	0.692881	0.0401733	1	65	28624
`3:13765713_AT_A_AT`	559	Ileostomy status	digestive	-0.539055	0.262943	0.583299	0.0403566	1	30	23720
rs8072878_A	575.2	Obstruction of bile duct	digestive	-0.500869	0.244376	0.606004	0.0404053	1	39	15375
rs8072878_A	428	Congestive heart failure; nonhypertensive	circulatory system	-0.241641	0.117905	0.785338	0.0404173	1	181	15995
rs554776665_C	697	Sarcoidosis	dermatologic	-0.430519	0.210094	0.650171	0.0404454	1	51	23477
rs3786933_C	381	Otitis media and Eustachian tube disorders	sense organs	0.296191	0.144574	1.34473	0.0404903	1	152	29177
rs111941793_G	642.1	Preeclampsia and eclampsia	pregnancy complications	0.847909	0.413898	2.33476	0.040502	1	26	27372
rs3786933_C	300.13	Phobia	mental disorders	0.450423	0.21987	1.56898	0.0405028	1	71	27441
rs4806665_G	614.52	Vaginitis and vulvovaginitis	genitourinary	0.424307	0.207265	1.52853	0.040641	1	48	28717
rs3857615_T	580.1	Glomerulonephritis	genitourinary	0.608305	0.297424	1.83731	0.0408305	1	28	28063
rs9994626_G	530.3	Stricture and stenosis of esophagus	digestive	0.204995	0.10024	1.22752	0.0408503	1	215	24165
rs2495732_T	429	Ill-defined descriptions and complications of heart disease	circulatory system	0.569089	0.278321	1.76666	0.0408823	1	55	28868
rs2495732_T	429.2	Abnormal function study of cardiovascular system	circulatory system	0.569089	0.278321	1.76666	0.0408823	1	55	28868
rs3857615_T	743.9	Osteopenia or other disorder of bone and cartilage	musculoskeletal	-0.588331	0.287779	0.555253	0.0409159	1	25	29450
rs34248430_A	374	Other disorders of eyelids	sense organs	0.167011	0.0816942	1.18177	0.0409195	1	358	27034
rs11941568_A	733	Other disorders of bone and cartilage	musculoskeletal	0.31885	0.155996	1.37554	0.0409572	1	95	27480
rs10945391_G	227.2	Benign neoplasm of parathyroid gland	neoplasms	0.43601	0.213342	1.54652	0.0409821	1	46	28706
rs34248430_A	189.2	Cancer of bladder	neoplasms	0.223731	0.109487	1.25073	0.0410078	1	195	27486
rs3786933_C	585.33	Chronic Kidney Disease, Stage III	genitourinary	0.181652	0.0888989	1.1992	0.0410169	1	381	27948
rs10945391_G	585.1	Acute renal failure	genitourinary	0.136564	0.0668424	1.14633	0.0410455	1	464	27423
rs11941568_A	145.2	Cancer of tongue	neoplasms	-0.605997	0.296665	0.545531	0.0410828	1	23	28446
rs3786933_C	296	Mood disorders	mental disorders	-0.0933576	0.0457078	0.910868	0.0411031	1	1282	27441
rs8072878_A	276.13	Hyperpotassemia	endocrine/metabolic	-0.468803	0.229573	0.625751	0.0411455	1	45	15850
rs8072878_A	255	Disorders of adrenal glands	endocrine/metabolic	-0.563011	0.275783	0.569492	0.0412012	1	30	16048
rs4870049_G	214.1	Lipoma of skin and subcutaneous tissue	neoplasms	0.141712	0.0694243	1.15224	0.0412264	1	488	28825
rs6925325_G	619.5	Noninflammatory disorders of vulva and perineum	genitourinary	0.299819	0.146904	1.34961	0.041259	1	128	28640
rs10945391_G	216	Benign neoplasm of skin	neoplasms	0.116167	0.0569261	1.12318	0.0412841	1	637	28181
rs34248430_A	601.12	Chronic prostatitis	genitourinary	0.301187	0.147606	1.35146	0.0413034	1	105	25316
rs34248430_A	512.8	Cough	respiratory	-0.19214	0.094167	0.825191	0.0413089	1	313	26945
rs5750495_T	720	Spinal stenosis	musculoskeletal	-0.168787	0.08274	0.844689	0.0413539	1	376	28790
rs111941793_G	371.3	Inflammation of eyelids	sense organs	0.222395	0.109029	1.24906	0.0413721	1	246	26731
`3:13765713_AT_A_AT`	427.61	Supraventricular premature beats	circulatory system	-0.586654	0.287691	0.556185	0.0414322	1	25	26884
rs1693564_T	252.2	Hypoparathyroidism	endocrine/metabolic	0.628285	0.308135	1.87439	0.0414509	1	26	28385
rs151057105_C	386	Vertiginous syndromes and other disorders of vestibular system	sense organs	0.374356	0.183707	1.45406	0.0415708	1	243	28607
rs11222085_T	369	Infection of the eye	sense organs	-0.453288	0.222443	0.635535	0.0415727	1	52	28800
rs7708285_G	371	Inflammation of the eye	sense organs	0.173598	0.0852221	1.18958	0.0416496	1	306	28800
`3:13765713_AT_A_AT`	598	Abnormal findings on examination of urine	genitourinary	0.725856	0.356493	2.0665	0.0417403	1	20	29254
rs6925325_G	531.2	Gastric ulcer	digestive	-0.162413	0.0797675	0.85009	0.041743	1	360	28938
rs7708285_G	601.8	Other inflammatory disorders of male genital organs	genitourinary	0.536394	0.263479	1.70983	0.041769	1	29	26979
rs9994626_G	430.2	Intracerebral hemorrhage	circulatory system	-0.439371	0.215822	0.644441	0.0417704	1	43	27579
rs1583673_C	395.6	Heart valve replaced	circulatory system	0.495744	0.243609	1.64172	0.0418508	1	46	28467
rs4870049_G	364.5	Corneal dystrophy	sense organs	0.515748	0.253584	1.67489	0.0419688	1	42	28224
rs111941793_G	374	Other disorders of eyelids	sense organs	-0.165734	0.0815109	0.847272	0.0420251	1	369	26731
rs111941793_G	155	Cancer of liver and intrahepatic bile duct	neoplasms	-0.636602	0.313115	0.529087	0.0420396	1	21	26202
rs4870049_G	559	Ileostomy status	digestive	-0.529735	0.260587	0.588761	0.0420677	1	30	23962
rs1693564_T	628	Ovarian cyst	genitourinary	0.136253	0.067034	1.14597	0.0420937	1	485	25913
rs4806665_G	751.11	Congenital anomalies of female genital organs	congenital anomalies	0.413208	0.203293	1.51166	0.0420958	1	50	29340
rs11222085_T	735.2	Acquired toe deformities	musculoskeletal	0.19874	0.0977806	1.21987	0.0421017	1	394	28537
rs34248430_A	642.1	Preeclampsia and eclampsia	pregnancy complications	-0.750642	0.36935	0.472063	0.0421199	1	28	27657
rs199556490_T	512.8	Cough	respiratory	-0.184122	0.0906241	0.831835	0.0421832	1	327	28519
rs34248430_A	595	Hydronephrosis	genitourinary	-0.358412	0.176445	0.698785	0.0422252	1	97	27119
`3:13765713_AT_A_AT`	475	Chronic sinusitis	respiratory	0.179548	0.088398	1.19668	0.0422418	1	274	27441
rs3786933_C	560.3	Peritoneal or intestinal adhesions	digestive	-0.472874	0.232822	0.623209	0.0422494	1	41	23839
`3:13765713_AT_A_AT`	622.1	Polyp of corpus uteri	genitourinary	-0.105156	0.051798	0.900184	0.0423438	1	814	27998
rs1693564_T	433.2	Occlusion of cerebral arteries	circulatory system	0.202572	0.0997943	1.22455	0.0423666	1	215	27944
rs111941793_G	433.1	Occlusion and stenosis of precerebral arteries	circulatory system	0.389061	0.191693	1.47559	0.0423963	1	88	26771
rs1693564_T	695.9	Unspecified erythematous condition	dermatologic	0.475627	0.234386	1.60902	0.0424331	1	42	27493
rs4870049_G	374.1	Ectropion or entropion	sense organs	0.289885	0.143018	1.33627	0.0426721	1	120	28800
rs6925325_G	540.1	Appendicitis	digestive	-0.265453	0.131004	0.766858	0.0427347	1	128	29429
rs6925325_G	564.9	Personal history of diseases of digestive system	digestive	-0.0733636	0.0362067	0.929263	0.0427399	1	1938	23962
rs4806665_G	292.6	Hallucinations	mental disorders	-0.682979	0.337159	0.50511	0.0427964	1	20	29146
rs4870049_G	339	Other headache syndromes	neurological	-0.108399	0.0535124	0.897269	0.0427977	1	775	28396
rs10945391_G	372	Disorders of conjunctiva	sense organs	0.41062	0.202934	1.50775	0.0430303	1	51	28116
rs554776665_C	619.1	Noninflammatory disorders of ovary, fallopian tube, and broad ligament	genitourinary	0.489847	0.242143	1.63207	0.0430771	1	60	23723
rs174478_T	690.1	Seborrheic dermatitis	dermatologic	-0.134246	0.0663646	0.874375	0.0430884	1	471	28364
rs199556490_T	724.1	Disorders of sacrum	musculoskeletal	-0.508427	0.251362	0.601441	0.0431052	1	36	28739
rs2495732_T	335	Multiple sclerosis	neurological	-0.327303	0.161861	0.720865	0.0431638	1	95	28465
rs3786933_C	695.7	Prurigo and Lichen	dermatologic	0.343229	0.16979	1.40949	0.0432282	1	113	28214
rs111941793_G	709.2	Sicca syndrome	dermatologic	0.512474	0.253575	1.66942	0.04328	1	54	26264
rs4870049_G	252.1	Hyperparathyroidism	endocrine/metabolic	-0.309133	0.153022	0.734083	0.0433638	1	89	29274
rs4806665_G	270.33	Amyloidosis	endocrine/metabolic	-0.684669	0.338966	0.504257	0.0433962	1	20	29444
`3:13765713_AT_A_AT`	276.1	Electrolyte imbalance	endocrine/metabolic	-0.137763	0.0682045	0.871305	0.0433989	1	444	28598
rs11941568_A	508	Pulmonary collapse; interstitial and compensatory emphysema	respiratory	-0.18643	0.0923215	0.829917	0.0434501	1	242	27723
rs199556490_T	760	Back pain	symptoms	-0.13741	0.0680778	0.871613	0.0435467	1	597	28769
rs4870049_G	726.3	Bursitis	musculoskeletal	-0.382175	0.189352	0.682375	0.0435566	1	58	27283
rs1044595_C	476	Allergic rhinitis	respiratory	-0.16497	0.0817441	0.847919	0.0435781	1	326	27533
rs199556490_T	687.4	Disturbance of skin sensation	dermatologic	-0.202442	0.100317	0.816734	0.0435891	1	263	28826
rs8072878_A	737.3	Kyphoscoliosis and scoliosis	musculoskeletal	-0.546168	0.27069	0.579165	0.0436238	1	31	15643
rs4870049_G	557.1	Celiac disease	digestive	0.211934	0.10504	1.23607	0.0436271	1	218	23962
rs2495732_T	764	Sciatica	symptoms	-0.239828	0.118871	0.786763	0.043638	1	186	28993
rs1583673_C	916	Contusion	injuries & poisonings	-0.273586	0.135616	0.760647	0.0436589	1	114	29227
`3:13765713_AT_A_AT`	189.1	Cancer of kidney and renal pelvis	neoplasms	0.328314	0.162793	1.38863	0.0437203	1	83	28991
rs6925325_G	569	Other disorders of intestine	digestive	0.164825	0.0817398	1.17919	0.043752	1	388	27236
rs9994626_G	577.2	Chronic pancreatitis	digestive	0.579763	0.287636	1.78562	0.0438402	1	29	28097
rs11941568_A	386.3	Labyrinthitis	sense organs	-0.319203	0.158489	0.726728	0.0440048	1	80	27927
rs7708285_G	289.8	Polycythemia, secondary	hematopoietic	-0.70426	0.349766	0.494475	0.0440606	1	27	28954
rs3786933_C	751.11	Congenital anomalies of female genital organs	congenital anomalies	-0.424385	0.210807	0.654172	0.0440991	1	50	29230
rs34248430_A	245	Thyroiditis	endocrine/metabolic	-0.575674	0.285961	0.562326	0.0441021	1	42	26046
rs1693564_T	592.1	Cystitis	genitourinary	0.182998	0.0909284	1.20081	0.0441624	1	258	26365
rs11733975_T	134	Helminthiases	infectious diseases	-0.585237	0.29088	0.556974	0.0442246	1	25	29269
rs5750495_T	521	Diseases of hard tissues of teeth	digestive	0.181343	0.0901607	1.19883	0.0442905	1	274	28460
rs174478_T	427.2	Atrial fibrillation and flutter	circulatory system	0.0963742	0.0479202	1.10117	0.0443107	1	967	27164
rs7708285_G	454.11	Varicose veins of lower extremity, symptomtic	circulatory system	-0.406726	0.202237	0.665827	0.0443117	1	69	26799
rs1044595_C	480.11	Pneumococcal pneumonia	respiratory	-0.133271	0.0663293	0.875228	0.0445126	1	498	28552
rs4806665_G	994	Sepsis and SIRS	injuries & poisonings	0.164939	0.0821221	1.17932	0.0445946	1	298	29240
rs4806665_G	994.2	Sepsis	injuries & poisonings	0.164939	0.0821221	1.17932	0.0445946	1	298	29240
rs11733975_T	624.2	Atrophy of female genital tract	genitourinary	-0.40789	0.203135	0.665052	0.0446457	1	52	28564
rs34248430_A	374.1	Ectropion or entropion	sense organs	0.290385	0.144638	1.33694	0.0446781	1	109	27034
rs8072878_A	556	Ulceration of the lower GI tract	digestive	0.452208	0.225332	1.57178	0.0447655	1	66	13149
rs9994626_G	706	Diseases of sebaceous glands	dermatologic	0.100997	0.0503419	1.10627	0.0448317	1	848	27446
rs4806665_G	750.2	Lower gastrointestinal congenital anomalies	congenital anomalies	-0.46819	0.233538	0.626134	0.0449875	1	39	29340
rs9994626_G	574.11	Cholelithiasis with acute cholecystitis	digestive	-0.250458	0.124944	0.778444	0.045009	1	129	26812
rs8072878_A	965.1	Opiates and related narcotics causing adverse effects in therapeutic use	injuries & poisonings	-0.322094	0.160763	0.72463	0.0451204	1	95	14592
rs199556490_T	509	Respiratory failure, insufficiency, arrest	respiratory	-0.232491	0.116083	0.792557	0.0451992	1	196	28426
rs9994626_G	706.2	Sebaceous cyst	dermatologic	0.101066	0.0504864	1.10635	0.0453019	1	843	27446
rs8072878_A	601	Inflammatory diseases of prostate	genitourinary	-0.256786	0.128327	0.773533	0.045389	1	154	14802
rs1583673_C	427.6	Premature beats	circulatory system	-0.282937	0.141417	0.753568	0.0454223	1	104	26940
rs111941793_G	569.1	Toxic gastroenteritis and colitis	digestive	-0.605743	0.302806	0.545669	0.0454539	1	23	25295
rs11941568_A	426.3	Bundle branch block	circulatory system	-0.204241	0.10212	0.815266	0.0455003	1	200	26283
rs4870049_G	610.8	Other specified benign mammary dysplasias	genitourinary	-0.401573	0.200925	0.669267	0.0456497	1	51	28949
rs3857615_T	427.7	Tachycardia NOS	circulatory system	-0.211448	0.105814	0.809412	0.0456848	1	181	27133
rs6925325_G	535	Gastritis and duodenitis	digestive	-0.0571771	0.0286179	0.944427	0.0457223	1	3249	25421
rs3857615_T	695.4	Lupus (localized and systemic)	dermatologic	-0.485867	0.243185	0.615163	0.0457239	1	34	28240
rs11222085_T	470	Septal Deviations/Turbinate Hypertrophy	respiratory	-0.161786	0.0809806	0.850623	0.0457344	1	462	27735
rs34248430_A	790.6	Other abnormal blood chemistry	symptoms	0.467036	0.233787	1.59526	0.0457488	1	39	27698
rs111941793_G	701.5	Abnormal granulation tissue	dermatologic	-0.440207	0.220382	0.643903	0.0457732	1	45	26967
rs3857615_T	619.3	Noninflammatory disorders of cervix	genitourinary	-0.164395	0.0823024	0.848407	0.0457762	1	309	28608
rs5750495_T	594.3	Calculus of ureter	genitourinary	-0.213631	0.106953	0.807646	0.0457778	1	227	28749
rs3786933_C	521.1	Dental caries	digestive	-0.192801	0.0965773	0.824646	0.0458968	1	265	28466
rs5750495_T	655	Known or suspected fetal abnormality affecting management of mother	pregnancy complications	-0.337988	0.169344	0.713204	0.045948	1	99	29319
rs2495732_T	217.1	Nevus, non-neoplastic	neoplasms	-0.41247	0.206678	0.662013	0.0459648	1	57	28561
rs8072878_A	281.11	Pernicious anemia	hematopoietic	-0.496882	0.248984	0.608425	0.0459735	1	37	15193
rs11733975_T	586	Other disorders of the kidney and ureters	genitourinary	-0.157172	0.0787721	0.854557	0.0460135	1	372	27868
rs7708285_G	623	Hypertrophy of female genital organs	genitourinary	-0.267748	0.134205	0.765101	0.0460352	1	147	28293
rs11941568_A	916	Contusion	injuries & poisonings	-0.268801	0.134737	0.764295	0.0460421	1	112	28523
rs7708285_G	367.2	Astigmatism	sense organs	0.15768	0.0790382	1.17079	0.0460444	1	372	28896
rs1583673_C	735.21	Hammer toe (acquired)	musculoskeletal	0.270831	0.135773	1.31105	0.0460726	1	135	28303
`3:13765713_AT_A_AT`	256	Ovarian dysfunction	endocrine/metabolic	0.695956	0.349008	2.00563	0.0461414	1	22	28970
`3:13765713_AT_A_AT`	256.4	Polycystic ovaries	endocrine/metabolic	0.695956	0.349008	2.00563	0.0461414	1	22	28970
rs174478_T	750	Digestive congenital anomalies	congenital anomalies	0.36801	0.184608	1.44486	0.0462104	1	66	29383
rs174478_T	174.11	Malignant neoplasm of female breast	neoplasms	0.116762	0.0585776	1.12385	0.0462296	1	648	27734
rs6925325_G	642	Hypertension complicating pregnancy, childbirth, and the puerperium	pregnancy complications	0.328602	0.164858	1.38902	0.0462349	1	105	29476
rs11733975_T	425	Cardiomyopathy	circulatory system	0.330596	0.165935	1.3918	0.0463358	1	102	29075
rs11733975_T	425.1	Primary/intrinsic cardiomyopathies	circulatory system	0.330596	0.165935	1.3918	0.0463358	1	102	29075
rs199556490_T	752	Nervous system congenital anomalies	congenital anomalies	0.673871	0.338257	1.96182	0.0463504	1	40	29313
rs4870049_G	480	Pneumonia	respiratory	-0.106141	0.0532859	0.899298	0.0463806	1	784	28762
rs2495732_T	433.1	Occlusion and stenosis of precerebral arteries	circulatory system	-0.327556	0.16446	0.720683	0.0464026	1	95	28508
rs111941793_G	274.2	Crystal arthropathies	endocrine/metabolic	-0.479267	0.240691	0.619237	0.0464577	1	37	27119
rs7708285_G	737.3	Kyphoscoliosis and scoliosis	musculoskeletal	-0.481226	0.241682	0.618026	0.046464	1	50	28537
rs34248430_A	418.1	Precordial pain	circulatory system	-0.15873	0.0797414	0.853226	0.046529	1	431	27326
rs4870049_G	736	Other acquired deformities of limbs	musculoskeletal	-0.311639	0.156605	0.732246	0.0465945	1	85	28537
rs1583673_C	528.7	Sialolithiasis	digestive	-0.517383	0.260004	0.596079	0.0466012	1	30	28934
rs199556490_T	427.1	Paroxysmal tachycardia, unspecified	circulatory system	-0.188217	0.0946293	0.828435	0.0467023	1	298	26961
rs9994626_G	608	Other disorders of male genital organs	genitourinary	-0.1742	0.0876491	0.840129	0.0468699	1	269	26262
rs11222085_T	394.7	Disease of tricuspid valve	circulatory system	0.567679	0.285768	1.76417	0.0469773	1	59	28702
rs2495732_T	618.6	Vaginal enterocele, congenital or acquired	genitourinary	0.538463	0.271065	1.71337	0.0469807	1	57	28267
rs3857615_T	288.1	Decreased white blood cell count	hematopoietic	0.199523	0.100456	1.22082	0.0470134	1	216	28970
rs3857615_T	288.11	Neutropenia	hematopoietic	0.199523	0.100456	1.22082	0.0470134	1	216	28970
rs7708285_G	522.5	Periapical abscess	digestive	0.246014	0.123875	1.27892	0.047035	1	141	28616
rs174478_T	711	Arthropathy associated with infections	musculoskeletal	-0.603303	0.303807	0.547002	0.0470549	1	22	29071
rs5750495_T	241	Nontoxic nodular goiter	endocrine/metabolic	-0.244744	0.12325	0.782905	0.0470608	1	175	27591
`3:13765713_AT_A_AT`	165.1	Cancer of bronchus; lung	neoplasms	0.312649	0.157454	1.36704	0.0470717	1	89	29156
rs11222085_T	241	Nontoxic nodular goiter	endocrine/metabolic	-0.251793	0.126874	0.777406	0.04719	1	177	27741
rs174478_T	250.42	Other abnormal glucose	endocrine/metabolic	-0.565886	0.285148	0.567857	0.047196	1	25	28120
rs111941793_G	189.21	Malignant neoplasm of bladder	neoplasms	-0.233287	0.117561	0.791927	0.047213	1	171	27203
rs3786933_C	528.7	Sialolithiasis	digestive	-0.517801	0.260965	0.595829	0.0472357	1	32	29018
rs174478_T	697	Sarcoidosis	dermatologic	-0.367291	0.185141	0.692608	0.0472736	1	59	28364
rs554776665_C	80	Postoperative infection	infectious diseases	0.25872	0.130427	1.29527	0.0472962	1	180	24218
rs4870049_G	318	Tobacco use disorder	mental disorders	-0.14033	0.0707439	0.869072	0.0472969	1	434	28857
rs174478_T	334	Degenerative disease of the spinal cord	neurological	-0.287593	0.14501	0.750066	0.0473381	1	96	28778
rs174478_T	634.3	Ectopic pregnancy	pregnancy complications	-0.485892	0.245087	0.615148	0.0474204	1	34	28961
rs3857615_T	446	Polyarteritis nodosa and allied conditions	circulatory system	0.313624	0.158224	1.36838	0.0474622	1	89	28938
rs8072878_A	530.13	Barrett's esophagus	digestive	-0.208808	0.105368	0.811551	0.0475126	1	230	13871
rs1693564_T	459	Other disorders of circulatory system	circulatory system	0.0811915	0.0409725	1.08458	0.0475232	1	1297	26887
rs9994626_G	327.3	Sleep apnea	neurological	0.136762	0.0690176	1.14656	0.047529	1	451	27773
rs11941568_A	427.8	Sinoatrial node dysfunction (Bradycardia)	circulatory system	0.491239	0.247912	1.63434	0.0475341	1	41	26283
rs151057105_C	389.3	Degenerative and vascular disorders of ear	sense organs	-0.663904	0.335109	0.514837	0.0475732	1	33	28655
rs4806665_G	611	Abnormal findings on mammogram or breast exam	genitourinary	0.220544	0.111323	1.24676	0.0475781	1	164	28906
rs4806665_G	611.3	Lump or mass in breast	genitourinary	0.220544	0.111323	1.24676	0.0475781	1	164	28906
rs1583673_C	800.3	Fracture of tibia and fibula	injuries & poisonings	-0.319368	0.161213	0.726608	0.0475877	1	80	28302
rs10945391_G	870.3	Other open wound of head and face	injuries & poisonings	-0.621168	0.31366	0.537316	0.04766	1	23	28713
rs11733975_T	519.9	Symptoms involving respiratory system and other chest symptoms	respiratory	0.610737	0.308432	1.84179	0.0476885	1	35	28628
rs199556490_T	508	Pulmonary collapse; interstitial and compensatory emphysema	respiratory	-0.20382	0.10298	0.815609	0.0477911	1	251	28426
rs4806665_G	509	Respiratory failure, insufficiency, arrest	respiratory	0.200565	0.101377	1.22209	0.0478824	1	195	28598
rs7708285_G	751	Genitourinary congenital anomalies	congenital anomalies	-0.279602	0.141357	0.756085	0.0479313	1	132	29383
`3:13765713_AT_A_AT`	70.9	Hepatitis NOS	infectious diseases	0.633816	0.320509	1.88479	0.047982	1	24	28735
rs5750495_T	835	Internal derangement of knee	injuries & poisonings	-0.0845704	0.0427735	0.918907	0.0480225	1	1398	27986
rs1044595_C	516	Abnormal sputum	respiratory	0.233955	0.118329	1.26359	0.0480244	1	145	29217
rs7708285_G	596	Other disorders of bladder	genitourinary	0.103184	0.0521947	1.1087	0.0480528	1	859	28370
rs5750495_T	733	Other disorders of bone and cartilage	musculoskeletal	0.293612	0.148554	1.34126	0.0481017	1	99	28227
rs111941793_G	783	Fever of unknown origin	symptoms	-0.173493	0.0877849	0.840723	0.0481164	1	317	27153
rs1044595_C	612.2	Hypertrophy of breast (Gynecomastia)	genitourinary	0.34548	0.174825	1.41267	0.0481379	1	65	28740
rs4870049_G	575.7	Other disorders of gallbladder	digestive	0.255077	0.129079	1.29056	0.0481396	1	146	28021
rs4806665_G	289.4	Lymphadenitis	hematopoietic	0.191014	0.0966978	1.21048	0.0482257	1	215	28960
rs554776665_C	586	Other disorders of the kidney and ureters	genitourinary	0.192723	0.0975763	1.21255	0.0482562	1	312	23243
rs8072878_A	561	Symptoms involving digestive system	digestive	-0.102885	0.0520978	0.902231	0.0482866	1	1033	13149
rs3857615_T	389.2	Conductive hearing loss	sense organs	-0.475496	0.24079	0.621577	0.0482982	1	35	28861
rs8072878_A	386.2	Peripheral or central vertigo	sense organs	0.503584	0.255021	1.65464	0.0483053	1	53	15812
rs3857615_T	427.5	Arrhythmia (cardiac) NOS	circulatory system	0.284187	0.143939	1.32868	0.0483411	1	107	27133
rs7708285_G	292.1	Aphasia/speech disturbance	mental disorders	0.337807	0.171097	1.40187	0.0483417	1	71	29187
rs199556490_T	8.5	Bacterial enteritis	infectious diseases	0.246696	0.124959	1.27979	0.0483574	1	215	29061
rs174478_T	426.3	Bundle branch block	circulatory system	-0.198126	0.100361	0.820266	0.0483676	1	203	27164
rs3786933_C	195	Cancer, suspected or other	neoplasms	0.136732	0.0692648	1.14652	0.0483767	1	622	27913
rs174478_T	690	Erythematosquamous dermatosis	dermatologic	-0.13074	0.0662372	0.877446	0.0484022	1	473	28364
rs1693564_T	290.13	Senile dementia	mental disorders	0.591823	0.299855	1.80728	0.0484157	1	27	28295
rs9994626_G	516	Abnormal sputum	respiratory	0.247294	0.125355	1.28056	0.0485248	1	138	28166
rs111941793_G	580	Nephritis; nephrosis; renal sclerosis	genitourinary	-0.294681	0.149383	0.744769	0.0485352	1	103	26087
rs554776665_C	251.1	Hypoglycemia	endocrine/metabolic	-0.434385	0.220247	0.647663	0.0485797	1	47	23068
rs1044595_C	627	Menopausal and postmenopausal disorders	genitourinary	0.0942892	0.0478126	1.09888	0.0486031	1	973	26522
rs34248430_A	519	Other diseases of respiratory system, not elsewhere classified	respiratory	-0.124246	0.0630037	0.883162	0.0486039	1	683	27074
rs174478_T	702.2	Seborrheic keratosis	dermatologic	-0.132125	0.0670041	0.876232	0.0486221	1	463	28741
rs554776665_C	270	Disorders of protein plasma/amino-acid transport and metabolism	endocrine/metabolic	0.539629	0.273742	1.71537	0.0486888	1	49	24413
rs8072878_A	250.4	Abnormal glucose	endocrine/metabolic	0.441279	0.223859	1.55469	0.0486974	1	66	15406
rs8072878_A	385	Other disorders of middle ear and mastoid	sense organs	-0.604351	0.306616	0.546429	0.0487195	1	24	16061
rs5750495_T	596	Other disorders of bladder	genitourinary	0.103868	0.0527088	1.10945	0.0487698	1	856	28213
rs34248430_A	512	Other symptoms of respiratory system	respiratory	-0.113852	0.0578096	0.89239	0.0489041	1	812	26945
rs554776665_C	384.4	Perforation of tympanic membrane	sense organs	0.511112	0.259524	1.66714	0.0489047	1	53	24281
rs1044595_C	480	Pneumonia	respiratory	-0.104736	0.0531949	0.900562	0.0489637	1	776	28552
rs8072878_A	411.4	Coronary atherosclerosis	circulatory system	-0.112396	0.0570956	0.893691	0.0490044	1	878	14853
rs199556490_T	389	Hearing loss	sense organs	0.135991	0.0690907	1.14567	0.0490343	1	684	28679
rs5750495_T	291	Other specified nonpsychotic and/or transient mental disorders	mental disorders	0.573359	0.291436	1.77422	0.0491419	1	25	29026
rs5750495_T	291.8	Alteration of consciousness	mental disorders	0.573359	0.291436	1.77422	0.0491419	1	25	29026
rs6925325_G	333.1	Essential tremor	neurological	0.569955	0.289714	1.76819	0.0491483	1	39	28778
rs174478_T	180	Cervical cancer and dysplasia	neoplasms	0.107199	0.0544916	1.11316	0.049153	1	727	27011
rs3857615_T	191.1	Cancer of brain and nervous system	neoplasms	0.668677	0.339965	1.95165	0.0491947	1	22	29417
rs3857615_T	191.11	Cancer of brain	neoplasms	0.668677	0.339965	1.95165	0.0491947	1	22	29417
rs10945391_G	384	Other disorders of tympanic membrane	sense organs	-0.311745	0.158503	0.732169	0.0492052	1	82	28624
rs10945391_G	519	Other diseases of respiratory system, not elsewhere classified	respiratory	0.106175	0.0540115	1.11202	0.049324	1	708	28165
rs554776665_C	756	Other congenital musculoskeletal anomalies	congenital anomalies	-0.460746	0.23454	0.630813	0.0494764	1	41	24413
rs6925325_G	571	Chronic liver disease and cirrhosis	digestive	-0.142363	0.0724794	0.867306	0.0495081	1	439	28677
`3:13765713_AT_A_AT`	696.4	Psoriasis	dermatologic	-0.163923	0.0834588	0.848807	0.0495162	1	294	27808
rs199556490_T	695.4	Lupus (localized and systemic)	dermatologic	0.7407	0.377117	2.0974	0.0495171	1	34	28067
rs2495732_T	395.2	Nonrheumatic aortic valve disorders	circulatory system	0.24051	0.122482	1.2719	0.0495728	1	233	28390
rs3786933_C	726.1	Enthesopathy	musculoskeletal	0.117027	0.0596095	1.12415	0.0496194	1	818	27142
rs10945391_G	189	Cancer of urinary organs (incl. kidney and bladder)	neoplasms	0.168302	0.0857444	1.18329	0.0496649	1	280	28593
rs554776665_C	564.9	Personal history of diseases of digestive system	digestive	-0.0824399	0.042023	0.920867	0.049788	1	1592	19835
rs10945391_G	535.6	Duodenitis	digestive	0.101416	0.0517078	1.10674	0.0498412	1	782	24797
rs3786933_C	208	Benign neoplasm of colon	neoplasms	0.0654335	0.0333739	1.06762	0.0499232	1	2737	26566
rs9994626_G	509.8	Dependence on respirator [Ventilator] or supplemental oxygen	respiratory	0.426687	0.217648	1.53217	0.0499435	1	48	27407
rs199556490_T	535	Gastritis and duodenitis	digestive	-0.0618494	0.0315551	0.940024	0.0499905	1	3226	25233
`3:13765713_AT_A_AT`	520	Disorders of tooth development	digestive	-0.188215	0.0960323	0.828436	0.0500058	1	223	28318
rs151057105_C	519.8	Other diseases of respiratory system, NEC	respiratory	-0.175145	0.0893678	0.839335	0.0500161	1	675	28624
rs10945391_G	279.7	Other immunological findings	endocrine/metabolic	-0.584189	0.298118	0.557558	0.050044	1	25	28826
rs9994626_G	707.2	Chronic ulcer of leg or foot	dermatologic	0.523846	0.267348	1.68851	0.0500638	1	33	28214
rs1044595_C	804	Fracture of hand or wrist	injuries & poisonings	0.216028	0.110274	1.24114	0.0501114	1	165	28319
rs11222085_T	443	Peripheral vascular disease	circulatory system	0.236925	0.12095	1.26735	0.0501288	1	264	28971
rs174478_T	726.3	Bursitis	musculoskeletal	-0.367288	0.187507	0.69261	0.0501366	1	58	27283
rs9994626_G	574.3	Cholecystitis without cholelithiasis	digestive	-0.184965	0.0944388	0.831133	0.0501625	1	228	26812
`3:13765713_AT_A_AT`	619	Noninflammatory female genital disorders	genitourinary	0.0964766	0.0492602	1.10128	0.0501702	1	927	28347
rs11941568_A	242	Thyrotoxicosis with or without goiter	endocrine/metabolic	0.217786	0.111243	1.24332	0.0502587	1	181	26854
rs1044595_C	110	Dermatophytosis / Dermatomycosis	infectious diseases	0.486289	0.24844	1.62627	0.0503037	1	33	29205
rs11941568_A	619.5	Noninflammatory disorders of vulva and perineum	genitourinary	-0.253819	0.129678	0.775832	0.050312	1	123	27717
rs174478_T	296.2	Depression	mental disorders	-0.0810641	0.0414397	0.922135	0.0504421	1	1246	27585
rs199556490_T	134	Helminthiases	infectious diseases	0.915897	0.468246	2.49902	0.0504634	1	25	29293
rs2495732_T	614	Inflammatory diseases of female pelvic organs	genitourinary	-0.14584	0.0745695	0.864296	0.0504935	1	505	28442
rs6925325_G	303.3	Psychogenic disorder	mental disorders	-0.469386	0.240011	0.625386	0.0505021	1	37	27585
rs6925325_G	458.9	Hypotension NOS	circulatory system	-0.153432	0.0784605	0.857759	0.0505206	1	375	27732
rs1044595_C	741	Symptoms and disorders of the joints	musculoskeletal	0.174629	0.0893013	1.1908	0.0505238	1	255	28967
rs554776665_C	53	Herpes zoster	infectious diseases	0.669348	0.342345	1.95296	0.0505616	1	35	24039
rs3786933_C	530.13	Barrett's esophagus	digestive	0.167261	0.0855484	1.18206	0.0505645	1	410	25135
rs3857615_T	204.1	Lymphoid leukemia	neoplasms	0.417404	0.213506	1.51802	0.050583	1	51	29190
rs7708285_G	378.1	Strabismus (not specified as paralytic)	sense organs	-0.389576	0.199337	0.677344	0.0506586	1	70	28946
rs3786933_C	381.1	Otitis media	sense organs	0.308625	0.157922	1.36155	0.0506668	1	128	29177
rs3857615_T	364	Corneal opacity and other disorders of cornea	sense organs	-0.196553	0.100599	0.821558	0.0507226	1	203	28194
rs4806665_G	70.4	Chronic hepatitis	infectious diseases	-0.498792	0.255321	0.607264	0.0507498	1	33	28992
rs5750495_T	610.4	Benign neoplasm of breast	genitourinary	-0.266918	0.136663	0.765736	0.0508065	1	143	28790
rs1583673_C	70.9	Hepatitis NOS	infectious diseases	-0.567462	0.290839	0.566963	0.0510428	1	24	28799
rs2495732_T	479	Other upper respiratory disease	respiratory	0.425029	0.21785	1.52964	0.0510551	1	82	27424
rs199556490_T	530.14	Reflux esophagitis	digestive	-0.0977135	0.0500855	0.906909	0.0510647	1	1157	25083
rs11941568_A	340	Migraine	neurological	0.133743	0.0685627	1.1431	0.0510967	1	473	27485
rs8072878_A	293	Symptoms involving head and neck	mental disorders	0.323158	0.165677	1.38148	0.0511127	1	113	16060
`3:13765713_AT_A_AT`	286	Coagulation defects	hematopoietic	0.305065	0.156408	1.35671	0.0511233	1	90	29014
rs1583673_C	427.61	Supraventricular premature beats	circulatory system	-0.55279	0.28343	0.575342	0.0511334	1	25	26940
rs199556490_T	530.13	Barrett's esophagus	digestive	-0.159463	0.0817649	0.852601	0.0511446	1	408	25083
rs34248430_A	433	Cerebrovascular disease	circulatory system	0.121843	0.0624961	1.12958	0.0512234	1	632	27054
`3:13765713_AT_A_AT`	274.1	Gout	endocrine/metabolic	0.15479	0.0794405	1.16741	0.0513553	1	338	28904
rs4806665_G	695.8	Other specified erythematous conditions	dermatologic	-0.620953	0.318818	0.537432	0.0514544	1	22	28324
rs7708285_G	727.1	Synovitis and tenosynovitis	musculoskeletal	-0.262018	0.134536	0.769497	0.0514675	1	145	27283
rs199556490_T	459.9	Circulatory disease NEC	circulatory system	-0.0921277	0.0473094	0.911989	0.0514937	1	1315	27531
rs151057105_C	300.12	Agorophobia, social phobia, and panic disorder	mental disorders	0.813345	0.417714	2.25544	0.0515188	1	70	27352
rs3857615_T	471	Nasal polyps	respiratory	-0.155454	0.0798486	0.856026	0.0515511	1	323	27706
rs199556490_T	456	Chronic venous insufficiency [CVI]	circulatory system	0.781186	0.401334	2.18406	0.0515982	1	31	26601
rs5750495_T	241.2	Nontoxic multinodular goiter	endocrine/metabolic	-0.405585	0.208373	0.666587	0.0516023	1	66	27591
rs199556490_T	754	Congenital musculoskeletal deformities of spine	congenital anomalies	1.01811	0.523216	2.76795	0.051671	1	22	29273
rs2495732_T	612	Breast conditions, congenital or relating to hormones	genitourinary	0.470242	0.241678	1.60038	0.0516865	1	68	28632
rs34248430_A	368.9	Subjective visual disturbances	sense organs	-0.400135	0.205682	0.67023	0.0517265	1	73	27384
rs554776665_C	381	Otitis media and Eustachian tube disorders	sense organs	0.311594	0.160174	1.3656	0.0517338	1	124	24281
rs8072878_A	364	Corneal opacity and other disorders of cornea	sense organs	0.303257	0.155898	1.35426	0.0517473	1	128	15487
rs1044595_C	558	Noninfectious gastroenteritis	digestive	0.0835121	0.0429414	1.0871	0.0518002	1	1172	23784
rs11222085_T	277.4	Disorders of bilirubin excretion	endocrine/metabolic	-0.414444	0.213122	0.660708	0.0518196	1	57	29425
rs9994626_G	276.1	Electrolyte imbalance	endocrine/metabolic	0.137938	0.0709404	1.1479	0.0518457	1	425	27659
rs11733975_T	285.22	Anemia in neoplastic disease	hematopoietic	-0.572351	0.29436	0.564198	0.0518489	1	24	27501
`3:13765713_AT_A_AT`	215	Other benign neoplasm of connective and other soft tissue	neoplasms	-0.334925	0.172293	0.715391	0.0519042	1	68	28527
rs10945391_G	368.2	Diplopia and disorders of binocular vision	sense organs	-0.309174	0.15905	0.734053	0.051911	1	82	28484
rs199556490_T	427.3	Other specified cardiac dysrhythmias	circulatory system	-0.160699	0.0826901	0.851549	0.0519695	1	401	26961
rs1583673_C	571.5	Other chronic nonalcoholic liver disease	digestive	0.150565	0.0774814	1.16249	0.0519864	1	397	28442
`3:13765713_AT_A_AT`	750	Digestive congenital anomalies	congenital anomalies	0.357234	0.183839	1.42937	0.0519933	1	66	29076
rs7708285_G	280	Iron deficiency anemias	hematopoietic	0.0973947	0.0501236	1.1023	0.0520051	1	927	27730
rs1044595_C	480.1	Bacterial pneumonia	respiratory	-0.124116	0.0638942	0.883277	0.0520736	1	536	28552
rs4806665_G	696.4	Psoriasis	dermatologic	0.160511	0.0826398	1.17411	0.052101	1	295	28068
rs174478_T	535.6	Duodenitis	digestive	-0.0997801	0.0514081	0.905036	0.0522655	1	798	25421
rs554776665_C	729	Other disorders of soft tissues	musculoskeletal	-0.550293	0.283535	0.576781	0.0522791	1	28	22587
rs151057105_C	280.2	Iron deficiency anemia secondary to blood loss (chronic)	hematopoietic	1.3881	0.715406	4.00722	0.0523439	1	42	27500
rs151057105_C	208	Benign neoplasm of colon	neoplasms	0.0991863	0.051128	1.10427	0.0523843	1	2736	26476
`3:13765713_AT_A_AT`	540.1	Appendicitis	digestive	0.25413	0.131006	1.28934	0.0523999	1	126	29124
rs3786933_C	537	Other disorders of stomach and duodenum	digestive	-0.171952	0.0886475	0.842019	0.0524127	1	321	25292
rs4806665_G	149.1	Cancer of oropharynx	neoplasms	-0.650697	0.33546	0.521682	0.0524146	1	20	29343
rs3857615_T	800.1	Fracture of neck of femur	injuries & poisonings	-0.305548	0.157524	0.736719	0.0524164	1	81	28500
rs7708285_G	727.4	Ganglion and cyst of synovium, tendon, and bursa	musculoskeletal	0.151301	0.0780274	1.16335	0.0524915	1	369	27283
rs3786933_C	306	Other mental disorder	mental disorders	-0.398264	0.205446	0.671485	0.0525582	1	53	27441
rs34248430_A	634.1	Missed abortion/Hydatidiform mole	pregnancy complications	-0.312651	0.16133	0.731505	0.0526281	1	114	27173
rs11222085_T	531.2	Gastric ulcer	digestive	0.19749	0.101936	1.21834	0.0526971	1	360	28938
rs1044595_C	474.2	Chronic tonsillitis and adenoiditis	respiratory	-0.280832	0.144967	0.755155	0.0527194	1	106	27533
rs10945391_G	389.2	Conductive hearing loss	sense organs	0.485838	0.250825	1.62554	0.0527498	1	34	28195
rs4806665_G	447	Other disorders of arteries and arterioles	circulatory system	-0.324449	0.167533	0.722925	0.0527907	1	73	28930
rs174478_T	327.3	Sleep apnea	neurological	-0.129075	0.0666533	0.878908	0.0528043	1	467	29031
rs6925325_G	172.2	Other non-epithelial cancer of skin	neoplasms	-0.10493	0.0542047	0.900387	0.0528907	1	823	28399
rs174478_T	270.32	Paraproteinemia	endocrine/metabolic	-0.386818	0.199877	0.679215	0.052956	1	51	29487
rs1044595_C	250.4	Abnormal glucose	endocrine/metabolic	-0.279267	0.144357	0.756338	0.0530443	1	108	27913
rs5750495_T	195	Cancer, suspected or other	neoplasms	0.118951	0.0615014	1.12631	0.0530991	1	625	27900
rs6925325_G	251.1	Hypoglycemia	endocrine/metabolic	0.439619	0.227378	1.55212	0.0531831	1	57	27875
rs1693564_T	344	Other paralytic syndromes	neurological	0.56413	0.291783	1.75792	0.0531881	1	28	27900
rs1693564_T	433	Cerebrovascular disease	circulatory system	0.11055	0.0571841	1.11689	0.0532084	1	656	27944
rs199556490_T	433.1	Occlusion and stenosis of precerebral arteries	circulatory system	-0.316655	0.163815	0.728582	0.0532354	1	94	28619
rs174478_T	614.51	Cervicitis and endocervicitis	genitourinary	0.281862	0.145846	1.3256	0.0532858	1	103	28760
rs174478_T	296.22	Major depressive disorder	mental disorders	-0.0802104	0.0415111	0.922922	0.0533268	1	1241	27585
rs2495732_T	327	Sleep disorders	neurological	0.327053	0.169267	1.38688	0.0533386	1	127	28710
rs11222085_T	596.5	Functional disorders of bladder	genitourinary	0.43443	0.224953	1.54408	0.0534579	1	87	28370
rs5750495_T	281.11	Pernicious anemia	hematopoietic	-0.415341	0.215082	0.660115	0.0534735	1	62	27577
rs7708285_G	379.9	Pain, swelling or discharge of eye	sense organs	-0.804977	0.416875	0.447098	0.0534854	1	20	28946
`3:13765713_AT_A_AT`	365.1	Open-angle glaucoma	sense organs	0.22816	0.118165	1.25629	0.0535006	1	154	27931
rs11941568_A	636.3	Hemorrhage in early pregnancy	pregnancy complications	0.293432	0.15199	1.34102	0.0535325	1	106	28028
`3:13765713_AT_A_AT`	634	Miscarriage; stillbirth	pregnancy complications	-0.171132	0.0887478	0.84271	0.0538176	1	282	28665
rs10945391_G	8	Intestinal infection	infectious diseases	-0.158499	0.0822144	0.853424	0.0538712	1	302	28571
`3:13765713_AT_A_AT`	384	Other disorders of tympanic membrane	sense organs	-0.304168	0.157907	0.737737	0.0540739	1	81	29023
rs174478_T	735	Acquired foot deformities	musculoskeletal	0.103768	0.0538715	1.10934	0.0540784	1	755	28537
rs11941568_A	427	Cardiac dysrhythmias	circulatory system	0.0646388	0.0335608	1.06677	0.054102	1	2067	26283
rs1044595_C	366.2	Senile cataract	sense organs	0.085911	0.0446318	1.08971	0.0542437	1	1135	26660
rs1044595_C	110.1	Dermatophytosis	infectious diseases	0.492899	0.256068	1.63705	0.0542453	1	31	29205
rs2495732_T	427.5	Arrhythmia (cardiac) NOS	circulatory system	0.360858	0.187487	1.43456	0.0542655	1	106	26867
rs8072878_A	614.3	Pelvic inflammatory disease (PID)	genitourinary	0.715603	0.371857	2.04542	0.0543038	1	28	15771
rs3786933_C	367.9	Blindness and low vision	sense organs	0.6083	0.316166	1.83731	0.0543557	1	38	28745
rs7708285_G	749	Congenital anomalies of face and neck	congenital anomalies	-0.646174	0.335971	0.524047	0.0544418	1	28	29548
rs8072878_A	292.4	Altered mental status	mental disorders	0.391762	0.203792	1.47959	0.0545605	1	78	15986
rs4806665_G	253	Disorders of the pituitary gland and its hypothalamic control	endocrine/metabolic	0.367541	0.191198	1.44418	0.054567	1	56	29231
rs3786933_C	195.1	Malignant neoplasm, other	neoplasms	0.133434	0.0694182	1.14275	0.0545837	1	618	27913
rs174478_T	262	Mineral deficiency NEC	endocrine/metabolic	-0.43399	0.225864	0.647919	0.0546734	1	40	29183
rs4870049_G	941	Adverse reaction to serum or vaccine	injuries & poisonings	0.656868	0.341943	1.92874	0.0547334	1	25	29056
rs111941793_G	340.1	Migrain with aura	neurological	-0.51986	0.270652	0.594604	0.0547607	1	30	26370
rs5750495_T	782.3	Edema	symptoms	0.228115	0.118768	1.25623	0.0547724	1	158	29235
rs1693564_T	819	Skull and face fracture and other intercranial injury	injuries & poisonings	-0.425076	0.221368	0.65372	0.05483	1	41	28634
rs9994626_G	535.1	Acute gastritis	digestive	0.528784	0.275382	1.69687	0.0548349	1	31	24322
rs6925325_G	279	Disorders involving the immune mechanism	endocrine/metabolic	0.709975	0.369754	2.03394	0.0548415	1	25	29532
rs3857615_T	427.1	Paroxysmal tachycardia, unspecified	circulatory system	0.162646	0.084722	1.17662	0.0548876	1	301	27133
rs4806665_G	251.1	Hypoglycemia	endocrine/metabolic	0.364025	0.189643	1.43911	0.0549178	1	57	27834
rs174478_T	261	Vitamin deficiency	endocrine/metabolic	0.169754	0.0884755	1.18501	0.0550279	1	276	29183
rs7708285_G	721	Spondylosis and allied disorders	musculoskeletal	-0.209551	0.109225	0.810948	0.0550436	1	214	28949
rs11733975_T	523.32	Chronic periodontitis	digestive	0.28248	0.147281	1.32642	0.0551149	1	126	28389
rs4870049_G	172.1	Melanomas of skin, dx or hx	neoplasms	-0.156083	0.0813795	0.855489	0.0551162	1	327	28399
rs4870049_G	172.11	Melanomas of skin	neoplasms	-0.156083	0.0813795	0.855489	0.0551162	1	327	28399
rs554776665_C	149	Cancer of larynx, pharynx, nasal cavities	neoplasms	-0.503027	0.262318	0.604697	0.0551591	1	32	24333
rs11941568_A	564	Functional digestive disorders	digestive	-0.0564832	0.0294577	0.945082	0.0551827	1	2709	23183
rs4870049_G	599.5	Frequency of urination and polyuria	genitourinary	-0.152755	0.0796671	0.85834	0.0551853	1	340	28141
rs3857615_T	80	Postoperative infection	infectious diseases	0.18874	0.0984629	1.20773	0.0552547	1	224	29217
rs11733975_T	528.1	Stomatitis and mucositis	digestive	0.498661	0.260151	1.64652	0.0552618	1	45	28934
rs11733975_T	528.7	Sialolithiasis	digestive	-0.488354	0.254801	0.613635	0.0552874	1	32	28934
`3:13765713_AT_A_AT`	622	Polyp of female genital organs	genitourinary	-0.0859951	0.0448813	0.917599	0.0553578	1	1106	27998
rs11733975_T	427.4	Cardiac arrest and ventricular fibrillation	circulatory system	-0.395689	0.206522	0.673216	0.0553695	1	50	26947
rs8072878_A	189.2	Cancer of bladder	neoplasms	-0.273918	0.142967	0.760394	0.0553713	1	121	16039
rs10945391_G	327.3	Sleep apnea	neurological	0.12892	0.0672913	1.1376	0.055384	1	455	28336
rs2495732_T	722	Intervertebral disc disorders	musculoskeletal	0.463553	0.241959	1.58971	0.0553863	1	68	28629
rs6925325_G	411.8	Other chronic ischemic heart disease, unspecified	circulatory system	-0.0933966	0.0487567	0.910832	0.0554204	1	1046	27078
rs2495732_T	394	Rheumatic disease of the heart valves	circulatory system	0.19208	0.100276	1.21177	0.0554265	1	338	28390
rs199556490_T	634	Miscarriage; stillbirth	pregnancy complications	-0.191252	0.099847	0.825924	0.0554351	1	287	28752
rs5750495_T	575.9	Nonspecific abnormal findings on radiological and other examination of biliary tract	digestive	0.545613	0.284884	1.72567	0.0554659	1	26	27862
rs174478_T	275.1	Disorders of iron metabolism	hematopoietic	-0.307298	0.160456	0.735431	0.0554726	1	78	29342
rs7708285_G	750.1	Upper gastrointestinal congenital anomalies	congenital anomalies	-0.673774	0.351876	0.509781	0.0555171	1	26	29383
rs151057105_C	174.1	Breast cancer [female]	neoplasms	-0.163346	0.085317	0.849298	0.0555471	1	765	27504
rs4870049_G	427.41	Ventricular fibrillation and flutter	circulatory system	0.566936	0.296233	1.76286	0.0556434	1	32	27164
rs2495732_T	530.1	Esophagitis, GERD and related diseases	digestive	-0.0561673	0.0293492	0.945381	0.0556512	1	3908	24992
rs4806665_G	580.2	Nephrotic syndrome without mention of glomerulonephritis	genitourinary	-0.332575	0.173803	0.717075	0.0556816	1	68	28055
rs1044595_C	473.3	Paralysis/spasm of vocal cords or larynx	respiratory	0.598674	0.312888	1.8197	0.055699	1	21	27533
rs4870049_G	473	Diseases of the larynx and vocal cords	respiratory	-0.187768	0.0981818	0.828807	0.0558189	1	222	27735
rs7708285_G	751.2	Congenital anomalies of urinary system	congenital anomalies	-0.382978	0.200259	0.681828	0.0558229	1	69	29383
rs4806665_G	455	Hemorrhoids	circulatory system	0.0686031	0.0358785	1.07101	0.0558637	1	1638	26760
rs174478_T	740.9	Osteoarthrosis NOS	musculoskeletal	-0.0773772	0.0404683	0.925541	0.0558703	1	1325	26156
rs3857615_T	281	Other deficiency anemia	hematopoietic	0.293696	0.15361	1.34138	0.0558817	1	95	27701
rs10945391_G	801	Fracture of ankle and foot	injuries & poisonings	0.285877	0.149541	1.33093	0.0559157	1	92	27844
rs7708285_G	579.8	Nonspecific abnormal findings in stool contents	digestive	0.163744	0.0856751	1.17791	0.0559759	1	303	27136
rs4806665_G	345.1	Epilepsy	neurological	-0.602172	0.315138	0.547621	0.0560274	1	22	28736
rs111941793_G	571.5	Other chronic nonalcoholic liver disease	digestive	-0.155026	0.0811317	0.856393	0.0560309	1	375	26622
rs9994626_G	721.8	Other allied disorders of spine	musculoskeletal	-0.478955	0.250669	0.61943	0.0560425	1	32	27700
rs1583673_C	261	Vitamin deficiency	endocrine/metabolic	-0.170357	0.0891667	0.843363	0.0560626	1	272	28947
rs151057105_C	433.3	Cerebral ischemia	circulatory system	0.319826	0.167492	1.37689	0.056197	1	282	28591
`3:13765713_AT_A_AT`	509	Respiratory failure, insufficiency, arrest	respiratory	0.19879	0.104116	1.21993	0.0562217	1	197	28339
rs9994626_G	614.32	Chronic inflammatory pelvic disease	genitourinary	0.504913	0.264449	1.65684	0.0562235	1	34	27522
rs1693564_T	459.9	Circulatory disease NEC	circulatory system	0.0783674	0.0410699	1.08152	0.0563723	1	1290	26887
rs4870049_G	626.1	Irregular menstrual cycle/bleeding	genitourinary	-0.0786186	0.0412154	0.924392	0.056455	1	1480	26726
rs10945391_G	519.8	Other diseases of respiratory system, NEC	respiratory	0.105827	0.0554815	1.11163	0.0564652	1	670	28165
rs11941568_A	379.5	Disorders of iris and ciliary body	sense organs	0.47523	0.249158	1.60838	0.0564765	1	40	28015
rs554776665_C	496.1	Emphysema	respiratory	-0.314496	0.164901	0.730157	0.0564969	1	86	23865
rs7708285_G	427.21	Atrial fibrillation	circulatory system	0.155683	0.0817026	1.16846	0.056717	1	335	27164
rs34248430_A	801	Fracture of ankle and foot	injuries & poisonings	-0.35342	0.185529	0.702282	0.0567889	1	88	26776
rs2495732_T	555.21	Ulcerative colitis (chronic)	digestive	0.486499	0.255546	1.62661	0.056941	1	61	23701
rs174478_T	189.11	Malignant neoplasm of kidney, except pelvis	neoplasms	-0.300962	0.158092	0.740106	0.0569471	1	81	29295
rs2495732_T	372	Disorders of conjunctiva	sense organs	0.547441	0.287581	1.72882	0.0569613	1	51	28486
rs1583673_C	804	Fracture of hand or wrist	injuries & poisonings	-0.215059	0.112982	0.806494	0.0569783	1	166	28302
rs151057105_C	627	Menopausal and postmenopausal disorders	genitourinary	-0.147325	0.0774224	0.863014	0.0570575	1	966	26510
rs1693564_T	624.1	Dystrophy of female genital tract	genitourinary	-0.497669	0.261541	0.607946	0.0570626	1	30	27925
rs11733975_T	153.2	Colon cancer	neoplasms	-0.228476	0.120103	0.795746	0.057128	1	155	26361
rs1044595_C	292.6	Hallucinations	mental disorders	0.602024	0.316509	1.82581	0.0571614	1	20	28970
rs111941793_G	535	Gastritis and duodenitis	digestive	0.0598921	0.031488	1.06172	0.0571631	1	3029	23598
rs3786933_C	242.1	Graves' disease	endocrine/metabolic	-0.424988	0.223452	0.653777	0.0571809	1	44	27598
rs34248430_A	728.7	Fasciitis	musculoskeletal	-0.156597	0.0823366	0.855048	0.0571823	1	410	25581
rs11733975_T	747	Cardiac and circulatory congenital anomalies	congenital anomalies	0.372262	0.195774	1.45101	0.0572374	1	75	29267
rs8072878_A	198.1	Secondary malignancy of lymph nodes	neoplasms	0.210759	0.110839	1.23461	0.0572387	1	242	15365
rs6925325_G	362.3	Other nondiabetic retinopathy	sense organs	0.285993	0.150458	1.33108	0.0573268	1	120	28224
rs10945391_G	327.4	Insomnia	neurological	-0.561213	0.29525	0.570516	0.0573275	1	25	28336
rs7708285_G	317.11	Alcoholic liver damage	mental disorders	0.563001	0.29624	1.75593	0.0573694	1	23	28857
rs6925325_G	261	Vitamin deficiency	endocrine/metabolic	-0.1727	0.0908725	0.84139	0.0573717	1	276	29183
rs199556490_T	626.14	Irregular menstrual bleeding	genitourinary	-0.159826	0.0841098	0.852292	0.0574063	1	391	26536
`3:13765713_AT_A_AT`	374.3	Ptosis of eyelid	sense organs	-0.195468	0.102908	0.82245	0.0575069	1	192	28500
rs11733975_T	473.3	Paralysis/spasm of vocal cords or larynx	respiratory	-0.570764	0.30051	0.565094	0.0575226	1	23	27503
`3:13765713_AT_A_AT`	509.1	Respiratory failure	respiratory	0.236042	0.124337	1.26623	0.057643	1	139	28339
rs1583673_C	440.2	Atherosclerosis of the extremities	circulatory system	0.675125	0.355666	1.96428	0.0576696	1	24	28735
rs151057105_C	218	Benign neoplasm of uterus	neoplasms	0.155955	0.0821722	1.16877	0.0577083	1	1078	27290
rs1693564_T	301	Personality disorders	mental disorders	0.603696	0.3181	1.82887	0.0577201	1	24	26742
rs151057105_C	225.1	Benign neoplasm of brain, cranial nerves, meninges	neoplasms	-0.513454	0.270617	0.598425	0.0577827	1	56	29207
rs9994626_G	726.1	Enthesopathy	musculoskeletal	-0.0978406	0.0515758	0.906793	0.0578246	1	785	26117
rs151057105_C	740.9	Osteoarthrosis NOS	musculoskeletal	0.138923	0.0732717	1.14904	0.0579603	1	1314	25948
rs11222085_T	275.3	Disorders of magnesium metabolism	endocrine/metabolic	-0.444221	0.234302	0.641324	0.0579693	1	47	29342
rs3786933_C	527	Diseases of the salivary glands	digestive	-0.365406	0.192755	0.693915	0.0579997	1	61	29018
rs10945391_G	433.2	Occlusion of cerebral arteries	circulatory system	0.185003	0.0975977	1.20322	0.0580177	1	215	28136
rs6925325_G	317.11	Alcoholic liver damage	mental disorders	-0.571586	0.301566	0.564629	0.0580407	1	23	28857
`3:13765713_AT_A_AT`	800.1	Fracture of neck of femur	injuries & poisonings	0.31214	0.164692	1.36635	0.0580529	1	81	28235
rs199556490_T	459	Other disorders of circulatory system	circulatory system	-0.0894906	0.04722	0.914397	0.0580677	1	1322	27531
rs4806665_G	345	Epilepsy, recurrent seizures, convulsions	neurological	-0.18503	0.097665	0.83108	0.0581542	1	212	28736
rs11222085_T	213	Benign neoplasm of bone and articular cartilage	neoplasms	-0.501234	0.2646	0.605782	0.0581836	1	36	25773
rs11222085_T	577.3	Cyst and pseudocyst of pancreas	digestive	-0.502276	0.265166	0.605152	0.0581991	1	36	29365
rs7708285_G	418.1	Precordial pain	circulatory system	-0.139996	0.0739153	0.869362	0.0582247	1	456	29125
rs2495732_T	939	Atopic/contact dermatitis due to other or unspecified	dermatologic	0.185731	0.098066	1.2041	0.0582329	1	345	28737
rs7708285_G	622	Polyp of female genital organs	genitourinary	-0.091927	0.0485519	0.912172	0.0583081	1	1117	28293
rs4870049_G	733.6	Costochondritis	musculoskeletal	-0.591191	0.312265	0.553668	0.0583269	1	21	28387
rs554776665_C	270.32	Paraproteinemia	endocrine/metabolic	0.572613	0.302545	1.77289	0.0584036	1	41	24413
rs4870049_G	727.1	Synovitis and tenosynovitis	musculoskeletal	0.245257	0.1296	1.27795	0.0584366	1	145	27283
rs4806665_G	751.1	Congenital anomalies of genital organs	congenital anomalies	0.342621	0.181073	1.40864	0.0584677	1	62	29340
rs3786933_C	296.2	Depression	mental disorders	-0.0879681	0.0464941	0.91579	0.0584876	1	1240	27441
rs111941793_G	571	Chronic liver disease and cirrhosis	digestive	-0.146633	0.0775031	0.863611	0.0584961	1	413	26622
rs1044595_C	612	Breast conditions, congenital or relating to hormones	genitourinary	0.320931	0.169653	1.37841	0.0585322	1	69	28740
rs3786933_C	695.3	Rosacea	dermatologic	-0.383096	0.202533	0.681748	0.0585551	1	56	28214
rs6925325_G	411	Ischemic Heart Disease	circulatory system	-0.0628184	0.0332167	0.939114	0.058602	1	2417	27078
rs11941568_A	614.5	Inflammatory disease of cervix, vagina, and vulva	genitourinary	-0.185984	0.0983471	0.830287	0.0586119	1	217	27849
rs10945391_G	614	Inflammatory diseases of female pelvic organs	genitourinary	-0.121925	0.0644925	0.885215	0.0586877	1	505	28065
rs11941568_A	611	Abnormal findings on mammogram or breast exam	genitourinary	0.225171	0.119131	1.25254	0.058742	1	159	28021
rs11941568_A	611.3	Lump or mass in breast	genitourinary	0.225171	0.119131	1.25254	0.058742	1	159	28021
rs6925325_G	528	Diseases of the oral soft tissues, excluding lesions specific for gingiva and tongue	digestive	0.20543	0.108758	1.22805	0.0589095	1	221	29169
rs8072878_A	395.2	Nonrheumatic aortic valve disorders	circulatory system	-0.265795	0.140721	0.766596	0.0589177	1	127	15747
rs9994626_G	348.7	Coma	neurological	0.521363	0.276115	1.68432	0.0589976	1	31	27532
rs151057105_C	441	Vascular insufficiency of intestine	circulatory system	1.35249	0.71634	3.86705	0.0590182	1	39	28729
rs1693564_T	586.4	Stricture/obstruction of ureter	genitourinary	-0.295016	0.156303	0.74452	0.0590989	1	82	27230
rs554776665_C	323	Encephalitis	neurological	0.72318	0.383169	2.06098	0.0591111	1	28	24421
rs4870049_G	447	Other disorders of arteries and arterioles	circulatory system	-0.318429	0.168761	0.727291	0.0591794	1	73	28971
rs4806665_G	529	Diseases and other conditions of the tongue	digestive	-0.222988	0.118249	0.800124	0.0593284	1	145	29126
rs111941793_G	504	Other alveolar and parietoalveolar pneumonopathy	respiratory	0.683514	0.362518	1.98083	0.0593677	1	30	26590
rs11941568_A	262	Mineral deficiency NEC	endocrine/metabolic	-0.423756	0.224753	0.654583	0.059372	1	40	28248
rs3857615_T	292.6	Hallucinations	mental disorders	0.671954	0.3564	1.95806	0.0593768	1	20	29154
rs11733975_T	427.7	Tachycardia NOS	circulatory system	-0.211142	0.111991	0.809659	0.0593831	1	178	26947
rs3786933_C	528.5	Diseases of lips	digestive	0.359294	0.190575	1.43232	0.0593872	1	90	29018
rs111941793_G	521	Diseases of hard tissues of teeth	digestive	-0.183979	0.0975884	0.831953	0.0593948	1	255	26568
rs10945391_G	79.9	Viremia, NOS	infectious diseases	0.199693	0.105935	1.22103	0.0594221	1	182	28341
rs11733975_T	363	Chorioretinal inflammations, scars, and other disorders of choroid	sense organs	-0.526345	0.27936	0.59076	0.0595504	1	27	27992
rs1583673_C	286.12	Congenital deficiency of other clotting factors (including factor VII)	hematopoietic	-0.562503	0.29859	0.569781	0.0595831	1	23	29080
rs11733975_T	153	Colorectal cancer	neoplasms	-0.187256	0.0994064	0.829231	0.0595998	1	230	26361
rs554776665_C	702.1	Actinic keratosis	dermatologic	-0.157519	0.0836397	0.85426	0.0596587	1	364	23786
rs4870049_G	619.2	Disorders of uterus, NEC	genitourinary	-0.146768	0.0779645	0.863495	0.0597689	1	363	28640
rs6925325_G	362.31	Separation of retinal layers	sense organs	0.285495	0.151677	1.33042	0.0598009	1	118	28224
rs4870049_G	474	Acute and chronic tonsillitis	respiratory	0.199666	0.10609	1.22099	0.0598299	1	213	27735
rs151057105_C	174	Breast cancer	neoplasms	-0.160525	0.0853082	0.851697	0.0598764	1	767	27504
rs3857615_T	695.42	Systemic lupus erythematosus	dermatologic	-0.5142	0.273268	0.597979	0.0598814	1	27	28240
rs9994626_G	427.41	Ventricular fibrillation and flutter	circulatory system	0.521218	0.277035	1.68408	0.0599154	1	31	26003
rs3857615_T	585.34	Chronic Kidney Disease, Stage IV	genitourinary	0.599479	0.318636	1.82117	0.0599183	1	25	28063
rs9994626_G	70.3	Viral hepatitis C	infectious diseases	-0.591697	0.314546	0.553387	0.0599558	1	21	27777
rs4806665_G	374.1	Ectropion or entropion	sense organs	-0.245035	0.130275	0.782677	0.0599855	1	120	28757
rs5750495_T	218.2	Other benign neoplasm of uterus	neoplasms	-0.660094	0.350955	0.516803	0.0599925	1	27	27360
rs5750495_T	703	Diseases of nail, NOS	dermatologic	-0.50018	0.265947	0.606422	0.0600062	1	42	29262
rs6925325_G	574	Cholelithiasis and cholecystitis	digestive	-0.0780037	0.0414873	0.924961	0.0600829	1	1428	28021
rs111941793_G	580.2	Nephrotic syndrome without mention of glomerulonephritis	genitourinary	-0.347919	0.185071	0.706156	0.0601187	1	66	26087
rs1583673_C	278.1	Obesity	endocrine/metabolic	-0.0768995	0.0409257	0.925983	0.0602439	1	1376	27956
rs10945391_G	621	Endometrial hyperplasia	genitourinary	-0.278191	0.148061	0.757152	0.0602587	1	95	27617
rs6925325_G	761	Cervicalgia	symptoms	-0.267344	0.142299	0.76541	0.0602785	1	109	29472
rs3786933_C	701.3	Circumscribed scleroderma	dermatologic	-0.361479	0.192404	0.696645	0.0602786	1	62	28873
rs199556490_T	289.4	Lymphadenitis	hematopoietic	0.235894	0.125622	1.26604	0.0604081	1	212	28793
rs1583673_C	426.21	First degree AV block	circulatory system	-0.209628	0.111635	0.810886	0.0604092	1	170	26940
rs6925325_G	930	Allergic reaction to food	injuries & poisonings	-0.557892	0.297103	0.572415	0.0604124	1	23	29056
rs111941793_G	871	Open wounds of extremities	injuries & poisonings	0.476512	0.253817	1.61045	0.0604655	1	53	27319
rs199556490_T	426.21	First degree AV block	circulatory system	-0.234392	0.124864	0.791052	0.0604937	1	169	26961
rs4870049_G	246	Other disorders of thyroid	endocrine/metabolic	-0.38292	0.203996	0.681868	0.0605048	1	50	27741
rs34248430_A	626	Disorders of menstruation and other abnormal bleeding from female genital tract	genitourinary	0.0789397	0.0420606	1.08214	0.060544	1	1605	25077
rs2495732_T	575.1	Cholangitis	digestive	-0.430565	0.229446	0.650142	0.0605815	1	46	27711
rs5750495_T	281.1	Megaloblastic anemia	hematopoietic	-0.32528	0.173393	0.722325	0.0606589	1	91	27577
rs1044595_C	241	Nontoxic nodular goiter	endocrine/metabolic	0.202995	0.108214	1.22507	0.0606741	1	173	27540
rs2495732_T	217	Vascular hamartomas and non-neoplastic nevi	neoplasms	-0.385828	0.205705	0.679888	0.0607055	1	58	28561
rs11222085_T	386.9	Dizziness and giddiness (Light-headedness and vertigo)	sense organs	-0.143005	0.0762558	0.86675	0.0607467	1	525	28849
`3:13765713_AT_A_AT`	454.1	Varicose veins of lower extremity	circulatory system	0.0862922	0.046018	1.09012	0.0607674	1	1026	26519
rs11941568_A	619.3	Noninflammatory disorders of cervix	genitourinary	-0.157251	0.0838654	0.854489	0.0607865	1	301	27717
rs1044595_C	415	Pulmonary heart disease	circulatory system	-0.372472	0.198692	0.689029	0.0608451	1	59	29010
rs7708285_G	696.4	Psoriasis	dermatologic	0.162148	0.0865642	1.17603	0.061048	1	295	28107
rs554776665_C	289.8	Polycythemia, secondary	hematopoietic	0.820638	0.438211	2.27195	0.0611099	1	23	23981
rs9994626_G	276.12	Hyposmolality and/or hyponatremia	endocrine/metabolic	0.179377	0.095798	1.19647	0.0611442	1	234	27659
rs1583673_C	619.2	Disorders of uterus, NEC	genitourinary	-0.147998	0.0790421	0.862433	0.0611515	1	358	28410
rs151057105_C	727.1	Synovitis and tenosynovitis	musculoskeletal	0.469529	0.250764	1.59924	0.0611518	1	143	27057
rs1044595_C	149.1	Cancer of oropharynx	neoplasms	0.59334	0.316895	1.81002	0.061157	1	20	29167
rs3786933_C	296.22	Major depressive disorder	mental disorders	-0.0872266	0.0465917	0.916469	0.0611857	1	1235	27441
rs6925325_G	715	Other inflammatory spondylopathies	musculoskeletal	0.23845	0.127395	1.26928	0.0612429	1	166	28830
rs5750495_T	415.2	Chronic pulmonary heart disease	circulatory system	0.361758	0.193289	1.43585	0.0612627	1	57	29069
rs151057105_C	747.11	Cardiac shunt/ heart septal defect	congenital anomalies	-0.729656	0.389896	0.482075	0.0612877	1	23	29261
rs199556490_T	801	Fracture of ankle and foot	injuries & poisonings	-0.309923	0.165621	0.733503	0.0613059	1	93	28324
`3:13765713_AT_A_AT`	696	Psoriasis and related disorders	dermatologic	-0.153829	0.0822258	0.857419	0.0613712	1	303	27808
rs2495732_T	585.4	Chronic kidney disease, Stage I or II	genitourinary	0.434864	0.232462	1.54475	0.0613882	1	73	27790
rs34248430_A	442.1	Aortic aneurysm	circulatory system	-0.321904	0.17227	0.724768	0.0616788	1	99	27185
rs174478_T	564	Functional digestive disorders	digestive	-0.0536373	0.0287191	0.947776	0.0618109	1	2788	23962
rs3857615_T	426.21	First degree AV block	circulatory system	0.212153	0.113657	1.23634	0.0619568	1	170	27133
rs151057105_C	907	Injuries to the nervous system	injuries & poisonings	0.722493	0.387181	2.05956	0.0620364	1	74	29262
rs11941568_A	800.4	Fracture of patella	injuries & poisonings	0.62625	0.335641	1.87058	0.0620652	1	23	27613
rs151057105_C	726	Peripheral enthesopathies and allied syndromes	musculoskeletal	-0.124737	0.0668579	0.882729	0.0620818	1	1286	27057
rs34248430_A	594.8	Renal colic	genitourinary	-0.250067	0.134035	0.778749	0.0620863	1	159	27119
rs4806665_G	364	Corneal opacity and other disorders of cornea	sense organs	-0.186454	0.0999614	0.829896	0.0621446	1	203	28184
rs3857615_T	571.8	Liver abscess and sequelae of chronic liver disease	digestive	0.434198	0.232889	1.54372	0.0622655	1	43	28644
rs111941793_G	530.1	Esophagitis, GERD and related diseases	digestive	0.0539245	0.0289251	1.0554	0.0622824	1	3675	23453
rs1583673_C	618.6	Vaginal enterocele, congenital or acquired	genitourinary	-0.358722	0.192421	0.698568	0.0622856	1	57	28355
rs8072878_A	635	Hemorrhage during pregnancy; childbirth and postpartum	pregnancy complications	-0.307554	0.164997	0.735243	0.0623226	1	97	15872
rs111941793_G	614.53	Cyst or abscess of Bartholin's gland	genitourinary	-0.385019	0.206577	0.680438	0.0623489	1	53	26705
rs11941568_A	696.41	Psoriasis vulgaris	dermatologic	0.180232	0.0967059	1.1975	0.0623616	1	237	27208
rs5750495_T	930	Allergic reaction to food	injuries & poisonings	0.555516	0.298097	1.74284	0.0623864	1	23	28899
rs7708285_G	204	Leukemia	neoplasms	-0.246434	0.132243	0.781583	0.0623937	1	147	29223
rs111941793_G	578	Gastrointestinal hemorrhage	digestive	0.0714476	0.0383536	1.07406	0.0624813	1	1962	25192
rs10945391_G	907	Injuries to the nervous system	injuries & poisonings	-0.323039	0.173415	0.723945	0.0624894	1	69	28804
rs9994626_G	513	Respiratory abnormalities	respiratory	-0.411847	0.221133	0.662426	0.0625408	1	41	28263
rs199556490_T	536	Disorders of function of stomach	digestive	-0.0951138	0.0510718	0.909269	0.0625531	1	1114	25233
`3:13765713_AT_A_AT`	655	Known or suspected fetal abnormality affecting management of mother	pregnancy complications	-0.282811	0.151863	0.753662	0.0625631	1	96	29178
rs1583673_C	473	Diseases of the larynx and vocal cords	respiratory	0.194958	0.104734	1.21526	0.0626802	1	220	27510
rs34248430_A	715	Other inflammatory spondylopathies	musculoskeletal	0.227523	0.122261	1.25549	0.0627493	1	155	27040
rs9994626_G	801.1	Fracture of foot	injuries & poisonings	0.489361	0.262994	1.63127	0.0627822	1	34	27303
rs1693564_T	276.12	Hyposmolality and/or hyponatremia	endocrine/metabolic	0.176699	0.094968	1.19327	0.0627987	1	236	28012
rs111941793_G	747.1	Cardiac congenital anomalies	congenital anomalies	-0.3733	0.200658	0.688459	0.0628325	1	56	27398
rs111941793_G	608	Other disorders of male genital organs	genitourinary	-0.182852	0.0983115	0.832892	0.0628964	1	254	25500
rs1044595_C	381	Otitis media and Eustachian tube disorders	sense organs	-0.224589	0.120824	0.798844	0.0630535	1	152	29111
rs8072878_A	738.4	Acquired spondylolisthesis	musculoskeletal	0.412051	0.221694	1.50991	0.0630773	1	66	15643
rs199556490_T	938	Dermatitis due to solar radiation	dermatologic	-0.398743	0.214542	0.671163	0.0630865	1	52	28845
rs9994626_G	474.1	Acute tonsillitis	respiratory	-0.316167	0.170173	0.728938	0.063181	1	70	26545
rs11733975_T	200.1	Polycythemia vera	neoplasms	0.603237	0.324783	1.82803	0.0632605	1	31	28706
rs5750495_T	261	Vitamin deficiency	endocrine/metabolic	-0.180379	0.0971198	0.834954	0.0632716	1	274	29022
rs11941568_A	276.11	Hyperosmolality and/or hypernatremia	endocrine/metabolic	0.649293	0.349626	1.91419	0.0632962	1	22	27980
rs1583673_C	585	Renal failure	genitourinary	0.0901813	0.0485879	1.09437	0.0634473	1	1015	27860
rs11222085_T	362	Other retinal disorders	sense organs	-0.134416	0.0724389	0.874227	0.0635141	1	597	28224
rs6925325_G	783	Fever of unknown origin	symptoms	-0.151822	0.0818282	0.859141	0.0635433	1	342	29239
rs11941568_A	622.2	Mucous polyp of cervix	genitourinary	-0.146232	0.078839	0.863957	0.0636225	1	340	27377
rs1583673_C	695.9	Unspecified erythematous condition	dermatologic	0.469939	0.253373	1.5999	0.0636347	1	42	28133
rs7708285_G	374	Other disorders of eyelids	sense organs	0.14109	0.0760706	1.15153	0.063636	1	391	28800
rs151057105_C	766	Neuralgia, neuritis, and radiculitis NOS	symptoms	-0.581497	0.313552	0.559061	0.063661	1	39	29071
rs1583673_C	819	Skull and face fracture and other intercranial injury	injuries & poisonings	-0.407402	0.219741	0.665377	0.0637375	1	42	29295
rs2495732_T	535.8	Other specified gastritis	digestive	-0.0964983	0.052055	0.908011	0.0637713	1	1097	25144
rs7708285_G	112	Candidiasis	infectious diseases	0.262873	0.14181	1.30066	0.0637814	1	106	29424
rs2495732_T	520.2	Disturbances in tooth eruption	digestive	-0.204739	0.110496	0.81486	0.0638952	1	216	28297
rs9994626_G	585.4	Chronic kidney disease, Stage I or II	genitourinary	0.33328	0.179885	1.39554	0.0639196	1	69	26895
rs111941793_G	516	Abnormal sputum	respiratory	-0.24197	0.130643	0.78508	0.0640046	1	137	27333
rs1693564_T	741.4	Joint effusions	musculoskeletal	-0.280205	0.151328	0.755629	0.064078	1	87	28292
`3:13765713_AT_A_AT`	572	Ascites (non malignant)	digestive	-0.346747	0.18729	0.706984	0.0641134	1	58	28381
rs3786933_C	323	Encephalitis	neurological	-0.478642	0.258583	0.619624	0.0641664	1	33	29342
rs5750495_T	803	Fracture of upper limb	injuries & poisonings	-0.125052	0.0675631	0.882451	0.0641847	1	557	28381
rs7708285_G	274.21	Chondrocalcinosis	endocrine/metabolic	0.439885	0.237664	1.55253	0.0641879	1	36	29207
rs7708285_G	696.42	Psoriatic arthropathy	dermatologic	0.342606	0.185109	1.40861	0.0641942	1	61	28107
rs199556490_T	369	Infection of the eye	sense organs	-0.396549	0.214296	0.672638	0.0642453	1	52	28590
rs34248430_A	743.9	Osteopenia or other disorder of bone and cartilage	musculoskeletal	0.550035	0.297255	1.73331	0.0642587	1	24	27663
rs111941793_G	165	Cancer within the respiratory system	neoplasms	-0.267465	0.144573	0.765317	0.0643083	1	111	27358
rs2495732_T	697	Sarcoidosis	dermatologic	0.485618	0.262564	1.62518	0.0643823	1	59	28044
rs1693564_T	611	Abnormal findings on mammogram or breast exam	genitourinary	0.213627	0.115509	1.23816	0.0643943	1	161	28064
rs1693564_T	611.3	Lump or mass in breast	genitourinary	0.213627	0.115509	1.23816	0.0643943	1	161	28064
rs199556490_T	738.4	Acquired spondylolisthesis	musculoskeletal	0.328851	0.177837	1.38937	0.0644332	1	114	28334
rs1044595_C	627.1	Postmenopausal bleeding	genitourinary	0.0952944	0.0515393	1.09998	0.0644631	1	828	26522
rs6925325_G	601.8	Other inflammatory disorders of male genital organs	genitourinary	0.620477	0.335667	1.85982	0.0645318	1	29	26979
rs1044595_C	790.6	Other abnormal blood chemistry	symptoms	-0.449283	0.243058	0.638086	0.0645356	1	41	29301
rs7708285_G	578.9	Hemorrhage of gastrointestinal tract	digestive	-0.103313	0.0559206	0.901845	0.0646753	1	793	27136
`3:13765713_AT_A_AT`	575.1	Cholangitis	digestive	0.407708	0.220688	1.50337	0.0646835	1	46	27731
rs1044595_C	577	Diseases of pancreas	digestive	-0.186276	0.100834	0.830045	0.0646958	1	216	29146
rs1044595_C	569.1	Toxic gastroenteritis and colitis	digestive	0.529421	0.286599	1.69795	0.0647105	1	25	27041
rs10945391_G	510	Other diseases of lung	respiratory	0.253197	0.137085	1.28814	0.0647459	1	109	28762
rs174478_T	695.4	Lupus (localized and systemic)	dermatologic	-0.451282	0.244344	0.636811	0.0647596	1	34	28273
rs5750495_T	292.3	Memory loss	mental disorders	0.315708	0.170942	1.37123	0.0647665	1	73	29026
rs111941793_G	198.1	Secondary malignancy of lymph nodes	neoplasms	-0.146115	0.0791229	0.864058	0.0647925	1	394	26073
rs1693564_T	567	Peritonitis and retroperitoneal infections	digestive	-0.41328	0.223808	0.661477	0.0648074	1	40	26396
rs6925325_G	994	Sepsis and SIRS	injuries & poisonings	-0.161541	0.0874934	0.850831	0.0648446	1	298	29283
rs6925325_G	994.2	Sepsis	injuries & poisonings	-0.161541	0.0874934	0.850831	0.0648446	1	298	29283
rs6925325_G	636.3	Hemorrhage in early pregnancy	pregnancy complications	-0.273515	0.148173	0.760701	0.0649041	1	108	28961
rs199556490_T	8.6	Viral Enteritis	infectious diseases	-0.377637	0.204598	0.685479	0.064928	1	58	29061
rs5750495_T	195.1	Malignant neoplasm, other	neoplasms	0.11396	0.0617417	1.12071	0.0649289	1	621	27900
rs199556490_T	736.5	Acquired deformities of knee	musculoskeletal	-0.564473	0.305832	0.56866	0.0649361	1	24	28334
rs199556490_T	738	Other acquired musculoskeletal deformity	musculoskeletal	0.276725	0.149949	1.3188	0.06497	1	154	28334
rs1583673_C	368.4	Visual field defects	sense organs	-0.47347	0.256605	0.622837	0.0650179	1	31	28943
rs34248430_A	695.3	Rosacea	dermatologic	0.379804	0.205941	1.462	0.0651484	1	52	26614
rs174478_T	253	Disorders of the pituitary gland and its hypothalamic control	endocrine/metabolic	-0.349387	0.18949	0.70512	0.0652079	1	56	29274
rs11941568_A	446.5	Giant cell arteritis	circulatory system	-0.432804	0.234733	0.648688	0.0652105	1	37	28042
rs1693564_T	433.1	Occlusion and stenosis of precerebral arteries	circulatory system	0.283871	0.153961	1.32826	0.0652137	1	92	27944
rs11222085_T	175	Acquired absence of breast	neoplasms	-0.182011	0.0987174	0.833593	0.065219	1	311	27618
rs5750495_T	599.2	Retention of urine	genitourinary	0.105217	0.0570708	1.11095	0.0652387	1	731	27986
rs4870049_G	8	Intestinal infection	infectious diseases	-0.154951	0.0840521	0.856457	0.0652545	1	305	29276
rs111941793_G	580.14	Chronic glomerulonephritis, NOS	genitourinary	-0.589785	0.319944	0.554447	0.0652706	1	21	26087
rs1693564_T	481	Influenza	respiratory	0.485901	0.263721	1.62564	0.0654046	1	33	27883
rs1693564_T	172.1	Melanomas of skin, dx or hx	neoplasms	-0.147031	0.0798046	0.863267	0.0654187	1	319	27533
rs1693564_T	172.11	Melanomas of skin	neoplasms	-0.147031	0.0798046	0.863267	0.0654187	1	319	27533
rs3786933_C	280.2	Iron deficiency anemia secondary to blood loss (chronic)	hematopoietic	0.557151	0.302458	1.74569	0.065464	1	41	27589
rs1044595_C	366	Cataract	sense organs	0.055537	0.030157	1.05711	0.0655344	1	2702	26660
rs199556490_T	790.6	Other abnormal blood chemistry	symptoms	0.596468	0.324015	1.81569	0.0656416	1	41	29304
rs11222085_T	241.1	Nontoxic uninodular goiter	endocrine/metabolic	-0.378629	0.205694	0.684799	0.0656593	1	62	27741
rs1583673_C	965.1	Opiates and related narcotics causing adverse effects in therapeutic use	injuries & poisonings	-0.204136	0.1109	0.815351	0.0656617	1	176	26393
rs3786933_C	153.3	Malignant neoplasm of rectum, rectosigmoid junction, and anus	neoplasms	0.329161	0.178836	1.3898	0.0656834	1	101	26448
rs151057105_C	591	Urinary tract infection	genitourinary	-0.142487	0.0774344	0.867199	0.0657534	1	937	26966
`3:13765713_AT_A_AT`	619.3	Noninflammatory disorders of cervix	genitourinary	0.155064	0.0842763	1.16773	0.0657751	1	308	28347
rs9994626_G	204.1	Lymphoid leukemia	neoplasms	-0.383532	0.208482	0.68145	0.0658213	1	46	27965
rs1583673_C	870.3	Other open wound of head and face	injuries & poisonings	-0.541702	0.294473	0.581757	0.0658323	1	23	29176
rs5750495_T	575	Other biliary tract disease	digestive	0.147791	0.0803635	1.15927	0.0659115	1	353	27862
rs5750495_T	521.1	Dental caries	digestive	0.169488	0.092168	1.1847	0.0659291	1	263	28460
rs10945391_G	200	Myeloproliferative disease	neoplasms	-0.29612	0.16104	0.743698	0.065946	1	80	28520
rs199556490_T	414	Other forms of chronic heart disease	circulatory system	-0.178296	0.0969858	0.836695	0.0660079	1	292	26883
rs2495732_T	687	Symptoms affecting skin	dermatologic	0.325695	0.177232	1.38499	0.06611	1	116	28715
`3:13765713_AT_A_AT`	703.1	Ingrowing nail	dermatologic	0.366428	0.199403	1.44257	0.0661175	1	56	29120
rs11222085_T	153.3	Malignant neoplasm of rectum, rectosigmoid junction, and anus	neoplasms	-0.302723	0.164752	0.738804	0.0661444	1	102	26579
rs9994626_G	380.1	Otitis externa	sense organs	-0.425114	0.231442	0.653695	0.0662385	1	38	28185
`3:13765713_AT_A_AT`	386.2	Peripheral or central vertigo	sense organs	0.286195	0.155814	1.33135	0.0662442	1	90	28546
rs554776665_C	560.3	Peritoneal or intestinal adhesions	digestive	-0.478602	0.260642	0.619649	0.0663213	1	33	19835
rs151057105_C	727	Other disorders of synovium, tendon, and bursa	musculoskeletal	0.162709	0.0886205	1.17669	0.0663547	1	905	27057
rs10945391_G	208	Benign neoplasm of colon	neoplasms	0.0528821	0.0288087	1.05431	0.0664124	1	2696	26053
rs3857615_T	220	Benign neoplasm of ovary	neoplasms	-0.211731	0.115366	0.809182	0.0664608	1	155	26823
rs4870049_G	575	Other biliary tract disease	digestive	0.149769	0.0816118	1.16157	0.0664846	1	354	28021
rs10945391_G	252	Disorders of parathyroid gland	endocrine/metabolic	0.264473	0.14414	1.30274	0.0665304	1	99	28574
rs3857615_T	687	Symptoms affecting skin	dermatologic	-0.241658	0.131707	0.785325	0.0665341	1	117	29003
rs174478_T	504	Other alveolar and parietoalveolar pneumonopathy	respiratory	-0.449575	0.245026	0.637899	0.0665346	1	34	28636
rs6925325_G	276	Disorders of fluid, electrolyte, and acid-base balance	endocrine/metabolic	-0.111557	0.0608024	0.89444	0.0665431	1	637	28899
rs151057105_C	333	Extrapyramidal disease and abnormal movement disorders	neurological	0.766632	0.417947	2.1525	0.0666125	1	68	28538
`3:13765713_AT_A_AT`	359	Muscular dystrophies and other myopathies	neurological	-0.560375	0.305509	0.570995	0.0666193	1	22	29078
rs199556490_T	536.8	Dyspepsia and other specified disorders of function of stomach	digestive	-0.0937234	0.051109	0.910535	0.0666847	1	1113	25233
rs151057105_C	293.1	Swelling, mass, or lump in head and neck [Space-occupying lesion, intracranial NOS]	mental disorders	0.711291	0.387906	2.03662	0.066703	1	74	29054
rs1693564_T	715.2	Ankylosing spondylitis	musculoskeletal	-0.46068	0.251274	0.630854	0.0667463	1	33	27956
rs3786933_C	575.6	Cholesterolosis of gallbladder	digestive	0.44137	0.240769	1.55484	0.0667775	1	59	27876
rs151057105_C	519	Other diseases of respiratory system, not elsewhere classified	respiratory	-0.160464	0.087554	0.851748	0.0668406	1	712	28624
rs151057105_C	703.1	Ingrowing nail	dermatologic	-0.500752	0.273268	0.606075	0.066883	1	56	29183
rs3857615_T	728.7	Fasciitis	musculoskeletal	0.130757	0.0713727	1.13969	0.0669462	1	427	27252
rs3857615_T	228	Hemangioma and lymphangioma, any site	neoplasms	-0.186479	0.101798	0.829876	0.0669727	1	197	29351
rs11222085_T	304	Adjustment reaction	mental disorders	-0.54718	0.298705	0.578579	0.0669749	1	28	27585
rs1044595_C	149	Cancer of larynx, pharynx, nasal cavities	neoplasms	0.399355	0.218033	1.49086	0.0670067	1	42	29167
rs8072878_A	690	Erythematosquamous dermatosis	dermatologic	-0.184187	0.100569	0.83178	0.0670341	1	253	15538
rs199556490_T	280	Iron deficiency anemias	hematopoietic	-0.101818	0.0555981	0.903194	0.0670513	1	922	27528
rs9994626_G	496.3	Bronchiectasis	respiratory	-0.174877	0.0955011	0.83956	0.0670778	1	223	27570
rs3786933_C	476	Allergic rhinitis	respiratory	-0.161301	0.0881274	0.851036	0.0672028	1	324	27592
rs199556490_T	327.4	Insomnia	neurological	0.7976	0.435798	2.22021	0.0672193	1	26	28824
rs1693564_T	447.1	Stricture of artery	circulatory system	-0.461723	0.252342	0.630197	0.0672875	1	32	28088
rs1044595_C	870.2	Open wound of ear	injuries & poisonings	-0.668447	0.36536	0.512504	0.0673164	1	20	29201
rs199556490_T	594.1	Calculus of kidney	genitourinary	0.190001	0.10388	1.20925	0.0673925	1	305	28703
rs2495732_T	292.1	Aphasia/speech disturbance	mental disorders	0.434002	0.23734	1.54342	0.0674588	1	70	28866
`3:13765713_AT_A_AT`	318	Tobacco use disorder	mental disorders	0.128658	0.0704083	1.1373	0.0676521	1	429	28558
rs3786933_C	530.5	Disorders of esophageal motility	digestive	-0.311583	0.170532	0.732287	0.0676813	1	80	25135
rs10945391_G	870	Open wounds of head; neck; and trunk	injuries & poisonings	-0.322147	0.176355	0.724592	0.0677458	1	67	28713
rs111941793_G	700	Corns and callosities	dermatologic	-0.53885	0.29507	0.583419	0.0678238	1	25	26967
rs8072878_A	180.3	Cervical intraepithelial neoplasia [CIN] [Cervical dysplasia]	neoplasms	-0.301082	0.164873	0.740017	0.0678282	1	89	14835
rs174478_T	261.2	Vitamin B-complex deficiencies	endocrine/metabolic	0.249527	0.136734	1.28342	0.0680143	1	117	29183
rs3857615_T	250.4	Abnormal glucose	endocrine/metabolic	-0.248562	0.136219	0.779922	0.0680422	1	109	28090
rs11222085_T	585.4	Chronic kidney disease, Stage I or II	genitourinary	0.439408	0.240824	1.55179	0.0680608	1	75	28095
rs11941568_A	150	Cancer of esophagus	neoplasms	-0.455498	0.249668	0.634132	0.0680897	1	33	27312
rs11222085_T	800	Fracture of lower limb	injuries & poisonings	-0.224227	0.122907	0.799134	0.0680979	1	193	28532
rs5750495_T	279	Disorders involving the immune mechanism	endocrine/metabolic	0.525168	0.287944	1.69074	0.0681739	1	25	29369
rs11733975_T	530.3	Stricture and stenosis of esophagus	digestive	-0.182387	0.100014	0.833279	0.068212	1	227	25062
rs1583673_C	278	Overweight, obesity and other hyperalimentation	endocrine/metabolic	-0.07443	0.0408196	0.928272	0.0682446	1	1385	27956
rs10945391_G	276.4	Acid-base balance disorder	endocrine/metabolic	0.306514	0.16813	1.35868	0.0682912	1	73	28200
rs2495732_T	157	Pancreatic cancer	neoplasms	-0.417579	0.229135	0.65864	0.0683918	1	47	27903
rs174478_T	389.4	Tinnitus	sense organs	0.287756	0.15791	1.33343	0.0684124	1	88	28892
rs1583673_C	575.8	Other disorders of biliary tract	digestive	-0.321424	0.176502	0.725115	0.068595	1	67	27795
rs34248430_A	280.2	Iron deficiency anemia secondary to blood loss (chronic)	hematopoietic	0.412494	0.22652	1.51058	0.0686065	1	42	26016
rs9994626_G	470	Septal Deviations/Turbinate Hypertrophy	respiratory	0.126497	0.0694902	1.13485	0.0687048	1	443	26545
rs199556490_T	465	Acute upper respiratory infections of multiple or unspecified sites	respiratory	-0.210895	0.115875	0.809859	0.068756	1	196	29147
rs554776665_C	276.5	Hypovolemia	endocrine/metabolic	-0.209304	0.115023	0.811149	0.0688091	1	186	23916
rs2495732_T	722.9	Other and unspecified disc disorder	musculoskeletal	0.464354	0.255223	1.59099	0.0688493	1	61	28629
rs11222085_T	604.3	Peyronie's disease	genitourinary	0.449642	0.24722	1.56775	0.068943	1	72	27442
rs34248430_A	967	Adverse effects of sedatives or other central nervous system depressants and anesthetics	injuries & poisonings	0.445094	0.244805	1.56064	0.0690396	1	36	24974
rs4870049_G	575.1	Cholangitis	digestive	0.433859	0.238691	1.5432	0.0691166	1	46	28021
rs1583673_C	276.4	Acid-base balance disorder	endocrine/metabolic	-0.303105	0.166763	0.738522	0.0691283	1	75	28661
rs151057105_C	250.23	Type 2 diabetes with ophthalmic manifestations	endocrine/metabolic	-0.421306	0.231846	0.656189	0.0691897	1	84	27889
rs34248430_A	252.1	Hyperparathyroidism	endocrine/metabolic	-0.342957	0.188774	0.709669	0.0692536	1	83	27465
rs10945391_G	634	Miscarriage; stillbirth	pregnancy complications	-0.161044	0.0886435	0.851255	0.0692538	1	278	28270
rs9994626_G	427.22	Atrial flutter	circulatory system	-0.321136	0.176784	0.725325	0.0692874	1	64	26003
rs111941793_G	291	Other specified nonpsychotic and/or transient mental disorders	mental disorders	-0.555428	0.305767	0.573827	0.0692929	1	23	27109
rs111941793_G	291.8	Alteration of consciousness	mental disorders	-0.555428	0.305767	0.573827	0.0692929	1	23	27109
rs4870049_G	715.2	Ankylosing spondylitis	musculoskeletal	0.527019	0.290175	1.69388	0.0693384	1	33	28830
rs554776665_C	591	Urinary tract infection	genitourinary	0.111572	0.0614332	1.11803	0.0693483	1	773	22549
rs174478_T	227.1	Benign neoplasm of adrenal gland	neoplasms	0.642603	0.353843	1.90142	0.0693601	1	21	29413
rs1583673_C	597	Other disorders of urethra and urinary tract	genitourinary	0.147262	0.0811043	1.15866	0.0694147	1	360	28139
rs3786933_C	750.21	Congenital anomalies of intestine	congenital anomalies	-0.5285	0.291154	0.589489	0.0694949	1	26	29230
rs2495732_T	535.6	Duodenitis	digestive	-0.110666	0.0609733	0.895237	0.0695241	1	789	25144
rs6925325_G	577.1	Acute pancreatitis	digestive	-0.230129	0.12681	0.794431	0.0695613	1	137	29365
rs11941568_A	540.1	Appendicitis	digestive	-0.234273	0.129127	0.791146	0.0696329	1	123	28489
rs10945391_G	368.9	Subjective visual disturbances	sense organs	0.301234	0.166039	1.35153	0.0696411	1	75	28484
rs7708285_G	411.9	Other acute and subacute forms of ischemic heart disease	circulatory system	0.220449	0.121514	1.24664	0.0696493	1	148	27078
rs6925325_G	339	Other headache syndromes	neurological	-0.100278	0.0552769	0.904586	0.0696606	1	775	28396
rs10945391_G	800	Fracture of lower limb	injuries & poisonings	-0.187928	0.10368	0.828675	0.0698972	1	190	27844
rs1693564_T	295	Schizophrenia and other psychotic disorders	mental disorders	0.478183	0.263823	1.61314	0.0699063	1	33	26742
rs11222085_T	697	Sarcoidosis	dermatologic	0.501388	0.276662	1.65101	0.0699437	1	59	28364
rs11733975_T	245	Thyroiditis	endocrine/metabolic	0.481642	0.26577	1.61873	0.0699476	1	43	27515
rs2495732_T	339	Other headache syndromes	neurological	0.117464	0.0648187	1.12464	0.0699571	1	767	28081
rs5750495_T	289.4	Lymphadenitis	hematopoietic	0.185518	0.102388	1.20384	0.069999	1	214	28842
rs5750495_T	241.1	Nontoxic uninodular goiter	endocrine/metabolic	-0.393447	0.217205	0.674727	0.0700774	1	61	27591
rs7708285_G	224	Benign neoplasm of eye	neoplasms	-0.709129	0.391503	0.492073	0.0700947	1	22	29450
rs554776665_C	455	Hemorrhoids	circulatory system	-0.0802699	0.0443268	0.922867	0.0701616	1	1397	22146
rs7708285_G	345.1	Epilepsy	neurological	-0.703773	0.388815	0.494715	0.0702891	1	22	28778
rs151057105_C	598	Abnormal findings on examination of urine	genitourinary	-0.755185	0.417232	0.469923	0.0702976	1	20	29316
rs11733975_T	274.2	Crystal arthropathies	endocrine/metabolic	0.511198	0.282545	1.66729	0.0704108	1	39	28972
rs1044595_C	458.9	Hypotension NOS	circulatory system	0.135382	0.0748587	1.14497	0.0705282	1	370	27526
rs2495732_T	379.5	Disorders of iris and ciliary body	sense organs	-0.44108	0.243932	0.643342	0.0705748	1	40	28628
rs1693564_T	800.1	Fracture of neck of femur	injuries & poisonings	0.301249	0.166619	1.35155	0.0706042	1	79	27657
rs10945391_G	433.21	Cerebral artery occlusion, with cerebral infarction	circulatory system	0.177191	0.0980081	1.19386	0.0706187	1	213	28136
rs3857615_T	747.11	Cardiac shunt/ heart septal defect	congenital anomalies	0.594415	0.328787	1.81197	0.0706218	1	23	29471
rs199556490_T	726	Peripheral enthesopathies and allied syndromes	musculoskeletal	-0.086178	0.047671	0.917431	0.0706428	1	1287	27087
rs6925325_G	803.1	Fracture of humerus	injuries & poisonings	-0.288479	0.159601	0.749403	0.0706839	1	87	28532
rs6925325_G	579.8	Nonspecific abnormal findings in stool contents	digestive	-0.157153	0.0869461	0.854573	0.0706877	1	303	27136
rs3857615_T	599	Other symptoms/disorders or the urinary system	genitourinary	-0.0917668	0.0507778	0.912318	0.0707276	1	817	28110
rs6925325_G	367.2	Astigmatism	sense organs	-0.144227	0.079807	0.865691	0.070732	1	372	28896
rs8072878_A	427.2	Atrial fibrillation and flutter	circulatory system	0.134824	0.0746125	1.14434	0.0707647	1	537	14884
rs8072878_A	763	Thoracic or lumbosacral neuritis or radiculitis, unspecified	symptoms	0.674933	0.373592	1.9639	0.0708241	1	27	16065
rs1583673_C	938.2	Chronic dermatitis due to solar radiation	dermatologic	0.45745	0.253266	1.58004	0.0708863	1	42	28818
rs2495732_T	907	Injuries to the nervous system	injuries & poisonings	0.418551	0.231779	1.51976	0.0709463	1	73	29182
rs111941793_G	610.4	Benign neoplasm of breast	genitourinary	0.270349	0.149767	1.31042	0.0710538	1	136	26882
rs9994626_G	348	Other conditions of brain	neurological	0.456281	0.252858	1.57819	0.0711543	1	36	27532
rs554776665_C	560	Intestinal obstruction without mention of hernia	digestive	-0.198939	0.110249	0.8196	0.0711589	1	207	19835
rs174478_T	586.4	Stricture/obstruction of ureter	genitourinary	0.296943	0.164571	1.34574	0.0711773	1	82	28095
rs9994626_G	642.1	Preeclampsia and eclampsia	pregnancy complications	0.534923	0.296566	1.70732	0.071275	1	28	28201
rs9994626_G	204.12	Lymphoid leukemia, chronic	neoplasms	-0.384885	0.213397	0.680529	0.0712929	1	44	27965
rs4806665_G	835	Internal derangement of knee	injuries & poisonings	-0.0696754	0.0386374	0.932697	0.0713387	1	1402	28102
rs151057105_C	218.1	Uterine leiomyoma	neoplasms	0.14901	0.0826448	1.16068	0.071385	1	1059	27290
rs4870049_G	286	Coagulation defects	hematopoietic	0.296985	0.164752	1.34579	0.0714484	1	91	29319
rs1583673_C	990	Effects radiation NOS	injuries & poisonings	-0.123968	0.0687948	0.883408	0.0715466	1	463	28621
rs3857615_T	149	Cancer of larynx, pharynx, nasal cavities	neoplasms	0.421348	0.233842	1.52401	0.0715694	1	42	29354
rs151057105_C	276	Disorders of fluid, electrolyte, and acid-base balance	endocrine/metabolic	-0.167215	0.0928357	0.846018	0.0716728	1	631	28660
rs554776665_C	870	Open wounds of head; neck; and trunk	injuries & poisonings	0.445529	0.247436	1.56132	0.0717689	1	56	24351
rs6925325_G	601.12	Chronic prostatitis	genitourinary	0.279075	0.155002	1.32191	0.0717884	1	114	26979
rs3786933_C	559	Ileostomy status	digestive	-0.491685	0.273113	0.611595	0.0718142	1	30	23839
rs151057105_C	626.2	Dysmenorrhea	genitourinary	-0.325594	0.18087	0.722098	0.0718359	1	145	26510
rs4870049_G	555.2	Ulcerative colitis	digestive	0.171737	0.0954192	1.18737	0.0718899	1	260	23962
rs199556490_T	598	Abnormal findings on examination of urine	genitourinary	0.948115	0.526944	2.58084	0.071976	1	20	29346
rs11941568_A	401.22	Hypertensive chronic kidney disease	circulatory system	-0.494798	0.275054	0.609694	0.0720331	1	27	21952
rs34248430_A	579	Other symptoms involving abdomen and pelvis	digestive	-0.292023	0.162416	0.746751	0.0721775	1	110	25463
`3:13765713_AT_A_AT`	443.9	Peripheral vascular disease, unspecified	circulatory system	0.259294	0.144246	1.29601	0.072244	1	104	28675
rs7708285_G	592	Cystitis and urethritis	genitourinary	0.161409	0.0898287	1.17517	0.0723589	1	277	27195
rs11733975_T	245.21	Chronic lymphocytic thyroiditis	endocrine/metabolic	0.604187	0.336295	1.82976	0.0723989	1	29	27515
rs11222085_T	635	Hemorrhage during pregnancy; childbirth and postpartum	pregnancy complications	0.254458	0.141669	1.28976	0.0724706	1	197	28961
rs11733975_T	804	Fracture of hand or wrist	injuries & poisonings	0.227876	0.126905	1.25593	0.072551	1	165	28304
rs5750495_T	941	Adverse reaction to serum or vaccine	injuries & poisonings	-0.66614	0.370998	0.513688	0.0725689	1	24	28899
rs3786933_C	200.1	Polycythemia vera	neoplasms	0.654375	0.364473	1.92394	0.0725899	1	31	28789
rs1693564_T	41.1	Staphylococcus infections	infectious diseases	0.208713	0.116255	1.23209	0.0726062	1	157	27896
rs9994626_G	516.1	Hemoptysis	respiratory	0.230448	0.128382	1.25916	0.0726519	1	131	28166
rs34248430_A	440.2	Atherosclerosis of the extremities	circulatory system	0.540759	0.30126	1.71731	0.0726548	1	23	27185
rs8072878_A	189	Cancer of urinary organs (incl. kidney and bladder)	neoplasms	-0.218608	0.121804	0.803636	0.0726922	1	170	16039
rs11733975_T	198.2	Secondary malignancy of respiratory organs	neoplasms	0.262727	0.14644	1.30047	0.0727989	1	126	27828
rs8072878_A	214	Lipoma	neoplasms	-0.15144	0.0844113	0.859469	0.0728015	1	363	15809
rs10945391_G	79	Viral infection	infectious diseases	0.168988	0.0941937	1.18411	0.0728051	1	230	28341
rs151057105_C	411.1	Unstable angina (intermediate coronary syndrome)	circulatory system	-0.23307	0.129913	0.792098	0.0728057	1	304	26857
rs174478_T	415	Pulmonary heart disease	circulatory system	-0.33217	0.185155	0.717365	0.072812	1	59	29227
rs1044595_C	386.1	Meniere's disease	sense organs	0.301923	0.168325	1.35246	0.0728619	1	71	28637
rs174478_T	557	Intestinal malabsorption (non-celiac)	digestive	-0.412786	0.230145	0.661804	0.0728784	1	38	23962
rs3857615_T	619	Noninflammatory female genital disorders	genitourinary	-0.086636	0.0483146	0.917011	0.0729465	1	940	28608
rs34248430_A	454.11	Varicose veins of lower extremity, symptomtic	circulatory system	-0.387646	0.216193	0.678652	0.0729641	1	65	25147
rs11941568_A	287	Purpura and other hemorrhagic conditions	hematopoietic	0.215919	0.12042	1.241	0.0729651	1	155	28385
rs34248430_A	433.31	Transient cerebral ischemia	circulatory system	0.210052	0.117157	1.23374	0.0729864	1	171	27054
rs3857615_T	353	Nerve root and plexus disorders	neurological	-0.387769	0.216437	0.678569	0.0731973	1	43	28262
`3:13765713_AT_A_AT`	721.1	Spondylosis without myelopathy	musculoskeletal	-0.194433	0.108615	0.823302	0.0734372	1	172	28653
rs4870049_G	872	Traumatic amputation	injuries & poisonings	0.502146	0.280577	1.65226	0.0735031	1	34	29416
rs5750495_T	415	Pulmonary heart disease	circulatory system	0.340711	0.190486	1.40595	0.0736729	1	59	29069
rs4806665_G	411.2	Myocardial infarction	circulatory system	-0.0916879	0.0512665	0.91239	0.0737026	1	795	27046
rs1693564_T	274	Gout and other crystal arthropathies	endocrine/metabolic	0.137205	0.0767199	1.14706	0.0737133	1	363	28316
rs199556490_T	443	Peripheral vascular disease	circulatory system	-0.181398	0.101447	0.834103	0.0737579	1	261	28761
rs1693564_T	134.1	Intestinal helminthiases	infectious diseases	-0.554456	0.310157	0.574385	0.0738307	1	21	28606
rs2495732_T	760	Back pain	symptoms	0.131676	0.0736816	1.14074	0.0739221	1	596	28659
rs10945391_G	610.8	Other specified benign mammary dysplasias	genitourinary	-0.373168	0.208906	0.68855	0.0740516	1	48	28256
rs4806665_G	707.2	Chronic ulcer of leg or foot	dermatologic	-0.441711	0.247313	0.642935	0.0740922	1	34	29445
rs174478_T	396	Abnormal heart sounds	circulatory system	-0.199246	0.111572	0.819348	0.0741316	1	164	28702
rs34248430_A	618.1	Prolapse of vaginal walls	genitourinary	-0.126246	0.0706952	0.881398	0.0741351	1	547	26814
rs11222085_T	646	Other complications of pregnancy NEC	pregnancy complications	0.437596	0.245052	1.54898	0.0741429	1	71	29510
rs3786933_C	496.21	Obstructive chronic bronchitis	respiratory	0.306666	0.171781	1.35889	0.0742263	1	107	28668
rs111941793_G	281	Other deficiency anemia	hematopoietic	0.342028	0.191589	1.4078	0.0742263	1	85	25762
rs4806665_G	420.21	Acute pericarditis	circulatory system	0.519258	0.290866	1.68078	0.0742266	1	25	29268
rs2495732_T	728	Disorders of muscle, ligament, and fascia	musculoskeletal	0.776243	0.434931	2.17329	0.0743019	1	27	26975
rs11733975_T	626.12	Excessive or frequent menstruation	genitourinary	0.0985365	0.0552259	1.10355	0.0743839	1	894	26515
rs5750495_T	386	Vertiginous syndromes and other disorders of vestibular system	sense organs	-0.183503	0.102864	0.832349	0.0744328	1	243	28690
rs111941793_G	960	Poisoning by antibiotics	injuries & poisonings	-0.0676101	0.0379125	0.934625	0.0745341	1	1918	24695
rs6925325_G	375.2	Epiphora	sense organs	-0.297769	0.166992	0.742473	0.0745641	1	78	28946
rs8072878_A	528.1	Stomatitis and mucositis	digestive	0.701774	0.393589	2.01733	0.0745839	1	25	15991
rs151057105_C	427.21	Atrial fibrillation	circulatory system	-0.221921	0.124468	0.800979	0.074595	1	334	26943
rs10945391_G	698	Pruritus and related conditions	dermatologic	-0.278922	0.156445	0.756599	0.0746068	1	84	28789
rs554776665_C	451.2	Phlebitis and thrombophlebitis of lower extremities	circulatory system	-0.322567	0.180934	0.724287	0.0746212	1	72	22146
rs1583673_C	512	Other symptoms of respiratory system	respiratory	-0.0915746	0.0513673	0.912493	0.0746284	1	850	28491
rs3786933_C	720	Spinal stenosis	musculoskeletal	-0.146507	0.0821988	0.86372	0.0746932	1	376	28797
rs554776665_C	696.4	Psoriasis	dermatologic	0.199801	0.11213	1.22116	0.0747709	1	236	23260
rs11733975_T	634.1	Missed abortion/Hydatidiform mole	pregnancy complications	-0.248524	0.139511	0.779951	0.0748469	1	120	28727
rs151057105_C	528.7	Sialolithiasis	digestive	-0.616887	0.34637	0.539622	0.0749115	1	32	28925
rs1693564_T	41	Bacterial infection NOS	infectious diseases	0.111484	0.062598	1.11794	0.0749211	1	537	27896
rs199556490_T	381.1	Otitis media	sense organs	0.295336	0.16584	1.34358	0.0749371	1	127	29117
rs1583673_C	272.9	Unspecified disorder of lipoid metabolism	endocrine/metabolic	0.449717	0.252533	1.56787	0.0749409	1	42	25863
rs1693564_T	401.2	Hypertensive heart and/or renal disease	circulatory system	-0.420075	0.235925	0.656997	0.0749864	1	36	21980
rs10945391_G	741.3	Difficulty in walking	musculoskeletal	-0.547123	0.30729	0.578612	0.0749983	1	23	28492
rs111941793_G	440.2	Atherosclerosis of the extremities	circulatory system	-0.563709	0.316615	0.569094	0.0750061	1	21	26905
rs11222085_T	694.2	Other dyschromia	dermatologic	-0.271553	0.152523	0.762195	0.075009	1	120	28364
rs151057105_C	213	Benign neoplasm of bone and articular cartilage	neoplasms	1.27795	0.717986	3.58928	0.0750907	1	36	25559
`3:13765713_AT_A_AT`	189.11	Malignant neoplasm of kidney, except pelvis	neoplasms	0.291735	0.163926	1.33875	0.0751294	1	81	28991
rs7708285_G	572	Ascites (non malignant)	digestive	0.337239	0.189506	1.40107	0.075147	1	59	28677
rs34248430_A	726.3	Bursitis	musculoskeletal	-0.424545	0.23859	0.654068	0.0751753	1	55	25581
rs8072878_A	369	Infection of the eye	sense organs	0.660987	0.371512	1.9367	0.0752101	1	27	15800
rs9994626_G	557	Intestinal malabsorption (non-celiac)	digestive	-0.428275	0.240757	0.651632	0.0752617	1	35	22944
rs1583673_C	8.6	Viral Enteritis	infectious diseases	0.380534	0.21392	1.46307	0.075263	1	57	29038
rs7708285_G	38.2	Gram positive septicemia	infectious diseases	0.540128	0.303639	1.71623	0.0752648	1	22	28773
rs9994626_G	172.2	Other non-epithelial cancer of skin	neoplasms	0.093876	0.0527948	1.09842	0.0753828	1	781	27186
`3:13765713_AT_A_AT`	447.1	Stricture of artery	circulatory system	0.47337	0.266245	1.6054	0.0754118	1	32	28675
rs1044595_C	411.1	Unstable angina (intermediate coronary syndrome)	circulatory system	-0.151037	0.0849684	0.859815	0.075474	1	305	26882
rs6925325_G	245.2	Chronic thyroiditis	endocrine/metabolic	0.55696	0.313336	1.74536	0.075483	1	32	27741
rs11733975_T	212	Benign neoplasm of respiratory and intrathoracic organs	neoplasms	0.51883	0.291937	1.68006	0.0755353	1	37	29305
rs554776665_C	384	Other disorders of tympanic membrane	sense organs	0.395664	0.222665	1.48537	0.0755771	1	67	24281
rs6925325_G	770	Myalgia and myositis unspecified	symptoms	-0.196307	0.1105	0.82176	0.0756435	1	186	29395
rs11222085_T	217	Vascular hamartomas and non-neoplastic nevi	neoplasms	-0.376481	0.211921	0.686272	0.0756489	1	59	28878
rs34248430_A	574.12	Cholelithiasis with other cholecystitis	digestive	0.120561	0.0678853	1.12813	0.0757414	1	527	26300
rs554776665_C	250.42	Other abnormal glucose	endocrine/metabolic	-0.584712	0.329256	0.557266	0.075756	1	20	23266
rs174478_T	598	Abnormal findings on examination of urine	genitourinary	0.629356	0.354399	1.8764	0.0757591	1	20	29561
rs3857615_T	782.3	Edema	symptoms	0.207661	0.11701	1.2308	0.0759415	1	159	29364
rs10945391_G	275.5	Disorders of calcium/phosphorus metabolism	endocrine/metabolic	0.224981	0.126829	1.2523	0.0760803	1	127	28636
rs8072878_A	8	Intestinal infection	infectious diseases	-0.209104	0.117932	0.811311	0.0762153	1	181	16028
rs1693564_T	803.2	Fracture of radius and ulna	injuries & poisonings	-0.128451	0.0724454	0.879456	0.0762157	1	391	27657
rs6925325_G	389.1	Sensorineural hearing loss	sense organs	0.313255	0.176683	1.36787	0.0762326	1	89	28892
rs1044595_C	464	Acute sinusitis	respiratory	0.51192	0.288748	1.66849	0.0762462	1	24	29145
rs11733975_T	599.4	Urinary incontinence	genitourinary	0.206099	0.116272	1.22887	0.0763021	1	196	27912
`3:13765713_AT_A_AT`	636	Early or threatened labor; hemorrhage in early pregnancy	pregnancy complications	0.168698	0.0951819	1.18376	0.0763317	1	266	28665
rs11222085_T	442	Other aneurysm	circulatory system	0.294959	0.166441	1.34307	0.0763683	1	142	28971
rs11222085_T	411.4	Coronary atherosclerosis	circulatory system	0.0858681	0.0484776	1.08966	0.0765117	1	1604	27078
rs2495732_T	965.1	Opiates and related narcotics causing adverse effects in therapeutic use	injuries & poisonings	-0.216315	0.122134	0.805481	0.0765378	1	178	26317
rs4806665_G	362.2	Degeneration of macula and posterior pole of retina	sense organs	-0.119782	0.0676368	0.887114	0.0765668	1	448	28184
rs4806665_G	362.29	Macular degeneration (senile) of retina NOS	sense organs	-0.119782	0.0676368	0.887114	0.0765668	1	448	28184
rs11733975_T	215	Other benign neoplasm of connective and other soft tissue	neoplasms	0.36492	0.206142	1.4404	0.0766882	1	67	28593
rs4806665_G	280.2	Iron deficiency anemia secondary to blood loss (chronic)	hematopoietic	0.390681	0.220709	1.47799	0.0767079	1	42	27690
rs1044595_C	414	Other forms of chronic heart disease	circulatory system	-0.153461	0.0867099	0.857735	0.0767578	1	292	26882
rs11222085_T	465	Acute upper respiratory infections of multiple or unspecified sites	respiratory	-0.214389	0.121145	0.807034	0.0767796	1	198	29360
rs1583673_C	274	Gout and other crystal arthropathies	endocrine/metabolic	-0.135507	0.0765726	0.873273	0.0767853	1	372	28969
rs199556490_T	340.1	Migrain with aura	neurological	-0.460087	0.259988	0.631228	0.0767853	1	34	28191
rs4870049_G	735	Acquired foot deformities	musculoskeletal	-0.096764	0.0546891	0.90777	0.076836	1	755	28537
rs10945391_G	751	Genitourinary congenital anomalies	congenital anomalies	-0.221149	0.125017	0.801597	0.0769026	1	131	28678
rs7708285_G	41.4	E. coli	infectious diseases	0.185439	0.104836	1.20375	0.0769204	1	200	28773
rs4870049_G	689	Disorder of skin and subcutaneous tissue NOS	dermatologic	-0.0923726	0.0522329	0.911765	0.0769814	1	815	28766
rs10945391_G	701.3	Circumscribed scleroderma	dermatologic	0.328709	0.185894	1.38917	0.0770179	1	60	28331
rs11222085_T	204.2	Myeloid leukemia	neoplasms	-0.493795	0.279257	0.610306	0.0770197	1	32	29223
rs554776665_C	798	Malaise and fatigue	symptoms	-0.154511	0.0873899	0.856834	0.0770499	1	331	24159
rs4870049_G	191	Manlignant and unknown neoplasms of brain and nervous system	neoplasms	-0.445935	0.252219	0.640225	0.0770527	1	32	29450
rs1693564_T	700	Corns and callosities	dermatologic	0.52972	0.299608	1.69846	0.0770535	1	26	28138
rs199556490_T	496	Chronic airway obstruction	respiratory	0.118407	0.0669805	1.1257	0.0770962	1	715	28609
rs4806665_G	389.4	Tinnitus	sense organs	-0.269252	0.152328	0.763951	0.0771319	1	88	28850
rs6925325_G	516	Abnormal sputum	respiratory	0.239123	0.135299	1.27013	0.077167	1	146	29435
rs6925325_G	245.21	Chronic lymphocytic thyroiditis	endocrine/metabolic	0.575321	0.325575	1.7777	0.0772129	1	30	27741
rs174478_T	368.1	Amblyopia	sense organs	-0.325123	0.183992	0.722439	0.0772208	1	60	29181
rs2495732_T	520	Disorders of tooth development	digestive	-0.193252	0.109379	0.824274	0.0772612	1	222	28297
rs151057105_C	394	Rheumatic disease of the heart valves	circulatory system	0.262172	0.148396	1.29975	0.0772779	1	342	28466
rs3786933_C	696	Psoriasis and related disorders	dermatologic	-0.160275	0.0907392	0.851909	0.0773404	1	304	27959
rs34248430_A	198.3	Secondary malignant neoplasm of digestive systems	neoplasms	0.27943	0.158223	1.32238	0.0773876	1	90	26334
rs174478_T	613.8	Other specified disorders of breast	genitourinary	0.482284	0.273126	1.61977	0.0774305	1	32	29426
rs1583673_C	352.2	Facial nerve disorders [CN7]	neurological	-0.276209	0.156449	0.758654	0.0774817	1	85	28064
rs6925325_G	440	Atherosclerosis	circulatory system	-0.420687	0.238406	0.656596	0.0776346	1	38	28971
rs4870049_G	714	Rheumatoid arthritis and other inflammatory polyarthropathies	musculoskeletal	-0.151989	0.0861379	0.858998	0.0776514	1	292	28830
rs11222085_T	446.5	Giant cell arteritis	circulatory system	-0.463058	0.262472	0.629356	0.0776946	1	38	28971
rs2495732_T	323	Encephalitis	neurological	-0.471922	0.267535	0.623802	0.0777383	1	33	29170
rs199556490_T	752.1	Neural tube defects	congenital anomalies	0.666444	0.377858	1.9473	0.0777755	1	32	29313
rs6925325_G	501	Pneumonitis due to inhalation of food or vomitus	respiratory	0.458802	0.260139	1.58218	0.0777855	1	44	28636
rs1693564_T	747.11	Cardiac shunt/ heart septal defect	congenital anomalies	-0.536037	0.304019	0.585062	0.0778717	1	22	28604
rs151057105_C	350	Abnormal movement	neurological	0.456318	0.258807	1.57825	0.0778734	1	131	29192
rs11222085_T	687	Symptoms affecting skin	dermatologic	0.328453	0.186287	1.38882	0.0778737	1	117	29035
rs1044595_C	728.71	Contracture of palmar fascia [Dupuytren's disease]	musculoskeletal	0.128004	0.0726485	1.13656	0.0780755	1	398	27081
rs11222085_T	618	Genital prolapse	genitourinary	0.108208	0.0614179	1.11428	0.0780969	1	997	28584
rs8072878_A	694.2	Other dyschromia	dermatologic	-0.346611	0.196736	0.707081	0.0781018	1	62	15538
rs8072878_A	372	Disorders of conjunctiva	sense organs	0.657144	0.37301	1.92927	0.0781148	1	27	15800
rs199556490_T	395.6	Heart valve replaced	circulatory system	-0.407053	0.231061	0.665609	0.0781247	1	46	28495
rs34248430_A	701.5	Abnormal granulation tissue	dermatologic	0.39076	0.221832	1.4781	0.0781516	1	44	27233
rs11941568_A	275.5	Disorders of calcium/phosphorus metabolism	endocrine/metabolic	0.237746	0.134986	1.26839	0.0781934	1	123	28409
rs2495732_T	724.1	Disorders of sacrum	musculoskeletal	0.6259	0.35541	1.86993	0.0782274	1	35	28629
rs174478_T	579.2	Splenomegaly	digestive	-0.410071	0.232891	0.663603	0.0782739	1	37	27136
rs7708285_G	474.2	Chronic tonsillitis and adenoiditis	respiratory	-0.273778	0.155515	0.760501	0.0783298	1	109	27735
rs11222085_T	374.1	Ectropion or entropion	sense organs	-0.270388	0.153611	0.763084	0.0783715	1	120	28800
rs1583673_C	506	Empyema and pneumothorax	respiratory	-0.267741	0.152121	0.765106	0.0783978	1	90	28403
rs4870049_G	477	Epistaxis or throat hemorrhage	respiratory	0.190093	0.108005	1.20936	0.0784013	1	204	27735
rs9994626_G	418.1	Precordial pain	circulatory system	-0.120473	0.0684504	0.886501	0.0784057	1	439	27865
rs6925325_G	427.11	Paroxysmal supraventricular tachycardia	circulatory system	-0.172631	0.0981261	0.841448	0.07853	1	236	27164
rs1044595_C	274	Gout and other crystal arthropathies	endocrine/metabolic	0.132535	0.0753488	1.14172	0.0785853	1	369	28993
rs8072878_A	635.2	Antepartum hemorrhage, abruptio placentae, and placenta previa	pregnancy complications	-0.383638	0.218125	0.681378	0.0786123	1	55	15872
rs4870049_G	198.3	Secondary malignant neoplasm of digestive systems	neoplasms	0.28246	0.160624	1.32639	0.0786598	1	95	28059
rs174478_T	290.13	Senile dementia	mental disorders	0.52747	0.299983	1.69464	0.0786906	1	27	29187
rs11222085_T	200	Myeloproliferative disease	neoplasms	0.403987	0.229757	1.49778	0.0786922	1	82	29223
rs174478_T	241	Nontoxic nodular goiter	endocrine/metabolic	-0.188692	0.107316	0.828041	0.0786985	1	177	27741
rs10945391_G	513	Respiratory abnormalities	respiratory	-0.391359	0.22259	0.676137	0.0787121	1	42	28831
`3:13765713_AT_A_AT`	477	Epistaxis or throat hemorrhage	respiratory	-0.175568	0.0998659	0.83898	0.0787415	1	203	27441
`3:13765713_AT_A_AT`	443	Peripheral vascular disease	circulatory system	0.159289	0.0906211	1.17268	0.0787912	1	259	28675
rs1583673_C	619	Noninflammatory female genital disorders	genitourinary	-0.088716	0.0504736	0.915105	0.0788037	1	931	28410
rs151057105_C	367	Disorders of refraction and accommodation; blindness and low vision	sense organs	-0.159038	0.0904882	0.852964	0.0788238	1	678	28658
rs3857615_T	558	Noninfectious gastroenteritis	digestive	0.0758368	0.0431502	1.07879	0.0788314	1	1182	23937
rs554776665_C	580	Nephritis; nephrosis; renal sclerosis	genitourinary	-0.288818	0.164384	0.749148	0.0789224	1	88	23243
rs554776665_C	610.8	Other specified benign mammary dysplasias	genitourinary	0.537693	0.306098	1.71205	0.0789853	1	40	23973
rs4870049_G	496.1	Emphysema	respiratory	-0.252235	0.143608	0.777062	0.079017	1	104	28819
rs34248430_A	593	Hematuria	genitourinary	0.079076	0.0450315	1.08229	0.0790856	1	1268	25512
rs8072878_A	364.4	Corneal degenerations	sense organs	0.326248	0.185856	1.38576	0.0791936	1	91	15487
rs1693564_T	274.1	Gout	endocrine/metabolic	0.140963	0.0803309	1.15138	0.0792962	1	331	28316
rs6925325_G	521	Diseases of hard tissues of teeth	digestive	0.17017	0.0969765	1.18551	0.0793012	1	276	28616
rs10945391_G	353	Nerve root and plexus disorders	neurological	0.395985	0.225683	1.48585	0.0793267	1	41	27625
rs1583673_C	627	Menopausal and postmenopausal disorders	genitourinary	-0.0873209	0.0497766	0.916383	0.0793863	1	967	26509
rs11733975_T	575.9	Nonspecific abnormal findings on radiological and other examination of biliary tract	digestive	0.627439	0.357845	1.87281	0.0795364	1	26	27791
rs4870049_G	763	Thoracic or lumbosacral neuritis or radiculitis, unspecified	symptoms	-0.383509	0.218742	0.681466	0.0795599	1	43	29315
rs554776665_C	110	Dermatophytosis / Dermatomycosis	infectious diseases	0.63928	0.364633	1.89512	0.0795652	1	29	24360
rs554776665_C	696	Psoriasis and related disorders	dermatologic	0.192962	0.110088	1.21284	0.0796368	1	244	23260
rs7708285_G	411.3	Angina pectoris	circulatory system	0.0773402	0.044131	1.08041	0.0796853	1	1243	27078
rs11941568_A	456	Chronic venous insufficiency [CVI]	circulatory system	0.504757	0.288026	1.65658	0.0796934	1	30	25939
`3:13765713_AT_A_AT`	352.1	Trigeminal nerve disorders [CN5]	neurological	0.356952	0.203734	1.42897	0.0797658	1	54	27999
rs11733975_T	285.2	Anemia of chronic disease	hematopoietic	-0.430225	0.245581	0.650363	0.079797	1	35	27501
rs8072878_A	571.8	Liver abscess and sequelae of chronic liver disease	digestive	-0.527529	0.301232	0.590061	0.079905	1	25	15712
rs3786933_C	242	Thyrotoxicosis with or without goiter	endocrine/metabolic	-0.201534	0.115106	0.817475	0.0799712	1	185	27598
rs174478_T	340.1	Migrain with aura	neurological	-0.42531	0.242922	0.653567	0.0799796	1	34	28396
rs11733975_T	742.8	Articular cartilage disorder	musculoskeletal	-0.37898	0.216462	0.68456	0.0799815	1	46	28946
rs11733975_T	446.9	Arteritis NOS	circulatory system	0.543723	0.310652	1.72241	0.0800725	1	33	28736
rs3857615_T	610.3	Fibrosclerosis of breast	genitourinary	-0.546735	0.312476	0.578836	0.0801727	1	21	28919
`3:13765713_AT_A_AT`	756.3	Congenital anomalies of muscle, tendon, fascia, and connective tissue	congenital anomalies	0.488355	0.279111	1.62963	0.0801736	1	30	29180
`3:13765713_AT_A_AT`	276.13	Hyperpotassemia	endocrine/metabolic	-0.276372	0.157973	0.758531	0.0802071	1	81	28598
`3:13765713_AT_A_AT`	695.3	Rosacea	dermatologic	0.348719	0.199333	1.41725	0.0802163	1	56	28063
`3:13765713_AT_A_AT`	727.4	Ganglion and cyst of synovium, tendon, and bursa	musculoskeletal	-0.131185	0.0749921	0.877056	0.0802369	1	366	26997
rs11941568_A	610	Benign mammary dysplasias	genitourinary	0.166817	0.0953679	1.18154	0.0802572	1	246	28021
rs7708285_G	286.7	Other and unspecified coagulation defects	hematopoietic	-0.589121	0.336947	0.554815	0.0803928	1	27	29319
rs151057105_C	250.2	Type 2 diabetes	endocrine/metabolic	-0.118427	0.0677371	0.888317	0.0804075	1	1278	27889
rs199556490_T	696.41	Psoriasis vulgaris	dermatologic	-0.182713	0.10454	0.833008	0.0805014	1	243	27901
rs174478_T	296	Mood disorders	mental disorders	-0.0712731	0.0407806	0.931208	0.0805123	1	1290	27585
rs4870049_G	626	Disorders of menstruation and other abnormal bleeding from female genital tract	genitourinary	-0.0678327	0.0388164	0.934417	0.0805461	1	1705	26726
rs10945391_G	251.1	Hypoglycemia	endocrine/metabolic	0.335757	0.192136	1.399	0.0805511	1	56	27199
rs9994626_G	480.5	Bronchopneumonia and lung abscess	respiratory	-0.565219	0.323527	0.568236	0.0806287	1	20	27522
rs199556490_T	585.34	Chronic Kidney Disease, Stage IV	genitourinary	0.831673	0.476068	2.29716	0.0806441	1	23	27887
rs1583673_C	555.2	Ulcerative colitis	digestive	-0.15944	0.0912806	0.852621	0.0806887	1	259	23768
rs1044595_C	433.3	Cerebral ischemia	circulatory system	-0.153198	0.0877095	0.85796	0.0806973	1	286	28615
rs1044595_C	610.8	Other specified benign mammary dysplasias	genitourinary	0.34457	0.197283	1.41138	0.0807101	1	51	28740
rs11222085_T	550.6	Incisional hernia	digestive	0.754103	0.431776	2.1257	0.0807216	1	30	26105
rs4870049_G	619	Noninflammatory female genital disorders	genitourinary	-0.0868326	0.0497371	0.916831	0.0808405	1	941	28640
rs8072878_A	690.1	Seborrheic dermatitis	dermatologic	-0.176406	0.101053	0.838277	0.0808676	1	251	15538
rs199556490_T	783	Fever of unknown origin	symptoms	-0.15581	0.0892929	0.855721	0.0809958	1	340	29026
rs9994626_G	395.1	Nonrheumatic mitral valve disorders	circulatory system	0.16905	0.0968962	1.18418	0.0810449	1	228	27463
rs5750495_T	261.2	Vitamin B-complex deficiencies	endocrine/metabolic	-0.26513	0.151969	0.767106	0.081048	1	116	29022
rs11733975_T	594.1	Calculus of kidney	genitourinary	0.160478	0.0920084	1.17407	0.0811299	1	308	28675
rs11222085_T	401.22	Hypertensive chronic kidney disease	circulatory system	0.750326	0.430207	2.11769	0.0811407	1	30	22671
`3:13765713_AT_A_AT`	720.1	Spinal stenosis of lumbar region	musculoskeletal	-0.151265	0.0867467	0.85962	0.081202	1	272	28653
rs6925325_G	521.1	Dental caries	digestive	0.172551	0.0989615	1.18833	0.081226	1	265	28616
rs4870049_G	446.9	Arteritis NOS	circulatory system	-0.433473	0.248744	0.648254	0.0813951	1	33	28971
rs554776665_C	530.2	Esophageal bleeding (varices/hemorrhage)	digestive	-0.233302	0.13389	0.791915	0.0814234	1	136	20881
rs34248430_A	550.2	Diaphragmatic hernia	digestive	-0.056161	0.0322322	0.945387	0.0814406	1	2751	24514
rs3857615_T	714.1	Rheumatoid arthritis	musculoskeletal	0.16252	0.0932803	1.17647	0.0814603	1	248	28797
rs5750495_T	733.2	Cyst of bone	musculoskeletal	0.544301	0.31242	1.7234	0.0814719	1	21	28227
rs11733975_T	614.4	Inflammatory diseases of uterus, except cervix	genitourinary	0.645494	0.370518	1.90693	0.0814844	1	24	28528
rs554776665_C	586.2	Cyst of kidney, acquired	genitourinary	0.22987	0.13198	1.25844	0.0815602	1	174	23243
rs199556490_T	727.4	Ganglion and cyst of synovium, tendon, and bursa	musculoskeletal	-0.150949	0.0866876	0.859891	0.0816309	1	366	27087
rs5750495_T	384.4	Perforation of tympanic membrane	sense organs	0.316492	0.18176	1.37231	0.0816367	1	65	29166
rs3857615_T	565.1	Anal and rectal polyp	digestive	-0.0829432	0.0476339	0.920403	0.0816374	1	933	27206
rs11733975_T	585.3	Chronic renal failure [CKD]	genitourinary	-0.113892	0.0654078	0.892355	0.081639	1	555	27868
rs10945391_G	721.8	Other allied disorders of spine	musculoskeletal	-0.446633	0.256545	0.639779	0.0816917	1	32	28259
rs4870049_G	624.2	Atrophy of female genital tract	genitourinary	-0.352727	0.202625	0.702769	0.0817212	1	52	28801
rs10945391_G	586	Other disorders of the kidney and ureters	genitourinary	0.130123	0.0747623	1.13897	0.0817738	1	368	27423
rs5750495_T	250.42	Other abnormal glucose	endocrine/metabolic	0.501751	0.288303	1.65161	0.0817966	1	25	27964
rs9994626_G	317.1	Alcoholism	mental disorders	0.176268	0.101311	1.19276	0.0818821	1	210	27608
rs34248430_A	555.2	Ulcerative colitis	digestive	-0.188243	0.10821	0.828414	0.0819291	1	236	22498
`3:13765713_AT_A_AT`	428.2	Heart failure NOS	circulatory system	0.162219	0.0932807	1.17612	0.0820269	1	246	28884
rs199556490_T	433	Cerebrovascular disease	circulatory system	-0.113466	0.0652477	0.892734	0.0820333	1	669	28619
rs34248430_A	594.3	Calculus of ureter	genitourinary	-0.197213	0.113424	0.821016	0.0820837	1	216	27119
rs11941568_A	702.1	Actinic keratosis	dermatologic	-0.122592	0.0705217	0.884625	0.0821482	1	425	27830
rs6925325_G	557	Intestinal malabsorption (non-celiac)	digestive	0.491469	0.28273	1.63472	0.082158	1	38	23962
rs174478_T	389.2	Conductive hearing loss	sense organs	0.448262	0.257965	1.56559	0.0822661	1	35	28892
rs111941793_G	290	Delirium dementia and amnestic and other cognitive disorders	mental disorders	0.325308	0.187246	1.38446	0.0823286	1	88	27109
rs11222085_T	450	Noninfectious disorders of lymphatic channels	circulatory system	-0.362984	0.20894	0.695598	0.0823416	1	61	29520
rs34248430_A	217.1	Nevus, non-neoplastic	neoplasms	0.351728	0.202502	1.42152	0.082403	1	54	27089
rs6925325_G	740.1	Osteoarthritis; localized	musculoskeletal	-0.0562398	0.0323796	0.945312	0.0824066	1	2478	26156
rs4870049_G	619.1	Noninflammatory disorders of ovary, fallopian tube, and broad ligament	genitourinary	0.330094	0.190084	1.3911	0.0824629	1	71	28640
rs10945391_G	394	Rheumatic disease of the heart valves	circulatory system	-0.13532	0.0779249	0.873436	0.0824679	1	339	28012
rs9994626_G	458.9	Hypotension NOS	circulatory system	0.133174	0.0766895	1.14245	0.0824702	1	362	26534
rs1583673_C	747.1	Cardiac congenital anomalies	congenital anomalies	-0.324586	0.186973	0.722827	0.0825628	1	60	29265
rs10945391_G	830	Dislocation	injuries & poisonings	0.42455	0.244576	1.5289	0.0825884	1	35	27471
rs5750495_T	727.5	Rupture of synovium	musculoskeletal	0.34696	0.199941	1.41476	0.0826861	1	53	27133
rs4806665_G	610.3	Fibrosclerosis of breast	genitourinary	0.546243	0.314782	1.72675	0.0826865	1	21	28906
rs5750495_T	433.3	Cerebral ischemia	circulatory system	0.154777	0.0891932	1.1674	0.0826879	1	286	28670
rs10945391_G	227	Benign neoplasm of other endocrine glands and related structures	neoplasms	0.256866	0.148027	1.29287	0.0826938	1	93	28706
rs11222085_T	184.11	Malignant neoplasm of ovary	neoplasms	-0.126322	0.0727983	0.881331	0.0826992	1	592	27824
rs4870049_G	411.9	Other acute and subacute forms of ischemic heart disease	circulatory system	-0.208382	0.120089	0.811897	0.082701	1	148	27078
rs199556490_T	646	Other complications of pregnancy NEC	pregnancy complications	-0.333852	0.192398	0.71616	0.0827023	1	70	29296
rs554776665_C	300.12	Agorophobia, social phobia, and panic disorder	mental disorders	0.392939	0.226534	1.48133	0.0828177	1	65	22844
rs11941568_A	286	Coagulation defects	hematopoietic	-0.266744	0.153816	0.765869	0.0828863	1	86	28385
rs174478_T	580.2	Nephrotic syndrome without mention of glomerulonephritis	genitourinary	-0.296323	0.170902	0.743547	0.082939	1	69	28095
rs10945391_G	756.3	Congenital anomalies of muscle, tendon, fascia, and connective tissue	congenital anomalies	0.452161	0.260782	1.57171	0.0829412	1	31	28780
rs4806665_G	743	Osteoporosis, osteopenia and pathological fracture	musculoskeletal	0.24918	0.14372	1.28297	0.082955	1	98	29440
rs4870049_G	994	Sepsis and SIRS	injuries & poisonings	0.15406	0.0888949	1.16656	0.0830862	1	298	29283
rs4870049_G	994.2	Sepsis	injuries & poisonings	0.15406	0.0888949	1.16656	0.0830862	1	298	29283
rs34248430_A	389	Hearing loss	sense organs	-0.11184	0.0645645	0.894187	0.0832338	1	652	27103
rs3857615_T	502	Postinflammatory pulmonary fibrosis	respiratory	0.293577	0.169496	1.34122	0.0832628	1	78	28604
rs3857615_T	274.1	Gout	endocrine/metabolic	0.138442	0.0799419	1.14848	0.0833124	1	342	29174
rs34248430_A	625.1	Dyspareunia	genitourinary	0.257292	0.148577	1.29342	0.0833256	1	104	27036
rs3857615_T	272.11	Hypercholesterolemia	endocrine/metabolic	0.0480493	0.0277508	1.04922	0.0833699	1	3194	26041
rs34248430_A	401.22	Hypertensive chronic kidney disease	circulatory system	-0.607953	0.351158	0.544464	0.0834017	1	28	21286
rs1693564_T	655	Known or suspected fetal abnormality affecting management of mother	pregnancy complications	0.262119	0.15141	1.29968	0.083418	1	99	28580
rs34248430_A	430.1	Subarachnoid hemorrhage	circulatory system	-0.424287	0.245112	0.654236	0.0834532	1	52	27054
rs6925325_G	427.1	Paroxysmal tachycardia, unspecified	circulatory system	-0.150903	0.0871863	0.859931	0.0834863	1	301	27164
rs5750495_T	724.2	Disorders of coccyx	musculoskeletal	0.449442	0.259698	1.56744	0.0835172	1	31	28790
rs11941568_A	350.3	Lack of coordination	neurological	-0.414482	0.239519	0.660682	0.0835453	1	35	28501
rs199556490_T	707.2	Chronic ulcer of leg or foot	dermatologic	-0.457826	0.264573	0.632657	0.0835529	1	34	29273
rs3786933_C	531.2	Gastric ulcer	digestive	-0.145365	0.0840065	0.864706	0.083558	1	358	28787
rs5750495_T	523	Gingival and periodontal diseases	digestive	0.191578	0.110733	1.21116	0.0836142	1	182	28460
rs11222085_T	565	Anal and rectal conditions	digestive	-0.0772863	0.0446748	0.925625	0.0836343	1	1658	27236
rs174478_T	426	Cardiac conduction disorders	circulatory system	-0.110537	0.0639051	0.895353	0.0836816	1	513	27164
rs5750495_T	382	Otalgia	sense organs	0.471669	0.272706	1.60267	0.0837038	1	28	29166
rs174478_T	965.1	Opiates and related narcotics causing adverse effects in therapeutic use	injuries & poisonings	0.190629	0.110217	1.21001	0.0837056	1	179	26613
rs9994626_G	276	Disorders of fluid, electrolyte, and acid-base balance	endocrine/metabolic	0.103113	0.0596224	1.10862	0.08373	1	602	27659
rs199556490_T	430	Intracranial hemorrhage	circulatory system	-0.276967	0.160154	0.758079	0.0837411	1	99	28619
rs199556490_T	426.32	Left bundle branch block	circulatory system	-0.208846	0.120769	0.81152	0.0837559	1	183	26961
rs7708285_G	737	Curvature of spine	musculoskeletal	-0.374749	0.216717	0.687461	0.0837715	1	59	28537
rs1693564_T	215	Other benign neoplasm of connective and other soft tissue	neoplasms	0.31838	0.184124	1.3749	0.0837799	1	65	27944
rs1693564_T	401.22	Hypertensive chronic kidney disease	circulatory system	-0.445781	0.257843	0.640324	0.08383	1	30	21980
rs11733975_T	689	Disorder of skin and subcutaneous tissue NOS	dermatologic	-0.0941348	0.0544492	0.91016	0.0838351	1	805	28537
rs3786933_C	428.2	Heart failure NOS	circulatory system	0.191131	0.110571	1.21062	0.0838832	1	247	29036
rs9994626_G	619.3	Noninflammatory disorders of cervix	genitourinary	0.149715	0.0866175	1.1615	0.083906	1	290	27411
rs199556490_T	251.1	Hypoglycemia	endocrine/metabolic	-0.363251	0.210177	0.695412	0.0839331	1	56	27678
rs11733975_T	509.8	Dependence on respirator [Ventilator] or supplemental oxygen	respiratory	0.42689	0.247009	1.53248	0.0839454	1	49	28407
rs174478_T	803	Fracture of upper limb	injuries & poisonings	-0.104879	0.0607035	0.900434	0.0840382	1	565	28532
rs9994626_G	857	Mechanical complication of unspecified genitourinary device, implant, and graft	injuries & poisonings	-0.275345	0.159415	0.75931	0.0841267	1	79	28164
rs4870049_G	368	Visual disturbances	sense organs	-0.131648	0.0762442	0.876649	0.0842282	1	374	29181
rs5750495_T	214.1	Lipoma of skin and subcutaneous tissue	neoplasms	-0.124293	0.0719891	0.883121	0.0842467	1	486	28664
rs554776665_C	459.9	Circulatory disease NEC	circulatory system	-0.0865379	0.0501242	0.917101	0.0842632	1	1077	22982
rs199556490_T	622.2	Mucous polyp of cervix	genitourinary	-0.155775	0.0902504	0.855751	0.0843414	1	339	28091
rs2495732_T	451.2	Phlebitis and thrombophlebitis of lower extremities	circulatory system	0.369436	0.214062	1.44692	0.0843776	1	82	26504
rs10945391_G	189.11	Malignant neoplasm of kidney, except pelvis	neoplasms	0.276818	0.160415	1.31893	0.0844128	1	80	28593
rs554776665_C	386.9	Dizziness and giddiness (Light-headedness and vertigo)	sense organs	-0.130529	0.0756572	0.877631	0.0844788	1	447	23880
rs10945391_G	623	Hypertrophy of female genital organs	genitourinary	0.20758	0.120332	1.2307	0.0845168	1	142	27617
rs3857615_T	465.2	Acute pharyngitis	respiratory	0.287376	0.166594	1.33293	0.0845253	1	80	29327
rs34248430_A	527.2	Sialoadenitis	digestive	-0.577025	0.334595	0.561566	0.0846087	1	31	27369
rs1693564_T	618.2	Uterine/Uterovaginal prolapse	genitourinary	-0.115043	0.0667178	0.891328	0.0846501	1	471	27717
rs10945391_G	411.8	Other chronic ischemic heart disease, unspecified	circulatory system	0.0792607	0.0459787	1.08249	0.0847335	1	1021	26425
rs4806665_G	379.5	Disorders of iris and ciliary body	sense organs	0.386626	0.224306	1.47201	0.0847705	1	41	28904
rs199556490_T	728.71	Contracture of palmar fascia [Dupuytren's disease]	musculoskeletal	-0.144785	0.0839994	0.865209	0.0847728	1	397	27087
rs6925325_G	627	Menopausal and postmenopausal disorders	genitourinary	-0.0878893	0.0509914	0.915862	0.0847783	1	976	26726
rs9994626_G	695.42	Systemic lupus erythematosus	dermatologic	-0.479933	0.278452	0.618825	0.0847844	1	26	27049
rs1044595_C	596	Other disorders of bladder	genitourinary	-0.0878825	0.0509933	0.915868	0.0848137	1	851	28161
rs3786933_C	568.1	Peritoneal adhesions (postoperative) (postinfection)	digestive	0.154999	0.0899411	1.16766	0.0848266	1	362	27093
rs174478_T	727.1	Synovitis and tenosynovitis	musculoskeletal	-0.203486	0.118086	0.815881	0.0848524	1	145	27283
rs7708285_G	174.11	Malignant neoplasm of female breast	neoplasms	-0.108658	0.0630886	0.897037	0.0850142	1	648	27734
rs7708285_G	276.13	Hyperpotassemia	endocrine/metabolic	-0.310648	0.180373	0.732972	0.0850235	1	82	28899
rs3857615_T	433.2	Occlusion of cerebral arteries	circulatory system	0.170859	0.0992089	1.18632	0.0850314	1	220	28796
rs1044595_C	496.2	Chronic bronchitis	respiratory	-0.226693	0.131654	0.797166	0.0850915	1	129	28605
rs11222085_T	527.2	Sialoadenitis	digestive	-0.480439	0.27903	0.618512	0.0851026	1	33	29169
rs1693564_T	961	Poisoning by other anti-infectives	injuries & poisonings	-0.377453	0.219223	0.685606	0.0851106	1	42	25794
rs34248430_A	427.21	Atrial fibrillation	circulatory system	-0.159526	0.0926601	0.852548	0.0851385	1	318	25494
rs34248430_A	370	Keratitis	sense organs	-0.712335	0.413808	0.490498	0.0851757	1	22	27034
rs6925325_G	427.9	Palpitations	circulatory system	-0.121081	0.0703588	0.885962	0.0852681	1	474	27164
rs4870049_G	296	Mood disorders	mental disorders	-0.0724006	0.0420779	0.930158	0.0853178	1	1290	27585
rs11733975_T	382	Otalgia	sense organs	0.580014	0.337151	1.78606	0.0853704	1	28	29090
rs11733975_T	609	Male infertility and abnormal spermatozoa	genitourinary	-0.548929	0.319091	0.577568	0.0853799	1	20	27213
rs4870049_G	370	Keratitis	sense organs	0.621293	0.361199	1.86133	0.085417	1	22	28800
`3:13765713_AT_A_AT`	292.3	Memory loss	mental disorders	0.297301	0.172866	1.34622	0.085463	1	73	28887
rs11941568_A	585.1	Acute renal failure	genitourinary	-0.117257	0.0681896	0.889356	0.0855091	1	455	27202
rs111941793_G	335	Multiple sclerosis	neurological	0.327735	0.190617	1.38782	0.0855525	1	86	26727
rs554776665_C	459	Other disorders of circulatory system	circulatory system	-0.0859529	0.0499994	0.917637	0.0856	1	1083	22982
rs6925325_G	798	Malaise and fatigue	symptoms	-0.131654	0.0765873	0.876644	0.0856127	1	395	29186
rs3857615_T	512.7	Shortness of breath	respiratory	0.104842	0.0609973	1.11054	0.0856498	1	579	28691
rs10945391_G	189.1	Cancer of kidney and renal pelvis	neoplasms	0.272152	0.15836	1.31279	0.0856938	1	82	28593
rs5750495_T	70	Viral hepatitis	infectious diseases	0.346915	0.201913	1.4147	0.0857718	1	52	28878
rs2495732_T	242.1	Graves' disease	endocrine/metabolic	-0.399037	0.23227	0.670966	0.0857997	1	44	27432
rs111941793_G	610	Benign mammary dysplasias	genitourinary	0.193462	0.112622	1.21344	0.0858322	1	230	26882
rs10945391_G	378	Strabismus and other disorders of binocular eye movements	sense organs	-0.203956	0.118732	0.815498	0.0858369	1	145	28252
rs5750495_T	270.33	Amyloidosis	endocrine/metabolic	-0.712314	0.414678	0.490508	0.0858419	1	20	29325
rs34248430_A	428.1	Congestive heart failure (CHF) NOS	circulatory system	0.23723	0.138113	1.26773	0.0858609	1	120	27390
rs199556490_T	301	Personality disorders	mental disorders	-0.509901	0.296912	0.600555	0.0859159	1	26	27384
rs174478_T	687.4	Disturbance of skin sensation	dermatologic	-0.150333	0.0875417	0.860421	0.0859292	1	266	29035
rs151057105_C	277.4	Disorders of bilirubin excretion	endocrine/metabolic	0.787334	0.458534	2.19753	0.0859669	1	56	29182
rs11941568_A	728.2	Laxity of ligament or hypermobility syndrome	musculoskeletal	0.318193	0.185361	1.37464	0.0860498	1	68	26421
rs9994626_G	614.3	Pelvic inflammatory disease (PID)	genitourinary	0.326941	0.190459	1.38672	0.0860522	1	62	27522
rs111941793_G	728.7	Fasciitis	musculoskeletal	0.142856	0.0832316	1.15356	0.0860958	1	409	25339
rs34248430_A	345.1	Epilepsy	neurological	-0.761109	0.443458	0.467148	0.0861065	1	20	27009
rs7708285_G	159	Malignant neoplasm of other and ill-defined sites within the digestive organs and peritoneum	neoplasms	0.483667	0.281869	1.62201	0.0861745	1	26	28214
rs34248430_A	519.8	Other diseases of respiratory system, NEC	respiratory	-0.110831	0.0646035	0.89509	0.0862417	1	645	27074
rs8072878_A	530.11	GERD	digestive	-0.0836119	0.0487514	0.919788	0.086333	1	1193	13871
rs4870049_G	947	Urticaria	dermatologic	-0.36209	0.211141	0.69622	0.0863602	1	46	29056
rs174478_T	340	Migraine	neurological	-0.112335	0.0655058	0.893745	0.0863659	1	486	28396
rs10945391_G	374.3	Ptosis of eyelid	sense organs	-0.180273	0.105128	0.835043	0.0863836	1	186	28116
rs34248430_A	738.4	Acquired spondylolisthesis	musculoskeletal	-0.278939	0.162709	0.756586	0.0864669	1	110	26775
rs11222085_T	353	Nerve root and plexus disorders	neurological	0.581076	0.338985	1.78796	0.0864982	1	43	28293
rs3786933_C	428.1	Congestive heart failure (CHF) NOS	circulatory system	0.263831	0.153974	1.30191	0.0866243	1	133	29036
rs5750495_T	752.1	Neural tube defects	congenital anomalies	-0.532396	0.310737	0.587196	0.0866518	1	32	29364
rs11941568_A	274	Gout and other crystal arthropathies	endocrine/metabolic	0.135055	0.0788299	1.1446	0.0866683	1	360	28275
rs10945391_G	368.1	Amblyopia	sense organs	-0.329032	0.192054	0.71962	0.0866703	1	56	28484
rs9994626_G	426	Cardiac conduction disorders	circulatory system	0.114083	0.0666098	1.12084	0.0867676	1	485	26003
rs151057105_C	609	Male infertility and abnormal spermatozoa	genitourinary	-0.714583	0.417383	0.489396	0.0868864	1	21	27211
rs4806665_G	721.1	Spondylosis without myelopathy	musculoskeletal	-0.183296	0.107072	0.832522	0.0869174	1	177	28906
rs111941793_G	575	Other biliary tract disease	digestive	-0.14921	0.0872311	0.861388	0.0871707	1	324	26012
rs554776665_C	381.1	Otitis media	sense organs	0.299399	0.175044	1.34905	0.0871889	1	103	24281
rs3786933_C	427.1	Paroxysmal tachycardia, unspecified	circulatory system	0.170343	0.0995959	1.18571	0.0872021	1	298	27025
rs10945391_G	763	Thoracic or lumbosacral neuritis or radiculitis, unspecified	symptoms	-0.381198	0.222886	0.683043	0.0872132	1	42	28613
rs3786933_C	377.3	Optic neuritis/neuropathy	sense organs	-0.555074	0.324654	0.57403	0.0873143	1	20	28795
rs2495732_T	401	Hypertension	circulatory system	-0.0419476	0.0245381	0.95892	0.0873603	1	6826	22429
rs4806665_G	506	Empyema and pneumothorax	respiratory	-0.257783	0.150823	0.772763	0.0874192	1	89	28598
rs174478_T	204.1	Lymphoid leukemia	neoplasms	0.361814	0.211768	1.43593	0.0875359	1	51	29223
rs8072878_A	220	Benign neoplasm of ovary	neoplasms	-0.299708	0.175424	0.741034	0.0875466	1	80	14753
`3:13765713_AT_A_AT`	41	Bacterial infection NOS	infectious diseases	-0.105032	0.0614783	0.900296	0.0875552	1	548	28475
rs11941568_A	429	Ill-defined descriptions and complications of heart disease	circulatory system	-0.343466	0.201079	0.709308	0.0876148	1	50	28255
rs11941568_A	429.2	Abnormal function study of cardiovascular system	circulatory system	-0.343466	0.201079	0.709308	0.0876148	1	50	28255
rs11222085_T	300.13	Phobia	mental disorders	0.414177	0.242512	1.51313	0.0876612	1	72	27585
rs11733975_T	253	Disorders of the pituitary gland and its hypothalamic control	endocrine/metabolic	0.391403	0.229216	1.47905	0.0877153	1	55	29037
rs34248430_A	720	Spinal stenosis	musculoskeletal	-0.149152	0.0873523	0.861439	0.0877347	1	357	27161
rs1044595_C	577.2	Chronic pancreatitis	digestive	-0.479931	0.281088	0.618826	0.0877472	1	31	29146
rs1583673_C	286.8	Hypercoagulable state	hematopoietic	-0.486387	0.284921	0.614844	0.0878041	1	25	29080
rs1583673_C	286.81	Primary hypercoagulable state	hematopoietic	-0.486387	0.284921	0.614844	0.0878041	1	25	29080
rs2495732_T	226	Benign neoplasm of thyroid glands	neoplasms	-0.45546	0.266814	0.634156	0.0878164	1	33	29088
rs2495732_T	741	Symptoms and disorders of the joints	musculoskeletal	-0.176377	0.103328	0.838301	0.0878294	1	254	28862
rs1693564_T	414	Other forms of chronic heart disease	circulatory system	0.149727	0.0877287	1.16152	0.0878778	1	277	26262
rs7708285_G	728.7	Fasciitis	musculoskeletal	0.124899	0.0731937	1.13303	0.0879291	1	427	27283
rs111941793_G	530	Diseases of esophagus	digestive	0.0481905	0.0282408	1.04937	0.0879308	1	3877	23453
rs1044595_C	478	Throat pain	respiratory	-0.416344	0.244	0.659454	0.0879474	1	40	27533
rs199556490_T	427	Cardiac dysrhythmias	circulatory system	-0.0651904	0.0382055	0.936889	0.0879505	1	2115	26961
rs6925325_G	345	Epilepsy, recurrent seizures, convulsions	neurological	-0.176001	0.103167	0.838617	0.0880094	1	212	28778
rs1044595_C	523.3	Periodontitis (acute or chronic)	digestive	-0.217851	0.127705	0.804245	0.088029	1	135	28402
rs11222085_T	184.1	Malignant neoplasm of ovary and other uterine adnexa	neoplasms	-0.124119	0.0727824	0.883275	0.0881314	1	593	27824
rs11733975_T	782.3	Edema	symptoms	-0.203161	0.11916	0.816147	0.0882048	1	158	29159
rs1693564_T	261.2	Vitamin B-complex deficiencies	endocrine/metabolic	0.237457	0.13928	1.26802	0.0882137	1	111	28296
rs5750495_T	540	Appendiceal conditions	digestive	-0.22379	0.131289	0.799483	0.0882758	1	151	29267
rs4806665_G	395.1	Nonrheumatic mitral valve disorders	circulatory system	0.155733	0.0913709	1.16851	0.0883049	1	240	28664
rs9994626_G	732	Osteochondropathies	musculoskeletal	0.443763	0.260422	1.55856	0.0883781	1	34	27176
rs4870049_G	599.2	Retention of urine	genitourinary	-0.0943993	0.0554006	0.909919	0.0883921	1	736	28141
rs199556490_T	280.1	Iron deficiency anemias, unspecified or not due to blood loss	hematopoietic	-0.0964798	0.0566261	0.908028	0.0884175	1	890	27528
rs1693564_T	371	Inflammation of the eye	sense organs	-0.141261	0.0829119	0.868263	0.0884283	1	297	27917
rs2495732_T	761	Cervicalgia	symptoms	0.311193	0.182656	1.36505	0.0884341	1	107	29148
rs2495732_T	560	Intestinal obstruction without mention of hernia	digestive	-0.177399	0.104134	0.837446	0.0884617	1	249	23701
rs3857615_T	938.2	Chronic dermatitis due to solar radiation	dermatologic	-0.375947	0.220713	0.686639	0.0885071	1	42	29023
`3:13765713_AT_A_AT`	696.41	Psoriasis vulgaris	dermatologic	-0.156173	0.0916934	0.855411	0.0885289	1	243	27808
rs7708285_G	290	Delirium dementia and amnestic and other cognitive disorders	mental disorders	0.2522	0.148118	1.28685	0.088625	1	101	29187
rs4870049_G	8.6	Viral Enteritis	infectious diseases	-0.322246	0.189309	0.72452	0.088714	1	58	29276
rs11941568_A	255	Disorders of adrenal glands	endocrine/metabolic	0.376383	0.221164	1.457	0.0887876	1	48	28338
rs2495732_T	569	Other disorders of intestine	digestive	0.157538	0.0925802	1.17063	0.0888233	1	384	26930
rs4806665_G	585.34	Chronic Kidney Disease, Stage IV	genitourinary	-0.505911	0.297345	0.602956	0.088863	1	24	28055
rs3857615_T	401.2	Hypertensive heart and/or renal disease	circulatory system	0.434814	0.255624	1.54468	0.0889451	1	36	22648
rs7708285_G	446.5	Giant cell arteritis	circulatory system	-0.469609	0.276083	0.625247	0.0889481	1	38	28971
rs1583673_C	351	Other peripheral nerve disorders	neurological	-0.0776873	0.045673	0.925254	0.0889528	1	1099	28064
rs174478_T	721	Spondylosis and allied disorders	musculoskeletal	0.170162	0.100045	1.1855	0.0889705	1	214	28949
rs6925325_G	516.1	Hemoptysis	respiratory	0.23666	0.139144	1.26701	0.0889752	1	138	29435
`3:13765713_AT_A_AT`	180.3	Cervical intraepithelial neoplasia [CIN] [Cervical dysplasia]	neoplasms	0.196072	0.115315	1.21661	0.0890709	1	164	26731
rs111941793_G	275.5	Disorders of calcium/phosphorus metabolism	endocrine/metabolic	0.271573	0.159744	1.31203	0.0891213	1	117	27257
`3:13765713_AT_A_AT`	367.2	Astigmatism	sense organs	-0.127942	0.0752672	0.879904	0.0891609	1	368	28595
rs4806665_G	277.4	Disorders of bilirubin excretion	endocrine/metabolic	-0.322543	0.189778	0.724305	0.0892105	1	57	29382
rs8072878_A	770	Myalgia and myositis unspecified	symptoms	0.277261	0.163143	1.31951	0.0892254	1	114	16095
rs1693564_T	217.1	Nevus, non-neoplastic	neoplasms	-0.32252	0.189791	0.724321	0.0892546	1	56	27995
rs10945391_G	362.2	Degeneration of macula and posterior pole of retina	sense organs	-0.117189	0.0689644	0.889417	0.0892674	1	437	27543
rs10945391_G	362.29	Macular degeneration (senile) of retina NOS	sense organs	-0.117189	0.0689644	0.889417	0.0892674	1	437	27543
rs8072878_A	471	Nasal polyps	respiratory	0.213184	0.125491	1.23761	0.0893575	1	187	15161
rs7708285_G	362	Other retinal disorders	sense organs	0.106206	0.062519	1.11205	0.0893618	1	597	28224
rs11222085_T	506	Empyema and pneumothorax	respiratory	0.36665	0.215856	1.44289	0.0893975	1	90	28636
rs7708285_G	374.1	Ectropion or entropion	sense organs	0.230005	0.13543	1.25861	0.089445	1	120	28800
rs1583673_C	564	Functional digestive disorders	digestive	-0.0508652	0.0299509	0.950407	0.0894541	1	2762	23768
rs3857615_T	626.12	Excessive or frequent menstruation	genitourinary	-0.0849007	0.0499963	0.918604	0.0894817	1	905	26696
rs5750495_T	572	Ascites (non malignant)	digestive	-0.373983	0.220249	0.687989	0.0895074	1	58	28520
rs111941793_G	726.3	Bursitis	musculoskeletal	0.434066	0.255659	1.54352	0.08954	1	51	25339
rs8072878_A	687	Symptoms affecting skin	dermatologic	0.376451	0.221735	1.4571	0.0895545	1	65	15902
rs2495732_T	401.1	Essential hypertension	circulatory system	-0.0416696	0.0245476	0.959187	0.0896024	1	6818	22429
rs6925325_G	497	Bronchitis	respiratory	0.364519	0.214751	1.43982	0.0896207	1	60	28819
rs5750495_T	317.11	Alcoholic liver damage	mental disorders	0.515571	0.303748	1.67459	0.0896278	1	23	28699
rs151057105_C	550.5	Ventral hernia	digestive	-0.264784	0.15603	0.767371	0.0896941	1	201	25886
rs174478_T	596.1	Bladder neck obstruction	genitourinary	0.191019	0.112611	1.21048	0.0898339	1	172	28370
rs11222085_T	800.1	Fracture of neck of femur	injuries & poisonings	-0.315401	0.18596	0.729496	0.0898726	1	81	28532
rs10945391_G	961.1	Poisoning/allergy of sulfonamides	injuries & poisonings	-0.27262	0.160738	0.761382	0.0898758	1	79	25982
rs111941793_G	585	Renal failure	genitourinary	-0.0894414	0.0527362	0.914442	0.0898831	1	940	26087
rs4806665_G	379.9	Pain, swelling or discharge of eye	sense organs	0.552261	0.325631	1.73718	0.0898919	1	20	28904
rs1583673_C	528.5	Diseases of lips	digestive	0.279905	0.165076	1.323	0.089959	1	91	28934
rs174478_T	740	Osteoarthrosis	musculoskeletal	-0.0444853	0.0262388	0.95649	0.0899988	1	3425	26156
rs7708285_G	426.24	Atrioventricular block, complete	circulatory system	0.377925	0.223028	1.45925	0.0901671	1	42	27164
`3:13765713_AT_A_AT`	738	Other acquired musculoskeletal deformity	musculoskeletal	-0.193904	0.114449	0.823737	0.0902202	1	156	28242
rs34248430_A	604.3	Peyronie's disease	genitourinary	-0.362216	0.213811	0.696132	0.0902482	1	66	25754
rs174478_T	568	Other disorders of peritoneum	digestive	0.126607	0.0747488	1.13497	0.0903088	1	383	27236
rs151057105_C	961	Poisoning by other anti-infectives	injuries & poisonings	0.997143	0.588715	2.71053	0.0903105	1	42	26389
rs151057105_C	41	Bacterial infection NOS	infectious diseases	-0.167289	0.0987864	0.845955	0.0903709	1	552	28534
rs8072878_A	564.9	Personal history of diseases of digestive system	digestive	-0.0874106	0.0516375	0.916301	0.0904984	1	1068	13149
rs34248430_A	728.2	Laxity of ligament or hypermobility syndrome	musculoskeletal	-0.367999	0.217424	0.692118	0.0905424	1	65	25581
rs5750495_T	596.1	Bladder neck obstruction	genitourinary	0.194115	0.114697	1.21424	0.0905679	1	172	28213
rs4806665_G	450	Noninfectious disorders of lymphatic channels	circulatory system	-0.309571	0.182943	0.733762	0.0906134	1	61	29477
rs1044595_C	362.2	Degeneration of macula and posterior pole of retina	sense organs	0.11698	0.0691333	1.1241	0.0906277	1	443	28015
rs1044595_C	362.29	Macular degeneration (senile) of retina NOS	sense organs	0.11698	0.0691333	1.1241	0.0906277	1	443	28015
`3:13765713_AT_A_AT`	367.1	Myopia	sense organs	-0.157963	0.0933594	0.853882	0.0906489	1	234	28595
rs8072878_A	782.3	Edema	symptoms	0.320083	0.189283	1.37724	0.0908308	1	87	16112
rs8072878_A	961.1	Poisoning/allergy of sulfonamides	injuries & poisonings	-0.398237	0.235536	0.671503	0.0908815	1	43	14592
rs3786933_C	614.4	Inflammatory diseases of uterus, except cervix	genitourinary	-0.5149	0.304552	0.597561	0.0908977	1	24	28611
rs1044595_C	802	Fracture of pelvis	injuries & poisonings	0.318281	0.188282	1.37476	0.0909427	1	57	28319
rs2495732_T	506	Empyema and pneumothorax	respiratory	0.344141	0.203611	1.41078	0.0909916	1	89	28323
rs554776665_C	696.41	Psoriasis vulgaris	dermatologic	0.207124	0.122546	1.23014	0.090994	1	198	23260
rs1583673_C	318	Tobacco use disorder	mental disorders	0.126272	0.0747325	1.13459	0.0910941	1	423	28630
rs11941568_A	655	Known or suspected fetal abnormality affecting management of mother	pregnancy complications	0.263885	0.156196	1.30198	0.0911342	1	98	28537
rs11222085_T	743.9	Osteopenia or other disorder of bone and cartilage	musculoskeletal	-0.536707	0.317735	0.58467	0.0911876	1	25	29483
`3:13765713_AT_A_AT`	756	Other congenital musculoskeletal anomalies	congenital anomalies	0.360921	0.213709	1.43465	0.0912498	1	49	29180
rs7708285_G	348.2	Cerebral edema and compression of brain	neurological	0.504475	0.298721	1.65612	0.091261	1	23	28778
rs11222085_T	290.13	Senile dementia	mental disorders	0.795711	0.47123	2.21602	0.0912993	1	27	29187
rs5750495_T	717	Polymyalgia Rheumatica	musculoskeletal	0.187367	0.110971	1.20607	0.0913282	1	184	29234
rs5750495_T	741.2	Stiffness of joint	musculoskeletal	0.413541	0.245082	1.51216	0.0915351	1	35	29021
rs4806665_G	420	Carditis	circulatory system	0.183306	0.108654	1.20118	0.0915898	1	170	29268
rs34248430_A	527	Diseases of the salivary glands	digestive	-0.387782	0.229885	0.67856	0.091631	1	58	27369
rs199556490_T	292.3	Memory loss	mental disorders	0.384507	0.227993	1.46889	0.0917018	1	72	28975
rs6925325_G	454	Varicose veins	circulatory system	0.0827952	0.049096	1.08632	0.0917199	1	1066	26799
rs8072878_A	634	Miscarriage; stillbirth	pregnancy complications	-0.216304	0.128265	0.80549	0.0917202	1	165	15872
rs2495732_T	618.2	Uterine/Uterovaginal prolapse	genitourinary	-0.130262	0.0772446	0.877865	0.0917265	1	481	28267
rs11222085_T	184	Cancer of other female genital organs	neoplasms	-0.120506	0.0714653	0.886472	0.0917533	1	616	27824
rs10945391_G	367.8	Hypermetropia	sense organs	-0.422063	0.25031	0.655693	0.0917644	1	34	28208
rs1044595_C	564	Functional digestive disorders	digestive	0.0487076	0.0288903	1.04991	0.0918054	1	2772	23784
rs34248430_A	728.71	Contracture of palmar fascia [Dupuytren's disease]	musculoskeletal	-0.142998	0.0848294	0.866756	0.0918513	1	384	25581
rs6925325_G	276.41	Acidosis	endocrine/metabolic	-0.316316	0.187692	0.728829	0.0919317	1	62	28899
rs174478_T	619.4	Noninflammatory disorders of vagina	genitourinary	-0.189677	0.112588	0.827226	0.0920464	1	163	28640
rs5750495_T	427.61	Supraventricular premature beats	circulatory system	-0.594132	0.352709	0.552041	0.0920882	1	25	27018
rs3857615_T	516	Abnormal sputum	respiratory	0.206021	0.122307	1.22878	0.0920938	1	146	29402
rs6925325_G	528.11	Stomatitis and mucositis (ulcerative)	digestive	0.477699	0.283647	1.61236	0.0921566	1	38	29169
rs34248430_A	580	Nephritis; nephrosis; renal sclerosis	genitourinary	-0.288524	0.171322	0.749368	0.0921605	1	99	26362
rs1583673_C	496	Chronic airway obstruction	respiratory	-0.09427	0.0559776	0.910037	0.0921687	1	714	28585
rs1044595_C	741.3	Difficulty in walking	musculoskeletal	0.495434	0.294201	1.64121	0.0921822	1	23	28967
rs6925325_G	740	Osteoarthrosis	musculoskeletal	-0.047346	0.0281311	0.953757	0.0923657	1	3425	26156
rs554776665_C	721.8	Other allied disorders of spine	musculoskeletal	-0.497647	0.295727	0.607959	0.0924152	1	26	23959
rs9994626_G	615	Endometriosis	genitourinary	-0.126855	0.0753845	0.880861	0.0924192	1	373	27522
rs3786933_C	781	Symptoms involving nervous and musculoskeletal systems	symptoms	-0.195935	0.116451	0.822065	0.0924608	1	183	29244
rs11941568_A	293	Symptoms involving head and neck	mental disorders	0.175204	0.104138	1.19149	0.092487	1	204	28358
rs9994626_G	610.4	Benign neoplasm of breast	genitourinary	0.213365	0.126853	1.23784	0.0925726	1	136	27700
rs1583673_C	939	Atopic/contact dermatitis due to other or unspecified	dermatologic	-0.132989	0.0790678	0.875475	0.0925774	1	348	28818
rs4870049_G	426.91	Cardiac pacemaker in situ	circulatory system	-0.242805	0.144362	0.784425	0.0925853	1	102	27164
rs1583673_C	766	Neuralgia, neuritis, and radiculitis NOS	symptoms	-0.38607	0.229615	0.679723	0.0926889	1	39	29077
rs8072878_A	601.1	Prostatitis	genitourinary	-0.248758	0.147953	0.779768	0.092697	1	116	14802
rs174478_T	614.52	Vaginitis and vulvovaginitis	genitourinary	-0.3459	0.205745	0.707583	0.0927229	1	48	28760
rs4806665_G	401	Hypertension	circulatory system	-0.0337412	0.0200716	0.966822	0.092755	1	6901	22637
rs1044595_C	78	Viral warts & HPV	infectious diseases	0.193909	0.115362	1.21399	0.092786	1	152	28818
rs8072878_A	614.52	Vaginitis and vulvovaginitis	genitourinary	0.711902	0.423532	2.03786	0.0927885	1	22	15771
rs151057105_C	433.2	Occlusion of cerebral arteries	circulatory system	0.319653	0.190193	1.37665	0.0928252	1	219	28591
rs1044595_C	426.24	Atrioventricular block, complete	circulatory system	0.372283	0.221559	1.45104	0.0929014	1	41	26961
rs7708285_G	732	Osteochondropathies	musculoskeletal	0.395131	0.23525	1.48458	0.0930312	1	37	28387
rs10945391_G	747.1	Cardiac congenital anomalies	congenital anomalies	-0.31484	0.187448	0.729906	0.0930329	1	59	28798
rs8072878_A	386.3	Labyrinthitis	sense organs	0.481657	0.286808	1.61875	0.0930796	1	41	15812
rs11222085_T	585.2	Renal failure NOS	genitourinary	0.465258	0.277091	1.59242	0.093136	1	58	28095
rs7708285_G	930	Allergic reaction to food	injuries & poisonings	-0.628021	0.374126	0.533647	0.0932232	1	23	29056
rs4870049_G	149.1	Cancer of oropharynx	neoplasms	-0.533455	0.317797	0.586575	0.0932295	1	20	29386
rs7708285_G	871	Open wounds of extremities	injuries & poisonings	-0.35842	0.213527	0.698779	0.093236	1	60	29416
rs5750495_T	788	Syncope and collapse	symptoms	-0.0943929	0.0562376	0.909925	0.0932564	1	798	28620
rs11941568_A	287.3	Thrombocytopenia	hematopoietic	0.214527	0.127825	1.23928	0.0932912	1	137	28385
rs4870049_G	594	Urinary calculus	genitourinary	-0.100074	0.0596409	0.904771	0.0933595	1	622	28910
rs151057105_C	41.2	Streptococcus infection	infectious diseases	-0.334898	0.199598	0.715411	0.0933741	1	117	28534
rs151057105_C	458.1	Orthostatic hypotension	circulatory system	0.400485	0.238725	1.49255	0.0934255	1	147	27503
rs199556490_T	707	Chronic ulcer of skin	dermatologic	-0.27887	0.166232	0.756638	0.0934264	1	93	29273
rs174478_T	270	Disorders of protein plasma/amino-acid transport and metabolism	endocrine/metabolic	-0.308012	0.183626	0.734907	0.0934671	1	60	29487
rs174478_T	372	Disorders of conjunctiva	sense organs	-0.332628	0.198308	0.717037	0.0934786	1	51	28800
rs34248430_A	614.52	Vaginitis and vulvovaginitis	genitourinary	0.365153	0.217755	1.44073	0.0935619	1	46	26992
rs7708285_G	362.2	Degeneration of macula and posterior pole of retina	sense organs	0.120561	0.0719057	1.12813	0.093611	1	449	28224
rs7708285_G	362.29	Macular degeneration (senile) of retina NOS	sense organs	0.120561	0.0719057	1.12813	0.093611	1	449	28224
rs199556490_T	253	Disorders of the pituitary gland and its hypothalamic control	endocrine/metabolic	0.440657	0.262831	1.55373	0.0936248	1	56	29063
rs1583673_C	172.3	Carcinoma in situ of skin	neoplasms	-0.231171	0.137885	0.793604	0.0936307	1	110	28168
rs2495732_T	614.3	Pelvic inflammatory disease (PID)	genitourinary	-0.334223	0.199392	0.715894	0.0936964	1	62	28442
rs111941793_G	531.4	Peptic ulcer, site unspecified	digestive	0.688497	0.410747	1.99072	0.0936977	1	23	26872
rs3786933_C	536	Disorders of function of stomach	digestive	-0.0824448	0.0492103	0.920862	0.0938639	1	1113	25292
rs3857615_T	536.8	Dyspepsia and other specified disorders of function of stomach	digestive	0.0741966	0.0442986	1.07702	0.0939494	1	1119	25393
rs1044595_C	523.32	Chronic periodontitis	digestive	-0.223476	0.133439	0.799734	0.0939851	1	124	28402
rs9994626_G	280.1	Iron deficiency anemias, unspecified or not due to blood loss	hematopoietic	0.0840678	0.0501995	1.0877	0.0939981	1	853	26539
rs3857615_T	191	Manlignant and unknown neoplasms of brain and nervous system	neoplasms	0.454659	0.271525	1.57564	0.0940392	1	32	29417
`3:13765713_AT_A_AT`	720	Spinal stenosis	musculoskeletal	-0.124474	0.0743437	0.882961	0.0940708	1	372	28653
rs199556490_T	276.11	Hyperosmolality and/or hypernatremia	endocrine/metabolic	0.803526	0.480026	2.2334	0.0941462	1	22	28690
`3:13765713_AT_A_AT`	213	Benign neoplasm of bone and articular cartilage	neoplasms	-0.397864	0.237751	0.671754	0.0942399	1	36	25499
`3:13765713_AT_A_AT`	614	Inflammatory diseases of female pelvic organs	genitourinary	0.110614	0.0661026	1.11696	0.0942545	1	507	28465
rs9994626_G	280	Iron deficiency anemias	hematopoietic	0.082637	0.0493897	1.08615	0.0942958	1	882	26539
rs34248430_A	365.2	Primary angle-closure glaucoma	sense organs	0.266999	0.159618	1.30604	0.0943791	1	89	26495
rs6925325_G	287	Purpura and other hemorrhagic conditions	hematopoietic	-0.197688	0.118186	0.820626	0.09439	1	161	29319
rs7708285_G	427.12	Paroxysmal ventricular tachycardia	circulatory system	0.293101	0.17526	1.34058	0.0944491	1	69	27164
rs2495732_T	626.14	Irregular menstrual bleeding	genitourinary	-0.14195	0.0848864	0.867665	0.0944775	1	392	26427
rs34248430_A	525	Other diseases of the teeth and supporting structures	digestive	-0.19137	0.114443	0.825827	0.0944877	1	212	26847
rs199556490_T	611	Abnormal findings on mammogram or breast exam	genitourinary	-0.212078	0.126877	0.808901	0.0946184	1	163	28737
rs199556490_T	611.3	Lump or mass in breast	genitourinary	-0.212078	0.126877	0.808901	0.0946184	1	163	28737
rs8072878_A	174.11	Malignant neoplasm of female breast	neoplasms	0.15351	0.091847	1.16592	0.0946484	1	353	15210
`3:13765713_AT_A_AT`	454	Varicose veins	circulatory system	0.0757159	0.0453031	1.07866	0.0946589	1	1057	26519
rs4806665_G	575.1	Cholangitis	digestive	0.350895	0.209954	1.42034	0.0946642	1	46	27978
rs174478_T	370	Keratitis	sense organs	0.556097	0.332782	1.74385	0.0947111	1	22	28800
rs151057105_C	339	Other headache syndromes	neurological	0.15983	0.0956519	1.17331	0.0947312	1	766	28162
rs11222085_T	362.2	Degeneration of macula and posterior pole of retina	sense organs	-0.138989	0.0831812	0.870238	0.0947383	1	449	28224
rs11222085_T	362.29	Macular degeneration (senile) of retina NOS	sense organs	-0.138989	0.0831812	0.870238	0.0947383	1	449	28224
rs111941793_G	395.1	Nonrheumatic mitral valve disorders	circulatory system	0.189825	0.113611	1.20904	0.0947552	1	222	26662
rs554776665_C	604	Disorders of penis	genitourinary	-0.22476	0.134535	0.798708	0.0947934	1	132	22728
rs8072878_A	367	Disorders of refraction and accommodation; blindness and low vision	sense organs	0.150559	0.0901222	1.16248	0.0948	1	361	15848
rs554776665_C	204.12	Lymphoid leukemia, chronic	neoplasms	-0.390232	0.233588	0.6769	0.0948017	1	42	24200
rs4870049_G	586.2	Cyst of kidney, acquired	genitourinary	0.176175	0.105497	1.19265	0.0949291	1	212	28095
rs11733975_T	415	Pulmonary heart disease	circulatory system	0.36806	0.22041	1.44493	0.0949417	1	59	28989
rs199556490_T	530.1	Esophagitis, GERD and related diseases	digestive	-0.0485617	0.029082	0.952599	0.0949553	1	3923	25083
rs1044595_C	614	Inflammatory diseases of female pelvic organs	genitourinary	-0.109718	0.0657077	0.896086	0.0949599	1	509	28543
rs199556490_T	334	Degenerative disease of the spinal cord	neurological	0.324863	0.194559	1.38384	0.0949706	1	95	28571
rs11733975_T	415.2	Chronic pulmonary heart disease	circulatory system	0.374787	0.224494	1.45468	0.095023	1	57	28989
rs4870049_G	474.2	Chronic tonsillitis and adenoiditis	respiratory	0.249494	0.149462	1.28338	0.0950622	1	109	27735
rs5750495_T	384	Other disorders of tympanic membrane	sense organs	0.271805	0.162863	1.31233	0.095133	1	82	29166
rs111941793_G	200	Myeloproliferative disease	neoplasms	-0.296472	0.177702	0.743437	0.095244	1	73	27137
rs4806665_G	333.1	Essential tremor	neurological	0.383898	0.230155	1.468	0.0953164	1	39	28736
rs554776665_C	381.11	Suppurative and unspecified otitis media	sense organs	0.447476	0.268278	1.56436	0.0953248	1	48	24281
rs11222085_T	367	Disorders of refraction and accommodation; blindness and low vision	sense organs	-0.11405	0.0683779	0.892213	0.0953287	1	685	28896
rs8072878_A	669	Complications of labor and delivery NEC	pregnancy complications	-0.50879	0.305106	0.601223	0.0953985	1	26	16183
rs11941568_A	560.1	Paralytic ileus	digestive	-0.382923	0.229629	0.681865	0.0954013	1	38	23183
rs11733975_T	476	Allergic rhinitis	respiratory	0.149724	0.0897962	1.16151	0.0954398	1	322	27503
rs3857615_T	536	Disorders of function of stomach	digestive	0.073829	0.0442786	1.07662	0.09544	1	1120	25393
rs1583673_C	569	Other disorders of intestine	digestive	-0.125754	0.0754253	0.881831	0.0954606	1	385	27016
rs10945391_G	604	Disorders of penis	genitourinary	-0.188138	0.112868	0.828501	0.0955381	1	161	26767
rs2495732_T	342	Hemiplegia	neurological	0.297549	0.178516	1.34655	0.0955561	1	112	28465
rs34248430_A	537	Other disorders of stomach and duodenum	digestive	-0.15753	0.0945184	0.854251	0.0955815	1	305	23881
rs111941793_G	480.1	Bacterial pneumonia	respiratory	-0.117499	0.0705031	0.889142	0.0955994	1	503	26711
`3:13765713_AT_A_AT`	714.1	Rheumatoid arthritis	musculoskeletal	-0.151719	0.0910492	0.859229	0.0956444	1	247	28528
rs151057105_C	596.1	Bladder neck obstruction	genitourinary	0.371488	0.222966	1.44989	0.0956893	1	170	28133
rs11222085_T	560	Intestinal obstruction without mention of hernia	digestive	0.203253	0.122034	1.22538	0.095803	1	253	23962
rs11733975_T	428.1	Congestive heart failure (CHF) NOS	circulatory system	-0.219484	0.131797	0.802933	0.0958495	1	130	28957
rs7708285_G	859	Complication due to other implant and internal device	injuries & poisonings	0.51953	0.311971	1.68124	0.0958498	1	21	29433
rs8072878_A	741.4	Joint effusions	musculoskeletal	0.462529	0.277756	1.58808	0.0958664	1	43	16004
rs1044595_C	395.2	Nonrheumatic aortic valve disorders	circulatory system	-0.161698	0.0971216	0.850698	0.0959317	1	235	28491
rs199556490_T	80	Postoperative infection	infectious diseases	-0.181964	0.109352	0.833632	0.0961094	1	223	29036
rs3786933_C	386	Vertiginous syndromes and other disorders of vestibular system	sense organs	-0.168742	0.101424	0.844727	0.0961666	1	243	28699
rs1693564_T	729	Other disorders of soft tissues	musculoskeletal	-0.43071	0.258887	0.650047	0.096173	1	30	26455
rs3857615_T	701	Other hypertrophic and atrophic conditions of skin	dermatologic	0.10619	0.0638362	1.11203	0.0962166	1	528	28994
rs554776665_C	622.2	Mucous polyp of cervix	genitourinary	-0.161858	0.0973037	0.850562	0.0962267	1	277	23424
rs1583673_C	579.8	Nonspecific abnormal findings in stool contents	digestive	-0.141827	0.0852758	0.867772	0.0962817	1	299	26913
rs34248430_A	530.3	Stricture and stenosis of esophagus	digestive	0.175656	0.105667	1.19203	0.0964429	1	211	23723
rs199556490_T	416	Cardiomegaly	circulatory system	-0.155327	0.0934424	0.856136	0.0964585	1	315	29015
rs7708285_G	274.2	Crystal arthropathies	endocrine/metabolic	0.377946	0.227377	1.45928	0.0964724	1	40	29207
`3:13765713_AT_A_AT`	339	Other headache syndromes	neurological	0.0877771	0.0528078	1.09174	0.0964727	1	770	28103
rs554776665_C	727.4	Ganglion and cyst of synovium, tendon, and bursa	musculoskeletal	0.163555	0.0983971	1.17769	0.0964745	1	306	22587
rs174478_T	433.1	Occlusion and stenosis of precerebral arteries	circulatory system	0.251877	0.151534	1.28644	0.096476	1	95	28828
rs4870049_G	155	Cancer of liver and intrahepatic bile duct	neoplasms	-0.5091	0.306285	0.601036	0.0964768	1	22	28214
rs7708285_G	368.3	Anisometropia	sense organs	0.387128	0.23291	1.47275	0.0964853	1	39	29181
rs2495732_T	626.8	Infertility, female	genitourinary	-0.268905	0.161785	0.764216	0.0964887	1	103	26427
rs1693564_T	523	Gingival and periodontal diseases	digestive	0.181554	0.109246	1.19908	0.0965364	1	178	27739
rs3857615_T	275.5	Disorders of calcium/phosphorus metabolism	endocrine/metabolic	0.215663	0.129784	1.24068	0.0965717	1	129	29309
rs3786933_C	496.1	Emphysema	respiratory	0.288712	0.173768	1.33471	0.0966177	1	104	28668
rs9994626_G	800.4	Fracture of patella	injuries & poisonings	0.566178	0.340776	1.76152	0.0966252	1	21	27303
rs8072878_A	472	Chronic pharyngitis and nasopharyngitis	respiratory	0.334329	0.201231	1.397	0.0966305	1	77	15161
rs151057105_C	246	Other disorders of thyroid	endocrine/metabolic	-0.480701	0.289342	0.61835	0.096641	1	50	27513
rs11941568_A	530.5	Disorders of esophageal motility	digestive	-0.267129	0.160797	0.765574	0.0966557	1	79	24472
rs1583673_C	218.1	Uterine leiomyoma	neoplasms	-0.0791989	0.0476787	0.923856	0.0966943	1	1058	27287
rs174478_T	747.1	Cardiac congenital anomalies	congenital anomalies	-0.301896	0.181795	0.739415	0.0967848	1	61	29504
rs151057105_C	225	Benign neoplasm of brain and other parts of nervous system	neoplasms	-0.433047	0.260814	0.64853	0.0968408	1	64	29207
rs1583673_C	788	Syncope and collapse	symptoms	-0.0881816	0.0531124	0.915595	0.0968574	1	794	28547
rs11733975_T	939	Atopic/contact dermatitis due to other or unspecified	dermatologic	-0.135689	0.0817369	0.873114	0.0969009	1	346	28822
rs174478_T	348.7	Coma	neurological	0.462813	0.278793	1.58854	0.0969023	1	31	28778
rs2495732_T	509.1	Respiratory failure	respiratory	-0.230831	0.139073	0.793873	0.0969573	1	138	28323
rs174478_T	577.1	Acute pancreatitis	digestive	-0.202032	0.12174	0.817068	0.0970058	1	137	29365
rs9994626_G	711	Arthropathy associated with infections	musculoskeletal	-0.50344	0.303428	0.604448	0.0970807	1	22	27819
rs7708285_G	695.42	Systemic lupus erythematosus	dermatologic	-0.562436	0.338988	0.569819	0.0970834	1	27	28273
rs554776665_C	840.3	Joint/ligament sprain	injuries & poisonings	0.640148	0.385959	1.89676	0.0971986	1	26	24448
rs174478_T	275.3	Disorders of magnesium metabolism	endocrine/metabolic	-0.34393	0.207374	0.708979	0.0972162	1	47	29342
rs34248430_A	451.2	Phlebitis and thrombophlebitis of lower extremities	circulatory system	-0.322987	0.194826	0.723983	0.0973539	1	78	25147
rs10945391_G	348	Other conditions of brain	neurological	0.378863	0.228545	1.46062	0.0973739	1	40	28091
rs10945391_G	742.2	Pathological, developmental or recurrent dislocation	musculoskeletal	0.466158	0.281292	1.59386	0.0974785	1	27	28492
rs11733975_T	379.9	Pain, swelling or discharge of eye	sense organs	-0.533552	0.321999	0.586518	0.0975191	1	20	28719
rs199556490_T	426.3	Bundle branch block	circulatory system	-0.190651	0.115078	0.826421	0.0975773	1	203	26961
rs10945391_G	427.21	Atrial fibrillation	circulatory system	0.130711	0.0789077	1.13964	0.0976202	1	330	26508
rs1693564_T	427.4	Cardiac arrest and ventricular fibrillation	circulatory system	0.349021	0.210715	1.41768	0.0976476	1	49	26344
rs2495732_T	724.2	Disorders of coccyx	musculoskeletal	0.624816	0.377249	1.8679	0.0976726	1	31	28629
`3:13765713_AT_A_AT`	535.2	Atrophic gastritis	digestive	-0.368399	0.222431	0.691841	0.0976735	1	41	25162
rs174478_T	743	Osteoporosis, osteopenia and pathological fracture	musculoskeletal	-0.237807	0.143664	0.788355	0.0978621	1	98	29483
rs8072878_A	340.1	Migrain with aura	neurological	-0.552653	0.333882	0.575421	0.0978764	1	21	15547
rs9994626_G	315	Develomental delays and disorders	mental disorders	0.499201	0.301654	1.6474	0.0979484	1	26	28259
rs8072878_A	702.2	Seborrheic keratosis	dermatologic	-0.167901	0.101473	0.845438	0.0979988	1	249	15755
rs10945391_G	394.1	Mitral valve stenosis and aortic valve stenosis	circulatory system	-0.272679	0.164798	0.761337	0.0980001	1	76	28012
rs4806665_G	613.1	Inflammatory disease of breast	genitourinary	-0.294727	0.178138	0.744735	0.0980291	1	65	29383
rs199556490_T	224	Benign neoplasm of eye	neoplasms	0.787368	0.47591	2.19761	0.0980363	1	22	29237
rs11941568_A	204.21	Myeloid leukemia, acute	neoplasms	-0.525362	0.317603	0.591341	0.0980972	1	20	28285
rs3786933_C	625.1	Dyspareunia	genitourinary	-0.242069	0.146347	0.785002	0.0981129	1	112	28651
`3:13765713_AT_A_AT`	540	Appendiceal conditions	digestive	0.197196	0.119283	1.21798	0.098296	1	150	29124
rs6925325_G	364.4	Corneal degenerations	sense organs	-0.205606	0.124408	0.814153	0.0983957	1	148	28224
rs3857615_T	204.12	Lymphoid leukemia, chronic	neoplasms	0.356478	0.215698	1.42829	0.0983976	1	49	29190
rs11222085_T	327	Sleep disorders	neurological	-0.245137	0.148347	0.782597	0.098441	1	128	29031
rs1583673_C	276.6	Fluid overload	endocrine/metabolic	-0.339334	0.205382	0.712245	0.0984929	1	49	28661
rs6925325_G	613.8	Other specified disorders of breast	genitourinary	0.514641	0.311543	1.67304	0.0985526	1	32	29426
rs3786933_C	536.8	Dyspepsia and other specified disorders of function of stomach	digestive	-0.081325	0.0492406	0.921894	0.0986191	1	1112	25292
rs6925325_G	367.1	Myopia	sense organs	0.173364	0.104976	1.1893	0.098645	1	236	28896
rs1044595_C	871	Open wounds of extremities	injuries & poisonings	0.306001	0.185301	1.35798	0.0986624	1	58	29201
rs6925325_G	275.3	Disorders of magnesium metabolism	endocrine/metabolic	-0.352614	0.213563	0.702848	0.0987179	1	47	29342
rs4806665_G	426.24	Atrioventricular block, complete	circulatory system	0.364391	0.220776	1.43964	0.0988404	1	42	27127
rs199556490_T	751	Genitourinary congenital anomalies	congenital anomalies	-0.230717	0.139792	0.793964	0.0988537	1	132	29168
rs11222085_T	367.1	Myopia	sense organs	-0.184602	0.111861	0.831435	0.0988851	1	236	28896
rs7708285_G	624.1	Dystrophy of female genital tract	genitourinary	0.442223	0.26797	1.55616	0.098888	1	30	28801
rs2495732_T	281.11	Pernicious anemia	hematopoietic	-0.333358	0.202063	0.716514	0.0989902	1	61	27426
rs4806665_G	433.31	Transient cerebral ischemia	circulatory system	-0.174421	0.10574	0.839944	0.0990415	1	180	28788
rs3857615_T	961	Poisoning by other anti-infectives	injuries & poisonings	-0.360982	0.218851	0.696992	0.099058	1	42	26583
rs4806665_G	580.14	Chronic glomerulonephritis, NOS	genitourinary	-0.529876	0.321291	0.588678	0.0991047	1	21	28055
rs4806665_G	531.4	Peptic ulcer, site unspecified	digestive	-0.488465	0.296185	0.613567	0.0991093	1	24	28895
rs11941568_A	840	Sprains and strains	injuries & poisonings	0.348226	0.211154	1.41655	0.0991145	1	53	28579
rs151057105_C	287.3	Thrombocytopenia	hematopoietic	0.403524	0.244711	1.49709	0.0991512	1	142	29077
rs34248430_A	579.2	Splenomegaly	digestive	-0.51179	0.310381	0.599422	0.0991666	1	34	25463
rs3786933_C	560	Intestinal obstruction without mention of hernia	digestive	-0.165071	0.100125	0.847834	0.099221	1	248	23839
rs11222085_T	411.3	Angina pectoris	circulatory system	0.0894996	0.0543156	1.09363	0.0993999	1	1243	27078
`3:13765713_AT_A_AT`	960.2	Allergy/adverse effect of penicillin	injuries & poisonings	-0.0592431	0.0359619	0.942478	0.0994787	1	1691	26344
rs4806665_G	401.1	Essential hypertension	circulatory system	-0.0330744	0.0200814	0.967467	0.0995543	1	6893	22637
rs7708285_G	960.2	Allergy/adverse effect of penicillin	injuries & poisonings	0.0625301	0.0379755	1.06453	0.0996419	1	1710	26613
rs3857615_T	840.3	Joint/ligament sprain	injuries & poisonings	0.455217	0.276525	1.57651	0.0997218	1	31	29492
rs6925325_G	300.11	Generalized anxiety disorder	mental disorders	0.685848	0.41664	1.98545	0.099735	1	20	27585
rs4806665_G	530.5	Disorders of esophageal motility	digestive	-0.262429	0.159426	0.769181	0.0997447	1	80	25232
rs111941793_G	761	Cervicalgia	symptoms	0.294856	0.179166	1.34293	0.0998233	1	95	27375
rs5750495_T	528.11	Stomatitis and mucositis (ulcerative)	digestive	0.388811	0.236261	1.47523	0.0998281	1	38	29006
rs3786933_C	389	Hearing loss	sense organs	0.107727	0.0654609	1.11374	0.0998313	1	682	28742
rs11733975_T	695.4	Lupus (localized and systemic)	dermatologic	0.494329	0.300532	1.6394	0.100001	1	34	28043
rs3786933_C	527.2	Sialoadenitis	digestive	-0.430456	0.261705	0.650212	0.100008	1	32	29018
rs3857615_T	763	Thoracic or lumbosacral neuritis or radiculitis, unspecified	symptoms	0.379985	0.231046	1.46226	0.100047	1	43	29283
rs9994626_G	172	Skin cancer	neoplasms	0.073183	0.0445136	1.07593	0.100164	1	1106	27186
rs2495732_T	612.2	Hypertrophy of breast (Gynecomastia)	genitourinary	0.399249	0.242956	1.49071	0.100321	1	64	28632
rs7708285_G	721.1	Spondylosis without myelopathy	musculoskeletal	-0.196749	0.119738	0.821397	0.10035	1	177	28949
rs151057105_C	741	Symptoms and disorders of the joints	musculoskeletal	0.285465	0.173795	1.33038	0.100478	1	253	28942
rs111941793_G	389.4	Tinnitus	sense organs	0.313102	0.190633	1.36766	0.100501	1	84	26814
rs7708285_G	592.1	Cystitis	genitourinary	0.149926	0.0912918	1.16175	0.100533	1	269	27195
rs4806665_G	528.5	Diseases of lips	digestive	0.241793	0.14724	1.27353	0.100555	1	92	29126
rs174478_T	198	Secondary malignant neoplasm	neoplasms	0.0946728	0.0576522	1.0993	0.100561	1	646	28059
rs1583673_C	352	Disorders of other cranial nerves	neurological	-0.200753	0.122297	0.818115	0.10069	1	142	28064
rs11222085_T	217.1	Nevus, non-neoplastic	neoplasms	-0.35288	0.21498	0.702662	0.100702	1	58	28878
rs9994626_G	279	Disorders involving the immune mechanism	endocrine/metabolic	-0.485151	0.295619	0.615604	0.100769	1	23	28258
rs554776665_C	601.8	Other inflammatory disorders of male genital organs	genitourinary	-0.503394	0.306851	0.604475	0.100897	1	23	22339
rs111941793_G	961.1	Poisoning/allergy of sulfonamides	injuries & poisonings	0.333484	0.203283	1.39582	0.100904	1	77	24695
rs9994626_G	636	Early or threatened labor; hemorrhage in early pregnancy	pregnancy complications	0.156777	0.0956282	1.16973	0.101121	1	262	27709
rs3857615_T	728.71	Contracture of palmar fascia [Dupuytren's disease]	musculoskeletal	0.120736	0.073649	1.12833	0.101141	1	400	27252
rs3857615_T	274	Gout and other crystal arthropathies	endocrine/metabolic	0.125068	0.0763068	1.13323	0.101211	1	374	29174
rs6925325_G	599	Other symptoms/disorders or the urinary system	genitourinary	-0.0885823	0.0540547	0.915228	0.101265	1	818	28141
rs3857615_T	459.9	Circulatory disease NEC	circulatory system	0.0669066	0.0408345	1.0692	0.101321	1	1328	27699
rs2495732_T	471	Nasal polyps	respiratory	-0.151968	0.0927704	0.859016	0.101399	1	323	27424
rs1693564_T	585.33	Chronic Kidney Disease, Stage III	genitourinary	0.123321	0.0752943	1.13125	0.101451	1	375	27230
rs11941568_A	579	Other symptoms involving abdomen and pelvis	digestive	-0.21987	0.134243	0.802623	0.101454	1	113	26251
rs4870049_G	204.1	Lymphoid leukemia	neoplasms	-0.330681	0.201939	0.718434	0.10152	1	51	29223
rs1583673_C	80	Postoperative infection	infectious diseases	-0.162105	0.0989994	0.850352	0.10154	1	219	29016
rs5750495_T	603	Other disorders of testis	genitourinary	0.207021	0.126437	1.23001	0.101559	1	139	27285
rs174478_T	751.11	Congenital anomalies of female genital organs	congenital anomalies	0.348718	0.212985	1.41725	0.101571	1	50	29383
rs11941568_A	571.5	Other chronic nonalcoholic liver disease	digestive	0.124958	0.0763206	1.1331	0.101572	1	379	27760
rs9994626_G	218.1	Uterine leiomyoma	neoplasms	-0.0764075	0.0466721	0.926439	0.101607	1	1014	26327
rs4870049_G	202.21	Nodular lymphoma	neoplasms	-0.47086	0.287715	0.624465	0.101724	1	25	29223
rs11941568_A	275	Disorders of mineral metabolism	endocrine/metabolic	0.161499	0.0986949	1.17527	0.101766	1	226	28409
rs199556490_T	724	Other and unspecified disorders of back	musculoskeletal	-0.387071	0.236574	0.679043	0.101808	1	43	28739
rs1583673_C	345	Epilepsy, recurrent seizures, convulsions	neurological	0.174653	0.106747	1.19083	0.101812	1	209	28548
rs2495732_T	227.2	Benign neoplasm of parathyroid gland	neoplasms	-0.378021	0.231074	0.685216	0.101854	1	46	29088
rs174478_T	614.53	Cyst or abscess of Bartholin's gland	genitourinary	0.311591	0.190469	1.3656	0.101858	1	61	28760
rs1693564_T	420.2	Pericarditis	circulatory system	-0.210826	0.128877	0.809915	0.101866	1	120	28418
rs1583673_C	599	Other symptoms/disorders or the urinary system	genitourinary	0.0880194	0.0538083	1.09201	0.101882	1	814	27913
rs1693564_T	279	Disorders involving the immune mechanism	endocrine/metabolic	0.510145	0.311869	1.66553	0.101889	1	24	28631
rs1693564_T	427.7	Tachycardia NOS	circulatory system	0.182397	0.111512	1.20009	0.101908	1	170	26344
rs11941568_A	81	Infection/inflammation of internal prosthetic device; implant; and graft	infectious diseases	0.233661	0.142867	1.26322	0.101941	1	110	28313
rs3786933_C	70.3	Viral hepatitis C	infectious diseases	-0.528843	0.323419	0.589286	0.102015	1	21	28884
rs111941793_G	320	Meningitis	neurological	0.566691	0.346653	1.76242	0.102102	1	30	27389
rs10945391_G	479	Other upper respiratory disease	respiratory	0.256536	0.156928	1.29244	0.102106	1	83	27071
rs10945391_G	653	Problems associated with amniotic cavity and membranes	pregnancy complications	-0.451163	0.276003	0.636887	0.102127	1	29	28820
rs4870049_G	591	Urinary tract infection	genitourinary	-0.079892	0.0488788	0.923216	0.102155	1	943	27195
rs11222085_T	165.1	Cancer of bronchus; lung	neoplasms	0.353343	0.216207	1.42382	0.102199	1	89	29462
rs111941793_G	345.1	Epilepsy	neurological	0.717984	0.439395	2.0503	0.102253	1	21	26727
rs174478_T	568.1	Peritoneal adhesions (postoperative) (postinfection)	digestive	0.124853	0.0764477	1.13298	0.102431	1	366	27236
rs199556490_T	714.1	Rheumatoid arthritis	musculoskeletal	0.188568	0.115465	1.20752	0.102443	1	247	28621
rs554776665_C	575.1	Cholangitis	digestive	-0.384272	0.235305	0.680946	0.102453	1	41	23204
rs10945391_G	858	Complication of internal orthopedic device	injuries & poisonings	0.381827	0.23388	1.46496	0.102557	1	38	28727
`3:13765713_AT_A_AT`	374.1	Ectropion or entropion	sense organs	0.219511	0.134476	1.24547	0.102608	1	119	28500
rs6925325_G	276.14	Hypopotassemia	endocrine/metabolic	-0.196388	0.120314	0.821694	0.102617	1	155	28899
rs34248430_A	577.3	Cyst and pseudocyst of pancreas	digestive	0.411465	0.252085	1.50903	0.102627	1	34	27558
rs10945391_G	594.2	Calculus of lower urinary tract	genitourinary	-0.272644	0.167061	0.761364	0.10268	1	74	28216
`3:13765713_AT_A_AT`	427	Cardiac dysrhythmias	circulatory system	0.0533869	0.0327132	1.05484	0.102686	1	2102	26884
rs11941568_A	220	Benign neoplasm of ovary	neoplasms	-0.193328	0.118493	0.824212	0.102774	1	149	26002
rs11941568_A	564.9	Personal history of diseases of digestive system	digestive	-0.0569245	0.0348996	0.944665	0.102871	1	1874	23183
rs174478_T	272.11	Hypercholesterolemia	endocrine/metabolic	-0.0448737	0.0275143	0.956118	0.102907	1	3199	26068
rs4806665_G	740.1	Osteoarthritis; localized	musculoskeletal	-0.0485648	0.0297804	0.952596	0.102941	1	2473	26118
rs11733975_T	292	Neurological disorders	mental disorders	-0.14642	0.0897991	0.863795	0.102989	1	285	28952
rs3786933_C	478	Throat pain	respiratory	-0.383538	0.235277	0.681446	0.103069	1	41	27592
rs10945391_G	939	Atopic/contact dermatitis due to other or unspecified	dermatologic	-0.125738	0.0771328	0.881846	0.103071	1	343	28363
rs1044595_C	707	Chronic ulcer of skin	dermatologic	-0.254719	0.156302	0.775134	0.103174	1	92	29270
rs11222085_T	345.1	Epilepsy	neurological	0.859258	0.527358	2.36141	0.103236	1	22	28778
rs174478_T	597	Other disorders of urethra and urinary tract	genitourinary	-0.123415	0.0757458	0.883897	0.103242	1	360	28370
rs174478_T	727.6	Rupture of tendon, nontraumatic	musculoskeletal	-0.12471	0.0765621	0.882753	0.103339	1	352	27283
rs554776665_C	642.1	Preeclampsia and eclampsia	pregnancy complications	-0.495081	0.304004	0.609522	0.103412	1	25	24404
rs111941793_G	697	Sarcoidosis	dermatologic	0.389215	0.239021	1.47582	0.103445	1	56	26334
rs10945391_G	520	Disorders of tooth development	digestive	-0.156748	0.0962674	0.854919	0.10347	1	222	27927
rs34248430_A	745	Pain in joint	musculoskeletal	0.109355	0.0671622	1.11556	0.103476	1	539	27218
`3:13765713_AT_A_AT`	426.3	Bundle branch block	circulatory system	0.169155	0.103923	1.1843	0.103588	1	199	26884
rs111941793_G	281.1	Megaloblastic anemia	hematopoietic	0.317183	0.194871	1.37325	0.103598	1	81	25762
rs2495732_T	378	Strabismus and other disorders of binocular eye movements	sense organs	0.253864	0.155996	1.289	0.103658	1	142	28628
rs34248430_A	281	Other deficiency anemia	hematopoietic	-0.294438	0.180935	0.74495	0.10367	1	88	26016
rs11941568_A	318	Tobacco use disorder	mental disorders	-0.114681	0.0704937	0.89165	0.103774	1	423	27935
rs151057105_C	433.21	Cerebral artery occlusion, with cerebral infarction	circulatory system	0.309503	0.190257	1.36275	0.103787	1	217	28591
rs6925325_G	528.1	Stomatitis and mucositis	digestive	0.414755	0.254986	1.514	0.103827	1	45	29169
rs1044595_C	262	Mineral deficiency NEC	endocrine/metabolic	0.363203	0.223315	1.43793	0.103862	1	40	28966
rs1044595_C	646	Other complications of pregnancy NEC	pregnancy complications	-0.290954	0.178964	0.74755	0.103999	1	71	29291
rs4806665_G	704.1	Alopecia	dermatologic	-0.535559	0.329428	0.585342	0.104008	1	20	29382
rs1693564_T	292	Neurological disorders	mental disorders	0.141572	0.08709	1.15208	0.104038	1	279	28295
rs199556490_T	472	Chronic pharyngitis and nasopharyngitis	respiratory	-0.23079	0.141988	0.793907	0.104074	1	128	27535
rs111941793_G	368.9	Subjective visual disturbances	sense organs	0.339323	0.208763	1.404	0.104077	1	72	27099
rs1583673_C	371.1	Uveitis, noninfectious or NOS	sense organs	-0.413718	0.254541	0.661187	0.104088	1	32	28565
rs6925325_G	323	Encephalitis	neurological	0.492309	0.302904	1.63609	0.104098	1	33	29496
rs5750495_T	634.1	Missed abortion/Hydatidiform mole	pregnancy complications	-0.240655	0.148069	0.786113	0.1041	1	122	28801
rs2495732_T	289.4	Lymphadenitis	hematopoietic	0.204229	0.125676	1.22658	0.104153	1	213	28685
rs1583673_C	585.33	Chronic Kidney Disease, Stage III	genitourinary	0.127812	0.0786568	1.13634	0.104177	1	382	27860
rs5750495_T	202.21	Nodular lymphoma	neoplasms	0.462924	0.284965	1.58871	0.104271	1	25	29062
rs1044595_C	174.11	Malignant neoplasm of female breast	neoplasms	0.0935323	0.0575765	1.09805	0.104272	1	646	27529
rs1044595_C	530.5	Disorders of esophageal motility	digestive	-0.273735	0.168536	0.760534	0.104334	1	79	25087
rs10945391_G	727.1	Synovitis and tenosynovitis	musculoskeletal	-0.193192	0.118951	0.824323	0.104347	1	144	26647
rs554776665_C	707.2	Chronic ulcer of leg or foot	dermatologic	0.598814	0.368699	1.81996	0.104349	1	28	24412
rs3857615_T	292	Neurological disorders	mental disorders	0.140519	0.0865209	1.15087	0.104354	1	288	29154
rs6925325_G	447	Other disorders of arteries and arterioles	circulatory system	-0.282067	0.173712	0.754223	0.104426	1	73	28971
rs4870049_G	642.1	Preeclampsia and eclampsia	pregnancy complications	0.516168	0.31794	1.67559	0.104488	1	29	29476
rs111941793_G	352.2	Facial nerve disorders [CN7]	neurological	0.318681	0.196297	1.37531	0.104491	1	79	26261
`3:13765713_AT_A_AT`	594	Urinary calculus	genitourinary	0.0957116	0.0589576	1.10044	0.104504	1	612	28613
rs2495732_T	472	Chronic pharyngitis and nasopharyngitis	respiratory	-0.230375	0.141912	0.794236	0.104512	1	130	27424
rs3857615_T	556.1	Ulceration of intestine	digestive	-0.259752	0.160009	0.771243	0.104513	1	79	23937
rs2495732_T	426.23	Second degree AV block	circulatory system	0.472474	0.291067	1.60396	0.104537	1	47	26867
rs5750495_T	369	Infection of the eye	sense organs	-0.378341	0.233094	0.684997	0.104562	1	52	28641
rs7708285_G	456	Chronic venous insufficiency [CVI]	circulatory system	-0.490214	0.302036	0.612495	0.104583	1	32	26799
rs1693564_T	572	Ascites (non malignant)	digestive	0.324826	0.200138	1.38379	0.104587	1	55	27805
rs174478_T	477	Epistaxis or throat hemorrhage	respiratory	-0.162156	0.0999248	0.850309	0.104636	1	204	27735
rs2495732_T	770	Myalgia and myositis unspecified	symptoms	-0.195136	0.120249	0.822722	0.104639	1	183	29072
rs11733975_T	747.1	Cardiac congenital anomalies	congenital anomalies	0.357243	0.220184	1.42938	0.104701	1	59	29267
rs5750495_T	540.1	Appendicitis	digestive	-0.232803	0.143502	0.79231	0.10474	1	127	29267
rs7708285_G	276.1	Electrolyte imbalance	endocrine/metabolic	-0.120711	0.0744083	0.88629	0.104743	1	449	28899
rs3857615_T	386.9	Dizziness and giddiness (Light-headedness and vertigo)	sense organs	-0.10226	0.063035	0.902795	0.104744	1	525	28817
rs2495732_T	728.2	Laxity of ligament or hypermobility syndrome	musculoskeletal	0.376334	0.231985	1.45693	0.104753	1	69	26975
rs151057105_C	751.2	Congenital anomalies of urinary system	congenital anomalies	-0.41328	0.254761	0.661477	0.104754	1	68	29139
rs4870049_G	614.3	Pelvic inflammatory disease (PID)	genitourinary	0.319384	0.196884	1.37628	0.104762	1	64	28760
rs1583673_C	627.1	Postmenopausal bleeding	genitourinary	-0.0869414	0.0536055	0.916731	0.10483	1	825	26509
rs1693564_T	213	Benign neoplasm of bone and articular cartilage	neoplasms	0.414649	0.255669	1.51384	0.104842	1	34	25002
rs10945391_G	374	Other disorders of eyelids	sense organs	-0.119748	0.0738537	0.887144	0.104926	1	378	28116
rs34248430_A	750.2	Lower gastrointestinal congenital anomalies	congenital anomalies	0.385758	0.237922	1.47073	0.10494	1	39	27566
rs7708285_G	610.2	Fibroadenosis of breast	genitourinary	0.525059	0.323871	1.69056	0.104976	1	20	28949
rs9994626_G	433.5	Cerebral aneurysm	circulatory system	0.487982	0.301171	1.62903	0.105172	1	26	27579
rs1583673_C	728	Disorders of muscle, ligament, and fascia	musculoskeletal	-0.447101	0.275947	0.639479	0.105181	1	27	27062
rs554776665_C	352.1	Trigeminal nerve disorders [CN5]	neurological	0.437447	0.270077	1.54875	0.105294	1	47	23408
rs11222085_T	290.1	Dementias	mental disorders	0.52259	0.322722	1.68639	0.105379	1	46	29187
rs9994626_G	195	Cancer, suspected or other	neoplasms	0.0965191	0.0596131	1.10133	0.105427	1	607	26848
rs1044595_C	158	Neoplasm of unspecified nature of digestive system	neoplasms	0.315931	0.195143	1.37154	0.105453	1	53	28007
rs5750495_T	687.4	Disturbance of skin sensation	dermatologic	-0.159093	0.0982833	0.852917	0.105508	1	263	28877
rs11733975_T	523	Gingival and periodontal diseases	digestive	0.193893	0.119786	1.21397	0.105519	1	183	28389
rs7708285_G	696	Psoriasis and related disorders	dermatologic	0.138563	0.0856086	1.14862	0.10554	1	304	28107
rs5750495_T	433.5	Cerebral aneurysm	circulatory system	-0.546309	0.337535	0.579084	0.10555	1	27	28670
rs554776665_C	870.3	Other open wound of head and face	injuries & poisonings	0.718686	0.44405	2.05174	0.105559	1	21	24351
rs199556490_T	245.21	Chronic lymphocytic thyroiditis	endocrine/metabolic	0.613187	0.37899	1.84631	0.105674	1	30	27537
rs11941568_A	761	Cervicalgia	symptoms	0.23579	0.145767	1.26591	0.105753	1	106	28529
`3:13765713_AT_A_AT`	520.2	Disturbances in tooth eruption	digestive	-0.157565	0.0974249	0.854221	0.105814	1	217	28318
rs199556490_T	701.3	Circumscribed scleroderma	dermatologic	0.405021	0.250469	1.49933	0.105867	1	60	28817
rs199556490_T	634.1	Missed abortion/Hydatidiform mole	pregnancy complications	-0.240342	0.148632	0.786359	0.105872	1	120	28752
rs174478_T	426.32	Left bundle branch block	circulatory system	-0.170988	0.105764	0.842831	0.105944	1	183	27164
rs554776665_C	740	Osteoarthrosis	musculoskeletal	0.0534992	0.033095	1.05496	0.105979	1	2860	21630
rs11733975_T	426.2	Atrioventricular [AV] block	circulatory system	-0.157247	0.097293	0.854493	0.106046	1	244	26947
rs199556490_T	226	Benign neoplasm of thyroid glands	neoplasms	0.579044	0.358369	1.78433	0.106143	1	33	29199
rs1044595_C	389.2	Conductive hearing loss	sense organs	-0.419555	0.259727	0.657339	0.106231	1	35	28681
rs1693564_T	368.2	Diplopia and disorders of binocular vision	sense organs	0.258675	0.160196	1.29521	0.106367	1	84	28290
rs9994626_G	592	Cystitis and urethritis	genitourinary	-0.142513	0.0883044	0.867177	0.106554	1	261	26020
rs10945391_G	560.3	Peritoneal or intestinal adhesions	digestive	0.360391	0.223311	1.43389	0.106559	1	42	23380
rs7708285_G	365	Glaucoma	sense organs	0.0962244	0.059627	1.10101	0.106577	1	660	28224
rs4806665_G	990	Effects radiation NOS	injuries & poisonings	0.106112	0.0657673	1.11195	0.106646	1	468	28812
rs11941568_A	472	Chronic pharyngitis and nasopharyngitis	respiratory	-0.203133	0.125917	0.81617	0.106695	1	129	26856
rs4870049_G	290	Delirium dementia and amnestic and other cognitive disorders	mental disorders	0.252371	0.156444	1.28707	0.106707	1	101	29187
rs3786933_C	401.22	Hypertensive chronic kidney disease	circulatory system	0.588923	0.365109	1.80205	0.106744	1	29	22561
rs1583673_C	564.1	Irritable Bowel Syndrome	digestive	-0.0871798	0.0540564	0.916512	0.106797	1	779	23768
rs8072878_A	289	Other diseases of blood and blood-forming organs	hematopoietic	-0.351693	0.218115	0.703496	0.106871	1	50	15885
rs1693564_T	540.11	Acute appendicitis	digestive	0.280629	0.174089	1.32396	0.106965	1	71	28532
rs111941793_G	735.21	Hammer toe (acquired)	musculoskeletal	-0.22332	0.138542	0.799859	0.106977	1	124	26494
`3:13765713_AT_A_AT`	740.1	Osteoarthritis; localized	musculoskeletal	0.0491897	0.030518	1.05042	0.107	1	2448	25889
rs9994626_G	244.1	Secondary hypothyroidism	endocrine/metabolic	-0.241205	0.149665	0.78568	0.107043	1	90	26560
rs1044595_C	275.5	Disorders of calcium/phosphorus metabolism	endocrine/metabolic	-0.21081	0.130811	0.809928	0.107056	1	129	29124
rs3786933_C	594.1	Calculus of kidney	genitourinary	0.157818	0.0979359	1.17095	0.107083	1	307	28762
rs34248430_A	217	Vascular hamartomas and non-neoplastic nevi	neoplasms	0.324409	0.20134	1.38321	0.107125	1	55	27089
rs9994626_G	592.1	Cystitis	genitourinary	-0.144478	0.0896728	0.865474	0.107143	1	253	26020
rs3857615_T	189.2	Cancer of bladder	neoplasms	0.165318	0.102608	1.17977	0.107145	1	206	29262
rs174478_T	189.1	Cancer of kidney and renal pelvis	neoplasms	-0.251516	0.156127	0.777621	0.107187	1	83	29295
rs9994626_G	558	Noninfectious gastroenteritis	digestive	0.0708012	0.0439531	1.07337	0.107215	1	1134	22944
rs3857615_T	292.4	Altered mental status	mental disorders	0.194905	0.121011	1.2152	0.107258	1	149	29154
`3:13765713_AT_A_AT`	367	Disorders of refraction and accommodation; blindness and low vision	sense organs	-0.0896243	0.0556464	0.914275	0.107266	1	679	28595
rs5750495_T	603.1	Hydrocele	genitourinary	0.210242	0.130572	1.23398	0.107363	1	130	27285
rs4806665_G	193	Thyroid cancer	neoplasms	0.354663	0.220274	1.4257	0.107377	1	42	29371
rs174478_T	634	Miscarriage; stillbirth	pregnancy complications	-0.141186	0.0876933	0.868327	0.107397	1	290	28961
rs6925325_G	481	Influenza	respiratory	0.486234	0.302025	1.62618	0.107417	1	33	28762
rs2495732_T	270	Disorders of protein plasma/amino-acid transport and metabolism	endocrine/metabolic	0.414202	0.257292	1.51316	0.10743	1	59	29163
rs11733975_T	560	Intestinal obstruction without mention of hernia	digestive	-0.154017	0.0956939	0.857258	0.107513	1	251	23761
rs151057105_C	781	Symptoms involving nervous and musculoskeletal systems	symptoms	0.336072	0.208843	1.39944	0.10757	1	182	29154
rs6925325_G	426.23	Second degree AV block	circulatory system	-0.344297	0.213958	0.708718	0.107578	1	47	27164
rs174478_T	609	Male infertility and abnormal spermatozoa	genitourinary	0.557471	0.346435	1.74625	0.10758	1	21	27442
rs554776665_C	527	Diseases of the salivary glands	digestive	0.399754	0.248505	1.49146	0.107696	1	54	24154
rs11733975_T	8.6	Viral Enteritis	infectious diseases	-0.312643	0.194394	0.731511	0.107771	1	57	29041
rs10945391_G	726.2	Synoviopathy	musculoskeletal	0.294306	0.183061	1.3422	0.107902	1	61	26647
rs1044595_C	416	Cardiomegaly	circulatory system	-0.133591	0.0831063	0.874948	0.107951	1	316	29010
rs1044595_C	707.1	Decubitus ulcer	dermatologic	-0.334874	0.208354	0.715428	0.108003	1	53	29270
rs4870049_G	579.8	Nonspecific abnormal findings in stool contents	digestive	-0.135726	0.0844631	0.873082	0.108071	1	303	27136
rs199556490_T	477	Epistaxis or throat hemorrhage	respiratory	0.206082	0.128262	1.22885	0.108113	1	203	27535
rs7708285_G	707.2	Chronic ulcer of leg or foot	dermatologic	-0.469817	0.292414	0.625116	0.108124	1	34	29488
rs199556490_T	193	Thyroid cancer	neoplasms	0.502359	0.312716	1.65262	0.108178	1	41	29199
rs2495732_T	450	Noninfectious disorders of lymphatic channels	circulatory system	0.401063	0.24975	1.49341	0.108305	1	61	29194
rs1044595_C	364.4	Corneal degenerations	sense organs	0.189571	0.118057	1.20873	0.108325	1	148	28015
rs1044595_C	415.2	Chronic pulmonary heart disease	circulatory system	-0.321405	0.200171	0.72513	0.10835	1	57	29010
rs111941793_G	526	Diseases of the jaws	digestive	-0.499036	0.3108	0.607116	0.108351	1	23	26568
rs111941793_G	526.1	Cysts of the jaws	digestive	-0.499036	0.3108	0.607116	0.108351	1	23	26568
rs174478_T	204.12	Lymphoid leukemia, chronic	neoplasms	0.346087	0.215623	1.41352	0.108482	1	49	29223
rs2495732_T	526	Diseases of the jaws	digestive	-0.49838	0.310582	0.607514	0.108568	1	25	28297
rs2495732_T	526.1	Cysts of the jaws	digestive	-0.49838	0.310582	0.607514	0.108568	1	25	28297
rs2495732_T	276.6	Fluid overload	endocrine/metabolic	0.465348	0.290048	1.59257	0.10863	1	48	28583
rs3786933_C	609	Male infertility and abnormal spermatozoa	genitourinary	-0.517312	0.322474	0.596121	0.108671	1	21	27296
rs111941793_G	198.6	Secondary malignancy of bone	neoplasms	-0.220262	0.137324	0.802308	0.108722	1	126	26073
rs2495732_T	550.4	Umbilical hernia	digestive	-0.144221	0.0899179	0.865697	0.108733	1	350	25819
rs7708285_G	446	Polyarteritis nodosa and allied conditions	circulatory system	-0.276594	0.17249	0.758362	0.108816	1	89	28971
rs3786933_C	695	Erythematous conditions	dermatologic	0.162766	0.101512	1.17676	0.108843	1	284	28214
rs4870049_G	427.11	Paroxysmal supraventricular tachycardia	circulatory system	-0.153227	0.0955841	0.857935	0.108922	1	236	27164
rs1044595_C	426	Cardiac conduction disorders	circulatory system	-0.105519	0.0658292	0.899857	0.108951	1	510	26961
rs10945391_G	535.2	Atrophic gastritis	digestive	-0.375744	0.234451	0.686778	0.109011	1	38	24797
rs10945391_G	598	Abnormal findings on examination of urine	genitourinary	0.522805	0.326214	1.68675	0.109013	1	20	28853
rs1044595_C	624.1	Dystrophy of female genital tract	genitourinary	0.417485	0.260522	1.51814	0.109047	1	30	28590
rs4806665_G	597.1	Urethral stricture (not specified as infectious)	genitourinary	-0.129328	0.0807115	0.878686	0.109078	1	310	28328
rs11941568_A	287.31	Primary thrombocytopenia	hematopoietic	0.4019	0.250838	1.49466	0.109105	1	38	28385
rs3786933_C	270	Disorders of protein plasma/amino-acid transport and metabolism	endocrine/metabolic	0.37855	0.236315	1.46017	0.109181	1	59	29334
rs199556490_T	401.22	Hypertensive chronic kidney disease	circulatory system	0.609112	0.380255	1.8388	0.109189	1	30	22511
rs199556490_T	275.5	Disorders of calcium/phosphorus metabolism	endocrine/metabolic	-0.228726	0.142802	0.795546	0.109221	1	128	29129
rs199556490_T	610.2	Fibroadenosis of breast	genitourinary	-0.540388	0.337403	0.582522	0.109241	1	20	28737
rs4870049_G	38	Septicemia	infectious diseases	0.139691	0.0872627	1.14992	0.109418	1	308	28773
rs4806665_G	527.2	Sialoadenitis	digestive	-0.40267	0.251544	0.668533	0.109423	1	33	29126
rs34248430_A	614.51	Cervicitis and endocervicitis	genitourinary	-0.277693	0.173511	0.75753	0.109503	1	95	26992
rs7708285_G	722	Intervertebral disc disorders	musculoskeletal	-0.316527	0.197794	0.728676	0.109536	1	68	28949
rs1044595_C	174	Breast cancer	neoplasms	0.0848608	0.0530348	1.08857	0.109577	1	768	27529
rs6925325_G	550.4	Umbilical hernia	digestive	-0.129813	0.0811443	0.87826	0.109647	1	352	26105
rs11222085_T	716	Other arthropathies	musculoskeletal	-0.447869	0.280002	0.638989	0.109705	1	33	29071
rs554776665_C	555.21	Ulcerative colitis (chronic)	digestive	-0.341078	0.213264	0.711004	0.10975	1	52	19835
`3:13765713_AT_A_AT`	204.2	Myeloid leukemia	neoplasms	-0.401619	0.251136	0.669236	0.109774	1	32	28924
rs8072878_A	585.33	Chronic Kidney Disease, Stage III	genitourinary	0.195715	0.122409	1.21618	0.109851	1	200	15416
rs3786933_C	293.1	Swelling, mass, or lump in head and neck [Space-occupying lesion, intracranial NOS]	mental disorders	0.337993	0.21143	1.40213	0.109909	1	72	29146
rs199556490_T	696	Psoriasis and related disorders	dermatologic	-0.151026	0.0944804	0.859825	0.109933	1	303	27901
rs3857615_T	565	Anal and rectal conditions	digestive	-0.0579603	0.0362628	0.943687	0.109967	1	1656	27206
rs3857615_T	476	Allergic rhinitis	respiratory	0.130042	0.0813686	1.13888	0.110001	1	324	27706
rs111941793_G	458.1	Orthostatic hypotension	circulatory system	0.232353	0.145397	1.26156	0.11003	1	139	25753
rs7708285_G	284	Aplastic anemia	hematopoietic	0.369809	0.231455	1.44746	0.110097	1	39	27730
rs1583673_C	715.2	Ankylosing spondylitis	musculoskeletal	0.461982	0.289194	1.58722	0.110159	1	33	28593
rs3857615_T	153.3	Malignant neoplasm of rectum, rectosigmoid junction, and anus	neoplasms	0.234397	0.146759	1.26415	0.110231	1	102	26550
rs11222085_T	374.3	Ptosis of eyelid	sense organs	-0.197664	0.123781	0.820646	0.110291	1	194	28800
rs199556490_T	287	Purpura and other hemorrhagic conditions	hematopoietic	0.232188	0.145413	1.26136	0.110323	1	160	29107
rs1583673_C	695.42	Systemic lupus erythematosus	dermatologic	0.514472	0.322214	1.67275	0.110338	1	27	28042
`3:13765713_AT_A_AT`	722	Intervertebral disc disorders	musculoskeletal	-0.276015	0.172882	0.758801	0.110365	1	68	28653
rs111941793_G	728.71	Contracture of palmar fascia [Dupuytren's disease]	musculoskeletal	0.137304	0.0860053	1.14718	0.110387	1	382	25339
rs4806665_G	153.3	Malignant neoplasm of rectum, rectosigmoid junction, and anus	neoplasms	0.224244	0.140466	1.25138	0.110394	1	102	26542
rs199556490_T	287.3	Thrombocytopenia	hematopoietic	0.247263	0.154896	1.28052	0.110419	1	142	29107
rs34248430_A	626.12	Excessive or frequent menstruation	genitourinary	0.0890135	0.055762	1.0931	0.110419	1	850	25077
rs554776665_C	213	Benign neoplasm of bone and articular cartilage	neoplasms	-0.443886	0.278117	0.641539	0.11048	1	29	21331
rs9994626_G	195.1	Malignant neoplasm, other	neoplasms	0.09536	0.0597513	1.10005	0.1105	1	604	26848
rs6925325_G	361	Retinal detachments and defects	sense organs	0.244795	0.153478	1.27736	0.110716	1	113	28224
rs174478_T	747	Cardiac and circulatory congenital anomalies	congenital anomalies	-0.2582	0.161912	0.772441	0.110783	1	77	29504
rs4806665_G	270	Disorders of protein plasma/amino-acid transport and metabolism	endocrine/metabolic	0.29276	0.183596	1.34012	0.110803	1	60	29444
rs34248430_A	526	Diseases of the jaws	digestive	0.466762	0.292721	1.59482	0.11081	1	25	26847
rs34248430_A	526.1	Cysts of the jaws	digestive	0.466762	0.292721	1.59482	0.11081	1	25	26847
rs9994626_G	531.1	Hemorrhage from gastrointestinal ulcer	digestive	0.365286	0.229128	1.44093	0.110881	1	43	27688
rs11733975_T	317.11	Alcoholic liver damage	mental disorders	0.594672	0.373023	1.81244	0.110892	1	23	28623
rs10945391_G	565.1	Anal and rectal polyp	digestive	0.0761004	0.0477361	1.07907	0.110894	1	915	26581
rs11733975_T	158	Neoplasm of unspecified nature of digestive system	neoplasms	-0.319409	0.200381	0.726578	0.110933	1	54	27983
rs11222085_T	348.2	Cerebral edema and compression of brain	neurological	-0.531109	0.333195	0.587953	0.110939	1	23	28778
rs174478_T	689	Disorder of skin and subcutaneous tissue NOS	dermatologic	-0.0809918	0.0508118	0.922201	0.110946	1	815	28766
`3:13765713_AT_A_AT`	153	Colorectal cancer	neoplasms	-0.150522	0.0944402	0.860259	0.110973	1	230	26300
rs151057105_C	473.4	Voice disturbance	respiratory	0.521006	0.326907	1.68372	0.110994	1	88	27505
rs4806665_G	260.6	Anorexia	endocrine/metabolic	0.259724	0.162973	1.29657	0.111012	1	76	29140
rs1044595_C	627.3	Postmenopausal atrophic vaginitis	genitourinary	0.212977	0.13367	1.23736	0.111092	1	115	26522
rs10945391_G	736.4	Genu valgum or varum (acquired)	musculoskeletal	0.357963	0.224683	1.43041	0.111117	1	41	27859
rs11222085_T	798	Malaise and fatigue	symptoms	-0.140144	0.0879677	0.869233	0.11113	1	395	29186
rs1044595_C	516.1	Hemoptysis	respiratory	0.194287	0.121961	1.21444	0.111154	1	137	29217
rs199556490_T	427.11	Paroxysmal supraventricular tachycardia	circulatory system	-0.171192	0.107471	0.84266	0.111178	1	233	26961
rs4806665_G	70	Viral hepatitis	infectious diseases	0.308371	0.193596	1.36121	0.111191	1	54	28992
rs34248430_A	550.3	Femoral hernia	digestive	-0.374919	0.235437	0.687345	0.111286	1	55	24514
rs1044595_C	535	Gastritis and duodenitis	digestive	0.0429405	0.0269694	1.04388	0.111341	1	3223	25239
rs554776665_C	289	Other diseases of blood and blood-forming organs	hematopoietic	-0.271015	0.170241	0.762605	0.111396	1	82	24020
rs1583673_C	512.7	Shortness of breath	respiratory	-0.0988914	0.0621402	0.905841	0.111514	1	574	28491
rs199556490_T	782.3	Edema	symptoms	-0.205709	0.129272	0.81407	0.111543	1	159	29182
rs10945391_G	568	Other disorders of peritoneum	digestive	-0.117712	0.0739771	0.888952	0.111564	1	374	26581
rs11733975_T	756.5	Congenital osteodystrophies	congenital anomalies	0.46559	0.292665	1.59295	0.11164	1	35	29247
rs111941793_G	619.5	Noninflammatory disorders of vulva and perineum	genitourinary	-0.221667	0.139342	0.801182	0.111653	1	124	26600
rs554776665_C	172.2	Other non-epithelial cancer of skin	neoplasms	-0.0977802	0.0614711	0.906848	0.111684	1	709	23489
rs11222085_T	250.1	Type 1 diabetes	endocrine/metabolic	0.264728	0.166428	1.30308	0.11169	1	140	28120
rs111941793_G	535.6	Duodenitis	digestive	0.0979515	0.061592	1.10291	0.111761	1	738	23598
`3:13765713_AT_A_AT`	429	Ill-defined descriptions and complications of heart disease	circulatory system	-0.305542	0.192164	0.736724	0.111834	1	55	28884
`3:13765713_AT_A_AT`	429.2	Abnormal function study of cardiovascular system	circulatory system	-0.305542	0.192164	0.736724	0.111834	1	55	28884
rs6925325_G	535.8	Other specified gastritis	digestive	-0.0745438	0.0468846	0.928167	0.111848	1	1110	25421
rs9994626_G	218	Benign neoplasm of uterus	neoplasms	-0.0735027	0.0462317	0.929134	0.111863	1	1035	26327
rs8072878_A	603.1	Hydrocele	genitourinary	-0.295684	0.185986	0.744023	0.111876	1	71	15027
rs11733975_T	560.1	Paralytic ileus	digestive	-0.382018	0.240293	0.682483	0.111879	1	37	23761
rs11733975_T	276.11	Hyperosmolality and/or hypernatremia	endocrine/metabolic	-0.49187	0.309415	0.611482	0.111908	1	22	28662
rs4870049_G	292.3	Memory loss	mental disorders	0.291972	0.183721	1.33907	0.112011	1	73	29187
rs3857615_T	377	Disorders of optic nerve and visual pathways	sense organs	-0.345907	0.217686	0.707578	0.112056	1	43	28914
rs9994626_G	573.5	Jaundice (not of newborn)	digestive	-0.28827	0.181417	0.749559	0.112063	1	61	27434
rs8072878_A	704	Diseases of hair and hair follicles	dermatologic	-0.493309	0.31051	0.610602	0.112127	1	24	16123
rs11733975_T	557.1	Celiac disease	digestive	0.174662	0.109943	1.19084	0.112138	1	217	23761
rs11941568_A	604	Disorders of penis	genitourinary	0.187336	0.117935	1.20603	0.11218	1	162	26557
rs4806665_G	801	Fracture of ankle and foot	injuries & poisonings	-0.233544	0.147044	0.791723	0.112229	1	94	28489
rs6925325_G	327	Sleep disorders	neurological	-0.208878	0.131517	0.811494	0.112236	1	128	29031
rs151057105_C	375	Disorders of lacrimal system	sense organs	0.269697	0.169811	1.30957	0.112237	1	259	28703
rs174478_T	415.2	Chronic pulmonary heart disease	circulatory system	-0.299308	0.188462	0.741331	0.11225	1	57	29227
rs174478_T	185	Cancer of prostate	neoplasms	0.0735882	0.0463445	1.07636	0.112319	1	1065	26979
rs11733975_T	227.3	Benign neoplasm of pituitary gland and craniopharyngeal duct (pouch)	neoplasms	0.566324	0.356678	1.76178	0.112337	1	25	29176
rs10945391_G	610	Benign mammary dysplasias	genitourinary	-0.144767	0.0912005	0.865224	0.112434	1	247	28256
rs8072878_A	804	Fracture of hand or wrist	injuries & poisonings	0.27986	0.176317	1.32295	0.112453	1	98	15650
rs199556490_T	727	Other disorders of synovium, tendon, and bursa	musculoskeletal	-0.0896122	0.0564627	0.914286	0.112489	1	907	27087
rs34248430_A	198.6	Secondary malignancy of bone	neoplasms	0.216032	0.136191	1.24114	0.112685	1	125	26334
rs5750495_T	366	Cataract	sense organs	0.0508329	0.0320525	1.05215	0.112756	1	2709	26709
`3:13765713_AT_A_AT`	858	Complication of internal orthopedic device	injuries & poisonings	0.386295	0.243579	1.47152	0.112759	1	38	29127
rs4870049_G	471	Nasal polyps	respiratory	-0.129537	0.0816824	0.878502	0.112771	1	324	27735
rs199556490_T	527.2	Sialoadenitis	digestive	-0.427316	0.269478	0.652257	0.112803	1	33	28955
rs1044595_C	635	Hemorrhage during pregnancy; childbirth and postpartum	pregnancy complications	0.167087	0.105419	1.18186	0.11297	1	195	28746
rs11222085_T	433.21	Cerebral artery occlusion, with cerebral infarction	circulatory system	0.207493	0.130921	1.23059	0.112997	1	218	28828
`3:13765713_AT_A_AT`	557	Intestinal malabsorption (non-celiac)	digestive	0.38728	0.244376	1.47297	0.113019	1	38	23720
rs3857615_T	426.9	Cardiac pacemaker/device in situ	circulatory system	0.224024	0.141377	1.2511	0.11306	1	110	27133
rs1693564_T	585.3	Chronic renal failure [CKD]	genitourinary	0.0990388	0.0625022	1.10411	0.113065	1	547	27230
rs11733975_T	508	Pulmonary collapse; interstitial and compensatory emphysema	respiratory	-0.151696	0.0957625	0.859249	0.113173	1	251	28407
rs199556490_T	191.1	Cancer of brain and nervous system	neoplasms	-0.515602	0.325533	0.597141	0.113224	1	22	29237
rs199556490_T	191.11	Cancer of brain	neoplasms	-0.515602	0.325533	0.597141	0.113224	1	22	29237
rs4806665_G	198	Secondary malignant neoplasm	neoplasms	0.0887995	0.0560763	1.09286	0.113297	1	646	28017
rs151057105_C	228	Hemangioma and lymphangioma, any site	neoplasms	-0.25183	0.159032	0.777377	0.113303	1	195	29141
rs10945391_G	530.14	Reflux esophagitis	digestive	0.0681604	0.0430478	1.07054	0.113338	1	1141	24645
rs6925325_G	735.2	Acquired toe deformities	musculoskeletal	0.127891	0.0807742	1.13643	0.113348	1	394	28537
rs2495732_T	752.1	Neural tube defects	congenital anomalies	0.567438	0.358385	1.76374	0.113349	1	33	29202
rs9994626_G	317.11	Alcoholic liver damage	mental disorders	0.509703	0.321929	1.6648	0.113357	1	23	27608
rs2495732_T	428.2	Heart failure NOS	circulatory system	0.18613	0.117563	1.20458	0.113366	1	245	28868
rs111941793_G	159	Malignant neoplasm of other and ill-defined sites within the digestive organs and peritoneum	neoplasms	-0.484359	0.305942	0.616092	0.113382	1	23	26202
rs3857615_T	317.1	Alcoholism	mental disorders	0.157988	0.0998159	1.17115	0.113469	1	217	28824
rs4806665_G	726	Peripheral enthesopathies and allied syndromes	musculoskeletal	-0.0635538	0.0401606	0.938424	0.113538	1	1293	27245
rs111941793_G	274.21	Chondrocalcinosis	endocrine/metabolic	-0.406961	0.257212	0.66567	0.113604	1	33	27119
rs1044595_C	701.5	Abnormal granulation tissue	dermatologic	-0.354798	0.224265	0.701315	0.113638	1	46	28811
rs11222085_T	293	Symptoms involving head and neck	mental disorders	-0.187162	0.118305	0.829309	0.113643	1	209	29298
rs4870049_G	736.5	Acquired deformities of knee	musculoskeletal	-0.451008	0.285176	0.636986	0.113762	1	25	28537
rs11222085_T	513	Respiratory abnormalities	respiratory	0.510908	0.323073	1.6668	0.113787	1	44	29537
`3:13765713_AT_A_AT`	384.4	Perforation of tympanic membrane	sense organs	-0.278661	0.176228	0.756796	0.11382	1	65	29023
rs11733975_T	172.1	Melanomas of skin, dx or hx	neoplasms	0.140596	0.088924	1.15096	0.113859	1	324	28169
rs11733975_T	172.11	Melanomas of skin	neoplasms	0.140596	0.088924	1.15096	0.113859	1	324	28169
rs8072878_A	189.21	Malignant neoplasm of bladder	neoplasms	-0.235091	0.148729	0.790499	0.113955	1	113	16039
rs11222085_T	726.1	Enthesopathy	musculoskeletal	-0.0984306	0.0622779	0.906259	0.113991	1	823	27283
rs1044595_C	280.1	Iron deficiency anemias, unspecified or not due to blood loss	hematopoietic	0.0772233	0.0488679	1.08028	0.114051	1	888	27529
rs1044595_C	577.1	Acute pancreatitis	digestive	-0.200335	0.126776	0.818456	0.114055	1	137	29146
rs151057105_C	386.3	Labyrinthitis	sense organs	0.544355	0.344486	1.7235	0.114062	1	79	28607
rs11941568_A	225	Benign neoplasm of brain and other parts of nervous system	neoplasms	-0.278954	0.176546	0.756575	0.114093	1	65	28505
rs10945391_G	339	Other headache syndromes	neurological	0.0823907	0.0521655	1.08588	0.114242	1	762	27712
rs199556490_T	695.42	Systemic lupus erythematosus	dermatologic	0.640003	0.405263	1.89649	0.114284	1	27	28067
rs199556490_T	364.5	Corneal dystrophy	sense organs	-0.39105	0.247644	0.676346	0.114317	1	40	28024
rs9994626_G	627.1	Postmenopausal bleeding	genitourinary	0.0840503	0.0532393	1.08768	0.114399	1	785	25582
rs4870049_G	359	Muscular dystrophies and other myopathies	neurological	-0.469683	0.297524	0.6252	0.114419	1	23	29383
rs10945391_G	512.8	Cough	respiratory	0.125311	0.0794018	1.1335	0.114522	1	324	28034
rs199556490_T	575.7	Other disorders of gallbladder	digestive	0.240122	0.152164	1.2714	0.114553	1	145	27818
rs1583673_C	226	Benign neoplasm of thyroid glands	neoplasms	-0.402527	0.255211	0.668628	0.114742	1	32	29174
rs11222085_T	614.52	Vaginitis and vulvovaginitis	genitourinary	0.490468	0.311018	1.63308	0.114801	1	48	28760
rs1044595_C	362	Other retinal disorders	sense organs	0.0947487	0.0601249	1.09938	0.115057	1	589	28015
rs6925325_G	727	Other disorders of synovium, tendon, and bursa	musculoskeletal	-0.0808	0.0512878	0.922378	0.115159	1	913	27283
rs34248430_A	635.2	Antepartum hemorrhage, abruptio placentae, and placenta previa	pregnancy complications	-0.27388	0.17385	0.760423	0.115168	1	96	27173
rs554776665_C	642	Hypertension complicating pregnancy, childbirth, and the puerperium	pregnancy complications	-0.273274	0.173503	0.760884	0.115247	1	86	24404
rs6925325_G	575.6	Cholesterolosis of gallbladder	digestive	-0.301419	0.191443	0.739768	0.115382	1	59	28021
rs111941793_G	384	Other disorders of tympanic membrane	sense organs	-0.278746	0.177047	0.756732	0.115391	1	74	27235
rs6925325_G	586	Other disorders of the kidney and ureters	genitourinary	-0.123861	0.0786745	0.883502	0.115406	1	375	28095
rs3857615_T	586	Other disorders of the kidney and ureters	genitourinary	0.119125	0.0756792	1.12651	0.115469	1	375	28063
rs34248430_A	470	Septal Deviations/Turbinate Hypertrophy	respiratory	0.118388	0.07522	1.12568	0.115512	1	431	26036
rs4806665_G	741.3	Difficulty in walking	musculoskeletal	-0.476091	0.302492	0.621207	0.115512	1	23	29140
rs11733975_T	208	Benign neoplasm of colon	neoplasms	-0.048683	0.0309423	0.952483	0.115639	1	2739	26479
rs1044595_C	624	Symptoms involving female genital tract	genitourinary	0.249152	0.158364	1.28294	0.115651	1	81	28590
rs7708285_G	601.12	Chronic prostatitis	genitourinary	0.220986	0.140465	1.24731	0.115661	1	114	26979
rs174478_T	603.1	Hydrocele	genitourinary	-0.197835	0.12578	0.820505	0.115749	1	130	27442
rs151057105_C	427.9	Palpitations	circulatory system	-0.167672	0.106611	0.845631	0.115778	1	474	26943
rs1044595_C	280	Iron deficiency anemias	hematopoietic	0.0755457	0.0480363	1.07847	0.115794	1	920	27529
rs554776665_C	575.2	Obstruction of bile duct	digestive	-0.322318	0.204956	0.724468	0.115806	1	55	23204
rs1583673_C	365.2	Primary angle-closure glaucoma	sense organs	-0.229833	0.146172	0.794666	0.11587	1	98	27996
rs111941793_G	960.2	Allergy/adverse effect of penicillin	injuries & poisonings	-0.0647996	0.0412136	0.937255	0.115884	1	1602	24695
rs3857615_T	535.9	Gastritis and duodenitis, NOS	digestive	-0.235665	0.1499	0.790046	0.115916	1	90	25393
rs2495732_T	575.8	Other disorders of biliary tract	digestive	-0.306591	0.195019	0.735952	0.115925	1	66	27711
rs199556490_T	509.8	Dependence on respirator [Ventilator] or supplemental oxygen	respiratory	-0.358078	0.227777	0.699019	0.115938	1	48	28426
rs34248430_A	653	Problems associated with amniotic cavity and membranes	pregnancy complications	-0.588953	0.374685	0.554908	0.115982	1	26	27708
rs34248430_A	366.2	Senile cataract	sense organs	0.0781228	0.0497046	1.08126	0.11601	1	1067	25210
rs11222085_T	574.3	Cholecystitis without cholelithiasis	digestive	0.197136	0.125439	1.21791	0.116051	1	238	28021
rs7708285_G	747.11	Cardiac shunt/ heart septal defect	congenital anomalies	0.472266	0.300549	1.60362	0.116103	1	23	29504
rs554776665_C	150	Cancer of esophagus	neoplasms	0.576113	0.366648	1.77911	0.116114	1	28	23339
rs174478_T	535.1	Acute gastritis	digestive	-0.394282	0.251001	0.674164	0.116219	1	32	25421
rs7708285_G	213	Benign neoplasm of bone and articular cartilage	neoplasms	0.376457	0.239892	1.45711	0.116584	1	36	25773
rs34248430_A	276.13	Hyperpotassemia	endocrine/metabolic	0.26921	0.171596	1.30893	0.11668	1	77	27119
rs1693564_T	599.4	Urinary incontinence	genitourinary	0.163157	0.104004	1.17722	0.116706	1	197	27281
rs1693564_T	941	Adverse reaction to serum or vaccine	injuries & poisonings	-0.446872	0.284863	0.639626	0.116712	1	25	28169
rs3857615_T	433.21	Cerebral artery occlusion, with cerebral infarction	circulatory system	0.156017	0.0994648	1.16885	0.116749	1	218	28796
rs2495732_T	618.5	Prolapse of vaginal vault after hysterectomy	genitourinary	0.511441	0.326093	1.66769	0.11679	1	39	28267
rs554776665_C	276.6	Fluid overload	endocrine/metabolic	-0.384475	0.245179	0.680808	0.116848	1	39	23916
rs1693564_T	803	Fracture of upper limb	injuries & poisonings	-0.0962078	0.0613775	0.908275	0.117003	1	548	27657
rs9994626_G	198.3	Secondary malignant neoplasm of digestive systems	neoplasms	0.24277	0.154931	1.27478	0.117125	1	90	26848
rs34248430_A	613.7	Other signs and symptoms in breast	genitourinary	0.387487	0.247305	1.47327	0.117152	1	36	27611
rs4806665_G	348.7	Coma	neurological	-0.406729	0.259598	0.665825	0.11717	1	31	28736
rs111941793_G	480.11	Pneumococcal pneumonia	respiratory	-0.114579	0.0731325	0.891742	0.117178	1	467	26711
rs11941568_A	696.4	Psoriasis	dermatologic	0.136994	0.0874458	1.14682	0.117205	1	287	27208
rs4870049_G	749	Congenital anomalies of face and neck	congenital anomalies	-0.426076	0.272	0.653066	0.117241	1	28	29548
rs1693564_T	384.4	Perforation of tympanic membrane	sense organs	-0.277113	0.176917	0.757969	0.117269	1	64	28434
rs151057105_C	681.1	Cellulitis and abscess of fingers/toes	dermatologic	0.721174	0.460435	2.05685	0.117281	1	52	29099
rs6925325_G	523.3	Periodontitis (acute or chronic)	digestive	0.217477	0.138868	1.24294	0.117332	1	137	28616
rs4806665_G	745	Pain in joint	musculoskeletal	-0.0936226	0.0597898	0.910626	0.117381	1	568	28970
rs9994626_G	618.2	Uterine/Uterovaginal prolapse	genitourinary	-0.105828	0.0675922	0.899579	0.117421	1	463	27351
`3:13765713_AT_A_AT`	382	Otalgia	sense organs	-0.423408	0.270465	0.654811	0.117469	1	28	29023
rs1693564_T	341	Other demyelinating diseases of central nervous system	neurological	-0.463637	0.296203	0.628992	0.11752	1	23	27900
rs11733975_T	694.2	Other dyschromia	dermatologic	0.235266	0.150312	1.26525	0.117539	1	117	28134
rs2495732_T	251.1	Hypoglycemia	endocrine/metabolic	-0.33141	0.211742	0.717911	0.117545	1	56	27566
rs174478_T	977	Personal history of allergy to medicinal agents	injuries & poisonings	-0.0823046	0.0525913	0.920991	0.117587	1	765	26613
rs10945391_G	800.3	Fracture of tibia and fibula	injuries & poisonings	-0.253021	0.161678	0.776451	0.117589	1	78	27844
rs3857615_T	804	Fracture of hand or wrist	injuries & poisonings	0.177863	0.113679	1.19466	0.117677	1	168	28500
rs8072878_A	558	Noninfectious gastroenteritis	digestive	0.107723	0.0688557	1.11374	0.117705	1	625	13149
rs4806665_G	696.41	Psoriasis vulgaris	dermatologic	0.141925	0.0907185	1.15249	0.117711	1	244	28068
rs199556490_T	281.1	Megaloblastic anemia	hematopoietic	0.304936	0.194931	1.35654	0.11774	1	91	27528
rs174478_T	226	Benign neoplasm of thyroid glands	neoplasms	-0.387248	0.247563	0.678923	0.11776	1	33	29413
rs554776665_C	204	Leukemia	neoplasms	-0.221472	0.141628	0.801338	0.117875	1	121	24200
rs1583673_C	289.8	Polycythemia, secondary	hematopoietic	0.500157	0.319891	1.64898	0.11793	1	27	28718
rs1583673_C	512.8	Cough	respiratory	-0.127422	0.0815051	0.880362	0.117968	1	328	28491
rs6925325_G	540	Appendiceal conditions	digestive	-0.190147	0.121674	0.826838	0.118111	1	152	29429
rs11222085_T	276.1	Electrolyte imbalance	endocrine/metabolic	-0.129525	0.0828859	0.878513	0.118127	1	449	28899
rs1693564_T	112	Candidiasis	infectious diseases	0.225084	0.14404	1.25243	0.118134	1	103	28526
rs11222085_T	737	Curvature of spine	musculoskeletal	0.422163	0.270175	1.52526	0.118157	1	59	28537
rs4806665_G	585.4	Chronic kidney disease, Stage I or II	genitourinary	-0.257678	0.164957	0.772844	0.118267	1	75	28055
rs10945391_G	520.2	Disturbances in tooth eruption	digestive	-0.15234	0.0975243	0.858696	0.11827	1	216	27927
rs199556490_T	304	Adjustment reaction	mental disorders	-0.456573	0.29237	0.633451	0.118376	1	28	27384
rs4870049_G	426.23	Second degree AV block	circulatory system	-0.330043	0.211355	0.718893	0.118392	1	47	27164
rs1693564_T	613.7	Other signs and symptoms in breast	genitourinary	0.384012	0.246082	1.46816	0.11864	1	37	28532
rs7708285_G	278	Overweight, obesity and other hyperalimentation	endocrine/metabolic	0.0646202	0.0414111	1.06675	0.118652	1	1394	28187
rs3857615_T	614.1	Pelvic peritoneal adhesions, female (postoperative) (postinfection)	genitourinary	-0.147505	0.094528	0.862858	0.118656	1	233	28727
rs151057105_C	500	Lung disease due to external agents	respiratory	1.58958	1.01883	4.90168	0.118713	1	23	28399
rs11941568_A	426.32	Left bundle branch block	circulatory system	-0.168301	0.1079	0.845099	0.118809	1	180	26283
rs4870049_G	590	Pyelonephritis	genitourinary	0.20769	0.133163	1.23083	0.118837	1	135	27195
rs11941568_A	939	Atopic/contact dermatitis due to other or unspecified	dermatologic	0.126165	0.0808976	1.13447	0.118864	1	336	28126
rs4870049_G	252	Disorders of parathyroid gland	endocrine/metabolic	-0.225754	0.144771	0.797915	0.118905	1	101	29274
rs10945391_G	293	Symptoms involving head and neck	mental disorders	-0.155472	0.0997141	0.856011	0.118954	1	206	28595
rs174478_T	327.4	Insomnia	neurological	0.468218	0.300346	1.59714	0.119014	1	26	29031
rs174478_T	384	Other disorders of tympanic membrane	sense organs	0.25429	0.16313	1.28955	0.11904	1	82	29329
rs3857615_T	578.8	Hemorrhage of rectum and anus	digestive	0.0666127	0.042737	1.06888	0.119075	1	1195	27104
rs4806665_G	427.21	Atrial fibrillation	circulatory system	0.120873	0.0775497	1.12848	0.11908	1	335	27127
rs3786933_C	696.4	Psoriasis	dermatologic	-0.144045	0.0924171	0.865849	0.119083	1	295	27959
rs10945391_G	429	Ill-defined descriptions and complications of heart disease	circulatory system	-0.303978	0.195059	0.737877	0.119142	1	54	28489
rs10945391_G	429.2	Abnormal function study of cardiovascular system	circulatory system	-0.303978	0.195059	0.737877	0.119142	1	54	28489
rs1693564_T	531	Peptic ulcer (excl. esophageal)	digestive	-0.0897866	0.05762	0.914126	0.119173	1	622	28057
rs11941568_A	368.2	Diplopia and disorders of binocular vision	sense organs	-0.243458	0.156251	0.783912	0.119205	1	84	28254
rs9994626_G	300.11	Generalized anxiety disorder	mental disorders	0.537302	0.344846	1.71138	0.119211	1	20	26393
rs8072878_A	977	Personal history of allergy to medicinal agents	injuries & poisonings	0.130567	0.0838002	1.13947	0.119216	1	417	14592
rs4806665_G	696.42	Psoriatic arthropathy	dermatologic	0.283259	0.181829	1.32745	0.119274	1	61	28068
rs11941568_A	134	Helminthiases	infectious diseases	-0.442145	0.283827	0.642656	0.119281	1	25	28564
rs6925325_G	594.3	Calculus of ureter	genitourinary	0.165859	0.106474	1.18041	0.119296	1	228	28910
rs1693564_T	742.2	Pathological, developmental or recurrent dislocation	musculoskeletal	-0.42081	0.270157	0.656515	0.119316	1	28	28292
rs11733975_T	516.1	Hemoptysis	respiratory	-0.200061	0.128452	0.818681	0.119359	1	136	29198
rs111941793_G	742.8	Articular cartilage disorder	musculoskeletal	0.434686	0.279172	1.54448	0.119457	1	43	27107
rs11733975_T	619.4	Noninflammatory disorders of vagina	genitourinary	0.199431	0.128117	1.22071	0.119558	1	161	28410
rs34248430_A	528.5	Diseases of lips	digestive	-0.283431	0.182103	0.753195	0.119604	1	87	27369
rs11733975_T	442.11	Abdominal aortic aneurysm	circulatory system	-0.334417	0.214863	0.715755	0.119608	1	48	28736
rs1693564_T	555.2	Ulcerative colitis	digestive	0.141909	0.0911882	1.15247	0.119657	1	253	23243
`3:13765713_AT_A_AT`	540.11	Acute appendicitis	digestive	0.268101	0.172278	1.30748	0.119657	1	73	29124
rs6925325_G	320	Meningitis	neurological	-0.401006	0.257688	0.669646	0.119668	1	32	29496
rs10945391_G	70.9	Hepatitis NOS	infectious diseases	0.484085	0.311098	1.62269	0.119695	1	22	28341
rs199556490_T	756	Other congenital musculoskeletal anomalies	congenital anomalies	-0.347501	0.22335	0.706452	0.119742	1	49	29273
rs9994626_G	187	Cancer of other male genital organs	neoplasms	0.0964505	0.0620013	1.10126	0.119798	1	562	27246
rs10945391_G	81	Infection/inflammation of internal prosthetic device; implant; and graft	infectious diseases	0.210598	0.135382	1.23442	0.119806	1	111	28550
rs174478_T	134	Helminthiases	infectious diseases	0.472467	0.303784	1.60395	0.119882	1	25	29508
rs199556490_T	443.9	Peripheral vascular disease, unspecified	circulatory system	-0.24436	0.157124	0.783205	0.119897	1	105	28761
rs7708285_G	442.8	Aneurysm of other specified artery	circulatory system	-0.612976	0.394286	0.541736	0.12003	1	20	28971
rs199556490_T	715	Other inflammatory spondylopathies	musculoskeletal	-0.199441	0.128288	0.819188	0.120032	1	162	28621
rs151057105_C	573.5	Jaundice (not of newborn)	digestive	0.607593	0.390881	1.83601	0.120084	1	66	28440
rs6925325_G	182	Malignant neoplasm of uterus	neoplasms	-0.218549	0.140605	0.803684	0.120102	1	114	27011
rs5750495_T	501	Pneumonitis due to inhalation of food or vomitus	respiratory	-0.406694	0.261692	0.665848	0.120162	1	42	28483
rs7708285_G	840.3	Joint/ligament sprain	injuries & poisonings	0.401372	0.258308	1.49387	0.12022	1	31	29525
rs4806665_G	695.9	Unspecified erythematous condition	dermatologic	-0.342504	0.220429	0.70999	0.12023	1	42	28324
rs8072878_A	78	Viral warts & HPV	infectious diseases	-0.260546	0.167683	0.770631	0.120233	1	86	15912
rs151057105_C	444	Arterial embolism and thrombosis	circulatory system	-0.602961	0.388103	0.547189	0.120277	1	26	28729
rs11222085_T	433.2	Occlusion of cerebral arteries	circulatory system	0.202093	0.130082	1.22396	0.120283	1	220	28828
rs7708285_G	618	Genital prolapse	genitourinary	-0.0794134	0.0511201	0.923658	0.120312	1	997	28584
rs6925325_G	527.2	Sialoadenitis	digestive	-0.394157	0.253748	0.674248	0.120341	1	33	29169
rs111941793_G	352.1	Trigeminal nerve disorders [CN5]	neurological	-0.323021	0.207962	0.723959	0.120358	1	53	26261
rs4806665_G	255	Disorders of adrenal glands	endocrine/metabolic	-0.317538	0.20448	0.727939	0.120445	1	49	29231
rs151057105_C	728.2	Laxity of ligament or hypermobility syndrome	musculoskeletal	-0.395595	0.254812	0.673279	0.120543	1	70	27057
rs2495732_T	577	Diseases of pancreas	digestive	-0.175168	0.112853	0.839316	0.120619	1	213	29042
rs2495732_T	227	Benign neoplasm of other endocrine glands and related structures	neoplasms	-0.260891	0.168086	0.770365	0.12063	1	92	29088
rs4870049_G	198.6	Secondary malignancy of bone	neoplasms	-0.195185	0.125754	0.822682	0.120633	1	134	28059
`3:13765713_AT_A_AT`	756.5	Congenital osteodystrophies	congenital anomalies	0.399821	0.257624	1.49156	0.120673	1	34	29180
rs11222085_T	594.3	Calculus of ureter	genitourinary	-0.176722	0.113875	0.838013	0.120686	1	228	28910
rs7708285_G	427.8	Sinoatrial node dysfunction (Bradycardia)	circulatory system	-0.397849	0.256377	0.671763	0.120708	1	42	27164
rs2495732_T	371	Inflammation of the eye	sense organs	0.162458	0.104731	1.1764	0.120854	1	300	28486
rs4870049_G	350.3	Lack of coordination	neurological	0.415326	0.267825	1.51486	0.120965	1	36	29436
rs11733975_T	367.9	Blindness and low vision	sense organs	-0.369536	0.238308	0.691055	0.120982	1	38	28661
rs34248430_A	737.3	Kyphoscoliosis and scoliosis	musculoskeletal	-0.390405	0.251924	0.676783	0.121215	1	48	26775
rs554776665_C	721	Spondylosis and allied disorders	musculoskeletal	-0.179757	0.116034	0.835473	0.121339	1	184	23959
rs7708285_G	618.2	Uterine/Uterovaginal prolapse	genitourinary	-0.111641	0.0720838	0.894365	0.121436	1	488	28584
rs1583673_C	550.4	Umbilical hernia	digestive	-0.122071	0.0788294	0.885085	0.12149	1	350	25889
rs151057105_C	857	Mechanical complication of unspecified genitourinary device, implant, and graft	injuries & poisonings	-0.363851	0.235174	0.694995	0.121826	1	82	29189
rs4870049_G	752.1	Neural tube defects	congenital anomalies	0.436068	0.281866	1.54661	0.121845	1	33	29526
rs554776665_C	496.21	Obstructive chronic bronchitis	respiratory	-0.245173	0.158519	0.78257	0.121948	1	95	23865
rs151057105_C	198.2	Secondary malignancy of respiratory organs	neoplasms	0.402023	0.259942	1.49485	0.121962	1	124	27833
rs11222085_T	411	Ischemic Heart Disease	circulatory system	0.061461	0.0397411	1.06339	0.121975	1	2417	27078
rs4870049_G	804	Fracture of hand or wrist	injuries & poisonings	0.183512	0.118685	1.20143	0.122052	1	168	28532
rs3786933_C	170.2	Cancer of connective tissue	neoplasms	0.594655	0.38459	1.81241	0.122055	1	26	29395
rs2495732_T	244.4	Hypothyroidism NOS	endocrine/metabolic	0.0729384	0.0471754	1.07566	0.122078	1	1474	27432
rs11941568_A	274.1	Gout	endocrine/metabolic	0.127524	0.0824813	1.13601	0.12208	1	328	28275
rs34248430_A	458	Hypotension	circulatory system	0.101346	0.0655666	1.10666	0.122179	1	572	26018
`3:13765713_AT_A_AT`	618.1	Prolapse of vaginal walls	genitourinary	0.0951428	0.0615541	1.09982	0.122182	1	580	28286
rs11941568_A	565	Anal and rectal conditions	digestive	0.0579742	0.0375082	1.05969	0.122191	1	1615	26357
`3:13765713_AT_A_AT`	990	Effects radiation NOS	injuries & poisonings	0.10492	0.0678854	1.11062	0.122213	1	461	28558
rs7708285_G	228	Hemangioma and lymphangioma, any site	neoplasms	-0.174411	0.112853	0.839952	0.122234	1	197	29384
rs6925325_G	627.1	Postmenopausal bleeding	genitourinary	-0.0849133	0.0549505	0.918592	0.122281	1	830	26726
rs174478_T	735.21	Hammer toe (acquired)	musculoskeletal	0.197057	0.127531	1.21781	0.122305	1	135	28537
rs199556490_T	751.22	Other specified congenital anomalies of kidney	congenital anomalies	-0.360171	0.233116	0.697557	0.122339	1	45	29168
rs10945391_G	335	Multiple sclerosis	neurological	-0.229671	0.148679	0.794795	0.122409	1	93	28091
rs111941793_G	623	Hypertrophy of female genital organs	genitourinary	-0.212233	0.137412	0.808776	0.122466	1	129	26278
rs554776665_C	433.31	Transient cerebral ischemia	circulatory system	0.221279	0.143305	1.24767	0.12256	1	145	23877
rs9994626_G	300.12	Agorophobia, social phobia, and panic disorder	mental disorders	0.278623	0.180509	1.32131	0.1227	1	67	26393
rs9994626_G	430.1	Subarachnoid hemorrhage	circulatory system	0.302569	0.19606	1.35333	0.122771	1	57	27579
rs174478_T	636.3	Hemorrhage in early pregnancy	pregnancy complications	-0.220306	0.142778	0.802273	0.122832	1	108	28961
rs8072878_A	260.6	Anorexia	endocrine/metabolic	-0.346874	0.224807	0.706894	0.122833	1	47	15987
rs3857615_T	271	Disorders of carbohydrate transport and metabolism	endocrine/metabolic	-0.490313	0.317794	0.612435	0.122863	1	20	29528
rs1693564_T	170.2	Cancer of connective tissue	neoplasms	-0.429124	0.278154	0.651079	0.122889	1	26	28647
rs1693564_T	327	Sleep disorders	neurological	0.202852	0.131498	1.22489	0.122922	1	124	28150
rs5750495_T	580	Nephritis; nephrosis; renal sclerosis	genitourinary	-0.242553	0.157248	0.784622	0.122956	1	106	27943
rs4870049_G	447.1	Stricture of artery	circulatory system	-0.385586	0.250051	0.680052	0.123067	1	33	28971
rs4806665_G	274.2	Crystal arthropathies	endocrine/metabolic	-0.350487	0.227306	0.704345	0.123094	1	40	29165
rs151057105_C	742.9	Other derangement of joint	musculoskeletal	0.646743	0.419552	1.90931	0.123193	1	59	28942
rs11733975_T	245.2	Chronic thyroiditis	endocrine/metabolic	0.482325	0.312929	1.61984	0.123238	1	31	27515
rs5750495_T	289	Other diseases of blood and blood-forming organs	hematopoietic	-0.247695	0.160705	0.780598	0.123244	1	103	28842
rs6925325_G	634	Miscarriage; stillbirth	pregnancy complications	-0.141593	0.0918665	0.867975	0.123246	1	290	28961
rs4806665_G	721	Spondylosis and allied disorders	musculoskeletal	-0.149793	0.0971893	0.860886	0.123256	1	214	28906
rs1044595_C	159	Malignant neoplasm of other and ill-defined sites within the digestive organs and peritoneum	neoplasms	-0.471743	0.30612	0.623914	0.123307	1	26	28007
rs199556490_T	507	Pleurisy; pleural effusion	respiratory	-0.116982	0.0759175	0.889601	0.123337	1	486	28426
rs1044595_C	362.31	Separation of retinal layers	sense organs	0.203013	0.131754	1.22509	0.123353	1	117	28015
rs5750495_T	70.4	Chronic hepatitis	infectious diseases	0.38978	0.25298	1.47666	0.123377	1	33	28878
rs3857615_T	454.1	Varicose veins of lower extremity	circulatory system	0.0708234	0.045971	1.07339	0.123412	1	1033	26768
rs5750495_T	724	Other and unspecified disorders of back	musculoskeletal	0.347018	0.225302	1.41484	0.123503	1	42	28790
rs174478_T	726.1	Enthesopathy	musculoskeletal	-0.0779122	0.0505943	0.925046	0.123575	1	823	27283
rs9994626_G	270.32	Paraproteinemia	endocrine/metabolic	-0.309551	0.20103	0.733777	0.123603	1	50	28214
rs3857615_T	516.1	Hemoptysis	respiratory	0.193329	0.125561	1.21328	0.123628	1	138	29402
rs11733975_T	204.4	Multiple myeloma	neoplasms	-0.307829	0.199953	0.735041	0.123681	1	54	28988
rs4806665_G	242	Thyrotoxicosis with or without goiter	endocrine/metabolic	-0.161474	0.104887	0.850888	0.123682	1	183	27702
rs4806665_G	427.61	Supraventricular premature beats	circulatory system	0.444168	0.288515	1.55919	0.123683	1	25	27127
rs11222085_T	568.1	Peritoneal adhesions (postoperative) (postinfection)	digestive	0.153742	0.0998666	1.16619	0.123688	1	366	27236
rs7708285_G	196	Radiotherapy	neoplasms	-0.231974	0.150701	0.792967	0.123731	1	113	28059
rs3857615_T	281.11	Pernicious anemia	hematopoietic	0.292102	0.18977	1.33924	0.123745	1	62	27701
rs34248430_A	626.1	Irregular menstrual cycle/bleeding	genitourinary	0.0688477	0.0447299	1.07127	0.123759	1	1395	25077
rs3786933_C	509.1	Respiratory failure	respiratory	0.228354	0.148365	1.25653	0.123772	1	139	28486
rs7708285_G	366.2	Senile cataract	sense organs	0.0716403	0.0465537	1.07427	0.123835	1	1146	26855
rs1583673_C	348.2	Cerebral edema and compression of brain	neurological	0.539867	0.350877	1.71578	0.123897	1	23	28548
rs10945391_G	726.4	Calcaneal spur; Exostosis NOS	musculoskeletal	-0.340086	0.221039	0.711709	0.123906	1	42	26647
rs9994626_G	742.8	Articular cartilage disorder	musculoskeletal	0.341453	0.221956	1.40699	0.123955	1	45	27919
rs174478_T	702	Degenerative skin conditions and other dermatoses	dermatologic	-0.0775126	0.0503878	0.925415	0.12397	1	840	28257
rs6925325_G	751.11	Congenital anomalies of female genital organs	congenital anomalies	-0.32125	0.208846	0.725242	0.123996	1	50	29383
rs174478_T	446.9	Arteritis NOS	circulatory system	-0.3787	0.246216	0.684751	0.124029	1	33	28971
rs3786933_C	540	Appendiceal conditions	digestive	-0.1972	0.128224	0.821026	0.124064	1	150	29277
rs1583673_C	555	Inflammatory bowel disease and other gastroenteritis and colitis	digestive	-0.124792	0.0811764	0.882681	0.124222	1	331	23768
rs174478_T	750.2	Lower gastrointestinal congenital anomalies	congenital anomalies	0.368479	0.239726	1.44553	0.124273	1	39	29383
rs34248430_A	334	Degenerative disease of the spinal cord	neurological	0.248409	0.161611	1.28198	0.124273	1	87	27009
rs2495732_T	613.7	Other signs and symptoms in breast	genitourinary	-0.379916	0.247175	0.683919	0.124286	1	40	29100
rs11222085_T	150	Cancer of esophagus	neoplasms	-0.420133	0.273349	0.65696	0.124298	1	35	28214
rs10945391_G	381.1	Otitis media	sense organs	0.195239	0.12703	1.2156	0.124307	1	126	28624
rs10945391_G	374.1	Ectropion or entropion	sense organs	-0.204793	0.133286	0.814816	0.124417	1	116	28116
rs9994626_G	368.4	Visual field defects	sense organs	0.440696	0.286894	1.55379	0.124515	1	28	27921
`3:13765713_AT_A_AT`	274.2	Crystal arthropathies	endocrine/metabolic	0.359791	0.234226	1.43303	0.124517	1	40	28904
rs11941568_A	961	Poisoning by other anti-infectives	injuries & poisonings	-0.340522	0.221688	0.711399	0.124529	1	41	25758
`3:13765713_AT_A_AT`	550.6	Incisional hernia	digestive	-0.407899	0.265581	0.665046	0.124569	1	29	25833
rs3857615_T	726.1	Enthesopathy	musculoskeletal	0.0788727	0.0513571	1.08207	0.124595	1	821	27252
rs1583673_C	213	Benign neoplasm of bone and articular cartilage	neoplasms	0.423837	0.276073	1.52781	0.124727	1	35	25563
`3:13765713_AT_A_AT`	721.8	Other allied disorders of spine	musculoskeletal	0.422034	0.275023	1.52506	0.124896	1	30	28653
rs199556490_T	134.1	Intestinal helminthiases	infectious diseases	0.726918	0.473753	2.06869	0.124936	1	21	29293
rs10945391_G	433	Cerebrovascular disease	circulatory system	0.0862289	0.0562155	1.09006	0.125055	1	659	28136
rs1583673_C	426.24	Atrioventricular block, complete	circulatory system	0.380108	0.24782	1.46244	0.125077	1	42	26940
rs5750495_T	555.21	Ulcerative colitis (chronic)	digestive	-0.324728	0.211719	0.722724	0.125086	1	61	23826
rs11222085_T	185	Cancer of prostate	neoplasms	-0.087115	0.0568242	0.916572	0.125261	1	1065	26979
rs1583673_C	687	Symptoms affecting skin	dermatologic	0.221534	0.144534	1.24799	0.125339	1	116	28796
rs1583673_C	227.1	Benign neoplasm of adrenal gland	neoplasms	-0.477259	0.311392	0.620482	0.125358	1	21	29174
rs4870049_G	172	Skin cancer	neoplasms	-0.0680581	0.0444106	0.934206	0.125406	1	1169	28399
rs10945391_G	585.2	Renal failure NOS	genitourinary	0.28882	0.188491	1.33485	0.125455	1	58	27423
rs7708285_G	153.3	Malignant neoplasm of rectum, rectosigmoid junction, and anus	neoplasms	0.222857	0.145452	1.24964	0.125482	1	102	26579
rs11941568_A	416	Cardiomegaly	circulatory system	0.130413	0.085118	1.1393	0.125486	1	305	28294
rs1044595_C	172.2	Other non-epithelial cancer of skin	neoplasms	-0.0799641	0.0521924	0.923149	0.125497	1	818	28187
rs1693564_T	870	Open wounds of head; neck; and trunk	injuries & poisonings	0.276253	0.180335	1.31818	0.125551	1	67	28516
rs5750495_T	426.21	First degree AV block	circulatory system	-0.189427	0.123673	0.827433	0.125603	1	169	27018
rs9994626_G	375.2	Epiphora	sense organs	0.256746	0.167642	1.29272	0.125642	1	77	27695
rs199556490_T	377.3	Optic neuritis/neuropathy	sense organs	0.730042	0.476778	2.07517	0.12572	1	20	28734
rs7708285_G	697	Sarcoidosis	dermatologic	0.28954	0.189103	1.33581	0.12574	1	59	28364
rs8072878_A	362	Other retinal disorders	sense organs	0.147297	0.09624	1.1587	0.125889	1	317	15487
rs4806665_G	287.31	Primary thrombocytopenia	hematopoietic	0.345878	0.226014	1.41323	0.125933	1	40	29277
rs5750495_T	378.5	Paralytic strabismus	sense organs	-0.542717	0.354641	0.581167	0.125936	1	25	28785
rs6925325_G	513	Respiratory abnormalities	respiratory	-0.340795	0.222713	0.711205	0.125967	1	44	29537
rs174478_T	535	Gastritis and duodenitis	digestive	-0.0409736	0.0267778	0.959854	0.125983	1	3249	25421
rs3857615_T	134.1	Intestinal helminthiases	infectious diseases	0.514574	0.336325	1.67293	0.126019	1	21	29475
rs1044595_C	318	Tobacco use disorder	mental disorders	0.106417	0.0695582	1.11229	0.12604	1	428	28645
rs554776665_C	378.1	Strabismus (not specified as paralytic)	sense organs	0.370765	0.242348	1.44884	0.126046	1	56	23967
rs8072878_A	261.2	Vitamin B-complex deficiencies	endocrine/metabolic	-0.285888	0.186872	0.751346	0.126052	1	70	15987
rs174478_T	385.3	Cholesteatoma	sense organs	-0.404227	0.264232	0.667493	0.126062	1	29	29329
rs111941793_G	374.1	Ectropion or entropion	sense organs	-0.221391	0.144722	0.801403	0.126074	1	113	26731
rs7708285_G	386.3	Labyrinthitis	sense organs	-0.277716	0.181559	0.757512	0.126111	1	80	28849
rs9994626_G	577	Diseases of pancreas	digestive	0.155287	0.101522	1.16799	0.12612	1	207	28097
rs5750495_T	585.2	Renal failure NOS	genitourinary	0.296144	0.193625	1.34466	0.126147	1	58	27943
rs3786933_C	751	Genitourinary congenital anomalies	congenital anomalies	-0.207733	0.135826	0.812424	0.126163	1	131	29230
rs2495732_T	695	Erythematous conditions	dermatologic	0.164524	0.107614	1.17883	0.126306	1	283	28044
rs554776665_C	204.1	Lymphoid leukemia	neoplasms	-0.354882	0.232127	0.701256	0.126308	1	43	24200
rs7708285_G	371.3	Inflammation of eyelids	sense organs	0.141548	0.0925948	1.15206	0.126342	1	261	28800
rs10945391_G	550.6	Incisional hernia	digestive	-0.403802	0.26418	0.667777	0.126386	1	30	25465
rs34248430_A	761	Cervicalgia	symptoms	0.22904	0.149856	1.25739	0.126412	1	103	27654
rs7708285_G	960	Poisoning by antibiotics	injuries & poisonings	0.0535139	0.0350176	1.05497	0.126463	1	2047	26613
rs1693564_T	585.34	Chronic Kidney Disease, Stage IV	genitourinary	-0.455058	0.297787	0.634411	0.12648	1	23	27230
rs1044595_C	174.1	Breast cancer [female]	neoplasms	0.0811618	0.0531175	1.08455	0.126521	1	766	27529
rs174478_T	610.2	Fibroadenosis of breast	genitourinary	0.533211	0.349029	1.7044	0.126587	1	20	28949
rs199556490_T	770	Myalgia and myositis unspecified	symptoms	-0.184187	0.120568	0.83178	0.126598	1	184	29182
rs11222085_T	334	Degenerative disease of the spinal cord	neurological	-0.261121	0.170934	0.770188	0.12661	1	96	28778
rs3786933_C	70.4	Chronic hepatitis	infectious diseases	0.504873	0.3305	1.65677	0.126612	1	33	28884
rs34248430_A	535.8	Other specified gastritis	digestive	-0.0781852	0.0512115	0.924793	0.126833	1	1032	23881
rs199556490_T	411.3	Angina pectoris	circulatory system	-0.0755304	0.0494761	0.927252	0.12686	1	1235	26883
rs11222085_T	250.42	Other abnormal glucose	endocrine/metabolic	-0.482921	0.316355	0.616979	0.126881	1	25	28120
rs1583673_C	53	Herpes zoster	infectious diseases	0.372482	0.244034	1.45133	0.126922	1	43	28799
rs3786933_C	430.2	Intracerebral hemorrhage	circulatory system	-0.351687	0.230431	0.7035	0.126956	1	44	28677
`3:13765713_AT_A_AT`	411.1	Unstable angina (intermediate coronary syndrome)	circulatory system	0.128132	0.0839606	1.1367	0.126987	1	303	26803
rs1693564_T	368	Visual disturbances	sense organs	0.116138	0.0761051	1.12315	0.127004	1	364	28290
rs1693564_T	348.7	Coma	neurological	0.407464	0.267019	1.503	0.127016	1	31	27900
rs8072878_A	153	Colorectal cancer	neoplasms	0.248733	0.163	1.2824	0.127019	1	114	14563
rs3857615_T	720	Spinal stenosis	musculoskeletal	-0.112933	0.0740176	0.893211	0.127072	1	377	28916
rs199556490_T	580.2	Nephrotic syndrome without mention of glomerulonephritis	genitourinary	-0.290944	0.190749	0.747558	0.12719	1	69	27887
rs1044595_C	728.7	Fasciitis	musculoskeletal	0.107339	0.0703815	1.11331	0.127232	1	425	27081
rs3786933_C	608	Other disorders of male genital organs	genitourinary	0.158732	0.104085	1.17202	0.127254	1	277	27296
rs6925325_G	366	Cataract	sense organs	0.0496218	0.0325432	1.05087	0.12731	1	2726	26855
rs8072878_A	332	Parkinson's disease	neurological	-0.407932	0.267534	0.665024	0.127313	1	34	15768
rs1044595_C	198.2	Secondary malignancy of respiratory organs	neoplasms	-0.202724	0.132971	0.816504	0.127366	1	125	27851
rs3786933_C	472	Chronic pharyngitis and nasopharyngitis	respiratory	0.232266	0.152364	1.26145	0.127407	1	131	27592
rs4806665_G	516.1	Hemoptysis	respiratory	0.184509	0.12104	1.20263	0.127419	1	137	29393
rs34248430_A	504	Other alveolar and parietoalveolar pneumonopathy	respiratory	0.389558	0.255586	1.47633	0.127464	1	33	26856
rs2495732_T	320	Meningitis	neurological	-0.418282	0.274509	0.658177	0.127572	1	32	29170
rs3786933_C	70	Viral hepatitis	infectious diseases	-0.315673	0.207186	0.729298	0.127602	1	54	28884
rs151057105_C	627.1	Postmenopausal bleeding	genitourinary	-0.12789	0.0839418	0.87995	0.12762	1	822	26510
rs3786933_C	540.1	Appendicitis	digestive	-0.212454	0.139459	0.808598	0.127656	1	126	29277
rs1693564_T	604	Disorders of penis	genitourinary	-0.17257	0.113309	0.8415	0.127758	1	159	26608
rs8072878_A	703	Diseases of nail, NOS	dermatologic	-0.438673	0.288136	0.644892	0.127896	1	28	16123
rs11941568_A	717	Polymyalgia Rheumatica	musculoskeletal	-0.164077	0.107808	0.848677	0.128025	1	179	28456
rs10945391_G	290.1	Dementias	mental disorders	-0.327345	0.215096	0.720835	0.128046	1	45	28487
rs1693564_T	217	Vascular hamartomas and non-neoplastic nevi	neoplasms	-0.286055	0.188034	0.751221	0.128185	1	57	27995
rs174478_T	735.3	Hallux valgus (Bunion)	musculoskeletal	0.103115	0.067805	1.10862	0.12832	1	474	28537
rs151057105_C	727.5	Rupture of synovium	musculoskeletal	0.699107	0.459872	2.01195	0.128455	1	52	27057
rs4806665_G	619.1	Noninflammatory disorders of ovary, fallopian tube, and broad ligament	genitourinary	-0.258693	0.170169	0.77206	0.128457	1	71	28599
rs5750495_T	527.2	Sialoadenitis	digestive	-0.460318	0.302833	0.631083	0.128501	1	33	29006
rs1583673_C	574.3	Cholecystitis without cholelithiasis	digestive	-0.145058	0.0954365	0.864972	0.128525	1	237	27795
rs34248430_A	451	Phlebitis and thrombophlebitis	circulatory system	-0.251271	0.165331	0.777811	0.128559	1	104	25147
`3:13765713_AT_A_AT`	722.9	Other and unspecified disc disorder	musculoskeletal	-0.277142	0.182355	0.757947	0.128562	1	61	28653
rs3786933_C	211	Benign neoplasm of other parts of digestive system	neoplasms	0.0909932	0.0598722	1.09526	0.128564	1	800	28255
rs4806665_G	389.3	Degenerative and vascular disorders of ear	sense organs	0.379673	0.249824	1.46181	0.128571	1	33	28850
rs3857615_T	317	Alcohol-related disorders	mental disorders	0.1287	0.084685	1.13735	0.128575	1	300	28824
rs111941793_G	516.1	Hemoptysis	respiratory	-0.206107	0.135624	0.813746	0.128588	1	129	27333
rs3857615_T	426.32	Left bundle branch block	circulatory system	0.165408	0.10886	1.17987	0.128648	1	182	27133
rs8072878_A	530.12	Ulcer of esophagus	digestive	-0.163696	0.107737	0.849	0.128662	1	222	13871
rs111941793_G	578.2	Blood in stool	digestive	0.191001	0.125721	1.21046	0.128701	1	180	25192
rs11941568_A	382	Otalgia	sense organs	-0.408127	0.268642	0.664894	0.128707	1	28	28390
rs6925325_G	741.3	Difficulty in walking	musculoskeletal	0.568948	0.37456	1.76641	0.128769	1	23	29183
rs3786933_C	187.1	Malignant neoplasm of unspecified male genital organ	neoplasms	0.110406	0.0726939	1.11673	0.128818	1	559	28335
rs3786933_C	580.2	Nephrotic syndrome without mention of glomerulonephritis	genitourinary	0.326701	0.215135	1.38639	0.128867	1	69	27948
rs4870049_G	426.9	Cardiac pacemaker/device in situ	circulatory system	-0.211664	0.139389	0.809237	0.128885	1	110	27164
rs4806665_G	528.7	Sialolithiasis	digestive	-0.386021	0.254213	0.679756	0.12889	1	32	29126
rs554776665_C	496.2	Chronic bronchitis	respiratory	-0.221351	0.145821	0.801435	0.129022	1	114	23865
rs4806665_G	574.2	Calculus of bile duct	digestive	0.397364	0.26181	1.4879	0.129076	1	30	27978
rs5750495_T	185	Cancer of prostate	neoplasms	0.0744901	0.0490842	1.07733	0.129116	1	1061	26825
rs10945391_G	694	Dyschromia and Vitiligo	dermatologic	-0.186007	0.122643	0.830268	0.129355	1	136	27691
rs7708285_G	384.4	Perforation of tympanic membrane	sense organs	0.27416	0.180807	1.31543	0.129441	1	65	29329
rs8072878_A	276	Disorders of fluid, electrolyte, and acid-base balance	endocrine/metabolic	-0.133673	0.0881572	0.874876	0.129443	1	338	15850
rs2495732_T	801	Fracture of ankle and foot	injuries & poisonings	0.298935	0.197152	1.34842	0.129453	1	92	28220
rs34248430_A	726	Peripheral enthesopathies and allied syndromes	musculoskeletal	0.0693041	0.0457139	1.07176	0.129509	1	1222	25581
rs11222085_T	727.6	Rupture of tendon, nontraumatic	musculoskeletal	-0.141313	0.0932139	0.868218	0.129518	1	352	27283
rs174478_T	474	Acute and chronic tonsillitis	respiratory	-0.149225	0.0984463	0.861376	0.129571	1	213	27735
`3:13765713_AT_A_AT`	193	Thyroid cancer	neoplasms	0.35315	0.232999	1.42354	0.129603	1	41	29108
rs4806665_G	364.5	Corneal dystrophy	sense organs	-0.333978	0.220376	0.716069	0.129647	1	42	28184
rs1693564_T	198.2	Secondary malignancy of respiratory organs	neoplasms	0.201106	0.132717	1.22275	0.129697	1	120	27209
rs111941793_G	622.1	Polyp of corpus uteri	genitourinary	-0.089076	0.058792	0.914776	0.129746	1	773	26278
rs3786933_C	594.2	Calculus of lower urinary tract	genitourinary	0.310007	0.204682	1.36343	0.129879	1	76	28762
rs11222085_T	433.5	Cerebral aneurysm	circulatory system	-0.463677	0.3062	0.628966	0.129951	1	27	28828
rs111941793_G	601.8	Other inflammatory disorders of male genital organs	genitourinary	0.554199	0.365985	1.74055	0.129958	1	27	25077
rs11222085_T	717	Polymyalgia Rheumatica	musculoskeletal	0.217873	0.143913	1.24343	0.130047	1	184	29397
rs10945391_G	619.1	Noninflammatory disorders of ovary, fallopian tube, and broad ligament	genitourinary	0.261818	0.172954	1.29929	0.130077	1	69	27950
rs2495732_T	771	Musculoskeletal symptoms referable to limbs	symptoms	0.344505	0.227601	1.41129	0.130118	1	71	29175
rs1693564_T	411.4	Coronary atherosclerosis	circulatory system	-0.0576122	0.0380686	0.944016	0.130183	1	1547	26262
rs3857615_T	459	Other disorders of circulatory system	circulatory system	0.0616064	0.0407078	1.06354	0.130184	1	1335	27699
rs11222085_T	870	Open wounds of head; neck; and trunk	injuries & poisonings	-0.3036	0.200674	0.738156	0.130305	1	68	29416
rs11941568_A	781	Symptoms involving nervous and musculoskeletal systems	symptoms	0.169621	0.112146	1.18486	0.130406	1	176	28459
rs1693564_T	200.1	Polycythemia vera	neoplasms	0.421946	0.279096	1.52493	0.130577	1	29	28059
rs3786933_C	420.21	Acute pericarditis	circulatory system	-0.450979	0.298334	0.637004	0.130622	1	25	29157
rs111941793_G	714.1	Rheumatoid arthritis	musculoskeletal	0.168488	0.111488	1.18351	0.130722	1	227	26782
rs5750495_T	967	Adverse effects of sedatives or other central nervous system depressants and anesthetics	injuries & poisonings	0.362506	0.239936	1.43693	0.130827	1	37	26468
rs9994626_G	872	Traumatic amputation	injuries & poisonings	0.412504	0.273059	1.5106	0.13087	1	31	28150
rs11733975_T	623	Hypertrophy of female genital organs	genitourinary	-0.189882	0.125718	0.827056	0.130944	1	145	28064
rs174478_T	600	Hyperplasia of prostate	genitourinary	0.0609632	0.0403687	1.06286	0.131002	1	1526	26979
rs11733975_T	304	Adjustment reaction	mental disorders	-0.41693	0.276219	0.659067	0.131191	1	28	27359
rs199556490_T	623	Hypertrophy of female genital organs	genitourinary	-0.201848	0.13375	0.817219	0.131261	1	147	28091
rs3857615_T	193	Thyroid cancer	neoplasms	0.35159	0.232975	1.42133	0.131264	1	42	29380
rs9994626_G	585.33	Chronic Kidney Disease, Stage III	genitourinary	0.115681	0.0766543	1.12264	0.131265	1	365	26895
rs554776665_C	214	Lipoma	neoplasms	-0.101964	0.0675708	0.903062	0.131299	1	571	23867
rs3786933_C	514	Abnormal findings examination of lungs	respiratory	0.182309	0.120815	1.19998	0.131302	1	204	29219
rs11941568_A	227.1	Benign neoplasm of adrenal gland	neoplasms	-0.473698	0.313936	0.622695	0.131325	1	21	28470
rs7708285_G	698	Pruritus and related conditions	dermatologic	0.24024	0.159251	1.27155	0.131412	1	85	29496
rs151057105_C	870.3	Other open wound of head and face	injuries & poisonings	1.52578	1.01153	4.59874	0.131455	1	23	29171
rs174478_T	368.4	Visual field defects	sense organs	-0.385881	0.255826	0.679852	0.13146	1	31	29181
rs554776665_C	375.2	Epiphora	sense organs	0.31958	0.211904	1.37655	0.131519	1	71	23967
rs11941568_A	578	Gastrointestinal hemorrhage	digestive	-0.0499953	0.0331539	0.951234	0.131561	1	2052	26251
rs554776665_C	317	Alcohol-related disorders	mental disorders	0.161634	0.107192	1.17543	0.13158	1	253	23886
rs6925325_G	728.2	Laxity of ligament or hypermobility syndrome	musculoskeletal	0.298645	0.198073	1.34803	0.131619	1	70	27283
rs4806665_G	634.1	Missed abortion/Hydatidiform mole	pregnancy complications	0.19733	0.130877	1.21815	0.131619	1	122	28919
rs8072878_A	411.1	Unstable angina (intermediate coronary syndrome)	circulatory system	-0.1828	0.121245	0.832935	0.131633	1	174	14853
rs34248430_A	79.9	Viremia, NOS	infectious diseases	0.173121	0.114846	1.18901	0.131704	1	178	27242
rs11222085_T	550.3	Femoral hernia	digestive	-0.325674	0.216048	0.722041	0.131705	1	59	26105
rs4806665_G	614.3	Pelvic inflammatory disease (PID)	genitourinary	0.267317	0.177344	1.30645	0.131724	1	64	28717
rs6925325_G	458.1	Orthostatic hypotension	circulatory system	0.201565	0.133762	1.22332	0.13184	1	148	27732
rs3786933_C	429	Ill-defined descriptions and complications of heart disease	circulatory system	0.365077	0.242301	1.44063	0.131885	1	55	29036
rs3786933_C	429.2	Abnormal function study of cardiovascular system	circulatory system	0.365077	0.242301	1.44063	0.131885	1	55	29036
rs8072878_A	180	Cervical cancer and dysplasia	neoplasms	-0.125298	0.0831622	0.882234	0.131895	1	379	14835
rs11222085_T	782.3	Edema	symptoms	0.233074	0.154763	1.26248	0.132065	1	159	29397
rs6925325_G	782.6	Pallor and flushing	symptoms	0.514955	0.341941	1.67356	0.132073	1	26	29397
rs174478_T	272	Disorders of lipoid metabolism	endocrine/metabolic	-0.0398163	0.0264389	0.960966	0.132074	1	3513	26068
rs3786933_C	292.6	Hallucinations	mental disorders	0.671666	0.446175	1.95749	0.132225	1	20	29036
rs11733975_T	227.2	Benign neoplasm of parathyroid gland	neoplasms	-0.331096	0.219981	0.718136	0.132295	1	45	29176
rs1044595_C	303	Psychogenic and somatoform disorders	mental disorders	-0.339752	0.225742	0.711947	0.132312	1	45	27382
rs10945391_G	738.4	Acquired spondylolisthesis	musculoskeletal	-0.20442	0.135826	0.81512	0.132321	1	110	27859
rs8072878_A	153.2	Colon cancer	neoplasms	0.319656	0.212428	1.37665	0.132383	1	69	14563
rs1044595_C	381.1	Otitis media	sense organs	-0.197273	0.1311	0.820966	0.132387	1	128	29111
rs199556490_T	550.3	Femoral hernia	digestive	0.376851	0.250499	1.45769	0.132478	1	59	25916
rs2495732_T	618.1	Prolapse of vaginal walls	genitourinary	0.112788	0.0749766	1.1194	0.1325	1	582	28267
rs9994626_G	727.6	Rupture of tendon, nontraumatic	musculoskeletal	-0.118109	0.0785232	0.888599	0.132547	1	332	26117
rs7708285_G	803.1	Fracture of humerus	injuries & poisonings	0.237993	0.158233	1.2687	0.132564	1	87	28532
`3:13765713_AT_A_AT`	153.3	Malignant neoplasm of rectum, rectosigmoid junction, and anus	neoplasms	-0.214258	0.142472	0.80714	0.132618	1	100	26300
rs199556490_T	180.3	Cervical intraepithelial neoplasia [CIN] [Cervical dysplasia]	neoplasms	-0.192154	0.127775	0.82518	0.132621	1	163	26818
rs5750495_T	859	Complication due to other implant and internal device	injuries & poisonings	-0.602898	0.400915	0.547224	0.132632	1	20	29271
rs6925325_G	711	Arthropathy associated with infections	musculoskeletal	-0.46486	0.309135	0.628223	0.132647	1	22	29071
rs11733975_T	695.42	Systemic lupus erythematosus	dermatologic	0.508012	0.337836	1.66198	0.132653	1	27	28043
rs3857615_T	735.23	Hallux rigidus	musculoskeletal	0.196468	0.130689	1.2171	0.132754	1	127	28505
rs174478_T	411.3	Angina pectoris	circulatory system	-0.0632452	0.0420715	0.938713	0.132768	1	1243	27078
rs554776665_C	110.1	Dermatophytosis	infectious diseases	0.55344	0.368167	1.73923	0.132779	1	27	24360
rs6925325_G	735.21	Hammer toe (acquired)	musculoskeletal	0.21064	0.140125	1.23447	0.13278	1	135	28537
rs9994626_G	70.4	Chronic hepatitis	infectious diseases	0.391792	0.260646	1.47963	0.132799	1	33	27777
rs34248430_A	481	Influenza	respiratory	-0.483923	0.321974	0.616361	0.132842	1	31	26989
rs8072878_A	785	Abdominal pain	symptoms	-0.0777759	0.0517481	0.925172	0.132847	1	1038	15171
rs10945391_G	290	Delirium dementia and amnestic and other cognitive disorders	mental disorders	-0.218087	0.145104	0.804056	0.132848	1	98	28487
rs6925325_G	720.1	Spinal stenosis of lumbar region	musculoskeletal	0.145023	0.0964929	1.15607	0.132855	1	277	28949
rs3857615_T	752.1	Neural tube defects	congenital anomalies	-0.370225	0.246368	0.690579	0.132909	1	33	29493
rs111941793_G	342	Hemiplegia	neurological	0.249993	0.166361	1.28402	0.132912	1	106	26727
rs1044595_C	585.1	Acute renal failure	genitourinary	-0.102611	0.0683005	0.902478	0.133007	1	470	27884
rs1044595_C	345	Epilepsy, recurrent seizures, convulsions	neurological	-0.152387	0.101441	0.858656	0.133041	1	211	28562
rs151057105_C	276.12	Hyposmolality and/or hyponatremia	endocrine/metabolic	-0.217581	0.14486	0.804462	0.133094	1	244	28660
rs151057105_C	454	Varicose veins	circulatory system	0.121003	0.0805666	1.12863	0.133122	1	1057	26574
rs199556490_T	281	Other deficiency anemia	hematopoietic	0.284563	0.189488	1.32918	0.133164	1	95	27528
rs8072878_A	626.14	Irregular menstrual bleeding	genitourinary	0.182541	0.121555	1.20026	0.13317	1	202	14638
rs10945391_G	771	Musculoskeletal symptoms referable to limbs	symptoms	-0.257595	0.171569	0.772908	0.133249	1	70	28794
rs1044595_C	626.13	Irregular menstrual cycle	genitourinary	-0.16696	0.111205	0.846234	0.133259	1	177	26522
rs9994626_G	628	Ovarian cyst	genitourinary	0.101194	0.0674166	1.10649	0.133348	1	482	25582
rs3786933_C	401.2	Hypertensive heart and/or renal disease	circulatory system	0.478938	0.319108	1.61436	0.133391	1	35	22561
rs3786933_C	366.2	Senile cataract	sense organs	-0.0749124	0.0499185	0.927825	0.133434	1	1141	26714
rs3786933_C	270.32	Paraproteinemia	endocrine/metabolic	0.381305	0.254106	1.46419	0.133466	1	51	29334
rs5750495_T	577.3	Cyst and pseudocyst of pancreas	digestive	-0.427009	0.284567	0.652457	0.13347	1	36	29202
rs199556490_T	736	Other acquired deformities of limbs	musculoskeletal	-0.260177	0.17345	0.770915	0.133611	1	84	28334
rs1693564_T	580	Nephritis; nephrosis; renal sclerosis	genitourinary	-0.207149	0.138122	0.812898	0.133679	1	105	27230
rs4806665_G	695.4	Lupus (localized and systemic)	dermatologic	-0.369164	0.246155	0.691312	0.133687	1	34	28233
rs11733975_T	441	Vascular insufficiency of intestine	circulatory system	-0.356382	0.237657	0.700205	0.133728	1	38	28736
rs1044595_C	278.1	Obesity	endocrine/metabolic	-0.0599928	0.0400081	0.941771	0.13374	1	1377	27976
rs4870049_G	292.1	Aphasia/speech disturbance	mental disorders	0.278573	0.18578	1.32124	0.133751	1	71	29187
`3:13765713_AT_A_AT`	426.23	Second degree AV block	circulatory system	-0.310804	0.20728	0.732858	0.13376	1	47	26884
rs4870049_G	528.7	Sialolithiasis	digestive	-0.380065	0.253509	0.683817	0.133816	1	32	29169
rs9994626_G	717	Polymyalgia Rheumatica	musculoskeletal	-0.15981	0.106603	0.852305	0.133845	1	179	28125
rs3786933_C	216	Benign neoplasm of skin	neoplasms	0.099841	0.0666063	1.105	0.133881	1	645	28727
rs8072878_A	585	Renal failure	genitourinary	0.110215	0.0735336	1.11652	0.133916	1	546	15416
rs8072878_A	386.1	Meniere's disease	sense organs	0.415955	0.277596	1.51582	0.134024	1	42	15812
rs5750495_T	170.2	Cancer of connective tissue	neoplasms	0.425129	0.283718	1.52979	0.134024	1	26	29386
rs34248430_A	655	Known or suspected fetal abnormality affecting management of mother	pregnancy complications	-0.259188	0.173043	0.771678	0.13418	1	96	27661
rs10945391_G	440.2	Atherosclerosis of the extremities	circulatory system	-0.463519	0.309527	0.629066	0.134261	1	22	28279
rs5750495_T	858	Complication of internal orthopedic device	injuries & poisonings	0.348306	0.232667	1.41667	0.13439	1	39	29271
rs1044595_C	241.1	Nontoxic uninodular goiter	endocrine/metabolic	0.274384	0.183302	1.31572	0.13442	1	60	27540
rs199556490_T	764	Sciatica	symptoms	-0.178844	0.119483	0.836236	0.134441	1	187	29102
rs554776665_C	465.2	Acute pharyngitis	respiratory	-0.294131	0.196561	0.745179	0.134554	1	62	24315
rs5750495_T	187.1	Malignant neoplasm of unspecified male genital organ	neoplasms	0.0972809	0.0650126	1.10217	0.134565	1	562	28323
`3:13765713_AT_A_AT`	274.21	Chondrocalcinosis	endocrine/metabolic	0.369836	0.247211	1.4475	0.134644	1	36	28904
rs4806665_G	594.3	Calculus of ureter	genitourinary	-0.140785	0.0941117	0.868676	0.13467	1	228	28868
rs7708285_G	560.1	Paralytic ileus	digestive	0.351009	0.234655	1.4205	0.134693	1	38	23962
rs10945391_G	286.12	Congenital deficiency of other clotting factors (including factor VII)	hematopoietic	0.462939	0.309523	1.58874	0.134744	1	22	28618
rs174478_T	740.1	Osteoarthritis; localized	musculoskeletal	-0.0452101	0.0302293	0.955797	0.134766	1	2478	26156
rs1693564_T	331.9	Cerebral degeneration, unspecified	neurological	0.3858	0.257983	1.47079	0.134798	1	34	27900
`3:13765713_AT_A_AT`	523.3	Periodontitis (acute or chronic)	digestive	-0.18464	0.123498	0.831404	0.134892	1	134	28318
rs1583673_C	196	Radiotherapy	neoplasms	-0.204235	0.136625	0.815271	0.134952	1	113	27836
rs1583673_C	218	Benign neoplasm of uterus	neoplasms	-0.0706829	0.0472843	0.931757	0.134954	1	1079	27287
rs7708285_G	626.14	Irregular menstrual bleeding	genitourinary	-0.120323	0.080504	0.886634	0.135015	1	395	26726
rs111941793_G	261	Vitamin deficiency	endocrine/metabolic	0.160872	0.107647	1.17453	0.13506	1	245	27109
rs174478_T	272.1	Hyperlipidemia	endocrine/metabolic	-0.0396077	0.0265058	0.961166	0.135096	1	3494	26068
rs7708285_G	596.1	Bladder neck obstruction	genitourinary	0.170116	0.113849	1.18544	0.135118	1	172	28370
rs9994626_G	575.9	Nonspecific abnormal findings on radiological and other examination of biliary tract	digestive	-0.426704	0.285629	0.652657	0.1352	1	25	26812
rs1693564_T	559	Ileostomy status	digestive	0.425595	0.284902	1.5305	0.13522	1	28	23243
rs11733975_T	694	Dyschromia and Vitiligo	dermatologic	0.208544	0.139706	1.23188	0.135506	1	134	28134
rs34248430_A	603.1	Hydrocele	genitourinary	-0.230364	0.154361	0.794245	0.135602	1	120	25754
rs4806665_G	750.21	Congenital anomalies of intestine	congenital anomalies	-0.424328	0.284372	0.65421	0.135659	1	26	29340
rs9994626_G	251.1	Hypoglycemia	endocrine/metabolic	0.302112	0.202526	1.35271	0.135773	1	54	26665
rs11941568_A	946	Anaphylactic shock NOS	injuries & poisonings	0.342222	0.229455	1.40807	0.135842	1	44	28126
rs554776665_C	727.5	Rupture of synovium	musculoskeletal	-0.340797	0.22851	0.711203	0.13586	1	44	22587
rs4806665_G	170.2	Cancer of connective tissue	neoplasms	0.418454	0.280706	1.51961	0.136035	1	26	29506
rs199556490_T	610	Benign mammary dysplasias	genitourinary	0.169232	0.113535	1.1844	0.136072	1	251	28737
rs10945391_G	729	Other disorders of soft tissues	musculoskeletal	-0.392671	0.263457	0.675251	0.136104	1	30	26647
`3:13765713_AT_A_AT`	550.4	Umbilical hernia	digestive	-0.11434	0.076717	0.891955	0.136116	1	349	25833
rs554776665_C	197	Chemotherapy	neoplasms	-0.136543	0.0916241	0.872369	0.136157	1	306	23209
rs4806665_G	575	Other biliary tract disease	digestive	0.112323	0.0753738	1.11887	0.13617	1	354	27978
rs1044595_C	79.9	Viremia, NOS	infectious diseases	0.154097	0.103421	1.1666	0.136224	1	190	28818
rs554776665_C	579.8	Nonspecific abnormal findings in stool contents	digestive	-0.151033	0.101366	0.85982	0.13623	1	248	22470
rs11941568_A	704	Diseases of hair and hair follicles	dermatologic	-0.288115	0.193397	0.749675	0.136287	1	54	28483
rs8072878_A	742.8	Articular cartilage disorder	musculoskeletal	0.55935	0.375549	1.74953	0.136377	1	25	16004
rs4870049_G	732	Osteochondropathies	musculoskeletal	-0.349663	0.234809	0.704926	0.136451	1	37	28387
rs1583673_C	704	Diseases of hair and hair follicles	dermatologic	-0.285625	0.191824	0.751544	0.136487	1	57	29186
rs199556490_T	614.53	Cyst or abscess of Bartholin's gland	genitourinary	0.363207	0.243967	1.43793	0.136552	1	61	28546
rs34248430_A	480.5	Bronchopneumonia and lung abscess	respiratory	-0.620488	0.416796	0.537682	0.136564	1	21	26989
rs2495732_T	242	Thyrotoxicosis with or without goiter	endocrine/metabolic	-0.179219	0.120397	0.835923	0.136603	1	185	27432
rs174478_T	521	Diseases of hard tissues of teeth	digestive	0.130379	0.0875955	1.13926	0.136639	1	276	28616
rs151057105_C	681	Superficial cellulitis and abscess	dermatologic	0.543346	0.365049	1.72176	0.136641	1	71	29099
rs151057105_C	315	Develomental delays and disorders	mental disorders	-0.576804	0.38754	0.561691	0.136653	1	26	29291
rs5750495_T	180.1	Cervical cancer	neoplasms	0.0961326	0.0645914	1.10091	0.136667	1	568	26860
rs9994626_G	352.1	Trigeminal nerve disorders [CN5]	neurological	0.300642	0.202034	1.35073	0.13673	1	54	27068
rs174478_T	522	Diseases of pulp and periapical tissues	digestive	0.152999	0.102818	1.16532	0.136736	1	203	28616
rs3857615_T	840	Sprains and strains	injuries & poisonings	0.305786	0.205506	1.35769	0.136761	1	53	29492
rs6925325_G	291	Other specified nonpsychotic and/or transient mental disorders	mental disorders	-0.43111	0.289746	0.649788	0.13678	1	25	29187
rs6925325_G	291.8	Alteration of consciousness	mental disorders	-0.43111	0.289746	0.649788	0.13678	1	25	29187
rs199556490_T	531.2	Gastric ulcer	digestive	-0.130466	0.0876961	0.877687	0.13683	1	358	28728
rs1693564_T	427.8	Sinoatrial node dysfunction (Bradycardia)	circulatory system	-0.327298	0.220014	0.720869	0.136851	1	42	26344
rs9994626_G	380	Disorders of external ear	sense organs	-0.268596	0.180575	0.764452	0.136897	1	62	28185
`3:13765713_AT_A_AT`	41.2	Streptococcus infection	infectious diseases	-0.194868	0.131017	0.822943	0.136922	1	118	28475
rs199556490_T	530	Diseases of esophagus	digestive	-0.0423812	0.0284964	0.958504	0.136949	1	4132	25083
rs11733975_T	743.21	Pathologic fracture of vertebrae	musculoskeletal	0.378739	0.2547	1.46044	0.137015	1	44	29244
rs9994626_G	835	Internal derangement of knee	injuries & poisonings	-0.0592297	0.0398348	0.94249	0.137046	1	1351	26921
rs11222085_T	634	Miscarriage; stillbirth	pregnancy complications	0.169953	0.114306	1.18525	0.137062	1	290	28961
rs1693564_T	736	Other acquired deformities of limbs	musculoskeletal	-0.231715	0.155853	0.793172	0.13708	1	83	27673
rs6925325_G	622.1	Polyp of corpus uteri	genitourinary	-0.0814438	0.0548042	0.921784	0.137256	1	824	28293
rs6925325_G	755	Congenital anomalies of limbs	congenital anomalies	-0.433651	0.291879	0.648139	0.137354	1	25	29486
rs8072878_A	214.1	Lipoma of skin and subcutaneous tissue	neoplasms	-0.149789	0.100829	0.860889	0.13739	1	252	15809
rs10945391_G	709.2	Sicca syndrome	dermatologic	-0.276573	0.186172	0.758379	0.137391	1	59	27615
rs9994626_G	255	Disorders of adrenal glands	endocrine/metabolic	-0.313513	0.211101	0.730875	0.137508	1	45	28008
rs151057105_C	626.8	Infertility, female	genitourinary	0.431569	0.290601	1.53967	0.13752	1	104	26510
`3:13765713_AT_A_AT`	613.7	Other signs and symptoms in breast	genitourinary	-0.345241	0.232509	0.70805	0.137584	1	38	29122
rs174478_T	709.2	Sicca syndrome	dermatologic	0.280285	0.188768	1.32351	0.137593	1	62	28285
rs7708285_G	736	Other acquired deformities of limbs	musculoskeletal	0.236124	0.15903	1.26633	0.137602	1	85	28537
rs9994626_G	689	Disorder of skin and subcutaneous tissue NOS	dermatologic	-0.077197	0.0519976	0.925707	0.137643	1	774	27530
rs3857615_T	790.6	Other abnormal blood chemistry	symptoms	-0.329931	0.222241	0.718973	0.13766	1	41	29486
rs6925325_G	726.1	Enthesopathy	musculoskeletal	-0.0800272	0.0539097	0.923091	0.137685	1	823	27283
rs34248430_A	374.3	Ptosis of eyelid	sense organs	0.170739	0.115032	1.18618	0.137734	1	178	27034
rs1044595_C	367.8	Hypermetropia	sense organs	-0.382405	0.257655	0.682219	0.137763	1	36	28680
rs11733975_T	174.1	Breast cancer [female]	neoplasms	0.0866681	0.0583981	1.09053	0.137785	1	763	27511
rs6925325_G	215	Other benign neoplasm of connective and other soft tissue	neoplasms	0.297632	0.200559	1.34667	0.137806	1	68	28825
rs199556490_T	200	Myeloproliferative disease	neoplasms	0.308893	0.208161	1.36192	0.137831	1	81	29010
rs10945391_G	694.2	Other dyschromia	dermatologic	-0.194649	0.131175	0.823123	0.137837	1	119	27691
rs10945391_G	315	Develomental delays and disorders	mental disorders	0.432575	0.291515	1.54122	0.137839	1	25	28830
rs1044595_C	70.9	Hepatitis NOS	infectious diseases	-0.471157	0.317526	0.62428	0.137852	1	24	28818
rs4870049_G	572	Ascites (non malignant)	digestive	0.30575	0.206078	1.35764	0.1379	1	59	28677
rs3857615_T	331.9	Cerebral degeneration, unspecified	neurological	0.387029	0.260878	1.4726	0.137924	1	34	28745
rs1693564_T	363	Chorioretinal inflammations, scars, and other disorders of choroid	sense organs	0.430907	0.290486	1.53865	0.137967	1	27	27366
rs199556490_T	287.31	Primary thrombocytopenia	hematopoietic	0.464309	0.313077	1.59092	0.138061	1	40	29107
rs3857615_T	596.1	Bladder neck obstruction	genitourinary	0.166801	0.112497	1.18152	0.138151	1	172	28337
rs6925325_G	174.11	Malignant neoplasm of female breast	neoplasms	-0.0909331	0.0613376	0.913079	0.138207	1	648	27734
rs11222085_T	377	Disorders of optic nerve and visual pathways	sense organs	0.482511	0.325518	1.62014	0.138264	1	43	28946
rs1583673_C	433.2	Occlusion of cerebral arteries	circulatory system	-0.14777	0.0996936	0.86263	0.138277	1	217	28594
rs11222085_T	735.21	Hammer toe (acquired)	musculoskeletal	0.251494	0.169678	1.28594	0.138291	1	135	28537
rs8072878_A	446	Polyarteritis nodosa and allied conditions	circulatory system	0.377611	0.254786	1.4588	0.138321	1	50	15874
rs3786933_C	180.1	Cervical cancer	neoplasms	0.106973	0.0721864	1.1129	0.138368	1	565	26869
rs174478_T	523.32	Chronic periodontitis	digestive	0.193969	0.130898	1.21406	0.138385	1	126	28616
rs10945391_G	381.11	Suppurative and unspecified otitis media	sense organs	0.270897	0.182855	1.31114	0.138479	1	61	28624
rs111941793_G	276.4	Acid-base balance disorder	endocrine/metabolic	-0.270906	0.182888	0.762689	0.138537	1	69	26833
rs174478_T	363	Chorioretinal inflammations, scars, and other disorders of choroid	sense organs	-0.404314	0.273	0.667435	0.138606	1	27	28224
rs7708285_G	411	Ischemic Heart Disease	circulatory system	0.0485059	0.0327529	1.0497	0.138616	1	2417	27078
rs111941793_G	204.4	Multiple myeloma	neoplasms	0.371046	0.250545	1.44925	0.138617	1	50	27137
rs9994626_G	742.9	Other derangement of joint	musculoskeletal	0.283498	0.191436	1.32777	0.138632	1	60	27919
rs4806665_G	743.2	Pathologic fracture	musculoskeletal	0.270171	0.182449	1.31019	0.138659	1	61	29440
rs5750495_T	722.9	Other and unspecified disc disorder	musculoskeletal	-0.31072	0.209907	0.732919	0.138799	1	61	28790
rs174478_T	618.1	Prolapse of vaginal walls	genitourinary	-0.0898305	0.0606953	0.914086	0.138867	1	584	28584
rs111941793_G	193	Thyroid cancer	neoplasms	0.42401	0.286492	1.52808	0.138872	1	40	27314
rs1693564_T	368.3	Anisometropia	sense organs	0.360918	0.243912	1.43465	0.138952	1	38	28290
rs4870049_G	317.1	Alcoholism	mental disorders	-0.147541	0.0997126	0.862827	0.138964	1	217	28857
rs11941568_A	690	Erythematosquamous dermatosis	dermatologic	0.102901	0.0695695	1.10838	0.139112	1	453	27457
rs4870049_G	597	Other disorders of urethra and urinary tract	genitourinary	-0.115224	0.0779029	0.891166	0.13912	1	360	28370
rs554776665_C	907	Injuries to the nervous system	injuries & poisonings	0.350868	0.237256	1.4203	0.139179	1	58	24432
rs7708285_G	740.11	Osteoarthrosis, localized, primary	musculoskeletal	0.0933501	0.0631368	1.09785	0.139264	1	583	26156
rs34248430_A	528	Diseases of the oral soft tissues, excluding lesions specific for gingiva and tongue	digestive	-0.170191	0.115117	0.843503	0.139296	1	205	27369
rs1583673_C	526	Diseases of the jaws	digestive	-0.427715	0.289309	0.651997	0.139301	1	25	28383
rs1583673_C	526.1	Cysts of the jaws	digestive	-0.427715	0.289309	0.651997	0.139301	1	25	28383
rs2495732_T	427.21	Atrial fibrillation	circulatory system	0.14876	0.100644	1.1604	0.139385	1	328	26867
rs34248430_A	720.1	Spinal stenosis of lumbar region	musculoskeletal	-0.150796	0.102054	0.860023	0.139513	1	261	27161
rs554776665_C	614.53	Cyst or abscess of Bartholin's gland	genitourinary	0.389772	0.263804	1.47664	0.139541	1	49	23818
rs4870049_G	458.9	Hypotension NOS	circulatory system	0.116423	0.0788083	1.12347	0.139596	1	375	27732
rs554776665_C	509.8	Dependence on respirator [Ventilator] or supplemental oxygen	respiratory	0.434453	0.294206	1.54412	0.139757	1	39	23706
rs6925325_G	573	Other disorders of liver	digestive	-0.153913	0.104254	0.857347	0.139855	1	210	28677
`3:13765713_AT_A_AT`	473.3	Paralysis/spasm of vocal cords or larynx	respiratory	-0.442116	0.299484	0.642675	0.139874	1	23	27441
rs174478_T	540.1	Appendicitis	digestive	0.19151	0.129752	1.21108	0.139952	1	128	29429
rs11733975_T	946	Anaphylactic shock NOS	injuries & poisonings	0.366488	0.248353	1.44266	0.140032	1	46	28822
rs34248430_A	635	Hemorrhage during pregnancy; childbirth and postpartum	pregnancy complications	-0.18566	0.125842	0.830556	0.14012	1	181	27173
rs3857615_T	531.4	Peptic ulcer, site unspecified	digestive	-0.42823	0.290344	0.651661	0.140238	1	24	28905
rs9994626_G	327.4	Insomnia	neurological	0.444812	0.301611	1.5602	0.14027	1	25	27773
rs111941793_G	340	Migraine	neurological	-0.110961	0.0752401	0.894974	0.140279	1	449	26370
rs9994626_G	735.1	Flat foot	musculoskeletal	0.493114	0.334392	1.63741	0.140304	1	21	27313
rs5750495_T	165.1	Cancer of bronchus; lung	neoplasms	0.233992	0.158679	1.26363	0.140313	1	88	29300
rs554776665_C	335	Multiple sclerosis	neurological	0.298263	0.202265	1.34752	0.140316	1	78	23839
rs1044595_C	740.12	Osteoarthrosis, localized, secondary	musculoskeletal	0.235648	0.159825	1.26573	0.14037	1	79	25961
rs9994626_G	459.9	Circulatory disease NEC	circulatory system	0.0611677	0.0415038	1.06308	0.140539	1	1269	26534
rs111941793_G	519.9	Symptoms involving respiratory system and other chest symptoms	respiratory	-0.379852	0.257751	0.683962	0.140558	1	34	26789
rs34248430_A	601	Inflammatory diseases of prostate	genitourinary	0.144806	0.0982627	1.15582	0.140573	1	253	25316
rs9994626_G	211	Benign neoplasm of other parts of digestive system	neoplasms	0.0773623	0.0525242	1.08043	0.140781	1	777	27172
rs11222085_T	276.13	Hyperpotassemia	endocrine/metabolic	-0.270514	0.183673	0.762988	0.140805	1	82	28899
rs4870049_G	134.1	Intestinal helminthiases	infectious diseases	-0.454979	0.308936	0.634461	0.140824	1	21	29508
rs6925325_G	750.1	Upper gastrointestinal congenital anomalies	congenital anomalies	0.505276	0.34311	1.65744	0.140849	1	26	29383
rs11941568_A	907	Injuries to the nervous system	injuries & poisonings	-0.255685	0.173633	0.774386	0.14087	1	68	28567
rs34248430_A	750.21	Congenital anomalies of intestine	congenital anomalies	0.430112	0.292086	1.53743	0.140871	1	26	27566
rs1693564_T	180.3	Cervical intraepithelial neoplasia [CIN] [Cervical dysplasia]	neoplasms	-0.168006	0.114092	0.845349	0.140875	1	157	26198
rs4870049_G	550.4	Umbilical hernia	digestive	0.120018	0.0815239	1.12752	0.140973	1	352	26105
rs3857615_T	752	Nervous system congenital anomalies	congenital anomalies	-0.324954	0.220742	0.72256	0.140993	1	41	29493
rs2495732_T	245.2	Chronic thyroiditis	endocrine/metabolic	0.527784	0.358527	1.69517	0.140996	1	32	27432
rs554776665_C	512	Other symptoms of respiratory system	respiratory	-0.0895458	0.0608332	0.914346	0.141024	1	717	23773
rs9994626_G	580	Nephritis; nephrosis; renal sclerosis	genitourinary	0.213351	0.144977	1.23782	0.141122	1	102	26895
rs34248430_A	275	Disorders of mineral metabolism	endocrine/metabolic	0.151322	0.102832	1.16337	0.141143	1	224	27533
rs4806665_G	433.5	Cerebral aneurysm	circulatory system	-0.407954	0.277228	0.665009	0.141143	1	27	28788
rs4806665_G	149	Cancer of larynx, pharynx, nasal cavities	neoplasms	-0.324784	0.22071	0.722684	0.141144	1	42	29343
rs3786933_C	740	Osteoarthrosis	musculoskeletal	0.0445228	0.0302563	1.04553	0.14115	1	3402	26025
rs7708285_G	740.1	Osteoarthritis; localized	musculoskeletal	0.047089	0.0320017	1.04822	0.141168	1	2478	26156
rs3786933_C	187.2	Malignant neoplasm of testis	neoplasms	0.10634	0.0722756	1.1122	0.141205	1	564	28335
rs5750495_T	736.5	Acquired deformities of knee	musculoskeletal	0.42964	0.292148	1.5367	0.141393	1	25	28376
rs4806665_G	401.22	Hypertensive chronic kidney disease	circulatory system	-0.394142	0.268044	0.674258	0.141442	1	29	22637
rs174478_T	578	Gastrointestinal hemorrhage	digestive	-0.0475902	0.0323723	0.953524	0.141537	1	2106	27136
rs9994626_G	735.21	Hammer toe (acquired)	musculoskeletal	-0.184737	0.125726	0.831323	0.141734	1	128	27313
rs174478_T	385	Other disorders of middle ear and mastoid	sense organs	-0.3351	0.228072	0.715267	0.141759	1	39	29329
rs11222085_T	568	Other disorders of peritoneum	digestive	0.142883	0.0972567	1.1536	0.141796	1	383	27236
rs1583673_C	292.6	Hallucinations	mental disorders	-0.468111	0.318648	0.626184	0.141819	1	20	28949
rs34248430_A	613.8	Other specified disorders of breast	genitourinary	-0.494777	0.336817	0.609707	0.141839	1	29	27611
rs34248430_A	560	Intestinal obstruction without mention of hernia	digestive	-0.156433	0.10651	0.855188	0.141907	1	241	22498
rs7708285_G	286.12	Congenital deficiency of other clotting factors (including factor VII)	hematopoietic	0.436681	0.297348	1.54756	0.141945	1	23	29319
rs8072878_A	528.5	Diseases of lips	digestive	-0.318248	0.216715	0.727422	0.141966	1	51	15991
rs554776665_C	520	Disorders of tooth development	digestive	-0.173469	0.118126	0.840743	0.141968	1	180	23700
rs4870049_G	300.12	Agorophobia, social phobia, and panic disorder	mental disorders	-0.253944	0.172935	0.775735	0.141985	1	70	27585
rs11941568_A	443.1	Raynaud's syndrome	circulatory system	0.174055	0.118532	1.19012	0.141989	1	158	28042
rs5750495_T	575.6	Cholesterolosis of gallbladder	digestive	0.28085	0.191284	1.32425	0.142042	1	59	27862
rs6925325_G	411.1	Unstable angina (intermediate coronary syndrome)	circulatory system	-0.12767	0.0869838	0.880144	0.142174	1	307	27078
rs6925325_G	276.12	Hyposmolality and/or hyponatremia	endocrine/metabolic	-0.142461	0.0970724	0.867221	0.142218	1	244	28899
rs1044595_C	519.9	Symptoms involving respiratory system and other chest symptoms	respiratory	0.357072	0.243326	1.42914	0.14225	1	34	28650
rs4870049_G	695.3	Rosacea	dermatologic	0.309462	0.210938	1.36269	0.142356	1	56	28364
rs151057105_C	78	Viral warts & HPV	infectious diseases	0.340024	0.23182	1.40498	0.142442	1	152	28792
rs1693564_T	871	Open wounds of extremities	injuries & poisonings	0.281125	0.191689	1.32462	0.142494	1	59	28516
rs111941793_G	798	Malaise and fatigue	symptoms	-0.120501	0.0821699	0.886477	0.142517	1	369	27101
`3:13765713_AT_A_AT`	227.2	Benign neoplasm of parathyroid gland	neoplasms	0.325043	0.221695	1.38409	0.142602	1	45	29108
rs554776665_C	612	Breast conditions, congenital or relating to hormones	genitourinary	0.358796	0.244737	1.43161	0.142636	1	54	23973
rs111941793_G	274.1	Gout	endocrine/metabolic	0.137442	0.0937565	1.14734	0.142662	1	322	27119
rs111941793_G	798.1	Chronic fatigue syndrome	symptoms	-0.271695	0.185343	0.762087	0.142674	1	68	27101
rs4806665_G	686.4	Pyogenic granuloma	dermatologic	-0.355883	0.242841	0.700555	0.142785	1	35	29298
rs3857615_T	572	Ascites (non malignant)	digestive	-0.271521	0.185284	0.762219	0.142803	1	59	28644
rs1583673_C	8	Intestinal infection	infectious diseases	0.129184	0.0881585	1.1379	0.142824	1	303	29038
rs174478_T	610.3	Fibrosclerosis of breast	genitourinary	0.492483	0.336138	1.63637	0.142888	1	21	28949
rs4806665_G	803.3	Fracture of clavicle or scapula	injuries & poisonings	-0.219656	0.149927	0.802795	0.142898	1	91	28489
rs10945391_G	798.1	Chronic fatigue syndrome	symptoms	0.240405	0.164101	1.27176	0.142926	1	76	28485
rs1583673_C	530.11	GERD	digestive	-0.0483466	0.033006	0.952803	0.142981	1	2205	25061
rs3857615_T	454	Varicose veins	circulatory system	0.0662987	0.045269	1.06855	0.143044	1	1065	26768
rs1044595_C	386.2	Peripheral or central vertigo	sense organs	-0.229736	0.156873	0.794743	0.143066	1	90	28637
`3:13765713_AT_A_AT`	333.1	Essential tremor	neurological	0.351872	0.240282	1.42173	0.143081	1	39	28479
rs11941568_A	191	Manlignant and unknown neoplasms of brain and nervous system	neoplasms	-0.367214	0.250781	0.692662	0.143118	1	32	28505
rs11733975_T	411	Ischemic Heart Disease	circulatory system	0.0497088	0.0339519	1.05097	0.143168	1	2400	26858
rs174478_T	601.4	Balanoposthitis	genitourinary	0.353268	0.241298	1.42371	0.143186	1	39	26979
rs1044595_C	278	Overweight, obesity and other hyperalimentation	endocrine/metabolic	-0.0583709	0.0398756	0.9433	0.143242	1	1386	27976
rs6925325_G	701.3	Circumscribed scleroderma	dermatologic	-0.27442	0.187574	0.760013	0.143469	1	62	29026
rs9994626_G	217.1	Nevus, non-neoplastic	neoplasms	0.289488	0.197878	1.33574	0.143477	1	56	27628
rs8072878_A	642.1	Preeclampsia and eclampsia	pregnancy complications	-0.521409	0.35641	0.593684	0.143482	1	20	16155
rs8072878_A	509	Respiratory failure, insufficiency, arrest	respiratory	-0.233892	0.159891	0.791448	0.143516	1	98	15707
rs554776665_C	250.2	Type 2 diabetes	endocrine/metabolic	-0.073294	0.0501055	0.929328	0.143523	1	1086	23266
rs9994626_G	585	Renal failure	genitourinary	0.0695792	0.0475668	1.07206	0.143531	1	967	26895
rs11222085_T	694	Dyschromia and Vitiligo	dermatologic	-0.21238	0.145197	0.808658	0.14355	1	137	28364
rs1044595_C	527.2	Sialoadenitis	digestive	0.360077	0.24621	1.43344	0.143609	1	33	28953
rs554776665_C	300.1	Anxiety disorder	mental disorders	0.090387	0.0618047	1.0946	0.143615	1	758	22844
rs11733975_T	426	Cardiac conduction disorders	circulatory system	-0.100337	0.0686163	0.904533	0.143661	1	508	26947
rs10945391_G	740.1	Osteoarthritis; localized	musculoskeletal	-0.0443433	0.0303257	0.956625	0.143677	1	2415	25525
rs3786933_C	735.21	Hammer toe (acquired)	musculoskeletal	0.219163	0.149883	1.24503	0.143678	1	134	28390
rs3857615_T	261	Vitamin deficiency	endocrine/metabolic	0.128718	0.0880344	1.13737	0.143705	1	276	29150
rs3857615_T	621	Endometrial hyperplasia	genitourinary	-0.212703	0.145516	0.808396	0.143819	1	97	28262
rs111941793_G	750.1	Upper gastrointestinal congenital anomalies	congenital anomalies	0.565186	0.386688	1.75978	0.143849	1	24	27285
rs3786933_C	698	Pruritus and related conditions	dermatologic	0.280784	0.192109	1.32417	0.143854	1	85	29342
rs5750495_T	245.21	Chronic lymphocytic thyroiditis	endocrine/metabolic	-0.459513	0.314405	0.631591	0.143869	1	30	27591
`3:13765713_AT_A_AT`	946	Anaphylactic shock NOS	injuries & poisonings	0.32492	0.222338	1.38392	0.14391	1	45	28752
rs4806665_G	270.3	Disorders of plasma protein metabolism	endocrine/metabolic	0.274856	0.188089	1.31634	0.14393	1	57	29444
rs10945391_G	289	Other diseases of blood and blood-forming organs	hematopoietic	0.207444	0.141992	1.23053	0.144028	1	101	28305
rs554776665_C	740.1	Osteoarthritis; localized	musculoskeletal	0.0558764	0.03825	1.05747	0.144065	1	2060	21630
rs3857615_T	500	Lung disease due to external agents	respiratory	-0.435174	0.297906	0.647152	0.144076	1	23	28604
rs174478_T	339	Other headache syndromes	neurological	-0.0760851	0.0521053	0.926737	0.14423	1	775	28396
rs4870049_G	555	Inflammatory bowel disease and other gastroenteritis and colitis	digestive	0.122441	0.0838788	1.13025	0.144362	1	332	23962
rs11222085_T	442.1	Aortic aneurysm	circulatory system	0.28154	0.192872	1.32517	0.144366	1	104	28971
rs11733975_T	174.11	Malignant neoplasm of female breast	neoplasms	0.0927247	0.0635235	1.09716	0.144375	1	643	27511
rs8072878_A	289.4	Lymphadenitis	hematopoietic	-0.204994	0.140458	0.814652	0.144435	1	127	15885
rs9994626_G	384.4	Perforation of tympanic membrane	sense organs	0.267269	0.183129	1.30639	0.144438	1	65	28057
rs554776665_C	614.52	Vaginitis and vulvovaginitis	genitourinary	0.448933	0.30761	1.56664	0.144449	1	37	23818
rs11222085_T	594	Urinary calculus	genitourinary	-0.103675	0.0710396	0.901519	0.144457	1	622	28910
rs34248430_A	252	Disorders of parathyroid gland	endocrine/metabolic	-0.251783	0.172547	0.777413	0.144505	1	95	27465
rs34248430_A	738	Other acquired musculoskeletal deformity	musculoskeletal	-0.199291	0.136585	0.819312	0.14454	1	149	26775
`3:13765713_AT_A_AT`	364.5	Corneal dystrophy	sense organs	-0.324628	0.222492	0.722796	0.144551	1	41	27931
rs6925325_G	134.1	Intestinal helminthiases	infectious diseases	-0.463878	0.317939	0.628841	0.144561	1	21	29508
rs7708285_G	290.13	Senile dementia	mental disorders	0.409069	0.280379	1.50542	0.144568	1	27	29187
rs34248430_A	601.1	Prostatitis	genitourinary	0.162708	0.111523	1.17669	0.144576	1	194	25316
rs4870049_G	701.5	Abnormal granulation tissue	dermatologic	-0.309487	0.21215	0.733824	0.144618	1	46	29026
rs1044595_C	351	Other peripheral nerve disorders	neurological	0.0644111	0.0441549	1.06653	0.144633	1	1100	28084
rs174478_T	523.3	Periodontitis (acute or chronic)	digestive	0.182792	0.12531	1.20056	0.144642	1	137	28616
rs2495732_T	474.2	Chronic tonsillitis and adenoiditis	respiratory	-0.225412	0.154535	0.798187	0.144661	1	109	27424
rs8072878_A	375.2	Epiphora	sense organs	-0.350362	0.24022	0.704433	0.144702	1	41	15866
rs11222085_T	286.12	Congenital deficiency of other clotting factors (including factor VII)	hematopoietic	-0.480202	0.32934	0.618658	0.14482	1	23	29319
rs9994626_G	365.2	Primary angle-closure glaucoma	sense organs	-0.212158	0.145525	0.808837	0.144874	1	95	27013
rs151057105_C	634.3	Ectopic pregnancy	pregnancy complications	-0.508401	0.348745	0.601457	0.144896	1	34	28722
rs4870049_G	610.3	Fibrosclerosis of breast	genitourinary	0.527189	0.361641	1.69416	0.144904	1	21	28949
rs1583673_C	604	Disorders of penis	genitourinary	0.175095	0.120146	1.19136	0.145019	1	164	27209
rs6925325_G	872	Traumatic amputation	injuries & poisonings	-0.364184	0.24996	0.694763	0.145125	1	34	29416
rs11941568_A	741	Symptoms and disorders of the joints	musculoskeletal	0.137356	0.0942924	1.14724	0.1452	1	246	28250
rs111941793_G	211	Benign neoplasm of other parts of digestive system	neoplasms	0.0888292	0.0609884	1.09289	0.145256	1	747	26371
rs111941793_G	695.7	Prurigo and Lichen	dermatologic	0.241625	0.165896	1.27332	0.145259	1	108	26334
rs174478_T	366	Cataract	sense organs	-0.0435656	0.0299161	0.95737	0.145321	1	2726	26855
rs34248430_A	580.2	Nephrotic syndrome without mention of glomerulonephritis	genitourinary	-0.311738	0.214078	0.732173	0.14534	1	64	26362
rs34248430_A	286.1	Congenital coagulation defects	hematopoietic	-0.398151	0.273475	0.67156	0.145421	1	41	27507
rs11733975_T	619.2	Disorders of uterus, NEC	genitourinary	-0.1178	0.0809139	0.888873	0.145428	1	360	28410
`3:13765713_AT_A_AT`	428	Congestive heart failure; nonhypertensive	circulatory system	0.11528	0.0791836	1.12219	0.145431	1	339	28884
rs7708285_G	979	Adverse drug events and drug allergies	injuries & poisonings	0.422459	0.290285	1.52571	0.145579	1	25	26613
rs9994626_G	433.31	Transient cerebral ischemia	circulatory system	0.160694	0.110444	1.17433	0.145676	1	175	27579
rs1693564_T	78	Viral warts & HPV	infectious diseases	-0.170803	0.1174	0.842988	0.145701	1	146	28155
rs5750495_T	686	Other local infections of skin and subcutaneous tissue	dermatologic	-0.202123	0.138963	0.816994	0.145805	1	134	29179
rs554776665_C	967	Adverse effects of sedatives or other central nervous system depressants and anesthetics	injuries & poisonings	-0.389887	0.268101	0.677133	0.145876	1	32	22058
rs2495732_T	286.7	Other and unspecified coagulation defects	hematopoietic	-0.435104	0.299216	0.647198	0.145906	1	27	28995
rs8072878_A	446.5	Giant cell arteritis	circulatory system	0.614997	0.42302	1.84965	0.145995	1	21	15874
rs11941568_A	519.8	Other diseases of respiratory system, NEC	respiratory	-0.0821231	0.0564888	0.921159	0.146003	1	666	27932
rs4870049_G	594.8	Renal colic	genitourinary	-0.163361	0.112384	0.849284	0.146057	1	169	28910
rs11941568_A	389	Hearing loss	sense organs	-0.0830327	0.0571257	0.920321	0.146082	1	660	27972
rs1583673_C	477	Epistaxis or throat hemorrhage	respiratory	0.157084	0.108081	1.17009	0.146113	1	203	27510
rs5750495_T	371.1	Uveitis, noninfectious or NOS	sense organs	-0.439049	0.302123	0.644649	0.146165	1	32	28641
rs111941793_G	696	Psoriasis and related disorders	dermatologic	0.14607	0.100527	1.15728	0.146211	1	279	26097
rs34248430_A	741.4	Joint effusions	musculoskeletal	-0.266285	0.183271	0.766221	0.146237	1	85	27385
rs199556490_T	521.1	Dental caries	digestive	-0.14825	0.102036	0.862215	0.146246	1	263	28408
rs4870049_G	396	Abnormal heart sounds	circulatory system	-0.166117	0.114338	0.846947	0.146263	1	164	28702
rs11941568_A	519	Other diseases of respiratory system, not elsewhere classified	respiratory	-0.0799417	0.0550244	0.92317	0.146268	1	703	27932
rs11733975_T	598	Abnormal findings on examination of urine	genitourinary	0.579161	0.398973	1.78454	0.146604	1	20	29322
`3:13765713_AT_A_AT`	535.6	Duodenitis	digestive	0.0757172	0.0521616	1.07866	0.146616	1	789	25162
rs8072878_A	384	Other disorders of tympanic membrane	sense organs	-0.310458	0.213886	0.733111	0.146637	1	52	16061
rs9994626_G	187.2	Malignant neoplasm of testis	neoplasms	0.0909287	0.0626477	1.09519	0.14666	1	549	27246
rs11222085_T	366	Cataract	sense organs	-0.0541684	0.0373312	0.947273	0.146773	1	2726	26855
rs11941568_A	727.5	Rupture of synovium	musculoskeletal	-0.294476	0.202947	0.744922	0.14678	1	49	26421
rs7708285_G	512	Other symptoms of respiratory system	respiratory	-0.0778864	0.053683	0.925069	0.146819	1	857	28724
rs5750495_T	292.6	Hallucinations	mental disorders	-0.577831	0.398334	0.561114	0.146885	1	20	29026
rs4806665_G	320	Meningitis	neurological	0.367187	0.253133	1.44367	0.1469	1	32	29453
rs4870049_G	81	Infection/inflammation of internal prosthetic device; implant; and graft	infectious diseases	0.210659	0.145229	1.23449	0.146912	1	113	29250
rs10945391_G	276.13	Hyperpotassemia	endocrine/metabolic	0.2321	0.160028	1.26125	0.146956	1	80	28200
rs11941568_A	202.24	Large cell lymphoma	neoplasms	0.285543	0.196877	1.33048	0.146958	1	59	28285
rs3857615_T	857	Mechanical complication of unspecified genitourinary device, implant, and graft	injuries & poisonings	0.235481	0.162375	1.26552	0.146995	1	83	29400
rs4806665_G	579.2	Splenomegaly	digestive	0.340215	0.234615	1.40525	0.14703	1	37	27096
rs3857615_T	601.8	Other inflammatory disorders of male genital organs	genitourinary	0.407582	0.281076	1.50318	0.147037	1	29	26946
rs6925325_G	149.1	Cancer of oropharynx	neoplasms	0.577942	0.398574	1.78237	0.147052	1	20	29386
`3:13765713_AT_A_AT`	426.32	Left bundle branch block	circulatory system	0.158304	0.109177	1.17152	0.147063	1	180	26884
rs3786933_C	379.9	Pain, swelling or discharge of eye	sense organs	0.643486	0.443826	1.9031	0.147097	1	20	28795
rs11733975_T	585.1	Acute renal failure	genitourinary	-0.103224	0.0712213	0.901925	0.147244	1	467	27868
rs1044595_C	523	Gingival and periodontal diseases	digestive	-0.158481	0.109352	0.853439	0.147263	1	181	28402
rs1044595_C	362.3	Other nondiabetic retinopathy	sense organs	0.189445	0.13073	1.20858	0.147303	1	119	28015
rs4806665_G	695.42	Systemic lupus erythematosus	dermatologic	-0.402627	0.277855	0.668562	0.147323	1	27	28233
rs174478_T	735.2	Acquired toe deformities	musculoskeletal	0.107119	0.0739456	1.11307	0.147445	1	394	28537
rs1583673_C	368.2	Diplopia and disorders of binocular vision	sense organs	-0.226542	0.156387	0.797286	0.14745	1	86	28943
rs5750495_T	496	Chronic airway obstruction	respiratory	-0.0863518	0.0596154	0.917272	0.147483	1	716	28659
rs111941793_G	742	Derangement of joint, non-traumatic	musculoskeletal	0.201866	0.139438	1.22368	0.147698	1	150	27107
rs1693564_T	788	Syncope and collapse	symptoms	0.0762904	0.052703	1.07928	0.147742	1	765	27914
rs9994626_G	185	Cancer of prostate	neoplasms	0.0682571	0.0471629	1.07064	0.147823	1	1027	25817
rs7708285_G	728.71	Contracture of palmar fascia [Dupuytren's disease]	musculoskeletal	0.109731	0.0758202	1.11598	0.147826	1	400	27283
rs11941568_A	300.13	Phobia	mental disorders	0.26561	0.183528	1.30423	0.147828	1	67	26694
rs174478_T	270.3	Disorders of plasma protein metabolism	endocrine/metabolic	-0.273236	0.188803	0.760913	0.14784	1	57	29487
rs3857615_T	597.1	Urethral stricture (not specified as infectious)	genitourinary	0.120616	0.0833487	1.12819	0.147862	1	310	28337
rs3786933_C	738	Other acquired musculoskeletal deformity	musculoskeletal	-0.181067	0.125142	0.83438	0.147929	1	157	28390
rs111941793_G	613	Other nonmalignant breast conditions	genitourinary	0.206055	0.142418	1.22882	0.147944	1	145	27325
rs5750495_T	643	Excessive vomiting in pregnancy	pregnancy complications	0.415052	0.286877	1.51445	0.147954	1	25	29393
rs199556490_T	521	Diseases of hard tissues of teeth	digestive	-0.144807	0.100093	0.865189	0.147975	1	274	28408
rs34248430_A	574.3	Cholecystitis without cholelithiasis	digestive	-0.158951	0.109877	0.853038	0.148001	1	225	26300
rs1044595_C	364.5	Corneal dystrophy	sense organs	0.31801	0.219868	1.37439	0.148074	1	42	28015
rs10945391_G	736	Other acquired deformities of limbs	musculoskeletal	0.224576	0.155295	1.25179	0.148142	1	85	27859
rs7708285_G	255	Disorders of adrenal glands	endocrine/metabolic	-0.339444	0.234742	0.712166	0.14817	1	49	29274
rs554776665_C	715.2	Ankylosing spondylitis	musculoskeletal	-0.403365	0.279024	0.668068	0.148281	1	29	23873
rs6925325_G	386.9	Dizziness and giddiness (Light-headedness and vertigo)	sense organs	0.100228	0.0693328	1.10542	0.148287	1	525	28849
rs1583673_C	619.3	Noninflammatory disorders of cervix	genitourinary	-0.12447	0.0861115	0.882965	0.148332	1	306	28410
rs8072878_A	451.2	Phlebitis and thrombophlebitis of lower extremities	circulatory system	0.424794	0.293922	1.52928	0.148385	1	38	14696
rs4806665_G	433	Cerebrovascular disease	circulatory system	-0.079834	0.0552398	0.92327	0.148395	1	672	28788
rs34248430_A	281.1	Megaloblastic anemia	hematopoietic	-0.265544	0.183746	0.766788	0.14841	1	84	26016
rs9994626_G	303	Psychogenic and somatoform disorders	mental disorders	-0.310255	0.214686	0.73326	0.148414	1	44	26393
rs9994626_G	420.2	Pericarditis	circulatory system	-0.189742	0.131296	0.827173	0.148418	1	118	28050
rs174478_T	603	Other disorders of testis	genitourinary	-0.1759	0.121732	0.838702	0.148465	1	139	27442
rs1044595_C	556	Ulceration of the lower GI tract	digestive	0.182808	0.126514	1.20058	0.148468	1	127	23784
`3:13765713_AT_A_AT`	610.4	Benign neoplasm of breast	genitourinary	0.177959	0.123163	1.19478	0.148484	1	143	28655
rs10945391_G	381	Otitis media and Eustachian tube disorders	sense organs	0.168152	0.116384	1.18312	0.148513	1	150	28624
rs3857615_T	384	Other disorders of tympanic membrane	sense organs	0.235637	0.163118	1.26572	0.148576	1	82	29296
rs8072878_A	165.1	Cancer of bronchus; lung	neoplasms	0.365675	0.253136	1.44149	0.148577	1	50	16141
rs151057105_C	612.2	Hypertrophy of breast (Gynecomastia)	genitourinary	0.562284	0.389272	1.75468	0.148612	1	65	28709
rs11941568_A	70.9	Hepatitis NOS	infectious diseases	0.491178	0.340086	1.63424	0.148662	1	21	28107
rs34248430_A	550.4	Umbilical hernia	digestive	-0.130617	0.0904408	0.877554	0.148676	1	331	24514
rs10945391_G	348.2	Cerebral edema and compression of brain	neurological	0.442585	0.306478	1.55673	0.14871	1	23	28091
rs1044595_C	145.2	Cancer of tongue	neoplasms	-0.454936	0.315093	0.634489	0.148791	1	24	29167
rs7708285_G	227	Benign neoplasm of other endocrine glands and related structures	neoplasms	-0.242124	0.167714	0.784959	0.148832	1	93	29413
rs1583673_C	613	Other nonmalignant breast conditions	genitourinary	-0.17236	0.119392	0.841676	0.148837	1	154	29187
rs11941568_A	610.8	Other specified benign mammary dysplasias	genitourinary	-0.299075	0.207204	0.741504	0.148912	1	48	28021
rs2495732_T	411.41	Aneurysm and dissection of heart	circulatory system	0.586159	0.406359	1.79707	0.149171	1	26	26778
rs2495732_T	451	Phlebitis and thrombophlebitis	circulatory system	0.255569	0.177205	1.2912	0.14924	1	111	26504
rs4870049_G	560.1	Paralytic ileus	digestive	-0.337473	0.234101	0.713571	0.149423	1	38	23962
rs111941793_G	241.1	Nontoxic uninodular goiter	endocrine/metabolic	-0.290239	0.201352	0.748085	0.149457	1	57	25758
rs7708285_G	440	Atherosclerosis	circulatory system	0.337515	0.234174	1.40146	0.1495	1	38	28971
rs8072878_A	585.1	Acute renal failure	genitourinary	0.155538	0.107931	1.16829	0.149559	1	250	15416
rs11222085_T	750.21	Congenital anomalies of intestine	congenital anomalies	-0.454576	0.315441	0.634717	0.149561	1	26	29383
rs34248430_A	189.11	Malignant neoplasm of kidney, except pelvis	neoplasms	0.249728	0.173305	1.28368	0.149592	1	76	27486
rs11941568_A	401.2	Hypertensive heart and/or renal disease	circulatory system	-0.357972	0.248429	0.699092	0.1496	1	33	21952
rs11222085_T	366.2	Senile cataract	sense organs	-0.0788758	0.0547403	0.924155	0.14961	1	1146	26855
rs554776665_C	512.7	Shortness of breath	respiratory	-0.104563	0.0725758	0.900718	0.149659	1	494	23773
rs5750495_T	535.8	Other specified gastritis	digestive	-0.0690709	0.0479455	0.933261	0.149695	1	1106	25282
rs174478_T	556.1	Ulceration of intestine	digestive	-0.231308	0.160565	0.793495	0.149701	1	79	23962
rs11733975_T	755	Congenital anomalies of limbs	congenital anomalies	0.508948	0.353302	1.66354	0.149713	1	25	29247
`3:13765713_AT_A_AT`	296.22	Major depressive disorder	mental disorders	-0.0602802	0.0418512	0.941501	0.14977	1	1226	27297
rs3857615_T	251.1	Hypoglycemia	endocrine/metabolic	-0.269815	0.187333	0.763521	0.149784	1	57	27845
rs199556490_T	728.7	Fasciitis	musculoskeletal	-0.117818	0.0818159	0.888858	0.149856	1	424	27087
rs4806665_G	274.21	Chondrocalcinosis	endocrine/metabolic	-0.345428	0.239912	0.707917	0.149921	1	36	29165
rs10945391_G	531.2	Gastric ulcer	digestive	-0.109687	0.0761973	0.896114	0.150004	1	352	28240
rs11733975_T	174	Breast cancer	neoplasms	0.0839071	0.0582946	1.08753	0.150048	1	765	27511
rs11941568_A	252	Disorders of parathyroid gland	endocrine/metabolic	0.219402	0.152464	1.24533	0.150138	1	96	28338
rs1693564_T	270.3	Disorders of plasma protein metabolism	endocrine/metabolic	-0.284923	0.198038	0.752072	0.150227	1	51	28591
rs1044595_C	960	Poisoning by antibiotics	injuries & poisonings	0.047805	0.0332309	1.04897	0.150273	1	2033	26418
rs8072878_A	550.4	Umbilical hernia	digestive	0.175116	0.121731	1.19138	0.150278	1	197	14342
rs199556490_T	261.4	Vitamin D deficiency	endocrine/metabolic	-0.181909	0.126454	0.833677	0.150282	1	167	28971
rs151057105_C	446	Polyarteritis nodosa and allied conditions	circulatory system	0.44913	0.312258	1.56695	0.150341	1	89	28729
rs10945391_G	535.9	Gastritis and duodenitis, NOS	digestive	-0.2183	0.151813	0.803885	0.150447	1	89	24797
rs151057105_C	157	Pancreatic cancer	neoplasms	-0.43365	0.301575	0.648139	0.150448	1	48	27980
rs1044595_C	155	Cancer of liver and intrahepatic bile duct	neoplasms	0.457378	0.318114	1.57993	0.150496	1	20	28007
rs6925325_G	401.22	Hypertensive chronic kidney disease	circulatory system	-0.385191	0.267956	0.68032	0.150571	1	30	22671
rs3786933_C	362.2	Degeneration of macula and posterior pole of retina	sense organs	0.11602	0.0807248	1.12302	0.150652	1	448	28078
rs3786933_C	362.29	Macular degeneration (senile) of retina NOS	sense organs	0.11602	0.0807248	1.12302	0.150652	1	448	28078
rs5750495_T	564.9	Personal history of diseases of digestive system	digestive	0.0521154	0.036262	1.0535	0.150663	1	1928	23826
rs111941793_G	754	Congenital musculoskeletal deformities of spine	congenital anomalies	-0.464478	0.323215	0.628463	0.150702	1	21	27381
rs10945391_G	411.3	Angina pectoris	circulatory system	0.0604736	0.0420816	1.06234	0.150702	1	1222	26425
rs1044595_C	480.5	Bronchopneumonia and lung abscess	respiratory	0.43793	0.30477	1.5495	0.150741	1	22	28552
rs2495732_T	244	Hypothyroidism	endocrine/metabolic	0.0662027	0.0460814	1.06844	0.150819	1	1541	27432
rs10945391_G	395.6	Heart valve replaced	circulatory system	-0.304645	0.212081	0.737385	0.150873	1	46	28012
rs7708285_G	272.1	Hyperlipidemia	endocrine/metabolic	0.0402467	0.0280187	1.04107	0.150882	1	3494	26068
rs1583673_C	624.9	stress incontinence, female	genitourinary	-0.0975376	0.0679096	0.907068	0.150921	1	493	28566
rs1044595_C	706	Diseases of sebaceous glands	dermatologic	-0.0711799	0.0495611	0.931294	0.150944	1	884	28467
rs3857615_T	585.1	Acute renal failure	genitourinary	-0.0958967	0.0667819	0.908558	0.151011	1	471	28063
rs2495732_T	213	Benign neoplasm of bone and articular cartilage	neoplasms	0.490392	0.341583	1.63296	0.151104	1	35	25488
rs1583673_C	394.1	Mitral valve stenosis and aortic valve stenosis	circulatory system	0.256327	0.178581	1.29218	0.151187	1	77	28467
rs1044595_C	285	Other anemias	hematopoietic	0.0652065	0.0454353	1.06738	0.151244	1	1032	27529
rs34248430_A	426.2	Atrioventricular [AV] block	circulatory system	-0.155234	0.10817	0.856215	0.151262	1	233	25494
rs3786933_C	585	Renal failure	genitourinary	0.0771031	0.0537284	1.08015	0.151272	1	1013	27948
rs2495732_T	389.1	Sensorineural hearing loss	sense organs	0.290014	0.2021	1.33645	0.151286	1	87	28578
rs34248430_A	728	Disorders of muscle, ligament, and fascia	musculoskeletal	0.406745	0.283447	1.50192	0.151289	1	27	25581
rs4806665_G	642	Hypertension complicating pregnancy, childbirth, and the puerperium	pregnancy complications	0.204695	0.142656	1.22715	0.151319	1	105	29433
rs1044595_C	306.9	Tension headache	mental disorders	0.288661	0.201184	1.33464	0.151341	1	50	27382
rs6925325_G	427.41	Ventricular fibrillation and flutter	circulatory system	-0.369946	0.257839	0.690772	0.151346	1	32	27164
rs1583673_C	276.41	Acidosis	endocrine/metabolic	-0.263966	0.183986	0.768	0.151371	1	62	28661
rs34248430_A	555	Inflammatory bowel disease and other gastroenteritis and colitis	digestive	-0.13553	0.0945091	0.873253	0.151561	1	302	22498
rs174478_T	872	Traumatic amputation	injuries & poisonings	-0.34823	0.242835	0.705936	0.151566	1	34	29416
rs1693564_T	537	Other disorders of stomach and duodenum	digestive	-0.115239	0.0803684	0.891153	0.151605	1	316	24642
rs111941793_G	618.5	Prolapse of vaginal vault after hysterectomy	genitourinary	-0.356159	0.248425	0.700362	0.151668	1	37	26539
rs5750495_T	286.7	Other and unspecified coagulation defects	hematopoietic	-0.510098	0.355803	0.600437	0.151671	1	24	29161
rs3786933_C	733	Other disorders of bone and cartilage	musculoskeletal	-0.222988	0.155551	0.800124	0.151703	1	99	28242
rs2495732_T	198	Secondary malignant neoplasm	neoplasms	0.101809	0.0710224	1.10717	0.151722	1	639	27748
rs1583673_C	458.1	Orthostatic hypotension	circulatory system	0.182726	0.127472	1.20049	0.151728	1	147	27506
rs3857615_T	411.8	Other chronic ischemic heart disease, unspecified	circulatory system	-0.0658848	0.0459645	0.936239	0.151747	1	1043	27050
rs1693564_T	747.12	Valvular heart disease/ heart chambers	congenital anomalies	0.495283	0.345554	1.64096	0.151771	1	20	28604
rs3786933_C	474.1	Acute tonsillitis	respiratory	-0.257342	0.179574	0.773104	0.151838	1	73	27592
rs3786933_C	215	Other benign neoplasm of connective and other soft tissue	neoplasms	-0.266917	0.186275	0.765736	0.15188	1	68	28677
rs151057105_C	626.13	Irregular menstrual cycle	genitourinary	-0.242735	0.16941	0.78448	0.151907	1	176	26510
rs6925325_G	702	Degenerative skin conditions and other dermatoses	dermatologic	-0.0769887	0.0537509	0.9259	0.152051	1	840	28257
rs11941568_A	426.9	Cardiac pacemaker/device in situ	circulatory system	0.208946	0.145894	1.23238	0.152094	1	105	26283
rs34248430_A	204	Leukemia	neoplasms	-0.204374	0.142722	0.815157	0.152152	1	135	27427
rs1693564_T	771	Musculoskeletal symptoms referable to limbs	symptoms	0.258365	0.18044	1.29481	0.152183	1	66	28604
rs11222085_T	394	Rheumatic disease of the heart valves	circulatory system	0.14727	0.102856	1.15867	0.152198	1	344	28702
rs174478_T	420.21	Acute pericarditis	circulatory system	-0.404651	0.282632	0.66721	0.152224	1	25	29311
rs111941793_G	977	Personal history of allergy to medicinal agents	injuries & poisonings	-0.086971	0.0607478	0.916704	0.152237	1	707	24695
rs5750495_T	170	Cancer of bone and connective tissue	neoplasms	0.367327	0.256579	1.44387	0.152249	1	32	29386
rs5750495_T	628	Ovarian cyst	genitourinary	-0.102224	0.0714055	0.902827	0.152257	1	501	26574
rs11941568_A	626.2	Dysmenorrhea	genitourinary	-0.173954	0.12152	0.840335	0.152291	1	144	25861
rs11222085_T	560.4	Other intestinal obstruction	digestive	0.215189	0.150339	1.2401	0.152329	1	168	23962
rs151057105_C	276.1	Electrolyte imbalance	endocrine/metabolic	-0.157727	0.11021	0.854083	0.152388	1	446	28660
rs6925325_G	695.4	Lupus (localized and systemic)	dermatologic	-0.360449	0.251865	0.697363	0.152396	1	34	28273
rs10945391_G	224	Benign neoplasm of eye	neoplasms	-0.445628	0.311445	0.640422	0.152477	1	22	28746
rs11941568_A	286.1	Congenital coagulation defects	hematopoietic	-0.321318	0.224577	0.725192	0.152496	1	40	28385
rs10945391_G	296.1	Bipolar	mental disorders	-0.262621	0.183576	0.769034	0.15255	1	61	26927
rs34248430_A	378.5	Paralytic strabismus	sense organs	0.427598	0.298944	1.53357	0.152613	1	24	27171
rs6925325_G	368.1	Amblyopia	sense organs	-0.275569	0.19267	0.75914	0.152641	1	60	29181
rs174478_T	634.1	Missed abortion/Hydatidiform mole	pregnancy complications	-0.190047	0.132882	0.82692	0.152661	1	122	28961
rs111941793_G	580.1	Glomerulonephritis	genitourinary	-0.405413	0.283483	0.666701	0.152684	1	28	26087
rs34248430_A	573.7	Abnormal results of function study of liver	digestive	0.120031	0.0839334	1.12753	0.152696	1	341	26908
rs11733975_T	281.11	Pernicious anemia	hematopoietic	0.30029	0.20999	1.35025	0.152711	1	62	27501
rs6925325_G	643	Excessive vomiting in pregnancy	pregnancy complications	0.505354	0.3534	1.65757	0.152724	1	25	29556
rs4870049_G	610.1	Cystic mastopathy	genitourinary	-0.239518	0.167499	0.787007	0.152725	1	76	28949
rs1693564_T	726.1	Enthesopathy	musculoskeletal	0.0737442	0.0515747	1.07653	0.15276	1	795	26455
rs151057105_C	610.1	Cystic mastopathy	genitourinary	-0.350835	0.245366	0.7041	0.152762	1	76	28709
rs34248430_A	618.6	Vaginal enterocele, congenital or acquired	genitourinary	-0.337003	0.235722	0.713907	0.152814	1	53	26814
rs11222085_T	610.2	Fibroadenosis of breast	genitourinary	0.759394	0.531179	2.13698	0.15282	1	20	28949
rs7708285_G	245	Thyroiditis	endocrine/metabolic	-0.358156	0.250539	0.698964	0.152848	1	44	27741
rs3857615_T	800.3	Fracture of tibia and fibula	injuries & poisonings	0.235108	0.164467	1.26504	0.152858	1	80	28500
rs111941793_G	480	Pneumonia	respiratory	-0.0847789	0.0593107	0.918715	0.152889	1	729	26711
rs4806665_G	522	Diseases of pulp and periapical tissues	digestive	-0.14224	0.0995483	0.867413	0.153045	1	203	28577
rs7708285_G	278.1	Obesity	endocrine/metabolic	0.0593853	0.0415677	1.06118	0.153107	1	1385	28187
rs9994626_G	530.14	Reflux esophagitis	digestive	0.0627735	0.0439417	1.06479	0.15313	1	1126	24165
rs111941793_G	371	Inflammation of the eye	sense organs	0.140366	0.0982722	1.15069	0.153195	1	290	26731
`3:13765713_AT_A_AT`	707.2	Chronic ulcer of leg or foot	dermatologic	0.371698	0.26025	1.45019	0.153225	1	33	29182
`3:13765713_AT_A_AT`	871	Open wounds of extremities	injuries & poisonings	-0.264069	0.184905	0.76792	0.153253	1	59	29110
rs8072878_A	474.2	Chronic tonsillitis and adenoiditis	respiratory	0.316642	0.221763	1.37251	0.153338	1	62	15161
rs1693564_T	575.8	Other disorders of biliary tract	digestive	-0.249235	0.17456	0.779396	0.153351	1	66	27175
rs3857615_T	622	Polyp of female genital organs	genitourinary	-0.0637177	0.04463	0.93827	0.153381	1	1116	28262
rs7708285_G	726.4	Calcaneal spur; Exostosis NOS	musculoskeletal	0.319024	0.223484	1.37578	0.153435	1	43	27283
rs5750495_T	345.1	Epilepsy	neurological	-0.533441	0.373704	0.586583	0.153452	1	22	28618
rs5750495_T	79.9	Viremia, NOS	infectious diseases	-0.165594	0.11602	0.84739	0.153497	1	189	28878
rs11222085_T	429	Ill-defined descriptions and complications of heart disease	circulatory system	-0.319186	0.223634	0.726741	0.153503	1	55	29189
rs11222085_T	429.2	Abnormal function study of cardiovascular system	circulatory system	-0.319186	0.223634	0.726741	0.153503	1	55	29189
rs9994626_G	276.11	Hyperosmolality and/or hypernatremia	endocrine/metabolic	0.472657	0.331228	1.60425	0.153585	1	22	27659
rs174478_T	615	Endometriosis	genitourinary	0.106724	0.0748045	1.11263	0.153666	1	390	28760
rs3857615_T	367	Disorders of refraction and accommodation; blindness and low vision	sense organs	-0.0795317	0.0557483	0.923549	0.153689	1	684	28864
`3:13765713_AT_A_AT`	599.3	Dysuria	genitourinary	-0.196637	0.137841	0.821488	0.15371	1	107	27843
rs2495732_T	78	Viral warts & HPV	infectious diseases	-0.190062	0.133236	0.826908	0.153723	1	151	28717
rs11222085_T	560.3	Peritoneal or intestinal adhesions	digestive	0.461793	0.323749	1.58692	0.153755	1	42	23962
rs34248430_A	512.7	Shortness of breath	respiratory	-0.0997307	0.0699214	0.905081	0.153774	1	547	26945
rs4806665_G	597	Other disorders of urethra and urinary tract	genitourinary	-0.106752	0.0748707	0.898749	0.153922	1	360	28328
rs111941793_G	618.1	Prolapse of vaginal walls	genitourinary	0.10358	0.0726509	1.10913	0.15395	1	543	26539
rs8072878_A	174	Breast cancer	neoplasms	0.11963	0.083917	1.12708	0.153991	1	421	15210
rs6925325_G	365.1	Open-angle glaucoma	sense organs	0.184433	0.129377	1.20254	0.153998	1	156	28224
rs1044595_C	599.2	Retention of urine	genitourinary	-0.0783898	0.0549935	0.924604	0.15403	1	732	27931
rs5750495_T	527	Diseases of the salivary glands	digestive	-0.300121	0.210609	0.740728	0.154153	1	62	29006
rs111941793_G	382	Otalgia	sense organs	0.525078	0.368507	1.69059	0.154192	1	26	27235
rs8072878_A	196	Radiotherapy	neoplasms	0.320147	0.224701	1.37733	0.154223	1	62	15365
rs9994626_G	459	Other disorders of circulatory system	circulatory system	0.058965	0.0413856	1.06074	0.154223	1	1276	26534
rs3786933_C	362	Other retinal disorders	sense organs	0.0997622	0.0700354	1.10491	0.154315	1	593	28078
rs151057105_C	253	Disorders of the pituitary gland and its hypothalamic control	endocrine/metabolic	0.599978	0.421261	1.82208	0.154376	1	56	29033
rs4870049_G	597.1	Urethral stricture (not specified as infectious)	genitourinary	-0.119358	0.0838414	0.88749	0.154557	1	310	28370
rs1693564_T	327.3	Sleep apnea	neurological	-0.0963773	0.0676999	0.908121	0.154563	1	448	28150
rs1044595_C	720.1	Spinal stenosis of lumbar region	musculoskeletal	-0.126505	0.0888677	0.88117	0.154585	1	276	28734
rs5750495_T	280.2	Iron deficiency anemia secondary to blood loss (chronic)	hematopoietic	0.320036	0.224947	1.37718	0.154818	1	42	27577
rs1693564_T	965.1	Opiates and related narcotics causing adverse effects in therapeutic use	injuries & poisonings	0.157515	0.110737	1.1706	0.154904	1	174	25794
rs8072878_A	174.1	Breast cancer [female]	neoplasms	0.11961	0.0840937	1.12706	0.154928	1	419	15210
rs11941568_A	250.1	Type 1 diabetes	endocrine/metabolic	-0.173916	0.122289	0.840368	0.154976	1	138	27220
rs4806665_G	741	Symptoms and disorders of the joints	musculoskeletal	0.125739	0.0884348	1.13399	0.155077	1	256	29140
rs3786933_C	155	Cancer of liver and intrahepatic bile duct	neoplasms	-0.453892	0.319242	0.635152	0.15509	1	22	28071
rs11222085_T	420.2	Pericarditis	circulatory system	0.248317	0.174654	1.28187	0.155094	1	126	29311
rs5750495_T	529.1	Glossitis	digestive	0.449217	0.315985	1.56708	0.155131	1	21	29006
rs111941793_G	720.1	Spinal stenosis of lumbar region	musculoskeletal	0.148725	0.104618	1.16035	0.155141	1	257	26890
rs1044595_C	450	Noninfectious disorders of lymphatic channels	circulatory system	0.257254	0.180968	1.29337	0.155159	1	61	29301
rs11941568_A	350	Abnormal movement	neurological	-0.184595	0.129857	0.831441	0.155162	1	121	28501
rs6925325_G	687.1	Rash and other nonspecific skin eruption	dermatologic	-0.16096	0.113234	0.851326	0.155178	1	177	29035
rs1583673_C	304	Adjustment reaction	mental disorders	0.442444	0.311262	1.55651	0.155185	1	28	27360
rs3786933_C	635.3	Placenta previa and abruptio placenta	pregnancy complications	0.247997	0.174477	1.28146	0.155208	1	106	28812
rs10945391_G	317	Alcohol-related disorders	mental disorders	-0.11879	0.0835816	0.887994	0.155246	1	293	28165
rs151057105_C	81	Infection/inflammation of internal prosthetic device; implant; and graft	infectious diseases	-0.294061	0.206908	0.745231	0.155255	1	113	29009
rs7708285_G	276	Disorders of fluid, electrolyte, and acid-base balance	endocrine/metabolic	-0.0884512	0.0622536	0.915348	0.155369	1	637	28899
rs151057105_C	540	Appendiceal conditions	digestive	0.329765	0.232137	1.39064	0.155444	1	150	29186
rs1583673_C	695.7	Prurigo and Lichen	dermatologic	0.208351	0.146677	1.23165	0.155468	1	112	28133
rs151057105_C	426.24	Atrioventricular block, complete	circulatory system	0.733966	0.516728	2.08333	0.155489	1	42	26943
rs2495732_T	301	Personality disorders	mental disorders	0.578362	0.407191	1.78312	0.1555	1	26	27285
rs554776665_C	520.2	Disturbances in tooth eruption	digestive	-0.170145	0.119798	0.843542	0.15553	1	175	23700
rs2495732_T	456	Chronic venous insufficiency [CVI]	circulatory system	0.511102	0.359879	1.66713	0.155548	1	32	26504
rs3857615_T	695.8	Other specified erythematous conditions	dermatologic	-0.428424	0.301716	0.651535	0.15562	1	22	28331
rs1693564_T	411	Ischemic Heart Disease	circulatory system	-0.0445843	0.0314005	0.956395	0.155648	1	2336	26262
`3:13765713_AT_A_AT`	277	Other disorders of metabolism	endocrine/metabolic	0.231696	0.163193	1.26074	0.155676	1	81	29121
rs7708285_G	798	Malaise and fatigue	symptoms	0.107816	0.0759612	1.11384	0.155794	1	395	29186
rs3786933_C	8.6	Viral Enteritis	infectious diseases	-0.287491	0.20255	0.750143	0.155795	1	57	29125
rs3786933_C	414	Other forms of chronic heart disease	circulatory system	0.142776	0.100604	1.15347	0.155847	1	292	26931
rs199556490_T	696.4	Psoriasis	dermatologic	-0.136555	0.0962233	0.872358	0.155857	1	294	27901
rs7708285_G	707	Chronic ulcer of skin	dermatologic	-0.236462	0.166638	0.789416	0.155896	1	93	29488
rs2495732_T	420	Carditis	circulatory system	0.200368	0.141206	1.22185	0.155906	1	169	28986
rs11941568_A	624	Symptoms involving female genital tract	genitourinary	-0.227011	0.159999	0.796912	0.155949	1	80	27873
rs151057105_C	368.4	Visual field defects	sense organs	-0.51323	0.361736	0.598559	0.155958	1	31	28940
rs174478_T	433	Cerebrovascular disease	circulatory system	-0.0792815	0.0558794	0.92378	0.155959	1	674	28828
rs8072878_A	212	Benign neoplasm of respiratory and intrathoracic organs	neoplasms	0.607187	0.42802	1.83526	0.156017	1	20	16189
rs1044595_C	550.2	Diaphragmatic hernia	digestive	0.0399936	0.0281937	1.0408	0.156036	1	2921	25916
rs6925325_G	241.2	Nontoxic multinodular goiter	endocrine/metabolic	-0.258273	0.182104	0.772385	0.156112	1	67	27741
rs4870049_G	614.32	Chronic inflammatory pelvic disease	genitourinary	0.381392	0.268922	1.46432	0.156124	1	35	28760
rs11733975_T	798	Malaise and fatigue	symptoms	-0.109887	0.0774893	0.895936	0.156165	1	390	28952
rs1583673_C	444	Arterial embolism and thrombosis	circulatory system	0.455822	0.32145	1.57747	0.156185	1	26	28735
rs9994626_G	990	Effects radiation NOS	injuries & poisonings	0.0975398	0.06879	1.10246	0.156209	1	449	27607
rs7708285_G	766	Neuralgia, neuritis, and radiculitis NOS	symptoms	0.330457	0.233075	1.3916	0.156246	1	39	29315
rs2495732_T	378.1	Strabismus (not specified as paralytic)	sense organs	0.323858	0.228428	1.38245	0.156258	1	69	28628
rs11733975_T	389.4	Tinnitus	sense organs	0.247835	0.174859	1.28125	0.156383	1	88	28656
rs199556490_T	345.1	Epilepsy	neurological	-0.47381	0.334347	0.622625	0.156447	1	21	28571
rs151057105_C	642.1	Preeclampsia and eclampsia	pregnancy complications	1.0312	0.727796	2.80443	0.156518	1	28	29233
rs199556490_T	626.2	Dysmenorrhea	genitourinary	-0.191719	0.135338	0.825539	0.156602	1	143	26536
rs554776665_C	575	Other biliary tract disease	digestive	-0.133204	0.0940333	0.875287	0.156611	1	289	23204
rs4806665_G	770	Myalgia and myositis unspecified	symptoms	0.147718	0.10428	1.15919	0.156614	1	185	29353
rs5750495_T	528.1	Stomatitis and mucositis	digestive	0.309001	0.218171	1.36206	0.15668	1	45	29006
rs8072878_A	227	Benign neoplasm of other endocrine glands and related structures	neoplasms	0.342311	0.241712	1.4082	0.156718	1	54	16118
rs2495732_T	601.4	Balanoposthitis	genitourinary	-0.362987	0.25633	0.695596	0.156748	1	39	26679
rs9994626_G	217	Vascular hamartomas and non-neoplastic nevi	neoplasms	0.277256	0.195795	1.3195	0.156761	1	57	27628
rs2495732_T	557.1	Celiac disease	digestive	0.175734	0.124121	1.19212	0.156827	1	214	23701
rs4870049_G	348.2	Cerebral edema and compression of brain	neurological	-0.421357	0.297645	0.656156	0.156882	1	23	28778
`3:13765713_AT_A_AT`	535.8	Other specified gastritis	digestive	0.0629767	0.0444872	1.065	0.156889	1	1099	25162
rs3857615_T	496	Chronic airway obstruction	respiratory	0.0777611	0.0549404	1.08086	0.15696	1	719	28786
rs34248430_A	340.1	Migrain with aura	neurological	-0.440324	0.311264	0.643828	0.157176	1	32	26642
rs1044595_C	261.4	Vitamin D deficiency	endocrine/metabolic	-0.161225	0.113988	0.851101	0.157244	1	167	28966
rs7708285_G	217	Vascular hamartomas and non-neoplastic nevi	neoplasms	0.269074	0.190263	1.30875	0.157297	1	59	28878
rs11222085_T	643	Excessive vomiting in pregnancy	pregnancy complications	0.626616	0.44309	1.87127	0.157304	1	25	29556
rs151057105_C	415.2	Chronic pulmonary heart disease	circulatory system	0.595054	0.420794	1.81313	0.157326	1	56	28987
rs1693564_T	727.4	Ganglion and cyst of synovium, tendon, and bursa	musculoskeletal	-0.107168	0.0757967	0.898374	0.157393	1	355	26455
rs6925325_G	703	Diseases of nail, NOS	dermatologic	-0.322841	0.228348	0.724089	0.157418	1	42	29425
rs9994626_G	401.22	Hypertensive chronic kidney disease	circulatory system	0.395489	0.27977	1.48511	0.157473	1	29	21714
rs174478_T	355	Complex regional/central pain syndrome	neurological	0.428625	0.303232	1.53514	0.157502	1	25	28293
rs10945391_G	202.24	Large cell lymphoma	neoplasms	-0.263619	0.186501	0.768266	0.157509	1	59	28520
rs10945391_G	568.1	Peritoneal adhesions (postoperative) (postinfection)	digestive	-0.106988	0.0756909	0.898536	0.157512	1	357	26581
rs3786933_C	804	Fracture of hand or wrist	injuries & poisonings	0.188788	0.13357	1.20778	0.157538	1	167	28386
rs7708285_G	110.1	Dermatophytosis	infectious diseases	0.367517	0.26003	1.44414	0.157548	1	31	29424
rs34248430_A	740.2	Osteoarthrosis, generalized	musculoskeletal	-0.0986465	0.0697989	0.906063	0.157569	1	552	24525
rs174478_T	530.14	Reflux esophagitis	digestive	-0.0606888	0.0429438	0.941116	0.157593	1	1168	25268
rs1044595_C	427.9	Palpitations	circulatory system	0.0937813	0.0663608	1.09832	0.157596	1	473	26961
rs11941568_A	626.1	Irregular menstrual cycle/bleeding	genitourinary	-0.0580026	0.0410464	0.943648	0.157627	1	1438	25861
rs151057105_C	287	Purpura and other hemorrhagic conditions	hematopoietic	0.313821	0.222085	1.36865	0.157635	1	160	29077
`3:13765713_AT_A_AT`	292	Neurological disorders	mental disorders	0.121664	0.0861098	1.12937	0.157688	1	285	28887
rs8072878_A	741	Symptoms and disorders of the joints	musculoskeletal	0.209355	0.148182	1.23288	0.15771	1	134	16004
`3:13765713_AT_A_AT`	416	Cardiomegaly	circulatory system	0.115882	0.0820326	1.12286	0.157763	1	314	28925
rs11941568_A	569	Other disorders of intestine	digestive	-0.105818	0.0749302	0.899588	0.157885	1	375	26357
rs5750495_T	939	Atopic/contact dermatitis due to other or unspecified	dermatologic	-0.120797	0.085547	0.886214	0.157934	1	343	28899
rs11222085_T	211	Benign neoplasm of other parts of digestive system	neoplasms	-0.0891124	0.0631089	0.914743	0.157938	1	808	28398
rs554776665_C	288	Diseases of white blood cells	hematopoietic	-0.368428	0.260925	0.691821	0.157948	1	34	24020
rs8072878_A	41.2	Streptococcus infection	infectious diseases	0.304006	0.215305	1.35528	0.157956	1	66	15767
rs6925325_G	736.4	Genu valgum or varum (acquired)	musculoskeletal	0.371047	0.26281	1.44925	0.157996	1	41	28537
rs1044595_C	274.1	Gout	endocrine/metabolic	0.111499	0.0789827	1.11795	0.158042	1	337	28993
rs2495732_T	420.2	Pericarditis	circulatory system	0.232949	0.16502	1.26232	0.158055	1	126	28986
rs11222085_T	276.6	Fluid overload	endocrine/metabolic	0.420325	0.297842	1.52246	0.158175	1	49	28899
rs8072878_A	697	Sarcoidosis	dermatologic	0.405551	0.287385	1.50013	0.158193	1	39	15538
`3:13765713_AT_A_AT`	735.23	Hallux rigidus	musculoskeletal	-0.18106	0.128308	0.834386	0.158205	1	124	28242
rs2495732_T	624.9	stress incontinence, female	genitourinary	-0.107916	0.0764778	0.897703	0.158224	1	489	28483
rs151057105_C	242.1	Graves' disease	endocrine/metabolic	-0.436827	0.309584	0.646083	0.158241	1	44	27513
rs2495732_T	614.5	Inflammatory disease of cervix, vagina, and vulva	genitourinary	-0.155952	0.110535	0.8556	0.158279	1	223	28442
rs5750495_T	255	Disorders of adrenal glands	endocrine/metabolic	-0.337442	0.239235	0.713593	0.15839	1	48	29113
rs151057105_C	474	Acute and chronic tonsillitis	respiratory	-0.219329	0.155499	0.803057	0.158396	1	213	27505
rs3786933_C	170	Cancer of bone and connective tissue	neoplasms	0.467602	0.331573	1.59616	0.158465	1	32	29395
rs7708285_G	528.7	Sialolithiasis	digestive	-0.41791	0.296398	0.658422	0.158551	1	32	29169
rs174478_T	727	Other disorders of synovium, tendon, and bursa	musculoskeletal	-0.0679207	0.0481763	0.934335	0.158588	1	913	27283
rs34248430_A	627.4	Premenopausal menorrhagia	genitourinary	0.418718	0.297134	1.52001	0.158779	1	25	25077
rs4870049_G	750.2	Lower gastrointestinal congenital anomalies	congenital anomalies	-0.325051	0.230752	0.72249	0.158936	1	39	29383
rs5750495_T	756.3	Congenital anomalies of muscle, tendon, fascia, and connective tissue	congenital anomalies	0.370228	0.262829	1.44807	0.158944	1	31	29324
rs11733975_T	721.8	Other allied disorders of spine	musculoskeletal	0.426335	0.302725	1.53163	0.159036	1	32	28716
rs3786933_C	289	Other diseases of blood and blood-forming organs	hematopoietic	0.242105	0.171951	1.27393	0.159134	1	103	28850
rs3857615_T	600	Hyperplasia of prostate	genitourinary	0.0570609	0.0405376	1.05872	0.159248	1	1526	26946
rs4806665_G	695	Erythematous conditions	dermatologic	-0.118682	0.0843185	0.88809	0.159267	1	283	28324
rs5750495_T	597	Other disorders of urethra and urinary tract	genitourinary	0.11319	0.0804296	1.11984	0.159333	1	358	28213
rs4806665_G	224	Benign neoplasm of eye	neoplasms	-0.434413	0.308707	0.647645	0.159368	1	22	29407
rs5750495_T	350.1	Abnormal involuntary movements	neurological	0.229269	0.162938	1.25768	0.159398	1	82	29276
rs199556490_T	619.3	Noninflammatory disorders of cervix	genitourinary	0.144354	0.102596	1.15529	0.159423	1	307	28435
rs3857615_T	597	Other disorders of urethra and urinary tract	genitourinary	0.10876	0.0773024	1.11489	0.159444	1	360	28337
rs4870049_G	859	Complication due to other implant and internal device	injuries & poisonings	0.513069	0.364793	1.67041	0.159586	1	21	29433
rs3786933_C	184.11	Malignant neoplasm of ovary	neoplasms	0.0992468	0.0705655	1.10434	0.159591	1	588	27681
rs5750495_T	300.11	Generalized anxiety disorder	mental disorders	-0.554392	0.394194	0.574422	0.159607	1	20	27433
rs11733975_T	859	Complication due to other implant and internal device	injuries & poisonings	0.561947	0.399616	1.75408	0.15966	1	20	29196
rs1583673_C	614	Inflammatory diseases of female pelvic organs	genitourinary	-0.0951501	0.0676656	0.909236	0.15967	1	508	28524
rs2495732_T	579.2	Splenomegaly	digestive	0.461132	0.327955	1.58587	0.159699	1	37	26845
rs7708285_G	612	Breast conditions, congenital or relating to hormones	genitourinary	-0.275199	0.195726	0.759421	0.15971	1	69	28949
rs9994626_G	427.4	Cardiac arrest and ventricular fibrillation	circulatory system	0.301327	0.214334	1.35165	0.159762	1	48	26003
rs3786933_C	800.3	Fracture of tibia and fibula	injuries & poisonings	0.278458	0.198143	1.32109	0.159921	1	79	28386
rs34248430_A	522.5	Periapical abscess	digestive	-0.200586	0.142735	0.818251	0.159931	1	135	26847
rs2495732_T	317.11	Alcoholic liver damage	mental disorders	-0.474497	0.337679	0.622198	0.159971	1	21	28542
rs11941568_A	496.21	Obstructive chronic bronchitis	respiratory	-0.199925	0.142302	0.818792	0.160041	1	102	27895
rs6925325_G	395.2	Nonrheumatic aortic valve disorders	circulatory system	-0.140115	0.0997364	0.869258	0.160065	1	235	28702
rs7708285_G	327.4	Insomnia	neurological	0.39914	0.284123	1.49054	0.160076	1	26	29031
rs1583673_C	733.2	Cyst of bone	musculoskeletal	-0.435086	0.309737	0.647209	0.160112	1	21	28153
rs111941793_G	696.4	Psoriasis	dermatologic	0.143435	0.102119	1.15423	0.160147	1	270	26097
rs11222085_T	442.8	Aneurysm of other specified artery	circulatory system	0.74419	0.529834	2.10474	0.160149	1	20	28971
rs111941793_G	596.5	Functional disorders of bladder	genitourinary	0.267637	0.19058	1.30687	0.160221	1	82	26354
rs3857615_T	835	Internal derangement of knee	injuries & poisonings	-0.0550771	0.0392208	0.946412	0.160235	1	1404	28111
rs554776665_C	599.3	Dysuria	genitourinary	0.260092	0.185224	1.29705	0.160257	1	90	23276
rs4806665_G	736	Other acquired deformities of limbs	musculoskeletal	0.216703	0.154356	1.24198	0.160343	1	85	28495
rs4870049_G	286.7	Other and unspecified coagulation defects	hematopoietic	0.437766	0.311829	1.54924	0.160359	1	27	29319
rs4870049_G	714.1	Rheumatoid arthritis	musculoskeletal	-0.131435	0.0936271	0.876836	0.160374	1	248	28830
rs4870049_G	395.6	Heart valve replaced	circulatory system	0.328625	0.234103	1.38906	0.16039	1	46	28702
rs4806665_G	473	Diseases of the larynx and vocal cords	respiratory	0.133363	0.0950208	1.14266	0.160463	1	222	27694
rs4806665_G	728.71	Contracture of palmar fascia [Dupuytren's disease]	musculoskeletal	0.100548	0.0716644	1.10578	0.160606	1	398	27245
rs2495732_T	619.5	Noninflammatory disorders of vulva and perineum	genitourinary	0.228749	0.163061	1.25703	0.160665	1	128	28329
rs5750495_T	574.12	Cholelithiasis with other cholecystitis	digestive	0.0905357	0.0645545	1.09476	0.160775	1	563	27862
rs554776665_C	760	Back pain	symptoms	-0.101837	0.0726134	0.903176	0.160778	1	494	23996
rs5750495_T	79	Viral infection	infectious diseases	-0.144658	0.10316	0.865318	0.160835	1	237	28878
rs2495732_T	626.1	Irregular menstrual cycle/bleeding	genitourinary	-0.065799	0.0469286	0.936319	0.160883	1	1471	26427
rs4806665_G	578.2	Blood in stool	digestive	-0.145252	0.103598	0.864805	0.160895	1	188	27096
rs3786933_C	184	Cancer of other female genital organs	neoplasms	0.0967771	0.069039	1.10161	0.160983	1	612	27681
rs4806665_G	332	Parkinson's disease	neurological	0.245824	0.175379	1.27867	0.161013	1	65	28736
rs10945391_G	736.5	Acquired deformities of knee	musculoskeletal	0.402875	0.287439	1.49612	0.161034	1	25	27859
rs11941568_A	293.1	Swelling, mass, or lump in head and neck [Space-occupying lesion, intracranial NOS]	mental disorders	0.246492	0.175906	1.27953	0.161133	1	73	28358
rs111941793_G	726.2	Synoviopathy	musculoskeletal	0.322594	0.23026	1.3807	0.161214	1	59	25339
`3:13765713_AT_A_AT`	565	Anal and rectal conditions	digestive	0.0511707	0.0365301	1.0525	0.16128	1	1645	26950
rs3786933_C	740.1	Osteoarthritis; localized	musculoskeletal	0.0490319	0.0350075	1.05025	0.16133	1	2458	26025
rs7708285_G	420.21	Acute pericarditis	circulatory system	-0.47645	0.340232	0.620984	0.161403	1	25	29311
rs151057105_C	741.2	Stiffness of joint	musculoskeletal	0.827707	0.59122	2.28807	0.161514	1	35	28942
rs1693564_T	626.12	Excessive or frequent menstruation	genitourinary	0.0708927	0.0506417	1.07347	0.161547	1	880	25913
rs34248430_A	578	Gastrointestinal hemorrhage	digestive	-0.0521268	0.0372367	0.949209	0.16155	1	1978	25463
rs1044595_C	242.1	Graves' disease	endocrine/metabolic	-0.325941	0.232849	0.721847	0.161574	1	42	27540
rs11222085_T	250.23	Type 2 diabetes with ophthalmic manifestations	endocrine/metabolic	-0.257947	0.1843	0.772636	0.161632	1	84	28120
rs1583673_C	276	Disorders of fluid, electrolyte, and acid-base balance	endocrine/metabolic	-0.0829888	0.0592979	0.920361	0.161656	1	635	28661
rs9994626_G	735.23	Hallux rigidus	musculoskeletal	0.183555	0.131197	1.20148	0.161791	1	124	27313
rs1583673_C	368.1	Amblyopia	sense organs	-0.264287	0.188902	0.767753	0.161791	1	59	28943
`3:13765713_AT_A_AT`	596.1	Bladder neck obstruction	genitourinary	0.155887	0.111423	1.16869	0.161797	1	171	28076
rs10945391_G	454.1	Varicose veins of lower extremity	circulatory system	0.0640677	0.0457954	1.06616	0.161813	1	999	26163
rs8072878_A	442.1	Aortic aneurysm	circulatory system	-0.295104	0.210943	0.744454	0.16182	1	56	15874
rs11941568_A	597	Other disorders of urethra and urinary tract	genitourinary	-0.109143	0.0780193	0.896602	0.161835	1	346	27464
rs10945391_G	286.8	Hypercoagulable state	hematopoietic	-0.402552	0.28777	0.668612	0.161853	1	25	28618
rs10945391_G	286.81	Primary hypercoagulable state	hematopoietic	-0.402552	0.28777	0.668612	0.161853	1	25	28618
rs554776665_C	728	Disorders of muscle, ligament, and fascia	musculoskeletal	0.577667	0.412972	1.78188	0.161872	1	22	22587
rs151057105_C	798.1	Chronic fatigue syndrome	symptoms	-0.34336	0.245471	0.709383	0.16188	1	77	28944
rs5750495_T	227.3	Benign neoplasm of pituitary gland and craniopharyngeal duct (pouch)	neoplasms	0.405408	0.289844	1.49991	0.1619	1	25	29251
rs1693564_T	695.4	Lupus (localized and systemic)	dermatologic	-0.346442	0.24769	0.7072	0.161905	1	33	27404
rs34248430_A	189.1	Cancer of kidney and renal pelvis	neoplasms	0.239673	0.17137	1.27083	0.161941	1	78	27486
rs10945391_G	420.3	Endocarditis	circulatory system	-0.338569	0.242085	0.712789	0.161947	1	35	28608
rs1583673_C	721.1	Spondylosis without myelopathy	musculoskeletal	0.162324	0.116069	1.17624	0.161959	1	176	28712
rs151057105_C	507	Pleurisy; pleural effusion	respiratory	0.168162	0.120247	1.18313	0.161972	1	485	28399
rs1693564_T	960.2	Allergy/adverse effect of penicillin	injuries & poisonings	-0.0505411	0.03615	0.950715	0.162085	1	1662	25794
`3:13765713_AT_A_AT`	189.2	Cancer of bladder	neoplasms	0.142494	0.10194	1.15315	0.162166	1	203	28991
rs2495732_T	480.11	Pneumococcal pneumonia	respiratory	0.11245	0.0804521	1.11902	0.162196	1	499	28440
rs1044595_C	706.2	Sebaceous cyst	dermatologic	-0.0694414	0.0496887	0.932915	0.162254	1	879	28467
rs1583673_C	597.1	Urethral stricture (not specified as infectious)	genitourinary	0.121436	0.086899	1.12912	0.162281	1	310	28139
rs4806665_G	735.21	Hammer toe (acquired)	musculoskeletal	-0.171029	0.122395	0.842797	0.162307	1	135	28495
rs3786933_C	568	Other disorders of peritoneum	digestive	0.121727	0.0871216	1.12945	0.16235	1	379	27093
rs5750495_T	610	Benign mammary dysplasias	genitourinary	-0.141408	0.10121	0.868135	0.162362	1	248	28790
rs11222085_T	604	Disorders of penis	genitourinary	0.210461	0.150635	1.23425	0.162366	1	165	27442
rs2495732_T	134	Helminthiases	infectious diseases	-0.428614	0.306819	0.651411	0.162426	1	25	29182
rs2495732_T	224	Benign neoplasm of eye	neoplasms	0.671905	0.480987	1.95796	0.162435	1	20	29129
rs9994626_G	427.7	Tachycardia NOS	circulatory system	-0.150158	0.107495	0.860572	0.16245	1	175	26003
rs1044595_C	175	Acquired absence of breast	neoplasms	0.11439	0.0818916	1.12119	0.162461	1	310	27415
rs9994626_G	700	Corns and callosities	dermatologic	-0.396535	0.283938	0.672647	0.162547	1	25	27782
rs4870049_G	496.3	Bronchiectasis	respiratory	-0.135424	0.0969742	0.873345	0.162564	1	231	28819
rs151057105_C	184.1	Malignant neoplasm of ovary and other uterine adnexa	neoplasms	0.153114	0.10965	1.16546	0.162597	1	586	27595
rs3786933_C	599	Other symptoms/disorders or the urinary system	genitourinary	-0.0800351	0.057316	0.923084	0.162599	1	811	28002
rs11733975_T	555	Inflammatory bowel disease and other gastroenteritis and colitis	digestive	0.122928	0.0880522	1.1308	0.162691	1	330	23761
rs11941568_A	550.2	Diaphragmatic hernia	digestive	-0.0401861	0.0287892	0.960611	0.162752	1	2835	25293
rs9994626_G	681.1	Cellulitis and abscess of fingers/toes	dermatologic	0.285558	0.204597	1.3305	0.162802	1	52	28071
rs4870049_G	496	Chronic airway obstruction	respiratory	-0.0780676	0.0559404	0.924902	0.16285	1	719	28819
rs5750495_T	740.2	Osteoarthrosis, generalized	musculoskeletal	-0.0914057	0.065502	0.912647	0.162876	1	591	26011
rs4806665_G	170	Cancer of bone and connective tissue	neoplasms	0.351043	0.251597	1.42055	0.162938	1	32	29506
rs8072878_A	555.1	Regional enteritis	digestive	0.33159	0.237735	1.39318	0.163079	1	56	13149
rs11733975_T	340.1	Migrain with aura	neurological	0.407609	0.29226	1.50322	0.163112	1	34	28164
rs9994626_G	288.1	Decreased white blood cell count	hematopoietic	0.139574	0.100104	1.14978	0.163229	1	211	27744
rs9994626_G	288.11	Neutropenia	hematopoietic	0.139574	0.100104	1.14978	0.163229	1	211	27744
rs199556490_T	555.2	Ulcerative colitis	digestive	-0.142903	0.102506	0.866838	0.16329	1	258	23789
rs11733975_T	742.9	Other derangement of joint	musculoskeletal	0.296419	0.212637	1.34503	0.163314	1	61	28946
rs6925325_G	335	Multiple sclerosis	neurological	0.230392	0.165286	1.25909	0.163348	1	97	28778
rs1693564_T	340.1	Migrain with aura	neurological	0.360383	0.258546	1.43388	0.163353	1	33	27528
rs8072878_A	800	Fracture of lower limb	injuries & poisonings	-0.214863	0.154173	0.806652	0.163424	1	105	15650
rs554776665_C	426.91	Cardiac pacemaker in situ	circulatory system	0.264036	0.189482	1.30217	0.16348	1	86	22457
rs2495732_T	858	Complication of internal orthopedic device	injuries & poisonings	-0.350206	0.251334	0.704543	0.163502	1	39	29108
rs3786933_C	519.9	Symptoms involving respiratory system and other chest symptoms	respiratory	0.442668	0.317737	1.55686	0.163563	1	34	28711
rs5750495_T	577.1	Acute pancreatitis	digestive	0.17831	0.127993	1.1952	0.163584	1	137	29202
rs11733975_T	720.1	Spinal stenosis of lumbar region	musculoskeletal	-0.128116	0.0919763	0.879752	0.163644	1	274	28716
rs2495732_T	721.1	Spondylosis without myelopathy	musculoskeletal	-0.17359	0.124633	0.840641	0.163676	1	175	28629
rs34248430_A	690.1	Seborrheic dermatitis	dermatologic	0.103978	0.0746581	1.10958	0.163706	1	439	26614
rs151057105_C	180	Cervical cancer and dysplasia	neoplasms	0.136443	0.0979857	1.14619	0.163779	1	719	26788
rs3857615_T	189.21	Malignant neoplasm of bladder	neoplasms	0.149563	0.10742	1.16133	0.163824	1	187	29262
rs1044595_C	614.51	Cervicitis and endocervicitis	genitourinary	-0.201844	0.144992	0.817223	0.163893	1	103	28543
rs1583673_C	274.1	Gout	endocrine/metabolic	-0.111645	0.0801993	0.894362	0.163895	1	341	28969
rs1693564_T	362.2	Degeneration of macula and posterior pole of retina	sense organs	0.0975976	0.0701127	1.10252	0.163919	1	435	27366
rs1693564_T	362.29	Macular degeneration (senile) of retina NOS	sense organs	0.0975976	0.0701127	1.10252	0.163919	1	435	27366
rs1044595_C	348.7	Coma	neurological	-0.381692	0.274205	0.682705	0.163924	1	31	28562
rs10945391_G	261.2	Vitamin B-complex deficiencies	endocrine/metabolic	0.186224	0.133799	1.20469	0.163979	1	113	28483
rs151057105_C	610.2	Fibroadenosis of breast	genitourinary	1.41294	1.01528	4.10802	0.164019	1	20	28709
rs3786933_C	574.11	Cholelithiasis with acute cholecystitis	digestive	0.206041	0.148052	1.2288	0.16402	1	136	27876
rs3857615_T	523	Gingival and periodontal diseases	digestive	-0.146922	0.105592	0.863362	0.164104	1	183	28584
rs1693564_T	579	Other symptoms involving abdomen and pelvis	digestive	-0.188383	0.135438	0.828298	0.16425	1	110	26313
rs554776665_C	300.13	Phobia	mental disorders	0.320504	0.230441	1.37782	0.164278	1	61	22844
rs4806665_G	728.7	Fasciitis	musculoskeletal	0.096445	0.0693443	1.10125	0.164282	1	425	27245
rs4806665_G	279.7	Other immunological findings	endocrine/metabolic	0.400732	0.288162	1.49292	0.164333	1	25	29489
rs10945391_G	687.1	Rash and other nonspecific skin eruption	dermatologic	0.152255	0.109486	1.16446	0.164338	1	170	28340
rs9994626_G	770	Myalgia and myositis unspecified	symptoms	-0.150378	0.108144	0.860383	0.164365	1	175	28129
rs11941568_A	564.1	Irritable Bowel Syndrome	digestive	-0.0734385	0.052816	0.929193	0.16439	1	772	23183
rs151057105_C	427.8	Sinoatrial node dysfunction (Bradycardia)	circulatory system	0.716148	0.51505	2.04654	0.164394	1	42	26943
rs5750495_T	389	Hearing loss	sense organs	-0.0845365	0.060809	0.918938	0.164469	1	683	28732
rs2495732_T	707.1	Decubitus ulcer	dermatologic	-0.303992	0.218789	0.737867	0.164702	1	54	29163
rs554776665_C	255	Disorders of adrenal glands	endocrine/metabolic	0.442966	0.318855	1.55732	0.16476	1	34	24243
rs3857615_T	227.3	Benign neoplasm of pituitary gland and craniopharyngeal duct (pouch)	neoplasms	-0.394853	0.284231	0.673779	0.164772	1	25	29380
rs554776665_C	172	Skin cancer	neoplasms	-0.072922	0.0524977	0.929673	0.164817	1	989	23489
rs4806665_G	386.1	Meniere's disease	sense organs	-0.233418	0.168044	0.791823	0.164825	1	72	28807
rs1044595_C	79	Viral infection	infectious diseases	0.128877	0.0927892	1.13755	0.164855	1	237	28818
rs11941568_A	378.1	Strabismus (not specified as paralytic)	sense organs	0.252206	0.181607	1.28686	0.16491	1	68	28015
rs1044595_C	189.1	Cancer of kidney and renal pelvis	neoplasms	-0.227282	0.163661	0.796696	0.164914	1	83	29081
rs8072878_A	509.8	Dependence on respirator [Ventilator] or supplemental oxygen	respiratory	0.529109	0.381046	1.69742	0.164963	1	24	15707
rs3786933_C	575.7	Other disorders of gallbladder	digestive	0.197786	0.14244	1.2187	0.164967	1	146	27876
rs5750495_T	276.13	Hyperpotassemia	endocrine/metabolic	0.229591	0.165387	1.25808	0.165075	1	80	28748
rs8072878_A	443	Peripheral vascular disease	circulatory system	0.198478	0.143008	1.21954	0.165175	1	143	15874
rs3786933_C	151	Cancer of stomach	neoplasms	0.613873	0.442367	1.84757	0.165228	1	20	28071
rs199556490_T	473	Diseases of the larynx and vocal cords	respiratory	-0.153028	0.110312	0.858106	0.165373	1	222	27535
rs11941568_A	174.11	Malignant neoplasm of female breast	neoplasms	0.0834567	0.0601683	1.08704	0.165425	1	620	26853
rs9994626_G	755	Congenital anomalies of limbs	congenital anomalies	-0.393335	0.283575	0.674803	0.165425	1	25	28212
rs34248430_A	510	Other diseases of lung	respiratory	-0.230171	0.16595	0.794398	0.165445	1	102	27653
rs5750495_T	840.3	Joint/ligament sprain	injuries & poisonings	-0.421269	0.303778	0.656214	0.165514	1	31	29363
rs11733975_T	301	Personality disorders	mental disorders	0.473108	0.341178	1.60498	0.165536	1	26	27359
rs4870049_G	110.1	Dermatophytosis	infectious diseases	-0.355853	0.256642	0.700576	0.165573	1	31	29424
rs2495732_T	724	Other and unspecified disorders of back	musculoskeletal	0.416452	0.300362	1.51657	0.165595	1	42	28629
rs11222085_T	752.1	Neural tube defects	congenital anomalies	-0.397145	0.286443	0.672237	0.165603	1	33	29526
rs11733975_T	977	Personal history of allergy to medicinal agents	injuries & poisonings	0.0808249	0.0583037	1.08418	0.165663	1	757	26397
rs3786933_C	256	Ovarian dysfunction	endocrine/metabolic	-0.458645	0.330902	0.63214	0.165733	1	22	29121
rs3786933_C	256.4	Polycystic ovaries	endocrine/metabolic	-0.458645	0.330902	0.63214	0.165733	1	22	29121
rs10945391_G	241.2	Nontoxic multinodular goiter	endocrine/metabolic	0.24291	0.175259	1.27495	0.165745	1	67	27076
rs11941568_A	754	Congenital musculoskeletal deformities of spine	congenital anomalies	-0.410584	0.296244	0.663263	0.165757	1	23	28542
rs11222085_T	241.2	Nontoxic multinodular goiter	endocrine/metabolic	-0.284616	0.205365	0.752303	0.165778	1	67	27741
rs151057105_C	292.6	Hallucinations	mental disorders	1.40727	1.01547	4.08478	0.1658	1	20	28943
rs6925325_G	619.3	Noninflammatory disorders of cervix	genitourinary	-0.12185	0.0879261	0.885281	0.165802	1	310	28640
rs2495732_T	696.41	Psoriasis vulgaris	dermatologic	0.160296	0.115671	1.17386	0.165811	1	244	27789
rs34248430_A	603	Other disorders of testis	genitourinary	-0.205707	0.148474	0.814072	0.165906	1	128	25754
rs8072878_A	523	Gingival and periodontal diseases	digestive	-0.20943	0.151161	0.811046	0.165907	1	109	15667
rs1583673_C	646	Other complications of pregnancy NEC	pregnancy complications	-0.246543	0.177986	0.781498	0.165997	1	71	29270
rs151057105_C	430.1	Subarachnoid hemorrhage	circulatory system	-0.384777	0.277785	0.680602	0.166004	1	58	28591
`3:13765713_AT_A_AT`	296.2	Depression	mental disorders	-0.0578579	0.0417792	0.943784	0.166098	1	1231	27297
rs151057105_C	728	Disorders of muscle, ligament, and fascia	musculoskeletal	-0.535873	0.387086	0.585158	0.166243	1	27	27057
rs34248430_A	443.9	Peripheral vascular disease, unspecified	circulatory system	-0.234795	0.169604	0.790733	0.166243	1	99	27185
rs11222085_T	401.2	Hypertensive heart and/or renal disease	circulatory system	0.494039	0.356873	1.63892	0.16625	1	36	22671
rs10945391_G	756	Other congenital musculoskeletal anomalies	congenital anomalies	0.28257	0.20414	1.32654	0.166297	1	49	28780
rs3857615_T	477	Epistaxis or throat hemorrhage	respiratory	0.141869	0.102494	1.15243	0.166307	1	204	27706
rs554776665_C	317.11	Alcoholic liver damage	mental disorders	-0.46138	0.333357	0.630413	0.166346	1	20	23886
rs3857615_T	742.9	Other derangement of joint	musculoskeletal	-0.251734	0.181894	0.777452	0.16637	1	61	29150
rs6925325_G	252.1	Hyperparathyroidism	endocrine/metabolic	-0.219293	0.158473	0.803087	0.166424	1	89	29274
rs1693564_T	574	Cholelithiasis and cholecystitis	digestive	0.0549747	0.0397321	1.05651	0.16647	1	1374	27175
rs1044595_C	701.2	Scar conditions and fibrosis of skin	dermatologic	0.132408	0.0957165	1.14157	0.166564	1	224	28811
rs7708285_G	170	Cancer of bone and connective tissue	neoplasms	-0.40814	0.295058	0.664885	0.166586	1	32	29549
rs554776665_C	473.4	Voice disturbance	respiratory	-0.249452	0.180375	0.779227	0.166676	1	74	22955
rs151057105_C	594.3	Calculus of ureter	genitourinary	0.251422	0.18185	1.28585	0.166794	1	227	28671
rs111941793_G	747	Cardiac and circulatory congenital anomalies	congenital anomalies	-0.249653	0.18058	0.779071	0.166816	1	72	27398
rs8072878_A	594.3	Calculus of ureter	genitourinary	0.215227	0.155694	1.24014	0.166858	1	121	15825
rs11733975_T	359	Muscular dystrophies and other myopathies	neurological	0.517321	0.374252	1.67753	0.166886	1	22	29146
rs10945391_G	603.1	Hydrocele	genitourinary	-0.174778	0.126446	0.839643	0.166901	1	128	26767
rs8072878_A	276.1	Electrolyte imbalance	endocrine/metabolic	-0.143993	0.104187	0.865894	0.166952	1	240	15850
rs174478_T	41.11	Methicillin sensitive Staphylococcus aureus	infectious diseases	-0.180636	0.130717	0.834739	0.167007	1	119	28773
rs5750495_T	726.2	Synoviopathy	musculoskeletal	-0.283031	0.204815	0.753497	0.167008	1	63	27133
rs6925325_G	743.2	Pathologic fracture	musculoskeletal	-0.26253	0.19001	0.769103	0.167075	1	61	29483
rs3857615_T	214	Lipoma	neoplasms	0.0772523	0.0559165	1.08031	0.167105	1	689	28792
rs5750495_T	594	Urinary calculus	genitourinary	-0.0876574	0.0634609	0.916075	0.167192	1	620	28749
`3:13765713_AT_A_AT`	599	Other symptoms/disorders or the urinary system	genitourinary	-0.0702541	0.0508615	0.932157	0.167192	1	812	27843
rs5750495_T	564	Functional digestive disorders	digestive	0.0424653	0.0307475	1.04338	0.167249	1	2776	23826
rs174478_T	599	Other symptoms/disorders or the urinary system	genitourinary	0.0709058	0.0513442	1.07348	0.167282	1	818	28141
rs6925325_G	401.2	Hypertensive heart and/or renal disease	circulatory system	-0.33968	0.24598	0.711998	0.167302	1	36	22671
rs8072878_A	476	Allergic rhinitis	respiratory	0.177098	0.128266	1.19375	0.167369	1	177	15161
rs8072878_A	628	Ovarian cyst	genitourinary	-0.136108	0.0985794	0.872749	0.167374	1	274	14638
rs111941793_G	474.2	Chronic tonsillitis and adenoiditis	respiratory	-0.210513	0.152472	0.810168	0.16738	1	104	25744
rs5750495_T	244.1	Secondary hypothyroidism	endocrine/metabolic	-0.230341	0.16684	0.794263	0.167398	1	94	27591
rs11941568_A	285.22	Anemia in neoplastic disease	hematopoietic	-0.40777	0.295364	0.665132	0.167411	1	23	26836
rs34248430_A	509.8	Dependence on respirator [Ventilator] or supplemental oxygen	respiratory	-0.348958	0.252793	0.705423	0.16746	1	46	26856
rs174478_T	369	Infection of the eye	sense organs	-0.272329	0.197282	0.761604	0.167462	1	52	28800
rs3786933_C	315	Develomental delays and disorders	mental disorders	0.510234	0.36968	1.66568	0.167523	1	26	29382
rs174478_T	930	Allergic reaction to food	injuries & poisonings	-0.409304	0.296558	0.664113	0.167531	1	23	29056
rs11733975_T	575	Other biliary tract disease	digestive	0.117166	0.0848976	1.12431	0.167561	1	352	27791
rs5750495_T	614.51	Cervicitis and endocervicitis	genitourinary	-0.219493	0.159047	0.802926	0.167571	1	102	28602
rs2495732_T	754	Congenital musculoskeletal deformities of spine	congenital anomalies	0.605341	0.438661	1.83188	0.167594	1	23	29160
`3:13765713_AT_A_AT`	250.1	Type 1 diabetes	endocrine/metabolic	0.170321	0.123438	1.18569	0.167647	1	140	27828
rs8072878_A	427.22	Atrial flutter	circulatory system	-0.373966	0.271047	0.688	0.167675	1	33	14884
rs11941568_A	578.8	Hemorrhage of rectum and anus	digestive	-0.0595417	0.0431584	0.942196	0.167707	1	1170	26251
rs2495732_T	507	Pleurisy; pleural effusion	respiratory	0.112869	0.0818278	1.11948	0.167789	1	484	28323
rs2495732_T	286	Coagulation defects	hematopoietic	-0.233984	0.169668	0.791374	0.167874	1	91	28995
rs199556490_T	761	Cervicalgia	symptoms	-0.214328	0.155418	0.807083	0.16788	1	108	29258
rs151057105_C	184.11	Malignant neoplasm of ovary	neoplasms	0.151232	0.109666	1.16327	0.167888	1	585	27595
rs9994626_G	907	Injuries to the nervous system	injuries & poisonings	0.248348	0.180094	1.28191	0.167897	1	67	28237
rs34248430_A	574.1	Cholelithiasis	digestive	0.0640457	0.0464468	1.06614	0.167924	1	1185	26300
rs4870049_G	285	Other anemias	hematopoietic	0.0654123	0.0474438	1.0676	0.167978	1	1045	27730
`3:13765713_AT_A_AT`	241	Nontoxic nodular goiter	endocrine/metabolic	-0.149711	0.108592	0.860957	0.168001	1	174	27456
rs9994626_G	150	Cancer of esophagus	neoplasms	0.371058	0.269146	1.44927	0.168003	1	31	26995
rs4870049_G	939	Atopic/contact dermatitis due to other or unspecified	dermatologic	-0.109203	0.0792213	0.896548	0.168062	1	348	29056
rs11733975_T	530.12	Ulcer of esophagus	digestive	0.10983	0.0796779	1.11609	0.168073	1	403	25062
rs10945391_G	728	Disorders of muscle, ligament, and fascia	musculoskeletal	-0.382262	0.277369	0.682316	0.16815	1	27	26647
rs1583673_C	624.1	Dystrophy of female genital tract	genitourinary	0.413147	0.299805	1.51157	0.168186	1	30	28566
rs7708285_G	200.1	Polycythemia vera	neoplasms	-0.406697	0.295148	0.665846	0.16822	1	32	28939
rs11941568_A	285.2	Anemia of chronic disease	hematopoietic	-0.345178	0.250519	0.708094	0.168249	1	32	26836
rs554776665_C	742.9	Other derangement of joint	musculoskeletal	0.336123	0.243959	1.39951	0.16827	1	55	24166
rs3857615_T	204.2	Myeloid leukemia	neoplasms	0.368444	0.267421	1.44548	0.168276	1	32	29190
rs3786933_C	751.1	Congenital anomalies of genital organs	congenital anomalies	-0.268743	0.195061	0.76434	0.168284	1	62	29230
rs10945391_G	530.9	Heartburn	digestive	-0.11928	0.0865784	0.887559	0.168293	1	275	24645
rs4806665_G	619	Noninflammatory female genital disorders	genitourinary	0.0654509	0.0475083	1.06764	0.168304	1	939	28599
rs174478_T	362.2	Degeneration of macula and posterior pole of retina	sense organs	-0.0943052	0.0684554	0.910005	0.168322	1	449	28224
rs174478_T	362.29	Macular degeneration (senile) of retina NOS	sense organs	-0.0943052	0.0684554	0.910005	0.168322	1	449	28224
rs174478_T	540.11	Acute appendicitis	digestive	0.236575	0.17173	1.2669	0.168327	1	74	29429
rs11733975_T	751.22	Other specified congenital anomalies of kidney	congenital anomalies	-0.301281	0.218709	0.73987	0.168345	1	45	29147
rs6925325_G	614.51	Cervicitis and endocervicitis	genitourinary	-0.205362	0.149109	0.814352	0.168431	1	103	28760
rs3857615_T	8.5	Bacterial enteritis	infectious diseases	-0.134275	0.0975059	0.87435	0.168483	1	215	29243
rs34248430_A	241.2	Nontoxic multinodular goiter	endocrine/metabolic	0.258593	0.187793	1.29511	0.168509	1	65	26046
rs174478_T	550	Abdominal hernia	digestive	0.035941	0.0261008	1.03659	0.168511	1	3476	26105
rs11222085_T	427.8	Sinoatrial node dysfunction (Bradycardia)	circulatory system	-0.35049	0.25454	0.704343	0.168526	1	42	27164
rs111941793_G	596	Other disorders of bladder	genitourinary	-0.0787967	0.0572381	0.924228	0.168621	1	793	26354
rs11941568_A	695	Erythematous conditions	dermatologic	0.121854	0.088534	1.12959	0.168714	1	280	27457
rs34248430_A	690	Erythematosquamous dermatosis	dermatologic	0.102545	0.0745081	1.10799	0.168731	1	441	26614
rs4870049_G	153	Colorectal cancer	neoplasms	0.137865	0.100189	1.14782	0.168808	1	232	26579
rs4806665_G	204.12	Lymphoid leukemia, chronic	neoplasms	0.276925	0.201265	1.31907	0.168845	1	49	29181
rs554776665_C	575.6	Cholesterolosis of gallbladder	digestive	-0.300359	0.218312	0.740552	0.168875	1	50	23204
rs5750495_T	470	Septal Deviations/Turbinate Hypertrophy	respiratory	-0.10167	0.0739064	0.903328	0.168929	1	459	27582
rs11941568_A	690.1	Seborrheic dermatitis	dermatologic	0.0958193	0.069661	1.10056	0.168974	1	451	27457
rs11222085_T	174	Breast cancer	neoplasms	-0.0899201	0.0653735	0.914004	0.168982	1	772	27734
rs151057105_C	618.2	Uterine/Uterovaginal prolapse	genitourinary	0.165132	0.120066	1.17955	0.169026	1	483	28348
rs4870049_G	450	Noninfectious disorders of lymphatic channels	circulatory system	-0.253296	0.184198	0.776238	0.169091	1	61	29520
rs4870049_G	276.6	Fluid overload	endocrine/metabolic	-0.285491	0.207617	0.751645	0.169105	1	49	28899
rs9994626_G	727	Other disorders of synovium, tendon, and bursa	musculoskeletal	-0.0677569	0.0492752	0.934488	0.16911	1	867	26117
rs5750495_T	872	Traumatic amputation	injuries & poisonings	0.351847	0.255892	1.42169	0.169137	1	33	29257
rs11941568_A	626	Disorders of menstruation and other abnormal bleeding from female genital tract	genitourinary	-0.053015	0.0385587	0.948366	0.169157	1	1656	25861
rs6925325_G	153.2	Colon cancer	neoplasms	0.177887	0.129384	1.19469	0.169168	1	156	26579
rs8072878_A	736	Other acquired deformities of limbs	musculoskeletal	0.337595	0.245566	1.40157	0.169205	1	52	15643
rs111941793_G	244.1	Secondary hypothyroidism	endocrine/metabolic	0.249255	0.181336	1.28307	0.169273	1	90	25758
rs34248430_A	618	Genital prolapse	genitourinary	-0.0742585	0.0540248	0.928432	0.169279	1	943	26814
rs11941568_A	740	Osteoarthrosis	musculoskeletal	0.0372601	0.0271111	1.03796	0.169334	1	3312	25323
rs4806665_G	701.3	Circumscribed scleroderma	dermatologic	0.247694	0.180239	1.28107	0.169362	1	62	28984
rs1044595_C	256	Ovarian dysfunction	endocrine/metabolic	0.416826	0.303326	1.51714	0.169384	1	22	29056
rs1044595_C	256.4	Polycystic ovaries	endocrine/metabolic	0.416826	0.303326	1.51714	0.169384	1	22	29056
rs3786933_C	394	Rheumatic disease of the heart valves	circulatory system	0.126926	0.0923814	1.13533	0.169461	1	343	28550
rs4806665_G	557.1	Celiac disease	digestive	-0.132095	0.0961498	0.876258	0.16949	1	218	23929
rs2495732_T	433	Cerebrovascular disease	circulatory system	-0.0909853	0.0662299	0.913031	0.16951	1	668	28508
rs4806665_G	789	Nausea and vomiting	symptoms	0.0640094	0.0465955	1.0661	0.169527	1	947	28591
rs174478_T	592	Cystitis and urethritis	genitourinary	0.120728	0.0878835	1.12832	0.169527	1	277	27195
rs4806665_G	241	Nontoxic nodular goiter	endocrine/metabolic	-0.146458	0.106619	0.863762	0.169548	1	177	27702
rs554776665_C	303.3	Psychogenic disorder	mental disorders	0.444821	0.323851	1.56021	0.169586	1	33	22844
rs5750495_T	368.1	Amblyopia	sense organs	0.26577	0.193496	1.30443	0.169592	1	59	29023
rs1693564_T	535.1	Acute gastritis	digestive	-0.349376	0.2544	0.705128	0.169649	1	31	24642
rs111941793_G	386	Vertiginous syndromes and other disorders of vestibular system	sense organs	0.150912	0.109893	1.16289	0.169671	1	233	26791
rs2495732_T	626	Disorders of menstruation and other abnormal bleeding from female genital tract	genitourinary	-0.0607154	0.0442159	0.941091	0.169704	1	1691	26427
rs4806665_G	342	Hemiplegia	neurological	-0.182635	0.133035	0.833072	0.169802	1	113	28736
rs111941793_G	471	Nasal polyps	respiratory	0.132718	0.0967144	1.14193	0.169979	1	301	25744
rs11941568_A	740.2	Osteoarthrosis, generalized	musculoskeletal	0.085494	0.0623067	1.08926	0.170017	1	570	25323
rs174478_T	916	Contusion	injuries & poisonings	-0.182914	0.133306	0.83284	0.170022	1	114	29467
rs1693564_T	443.9	Peripheral vascular disease, unspecified	circulatory system	0.196112	0.142926	1.21666	0.170025	1	104	28088
rs5750495_T	960	Poisoning by antibiotics	injuries & poisonings	-0.0492495	0.035893	0.951944	0.170026	1	2033	26468
rs3857615_T	300.1	Anxiety disorder	mental disorders	0.0665018	0.0484671	1.06876	0.170031	1	922	27555
rs554776665_C	798.1	Chronic fatigue syndrome	symptoms	-0.256775	0.187249	0.773543	0.170281	1	69	24159
rs3857615_T	733	Other disorders of bone and cartilage	musculoskeletal	0.204697	0.149275	1.22715	0.17029	1	98	28356
rs6925325_G	271	Disorders of carbohydrate transport and metabolism	endocrine/metabolic	-0.446486	0.325629	0.639873	0.170328	1	20	29561
rs151057105_C	653	Problems associated with amniotic cavity and membranes	pregnancy complications	0.995417	0.725984	2.70585	0.170335	1	29	29282
rs2495732_T	270.3	Disorders of plasma protein metabolism	endocrine/metabolic	0.354478	0.258531	1.42544	0.170337	1	56	29163
rs151057105_C	610.4	Benign neoplasm of breast	genitourinary	0.318837	0.23255	1.37553	0.170361	1	145	28709
rs199556490_T	716	Other arthropathies	musculoskeletal	0.472364	0.3446	1.60378	0.17045	1	33	28861
rs2495732_T	733	Other disorders of bone and cartilage	musculoskeletal	-0.224088	0.163484	0.799245	0.170468	1	98	28072
rs8072878_A	285	Other anemias	hematopoietic	-0.0933806	0.0681279	0.910847	0.170479	1	577	15193
rs34248430_A	625	Pain and other symptoms associated with female genital organs	genitourinary	0.146533	0.106908	1.15781	0.170484	1	210	27036
rs199556490_T	726.4	Calcaneal spur; Exostosis NOS	musculoskeletal	-0.328809	0.239918	0.71978	0.170528	1	43	27087
rs1044595_C	420	Carditis	circulatory system	-0.155122	0.113187	0.856311	0.170531	1	169	29093
rs2495732_T	614.51	Cervicitis and endocervicitis	genitourinary	-0.217773	0.158902	0.804308	0.170535	1	103	28442
rs111941793_G	242	Thyrotoxicosis with or without goiter	endocrine/metabolic	-0.164024	0.119698	0.848721	0.170588	1	169	25758
rs7708285_G	272	Disorders of lipoid metabolism	endocrine/metabolic	0.0383083	0.0279587	1.03905	0.170632	1	3513	26068
rs174478_T	151	Cancer of stomach	neoplasms	-0.431737	0.315132	0.64938	0.170681	1	20	28214
rs1044595_C	798	Malaise and fatigue	symptoms	-0.101424	0.0740347	0.90355	0.170703	1	393	28969
rs1044595_C	698	Pruritus and related conditions	dermatologic	-0.22002	0.160656	0.802503	0.170841	1	85	29277
rs3857615_T	8	Intestinal infection	infectious diseases	-0.112467	0.082126	0.893626	0.170859	1	305	29243
rs174478_T	420	Carditis	circulatory system	-0.149489	0.109166	0.861148	0.170881	1	170	29311
rs199556490_T	715.2	Ankylosing spondylitis	musculoskeletal	-0.378351	0.276394	0.68499	0.171036	1	32	28621
rs3786933_C	599.4	Urinary incontinence	genitourinary	-0.154062	0.11257	0.857219	0.171128	1	198	28002
`3:13765713_AT_A_AT`	627	Menopausal and postmenopausal disorders	genitourinary	0.0663313	0.0484762	1.06858	0.17121	1	963	26450
rs11733975_T	604	Disorders of penis	genitourinary	0.172874	0.126342	1.18872	0.171218	1	164	27213
rs174478_T	782.3	Edema	symptoms	0.158433	0.115796	1.17167	0.171247	1	159	29397
rs2495732_T	187	Cancer of other male genital organs	neoplasms	-0.0981798	0.0717802	0.906486	0.17138	1	574	28170
rs199556490_T	361	Retinal detachments and defects	sense organs	-0.209645	0.153284	0.810872	0.171409	1	112	28024
rs5750495_T	386.9	Dizziness and giddiness (Light-headedness and vertigo)	sense organs	-0.0945852	0.0691653	0.90975	0.171461	1	523	28690
rs199556490_T	574.1	Cholelithiasis	digestive	0.0682793	0.04993	1.07066	0.171469	1	1264	27818
rs174478_T	596.5	Functional disorders of bladder	genitourinary	0.217567	0.159116	1.24305	0.171516	1	87	28370
rs1693564_T	687.4	Disturbance of skin sensation	dermatologic	0.124681	0.0911881	1.13279	0.171534	1	252	28161
rs11222085_T	174.1	Breast cancer [female]	neoplasms	-0.0894936	0.0654635	0.914394	0.171602	1	770	27734
rs554776665_C	303	Psychogenic and somatoform disorders	mental disorders	0.396095	0.289745	1.48601	0.171611	1	40	22844
rs34248430_A	327	Sleep disorders	neurological	0.187696	0.137323	1.20647	0.171681	1	124	27232
rs1583673_C	571	Chronic liver disease and cirrhosis	digestive	0.0999323	0.0731272	1.1051	0.171765	1	438	28442
rs174478_T	614.5	Inflammatory disease of cervix, vagina, and vulva	genitourinary	0.133349	0.0975811	1.14265	0.171769	1	225	28760
rs199556490_T	78	Viral warts & HPV	infectious diseases	-0.181143	0.132563	0.834316	0.171793	1	151	28824
rs6925325_G	578.9	Hemorrhage of gastrointestinal tract	digestive	-0.0749935	0.0548815	0.927749	0.171793	1	793	27136
rs111941793_G	380.4	Impacted cerumen	sense organs	-0.380454	0.278431	0.683551	0.171807	1	29	27353
rs151057105_C	394.1	Mitral valve stenosis and aortic valve stenosis	circulatory system	0.471039	0.344745	1.60166	0.171831	1	75	28466
rs10945391_G	286.1	Congenital coagulation defects	hematopoietic	0.30567	0.223726	1.35753	0.171855	1	41	28618
rs6925325_G	751.1	Congenital anomalies of genital organs	congenital anomalies	-0.257595	0.188607	0.772908	0.17201	1	62	29383
rs1583673_C	695.4	Lupus (localized and systemic)	dermatologic	0.379538	0.27794	1.46161	0.172083	1	34	28042
rs3857615_T	352	Disorders of other cranial nerves	neurological	0.166593	0.121999	1.18127	0.172089	1	145	28262
`3:13765713_AT_A_AT`	433.1	Occlusion and stenosis of precerebral arteries	circulatory system	0.205242	0.150305	1.22782	0.172096	1	94	28531
rs111941793_G	907	Injuries to the nervous system	injuries & poisonings	0.291052	0.213182	1.33783	0.172165	1	67	27403
rs11733975_T	292.1	Aphasia/speech disturbance	mental disorders	-0.239427	0.175396	0.787079	0.172232	1	71	28952
rs554776665_C	317.1	Alcoholism	mental disorders	0.173102	0.126818	1.18899	0.172265	1	181	23886
rs4806665_G	220	Benign neoplasm of ovary	neoplasms	-0.156331	0.114534	0.855276	0.172275	1	155	26815
rs7708285_G	564.9	Personal history of diseases of digestive system	digestive	0.048935	0.0358522	1.05015	0.172282	1	1938	23962
rs7708285_G	634.1	Missed abortion/Hydatidiform mole	pregnancy complications	0.188212	0.137914	1.20709	0.172345	1	122	28961
rs11733975_T	368.3	Anisometropia	sense organs	-0.323564	0.23713	0.723565	0.17241	1	39	28947
rs9994626_G	187.1	Malignant neoplasm of unspecified male genital organ	neoplasms	0.0856904	0.0628041	1.08947	0.172439	1	546	27246
rs9994626_G	145.2	Cancer of tongue	neoplasms	-0.394821	0.289384	0.6738	0.172457	1	24	28116
rs1044595_C	379.2	Disorders of vitreous body	sense organs	-0.221341	0.162234	0.801444	0.172465	1	84	28732
`3:13765713_AT_A_AT`	740	Osteoarthrosis	musculoskeletal	0.0360596	0.026435	1.03672	0.172541	1	3385	25889
rs3786933_C	535	Gastritis and duodenitis	digestive	-0.0414518	0.0303934	0.959396	0.172617	1	3229	25292
rs5750495_T	528.5	Diseases of lips	digestive	-0.229951	0.168606	0.794572	0.172619	1	92	29006
`3:13765713_AT_A_AT`	523.32	Chronic periodontitis	digestive	-0.17578	0.12889	0.838803	0.17263	1	123	28318
rs7708285_G	444	Arterial embolism and thrombosis	circulatory system	0.384685	0.282114	1.46915	0.172701	1	26	28971
rs3786933_C	348.2	Cerebral edema and compression of brain	neurological	-0.430414	0.315695	0.65024	0.172761	1	23	28628
rs6925325_G	441	Vascular insufficiency of intestine	circulatory system	-0.323225	0.237119	0.723811	0.17284	1	39	28971
rs3857615_T	200.1	Polycythemia vera	neoplasms	-0.345699	0.253611	0.707726	0.172849	1	32	28906
rs174478_T	447.1	Stricture of artery	circulatory system	0.357208	0.262064	1.42933	0.172865	1	33	28971
rs11941568_A	172.2	Other non-epithelial cancer of skin	neoplasms	-0.0712493	0.0522722	0.93123	0.172869	1	798	27488
rs1583673_C	535.1	Acute gastritis	digestive	-0.343937	0.25236	0.708973	0.172919	1	32	25221
`3:13765713_AT_A_AT`	224	Benign neoplasm of eye	neoplasms	0.450459	0.330571	1.56903	0.172988	1	21	29144
rs4870049_G	366.2	Senile cataract	sense organs	0.0628466	0.0461209	1.06486	0.172993	1	1146	26855
rs5750495_T	500	Lung disease due to external agents	respiratory	-0.491126	0.360461	0.611937	0.173041	1	23	28483
rs1693564_T	386	Vertiginous syndromes and other disorders of vestibular system	sense organs	0.128822	0.0945714	1.13749	0.173146	1	235	27968
rs7708285_G	217.1	Nevus, non-neoplastic	neoplasms	0.26141	0.192022	1.29876	0.173401	1	58	28878
rs6925325_G	327.3	Sleep apnea	neurological	-0.0965969	0.0709797	0.907922	0.173542	1	467	29031
rs174478_T	331.9	Cerebral degeneration, unspecified	neurological	-0.329753	0.242343	0.719101	0.173614	1	34	28778
rs1693564_T	540.1	Appendicitis	digestive	0.177954	0.130791	1.19477	0.173642	1	123	28532
rs5750495_T	477	Epistaxis or throat hemorrhage	respiratory	0.143556	0.105515	1.15437	0.17366	1	203	27582
rs1583673_C	751.22	Other specified congenital anomalies of kidney	congenital anomalies	-0.296695	0.218084	0.743271	0.173685	1	44	29145
rs4806665_G	38.2	Gram positive septicemia	infectious diseases	0.42021	0.308891	1.52228	0.173709	1	22	28731
rs11941568_A	709.2	Sicca syndrome	dermatologic	0.26044	0.191455	1.2975	0.17373	1	62	27378
rs34248430_A	427.2	Atrial fibrillation and flutter	circulatory system	-0.0743471	0.0546589	0.928349	0.173766	1	912	25494
rs2495732_T	740.2	Osteoarthrosis, generalized	musculoskeletal	0.100652	0.074004	1.10589	0.173803	1	587	25867
rs4806665_G	415.2	Chronic pulmonary heart disease	circulatory system	0.257104	0.189047	1.29318	0.17383	1	56	29187
rs199556490_T	433.31	Transient cerebral ischemia	circulatory system	-0.166678	0.12256	0.846472	0.173839	1	180	28619
rs1044595_C	374.3	Ptosis of eyelid	sense organs	0.141091	0.103747	1.15153	0.173847	1	192	28587
rs11222085_T	427.7	Tachycardia NOS	circulatory system	-0.17444	0.128271	0.839928	0.173851	1	181	27164
rs3786933_C	601.4	Balanoposthitis	genitourinary	-0.33639	0.247359	0.714344	0.173853	1	38	26838
rs4870049_G	364	Corneal opacity and other disorders of cornea	sense organs	0.146642	0.107851	1.15794	0.173932	1	203	28224
rs10945391_G	281.11	Pernicious anemia	hematopoietic	0.250592	0.184353	1.28479	0.174049	1	60	27070
rs199556490_T	714	Rheumatoid arthritis and other inflammatory polyarthropathies	musculoskeletal	0.142568	0.104888	1.15323	0.174068	1	291	28621
rs4806665_G	535	Gastritis and duodenitis	digestive	0.0358	0.0263384	1.03645	0.174073	1	3245	25385
rs174478_T	473.4	Voice disturbance	respiratory	-0.205193	0.150968	0.81449	0.174088	1	89	27735
rs1044595_C	536	Disorders of function of stomach	digestive	-0.0606346	0.0446112	0.941167	0.17409	1	1107	25239
rs11941568_A	930	Allergic reaction to food	injuries & poisonings	0.450277	0.331327	1.56875	0.174143	1	22	28126
rs4806665_G	384	Other disorders of tympanic membrane	sense organs	0.213524	0.157118	1.23803	0.174145	1	81	29287
rs1044595_C	429	Ill-defined descriptions and complications of heart disease	circulatory system	0.263209	0.193686	1.3011	0.174164	1	54	28976
rs1044595_C	429.2	Abnormal function study of cardiovascular system	circulatory system	0.263209	0.193686	1.3011	0.174164	1	54	28976
rs7708285_G	174	Breast cancer	neoplasms	-0.078411	0.0577002	0.924584	0.174166	1	772	27734
rs1693564_T	396	Abnormal heart sounds	circulatory system	0.157661	0.116042	1.17077	0.174256	1	157	27824
rs1583673_C	411.41	Aneurysm and dissection of heart	circulatory system	0.421898	0.310543	1.52485	0.174279	1	27	26859
rs4806665_G	800.4	Fracture of patella	injuries & poisonings	-0.400396	0.294762	0.670054	0.174346	1	24	28489
rs1044595_C	602	Other disorders of prostate	genitourinary	0.16973	0.124969	1.18498	0.174409	1	133	26773
rs34248430_A	575.8	Other disorders of biliary tract	digestive	0.266135	0.195966	1.30491	0.17444	1	59	26300
rs10945391_G	610.1	Cystic mastopathy	genitourinary	-0.225682	0.166186	0.797972	0.174463	1	74	28256
rs7708285_G	204.1	Lymphoid leukemia	neoplasms	-0.307773	0.226649	0.735082	0.174486	1	51	29223
rs1583673_C	760	Back pain	symptoms	0.085139	0.0627211	1.08887	0.174647	1	596	28745
rs6925325_G	695.42	Systemic lupus erythematosus	dermatologic	-0.381253	0.280922	0.683005	0.174733	1	27	28273
rs1693564_T	735.2	Acquired toe deformities	musculoskeletal	0.101395	0.0747261	1.10671	0.174818	1	377	27673
rs1583673_C	751.2	Congenital anomalies of urinary system	congenital anomalies	-0.239755	0.176723	0.786821	0.174887	1	68	29145
rs174478_T	427.22	Atrial flutter	circulatory system	0.239205	0.176446	1.27024	0.175198	1	70	27164
rs1044595_C	626.14	Irregular menstrual bleeding	genitourinary	-0.101144	0.0746127	0.903803	0.175231	1	394	26522
rs9994626_G	618.6	Vaginal enterocele, congenital or acquired	genitourinary	0.271535	0.200372	1.31198	0.175369	1	55	27351
rs111941793_G	256	Ovarian dysfunction	endocrine/metabolic	0.573203	0.423033	1.77394	0.175423	1	21	27187
rs111941793_G	256.4	Polycystic ovaries	endocrine/metabolic	0.573203	0.423033	1.77394	0.175423	1	21	27187
rs4806665_G	420.2	Pericarditis	circulatory system	0.170789	0.126053	1.18624	0.175451	1	126	29268
rs3786933_C	580.14	Chronic glomerulonephritis, NOS	genitourinary	-0.449499	0.331774	0.637947	0.175469	1	20	27948
`3:13765713_AT_A_AT`	575	Other biliary tract disease	digestive	0.105342	0.0777535	1.11109	0.175474	1	350	27731
rs4806665_G	474.1	Acute tonsillitis	respiratory	-0.227248	0.167736	0.796723	0.175482	1	73	27694
rs11941568_A	340.1	Migrain with aura	neurological	0.355987	0.262787	1.42759	0.175526	1	34	27485
rs9994626_G	279.7	Other immunological findings	endocrine/metabolic	-0.394852	0.291522	0.67378	0.175593	1	24	28258
rs7708285_G	610.3	Fibrosclerosis of breast	genitourinary	-0.514228	0.379679	0.597962	0.175617	1	21	28949
rs1583673_C	601.11	Acute prostatitis	genitourinary	0.40532	0.299283	1.49978	0.175639	1	30	26758
rs1693564_T	145	Cancer of mouth	neoplasms	0.252102	0.186156	1.28673	0.175656	1	62	28489
rs11941568_A	191.1	Cancer of brain and nervous system	neoplasms	-0.409606	0.302469	0.663912	0.17567	1	22	28505
rs11941568_A	191.11	Cancer of brain	neoplasms	-0.409606	0.302469	0.663912	0.17567	1	22	28505
rs9994626_G	246	Other disorders of thyroid	endocrine/metabolic	-0.28354	0.209387	0.753113	0.175692	1	46	26560
rs6925325_G	318	Tobacco use disorder	mental disorders	0.103297	0.0762963	1.10882	0.175771	1	434	28857
rs7708285_G	977	Personal history of allergy to medicinal agents	injuries & poisonings	-0.077767	0.0574503	0.92518	0.175852	1	765	26613
rs1693564_T	669	Complications of labor and delivery NEC	pregnancy complications	0.275953	0.20388	1.31779	0.175893	1	53	28626
rs3786933_C	715	Other inflammatory spondylopathies	musculoskeletal	0.181011	0.13375	1.19843	0.175942	1	165	28678
rs9994626_G	695.4	Lupus (localized and systemic)	dermatologic	-0.333555	0.246558	0.716372	0.176104	1	33	27049
rs174478_T	70	Viral hepatitis	infectious diseases	-0.261616	0.193394	0.769807	0.176133	1	54	29035
rs111941793_G	306.9	Tension headache	mental disorders	-0.300951	0.222533	0.740114	0.176251	1	47	25615
rs6925325_G	289.8	Polycythemia, secondary	hematopoietic	0.444645	0.328837	1.55994	0.176319	1	27	28954
rs4806665_G	374.3	Ptosis of eyelid	sense organs	0.137367	0.101611	1.14725	0.176412	1	194	28757
rs9994626_G	736	Other acquired deformities of limbs	musculoskeletal	-0.212366	0.157097	0.808668	0.176434	1	82	27313
rs10945391_G	804	Fracture of hand or wrist	injuries & poisonings	-0.15182	0.112321	0.859143	0.176482	1	162	27844
rs6925325_G	199	Neoplasm of uncertain behavior	neoplasms	0.229422	0.169757	1.25787	0.176543	1	92	28059
rs4870049_G	363	Chorioretinal inflammations, scars, and other disorders of choroid	sense organs	0.420434	0.311099	1.52262	0.176552	1	27	28224
rs3786933_C	366	Cataract	sense organs	-0.0458536	0.0339418	0.955182	0.176712	1	2713	26714
rs11733975_T	602	Other disorders of prostate	genitourinary	0.190579	0.141076	1.20995	0.17673	1	133	26759
rs3857615_T	858	Complication of internal orthopedic device	injuries & poisonings	0.323426	0.239456	1.38185	0.176802	1	39	29400
rs1583673_C	594.3	Calculus of ureter	genitourinary	0.137429	0.10175	1.14732	0.176807	1	227	28676
rs4806665_G	252.2	Hypoparathyroidism	endocrine/metabolic	-0.38553	0.285456	0.68009	0.176831	1	26	29231
rs6925325_G	726.2	Synoviopathy	musculoskeletal	-0.252619	0.187053	0.776764	0.17685	1	63	27283
rs1044595_C	241.2	Nontoxic multinodular goiter	endocrine/metabolic	0.235771	0.174579	1.26588	0.176851	1	66	27540
rs34248430_A	578.9	Hemorrhage of gastrointestinal tract	digestive	-0.0806213	0.0596977	0.922543	0.176858	1	747	25463
rs8072878_A	938.2	Chronic dermatitis due to solar radiation	dermatologic	0.574415	0.425406	1.77609	0.176927	1	20	15899
rs3857615_T	965.1	Opiates and related narcotics causing adverse effects in therapeutic use	injuries & poisonings	0.148337	0.109903	1.1599	0.177111	1	178	26583
rs1044595_C	339	Other headache syndromes	neurological	-0.0716598	0.0530966	0.930848	0.177141	1	769	28184
rs9994626_G	610.2	Fibroadenosis of breast	genitourinary	0.461681	0.342089	1.58674	0.177147	1	20	27700
rs9994626_G	275.3	Disorders of magnesium metabolism	endocrine/metabolic	0.306705	0.227268	1.35894	0.177166	1	43	28078
rs7708285_G	733.6	Costochondritis	musculoskeletal	0.430557	0.319044	1.53811	0.17717	1	21	28387
rs5750495_T	253	Disorders of the pituitary gland and its hypothalamic control	endocrine/metabolic	0.269081	0.199397	1.30876	0.177184	1	55	29113
rs7708285_G	365.1	Open-angle glaucoma	sense organs	0.16143	0.119626	1.17519	0.177188	1	156	28224
rs4870049_G	530.13	Barrett's esophagus	digestive	-0.0985791	0.0730589	0.906124	0.177238	1	413	25268
rs1044595_C	596.1	Bladder neck obstruction	genitourinary	-0.15308	0.113453	0.858061	0.177245	1	170	28161
rs9994626_G	527	Diseases of the salivary glands	digestive	-0.246407	0.182691	0.781604	0.177413	1	60	27909
rs151057105_C	427.11	Paroxysmal supraventricular tachycardia	circulatory system	-0.201989	0.149767	0.817104	0.177437	1	234	26943
rs1583673_C	242.1	Graves' disease	endocrine/metabolic	-0.295534	0.219184	0.744134	0.177551	1	44	27511
rs2495732_T	300.11	Generalized anxiety disorder	mental disorders	0.647295	0.48008	1.91037	0.17756	1	20	27285
rs1044595_C	151	Cancer of stomach	neoplasms	0.424974	0.315196	1.52955	0.177566	1	20	28007
rs34248430_A	530.13	Barrett's esophagus	digestive	-0.111587	0.0828026	0.894414	0.17778	1	393	23723
rs8072878_A	443.9	Peripheral vascular disease, unspecified	circulatory system	-0.276968	0.205542	0.758079	0.177818	1	58	15874
rs151057105_C	686.4	Pyogenic granuloma	dermatologic	0.796228	0.590897	2.21716	0.177822	1	34	29099
rs1583673_C	474	Acute and chronic tonsillitis	respiratory	0.144072	0.106929	1.15497	0.177864	1	210	27510
rs3786933_C	728	Disorders of muscle, ligament, and fascia	musculoskeletal	0.492153	0.365338	1.63584	0.177942	1	27	27142
rs111941793_G	304	Adjustment reaction	mental disorders	0.475763	0.353184	1.60924	0.177958	1	27	25615
rs8072878_A	528.11	Stomatitis and mucositis (ulcerative)	digestive	0.539328	0.400374	1.71485	0.17796	1	22	15991
rs7708285_G	573.7	Abnormal results of function study of liver	digestive	-0.109912	0.0815977	0.895913	0.177979	1	368	28677
rs1583673_C	871	Open wounds of extremities	injuries & poisonings	-0.250826	0.18623	0.778158	0.178027	1	60	29176
rs2495732_T	384.4	Perforation of tympanic membrane	sense organs	-0.269323	0.199992	0.763897	0.178087	1	64	29005
rs34248430_A	411.1	Unstable angina (intermediate coronary syndrome)	circulatory system	-0.13093	0.097235	0.877279	0.17813	1	286	25390
rs1693564_T	420.3	Endocarditis	circulatory system	0.327367	0.243141	1.38731	0.17817	1	37	28418
rs174478_T	622.2	Mucous polyp of cervix	genitourinary	-0.105384	0.0782786	0.899979	0.178216	1	345	28293
rs11941568_A	189.21	Malignant neoplasm of bladder	neoplasms	0.148885	0.110592	1.16054	0.178221	1	182	28356
rs111941793_G	695.9	Unspecified erythematous condition	dermatologic	-0.315901	0.234677	0.729132	0.178267	1	41	26334
rs1693564_T	560	Intestinal obstruction without mention of hernia	digestive	-0.123136	0.0914865	0.884144	0.178321	1	244	23243
rs10945391_G	580.1	Glomerulonephritis	genitourinary	0.366808	0.272538	1.44312	0.178336	1	28	27423
rs151057105_C	531	Peptic ulcer (excl. esophageal)	digestive	-0.126169	0.0937561	0.881466	0.178394	1	640	28696
rs11733975_T	371	Inflammation of the eye	sense organs	0.123368	0.0916976	1.1313	0.178502	1	302	28566
rs1583673_C	369	Infection of the eye	sense organs	-0.269399	0.200242	0.763839	0.178507	1	52	28565
rs2495732_T	270.33	Amyloidosis	endocrine/metabolic	-0.46664	0.346982	0.627106	0.178673	1	20	29163
rs4806665_G	155	Cancer of liver and intrahepatic bile duct	neoplasms	0.406977	0.302624	1.50227	0.178681	1	22	28173
rs4870049_G	401.1	Essential hypertension	circulatory system	-0.0284631	0.0211656	0.971938	0.178697	1	6902	22671
rs6925325_G	550.3	Femoral hernia	digestive	-0.260094	0.193421	0.770979	0.178721	1	59	26105
rs1693564_T	418.1	Precordial pain	circulatory system	0.0928506	0.0690551	1.0973	0.178758	1	440	28239
rs11222085_T	285	Other anemias	hematopoietic	0.0781289	0.0581063	1.08126	0.178759	1	1045	27730
rs5750495_T	696.42	Psoriatic arthropathy	dermatologic	0.254067	0.188956	1.28926	0.178759	1	61	27954
rs11222085_T	782.6	Pallor and flushing	symptoms	-0.423186	0.314798	0.654956	0.178848	1	26	29397
rs7708285_G	626.13	Irregular menstrual cycle	genitourinary	-0.160849	0.119676	0.851421	0.178936	1	178	26726
rs3786933_C	575.9	Nonspecific abnormal findings on radiological and other examination of biliary tract	digestive	0.496114	0.369265	1.64233	0.179105	1	26	27876
rs3786933_C	165	Cancer within the respiratory system	neoplasms	0.21519	0.160181	1.2401	0.179136	1	118	29308
rs6925325_G	756.3	Congenital anomalies of muscle, tendon, fascia, and connective tissue	congenital anomalies	0.410654	0.305696	1.5078	0.179162	1	31	29486
rs34248430_A	531.1	Hemorrhage from gastrointestinal ulcer	digestive	0.310481	0.231164	1.36408	0.179234	1	42	27157
rs2495732_T	613.1	Inflammatory disease of breast	genitourinary	0.314581	0.234226	1.36968	0.179251	1	65	29100
rs1583673_C	564.9	Personal history of diseases of digestive system	digestive	-0.0474478	0.0353284	0.95366	0.179256	1	1921	23768
rs174478_T	182	Malignant neoplasm of uterus	neoplasms	0.185946	0.138467	1.20436	0.179306	1	114	27011
rs11941568_A	378	Strabismus and other disorders of binocular eye movements	sense organs	0.165922	0.12356	1.18048	0.179321	1	144	28015
rs4870049_G	614	Inflammatory diseases of female pelvic organs	genitourinary	0.0915802	0.0682108	1.0959	0.1794	1	511	28760
rs7708285_G	174.1	Breast cancer [female]	neoplasms	-0.0775495	0.0577632	0.925381	0.17942	1	770	27734
rs3857615_T	473	Diseases of the larynx and vocal cords	respiratory	0.132001	0.0983491	1.14111	0.179541	1	222	27706
rs4870049_G	990	Effects radiation NOS	injuries & poisonings	-0.0921933	0.0686937	0.911929	0.179566	1	469	28854
rs3786933_C	530.11	GERD	digestive	-0.0482879	0.03598	0.952859	0.179571	1	2212	25135
rs6925325_G	626.2	Dysmenorrhea	genitourinary	0.179996	0.13418	1.19721	0.179774	1	145	26726
`3:13765713_AT_A_AT`	149.1	Cancer of oropharynx	neoplasms	0.453265	0.337892	1.57344	0.179775	1	20	29080
rs11941568_A	225.1	Benign neoplasm of brain, cranial nerves, meninges	neoplasms	-0.253038	0.188632	0.776438	0.179779	1	57	28505
rs11941568_A	378.5	Paralytic strabismus	sense organs	0.412751	0.307807	1.51097	0.179939	1	25	28015
`3:13765713_AT_A_AT`	345	Epilepsy, recurrent seizures, convulsions	neurological	0.13436	0.100206	1.1438	0.179974	1	210	28479
rs5750495_T	819	Skull and face fracture and other intercranial injury	injuries & poisonings	-0.344179	0.25671	0.708802	0.180007	1	42	29372
rs3857615_T	564.1	Irritable Bowel Syndrome	digestive	-0.0696076	0.0519272	0.93276	0.180087	1	788	23937
rs554776665_C	386.1	Meniere's disease	sense organs	-0.2685	0.200315	0.764526	0.180119	1	59	23880
rs11222085_T	193	Thyroid cancer	neoplasms	-0.342109	0.25536	0.71027	0.180338	1	42	29413
rs3857615_T	272.1	Hyperlipidemia	endocrine/metabolic	0.0357494	0.0266883	1.0364	0.180402	1	3488	26041
rs4806665_G	619.3	Noninflammatory disorders of cervix	genitourinary	0.108769	0.0812059	1.1149	0.180433	1	309	28599
rs11941568_A	594.1	Calculus of kidney	genitourinary	0.115325	0.0861023	1.12224	0.180443	1	295	27989
rs4806665_G	590	Pyelonephritis	genitourinary	-0.163968	0.122443	0.848769	0.180524	1	135	27154
rs11222085_T	623	Hypertrophy of female genital organs	genitourinary	-0.191553	0.14305	0.825675	0.18055	1	147	28293
rs8072878_A	803.1	Fracture of humerus	injuries & poisonings	0.364984	0.272582	1.44049	0.180575	1	43	15650
rs3857615_T	218.2	Other benign neoplasm of uterus	neoplasms	-0.368052	0.274903	0.692081	0.180622	1	27	27484
rs3857615_T	214.1	Lipoma of skin and subcutaneous tissue	neoplasms	0.0886202	0.0661971	1.09267	0.180658	1	488	28792
rs3786933_C	506	Empyema and pneumothorax	respiratory	-0.221542	0.165527	0.801282	0.180766	1	89	28486
rs3786933_C	334	Degenerative disease of the spinal cord	neurological	0.241164	0.180205	1.27273	0.180808	1	95	28628
rs9994626_G	601.8	Other inflammatory disorders of male genital organs	genitourinary	0.388036	0.289957	1.47408	0.180814	1	27	25817
rs174478_T	592.1	Cystitis	genitourinary	0.119318	0.0891704	1.12673	0.180866	1	269	27195
rs5750495_T	368.4	Visual field defects	sense organs	0.350208	0.261773	1.41936	0.180952	1	31	29023
rs8072878_A	636	Early or threatened labor; hemorrhage in early pregnancy	pregnancy complications	-0.182931	0.13675	0.832825	0.180991	1	152	15872
rs4870049_G	427.4	Cardiac arrest and ventricular fibrillation	circulatory system	0.296275	0.221488	1.34484	0.181007	1	50	27164
rs5750495_T	375	Disorders of lacrimal system	sense organs	-0.13264	0.0991596	0.87578	0.181013	1	260	28785
rs199556490_T	840.3	Joint/ligament sprain	injuries & poisonings	-0.37849	0.282986	0.684895	0.181064	1	31	29310
rs111941793_G	379.3	Aphakia and other disorders of lens	sense organs	0.489593	0.366059	1.63165	0.18107	1	25	26880
rs554776665_C	785	Abdominal pain	symptoms	0.0570046	0.0426333	1.05866	0.181193	1	1627	22863
rs11733975_T	274.21	Chondrocalcinosis	endocrine/metabolic	0.383514	0.28686	1.46743	0.181244	1	35	28972
rs10945391_G	344	Other paralytic syndromes	neurological	-0.366367	0.27409	0.693249	0.181332	1	28	28091
rs8072878_A	741.2	Stiffness of joint	musculoskeletal	0.532089	0.398101	1.70248	0.181364	1	22	16004
rs3857615_T	272	Disorders of lipoid metabolism	endocrine/metabolic	0.0355825	0.0266239	1.03622	0.181391	1	3507	26041
rs3857615_T	110.1	Dermatophytosis	infectious diseases	-0.342923	0.256599	0.709693	0.181414	1	31	29391
rs4870049_G	285.2	Anemia of chronic disease	hematopoietic	-0.324821	0.243063	0.722656	0.181429	1	35	27730
rs4806665_G	803.1	Fracture of humerus	injuries & poisonings	-0.203634	0.15238	0.815761	0.181433	1	87	28489
rs6925325_G	642.1	Preeclampsia and eclampsia	pregnancy complications	0.421287	0.315323	1.52392	0.181533	1	29	29476
rs3786933_C	38.2	Gram positive septicemia	infectious diseases	0.551872	0.413074	1.7365	0.181545	1	22	28624
rs1693564_T	747	Cardiac and circulatory congenital anomalies	congenital anomalies	-0.21811	0.163256	0.804037	0.18155	1	75	28604
rs199556490_T	578.1	Hematemesis	digestive	-0.222416	0.166562	0.800583	0.181767	1	95	26934
rs111941793_G	707	Chronic ulcer of skin	dermatologic	-0.223097	0.167078	0.800037	0.181782	1	84	27386
rs9994626_G	374	Other disorders of eyelids	sense organs	-0.0987675	0.0739684	0.905953	0.181789	1	379	27556
rs111941793_G	720	Spinal stenosis	musculoskeletal	0.118717	0.0889115	1.12605	0.181803	1	351	26890
rs2495732_T	721	Spondylosis and allied disorders	musculoskeletal	-0.152385	0.114137	0.858658	0.18184	1	211	28629
rs4870049_G	149	Cancer of larynx, pharynx, nasal cavities	neoplasms	-0.298194	0.223395	0.742157	0.181933	1	42	29386
rs111941793_G	714	Rheumatoid arthritis and other inflammatory polyarthropathies	musculoskeletal	0.136557	0.102322	1.14632	0.18201	1	266	26782
rs4806665_G	614	Inflammatory diseases of female pelvic organs	genitourinary	0.0848577	0.0635886	1.08856	0.182047	1	511	28717
rs11941568_A	646	Other complications of pregnancy NEC	pregnancy complications	-0.237264	0.177796	0.788783	0.182047	1	69	28566
rs11941568_A	252.2	Hypoparathyroidism	endocrine/metabolic	0.413293	0.309733	1.51179	0.182089	1	25	28338
rs11733975_T	741.2	Stiffness of joint	musculoskeletal	0.382878	0.28695	1.4665	0.182105	1	35	28946
rs9994626_G	571.5	Other chronic nonalcoholic liver disease	digestive	-0.0970621	0.0727446	0.9075	0.18211	1	388	27434
rs5750495_T	187	Cancer of other male genital organs	neoplasms	0.0855696	0.064134	1.08934	0.182128	1	580	28323
rs11941568_A	565.1	Anal and rectal polyp	digestive	0.0660547	0.0495083	1.06829	0.182134	1	909	26357
rs11941568_A	420.3	Endocarditis	circulatory system	-0.310687	0.232863	0.732944	0.182137	1	37	28370
rs3857615_T	378.1	Strabismus (not specified as paralytic)	sense organs	-0.227883	0.170817	0.796217	0.182178	1	70	28914
rs1044595_C	385	Other disorders of middle ear and mastoid	sense organs	-0.324305	0.243102	0.72303	0.182194	1	39	29111
rs1583673_C	70	Viral hepatitis	infectious diseases	0.289082	0.216702	1.3352	0.182201	1	53	28799
rs11733975_T	366	Cataract	sense organs	-0.0428491	0.0321351	0.958056	0.182399	1	2705	26637
rs11941568_A	218.1	Uterine leiomyoma	neoplasms	-0.0623399	0.0467682	0.939563	0.182547	1	1035	26637
rs34248430_A	597	Other disorders of urethra and urinary tract	genitourinary	-0.116626	0.0875005	0.889918	0.182577	1	351	26614
rs4806665_G	496.2	Chronic bronchitis	respiratory	0.167419	0.125624	1.18225	0.18263	1	128	28779
rs2495732_T	835	Internal derangement of knee	injuries & poisonings	-0.0620321	0.046549	0.939853	0.182656	1	1388	27833
rs34248430_A	743.21	Pathologic fracture of vertebrae	musculoskeletal	-0.356808	0.267761	0.699907	0.182676	1	42	27663
rs1044595_C	306	Other mental disorder	mental disorders	0.261036	0.195908	1.29827	0.182715	1	53	27382
rs7708285_G	70.3	Viral hepatitis C	infectious diseases	0.416806	0.312815	1.51711	0.182717	1	21	29035
rs1693564_T	726	Peripheral enthesopathies and allied syndromes	musculoskeletal	0.0551595	0.0414012	1.05671	0.182756	1	1250	26455
rs3786933_C	433.5	Cerebral aneurysm	circulatory system	-0.382082	0.28678	0.682439	0.182756	1	27	28677
rs4870049_G	411.4	Coronary atherosclerosis	circulatory system	-0.0517745	0.0388606	0.949543	0.182757	1	1604	27078
rs111941793_G	509	Respiratory failure, insufficiency, arrest	respiratory	0.167819	0.125968	1.18272	0.182782	1	179	26590
rs6925325_G	610.1	Cystic mastopathy	genitourinary	-0.227841	0.171049	0.796251	0.182852	1	76	28949
rs3857615_T	626.13	Irregular menstrual cycle	genitourinary	0.147521	0.110751	1.15896	0.18286	1	178	26696
rs4870049_G	375	Disorders of lacrimal system	sense organs	-0.122018	0.0916092	0.885133	0.182881	1	260	28946
rs11222085_T	747	Cardiac and circulatory congenital anomalies	congenital anomalies	0.302078	0.226799	1.35267	0.182888	1	77	29504
rs11941568_A	597.1	Urethral stricture (not specified as infectious)	genitourinary	-0.111772	0.0839221	0.894249	0.18291	1	299	27464
rs11733975_T	601.12	Chronic prostatitis	genitourinary	-0.18917	0.142083	0.827646	0.183055	1	114	26759
rs151057105_C	447	Other disorders of arteries and arterioles	circulatory system	-0.336429	0.252719	0.714316	0.18311	1	73	28729
rs1693564_T	371.3	Inflammation of eyelids	sense organs	-0.119375	0.0896756	0.887475	0.183127	1	254	27917
rs4806665_G	622	Polyp of female genital organs	genitourinary	0.0582924	0.0437924	1.06002	0.183153	1	1116	28251
rs1693564_T	800	Fracture of lower limb	injuries & poisonings	0.140788	0.105805	1.15118	0.183309	1	189	27657
rs1583673_C	751	Genitourinary congenital anomalies	congenital anomalies	-0.17081	0.128368	0.842982	0.183312	1	131	29145
rs4806665_G	284	Aplastic anemia	hematopoietic	0.301671	0.226733	1.35212	0.18335	1	39	27690
rs4870049_G	204.12	Lymphoid leukemia, chronic	neoplasms	-0.274967	0.206718	0.759597	0.183467	1	49	29223
`3:13765713_AT_A_AT`	585.34	Chronic Kidney Disease, Stage IV	genitourinary	0.399241	0.300181	1.49069	0.183517	1	25	27800
rs3857615_T	276.14	Hypopotassemia	endocrine/metabolic	0.156514	0.117685	1.16943	0.183539	1	155	28867
rs3786933_C	270.3	Disorders of plasma protein metabolism	endocrine/metabolic	0.31582	0.237511	1.37138	0.183614	1	56	29334
rs10945391_G	603	Other disorders of testis	genitourinary	-0.162532	0.122237	0.849989	0.183634	1	137	26767
rs9994626_G	401.1	Essential hypertension	circulatory system	-0.0277195	0.0208585	0.972661	0.183871	1	6582	21714
rs11941568_A	386.1	Meniere's disease	sense organs	0.236541	0.178033	1.26686	0.183969	1	71	27927
rs4870049_G	367	Disorders of refraction and accommodation; blindness and low vision	sense organs	0.0779583	0.0586768	1.08108	0.183978	1	685	28896
rs11222085_T	227	Benign neoplasm of other endocrine glands and related structures	neoplasms	0.273588	0.205952	1.31467	0.184045	1	93	29413
rs151057105_C	350.1	Abnormal involuntary movements	neurological	0.434715	0.327257	1.54452	0.184059	1	81	29192
rs5750495_T	429	Ill-defined descriptions and complications of heart disease	circulatory system	-0.295983	0.222823	0.7438	0.184067	1	55	29032
rs5750495_T	429.2	Abnormal function study of cardiovascular system	circulatory system	-0.295983	0.222823	0.7438	0.184067	1	55	29032
rs11733975_T	961.1	Poisoning/allergy of sulfonamides	injuries & poisonings	0.243238	0.183122	1.27537	0.184084	1	81	26397
rs2495732_T	585.34	Chronic Kidney Disease, Stage IV	genitourinary	0.549726	0.413875	1.73278	0.184098	1	25	27790
rs199556490_T	525	Other diseases of the teeth and supporting structures	digestive	-0.149182	0.112324	0.861412	0.184129	1	215	28408
rs1693564_T	244.4	Hypothyroidism NOS	endocrine/metabolic	-0.0515943	0.0388475	0.949714	0.184138	1	1444	26895
rs8072878_A	375	Disorders of lacrimal system	sense organs	-0.176573	0.13295	0.838138	0.184138	1	144	15866
rs4806665_G	575.7	Other disorders of gallbladder	digestive	0.155433	0.117037	1.16816	0.184156	1	146	27978
rs554776665_C	614	Inflammatory diseases of female pelvic organs	genitourinary	0.113105	0.0851673	1.11975	0.184167	1	412	23818
rs151057105_C	331.9	Cerebral degeneration, unspecified	neurological	0.786119	0.591971	2.19486	0.184188	1	33	28538
rs34248430_A	172.1	Melanomas of skin, dx or hx	neoplasms	0.117571	0.0885383	1.12476	0.184207	1	308	26660
rs34248430_A	172.11	Melanomas of skin	neoplasms	0.117571	0.0885383	1.12476	0.184207	1	308	26660
rs11941568_A	622	Polyp of female genital organs	genitourinary	-0.0604	0.0454904	0.941388	0.18426	1	1089	27377
rs7708285_G	331.9	Cerebral degeneration, unspecified	neurological	-0.381961	0.287675	0.682522	0.184261	1	34	28778
rs11941568_A	578.9	Hemorrhage of gastrointestinal tract	digestive	-0.0702281	0.0528992	0.932181	0.184315	1	766	26251
rs151057105_C	411.9	Other acute and subacute forms of ischemic heart disease	circulatory system	-0.244538	0.184307	0.783066	0.184575	1	148	26857
rs4870049_G	574.11	Cholelithiasis with acute cholecystitis	digestive	-0.165524	0.124755	0.84745	0.184579	1	137	28021
rs34248430_A	567	Peritonitis and retroperitoneal infections	digestive	-0.363017	0.273609	0.695575	0.184584	1	40	25557
rs1583673_C	433.21	Cerebral artery occlusion, with cerebral infarction	circulatory system	-0.133139	0.100354	0.875343	0.184608	1	215	28594
rs11222085_T	81	Infection/inflammation of internal prosthetic device; implant; and graft	infectious diseases	-0.211772	0.159664	0.809149	0.18472	1	113	29250
rs1044595_C	536.8	Dyspepsia and other specified disorders of function of stomach	digestive	-0.0591788	0.0446228	0.942538	0.184773	1	1106	25239
rs34248430_A	198.2	Secondary malignancy of respiratory organs	neoplasms	0.187178	0.141141	1.20584	0.184782	1	117	26334
rs174478_T	726	Peripheral enthesopathies and allied syndromes	musculoskeletal	-0.0540073	0.0407279	0.947425	0.184822	1	1296	27283
rs3786933_C	276.11	Hyperosmolality and/or hypernatremia	endocrine/metabolic	0.551229	0.415697	1.73538	0.184829	1	22	28748
rs111941793_G	361	Retinal detachments and defects	sense organs	-0.203949	0.153866	0.815504	0.185004	1	101	26216
rs7708285_G	442.1	Aortic aneurysm	circulatory system	0.192704	0.145387	1.21252	0.185019	1	104	28971
rs11222085_T	279	Disorders involving the immune mechanism	endocrine/metabolic	0.579519	0.437371	1.78518	0.185169	1	25	29532
rs4870049_G	550.5	Ventral hernia	digestive	0.143052	0.107965	1.15379	0.185177	1	201	26105
rs10945391_G	430	Intracranial hemorrhage	circulatory system	0.188737	0.142456	1.20772	0.185212	1	100	28136
rs5750495_T	728	Disorders of muscle, ligament, and fascia	musculoskeletal	-0.435275	0.328643	0.647087	0.18535	1	27	27133
rs174478_T	766	Neuralgia, neuritis, and radiculitis NOS	symptoms	0.314473	0.237458	1.36954	0.185394	1	39	29315
rs5750495_T	626	Disorders of menstruation and other abnormal bleeding from female genital tract	genitourinary	-0.0537776	0.04061	0.947643	0.185422	1	1697	26574
rs3857615_T	560.4	Other intestinal obstruction	digestive	-0.146004	0.110262	0.864154	0.185452	1	168	23937
rs4806665_G	184	Cancer of other female genital organs	neoplasms	0.0762558	0.0575884	1.07924	0.185453	1	616	27784
rs174478_T	750.1	Upper gastrointestinal congenital anomalies	congenital anomalies	0.392724	0.296589	1.48101	0.185458	1	26	29383
rs8072878_A	253	Disorders of the pituitary gland and its hypothalamic control	endocrine/metabolic	-0.427632	0.322965	0.652051	0.185476	1	23	16048
rs1693564_T	751.2	Congenital anomalies of urinary system	congenital anomalies	0.234235	0.176908	1.26394	0.185488	1	68	28487
rs34248430_A	368	Visual disturbances	sense organs	-0.11631	0.0878465	0.890199	0.185499	1	347	27384
rs7708285_G	750.21	Congenital anomalies of intestine	congenital anomalies	0.37587	0.283888	1.45626	0.1855	1	26	29383
rs34248430_A	427.3	Other specified cardiac dysrhythmias	circulatory system	0.106034	0.0800945	1.11186	0.185548	1	382	25494
rs1044595_C	214	Lipoma	neoplasms	0.0731668	0.0552681	1.07591	0.185552	1	687	28609
rs9994626_G	580.2	Nephrotic syndrome without mention of glomerulonephritis	genitourinary	0.237671	0.179531	1.26829	0.185555	1	67	26895
rs5750495_T	592	Cystitis and urethritis	genitourinary	0.121067	0.0914616	1.1287	0.185606	1	275	27038
rs4870049_G	480.1	Bacterial pneumonia	respiratory	-0.0847829	0.0640517	0.918712	0.185615	1	541	28762
rs151057105_C	274.1	Gout	endocrine/metabolic	0.19233	0.145308	1.21207	0.185636	1	340	28964
rs174478_T	384.4	Perforation of tympanic membrane	sense organs	0.24226	0.183047	1.27413	0.185675	1	65	29329
rs3786933_C	732	Osteochondropathies	musculoskeletal	-0.336847	0.254526	0.714018	0.185693	1	36	28242
rs151057105_C	715.2	Ankylosing spondylitis	musculoskeletal	-0.480771	0.363361	0.618306	0.185794	1	33	28593
rs9994626_G	870	Open wounds of head; neck; and trunk	injuries & poisonings	0.242806	0.183517	1.27482	0.185811	1	64	28150
rs199556490_T	531	Peptic ulcer (excl. esophageal)	digestive	-0.088354	0.0667854	0.915437	0.18585	1	638	28728
`3:13765713_AT_A_AT`	145	Cancer of mouth	neoplasms	0.246598	0.186402	1.27967	0.185857	1	62	29080
rs10945391_G	600	Hyperplasia of prostate	genitourinary	-0.0530037	0.0400657	0.948377	0.185862	1	1503	26312
rs174478_T	535.2	Atrophic gastritis	digestive	-0.292552	0.221165	0.746356	0.185908	1	41	25421
rs1583673_C	274.2	Crystal arthropathies	endocrine/metabolic	-0.304846	0.230496	0.737237	0.18598	1	39	28969
rs4806665_G	740	Osteoarthrosis	musculoskeletal	-0.0341207	0.025806	0.966455	0.186102	1	3420	26118
rs3857615_T	70.3	Viral hepatitis C	infectious diseases	-0.410006	0.310099	0.663646	0.186109	1	21	29004
rs11941568_A	634.1	Missed abortion/Hydatidiform mole	pregnancy complications	-0.180834	0.136849	0.834574	0.186364	1	117	28028
rs10945391_G	352.2	Facial nerve disorders [CN7]	neurological	-0.207498	0.157028	0.812615	0.186366	1	83	27625
rs174478_T	803.1	Fracture of humerus	injuries & poisonings	-0.201725	0.15268	0.81732	0.186426	1	87	28532
rs6925325_G	381.11	Suppurative and unspecified otitis media	sense organs	0.278437	0.210762	1.32106	0.186468	1	61	29329
rs11222085_T	427.11	Paroxysmal supraventricular tachycardia	circulatory system	-0.149796	0.113422	0.860884	0.186605	1	236	27164
rs6925325_G	550	Abdominal hernia	digestive	-0.0367832	0.0278543	0.963885	0.186649	1	3476	26105
rs10945391_G	550.4	Umbilical hernia	digestive	0.101685	0.0770182	1.10703	0.186745	1	346	25465
rs1583673_C	411.2	Myocardial infarction	circulatory system	0.0725592	0.0549599	1.07526	0.186761	1	786	26859
rs1044595_C	112	Candidiasis	infectious diseases	-0.189699	0.143697	0.827208	0.186791	1	106	29205
`3:13765713_AT_A_AT`	348.7	Coma	neurological	0.360051	0.272742	1.4334	0.186796	1	30	28479
rs7708285_G	626.2	Dysmenorrhea	genitourinary	0.16432	0.124475	1.17859	0.186798	1	145	26726
rs11222085_T	550.5	Ventral hernia	digestive	-0.160813	0.121846	0.851452	0.1869	1	201	26105
rs7708285_G	686.4	Pyogenic granuloma	dermatologic	0.324061	0.245545	1.38273	0.186914	1	35	29341
rs111941793_G	599.2	Retention of urine	genitourinary	0.0845771	0.0640909	1.08826	0.186954	1	680	26136
rs199556490_T	368.3	Anisometropia	sense organs	-0.331312	0.25109	0.717981	0.187004	1	39	28971
rs2495732_T	371.3	Inflammation of eyelids	sense organs	0.149187	0.113067	1.16089	0.187014	1	255	28486
rs3857615_T	550.5	Ventral hernia	digestive	-0.133015	0.100812	0.875452	0.187022	1	201	26077
rs111941793_G	350.1	Abnormal involuntary movements	neurological	0.255738	0.193825	1.29141	0.187028	1	79	27331
rs10945391_G	580	Nephritis; nephrosis; renal sclerosis	genitourinary	0.183751	0.139282	1.20172	0.187077	1	105	27423
rs5750495_T	766	Neuralgia, neuritis, and radiculitis NOS	symptoms	-0.357784	0.271197	0.699224	0.187077	1	38	29157
rs2495732_T	528.1	Stomatitis and mucositis	digestive	-0.315413	0.239109	0.729488	0.187131	1	44	28846
rs151057105_C	634	Miscarriage; stillbirth	pregnancy complications	0.209544	0.158859	1.23312	0.18715	1	288	28722
rs9994626_G	411.9	Other acute and subacute forms of ischemic heart disease	circulatory system	0.161657	0.122571	1.17546	0.187206	1	142	25915
`3:13765713_AT_A_AT`	189.21	Malignant neoplasm of bladder	neoplasms	0.14108	0.106978	1.15152	0.187244	1	184	28991
rs1693564_T	561	Symptoms involving digestive system	digestive	-0.0453669	0.0344145	0.955647	0.18742	1	1853	23243
rs34248430_A	947	Urticaria	dermatologic	0.307006	0.232894	1.35935	0.18743	1	41	27279
rs2495732_T	474	Acute and chronic tonsillitis	respiratory	-0.149163	0.113158	0.861429	0.187441	1	212	27424
rs174478_T	622.1	Polyp of corpus uteri	genitourinary	0.06843	0.0519267	1.07083	0.187564	1	824	28293
rs7708285_G	204.12	Lymphoid leukemia, chronic	neoplasms	-0.304608	0.231167	0.737412	0.187605	1	49	29223
rs10945391_G	272.11	Hypercholesterolemia	endocrine/metabolic	0.0363565	0.0275914	1.03703	0.187613	1	3119	25444
rs4806665_G	480.11	Pneumococcal pneumonia	respiratory	0.0838389	0.0636354	1.08745	0.187675	1	498	28724
rs1583673_C	726.2	Synoviopathy	musculoskeletal	-0.244038	0.185236	0.783458	0.187691	1	62	27062
rs9994626_G	531.2	Gastric ulcer	digestive	0.102984	0.0781699	1.10847	0.187694	1	346	27688
rs9994626_G	830	Dislocation	injuries & poisonings	-0.325023	0.246717	0.722511	0.187708	1	33	26921
rs11222085_T	289.4	Lymphadenitis	hematopoietic	0.171392	0.1301	1.18696	0.187709	1	215	29003
rs6925325_G	736.5	Acquired deformities of knee	musculoskeletal	0.454272	0.344955	1.57503	0.187871	1	25	28537
rs11222085_T	477	Epistaxis or throat hemorrhage	respiratory	-0.159292	0.120966	0.852747	0.187894	1	204	27735
rs4806665_G	733.6	Costochondritis	musculoskeletal	-0.418404	0.31784	0.658096	0.18804	1	21	28345
rs151057105_C	514	Abnormal findings examination of lungs	respiratory	0.251527	0.191087	1.28599	0.188076	1	203	29129
rs9994626_G	287.31	Primary thrombocytopenia	hematopoietic	-0.304252	0.231152	0.737675	0.188092	1	38	28054
rs5750495_T	350	Abnormal movement	neurological	0.172946	0.131406	1.1888	0.188133	1	129	29276
rs554776665_C	411	Ischemic Heart Disease	circulatory system	-0.0501346	0.0380955	0.951101	0.188166	1	2041	22372
rs8072878_A	317	Alcohol-related disorders	mental disorders	-0.162307	0.12335	0.85018	0.188231	1	167	15812
rs4806665_G	751	Genitourinary congenital anomalies	congenital anomalies	0.162066	0.123169	1.17594	0.18824	1	132	29340
rs11941568_A	348.7	Coma	neurological	0.387703	0.294673	1.47359	0.188272	1	27	27857
rs11941568_A	198.3	Secondary malignant neoplasm of digestive systems	neoplasms	-0.196968	0.149713	0.821217	0.188295	1	91	27167
rs199556490_T	626.13	Irregular menstrual cycle	genitourinary	0.178487	0.13568	1.19541	0.188344	1	177	26536
rs174478_T	694.2	Other dyschromia	dermatologic	0.175612	0.133536	1.19198	0.188481	1	120	28364
rs4870049_G	788	Syncope and collapse	symptoms	-0.0695851	0.0529317	0.932781	0.188638	1	801	28780
rs5750495_T	276.12	Hyposmolality and/or hyponatremia	endocrine/metabolic	0.128249	0.0975612	1.13684	0.188662	1	241	28748
rs1583673_C	433.5	Cerebral aneurysm	circulatory system	0.413394	0.314505	1.51194	0.188703	1	27	28594
rs4870049_G	430.2	Intracerebral hemorrhage	circulatory system	-0.285485	0.217233	0.751649	0.188782	1	44	28828
rs1583673_C	174.11	Malignant neoplasm of female breast	neoplasms	0.0809541	0.0616	1.08432	0.188783	1	637	27512
rs3786933_C	766	Neuralgia, neuritis, and radiculitis NOS	symptoms	-0.323182	0.245928	0.723842	0.188802	1	38	29163
rs4806665_G	523.3	Periodontitis (acute or chronic)	digestive	-0.160089	0.121822	0.852068	0.188804	1	136	28577
rs3786933_C	381.11	Suppurative and unspecified otitis media	sense organs	0.299568	0.22796	1.34928	0.188805	1	61	29177
`3:13765713_AT_A_AT`	592.13	Chronic interstitial cystitis	genitourinary	-0.355234	0.270322	0.70101	0.188808	1	28	26917
rs34248430_A	858	Complication of internal orthopedic device	injuries & poisonings	-0.383217	0.29162	0.681665	0.188813	1	36	27621
rs7708285_G	752	Nervous system congenital anomalies	congenital anomalies	-0.337594	0.256904	0.713485	0.188816	1	41	29526
rs2495732_T	513	Respiratory abnormalities	respiratory	-0.320695	0.244081	0.725645	0.188884	1	42	29213
rs10945391_G	525	Other diseases of the teeth and supporting structures	digestive	0.128411	0.0977397	1.13702	0.188911	1	213	27927
rs6925325_G	738	Other acquired musculoskeletal deformity	musculoskeletal	-0.158263	0.120479	0.853626	0.188978	1	157	28537
`3:13765713_AT_A_AT`	296	Mood disorders	mental disorders	-0.0539586	0.041087	0.947471	0.189089	1	1275	27297
rs34248430_A	702	Degenerative skin conditions and other dermatoses	dermatologic	0.0746234	0.0568249	1.07748	0.18911	1	783	26517
rs1044595_C	427.3	Other specified cardiac dysrhythmias	circulatory system	-0.0970558	0.0739092	0.907505	0.189124	1	398	26961
rs1044595_C	220	Benign neoplasm of ovary	neoplasms	0.151862	0.115649	1.164	0.189142	1	154	26650
rs7708285_G	595	Hydronephrosis	genitourinary	-0.2013	0.153306	0.817667	0.189163	1	107	28910
rs174478_T	444	Arterial embolism and thrombosis	circulatory system	0.390654	0.297583	1.47795	0.189265	1	26	28971
rs34248430_A	202	Cancer of other lymphoid, histiocytic tissue	neoplasms	-0.190656	0.145246	0.826417	0.189305	1	130	27427
rs34248430_A	202.2	Non-Hodgkins lymphoma	neoplasms	-0.190656	0.145246	0.826417	0.189305	1	130	27427
rs11733975_T	625	Pain and other symptoms associated with female genital organs	genitourinary	-0.133352	0.101604	0.875157	0.189362	1	226	28564
rs7708285_G	801.1	Fracture of foot	injuries & poisonings	-0.365776	0.278701	0.693658	0.189374	1	35	28532
rs7708285_G	535.9	Gastritis and duodenitis, NOS	digestive	0.203539	0.155095	1.22573	0.189402	1	90	25421
rs3786933_C	646	Other complications of pregnancy NEC	pregnancy complications	-0.251764	0.191858	0.777428	0.18944	1	68	29359
rs34248430_A	702.2	Seborrheic keratosis	dermatologic	0.0990066	0.0754513	1.10407	0.189455	1	432	26974
rs1044595_C	411.9	Other acute and subacute forms of ischemic heart disease	circulatory system	-0.159588	0.121623	0.852495	0.189469	1	147	26882
rs111941793_G	300	Anxiety disorders	mental disorders	0.0733213	0.0558808	1.07608	0.189485	1	894	25615
rs4806665_G	401.2	Hypertensive heart and/or renal disease	circulatory system	-0.317815	0.242226	0.727738	0.1895	1	35	22637
rs4806665_G	627.4	Premenopausal menorrhagia	genitourinary	0.348176	0.265395	1.41648	0.189547	1	29	26686
rs11222085_T	281	Other deficiency anemia	hematopoietic	0.262844	0.200355	1.30062	0.189556	1	95	27730
rs3786933_C	276.4	Acid-base balance disorder	endocrine/metabolic	0.268887	0.20497	1.30851	0.189575	1	74	28748
rs9994626_G	284	Aplastic anemia	hematopoietic	0.321951	0.245437	1.37982	0.189607	1	37	26539
rs9994626_G	401	Hypertension	circulatory system	-0.0273486	0.0208496	0.973022	0.189619	1	6590	21714
rs10945391_G	536.8	Dyspepsia and other specified disorders of function of stomach	digestive	-0.0574462	0.0437962	0.944173	0.189631	1	1098	24797
rs11941568_A	41.1	Staphylococcus infections	infectious diseases	0.155853	0.118822	1.16865	0.18964	1	156	27852
rs554776665_C	70	Viral hepatitis	infectious diseases	0.364311	0.277771	1.43952	0.189671	1	42	24039
rs1693564_T	458.9	Hypotension NOS	circulatory system	0.0999148	0.0761815	1.10508	0.189677	1	362	26887
rs6925325_G	395.6	Heart valve replaced	circulatory system	0.323191	0.246444	1.38153	0.189716	1	46	28702
`3:13765713_AT_A_AT`	180	Cervical cancer and dysplasia	neoplasms	0.0714031	0.0544476	1.07401	0.189719	1	719	26731
rs4806665_G	270.32	Paraproteinemia	endocrine/metabolic	0.261031	0.199061	1.29827	0.189753	1	51	29444
rs10945391_G	536	Disorders of function of stomach	digestive	-0.0574039	0.0437782	0.944213	0.189775	1	1099	24797
rs11222085_T	941	Adverse reaction to serum or vaccine	injuries & poisonings	-0.427925	0.326388	0.651861	0.189827	1	25	29056
rs11222085_T	721.8	Other allied disorders of spine	musculoskeletal	0.497128	0.379216	1.64399	0.189879	1	32	28949
rs9994626_G	153.3	Malignant neoplasm of rectum, rectosigmoid junction, and anus	neoplasms	0.192628	0.146961	1.21243	0.189945	1	99	25429
rs199556490_T	420.2	Pericarditis	circulatory system	-0.1903	0.145186	0.826711	0.189947	1	125	29097
rs8072878_A	523.3	Periodontitis (acute or chronic)	digestive	-0.224722	0.171449	0.798738	0.189951	1	84	15667
rs34248430_A	198	Secondary malignant neoplasm	neoplasms	0.0840187	0.0641039	1.08765	0.189971	1	601	26334
rs9994626_G	350.3	Lack of coordination	neurological	-0.313677	0.239335	0.730755	0.189987	1	35	28163
rs34248430_A	801.1	Fracture of foot	injuries & poisonings	-0.410079	0.312969	0.663598	0.190099	1	32	26776
rs11941568_A	669	Complications of labor and delivery NEC	pregnancy complications	0.271922	0.207566	1.31249	0.190178	1	55	28580
rs4870049_G	580.2	Nephrotic syndrome without mention of glomerulonephritis	genitourinary	0.245368	0.187303	1.27809	0.190194	1	69	28095
rs4806665_G	601.1	Prostatitis	genitourinary	-0.131566	0.100432	0.876721	0.190197	1	204	26939
rs2495732_T	785	Abdominal pain	symptoms	-0.0525853	0.0401432	0.948773	0.190215	1	1912	27343
rs554776665_C	717	Polymyalgia Rheumatica	musculoskeletal	-0.166263	0.126934	0.846823	0.190251	1	156	24334
rs7708285_G	592.12	Chronic cystitis	genitourinary	0.205177	0.156662	1.22774	0.190306	1	89	27195
rs2495732_T	317.1	Alcoholism	mental disorders	-0.150137	0.114638	0.86059	0.190311	1	211	28542
rs1693564_T	427.61	Supraventricular premature beats	circulatory system	0.393336	0.300371	1.48192	0.190365	1	25	26344
`3:13765713_AT_A_AT`	750.1	Upper gastrointestinal congenital anomalies	congenital anomalies	0.385884	0.294698	1.47091	0.190391	1	26	29076
rs1693564_T	766	Neuralgia, neuritis, and radiculitis NOS	symptoms	0.310152	0.236877	1.36363	0.19042	1	39	28422
rs6925325_G	172	Skin cancer	neoplasms	-0.0603452	0.0460911	0.941439	0.190446	1	1169	28399
rs5750495_T	635	Hemorrhage during pregnancy; childbirth and postpartum	pregnancy complications	-0.151045	0.115368	0.859809	0.190452	1	197	28801
rs9994626_G	727.5	Rupture of synovium	musculoskeletal	0.273328	0.208775	1.31433	0.190467	1	50	26117
rs6925325_G	426.2	Atrioventricular [AV] block	circulatory system	-0.126718	0.09682	0.880982	0.190603	1	248	27164
rs3857615_T	245.21	Chronic lymphocytic thyroiditis	endocrine/metabolic	-0.340764	0.260392	0.711227	0.19065	1	30	27709
rs4870049_G	401	Hypertension	circulatory system	-0.0276894	0.0211589	0.97269	0.190655	1	6910	22671
rs11733975_T	430	Intracranial hemorrhage	circulatory system	0.212366	0.162285	1.2366	0.19067	1	100	28593
rs11941568_A	442.1	Aortic aneurysm	circulatory system	-0.185677	0.141891	0.830542	0.190672	1	102	28042
rs34248430_A	623	Hypertrophy of female genital organs	genitourinary	0.171536	0.131095	1.18713	0.190709	1	138	26546
rs174478_T	427	Cardiac dysrhythmias	circulatory system	0.0427406	0.0326648	1.04367	0.190716	1	2125	27164
rs1583673_C	947	Urticaria	dermatologic	0.309838	0.236799	1.3632	0.190723	1	45	28818
rs111941793_G	804	Fracture of hand or wrist	injuries & poisonings	0.177835	0.135923	1.19463	0.190757	1	155	26505
rs174478_T	345.1	Epilepsy	neurological	-0.396767	0.303265	0.672491	0.190766	1	22	28778
rs34248430_A	721.8	Other allied disorders of spine	musculoskeletal	-0.424391	0.324414	0.654168	0.190814	1	30	27161
rs111941793_G	613.1	Inflammatory disease of breast	genitourinary	0.292757	0.223837	1.34012	0.190906	1	62	27325
rs4806665_G	728.2	Laxity of ligament or hypermobility syndrome	musculoskeletal	-0.223819	0.171128	0.79946	0.190907	1	70	27245
rs9994626_G	317	Alcohol-related disorders	mental disorders	0.111919	0.0855852	1.11842	0.190979	1	290	27608
rs3786933_C	275.3	Disorders of magnesium metabolism	endocrine/metabolic	-0.29467	0.225377	0.744777	0.191059	1	47	29190
rs3786933_C	750.1	Upper gastrointestinal congenital anomalies	congenital anomalies	0.482247	0.368851	1.61971	0.191067	1	26	29230
rs1583673_C	686.4	Pyogenic granuloma	dermatologic	0.351795	0.269089	1.42162	0.191092	1	35	29102
rs2495732_T	442.8	Aneurysm of other specified artery	circulatory system	0.630983	0.482795	1.87946	0.191234	1	20	28648
rs3786933_C	464	Acute sinusitis	respiratory	-0.398198	0.304698	0.671529	0.191259	1	24	29208
rs4806665_G	595	Hydronephrosis	genitourinary	-0.180039	0.137783	0.835238	0.19132	1	106	28868
rs9994626_G	550	Abdominal hernia	digestive	0.0347221	0.0265732	1.03533	0.191329	1	3332	24972
rs9994626_G	372	Disorders of conjunctiva	sense organs	-0.265277	0.203049	0.766993	0.191392	1	49	27556
rs174478_T	509.8	Dependence on respirator [Ventilator] or supplemental oxygen	respiratory	-0.26448	0.20249	0.767605	0.191507	1	49	28636
rs3786933_C	184.1	Malignant neoplasm of ovary and other uterine adnexa	neoplasms	0.0918967	0.0703666	1.09625	0.191562	1	589	27681
rs1693564_T	695.42	Systemic lupus erythematosus	dermatologic	-0.362653	0.277693	0.695828	0.19157	1	26	27404
rs34248430_A	165.1	Cancer of bronchus; lung	neoplasms	-0.239641	0.183502	0.78691	0.191575	1	84	27645
rs8072878_A	442	Other aneurysm	circulatory system	-0.239097	0.183108	0.787338	0.191629	1	75	15874
rs5750495_T	695.3	Rosacea	dermatologic	-0.287178	0.219941	0.750378	0.191652	1	56	28211
rs10945391_G	204.21	Myeloid leukemia, acute	neoplasms	0.415665	0.318374	1.51538	0.191692	1	21	28520
rs10945391_G	112	Candidiasis	infectious diseases	0.181282	0.138912	1.19875	0.191887	1	105	28719
rs111941793_G	285.22	Anemia in neoplastic disease	hematopoietic	-0.407663	0.312389	0.665203	0.191897	1	23	25762
rs199556490_T	709	Diffuse diseases of connective tissue	dermatologic	0.248207	0.190201	1.28172	0.191904	1	93	28078
rs174478_T	70.4	Chronic hepatitis	infectious diseases	-0.321325	0.246294	0.725188	0.192016	1	33	29035
rs5750495_T	375.2	Epiphora	sense organs	-0.241463	0.185094	0.785478	0.192047	1	78	28785
rs8072878_A	603	Other disorders of testis	genitourinary	-0.237743	0.182245	0.788405	0.192055	1	75	15027
rs4806665_G	707	Chronic ulcer of skin	dermatologic	-0.191828	0.147102	0.825449	0.192217	1	93	29445
rs6925325_G	740.12	Osteoarthrosis, localized, secondary	musculoskeletal	-0.217902	0.167097	0.804205	0.192218	1	79	26156
rs111941793_G	433.3	Cerebral ischemia	circulatory system	-0.124206	0.0952764	0.883198	0.192358	1	272	26771
rs554776665_C	364	Corneal opacity and other disorders of cornea	sense organs	0.175782	0.134863	1.19218	0.192435	1	163	23386
rs174478_T	614.4	Inflammatory diseases of uterus, except cervix	genitourinary	-0.382969	0.293906	0.681834	0.192563	1	24	28760
rs151057105_C	427.5	Arrhythmia (cardiac) NOS	circulatory system	-0.280176	0.215048	0.755651	0.192624	1	107	26943
rs7708285_G	695.4	Lupus (localized and systemic)	dermatologic	-0.374145	0.287181	0.687877	0.192635	1	34	28273
rs11941568_A	411.41	Aneurysm and dissection of heart	circulatory system	-0.356066	0.273309	0.700427	0.192645	1	27	26215
rs8072878_A	216	Benign neoplasm of skin	neoplasms	-0.112333	0.0862273	0.893746	0.192657	1	351	15831
rs6925325_G	454.1	Varicose veins of lower extremity	circulatory system	0.0646952	0.0496611	1.06683	0.192665	1	1034	26799
rs11941568_A	614.52	Vaginitis and vulvovaginitis	genitourinary	-0.270939	0.207992	0.762663	0.192699	1	47	27849
rs4870049_G	280.2	Iron deficiency anemia secondary to blood loss (chronic)	hematopoietic	-0.291219	0.22357	0.747352	0.192716	1	42	27730
rs151057105_C	184	Cancer of other female genital organs	neoplasms	0.13918	0.106862	1.14933	0.19277	1	609	27595
rs7708285_G	939	Atopic/contact dermatitis due to other or unspecified	dermatologic	0.105063	0.0806726	1.11078	0.192803	1	348	29056
rs4806665_G	394.1	Mitral valve stenosis and aortic valve stenosis	circulatory system	0.210161	0.1614	1.23388	0.192877	1	77	28664
rs1044595_C	738	Other acquired musculoskeletal deformity	musculoskeletal	-0.153731	0.118064	0.857503	0.192883	1	157	28325
rs9994626_G	197	Chemotherapy	neoplasms	-0.0998466	0.0766836	0.904976	0.192896	1	349	26848
rs5750495_T	618.6	Vaginal enterocele, congenital or acquired	genitourinary	0.256096	0.196708	1.29188	0.192947	1	57	28425
rs11941568_A	840.3	Joint/ligament sprain	injuries & poisonings	0.361314	0.277608	1.43521	0.193078	1	31	28579
rs1583673_C	418.1	Precordial pain	circulatory system	-0.0911163	0.0700078	0.912912	0.193082	1	451	28890
rs11222085_T	698	Pruritus and related conditions	dermatologic	0.278365	0.213898	1.32097	0.193125	1	85	29496
rs6925325_G	442	Other aneurysm	circulatory system	-0.164107	0.126108	0.848651	0.193147	1	142	28971
rs10945391_G	556.1	Ulceration of intestine	digestive	0.211956	0.162969	1.23609	0.193399	1	77	23380
rs174478_T	550.2	Diaphragmatic hernia	digestive	0.0365687	0.0281212	1.03725	0.193465	1	2949	26105
rs4870049_G	340	Migraine	neurological	0.0900896	0.0692906	1.09427	0.193543	1	486	28396
rs5750495_T	380	Disorders of external ear	sense organs	-0.266384	0.204891	0.766145	0.193558	1	63	29296
rs151057105_C	378.2	Nystagmus and other irregular eye movements	sense organs	-0.474764	0.3652	0.622032	0.193598	1	31	28703
rs3857615_T	426.3	Bundle branch block	circulatory system	0.134028	0.103098	1.14342	0.1936	1	202	27133
rs34248430_A	724.1	Disorders of sacrum	musculoskeletal	0.337021	0.259249	1.40077	0.193605	1	34	27161
rs11941568_A	270.32	Paraproteinemia	endocrine/metabolic	0.277639	0.213572	1.32001	0.193609	1	50	28543
rs111941793_G	285.2	Anemia of chronic disease	hematopoietic	-0.341632	0.262806	0.71061	0.193621	1	33	25762
rs199556490_T	300.13	Phobia	mental disorders	-0.24758	0.190456	0.780688	0.193624	1	72	27384
rs11941568_A	696	Psoriasis and related disorders	dermatologic	0.111582	0.0858373	1.11805	0.193628	1	296	27208
`3:13765713_AT_A_AT`	750.2	Lower gastrointestinal congenital anomalies	congenital anomalies	0.308995	0.237706	1.36206	0.193634	1	39	29076
rs3786933_C	442.11	Abdominal aortic aneurysm	circulatory system	-0.295907	0.227713	0.743857	0.193782	1	47	28821
rs7708285_G	550.6	Incisional hernia	digestive	-0.398433	0.306657	0.671371	0.193848	1	30	26105
rs3786933_C	224	Benign neoplasm of eye	neoplasms	0.540062	0.415679	1.71611	0.193866	1	22	29297
rs4870049_G	227.3	Benign neoplasm of pituitary gland and craniopharyngeal duct (pouch)	neoplasms	-0.370631	0.285283	0.690299	0.193885	1	25	29413
rs1693564_T	756.3	Congenital anomalies of muscle, tendon, fascia, and connective tissue	congenital anomalies	0.358951	0.276322	1.43183	0.193934	1	29	28590
`3:13765713_AT_A_AT`	465	Acute upper respiratory infections of multiple or unspecified sites	respiratory	0.134558	0.103592	1.14403	0.193968	1	198	29054
rs1693564_T	447	Other disorders of arteries and arterioles	circulatory system	-0.216293	0.166527	0.805499	0.193996	1	72	28088
rs7708285_G	738.4	Acquired spondylolisthesis	musculoskeletal	-0.191096	0.147139	0.826054	0.194031	1	117	28537
rs1044595_C	300.11	Generalized anxiety disorder	mental disorders	0.412199	0.317402	1.51014	0.194059	1	20	27382
rs1583673_C	112	Candidiasis	infectious diseases	-0.185173	0.142591	0.83096	0.19407	1	105	29185
`3:13765713_AT_A_AT`	727	Other disorders of synovium, tendon, and bursa	musculoskeletal	-0.0628152	0.0483742	0.939117	0.194106	1	902	26997
rs10945391_G	245	Thyroiditis	endocrine/metabolic	-0.284987	0.219523	0.752024	0.194215	1	43	27076
rs5750495_T	740.9	Osteoarthrosis NOS	musculoskeletal	0.0563709	0.0434251	1.05799	0.194247	1	1319	26011
rs9994626_G	275.5	Disorders of calcium/phosphorus metabolism	endocrine/metabolic	0.173209	0.133435	1.18911	0.194263	1	119	28078
rs2495732_T	530.5	Disorders of esophageal motility	digestive	0.273839	0.210974	1.315	0.194296	1	79	24992
rs151057105_C	740.12	Osteoarthrosis, localized, secondary	musculoskeletal	0.425801	0.328135	1.53082	0.194411	1	78	25948
rs111941793_G	426.3	Bundle branch block	circulatory system	0.159858	0.123208	1.17334	0.194472	1	188	25233
rs34248430_A	386.1	Meniere's disease	sense organs	-0.265518	0.204652	0.766809	0.19449	1	68	27077
rs199556490_T	379.2	Disorders of vitreous body	sense organs	-0.228783	0.176424	0.795501	0.194705	1	83	28734
rs1693564_T	558	Noninfectious gastroenteritis	digestive	0.0561706	0.0433169	1.05778	0.194722	1	1148	23243
rs34248430_A	433.1	Occlusion and stenosis of precerebral arteries	circulatory system	0.212059	0.163543	1.23622	0.19475	1	87	27054
rs1583673_C	624.2	Atrophy of female genital tract	genitourinary	-0.269861	0.20813	0.763485	0.19477	1	50	28566
rs7708285_G	696.41	Psoriasis vulgaris	dermatologic	0.124032	0.0956596	1.13205	0.194771	1	244	28107
rs34248430_A	344	Other paralytic syndromes	neurological	0.385349	0.297247	1.47013	0.19484	1	25	27009
rs34248430_A	153.3	Malignant neoplasm of rectum, rectosigmoid junction, and anus	neoplasms	0.199058	0.153564	1.22025	0.194888	1	98	24939
rs174478_T	686	Other local infections of skin and subcutaneous tissue	dermatologic	-0.158808	0.122518	0.85316	0.194905	1	135	29341
rs2495732_T	870.3	Other open wound of head and face	injuries & poisonings	0.567344	0.43774	1.76358	0.194949	1	23	29092
rs1693564_T	751.22	Other specified congenital anomalies of kidney	congenital anomalies	0.287474	0.221804	1.33306	0.194952	1	44	28487
`3:13765713_AT_A_AT`	580.14	Chronic glomerulonephritis, NOS	genitourinary	0.426914	0.329448	1.53252	0.195028	1	21	27800
rs2495732_T	447.1	Stricture of artery	circulatory system	0.446225	0.344361	1.5624	0.195043	1	33	28648
`3:13765713_AT_A_AT`	379	Other disorders of eye	sense organs	-0.13076	0.100915	0.877428	0.195062	1	200	28646
rs3786933_C	471	Nasal polyps	respiratory	0.123419	0.0952695	1.13136	0.195158	1	320	27592
rs11733975_T	411.9	Other acute and subacute forms of ischemic heart disease	circulatory system	0.171441	0.132342	1.18701	0.19517	1	148	26858
rs151057105_C	456	Chronic venous insufficiency [CVI]	circulatory system	-0.471509	0.363981	0.62406	0.195175	1	32	26574
rs174478_T	907	Injuries to the nervous system	injuries & poisonings	-0.212891	0.164351	0.808244	0.195201	1	74	29507
rs8072878_A	172.3	Carcinoma in situ of skin	neoplasms	-0.263081	0.203119	0.768679	0.195249	1	61	15553
`3:13765713_AT_A_AT`	536	Disorders of function of stomach	digestive	0.057345	0.044277	1.05902	0.195271	1	1107	25162
rs11941568_A	801.1	Fracture of foot	injuries & poisonings	0.344291	0.265839	1.41099	0.195281	1	33	27613
rs7708285_G	110	Dermatophytosis / Dermatomycosis	infectious diseases	0.326995	0.25258	1.38679	0.195452	1	33	29424
rs11941568_A	687	Symptoms affecting skin	dermatologic	-0.17809	0.13757	0.836867	0.195478	1	109	28109
rs151057105_C	368.2	Diplopia and disorders of binocular vision	sense organs	0.405886	0.313587	1.50063	0.19555	1	84	28940
rs151057105_C	427.6	Premature beats	circulatory system	0.360222	0.27836	1.43365	0.195634	1	105	26943
rs6925325_G	278.1	Obesity	endocrine/metabolic	-0.0545677	0.0421677	0.946894	0.195644	1	1385	28187
rs8072878_A	357	Inflammatory and toxic neuropathy	neurological	0.236418	0.182733	1.2667	0.195738	1	89	16088
rs111941793_G	741.2	Stiffness of joint	musculoskeletal	0.415196	0.320919	1.51467	0.195745	1	32	27107
rs1044595_C	619.4	Noninflammatory disorders of vagina	genitourinary	-0.15024	0.116144	0.860502	0.195816	1	162	28427
`3:13765713_AT_A_AT`	618.5	Prolapse of vaginal vault after hysterectomy	genitourinary	0.308701	0.238694	1.36166	0.19591	1	39	28286
rs4806665_G	622.1	Polyp of corpus uteri	genitourinary	0.0652434	0.050461	1.06742	0.19603	1	823	28251
rs5750495_T	729	Other disorders of soft tissues	musculoskeletal	0.338975	0.262181	1.40351	0.196044	1	31	27133
rs3857615_T	306.9	Tension headache	mental disorders	0.271422	0.20997	1.31183	0.196126	1	50	27555
rs554776665_C	285	Other anemias	hematopoietic	0.0753059	0.0582604	1.07821	0.196158	1	849	22969
rs3786933_C	938	Dermatitis due to solar radiation	dermatologic	-0.275194	0.21291	0.759424	0.19617	1	52	28905
rs151057105_C	389.4	Tinnitus	sense organs	-0.302416	0.233973	0.739031	0.196176	1	88	28655
rs7708285_G	531.3	Duodenal ulcer	digestive	0.118354	0.0915715	1.12564	0.196193	1	266	28938
rs2495732_T	446.9	Arteritis NOS	circulatory system	0.446055	0.34512	1.56214	0.196197	1	33	28648
rs5750495_T	153.2	Colon cancer	neoplasms	-0.165685	0.128204	0.847313	0.196235	1	156	26431
rs11733975_T	427.61	Supraventricular premature beats	circulatory system	0.445659	0.344854	1.56152	0.196248	1	25	26947
rs4806665_G	427.8	Sinoatrial node dysfunction (Bradycardia)	circulatory system	0.283256	0.219211	1.32744	0.196302	1	42	27127
rs111941793_G	472	Chronic pharyngitis and nasopharyngitis	respiratory	0.193791	0.149981	1.21384	0.196322	1	128	25744
rs2495732_T	473.3	Paralysis/spasm of vocal cords or larynx	respiratory	0.572883	0.443411	1.77337	0.19636	1	22	27424
rs4870049_G	977	Personal history of allergy to medicinal agents	injuries & poisonings	0.0718261	0.0555969	1.07447	0.196389	1	765	26613
rs4806665_G	289	Other diseases of blood and blood-forming organs	hematopoietic	0.180121	0.139424	1.19736	0.196396	1	103	28960
rs11941568_A	571	Chronic liver disease and cirrhosis	digestive	0.0933288	0.0722496	1.09782	0.196442	1	420	27760
rs34248430_A	345	Epilepsy, recurrent seizures, convulsions	neurological	-0.150539	0.11654	0.860244	0.196447	1	199	27009
rs1583673_C	250.4	Abnormal glucose	endocrine/metabolic	-0.180374	0.139652	0.834958	0.196495	1	109	27892
rs111941793_G	395.4	Nonrheumatic pulmonary valve disorders	circulatory system	0.372491	0.288419	1.45135	0.196533	1	38	26662
rs151057105_C	366.2	Senile cataract	sense organs	0.101658	0.0787437	1.107	0.196704	1	1136	26634
rs1693564_T	433.5	Cerebral aneurysm	circulatory system	-0.352586	0.273132	0.702868	0.196738	1	27	27944
rs9994626_G	750	Digestive congenital anomalies	congenital anomalies	0.23742	0.183929	1.26797	0.196764	1	64	28111
rs151057105_C	365.1	Open-angle glaucoma	sense organs	0.287351	0.222624	1.33289	0.196791	1	155	27994
rs199556490_T	625	Pain and other symptoms associated with female genital organs	genitourinary	-0.142989	0.110806	0.866764	0.196896	1	224	28596
rs7708285_G	170.2	Cancer of connective tissue	neoplasms	-0.425666	0.329865	0.653334	0.196903	1	26	29549
rs151057105_C	531.4	Peptic ulcer, site unspecified	digestive	-0.529058	0.410017	0.58916	0.196935	1	24	28696
rs10945391_G	788	Syncope and collapse	symptoms	-0.06643	0.0514869	0.935728	0.19697	1	782	28091
rs6925325_G	577	Diseases of pancreas	digestive	-0.132769	0.102911	0.875667	0.197002	1	216	29365
rs3857615_T	497	Bronchitis	respiratory	0.247203	0.191624	1.28044	0.197035	1	60	28786
rs1044595_C	623	Hypertrophy of female genital organs	genitourinary	-0.156762	0.121517	0.854908	0.197037	1	147	28081
rs8072878_A	530.5	Disorders of esophageal motility	digestive	0.351527	0.272505	1.42124	0.197056	1	43	13871
rs11222085_T	208	Benign neoplasm of colon	neoplasms	-0.0462089	0.0358295	0.954842	0.197159	1	2758	26697
rs1583673_C	600	Hyperplasia of prostate	genitourinary	0.0541051	0.0419529	1.0556	0.197168	1	1520	26758
rs11733975_T	180	Cervical cancer and dysplasia	neoplasms	-0.0743057	0.0576231	0.928388	0.19722	1	724	26791
rs9994626_G	742	Derangement of joint, non-traumatic	musculoskeletal	0.14766	0.114517	1.15912	0.197252	1	162	27919
rs151057105_C	742	Derangement of joint, non-traumatic	musculoskeletal	0.279569	0.216824	1.32256	0.197266	1	162	28942
rs2495732_T	395.1	Nonrheumatic mitral valve disorders	circulatory system	0.152073	0.117955	1.16425	0.197312	1	236	28390
rs5750495_T	745	Pain in joint	musculoskeletal	0.0827634	0.0641969	1.08628	0.197325	1	566	28852
rs6925325_G	371	Inflammation of the eye	sense organs	0.117531	0.0911682	1.12472	0.19734	1	306	28800
rs34248430_A	427.9	Palpitations	circulatory system	-0.100729	0.0781408	0.904178	0.197375	1	437	25494
rs9994626_G	610	Benign mammary dysplasias	genitourinary	0.122482	0.0950327	1.1303	0.197454	1	238	27700
rs174478_T	374.1	Ectropion or entropion	sense organs	-0.168101	0.130434	0.845268	0.197471	1	120	28800
rs3786933_C	626	Disorders of menstruation and other abnormal bleeding from female genital tract	genitourinary	0.0558008	0.0432979	1.05739	0.19748	1	1697	26586
rs2495732_T	352	Disorders of other cranial nerves	neurological	-0.176501	0.136978	0.838198	0.197558	1	144	27986
rs4806665_G	750	Digestive congenital anomalies	congenital anomalies	-0.225568	0.175072	0.798062	0.197596	1	66	29340
rs3786933_C	600	Hyperplasia of prostate	genitourinary	-0.0590322	0.0458188	0.942676	0.197612	1	1521	26838
rs11733975_T	580	Nephritis; nephrosis; renal sclerosis	genitourinary	0.203104	0.157644	1.2252	0.197615	1	106	27868
rs11222085_T	557	Intestinal malabsorption (non-celiac)	digestive	0.438587	0.340475	1.55051	0.19769	1	38	23962
rs10945391_G	275.1	Disorders of iron metabolism	hematopoietic	-0.208354	0.161752	0.81192	0.197709	1	78	28636
rs1693564_T	740.11	Osteoarthrosis, localized, primary	musculoskeletal	0.0785287	0.060965	1.08169	0.197713	1	570	25365
rs3786933_C	803.3	Fracture of clavicle or scapula	injuries & poisonings	0.238348	0.185043	1.26915	0.197723	1	89	28386
rs174478_T	197	Chemotherapy	neoplasms	0.0981108	0.076177	1.10308	0.19777	1	369	28059
rs111941793_G	251.1	Hypoglycemia	endocrine/metabolic	0.310143	0.240808	1.36362	0.197771	1	53	25886
rs10945391_G	443.1	Raynaud's syndrome	circulatory system	0.146724	0.11394	1.15803	0.197842	1	156	28279
rs151057105_C	187.1	Malignant neoplasm of unspecified male genital organ	neoplasms	0.144701	0.112373	1.15569	0.197858	1	557	28248
rs8072878_A	504	Other alveolar and parietoalveolar pneumonopathy	respiratory	0.487591	0.378886	1.62839	0.198126	1	24	15707
rs199556490_T	427.12	Paroxysmal ventricular tachycardia	circulatory system	-0.24801	0.192724	0.780352	0.198141	1	69	26961
rs11222085_T	202.21	Nodular lymphoma	neoplasms	0.558147	0.433734	1.74743	0.198149	1	25	29223
rs174478_T	803.2	Fracture of radius and ulna	injuries & poisonings	-0.0925427	0.0719242	0.91161	0.198209	1	402	28532
rs7708285_G	365.2	Primary angle-closure glaucoma	sense organs	0.192186	0.149399	1.2119	0.198305	1	98	28224
rs199556490_T	735.23	Hallux rigidus	musculoskeletal	0.20583	0.160031	1.22854	0.198377	1	128	28334
rs1583673_C	508	Pulmonary collapse; interstitial and compensatory emphysema	respiratory	-0.119788	0.0931377	0.887109	0.198396	1	251	28403
rs1583673_C	365	Glaucoma	sense organs	-0.0756017	0.0587925	0.927185	0.198475	1	653	27996
rs4806665_G	701.5	Abnormal granulation tissue	dermatologic	0.268259	0.208615	1.30769	0.198477	1	46	28984
rs1693564_T	770	Myalgia and myositis unspecified	symptoms	0.139072	0.10816	1.14921	0.198512	1	179	28500
`3:13765713_AT_A_AT`	352	Disorders of other cranial nerves	neurological	0.15627	0.121538	1.16914	0.198522	1	144	27999
rs2495732_T	681.1	Cellulitis and abscess of fingers/toes	dermatologic	-0.289642	0.225314	0.748532	0.198617	1	51	29016
rs7708285_G	272.9	Unspecified disorder of lipoid metabolism	endocrine/metabolic	-0.323119	0.251417	0.723888	0.198725	1	43	26068
rs199556490_T	365.2	Primary angle-closure glaucoma	sense organs	0.237324	0.184685	1.26785	0.198786	1	98	28024
rs4870049_G	292	Neurological disorders	mental disorders	0.115626	0.0899809	1.12258	0.198792	1	288	29187
rs7708285_G	497	Bronchitis	respiratory	0.244613	0.190363	1.27713	0.198799	1	60	28819
rs7708285_G	742.8	Articular cartilage disorder	musculoskeletal	-0.309181	0.240618	0.734048	0.198811	1	46	29183
rs1044595_C	601.8	Other inflammatory disorders of male genital organs	genitourinary	-0.3655	0.284501	0.693849	0.198895	1	29	26773
`3:13765713_AT_A_AT`	81	Infection/inflammation of internal prosthetic device; implant; and graft	infectious diseases	-0.17497	0.136202	0.839482	0.198919	1	109	28949
rs1693564_T	270	Disorders of protein plasma/amino-acid transport and metabolism	endocrine/metabolic	-0.247371	0.19257	0.780851	0.198939	1	54	28591
rs2495732_T	496.3	Bronchiectasis	respiratory	-0.141983	0.11053	0.867636	0.198944	1	228	28503
rs8072878_A	275.3	Disorders of magnesium metabolism	endocrine/metabolic	0.511597	0.398277	1.66795	0.198958	1	22	16090
rs1693564_T	366	Cataract	sense organs	0.038891	0.0302817	1.03966	0.199035	1	2651	26028
rs11733975_T	535.9	Gastritis and duodenitis, NOS	digestive	0.22142	0.172415	1.24785	0.199063	1	90	25212
rs1044595_C	368.4	Visual field defects	sense organs	-0.347784	0.270829	0.706251	0.19909	1	31	28964
rs11941568_A	394	Rheumatic disease of the heart valves	circulatory system	0.103913	0.0809231	1.1095	0.199109	1	335	27786
rs199556490_T	742	Derangement of joint, non-traumatic	musculoskeletal	-0.165094	0.128579	0.847814	0.199147	1	162	28976
rs7708285_G	459	Other disorders of circulatory system	circulatory system	-0.0556058	0.043313	0.945912	0.199207	1	1335	27732
rs174478_T	870	Open wounds of head; neck; and trunk	injuries & poisonings	0.22871	0.17815	1.25698	0.19921	1	68	29416
rs8072878_A	702	Degenerative skin conditions and other dermatoses	dermatologic	-0.0988016	0.0769698	0.905922	0.199267	1	454	15492
rs9994626_G	473	Diseases of the larynx and vocal cords	respiratory	0.129403	0.100812	1.13815	0.19928	1	208	26545
rs10945391_G	198.4	Secondary malignant neoplasm of liver	neoplasms	0.160123	0.124794	1.17366	0.199457	1	130	27379
rs10945391_G	733	Other disorders of bone and cartilage	musculoskeletal	-0.184951	0.144156	0.831145	0.199493	1	98	27713
rs8072878_A	714	Rheumatoid arthritis and other inflammatory polyarthropathies	musculoskeletal	-0.16265	0.126777	0.849888	0.199505	1	158	15799
rs9994626_G	550.3	Femoral hernia	digestive	-0.237885	0.185467	0.788293	0.199621	1	59	24972
rs34248430_A	226	Benign neoplasm of thyroid glands	neoplasms	-0.397696	0.310094	0.671866	0.199667	1	32	27596
rs1044595_C	331	Other cerebral degenerations	neurological	-0.278131	0.21688	0.757198	0.199695	1	48	28562
rs1693564_T	331	Other cerebral degenerations	neurological	0.273923	0.21362	1.31511	0.199742	1	48	27900
rs174478_T	560.3	Peritoneal or intestinal adhesions	digestive	-0.281286	0.219374	0.754812	0.199765	1	42	23962
rs1044595_C	204	Leukemia	neoplasms	-0.157524	0.122854	0.854256	0.199771	1	145	29006
`3:13765713_AT_A_AT`	726.4	Calcaneal spur; Exostosis NOS	musculoskeletal	-0.278885	0.217573	0.756627	0.199913	1	43	26997
rs3857615_T	938	Dermatitis due to solar radiation	dermatologic	-0.252343	0.19687	0.776978	0.199921	1	53	29023
rs3786933_C	180	Cervical cancer and dysplasia	neoplasms	0.0808606	0.0630869	1.08422	0.199936	1	722	26869
rs4870049_G	580.14	Chronic glomerulonephritis, NOS	genitourinary	-0.396838	0.309624	0.672443	0.199956	1	21	28095
rs554776665_C	574	Cholelithiasis and cholecystitis	digestive	0.0638092	0.0497878	1.06589	0.199975	1	1177	23204
rs111941793_G	110	Dermatophytosis / Dermatomycosis	infectious diseases	0.451821	0.352562	1.57117	0.200005	1	27	27329
rs174478_T	597.1	Urethral stricture (not specified as infectious)	genitourinary	-0.104602	0.0816283	0.900683	0.200039	1	310	28370
rs151057105_C	292	Neurological disorders	mental disorders	0.202754	0.158235	1.22477	0.200071	1	287	28943
rs151057105_C	153.3	Malignant neoplasm of rectum, rectosigmoid junction, and anus	neoplasms	-0.280477	0.218931	0.755424	0.200153	1	100	26359
rs5750495_T	364	Corneal opacity and other disorders of cornea	sense organs	0.137331	0.107202	1.14721	0.200176	1	201	28072
rs554776665_C	454.11	Varicose veins of lower extremity, symptomtic	circulatory system	0.305387	0.238395	1.35715	0.200191	1	56	22146
rs1583673_C	634.3	Ectopic pregnancy	pregnancy complications	-0.345127	0.269437	0.70813	0.200223	1	31	28731
rs151057105_C	80	Postoperative infection	infectious diseases	-0.196814	0.153715	0.821343	0.200409	1	220	29009
rs174478_T	214	Lipoma	neoplasms	-0.0706848	0.0552088	0.931756	0.200433	1	689	28825
rs4870049_G	250.1	Type 1 diabetes	endocrine/metabolic	-0.158402	0.123797	0.853507	0.200711	1	140	28120
rs9994626_G	604.3	Peyronie's disease	genitourinary	0.225442	0.1762	1.25288	0.200731	1	69	26262
rs199556490_T	695	Erythematous conditions	dermatologic	0.135335	0.105784	1.14492	0.200774	1	283	28157
rs554776665_C	274.2	Crystal arthropathies	endocrine/metabolic	0.408191	0.319128	1.50409	0.200868	1	33	24169
rs151057105_C	320	Meningitis	neurological	0.760055	0.594257	2.13839	0.200897	1	32	29252
rs174478_T	704	Diseases of hair and hair follicles	dermatologic	-0.240985	0.188451	0.785854	0.200979	1	57	29425
rs199556490_T	381	Otitis media and Eustachian tube disorders	sense organs	0.188065	0.147078	1.20691	0.201011	1	151	29117
rs151057105_C	172.1	Melanomas of skin, dx or hx	neoplasms	-0.164573	0.128708	0.848256	0.201018	1	324	28165
rs151057105_C	172.11	Melanomas of skin	neoplasms	-0.164573	0.128708	0.848256	0.201018	1	324	28165
rs199556490_T	41.4	E. coli	infectious diseases	-0.148178	0.115919	0.862277	0.201145	1	200	28560
rs11941568_A	740.11	Osteoarthrosis, localized, primary	musculoskeletal	0.0797729	0.0624067	1.08304	0.201153	1	564	25323
rs1044595_C	626.8	Infertility, female	genitourinary	0.180641	0.141363	1.19799	0.2013	1	104	26522
rs8072878_A	362.3	Other nondiabetic retinopathy	sense organs	0.272329	0.21314	1.31302	0.201355	1	67	15487
rs8072878_A	362.31	Separation of retinal layers	sense organs	0.272329	0.21314	1.31302	0.201355	1	67	15487
`3:13765713_AT_A_AT`	333	Extrapyramidal disease and abnormal movement disorders	neurological	0.225685	0.176655	1.25318	0.201409	1	69	28479
rs34248430_A	318	Tobacco use disorder	mental disorders	-0.103964	0.0814012	0.901257	0.201537	1	403	27084
rs8072878_A	599.5	Frequency of urination and polyuria	genitourinary	0.158243	0.123923	1.17145	0.201623	1	188	15412
rs4870049_G	742.2	Pathological, developmental or recurrent dislocation	musculoskeletal	0.387272	0.303326	1.47296	0.20169	1	28	29183
rs111941793_G	368.4	Visual field defects	sense organs	-0.351083	0.274982	0.703925	0.20169	1	30	27099
rs1044595_C	218.2	Other benign neoplasm of uterus	neoplasms	0.348902	0.273344	1.41751	0.201806	1	27	27307
rs4870049_G	509	Respiratory failure, insufficiency, arrest	respiratory	-0.13413	0.105098	0.874477	0.201871	1	197	28636
rs3786933_C	783	Fever of unknown origin	symptoms	0.11691	0.0916176	1.12402	0.201934	1	341	29086
rs5750495_T	938	Dermatitis due to solar radiation	dermatologic	-0.290375	0.227564	0.747983	0.201951	1	53	28899
rs2495732_T	695.8	Other specified erythematous conditions	dermatologic	0.560408	0.439283	1.75139	0.20205	1	22	28044
rs1044595_C	365.2	Primary angle-closure glaucoma	sense organs	0.183707	0.144034	1.20166	0.202153	1	98	28015
rs1044595_C	592.13	Chronic interstitial cystitis	genitourinary	-0.364807	0.286053	0.694331	0.202199	1	28	26995
rs174478_T	428.2	Heart failure NOS	circulatory system	-0.116392	0.0912756	0.890126	0.202247	1	248	29189
rs174478_T	961.1	Poisoning/allergy of sulfonamides	injuries & poisonings	0.208036	0.163149	1.23126	0.202264	1	82	26613
rs6925325_G	8	Intestinal infection	infectious diseases	0.115626	0.0906818	1.12258	0.202285	1	305	29276
rs11941568_A	345	Epilepsy, recurrent seizures, convulsions	neurological	0.131484	0.103121	1.14052	0.202294	1	206	27857
`3:13765713_AT_A_AT`	728.2	Laxity of ligament or hypermobility syndrome	musculoskeletal	-0.219268	0.171978	0.803106	0.202317	1	69	26997
rs174478_T	770	Myalgia and myositis unspecified	symptoms	-0.134355	0.105389	0.87428	0.202364	1	186	29395
rs7708285_G	242	Thyrotoxicosis with or without goiter	endocrine/metabolic	0.140384	0.110121	1.15072	0.202374	1	185	27741
rs199556490_T	907	Injuries to the nervous system	injuries & poisonings	-0.241044	0.189101	0.785807	0.20242	1	73	29293
rs10945391_G	155	Cancer of liver and intrahepatic bile duct	neoplasms	0.404148	0.317095	1.49803	0.202475	1	21	27531
`3:13765713_AT_A_AT`	292.1	Aphasia/speech disturbance	mental disorders	0.224266	0.175977	1.2514	0.202519	1	70	28887
rs2495732_T	696.4	Psoriasis	dermatologic	0.13304	0.104401	1.1423	0.202551	1	295	27789
rs199556490_T	615	Endometriosis	genitourinary	-0.108506	0.0851658	0.897173	0.202643	1	390	28546
rs2495732_T	646	Other complications of pregnancy NEC	pregnancy complications	0.283617	0.222629	1.32792	0.202683	1	70	29185
rs151057105_C	342	Hemiplegia	neurological	0.341979	0.268516	1.40773	0.202809	1	112	28538
rs554776665_C	250	Diabetes mellitus	endocrine/metabolic	-0.0623082	0.0489253	0.939593	0.202828	1	1147	23266
`3:13765713_AT_A_AT`	736.5	Acquired deformities of knee	musculoskeletal	0.39102	0.307046	1.47849	0.202844	1	24	28242
rs1583673_C	623	Hypertrophy of female genital organs	genitourinary	-0.156759	0.123098	0.85491	0.202857	1	146	28062
rs3857615_T	961.1	Poisoning/allergy of sulfonamides	injuries & poisonings	-0.201513	0.158252	0.817493	0.202887	1	82	26583
rs8072878_A	535.9	Gastritis and duodenitis, NOS	digestive	-0.284383	0.223355	0.752478	0.202936	1	49	13958
rs554776665_C	819	Skull and face fracture and other intercranial injury	injuries & poisonings	0.392167	0.308028	1.48019	0.202963	1	35	24451
rs7708285_G	476	Allergic rhinitis	respiratory	-0.111112	0.0872739	0.894839	0.202969	1	326	27735
rs6925325_G	252	Disorders of parathyroid gland	endocrine/metabolic	-0.190465	0.149604	0.826574	0.202971	1	101	29274
rs5750495_T	427.22	Atrial flutter	circulatory system	-0.246818	0.193872	0.781283	0.202984	1	70	27018
rs34248430_A	371.3	Inflammation of eyelids	sense organs	0.125483	0.0985668	1.1337	0.202991	1	247	27034
rs10945391_G	733.2	Cyst of bone	musculoskeletal	0.405851	0.318804	1.50058	0.203003	1	21	27713
`3:13765713_AT_A_AT`	286.7	Other and unspecified coagulation defects	hematopoietic	0.372655	0.292749	1.45158	0.203035	1	26	29014
rs8072878_A	830	Dislocation	injuries & poisonings	0.515328	0.404956	1.67419	0.203177	1	21	15422
rs9994626_G	270	Disorders of protein plasma/amino-acid transport and metabolism	endocrine/metabolic	-0.235499	0.185068	0.790176	0.203196	1	59	28214
rs7708285_G	636	Early or threatened labor; hemorrhage in early pregnancy	pregnancy complications	0.121497	0.0954862	1.12919	0.203229	1	274	28961
rs10945391_G	289.3	Personal history of diseases of blood and blood-forming organs	hematopoietic	0.274381	0.215685	1.31572	0.203324	1	44	28305
rs199556490_T	751.2	Congenital anomalies of urinary system	congenital anomalies	-0.245311	0.192864	0.782461	0.203395	1	69	29168
rs9994626_G	733.6	Costochondritis	musculoskeletal	-0.401115	0.315364	0.669573	0.203405	1	21	27176
rs1693564_T	782.3	Edema	symptoms	0.149976	0.117938	1.16181	0.203496	1	153	28502
rs111941793_G	614.51	Cervicitis and endocervicitis	genitourinary	0.219075	0.172278	1.24492	0.203502	1	99	26705
rs4806665_G	800	Fracture of lower limb	injuries & poisonings	0.129583	0.101903	1.13835	0.203503	1	193	28489
rs1044595_C	260.6	Anorexia	endocrine/metabolic	-0.218506	0.171837	0.803719	0.203518	1	75	28966
rs3857615_T	270	Disorders of protein plasma/amino-acid transport and metabolism	endocrine/metabolic	-0.234443	0.184384	0.791011	0.203554	1	60	29454
rs11733975_T	872	Traumatic amputation	injuries & poisonings	-0.319796	0.25152	0.726297	0.203568	1	34	29177
rs11222085_T	218.1	Uterine leiomyoma	neoplasms	0.0745901	0.0586654	1.07744	0.203569	1	1065	27515
rs1044595_C	198	Secondary malignant neoplasm	neoplasms	0.0728182	0.0572826	1.07553	0.203654	1	641	27851
rs151057105_C	738	Other acquired musculoskeletal deformity	musculoskeletal	-0.229424	0.180484	0.794991	0.203672	1	155	28303
rs8072878_A	636.3	Hemorrhage in early pregnancy	pregnancy complications	-0.278909	0.219419	0.756609	0.203685	1	56	15872
rs199556490_T	686	Other local infections of skin and subcutaneous tissue	dermatologic	-0.178469	0.14042	0.83655	0.20374	1	135	29127
rs11941568_A	252.1	Hyperparathyroidism	endocrine/metabolic	0.205166	0.161476	1.22773	0.203882	1	85	28338
rs111941793_G	782.3	Edema	symptoms	0.176407	0.13885	1.19292	0.203913	1	147	27301
`3:13765713_AT_A_AT`	782.3	Edema	symptoms	-0.144129	0.113476	0.865776	0.204039	1	158	29091
rs5750495_T	550.5	Ventral hernia	digestive	0.136638	0.107578	1.14641	0.204042	1	197	25964
rs111941793_G	790.6	Other abnormal blood chemistry	symptoms	-0.31011	0.244201	0.733367	0.204121	1	38	27414
rs7708285_G	522	Diseases of pulp and periapical tissues	digestive	0.133512	0.105147	1.14283	0.204168	1	203	28616
rs8072878_A	575.1	Cholangitis	digestive	0.437246	0.344382	1.54844	0.204208	1	28	15375
rs2495732_T	277.4	Disorders of bilirubin excretion	endocrine/metabolic	0.319185	0.251412	1.37601	0.204237	1	57	29100
rs111941793_G	458	Hypotension	circulatory system	0.0885628	0.0697683	1.0926	0.204304	1	570	25753
rs4806665_G	715	Other inflammatory spondylopathies	musculoskeletal	0.139857	0.110201	1.15011	0.204401	1	166	28788
rs7708285_G	594.8	Renal colic	genitourinary	-0.153315	0.120826	0.85786	0.204482	1	169	28910
rs111941793_G	689	Disorder of skin and subcutaneous tissue NOS	dermatologic	-0.0741099	0.0584083	0.92857	0.204504	1	760	26710
rs7708285_G	695.9	Unspecified erythematous condition	dermatologic	-0.320334	0.252475	0.725907	0.204521	1	42	28364
rs7708285_G	578.1	Hematemesis	digestive	0.191653	0.151059	1.21125	0.204537	1	96	27136
rs8072878_A	594.2	Calculus of lower urinary tract	genitourinary	-0.293781	0.231564	0.74544	0.204555	1	46	15825
rs5750495_T	411.2	Myocardial infarction	circulatory system	0.0706477	0.0556866	1.0732	0.20456	1	790	26935
rs8072878_A	8.5	Bacterial enteritis	infectious diseases	-0.178465	0.140706	0.836553	0.204672	1	128	16028
rs7708285_G	345	Epilepsy, recurrent seizures, convulsions	neurological	-0.136569	0.107695	0.872346	0.204762	1	212	28778
rs10945391_G	331.9	Cerebral degeneration, unspecified	neurological	0.313419	0.247163	1.36809	0.204774	1	34	28091
rs2495732_T	350	Abnormal movement	neurological	-0.181849	0.143422	0.833727	0.204824	1	131	29111
rs111941793_G	529	Diseases and other conditions of the tongue	digestive	-0.168096	0.132584	0.845273	0.204852	1	138	27086
rs151057105_C	585.3	Chronic renal failure [CKD]	genitourinary	0.141179	0.111355	1.15163	0.204858	1	558	27861
rs8072878_A	529	Diseases and other conditions of the tongue	digestive	-0.22812	0.179951	0.796029	0.204913	1	76	15991
rs10945391_G	714.1	Rheumatoid arthritis	musculoskeletal	0.115725	0.0913	1.12269	0.204967	1	245	28139
rs1583673_C	521	Diseases of hard tissues of teeth	digestive	0.117517	0.0927152	1.1247	0.204973	1	274	28383
rs3786933_C	789	Nausea and vomiting	symptoms	-0.0673987	0.053181	0.934822	0.205031	1	944	28483
rs554776665_C	741.4	Joint effusions	musculoskeletal	0.269845	0.213013	1.30976	0.205227	1	68	24166
rs1583673_C	279	Disorders involving the immune mechanism	endocrine/metabolic	-0.363271	0.286793	0.695398	0.205275	1	25	29293
rs11733975_T	286.7	Other and unspecified coagulation defects	hematopoietic	0.416923	0.329153	1.51729	0.205279	1	27	29082
rs151057105_C	527.2	Sialoadenitis	digestive	-0.457159	0.360925	0.63308	0.205287	1	33	28925
rs151057105_C	351	Other peripheral nerve disorders	neurological	-0.0925347	0.0730809	0.911618	0.205443	1	1094	28063
rs199556490_T	150	Cancer of esophagus	neoplasms	0.416768	0.329207	1.51705	0.205522	1	35	28008
rs3857615_T	225.1	Benign neoplasm of brain, cranial nerves, meninges	neoplasms	0.245214	0.193697	1.2779	0.205524	1	58	29417
rs1044595_C	642.1	Preeclampsia and eclampsia	pregnancy complications	0.334985	0.264616	1.39792	0.205539	1	29	29258
rs11733975_T	745	Pain in joint	musculoskeletal	-0.0821101	0.0648657	0.921171	0.205567	1	565	28777
rs4806665_G	707.1	Decubitus ulcer	dermatologic	-0.245349	0.193832	0.782432	0.205592	1	54	29445
rs4806665_G	433.3	Cerebral ischemia	circulatory system	-0.105771	0.0835801	0.899631	0.205692	1	288	28788
rs2495732_T	426.91	Cardiac pacemaker in situ	circulatory system	-0.206281	0.163048	0.813604	0.205815	1	101	26867
rs1693564_T	735.23	Hallux rigidus	musculoskeletal	0.16598	0.131209	1.18055	0.20587	1	122	27673
rs199556490_T	277	Other disorders of metabolism	endocrine/metabolic	0.255408	0.201925	1.29099	0.20592	1	83	29211
rs11733975_T	530.9	Heartburn	digestive	-0.115632	0.0914245	0.890803	0.205951	1	278	25062
rs2495732_T	218.1	Uterine leiomyoma	neoplasms	-0.0677056	0.0535423	0.934536	0.206041	1	1059	27206
rs34248430_A	803.2	Fracture of radius and ulna	injuries & poisonings	0.102075	0.0807257	1.10747	0.206064	1	372	26776
rs4870049_G	752	Nervous system congenital anomalies	congenital anomalies	0.311347	0.246235	1.36526	0.206076	1	41	29526
rs3857615_T	172.2	Other non-epithelial cancer of skin	neoplasms	0.0653269	0.0516683	1.06751	0.206103	1	822	28368
rs174478_T	279.7	Other immunological findings	endocrine/metabolic	-0.358774	0.283762	0.698532	0.206105	1	25	29532
rs5750495_T	720.1	Spinal stenosis of lumbar region	musculoskeletal	-0.120694	0.0954608	0.886305	0.20611	1	276	28790
rs1044595_C	364	Corneal opacity and other disorders of cornea	sense organs	0.127883	0.101149	1.13642	0.206122	1	203	28015
rs10945391_G	256	Ovarian dysfunction	endocrine/metabolic	-0.411211	0.325261	0.662847	0.20614	1	20	28574
rs10945391_G	256.4	Polycystic ovaries	endocrine/metabolic	-0.411211	0.325261	0.662847	0.20614	1	20	28574
rs11941568_A	600	Hyperplasia of prostate	genitourinary	0.052643	0.0416457	1.05405	0.206206	1	1483	26114
rs11941568_A	522	Diseases of pulp and periapical tissues	digestive	-0.128718	0.101829	0.879222	0.206208	1	200	27701
rs9994626_G	428	Congestive heart failure; nonhypertensive	circulatory system	0.102709	0.0812599	1.10817	0.206244	1	322	27934
rs6925325_G	523.32	Chronic periodontitis	digestive	0.181657	0.143725	1.1992	0.20626	1	126	28616
rs6925325_G	857	Mechanical complication of unspecified genitourinary device, implant, and graft	injuries & poisonings	0.224873	0.177931	1.25216	0.206293	1	83	29433
rs3786933_C	496.2	Chronic bronchitis	respiratory	0.190993	0.151131	1.21045	0.206318	1	130	28668
rs34248430_A	426.23	Second degree AV block	circulatory system	-0.328217	0.259726	0.720207	0.206337	1	44	25494
rs1044595_C	619.2	Disorders of uterus, NEC	genitourinary	0.0961854	0.0761181	1.10096	0.206362	1	362	28427
rs4806665_G	378.5	Paralytic strabismus	sense organs	0.360314	0.285156	1.43378	0.206386	1	25	28904
rs199556490_T	303	Psychogenic and somatoform disorders	mental disorders	-0.298128	0.235981	0.742206	0.206461	1	45	27384
rs1693564_T	590	Pyelonephritis	genitourinary	-0.155332	0.122952	0.856131	0.206461	1	133	26365
rs9994626_G	514	Abnormal findings examination of lungs	respiratory	-0.129118	0.102216	0.87887	0.206523	1	195	28105
rs34248430_A	709.2	Sicca syndrome	dermatologic	0.252418	0.199855	1.28713	0.206589	1	57	26542
rs7708285_G	610.8	Other specified benign mammary dysplasias	genitourinary	0.259465	0.205479	1.29624	0.206685	1	51	28949
rs7708285_G	245.21	Chronic lymphocytic thyroiditis	endocrine/metabolic	-0.386953	0.306451	0.679123	0.206699	1	30	27741
rs7708285_G	643	Excessive vomiting in pregnancy	pregnancy complications	0.365378	0.289432	1.44106	0.206805	1	25	29556
`3:13765713_AT_A_AT`	611	Abnormal findings on mammogram or breast exam	genitourinary	0.145859	0.11557	1.15703	0.206921	1	161	28655
`3:13765713_AT_A_AT`	611.3	Lump or mass in breast	genitourinary	0.145859	0.11557	1.15703	0.206921	1	161	28655
rs3786933_C	729	Other disorders of soft tissues	musculoskeletal	-0.341176	0.270332	0.710934	0.206926	1	31	27142
rs1693564_T	742.8	Articular cartilage disorder	musculoskeletal	0.275856	0.218622	1.31766	0.207024	1	45	28292
`3:13765713_AT_A_AT`	433.5	Cerebral aneurysm	circulatory system	0.360373	0.285618	1.43386	0.207045	1	27	28531
rs9994626_G	510	Other diseases of lung	respiratory	0.179501	0.142291	1.19662	0.207125	1	105	28197
rs4806665_G	215	Other benign neoplasm of connective and other soft tissue	neoplasms	0.219738	0.174197	1.24575	0.207154	1	66	28784
rs199556490_T	628	Ovarian cyst	genitourinary	0.100431	0.0796171	1.10565	0.207155	1	500	26536
rs11222085_T	614.5	Inflammatory disease of cervix, vagina, and vulva	genitourinary	0.160849	0.127529	1.17451	0.207209	1	225	28760
rs8072878_A	627.3	Postmenopausal atrophic vaginitis	genitourinary	-0.248963	0.197395	0.779609	0.207221	1	64	14638
rs2495732_T	733.6	Costochondritis	musculoskeletal	-0.434776	0.344745	0.64741	0.207255	1	20	28072
rs9994626_G	451.2	Phlebitis and thrombophlebitis of lower extremities	circulatory system	-0.201915	0.160124	0.817164	0.207311	1	79	25634
rs6925325_G	740.11	Osteoarthrosis, localized, primary	musculoskeletal	-0.0805012	0.06384	0.922654	0.207315	1	583	26156
rs6925325_G	574.11	Cholelithiasis with acute cholecystitis	digestive	-0.162386	0.128788	0.850113	0.207353	1	137	28021
rs1693564_T	586.2	Cyst of kidney, acquired	genitourinary	-0.12564	0.0996548	0.881932	0.207397	1	206	27230
rs4806665_G	740.11	Osteoarthrosis, localized, primary	musculoskeletal	-0.0746201	0.0591869	0.928096	0.207397	1	581	26118
rs2495732_T	245.21	Chronic lymphocytic thyroiditis	endocrine/metabolic	0.454519	0.360513	1.57542	0.207397	1	30	27432
rs11733975_T	624	Symptoms involving female genital tract	genitourinary	-0.209619	0.166285	0.810893	0.207454	1	81	28564
rs11222085_T	599.5	Frequency of urination and polyuria	genitourinary	-0.119945	0.0951582	0.886969	0.207496	1	340	28141
rs151057105_C	427	Cardiac dysrhythmias	circulatory system	-0.068802	0.0546019	0.933512	0.207645	1	2103	26943
rs174478_T	625	Pain and other symptoms associated with female genital organs	genitourinary	-0.120243	0.0954276	0.886705	0.207653	1	227	28801
rs199556490_T	396	Abnormal heart sounds	circulatory system	0.179398	0.142401	1.1965	0.207738	1	160	28495
`3:13765713_AT_A_AT`	536.8	Dyspepsia and other specified disorders of function of stomach	digestive	0.0557778	0.0442921	1.05736	0.207916	1	1106	25162
rs6925325_G	465	Acute upper respiratory infections of multiple or unspecified sites	respiratory	-0.13555	0.107666	0.873235	0.208036	1	198	29360
rs9994626_G	709	Diffuse diseases of connective tissue	dermatologic	-0.188753	0.149945	0.827991	0.208098	1	90	27058
rs1583673_C	275.3	Disorders of magnesium metabolism	endocrine/metabolic	0.290936	0.231121	1.33768	0.208101	1	47	29102
rs3786933_C	427.11	Paroxysmal supraventricular tachycardia	circulatory system	0.140226	0.111401	1.15053	0.208122	1	234	27025
rs2495732_T	418.1	Precordial pain	circulatory system	-0.0996347	0.0791678	0.905168	0.208202	1	453	28802
rs5750495_T	458	Hypotension	circulatory system	0.0788276	0.0626358	1.08202	0.208208	1	603	27577
rs1583673_C	941	Adverse reaction to serum or vaccine	injuries & poisonings	0.409264	0.325286	1.50571	0.208332	1	25	28818
rs7708285_G	372	Disorders of conjunctiva	sense organs	0.257398	0.204595	1.29356	0.208361	1	51	28800
rs5750495_T	614.1	Pelvic peritoneal adhesions, female (postoperative) (postinfection)	genitourinary	-0.132009	0.104939	0.876333	0.20841	1	231	28602
rs11941568_A	604.3	Peyronie's disease	genitourinary	0.223487	0.17766	1.25043	0.20841	1	71	26557
rs111941793_G	394.7	Disease of tricuspid valve	circulatory system	-0.261607	0.208035	0.769813	0.208567	1	54	26662
`3:13765713_AT_A_AT`	251.1	Hypoglycemia	endocrine/metabolic	-0.239602	0.19054	0.786941	0.208576	1	56	27586
rs9994626_G	375	Disorders of lacrimal system	sense organs	0.116065	0.0923078	1.12307	0.20862	1	249	27695
rs199556490_T	281.11	Pernicious anemia	hematopoietic	0.295983	0.235409	1.34445	0.20864	1	62	27528
rs2495732_T	286.1	Congenital coagulation defects	hematopoietic	-0.307626	0.244675	0.735191	0.208651	1	42	28995
rs4806665_G	350.1	Abnormal involuntary movements	neurological	0.197253	0.156921	1.21805	0.208746	1	81	29394
rs34248430_A	531.4	Peptic ulcer, site unspecified	digestive	0.38102	0.303131	1.46378	0.208773	1	24	27157
rs4806665_G	480.1	Bacterial pneumonia	respiratory	0.0771754	0.0614005	1.08023	0.208783	1	536	28724
rs7708285_G	454	Varicose veins	circulatory system	-0.060508	0.0481413	0.941286	0.208795	1	1066	26799
rs6925325_G	871	Open wounds of extremities	injuries & poisonings	0.265545	0.211307	1.30414	0.20887	1	60	29416
rs111941793_G	286.8	Hypercoagulable state	hematopoietic	-0.397908	0.316647	0.671724	0.208888	1	22	27228
rs111941793_G	286.81	Primary hypercoagulable state	hematopoietic	-0.397908	0.316647	0.671724	0.208888	1	22	27228
rs3786933_C	529	Diseases and other conditions of the tongue	digestive	-0.164683	0.131109	0.848163	0.20909	1	144	29018
rs4806665_G	175	Acquired absence of breast	neoplasms	-0.101949	0.0811693	0.903076	0.209116	1	310	27578
rs151057105_C	172.3	Carcinoma in situ of skin	neoplasms	-0.270103	0.215068	0.763301	0.209155	1	107	28165
rs11222085_T	602	Other disorders of prostate	genitourinary	0.211539	0.168442	1.23558	0.209169	1	134	26979
rs2495732_T	740.11	Osteoarthrosis, localized, primary	musculoskeletal	0.0939048	0.0747799	1.09846	0.209207	1	572	25867
rs34248430_A	698	Pruritus and related conditions	dermatologic	-0.230139	0.183282	0.794423	0.209242	1	83	27674
rs7708285_G	415	Pulmonary heart disease	circulatory system	0.240528	0.191567	1.27192	0.20927	1	59	29227
rs9994626_G	707	Chronic ulcer of skin	dermatologic	0.193352	0.154016	1.21331	0.209331	1	90	28214
rs1583673_C	300.13	Phobia	mental disorders	0.233255	0.185803	1.2627	0.209336	1	71	27360
rs10945391_G	635.3	Placenta previa and abruptio placenta	pregnancy complications	0.181428	0.144525	1.19893	0.209355	1	102	28270
rs9994626_G	594.8	Renal colic	genitourinary	-0.141653	0.112855	0.867922	0.209416	1	159	27671
rs3786933_C	377	Disorders of optic nerve and visual pathways	sense organs	-0.291969	0.232621	0.746792	0.209432	1	43	28795
`3:13765713_AT_A_AT`	550.2	Diaphragmatic hernia	digestive	0.0353645	0.0281773	1.036	0.209454	1	2920	25833
rs34248430_A	41.2	Streptococcus infection	infectious diseases	-0.198226	0.157952	0.820184	0.209488	1	110	27000
rs7708285_G	252	Disorders of parathyroid gland	endocrine/metabolic	-0.200182	0.159534	0.818582	0.209554	1	101	29274
rs10945391_G	172.3	Carcinoma in situ of skin	neoplasms	0.172356	0.137375	1.1881	0.209609	1	109	27717
rs199556490_T	250.23	Type 2 diabetes with ophthalmic manifestations	endocrine/metabolic	-0.222597	0.17743	0.800437	0.209638	1	83	27920
rs5750495_T	320	Meningitis	neurological	0.323847	0.258141	1.38244	0.209648	1	32	29333
rs1583673_C	427	Cardiac dysrhythmias	circulatory system	-0.0422562	0.0336882	0.958624	0.209721	1	2112	26940
rs9994626_G	384	Other disorders of tympanic membrane	sense organs	0.205338	0.16372	1.22794	0.209769	1	80	28057
rs554776665_C	473	Diseases of the larynx and vocal cords	respiratory	-0.146743	0.117039	0.863515	0.209916	1	184	22955
rs9994626_G	411.2	Myocardial infarction	circulatory system	0.0670924	0.0535156	1.06939	0.209952	1	761	25915
rs1044595_C	686.4	Pyogenic granuloma	dermatologic	0.299365	0.238803	1.349	0.209984	1	35	29122
rs11733975_T	191	Manlignant and unknown neoplasms of brain and nervous system	neoplasms	0.382771	0.305389	1.46634	0.210064	1	31	29213
rs6925325_G	496.21	Obstructive chronic bronchitis	respiratory	0.196267	0.156592	1.21685	0.210073	1	107	28819
rs10945391_G	716	Other arthropathies	musculoskeletal	0.314076	0.250615	1.36899	0.210125	1	33	28373
rs8072878_A	185	Cancer of prostate	neoplasms	-0.0892039	0.0711828	0.914659	0.210145	1	567	14802
rs11733975_T	473.4	Voice disturbance	respiratory	0.216225	0.172558	1.24138	0.210186	1	89	27503
rs174478_T	270.33	Amyloidosis	endocrine/metabolic	-0.391733	0.312646	0.675884	0.21022	1	20	29487
rs11733975_T	426.24	Atrioventricular block, complete	circulatory system	-0.289113	0.230765	0.748927	0.210261	1	41	26947
rs7708285_G	751.22	Other specified congenital anomalies of kidney	congenital anomalies	-0.303625	0.242367	0.738138	0.210299	1	45	29383
rs11222085_T	728	Disorders of muscle, ligament, and fascia	musculoskeletal	-0.388558	0.310253	0.678034	0.210428	1	27	27283
rs5750495_T	594.8	Renal colic	genitourinary	-0.153183	0.122319	0.857972	0.21045	1	169	28749
rs7708285_G	275.3	Disorders of magnesium metabolism	endocrine/metabolic	0.266929	0.213166	1.30595	0.210493	1	47	29342
rs2495732_T	736	Other acquired deformities of limbs	musculoskeletal	-0.222336	0.177586	0.800646	0.210574	1	84	28222
rs34248430_A	479	Other upper respiratory disease	respiratory	-0.242706	0.193888	0.784502	0.210647	1	75	26036
rs151057105_C	715	Other inflammatory spondylopathies	musculoskeletal	-0.220369	0.176044	0.802223	0.210651	1	165	28593
rs11733975_T	592.1	Cystitis	genitourinary	0.121999	0.0974668	1.12975	0.210682	1	267	26972
rs174478_T	756.3	Congenital anomalies of muscle, tendon, fascia, and connective tissue	congenital anomalies	0.339525	0.271276	1.40428	0.210721	1	31	29486
rs174478_T	244	Hypothyroidism	endocrine/metabolic	-0.0472565	0.0377658	0.953843	0.210824	1	1556	27741
rs34248430_A	601.4	Balanoposthitis	genitourinary	0.309052	0.246992	1.36213	0.210837	1	38	25316
rs8072878_A	635.3	Placenta previa and abruptio placenta	pregnancy complications	-0.276709	0.221147	0.758275	0.210845	1	51	15872
rs11941568_A	496.2	Chronic bronchitis	respiratory	-0.162078	0.129538	0.850375	0.21086	1	124	27895
rs3786933_C	380	Disorders of external ear	sense organs	-0.246671	0.197164	0.781398	0.210898	1	62	29306
rs2495732_T	386.3	Labyrinthitis	sense organs	-0.232371	0.185755	0.792652	0.210953	1	76	28533
rs174478_T	798	Malaise and fatigue	symptoms	-0.0904342	0.0723064	0.913534	0.211041	1	395	29186
rs9994626_G	379	Other disorders of eye	sense organs	0.13215	0.105661	1.14128	0.211046	1	190	27695
rs1693564_T	292.4	Altered mental status	mental disorders	0.152073	0.121593	1.16425	0.211055	1	143	28295
rs6925325_G	802	Fracture of pelvis	injuries & poisonings	-0.246634	0.197237	0.781427	0.211139	1	57	28532
rs34248430_A	740	Osteoarthrosis	musculoskeletal	-0.0374868	0.0299834	0.963207	0.211208	1	3232	24525
rs2495732_T	411.3	Angina pectoris	circulatory system	0.0648951	0.0519131	1.06705	0.211273	1	1232	26778
rs1583673_C	840.3	Joint/ligament sprain	injuries & poisonings	-0.32377	0.259009	0.723417	0.211288	1	31	29285
rs3786933_C	250	Diabetes mellitus	endocrine/metabolic	0.0579632	0.0463859	1.05968	0.21145	1	1352	27976
rs1583673_C	292.3	Memory loss	mental disorders	0.227886	0.182393	1.25594	0.21151	1	73	28949
rs4870049_G	389.4	Tinnitus	sense organs	-0.193408	0.154814	0.824146	0.211558	1	88	28892
rs2495732_T	596	Other disorders of bladder	genitourinary	-0.0740482	0.0592766	0.928627	0.211593	1	849	28059
rs151057105_C	537	Other disorders of stomach and duodenum	digestive	0.185943	0.148868	1.20435	0.21165	1	323	25216
`3:13765713_AT_A_AT`	276.5	Hypovolemia	endocrine/metabolic	-0.11763	0.0942048	0.889025	0.211788	1	230	28598
rs554776665_C	81	Infection/inflammation of internal prosthetic device; implant; and graft	infectious diseases	-0.198071	0.158635	0.820311	0.211812	1	98	24218
rs151057105_C	756.5	Congenital osteodystrophies	congenital anomalies	-0.450286	0.360672	0.637446	0.211861	1	33	29244
rs3786933_C	717	Polymyalgia Rheumatica	musculoskeletal	-0.146776	0.11758	0.863487	0.211916	1	183	29244
rs174478_T	578.9	Hemorrhage of gastrointestinal tract	digestive	-0.0642323	0.0514648	0.937787	0.212001	1	793	27136
rs4806665_G	386	Vertiginous syndromes and other disorders of vestibular system	sense organs	-0.113077	0.0906006	0.893082	0.212001	1	245	28807
rs34248430_A	740.9	Osteoarthrosis NOS	musculoskeletal	-0.0588121	0.0471278	0.942884	0.212057	1	1229	24525
rs10945391_G	528.5	Diseases of lips	digestive	0.18783	0.15053	1.20663	0.212107	1	90	28468
rs5750495_T	401.2	Hypertensive heart and/or renal disease	circulatory system	-0.349021	0.27974	0.705378	0.212154	1	36	22558
rs1693564_T	496.1	Emphysema	respiratory	0.179683	0.144024	1.19684	0.212179	1	103	27938
rs3857615_T	134	Helminthiases	infectious diseases	0.375877	0.301287	1.45627	0.212188	1	25	29475
rs6925325_G	213	Benign neoplasm of bone and articular cartilage	neoplasms	-0.306471	0.245677	0.73604	0.212231	1	36	25773
rs11733975_T	477	Epistaxis or throat hemorrhage	respiratory	0.140055	0.112285	1.15034	0.212281	1	204	27503
rs2495732_T	579.8	Nonspecific abnormal findings in stool contents	digestive	-0.120077	0.0962687	0.886852	0.212283	1	300	26845
rs4870049_G	335	Multiple sclerosis	neurological	-0.1844	0.147869	0.831603	0.21238	1	97	28778
rs1693564_T	858	Complication of internal orthopedic device	injuries & poisonings	0.294892	0.236485	1.34298	0.212405	1	39	28537
rs11733975_T	261.2	Vitamin B-complex deficiencies	endocrine/metabolic	-0.174074	0.139623	0.840235	0.212492	1	116	28946
rs199556490_T	512.7	Shortness of breath	respiratory	-0.0878638	0.0704906	0.915886	0.212595	1	571	28519
rs2495732_T	696	Psoriasis and related disorders	dermatologic	0.128026	0.102716	1.13658	0.212615	1	304	27789
rs9994626_G	619.1	Noninflammatory disorders of ovary, fallopian tube, and broad ligament	genitourinary	-0.21551	0.172928	0.80613	0.212674	1	68	27411
rs10945391_G	300.12	Agorophobia, social phobia, and panic disorder	mental disorders	0.215847	0.173248	1.24091	0.212806	1	68	26927
rs199556490_T	614.3	Pelvic inflammatory disease (PID)	genitourinary	0.2916	0.234067	1.33857	0.212839	1	64	28546
rs10945391_G	426.2	Atrioventricular [AV] block	circulatory system	-0.113617	0.0912051	0.8926	0.212865	1	246	26508
rs1693564_T	619	Noninflammatory female genital disorders	genitourinary	0.0613128	0.0492229	1.06323	0.212906	1	905	27774
rs1583673_C	636.3	Hemorrhage in early pregnancy	pregnancy complications	-0.187647	0.150663	0.828907	0.212957	1	105	28731
rs3786933_C	286.1	Congenital coagulation defects	hematopoietic	-0.293567	0.235716	0.745599	0.212974	1	42	29166
rs4806665_G	585.2	Renal failure NOS	genitourinary	-0.23458	0.188357	0.790903	0.212983	1	57	28055
rs3857615_T	218	Benign neoplasm of uterus	neoplasms	-0.0564869	0.0453566	0.945079	0.212986	1	1084	27484
rs554776665_C	960	Poisoning by antibiotics	injuries & poisonings	-0.0516753	0.041498	0.949637	0.213041	1	1657	22058
rs11733975_T	565	Anal and rectal conditions	digestive	-0.048651	0.039072	0.952514	0.213073	1	1640	27018
rs11941568_A	204.2	Myeloid leukemia	neoplasms	-0.319187	0.256346	0.72674	0.21308	1	31	28285
rs1583673_C	396	Abnormal heart sounds	circulatory system	0.150555	0.120921	1.16248	0.213107	1	162	28467
rs4870049_G	414	Other forms of chronic heart disease	circulatory system	-0.107796	0.086603	0.89781	0.213236	1	293	27078
rs7708285_G	427.2	Atrial fibrillation and flutter	circulatory system	0.0619718	0.0497921	1.06393	0.213275	1	967	27164
rs5750495_T	530.5	Disorders of esophageal motility	digestive	-0.225207	0.180985	0.798351	0.213374	1	80	25119
rs9994626_G	965	Poisoning by analgesics, antipyretics, and antirheumatics	injuries & poisonings	0.0893908	0.0718404	1.09351	0.21339	1	413	25447
rs10945391_G	245.2	Chronic thyroiditis	endocrine/metabolic	-0.317248	0.255016	0.72815	0.213488	1	32	27076
rs8072878_A	916	Contusion	injuries & poisonings	-0.23131	0.185964	0.793493	0.213558	1	71	16138
rs1693564_T	480.5	Bronchopneumonia and lung abscess	respiratory	-0.381044	0.306383	0.683148	0.213616	1	22	27883
rs6925325_G	614.32	Chronic inflammatory pelvic disease	genitourinary	0.356006	0.286259	1.42762	0.213629	1	35	28760
`3:13765713_AT_A_AT`	857	Mechanical complication of unspecified genitourinary device, implant, and graft	injuries & poisonings	0.199504	0.160428	1.2208	0.213657	1	83	29127
rs8072878_A	228	Hemangioma and lymphangioma, any site	neoplasms	-0.194742	0.156624	0.823047	0.213732	1	102	16107
`3:13765713_AT_A_AT`	803	Fracture of upper limb	injuries & poisonings	-0.0758442	0.061021	0.926961	0.213898	1	560	28235
rs1583673_C	789	Nausea and vomiting	symptoms	-0.0611749	0.0492473	0.940659	0.214163	1	940	28401
rs6925325_G	197	Chemotherapy	neoplasms	-0.09861	0.0793858	0.906096	0.214177	1	369	28059
rs11733975_T	414	Other forms of chronic heart disease	circulatory system	-0.111766	0.089977	0.894254	0.214178	1	289	26858
rs554776665_C	756.5	Congenital osteodystrophies	congenital anomalies	-0.346852	0.279298	0.70691	0.214285	1	30	24413
rs111941793_G	348.7	Coma	neurological	0.431783	0.34771	1.54	0.214313	1	27	26727
rs9994626_G	270.3	Disorders of plasma protein metabolism	endocrine/metabolic	-0.236096	0.19015	0.789705	0.214372	1	56	28214
rs4870049_G	621	Endometrial hyperplasia	genitourinary	-0.184929	0.148941	0.831163	0.214377	1	97	28293
rs1583673_C	735	Acquired foot deformities	musculoskeletal	0.0698505	0.0562593	1.07235	0.214391	1	752	28303
rs151057105_C	701.5	Abnormal granulation tissue	dermatologic	0.57175	0.460516	1.77136	0.214406	1	46	28789
`3:13765713_AT_A_AT`	288.1	Decreased white blood cell count	hematopoietic	-0.121635	0.0979765	0.885471	0.214431	1	213	28706
`3:13765713_AT_A_AT`	288.11	Neutropenia	hematopoietic	-0.121635	0.0979765	0.885471	0.214431	1	213	28706
rs3857615_T	411.41	Aneurysm and dissection of heart	circulatory system	0.358771	0.289053	1.43157	0.214534	1	27	27050
rs4870049_G	578.1	Hematemesis	digestive	0.195329	0.157391	1.21571	0.21459	1	96	27136
rs7708285_G	384	Other disorders of tympanic membrane	sense organs	0.201737	0.162566	1.22353	0.214621	1	82	29329
rs199556490_T	261	Vitamin deficiency	endocrine/metabolic	-0.12466	0.100465	0.882797	0.214669	1	273	28971
rs4806665_G	361	Retinal detachments and defects	sense organs	-0.167076	0.134662	0.846135	0.214715	1	111	28184
rs2495732_T	480.1	Bacterial pneumonia	respiratory	0.0957316	0.0771671	1.10046	0.214763	1	537	28440
rs1583673_C	496.1	Emphysema	respiratory	-0.178085	0.143554	0.836872	0.214775	1	103	28585
rs151057105_C	592	Cystitis and urethritis	genitourinary	-0.172471	0.139031	0.841583	0.214784	1	277	26966
rs1693564_T	626	Disorders of menstruation and other abnormal bleeding from female genital tract	genitourinary	0.0472865	0.03812	1.04842	0.214804	1	1651	25913
rs3857615_T	327.4	Insomnia	neurological	-0.34505	0.278172	0.708185	0.214819	1	26	28998
rs554776665_C	411.3	Angina pectoris	circulatory system	-0.0640377	0.051632	0.93797	0.214875	1	1035	22372
rs10945391_G	608	Other disorders of male genital organs	genitourinary	0.108692	0.0876374	1.11482	0.214885	1	269	26767
rs1583673_C	961.1	Poisoning/allergy of sulfonamides	injuries & poisonings	-0.2017	0.162641	0.81734	0.214921	1	82	26393
rs4870049_G	153.3	Malignant neoplasm of rectum, rectosigmoid junction, and anus	neoplasms	0.188298	0.151839	1.20719	0.214932	1	102	26579
rs8072878_A	523.32	Chronic periodontitis	digestive	-0.220612	0.177937	0.802028	0.215039	1	78	15667
rs199556490_T	280.2	Iron deficiency anemia secondary to blood loss (chronic)	hematopoietic	-0.303322	0.244675	0.738361	0.215089	1	42	27528
rs199556490_T	245.2	Chronic thyroiditis	endocrine/metabolic	0.425833	0.343504	1.53086	0.215097	1	32	27537
rs554776665_C	286.8	Hypercoagulable state	hematopoietic	-0.407982	0.329114	0.664991	0.21511	1	21	24270
rs554776665_C	286.81	Primary hypercoagulable state	hematopoietic	-0.407982	0.329114	0.664991	0.21511	1	21	24270
`3:13765713_AT_A_AT`	277.4	Disorders of bilirubin excretion	endocrine/metabolic	0.242519	0.195656	1.27446	0.215154	1	56	29121
rs199556490_T	561	Symptoms involving digestive system	digestive	-0.0497287	0.0401318	0.951488	0.215296	1	1904	23789
rs2495732_T	750.21	Congenital anomalies of intestine	congenital anomalies	-0.395278	0.319036	0.673493	0.215354	1	24	29059
rs34248430_A	244	Hypothyroidism	endocrine/metabolic	0.0528733	0.0426765	1.0543	0.21537	1	1445	26046
rs1583673_C	315	Develomental delays and disorders	mental disorders	-0.351053	0.283369	0.703946	0.215399	1	26	29296
rs9994626_G	655	Known or suspected fetal abnormality affecting management of mother	pregnancy complications	0.188509	0.152187	1.20745	0.215468	1	98	28206
rs7708285_G	560.3	Peritoneal or intestinal adhesions	digestive	0.27837	0.224772	1.32098	0.215547	1	42	23962
`3:13765713_AT_A_AT`	502	Postinflammatory pulmonary fibrosis	respiratory	0.204453	0.165093	1.22685	0.215562	1	78	28339
rs2495732_T	427.2	Atrial fibrillation and flutter	circulatory system	0.0725968	0.0586231	1.0753	0.21558	1	953	26867
rs10945391_G	204	Leukemia	neoplasms	0.147008	0.118717	1.15836	0.2156	1	145	28520
rs111941793_G	574.11	Cholelithiasis with acute cholecystitis	digestive	-0.16784	0.135603	0.845489	0.215815	1	132	26012
rs151057105_C	454.1	Varicose veins of lower extremity	circulatory system	0.100367	0.0810987	1.10558	0.215869	1	1025	26574
rs10945391_G	741.2	Stiffness of joint	musculoskeletal	0.304534	0.246081	1.35599	0.215888	1	34	28492
rs10945391_G	395.4	Nonrheumatic pulmonary valve disorders	circulatory system	-0.271262	0.219201	0.762417	0.2159	1	43	28012
rs199556490_T	480	Pneumonia	respiratory	-0.0753837	0.0609162	0.927388	0.215903	1	778	28553
rs11941568_A	756	Other congenital musculoskeletal anomalies	congenital anomalies	0.268526	0.217059	1.30804	0.216045	1	48	28542
rs199556490_T	621	Endometrial hyperplasia	genitourinary	-0.203268	0.164359	0.81606	0.216188	1	96	28091
rs11941568_A	289	Other diseases of blood and blood-forming organs	hematopoietic	0.181989	0.147164	1.1996	0.216221	1	102	28077
rs554776665_C	626.2	Dysmenorrhea	genitourinary	-0.188325	0.1523	0.828345	0.216257	1	109	22125
rs11733975_T	216	Benign neoplasm of skin	neoplasms	-0.0754435	0.0610151	0.927332	0.216283	1	641	28646
rs199556490_T	211	Benign neoplasm of other parts of digestive system	neoplasms	-0.0740876	0.0599224	0.92859	0.216313	1	803	28190
rs174478_T	528.1	Stomatitis and mucositis	digestive	-0.26189	0.211821	0.769596	0.21632	1	45	29169
rs174478_T	726.2	Synoviopathy	musculoskeletal	-0.221458	0.179123	0.80135	0.216331	1	63	27283
rs5750495_T	184.11	Malignant neoplasm of ovary	neoplasms	0.0784096	0.0634208	1.08157	0.216332	1	591	27668
rs5750495_T	597.1	Urethral stricture (not specified as infectious)	genitourinary	0.107162	0.0866903	1.11311	0.216403	1	308	28213
`3:13765713_AT_A_AT`	285	Other anemias	hematopoietic	0.0565756	0.0457711	1.05821	0.216439	1	1029	27453
rs11733975_T	456	Chronic venous insufficiency [CVI]	circulatory system	-0.32334	0.261668	0.723728	0.216574	1	32	26584
rs3857615_T	635.3	Placenta previa and abruptio placenta	pregnancy complications	0.182157	0.147413	1.1998	0.216574	1	107	28929
rs2495732_T	260.6	Anorexia	endocrine/metabolic	-0.231475	0.187331	0.793362	0.216589	1	74	28864
rs199556490_T	614.4	Inflammatory diseases of uterus, except cervix	genitourinary	0.506968	0.410306	1.66025	0.216613	1	24	28546
rs7708285_G	261	Vitamin deficiency	endocrine/metabolic	0.112052	0.0906935	1.11857	0.216642	1	276	29183
rs3786933_C	619.4	Noninflammatory disorders of vagina	genitourinary	0.16651	0.13478	1.18118	0.216673	1	161	28496
rs11941568_A	735.1	Flat foot	musculoskeletal	0.414358	0.335423	1.5134	0.216707	1	21	27623
`3:13765713_AT_A_AT`	596.5	Functional disorders of bladder	genitourinary	-0.190296	0.154059	0.826715	0.216751	1	86	28076
rs1583673_C	596.1	Bladder neck obstruction	genitourinary	0.144672	0.117132	1.15566	0.216786	1	171	28139
rs3786933_C	327.4	Insomnia	neurological	-0.365013	0.295533	0.694188	0.216794	1	26	28881
rs6925325_G	743	Osteoporosis, osteopenia and pathological fracture	musculoskeletal	-0.187726	0.152015	0.828842	0.21686	1	98	29483
rs7708285_G	709	Diffuse diseases of connective tissue	dermatologic	-0.204924	0.165946	0.814709	0.216874	1	93	28285
rs11941568_A	575	Other biliary tract disease	digestive	-0.0973035	0.0787996	0.907281	0.216897	1	339	27125
rs10945391_G	580.14	Chronic glomerulonephritis, NOS	genitourinary	0.388502	0.314631	1.47477	0.216909	1	21	27423
rs7708285_G	625.1	Dyspareunia	genitourinary	-0.185475	0.150227	0.830709	0.216966	1	113	28801
rs4806665_G	604.3	Peyronie's disease	genitourinary	0.208538	0.168914	1.23188	0.216988	1	71	27403
rs1693564_T	618.1	Prolapse of vaginal walls	genitourinary	0.0764319	0.0619195	1.07943	0.217063	1	562	27717
rs11222085_T	523.3	Periodontitis (acute or chronic)	digestive	0.204405	0.165641	1.22679	0.217194	1	137	28616
rs554776665_C	738	Other acquired musculoskeletal deformity	musculoskeletal	0.188028	0.152376	1.20687	0.217212	1	128	23624
rs4806665_G	208	Benign neoplasm of colon	neoplasms	-0.0349297	0.0283088	0.965673	0.217248	1	2753	26659
rs9994626_G	180	Cervical cancer and dysplasia	neoplasms	0.0682254	0.0552988	1.07061	0.217293	1	700	25859
rs7708285_G	459.9	Circulatory disease NEC	circulatory system	-0.0535515	0.0434058	0.947857	0.2173	1	1328	27732
rs10945391_G	585.4	Chronic kidney disease, Stage I or II	genitourinary	0.20606	0.167025	1.22883	0.217311	1	73	27423
rs1693564_T	174.11	Malignant neoplasm of female breast	neoplasms	0.0726897	0.0589252	1.0754	0.217355	1	623	26899
rs10945391_G	427.2	Atrial fibrillation and flutter	circulatory system	0.0585006	0.0474299	1.06025	0.217422	1	946	26508
rs6925325_G	317	Alcohol-related disorders	mental disorders	-0.108657	0.0880965	0.897038	0.217433	1	300	28857
rs5750495_T	737	Curvature of spine	musculoskeletal	-0.262573	0.212897	0.76907	0.217451	1	59	28376
rs4806665_G	371.1	Uveitis, noninfectious or NOS	sense organs	0.309214	0.250726	1.36235	0.217474	1	32	28757
rs11941568_A	327	Sleep disorders	neurological	0.164542	0.133432	1.17885	0.217517	1	123	28100
rs2495732_T	200	Myeloproliferative disease	neoplasms	0.253339	0.205465	1.28832	0.217573	1	82	28897
rs3857615_T	610.1	Cystic mastopathy	genitourinary	0.209468	0.169917	1.23302	0.217664	1	76	28919
rs1693564_T	577	Diseases of pancreas	digestive	0.123424	0.100127	1.13136	0.217697	1	209	28470
rs1044595_C	720	Spinal stenosis	musculoskeletal	-0.093517	0.0758662	0.910723	0.217704	1	376	28734
rs34248430_A	187.2	Malignant neoplasm of testis	neoplasms	-0.0878056	0.0712429	0.915939	0.217769	1	533	26739
rs6925325_G	720	Spinal stenosis	musculoskeletal	0.101074	0.0820088	1.10636	0.217773	1	377	28949
`3:13765713_AT_A_AT`	760	Back pain	symptoms	-0.0732269	0.0594169	0.92939	0.21779	1	591	28683
rs10945391_G	352.1	Trigeminal nerve disorders [CN5]	neurological	0.239804	0.194583	1.271	0.217799	1	54	27625
rs6925325_G	427.8	Sinoatrial node dysfunction (Bradycardia)	circulatory system	0.317481	0.257638	1.37366	0.217845	1	42	27164
rs151057105_C	270	Disorders of protein plasma/amino-acid transport and metabolism	endocrine/metabolic	0.481304	0.390592	1.61818	0.217858	1	59	29243
rs6925325_G	276.13	Hyperpotassemia	endocrine/metabolic	-0.203716	0.165333	0.815694	0.21789	1	82	28899
rs3786933_C	689	Disorder of skin and subcutaneous tissue NOS	dermatologic	-0.0707533	0.0574237	0.931692	0.217901	1	808	28619
rs3857615_T	290.13	Senile dementia	mental disorders	0.358145	0.290714	1.43067	0.217967	1	27	29154
`3:13765713_AT_A_AT`	594.1	Calculus of kidney	genitourinary	0.102467	0.0831766	1.1079	0.217977	1	305	28613
rs11222085_T	530.12	Ulcer of esophagus	digestive	-0.10748	0.0872532	0.898095	0.218018	1	409	25268
rs174478_T	990	Effects radiation NOS	injuries & poisonings	0.0831045	0.0674678	1.08666	0.218037	1	469	28854
rs1583673_C	742.1	Loose body in joint	musculoskeletal	0.324491	0.26352	1.38333	0.218184	1	37	28944
rs151057105_C	611	Abnormal findings on mammogram or breast exam	genitourinary	-0.219313	0.17811	0.803071	0.218198	1	160	28709
rs151057105_C	611.3	Lump or mass in breast	genitourinary	-0.219313	0.17811	0.803071	0.218198	1	160	28709
rs1044595_C	504	Other alveolar and parietoalveolar pneumonopathy	respiratory	-0.319696	0.259684	0.72637	0.218287	1	34	28428
rs4870049_G	317.11	Alcoholic liver damage	mental disorders	-0.368689	0.299511	0.69164	0.218333	1	23	28857
`3:13765713_AT_A_AT`	288	Diseases of white blood cells	hematopoietic	-0.265236	0.215475	0.767025	0.218345	1	44	28706
rs11941568_A	218	Benign neoplasm of uterus	neoplasms	-0.0571013	0.0463893	0.944498	0.218355	1	1054	26637
rs8072878_A	938	Dermatitis due to solar radiation	dermatologic	0.442895	0.359844	1.55721	0.218399	1	26	15899
rs8072878_A	555	Inflammatory bowel disease and other gastroenteritis and colitis	digestive	0.151726	0.123278	1.16384	0.218412	1	192	13149
rs4870049_G	378	Strabismus and other disorders of binocular eye movements	sense organs	-0.149492	0.121475	0.861145	0.218455	1	146	28946
rs9994626_G	38.2	Gram positive septicemia	infectious diseases	0.403087	0.327586	1.49644	0.218518	1	21	27532
rs11941568_A	292.6	Hallucinations	mental disorders	0.428466	0.348228	1.5349	0.218541	1	20	28249
rs151057105_C	386.1	Meniere's disease	sense organs	0.424374	0.34498	1.52863	0.218645	1	72	28607
rs8072878_A	193	Thyroid cancer	neoplasms	0.494554	0.402088	1.63977	0.218711	1	21	16118
rs554776665_C	386.2	Peripheral or central vertigo	sense organs	0.265251	0.215665	1.30376	0.218728	1	67	23880
rs199556490_T	870.3	Other open wound of head and face	injuries & poisonings	0.506048	0.411473	1.65872	0.218755	1	23	29201
rs11941568_A	295	Schizophrenia and other psychotic disorders	mental disorders	-0.310154	0.252215	0.733334	0.218801	1	32	26694
rs111941793_G	331.9	Cerebral degeneration, unspecified	neurological	-0.347163	0.28231	0.70669	0.218801	1	28	26727
rs174478_T	655	Known or suspected fetal abnormality affecting management of mother	pregnancy complications	0.184018	0.149648	1.20204	0.21882	1	100	29481
rs11941568_A	198.2	Secondary malignancy of respiratory organs	neoplasms	-0.158542	0.128931	0.853387	0.218821	1	124	27167
rs3786933_C	317.1	Alcoholism	mental disorders	0.142262	0.115701	1.15288	0.218859	1	217	28704
rs3857615_T	735.2	Acquired toe deformities	musculoskeletal	0.0908883	0.0739295	1.09515	0.218925	1	393	28505
rs10945391_G	592.12	Chronic cystitis	genitourinary	-0.191626	0.155885	0.825615	0.218967	1	84	26541
rs3786933_C	535.8	Other specified gastritis	digestive	-0.0609749	0.0496192	0.940847	0.219126	1	1104	25292
rs2495732_T	350.3	Lack of coordination	neurological	-0.323413	0.263199	0.723675	0.219156	1	36	29111
rs11941568_A	550	Abdominal hernia	digestive	-0.032891	0.0267694	0.967644	0.219192	1	3342	25293
rs10945391_G	613.1	Inflammatory disease of breast	genitourinary	0.217913	0.177362	1.24348	0.21921	1	65	28722
rs9994626_G	465.2	Acute pharyngitis	respiratory	-0.200748	0.163395	0.818118	0.219221	1	75	28095
rs151057105_C	550	Abdominal hernia	digestive	-0.0539114	0.0438907	0.947516	0.219331	1	3450	25886
`3:13765713_AT_A_AT`	395.1	Nonrheumatic mitral valve disorders	circulatory system	-0.113344	0.092286	0.892843	0.219377	1	240	28400
rs4870049_G	707	Chronic ulcer of skin	dermatologic	0.196839	0.160269	1.21755	0.219381	1	93	29488
rs2495732_T	619	Noninflammatory female genital disorders	genitourinary	-0.0699106	0.0569224	0.932477	0.219381	1	926	28329
rs7708285_G	214.1	Lipoma of skin and subcutaneous tissue	neoplasms	-0.0866262	0.0705431	0.91702	0.219451	1	488	28825
rs7708285_G	504	Other alveolar and parietoalveolar pneumonopathy	respiratory	0.305709	0.248996	1.35759	0.219535	1	34	28636
rs7708285_G	614.52	Vaginitis and vulvovaginitis	genitourinary	-0.290094	0.236281	0.748193	0.21954	1	48	28760
rs9994626_G	180.1	Cervical cancer	neoplasms	0.0767607	0.0625232	1.07978	0.219553	1	551	25859
rs11222085_T	747.1	Cardiac congenital anomalies	congenital anomalies	0.314083	0.255853	1.369	0.219601	1	61	29504
rs6925325_G	429	Ill-defined descriptions and complications of heart disease	circulatory system	-0.24627	0.200631	0.781711	0.219643	1	55	29189
rs6925325_G	429.2	Abnormal function study of cardiovascular system	circulatory system	-0.24627	0.200631	0.781711	0.219643	1	55	29189
rs151057105_C	802	Fracture of pelvis	injuries & poisonings	-0.35404	0.288532	0.701847	0.219808	1	56	28293
rs1583673_C	521.1	Dental caries	digestive	0.116058	0.0945939	1.12306	0.219858	1	263	28383
rs199556490_T	426.2	Atrioventricular [AV] block	circulatory system	-0.130699	0.106537	0.877482	0.219901	1	246	26961
rs1693564_T	575.6	Cholesterolosis of gallbladder	digestive	0.238571	0.194469	1.26943	0.219904	1	56	27175
rs174478_T	276.1	Electrolyte imbalance	endocrine/metabolic	-0.0836002	0.0681522	0.919799	0.219947	1	449	28899
rs174478_T	610.4	Benign neoplasm of breast	genitourinary	-0.146304	0.119336	0.863895	0.220204	1	145	28949
rs34248430_A	420.21	Acute pericarditis	circulatory system	0.365921	0.298488	1.44184	0.220231	1	25	27497
rs1693564_T	41.11	Methicillin sensitive Staphylococcus aureus	infectious diseases	0.164457	0.13418	1.17875	0.220332	1	117	27896
rs8072878_A	783	Fever of unknown origin	symptoms	0.153861	0.125574	1.16633	0.220476	1	183	16026
rs11941568_A	367.1	Myopia	sense organs	0.119328	0.0973945	1.12674	0.2205	1	230	27971
rs10945391_G	564	Functional digestive disorders	digestive	0.0352422	0.0287654	1.03587	0.220515	1	2732	23380
rs174478_T	288	Diseases of white blood cells	hematopoietic	-0.263604	0.2152	0.768278	0.220604	1	44	29003
rs554776665_C	450	Noninfectious disorders of lymphatic channels	circulatory system	0.306153	0.249946	1.35819	0.220622	1	51	24439
rs1693564_T	134	Helminthiases	infectious diseases	-0.344184	0.281006	0.708798	0.22064	1	25	28606
rs4870049_G	756	Other congenital musculoskeletal anomalies	congenital anomalies	-0.249805	0.203978	0.778953	0.220702	1	50	29486
rs3857615_T	172.3	Carcinoma in situ of skin	neoplasms	0.172089	0.140528	1.18778	0.22073	1	110	28368
rs6925325_G	601	Inflammatory diseases of prostate	genitourinary	0.120068	0.0980745	1.12757	0.220857	1	267	26979
rs4806665_G	80	Postoperative infection	infectious diseases	0.11571	0.094522	1.12267	0.220892	1	224	29207
rs11941568_A	427.5	Arrhythmia (cardiac) NOS	circulatory system	0.179819	0.146897	1.197	0.220908	1	103	26283
rs4870049_G	458.1	Orthostatic hypotension	circulatory system	-0.147703	0.120667	0.862687	0.220931	1	148	27732
rs174478_T	619.5	Noninflammatory disorders of vulva and perineum	genitourinary	-0.155538	0.12707	0.855955	0.220943	1	128	28640
rs34248430_A	622	Polyp of female genital organs	genitourinary	0.0611927	0.0500012	1.0631	0.221018	1	1053	26546
rs3857615_T	280.2	Iron deficiency anemia secondary to blood loss (chronic)	hematopoietic	0.281357	0.22991	1.32493	0.221038	1	42	27701
rs11941568_A	560.3	Peritoneal or intestinal adhesions	digestive	0.300026	0.245185	1.34989	0.221076	1	38	23183
`3:13765713_AT_A_AT`	750.21	Congenital anomalies of intestine	congenital anomalies	0.360878	0.294955	1.43459	0.221139	1	26	29076
rs3786933_C	396	Abnormal heart sounds	circulatory system	0.162936	0.133198	1.17696	0.221231	1	163	28550
rs554776665_C	574.1	Cholelithiasis	digestive	0.0643999	0.0526478	1.06652	0.221246	1	1046	23204
rs11733975_T	716	Other arthropathies	musculoskeletal	0.360329	0.294577	1.4338	0.221251	1	33	28839
rs199556490_T	204.4	Multiple myeloma	neoplasms	0.308553	0.252275	1.36145	0.221299	1	55	29010
rs199556490_T	375.2	Epiphora	sense organs	0.254302	0.207929	1.28956	0.221321	1	78	28734
rs10945391_G	426.91	Cardiac pacemaker in situ	circulatory system	-0.174212	0.142476	0.840119	0.221426	1	100	26508
rs111941793_G	687.1	Rash and other nonspecific skin eruption	dermatologic	-0.148358	0.121353	0.862122	0.221506	1	167	26960
rs554776665_C	394.1	Mitral valve stenosis and aortic valve stenosis	circulatory system	-0.230318	0.188428	0.794281	0.221588	1	68	23749
rs2495732_T	610.4	Benign neoplasm of breast	genitourinary	0.188315	0.15407	1.20721	0.221607	1	138	28632
rs34248430_A	870	Open wounds of head; neck; and trunk	injuries & poisonings	0.233568	0.1911	1.2631	0.22162	1	63	27605
rs8072878_A	276.12	Hyposmolality and/or hyponatremia	endocrine/metabolic	-0.173304	0.141813	0.840882	0.221684	1	127	15850
rs7708285_G	480	Pneumonia	respiratory	0.066719	0.0545955	1.069	0.221685	1	784	28762
rs554776665_C	272.9	Unspecified disorder of lipoid metabolism	endocrine/metabolic	-0.303851	0.248657	0.737971	0.22172	1	38	21573
rs151057105_C	800.4	Fracture of patella	injuries & poisonings	-0.501105	0.410083	0.605861	0.221723	1	24	28293
rs10945391_G	624.1	Dystrophy of female genital tract	genitourinary	0.334028	0.273365	1.39658	0.22174	1	28	28117
`3:13765713_AT_A_AT`	474.2	Chronic tonsillitis and adenoiditis	respiratory	0.171533	0.140386	1.18712	0.221759	1	108	27441
rs11733975_T	592	Cystitis and urethritis	genitourinary	0.117258	0.095967	1.12441	0.221763	1	275	26972
rs3857615_T	255	Disorders of adrenal glands	endocrine/metabolic	0.259396	0.212307	1.29615	0.221786	1	49	29242
rs3786933_C	703	Diseases of nail, NOS	dermatologic	0.339111	0.277631	1.4037	0.221917	1	42	29272
rs1693564_T	596.5	Functional disorders of bladder	genitourinary	0.191302	0.156626	1.21083	0.221937	1	86	27499
rs2495732_T	871	Open wounds of extremities	injuries & poisonings	0.299751	0.245441	1.34952	0.221982	1	59	29092
rs174478_T	425	Cardiomyopathy	circulatory system	-0.169896	0.139124	0.843752	0.222017	1	104	29311
rs174478_T	425.1	Primary/intrinsic cardiomyopathies	circulatory system	-0.169896	0.139124	0.843752	0.222017	1	104	29311
`3:13765713_AT_A_AT`	695	Erythematous conditions	dermatologic	0.105513	0.0864425	1.11128	0.222231	1	283	28063
rs34248430_A	377	Disorders of optic nerve and visual pathways	sense organs	-0.346281	0.283707	0.707314	0.222254	1	38	27171
rs1044595_C	727.5	Rupture of synovium	musculoskeletal	0.238713	0.195607	1.26961	0.222325	1	53	27081
rs3786933_C	187	Cancer of other male genital organs	neoplasms	0.0868076	0.0711388	1.09069	0.222367	1	577	28335
rs11222085_T	715	Other inflammatory spondylopathies	musculoskeletal	-0.164326	0.134665	0.848465	0.222368	1	166	28830
rs2495732_T	218.2	Other benign neoplasm of uterus	neoplasms	0.465818	0.381772	1.59332	0.22241	1	27	27206
rs1693564_T	442	Other aneurysm	circulatory system	-0.14811	0.12139	0.862336	0.22242	1	139	28088
rs1044595_C	569	Other disorders of intestine	digestive	0.0899308	0.0737089	1.0941	0.222435	1	385	27041
rs4806665_G	756.3	Congenital anomalies of muscle, tendon, fascia, and connective tissue	congenital anomalies	-0.318978	0.261464	0.726892	0.222477	1	30	29444
rs11733975_T	455	Hemorrhoids	circulatory system	-0.0478481	0.039221	0.953279	0.22248	1	1628	26584
rs11733975_T	426.21	First degree AV block	circulatory system	-0.143593	0.11771	0.86624	0.222508	1	167	26947
rs7708285_G	742.1	Loose body in joint	musculoskeletal	-0.330508	0.270953	0.718559	0.222541	1	37	29183
rs4870049_G	285.22	Anemia in neoplastic disease	hematopoietic	-0.357934	0.293463	0.69912	0.222583	1	24	27730
rs5750495_T	411	Ischemic Heart Disease	circulatory system	0.0406091	0.0332999	1.04144	0.222655	1	2397	26935
rs1693564_T	380.1	Otitis externa	sense organs	0.296127	0.242831	1.34464	0.222663	1	37	28562
rs5750495_T	473.3	Paralysis/spasm of vocal cords or larynx	respiratory	-0.439429	0.360351	0.644405	0.222675	1	23	27582
rs3857615_T	378.5	Paralytic strabismus	sense organs	-0.348668	0.285998	0.705627	0.222796	1	25	28914
rs1044595_C	420.3	Endocarditis	circulatory system	-0.302255	0.247929	0.739149	0.222799	1	37	29093
rs11222085_T	733.6	Costochondritis	musculoskeletal	-0.430621	0.353225	0.650105	0.222802	1	21	28387
rs151057105_C	575.1	Cholangitis	digestive	0.561655	0.460761	1.75357	0.222854	1	46	27788
rs3786933_C	579.2	Splenomegaly	digestive	0.363473	0.298237	1.43832	0.222944	1	37	26999
rs11733975_T	560.4	Other intestinal obstruction	digestive	-0.142928	0.117307	0.866817	0.22307	1	167	23761
rs11222085_T	348.7	Coma	neurological	0.463715	0.380597	1.58997	0.223076	1	31	28778
rs111941793_G	224	Benign neoplasm of eye	neoplasms	0.480083	0.394035	1.61621	0.223081	1	22	27347
rs1044595_C	555.2	Ulcerative colitis	digestive	-0.11204	0.0919718	0.894008	0.223146	1	255	23784
rs199556490_T	420	Carditis	circulatory system	-0.153869	0.126318	0.857384	0.223184	1	169	29097
rs6925325_G	446	Polyarteritis nodosa and allied conditions	circulatory system	-0.194167	0.159419	0.82352	0.223237	1	89	28971
rs174478_T	199	Neoplasm of uncertain behavior	neoplasms	-0.180255	0.148005	0.835058	0.223265	1	92	28059
rs1044595_C	571.5	Other chronic nonalcoholic liver disease	digestive	-0.0899024	0.0738217	0.91402	0.223288	1	394	28465
rs111941793_G	275.3	Disorders of magnesium metabolism	endocrine/metabolic	-0.284415	0.233546	0.752454	0.223297	1	42	27257
rs11222085_T	218	Benign neoplasm of uterus	neoplasms	0.0706978	0.0580551	1.07326	0.223311	1	1086	27515
rs1044595_C	771	Musculoskeletal symptoms referable to limbs	symptoms	0.206642	0.169703	1.22954	0.223351	1	70	29283
rs34248430_A	364.5	Corneal dystrophy	sense organs	-0.327472	0.269004	0.720744	0.223471	1	41	26495
rs151057105_C	706.2	Sebaceous cyst	dermatologic	0.106899	0.0878288	1.11282	0.223556	1	875	28445
rs4870049_G	270.32	Paraproteinemia	endocrine/metabolic	0.265277	0.217985	1.30379	0.223622	1	51	29487
rs1693564_T	474.1	Acute tonsillitis	respiratory	-0.205398	0.16879	0.814323	0.223647	1	70	26896
rs11941568_A	530.14	Reflux esophagitis	digestive	0.0541994	0.0445412	1.0557	0.223666	1	1126	24472
rs2495732_T	626.12	Excessive or frequent menstruation	genitourinary	-0.0710539	0.0583959	0.931412	0.223695	1	905	26427
rs3786933_C	594	Urinary calculus	genitourinary	0.0829937	0.0682204	1.08653	0.223775	1	616	28762
rs6925325_G	427.4	Cardiac arrest and ventricular fibrillation	circulatory system	-0.255183	0.209772	0.774775	0.223802	1	50	27164
rs3786933_C	296.1	Bipolar	mental disorders	-0.241161	0.198273	0.785715	0.223868	1	61	27441
rs7708285_G	735	Acquired foot deformities	musculoskeletal	0.0680667	0.0559653	1.07044	0.223898	1	755	28537
rs3786933_C	615	Endometriosis	genitourinary	0.105109	0.0864312	1.11083	0.223945	1	389	28611
rs10945391_G	564.9	Personal history of diseases of digestive system	digestive	0.041352	0.0340038	1.04222	0.223946	1	1895	23380
rs1583673_C	70.3	Viral hepatitis C	infectious diseases	0.448295	0.368654	1.56564	0.223974	1	20	28799
rs554776665_C	700	Corns and callosities	dermatologic	0.475758	0.391406	1.60923	0.224172	1	23	24020
rs4806665_G	385.3	Cholesteatoma	sense organs	0.321515	0.264647	1.37922	0.224411	1	29	29287
rs4870049_G	420.3	Endocarditis	circulatory system	-0.287608	0.236741	0.750055	0.224418	1	37	29311
rs199556490_T	535.2	Atrophic gastritis	digestive	0.367236	0.302287	1.44374	0.22442	1	41	25233
rs151057105_C	394.7	Disease of tricuspid valve	circulatory system	0.474731	0.390795	1.60758	0.22445	1	59	28466
rs1693564_T	70.9	Hepatitis NOS	infectious diseases	-0.359197	0.295706	0.698237	0.224476	1	23	28155
rs111941793_G	696.41	Psoriasis vulgaris	dermatologic	0.135182	0.111289	1.14474	0.224486	1	226	26097
rs8072878_A	735.3	Hallux valgus (Bunion)	musculoskeletal	0.130654	0.107569	1.13957	0.224516	1	251	15643
rs199556490_T	290.13	Senile dementia	mental disorders	0.465614	0.383403	1.59299	0.224585	1	27	28975
rs3786933_C	241.1	Nontoxic uninodular goiter	endocrine/metabolic	0.270973	0.223129	1.31124	0.224587	1	62	27598
rs1693564_T	454.11	Varicose veins of lower extremity, symptomtic	circulatory system	-0.21056	0.173392	0.81013	0.224609	1	66	25975
rs10945391_G	756.5	Congenital osteodystrophies	congenital anomalies	0.297151	0.244716	1.34602	0.224646	1	34	28780
rs111941793_G	742.9	Other derangement of joint	musculoskeletal	0.291917	0.240422	1.33899	0.224677	1	53	27107
rs151057105_C	706	Diseases of sebaceous glands	dermatologic	0.106274	0.0875406	1.11213	0.224749	1	880	28445
rs10945391_G	614.52	Vaginitis and vulvovaginitis	genitourinary	-0.250968	0.206753	0.778047	0.224802	1	48	28065
rs199556490_T	535.9	Gastritis and duodenitis, NOS	digestive	-0.208232	0.171586	0.812019	0.224911	1	89	25233
rs4870049_G	480.11	Pneumococcal pneumonia	respiratory	-0.0806176	0.0664482	0.922546	0.225038	1	503	28762
rs2495732_T	594.3	Calculus of ureter	genitourinary	-0.134698	0.111023	0.87398	0.225039	1	227	28593
rs6925325_G	747.1	Cardiac congenital anomalies	congenital anomalies	-0.2316	0.190896	0.793264	0.225045	1	61	29504
rs10945391_G	783	Fever of unknown origin	symptoms	0.0944605	0.0778601	1.09907	0.22505	1	336	28537
rs1693564_T	575.1	Cholangitis	digestive	0.26194	0.215911	1.29945	0.225059	1	46	27175
rs2495732_T	374	Other disorders of eyelids	sense organs	-0.104484	0.0861445	0.900789	0.225169	1	384	28486
rs4870049_G	270	Disorders of protein plasma/amino-acid transport and metabolism	endocrine/metabolic	0.242472	0.199912	1.2744	0.22517	1	60	29487
rs8072878_A	8.6	Viral Enteritis	infectious diseases	-0.302442	0.249418	0.739012	0.225287	1	39	16028
rs151057105_C	333.1	Essential tremor	neurological	0.626	0.516273	1.87011	0.225307	1	39	28538
rs1693564_T	535.8	Other specified gastritis	digestive	-0.0539358	0.0444859	0.947493	0.225351	1	1074	24642
rs1044595_C	578.8	Hemorrhage of rectum and anus	digestive	0.0515991	0.0425597	1.05295	0.225362	1	1186	26932
rs1044595_C	411.4	Coronary atherosclerosis	circulatory system	-0.0465145	0.0383663	0.954551	0.225368	1	1588	26882
rs1693564_T	741.3	Difficulty in walking	musculoskeletal	-0.363081	0.299582	0.69553	0.225528	1	23	28292
rs1044595_C	550	Abdominal hernia	digestive	0.0317529	0.0262014	1.03226	0.225559	1	3446	25916
rs7708285_G	557.1	Celiac disease	digestive	-0.129247	0.106663	0.878757	0.225617	1	218	23962
rs5750495_T	567	Peritonitis and retroperitoneal infections	digestive	-0.304763	0.251515	0.737298	0.225623	1	43	27084
rs5750495_T	174.11	Malignant neoplasm of female breast	neoplasms	-0.076569	0.0631909	0.926289	0.225623	1	646	27581
rs3857615_T	613.1	Inflammatory disease of breast	genitourinary	-0.214874	0.177352	0.806643	0.225676	1	65	29394
rs5750495_T	635.2	Antepartum hemorrhage, abruptio placentae, and placenta previa	pregnancy complications	-0.194213	0.160302	0.823482	0.225687	1	102	28801
rs9994626_G	226	Benign neoplasm of thyroid glands	neoplasms	0.313647	0.258887	1.36841	0.225695	1	33	28144
rs4806665_G	362.3	Other nondiabetic retinopathy	sense organs	-0.157563	0.130064	0.854223	0.225732	1	119	28184
rs10945391_G	628	Ovarian cyst	genitourinary	0.0793733	0.0655245	1.08261	0.22576	1	489	26095
rs3786933_C	614.1	Pelvic peritoneal adhesions, female (postoperative) (postinfection)	genitourinary	-0.12759	0.105346	0.880214	0.225836	1	232	28611
rs199556490_T	531.1	Hemorrhage from gastrointestinal ulcer	digestive	-0.289216	0.238794	0.74885	0.225837	1	44	28728
rs111941793_G	527.2	Sialoadenitis	digestive	-0.331998	0.274168	0.717489	0.225924	1	30	27086
rs8072878_A	789	Nausea and vomiting	symptoms	-0.0874928	0.0722529	0.916225	0.225925	1	514	15695
rs8072878_A	727.4	Ganglion and cyst of synovium, tendon, and bursa	musculoskeletal	0.150401	0.124213	1.1623	0.225961	1	186	14961
rs11222085_T	317.1	Alcoholism	mental disorders	-0.143295	0.11836	0.866499	0.226024	1	217	28857
rs8072878_A	766	Neuralgia, neuritis, and radiculitis NOS	symptoms	0.483641	0.399486	1.62197	0.226027	1	21	16065
rs3786933_C	592.12	Chronic cystitis	genitourinary	-0.199873	0.165097	0.818835	0.226034	1	89	27059
rs174478_T	527	Diseases of the salivary glands	digestive	-0.220583	0.18223	0.802051	0.226101	1	62	29169
rs5750495_T	245.2	Chronic thyroiditis	endocrine/metabolic	-0.358966	0.296576	0.698398	0.226138	1	32	27591
rs3857615_T	990	Effects radiation NOS	injuries & poisonings	0.0818352	0.0676208	1.08528	0.2262	1	469	28821
rs9994626_G	627	Menopausal and postmenopausal disorders	genitourinary	0.0594917	0.0491631	1.0613	0.226245	1	927	25582
rs11733975_T	175	Acquired absence of breast	neoplasms	0.110051	0.090955	1.11634	0.226296	1	308	27398
rs4806665_G	429	Ill-defined descriptions and complications of heart disease	circulatory system	-0.233606	0.19308	0.791674	0.226319	1	55	29146
rs4806665_G	429.2	Abnormal function study of cardiovascular system	circulatory system	-0.233606	0.19308	0.791674	0.226319	1	55	29146
rs3786933_C	946	Anaphylactic shock NOS	injuries & poisonings	0.318099	0.262923	1.37451	0.226334	1	46	28905
rs554776665_C	501	Pneumonitis due to inhalation of food or vomitus	respiratory	0.36158	0.298864	1.4356	0.226336	1	36	23706
rs554776665_C	802	Fracture of pelvis	injuries & poisonings	0.312592	0.258375	1.36696	0.226342	1	48	23620
rs11222085_T	386.2	Peripheral or central vertigo	sense organs	0.250161	0.206778	1.28423	0.226354	1	90	28849
rs2495732_T	857	Mechanical complication of unspecified genitourinary device, implant, and graft	injuries & poisonings	0.247847	0.204909	1.28126	0.226454	1	82	29108
rs151057105_C	465	Acute upper respiratory infections of multiple or unspecified sites	respiratory	0.234542	0.193923	1.26433	0.226486	1	197	29116
rs111941793_G	300.1	Anxiety disorder	mental disorders	0.0689825	0.0570371	1.07142	0.226497	1	855	25615
rs10945391_G	695.8	Other specified erythematous conditions	dermatologic	0.381438	0.315406	1.46439	0.226526	1	21	27691
rs7708285_G	530.11	GERD	digestive	0.0406631	0.0336264	1.0415	0.226563	1	2223	25268
rs4870049_G	530.9	Heartburn	digestive	-0.106406	0.0879929	0.89906	0.226565	1	282	25268
rs11222085_T	464	Acute sinusitis	respiratory	0.527758	0.436459	1.69513	0.226593	1	24	29360
rs4806665_G	427.2	Atrial fibrillation and flutter	circulatory system	0.0561593	0.0464508	1.05777	0.22666	1	967	27127
rs3786933_C	720.1	Spinal stenosis of lumbar region	musculoskeletal	-0.116617	0.0964648	0.889926	0.226698	1	276	28797
rs34248430_A	348.2	Cerebral edema and compression of brain	neurological	0.400901	0.331625	1.49317	0.226701	1	20	27009
rs2495732_T	740.12	Osteoarthrosis, localized, secondary	musculoskeletal	0.256133	0.211877	1.29192	0.22671	1	77	25867
rs1583673_C	504	Other alveolar and parietoalveolar pneumonopathy	respiratory	-0.300538	0.248616	0.74042	0.226723	1	34	28403
rs4806665_G	560.1	Paralytic ileus	digestive	-0.279432	0.231164	0.756213	0.226738	1	38	23929
rs5750495_T	331	Other cerebral degenerations	neurological	0.255019	0.211017	1.29049	0.226846	1	49	28618
rs151057105_C	275.1	Disorders of iron metabolism	hematopoietic	0.396523	0.328129	1.48665	0.22688	1	78	29097
rs5750495_T	508	Pulmonary collapse; interstitial and compensatory emphysema	respiratory	-0.120497	0.0997196	0.88648	0.226909	1	251	28483
rs554776665_C	367.2	Astigmatism	sense organs	-0.111349	0.0921535	0.894627	0.226934	1	310	23924
rs10945391_G	509.2	Respiratory insufficiency	respiratory	-0.311706	0.257977	0.732196	0.226942	1	31	27946
rs5750495_T	737.3	Kyphoscoliosis and scoliosis	musculoskeletal	-0.280174	0.231889	0.755652	0.226961	1	50	28376
rs174478_T	280.1	Iron deficiency anemias, unspecified or not due to blood loss	hematopoietic	-0.0587789	0.0486577	0.942915	0.227044	1	895	27730
rs4806665_G	510	Other diseases of lung	respiratory	0.163826	0.135618	1.17801	0.227049	1	109	29427
rs4806665_G	527	Diseases of the salivary glands	digestive	-0.218075	0.180579	0.804065	0.227185	1	62	29126
rs9994626_G	626.8	Infertility, female	genitourinary	0.178162	0.147535	1.19502	0.227204	1	104	25582
rs151057105_C	426.9	Cardiac pacemaker/device in situ	circulatory system	0.326456	0.270339	1.38605	0.22721	1	109	26943
rs11733975_T	385.3	Cholesteatoma	sense organs	0.383039	0.317223	1.46673	0.22725	1	29	29090
rs9994626_G	348.2	Cerebral edema and compression of brain	neurological	0.397599	0.329307	1.48825	0.227285	1	21	27532
rs10945391_G	555.2	Ulcerative colitis	digestive	-0.108203	0.0896246	0.897446	0.227321	1	254	23380
rs3857615_T	521.1	Dental caries	digestive	0.108501	0.0898721	1.11461	0.227322	1	264	28584
rs11733975_T	707.1	Decubitus ulcer	dermatologic	-0.243681	0.201855	0.783737	0.227352	1	54	29250
rs7708285_G	334	Degenerative disease of the spinal cord	neurological	-0.196047	0.162404	0.821974	0.227371	1	96	28778
rs9994626_G	379.2	Disorders of vitreous body	sense organs	0.196049	0.162417	1.21659	0.227405	1	81	27695
rs1693564_T	204.2	Myeloid leukemia	neoplasms	0.315712	0.261567	1.37124	0.227432	1	32	28336
rs9994626_G	368.9	Subjective visual disturbances	sense organs	0.209608	0.173677	1.23319	0.227478	1	71	27921
rs554776665_C	182	Malignant neoplasm of uterus	neoplasms	0.214218	0.177506	1.23889	0.227501	1	97	22326
rs174478_T	276.5	Hypovolemia	endocrine/metabolic	-0.113352	0.0939326	0.892836	0.227534	1	233	28899
rs11222085_T	8.6	Viral Enteritis	infectious diseases	0.317502	0.263131	1.37369	0.227574	1	58	29276
rs199556490_T	252	Disorders of parathyroid gland	endocrine/metabolic	-0.197523	0.163702	0.820761	0.227587	1	99	29063
rs34248430_A	724	Other and unspecified disorders of back	musculoskeletal	0.285923	0.236973	1.33099	0.2276	1	41	27161
rs34248430_A	394	Rheumatic disease of the heart valves	circulatory system	-0.109875	0.0910745	0.895946	0.227652	1	324	26933
rs3786933_C	352.1	Trigeminal nerve disorders [CN5]	neurological	-0.251081	0.208162	0.777959	0.227747	1	55	28149
rs1583673_C	756.3	Congenital anomalies of muscle, tendon, fascia, and connective tissue	congenital anomalies	0.344795	0.285892	1.4117	0.227805	1	31	29246
rs1044595_C	252	Disorders of parathyroid gland	endocrine/metabolic	-0.177213	0.14694	0.837601	0.227808	1	101	29056
rs111941793_G	530.3	Stricture and stenosis of esophagus	digestive	-0.128397	0.106466	0.879504	0.227821	1	216	23453
rs5750495_T	275.5	Disorders of calcium/phosphorus metabolism	endocrine/metabolic	-0.169702	0.140724	0.843916	0.227848	1	129	29179
`3:13765713_AT_A_AT`	961.1	Poisoning/allergy of sulfonamides	injuries & poisonings	-0.195479	0.162112	0.822441	0.227885	1	79	26344
rs151057105_C	446.5	Giant cell arteritis	circulatory system	0.619692	0.513917	1.85836	0.227887	1	38	28729
rs10945391_G	556	Ulceration of the lower GI tract	digestive	0.153997	0.127754	1.16649	0.228041	1	125	23380
rs2495732_T	597	Other disorders of urethra and urinary tract	genitourinary	-0.107779	0.0894129	0.897826	0.228046	1	356	28059
rs11222085_T	695.42	Systemic lupus erythematosus	dermatologic	0.490911	0.407257	1.6338	0.228046	1	27	28273
rs174478_T	200	Myeloproliferative disease	neoplasms	-0.189668	0.15735	0.827233	0.228052	1	82	29223
rs4870049_G	270.3	Disorders of plasma protein metabolism	endocrine/metabolic	0.247646	0.205478	1.28101	0.228119	1	57	29487
rs34248430_A	803	Fracture of upper limb	injuries & poisonings	0.0822653	0.068288	1.08574	0.228326	1	528	26776
rs1583673_C	301	Personality disorders	mental disorders	-0.339085	0.281553	0.712422	0.228459	1	26	27360
rs1583673_C	38.2	Gram positive septicemia	infectious diseases	0.419082	0.348017	1.52057	0.228512	1	22	28538
rs151057105_C	368	Visual disturbances	sense organs	0.164782	0.136847	1.17914	0.228537	1	370	28940
rs34248430_A	430	Intracranial hemorrhage	circulatory system	-0.208469	0.173148	0.811826	0.228591	1	92	27054
rs199556490_T	916	Contusion	injuries & poisonings	0.20617	0.171266	1.22896	0.228667	1	112	29254
rs5750495_T	150	Cancer of esophagus	neoplasms	0.300762	0.249845	1.35089	0.228669	1	35	28055
rs151057105_C	180.1	Cervical cancer	neoplasms	0.133555	0.110982	1.14288	0.228825	1	563	26788
rs1693564_T	703.1	Ingrowing nail	dermatologic	-0.228918	0.190232	0.795394	0.228837	1	55	28529
rs3786933_C	274.21	Chondrocalcinosis	endocrine/metabolic	0.370145	0.307615	1.44795	0.228871	1	35	29056
rs7708285_G	379.3	Aphakia and other disorders of lens	sense organs	0.339183	0.281897	1.4038	0.228892	1	27	28946
rs9994626_G	277.4	Disorders of bilirubin excretion	endocrine/metabolic	0.243274	0.202187	1.27542	0.228894	1	53	28155
rs11222085_T	198.2	Secondary malignancy of respiratory organs	neoplasms	-0.183911	0.152875	0.83201	0.228972	1	126	28059
rs4870049_G	250.4	Abnormal glucose	endocrine/metabolic	0.176239	0.146504	1.19272	0.228991	1	110	28120
rs1044595_C	426.2	Atrioventricular [AV] block	circulatory system	-0.113423	0.094287	0.892773	0.228992	1	245	26961
rs174478_T	556	Ulceration of the lower GI tract	digestive	-0.152579	0.126837	0.858491	0.228993	1	127	23962
rs554776665_C	961.1	Poisoning/allergy of sulfonamides	injuries & poisonings	-0.228372	0.189843	0.795829	0.228995	1	69	22058
rs151057105_C	374	Other disorders of eyelids	sense organs	0.160989	0.133842	1.17467	0.229042	1	389	28560
rs8072878_A	289.3	Personal history of diseases of blood and blood-forming organs	hematopoietic	-0.361267	0.300359	0.696793	0.229061	1	26	15885
rs4806665_G	669	Complications of labor and delivery NEC	pregnancy complications	-0.235633	0.195949	0.790071	0.229162	1	55	29483
rs11222085_T	149	Cancer of larynx, pharynx, nasal cavities	neoplasms	-0.308538	0.256613	0.73452	0.229229	1	42	29386
rs34248430_A	782.3	Edema	symptoms	-0.160166	0.133214	0.852002	0.22924	1	153	27580
rs1693564_T	374.1	Ectropion or entropion	sense organs	-0.158123	0.131538	0.853745	0.229319	1	117	27917
rs7708285_G	724.2	Disorders of coccyx	musculoskeletal	-0.357704	0.297584	0.69928	0.229353	1	32	28949
rs7708285_G	198.6	Secondary malignancy of bone	neoplasms	-0.164526	0.136884	0.848296	0.229388	1	134	28059
rs4870049_G	627.1	Postmenopausal bleeding	genitourinary	-0.0639797	0.0532377	0.938024	0.229451	1	830	26726
rs2495732_T	175	Acquired absence of breast	neoplasms	0.122716	0.102125	1.13056	0.22951	1	307	27316
rs7708285_G	272.11	Hypercholesterolemia	endocrine/metabolic	0.0349824	0.029114	1.0356	0.229531	1	3199	26068
rs6925325_G	550.2	Diaphragmatic hernia	digestive	-0.0360374	0.0299941	0.964604	0.229563	1	2949	26105
rs5750495_T	270	Disorders of protein plasma/amino-acid transport and metabolism	endocrine/metabolic	0.232957	0.193927	1.26233	0.22965	1	59	29325
rs554776665_C	352	Disorders of other cranial nerves	neurological	0.187699	0.156285	1.20647	0.229747	1	121	23408
rs9994626_G	458	Hypotension	circulatory system	0.0724736	0.0603561	1.07516	0.229842	1	584	26534
rs174478_T	281.1	Megaloblastic anemia	hematopoietic	-0.178801	0.14892	0.836272	0.229885	1	91	27730
rs1044595_C	537	Other disorders of stomach and duodenum	digestive	0.0963735	0.080282	1.10117	0.229969	1	322	25239
rs174478_T	374.3	Ptosis of eyelid	sense organs	0.126238	0.105164	1.13455	0.229989	1	194	28800
rs4806665_G	522.5	Periapical abscess	digestive	-0.143198	0.119303	0.866582	0.230028	1	141	28577
rs11733975_T	288.1	Decreased white blood cell count	hematopoietic	-0.124135	0.103422	0.883261	0.230031	1	214	28768
rs11733975_T	288.11	Neutropenia	hematopoietic	-0.124135	0.103422	0.883261	0.230031	1	214	28768
rs9994626_G	531.4	Peptic ulcer, site unspecified	digestive	0.365741	0.304737	1.44158	0.230067	1	24	27688
rs34248430_A	735.23	Hallux rigidus	musculoskeletal	-0.181972	0.151621	0.833625	0.230071	1	119	26775
rs11733975_T	695	Erythematous conditions	dermatologic	0.113628	0.0946798	1.12034	0.230087	1	282	28134
rs111941793_G	741	Symptoms and disorders of the joints	musculoskeletal	0.131104	0.10925	1.14009	0.230125	1	234	27107
rs34248430_A	426.21	First degree AV block	circulatory system	-0.155088	0.12925	0.85634	0.230175	1	162	25494
rs11222085_T	804	Fracture of hand or wrist	injuries & poisonings	0.177711	0.148104	1.19448	0.230177	1	168	28532
`3:13765713_AT_A_AT`	145.2	Cancer of tongue	neoplasms	-0.349219	0.291046	0.705239	0.230187	1	24	29080
rs11733975_T	726.4	Calcaneal spur; Exostosis NOS	musculoskeletal	-0.27038	0.225386	0.763089	0.230282	1	43	27058
rs11941568_A	535.2	Atrophic gastritis	digestive	-0.275705	0.229859	0.759037	0.230351	1	38	24618
rs151057105_C	569	Other disorders of intestine	digestive	0.16023	0.133602	1.17378	0.230407	1	388	27012
rs1044595_C	378.2	Nystagmus and other irregular eye movements	sense organs	-0.326987	0.272658	0.721093	0.230428	1	31	28732
rs151057105_C	742.8	Articular cartilage disorder	musculoskeletal	0.55304	0.461161	1.73853	0.230437	1	45	28942
rs6925325_G	537	Other disorders of stomach and duodenum	digestive	-0.101729	0.0848314	0.903274	0.230453	1	324	25421
rs3786933_C	374.1	Ectropion or entropion	sense organs	-0.17552	0.146372	0.83902	0.230476	1	118	28652
rs3857615_T	262	Mineral deficiency NEC	endocrine/metabolic	0.281318	0.234659	1.32488	0.230591	1	40	29150
rs34248430_A	519.9	Symptoms involving respiratory system and other chest symptoms	respiratory	-0.349271	0.291394	0.705202	0.230675	1	35	27074
rs34248430_A	585.33	Chronic Kidney Disease, Stage III	genitourinary	-0.103316	0.086229	0.901842	0.230857	1	362	26362
rs174478_T	960.2	Allergy/adverse effect of penicillin	injuries & poisonings	-0.0429384	0.0358396	0.95797	0.230889	1	1710	26613
rs199556490_T	686.4	Pyogenic granuloma	dermatologic	-0.324142	0.270585	0.723147	0.230944	1	34	29127
rs9994626_G	411	Ischemic Heart Disease	circulatory system	0.0381216	0.0318334	1.03886	0.231098	1	2308	25915
rs1044595_C	530.2	Esophageal bleeding (varices/hemorrhage)	digestive	0.136128	0.113682	1.14583	0.231135	1	159	25087
rs554776665_C	619	Noninflammatory female genital disorders	genitourinary	0.0748314	0.0625184	1.0777	0.231326	1	767	23723
rs10945391_G	751.22	Other specified congenital anomalies of kidney	congenital anomalies	-0.254294	0.212457	0.775464	0.231339	1	45	28678
rs6925325_G	430.1	Subarachnoid hemorrhage	circulatory system	0.257253	0.214933	1.29337	0.231344	1	58	28828
rs3786933_C	803	Fracture of upper limb	injuries & poisonings	0.0851995	0.0711967	1.08893	0.231432	1	560	28386
rs11941568_A	575.7	Other disorders of gallbladder	digestive	-0.144685	0.120908	0.865295	0.23144	1	142	27125
rs151057105_C	528.11	Stomatitis and mucositis (ulcerative)	digestive	0.614187	0.513278	1.84815	0.231464	1	38	28925
rs11222085_T	519	Other diseases of respiratory system, not elsewhere classified	respiratory	0.0836777	0.0699335	1.08728	0.231489	1	718	28863
rs174478_T	514	Abnormal findings examination of lungs	respiratory	-0.119474	0.099858	0.887387	0.231526	1	206	29371
rs4870049_G	750.21	Congenital anomalies of intestine	congenital anomalies	-0.338246	0.282714	0.71302	0.231531	1	26	29383
rs4870049_G	707.2	Chronic ulcer of leg or foot	dermatologic	0.325688	0.272229	1.38498	0.231549	1	34	29488
rs11733975_T	250.1	Type 1 diabetes	endocrine/metabolic	-0.153175	0.128034	0.85798	0.231555	1	139	27891
rs1693564_T	218	Benign neoplasm of uterus	neoplasms	0.0550615	0.0460257	1.05661	0.231571	1	1050	26687
rs174478_T	41.2	Streptococcus infection	infectious diseases	0.160957	0.134555	1.17463	0.231612	1	118	28773
rs7708285_G	362.31	Separation of retinal layers	sense organs	0.163608	0.136785	1.17775	0.231659	1	118	28224
rs2495732_T	380.1	Otitis externa	sense organs	-0.30605	0.255902	0.73635	0.23171	1	39	29133
rs174478_T	567	Peritonitis and retroperitoneal infections	digestive	0.271036	0.226628	1.31132	0.231716	1	43	27236
rs11222085_T	592.12	Chronic cystitis	genitourinary	-0.216702	0.181219	0.80517	0.231775	1	89	27195
rs5750495_T	215	Other benign neoplasm of connective and other soft tissue	neoplasms	0.215174	0.179957	1.24008	0.231815	1	68	28664
rs1583673_C	550.3	Femoral hernia	digestive	0.245633	0.205469	1.27843	0.231902	1	58	25889
rs4806665_G	276.41	Acidosis	endocrine/metabolic	0.214218	0.179196	1.23889	0.231916	1	62	28857
rs111941793_G	586.2	Cyst of kidney, acquired	genitourinary	0.143827	0.120325	1.15468	0.231961	1	194	26087
rs7708285_G	478	Throat pain	respiratory	-0.30173	0.252472	0.739537	0.232046	1	41	27735
rs5750495_T	428.1	Congestive heart failure (CHF) NOS	circulatory system	-0.167068	0.139817	0.846142	0.232124	1	132	29032
rs7708285_G	464	Acute sinusitis	respiratory	0.353567	0.295913	1.42414	0.232152	1	24	29360
rs5750495_T	184.1	Malignant neoplasm of ovary and other uterine adnexa	neoplasms	0.0757419	0.0633944	1.07868	0.232176	1	592	27668
rs3857615_T	742.2	Pathological, developmental or recurrent dislocation	musculoskeletal	0.339353	0.284036	1.40404	0.232185	1	28	29150
rs11941568_A	585.3	Chronic renal failure [CKD]	genitourinary	-0.0751204	0.0628805	0.927632	0.232222	1	543	27202
rs151057105_C	427.2	Atrial fibrillation and flutter	circulatory system	-0.0943017	0.0789549	0.910008	0.232332	1	955	26943
rs11733975_T	386.2	Peripheral or central vertigo	sense organs	-0.189594	0.15876	0.827295	0.232392	1	89	28614
rs8072878_A	427.12	Paroxysmal ventricular tachycardia	circulatory system	0.38156	0.319552	1.46457	0.232461	1	31	14884
rs11222085_T	742.1	Loose body in joint	musculoskeletal	0.40607	0.340082	1.50091	0.232464	1	37	29183
rs9994626_G	189.1	Cancer of kidney and renal pelvis	neoplasms	0.196929	0.164966	1.21766	0.232572	1	78	28037
rs554776665_C	528.5	Diseases of lips	digestive	0.242028	0.202745	1.27383	0.232573	1	74	24154
rs9994626_G	496	Chronic airway obstruction	respiratory	-0.0657856	0.0551136	0.936332	0.23262	1	692	27570
rs9994626_G	621	Endometrial hyperplasia	genitourinary	0.182046	0.152524	1.19967	0.23265	1	93	27079
rs11222085_T	292.4	Altered mental status	mental disorders	0.188818	0.158227	1.20782	0.232738	1	149	29187
rs7708285_G	327.3	Sleep apnea	neurological	-0.0861085	0.0721583	0.917495	0.232741	1	467	29031
rs1044595_C	726.2	Synoviopathy	musculoskeletal	-0.224537	0.188163	0.798886	0.232749	1	62	27081
rs5750495_T	246	Other disorders of thyroid	endocrine/metabolic	0.253024	0.212056	1.28791	0.232793	1	49	27591
rs1583673_C	960	Poisoning by antibiotics	injuries & poisonings	-0.0411317	0.034472	0.959703	0.232794	1	2032	26393
rs11733975_T	213	Benign neoplasm of bone and articular cartilage	neoplasms	-0.29337	0.24589	0.745746	0.232833	1	36	25559
`3:13765713_AT_A_AT`	573.7	Abnormal results of function study of liver	digestive	0.0911249	0.076379	1.09541	0.232845	1	362	28381
rs9994626_G	601.11	Acute prostatitis	genitourinary	0.324316	0.271849	1.38308	0.23287	1	30	25817
rs34248430_A	204.1	Lymphoid leukemia	neoplasms	-0.2955	0.247732	0.74416	0.23294	1	47	27427
rs3857615_T	610.4	Benign neoplasm of breast	genitourinary	0.146068	0.122463	1.15728	0.232964	1	144	28919
rs7708285_G	531.1	Hemorrhage from gastrointestinal ulcer	digestive	0.25744	0.215846	1.29361	0.232986	1	45	28938
rs199556490_T	191	Manlignant and unknown neoplasms of brain and nervous system	neoplasms	-0.332162	0.278503	0.717371	0.232999	1	32	29237
rs1583673_C	714.1	Rheumatoid arthritis	musculoskeletal	-0.112158	0.0940501	0.893903	0.23305	1	248	28593
rs1583673_C	586.2	Cyst of kidney, acquired	genitourinary	0.126007	0.105729	1.13429	0.233342	1	209	27860
rs2495732_T	454.11	Varicose veins of lower extremity, symptomtic	circulatory system	0.267624	0.224578	1.30686	0.233389	1	69	26504
rs151057105_C	727.4	Ganglion and cyst of synovium, tendon, and bursa	musculoskeletal	0.165396	0.138803	1.17986	0.233424	1	366	27057
rs1044595_C	315	Develomental delays and disorders	mental disorders	-0.361296	0.303218	0.696773	0.233441	1	25	29318
rs6925325_G	275.5	Disorders of calcium/phosphorus metabolism	endocrine/metabolic	-0.158027	0.132625	0.853827	0.233445	1	129	29342
rs1044595_C	470	Septal Deviations/Turbinate Hypertrophy	respiratory	-0.0815168	0.0684175	0.921717	0.233473	1	459	27533
rs151057105_C	594	Urinary calculus	genitourinary	0.125521	0.105368	1.13374	0.233551	1	616	28671
rs9994626_G	715.2	Ankylosing spondylitis	musculoskeletal	-0.304688	0.255841	0.737353	0.233682	1	31	27589
rs4806665_G	766	Neuralgia, neuritis, and radiculitis NOS	symptoms	-0.271801	0.228287	0.762006	0.233807	1	39	29273
rs7708285_G	306.9	Tension headache	mental disorders	-0.272059	0.228508	0.761809	0.233815	1	50	27585
rs3786933_C	722	Intervertebral disc disorders	musculoskeletal	0.252179	0.21182	1.28683	0.233837	1	68	28797
rs554776665_C	276	Disorders of fluid, electrolyte, and acid-base balance	endocrine/metabolic	-0.0835217	0.070159	0.919871	0.233864	1	536	23916
rs554776665_C	561	Symptoms involving digestive system	digestive	-0.0502393	0.0422019	0.951002	0.233869	1	1603	19835
rs3786933_C	367	Disorders of refraction and accommodation; blindness and low vision	sense organs	-0.0746109	0.0626989	0.928105	0.234052	1	682	28745
rs199556490_T	618.6	Vaginal enterocele, congenital or acquired	genitourinary	0.293656	0.246811	1.34132	0.234125	1	57	28378
rs174478_T	251.1	Hypoglycemia	endocrine/metabolic	-0.224394	0.188608	0.799001	0.234151	1	57	27875
rs199556490_T	395.1	Nonrheumatic mitral valve disorders	circulatory system	0.138169	0.116147	1.14817	0.234202	1	238	28495
rs9994626_G	455	Hemorrhoids	circulatory system	0.0444856	0.0374077	1.04549	0.234358	1	1568	25634
rs34248430_A	529	Diseases and other conditions of the tongue	digestive	-0.167977	0.141266	0.845373	0.234408	1	136	27369
rs1583673_C	747	Cardiac and circulatory congenital anomalies	congenital anomalies	-0.199624	0.167897	0.819038	0.234451	1	76	29265
rs1693564_T	603	Other disorders of testis	genitourinary	-0.147577	0.124125	0.862796	0.234465	1	132	26608
rs34248430_A	224	Benign neoplasm of eye	neoplasms	0.374327	0.31486	1.45401	0.234491	1	22	27632
rs4806665_G	458.9	Hypotension NOS	circulatory system	0.0872141	0.0733718	1.09113	0.234573	1	373	27694
rs199556490_T	276.4	Acid-base balance disorder	endocrine/metabolic	0.25737	0.216523	1.29352	0.234578	1	73	28690
rs8072878_A	618.2	Uterine/Uterovaginal prolapse	genitourinary	0.127427	0.10723	1.1359	0.234694	1	254	15674
rs6925325_G	153	Colorectal cancer	neoplasms	0.124778	0.105006	1.1329	0.23472	1	232	26579
rs6925325_G	465.2	Acute pharyngitis	respiratory	-0.198861	0.167356	0.819664	0.234733	1	80	29360
rs10945391_G	741.4	Joint effusions	musculoskeletal	0.182632	0.153717	1.20037	0.234794	1	86	28492
rs554776665_C	560.1	Paralytic ileus	digestive	-0.327978	0.276071	0.720379	0.234824	1	31	19835
rs7708285_G	331	Other cerebral degenerations	neurological	-0.276659	0.232895	0.758313	0.234868	1	49	28778
rs1044595_C	619.1	Noninflammatory disorders of ovary, fallopian tube, and broad ligament	genitourinary	-0.211227	0.17783	0.809591	0.234912	1	70	28427
rs9994626_G	275	Disorders of mineral metabolism	endocrine/metabolic	0.114596	0.0964935	1.12142	0.234988	1	226	28078
rs3786933_C	284	Aplastic anemia	hematopoietic	-0.293905	0.24751	0.745347	0.235052	1	39	27589
rs151057105_C	472	Chronic pharyngitis and nasopharyngitis	respiratory	0.29109	0.245158	1.33788	0.235088	1	128	27505
rs5750495_T	300.12	Agorophobia, social phobia, and panic disorder	mental disorders	-0.230677	0.194282	0.793996	0.235096	1	69	27433
rs4806665_G	801.1	Fracture of foot	injuries & poisonings	-0.288154	0.242732	0.749646	0.235177	1	35	28489
rs554776665_C	301	Personality disorders	mental disorders	-0.37455	0.315549	0.687598	0.235236	1	23	22844
rs199556490_T	695.9	Unspecified erythematous condition	dermatologic	0.347606	0.292854	1.41567	0.235243	1	42	28157
rs11733975_T	502	Postinflammatory pulmonary fibrosis	respiratory	0.219843	0.18523	1.24588	0.235282	1	77	28407
rs111941793_G	763	Thoracic or lumbosacral neuritis or radiculitis, unspecified	symptoms	-0.288482	0.243072	0.7494	0.2353	1	39	27233
rs1583673_C	426.9	Cardiac pacemaker/device in situ	circulatory system	0.176669	0.148862	1.19324	0.235309	1	108	26940
rs199556490_T	199	Neoplasm of uncertain behavior	neoplasms	-0.203299	0.171317	0.816035	0.235355	1	90	27856
rs174478_T	332	Parkinson's disease	neurological	0.217473	0.183263	1.24293	0.235357	1	65	28778
rs1693564_T	575.9	Nonspecific abnormal findings on radiological and other examination of biliary tract	digestive	0.352511	0.297098	1.42264	0.235419	1	26	27175
rs151057105_C	771	Musculoskeletal symptoms referable to limbs	symptoms	0.409293	0.344955	1.50575	0.235421	1	72	29255
rs11222085_T	706.2	Sebaceous cyst	dermatologic	-0.0716852	0.0604212	0.930824	0.235455	1	884	28681
rs151057105_C	374.3	Ptosis of eyelid	sense organs	0.23032	0.194134	1.259	0.235465	1	193	28560
rs174478_T	800	Fracture of lower limb	injuries & poisonings	-0.121867	0.102721	0.885266	0.235469	1	193	28532
rs9994626_G	528.5	Diseases of lips	digestive	0.185885	0.156686	1.20428	0.235483	1	87	27909
rs7708285_G	619.2	Disorders of uterus, NEC	genitourinary	0.0952108	0.0802606	1.09989	0.235515	1	363	28640
rs11941568_A	707.2	Chronic ulcer of leg or foot	dermatologic	-0.298465	0.251613	0.741957	0.235541	1	32	28548
rs6925325_G	751.2	Congenital anomalies of urinary system	congenital anomalies	0.232257	0.195813	1.26144	0.235578	1	69	29383
rs554776665_C	411.2	Myocardial infarction	circulatory system	-0.0752401	0.0634354	0.927521	0.235586	1	674	22372
rs151057105_C	287.31	Primary thrombocytopenia	hematopoietic	0.611061	0.515192	1.84238	0.23559	1	39	29077
rs4870049_G	411.41	Aneurysm and dissection of heart	circulatory system	-0.328753	0.277179	0.719821	0.235595	1	27	27078
rs11941568_A	446	Polyarteritis nodosa and allied conditions	circulatory system	-0.183067	0.154349	0.832712	0.235599	1	86	28042
rs111941793_G	782.6	Pallor and flushing	symptoms	-0.377668	0.318515	0.685458	0.235734	1	22	27301
rs11222085_T	289.3	Personal history of diseases of blood and blood-forming organs	hematopoietic	0.356299	0.300496	1.42803	0.23574	1	45	29003
rs1583673_C	306	Other mental disorder	mental disorders	-0.239885	0.202319	0.786719	0.235751	1	53	27360
rs1583673_C	573.7	Abnormal results of function study of liver	digestive	0.094734	0.0799112	1.09937	0.235824	1	365	28442
rs5750495_T	159	Malignant neoplasm of other and ill-defined sites within the digestive organs and peritoneum	neoplasms	-0.39123	0.330021	0.676225	0.235832	1	26	28055
rs2495732_T	702.1	Actinic keratosis	dermatologic	0.102333	0.0863258	1.10775	0.235847	1	438	28421
rs8072878_A	619.2	Disorders of uterus, NEC	genitourinary	0.138061	0.11647	1.14805	0.235869	1	214	15694
rs111941793_G	433.2	Occlusion of cerebral arteries	circulatory system	-0.129295	0.109083	0.878715	0.235903	1	207	26771
rs1693564_T	614.52	Vaginitis and vulvovaginitis	genitourinary	0.251357	0.212081	1.28577	0.235942	1	48	27881
rs34248430_A	202.21	Nodular lymphoma	neoplasms	-0.448042	0.378049	0.638878	0.235961	1	22	27427
rs1583673_C	375	Disorders of lacrimal system	sense organs	0.112985	0.0953384	1.11962	0.235979	1	258	28709
rs34248430_A	212	Benign neoplasm of respiratory and intrathoracic organs	neoplasms	0.292464	0.246833	1.33972	0.236069	1	37	27720
rs554776665_C	342	Hemiplegia	neurological	0.2124	0.179267	1.23664	0.236087	1	93	23839
rs151057105_C	295	Schizophrenia and other psychotic disorders	mental disorders	-0.429416	0.362452	0.650889	0.236115	1	34	27352
rs174478_T	745	Pain in joint	musculoskeletal	-0.0717236	0.0605413	0.930788	0.236134	1	569	29012
rs111941793_G	306	Other mental disorder	mental disorders	-0.257303	0.217194	0.773134	0.236149	1	50	25615
rs1693564_T	182	Malignant neoplasm of uterus	neoplasms	0.166476	0.140527	1.18114	0.236154	1	108	26198
rs6925325_G	574.1	Cholelithiasis	digestive	-0.0521376	0.044014	0.949198	0.236188	1	1272	28021
rs6925325_G	359	Muscular dystrophies and other myopathies	neurological	-0.358758	0.302932	0.698543	0.2363	1	23	29383
rs111941793_G	622.2	Mucous polyp of cervix	genitourinary	-0.105734	0.0892859	0.899664	0.236328	1	322	26278
rs7708285_G	447	Other disorders of arteries and arterioles	circulatory system	-0.221685	0.187206	0.801168	0.236344	1	73	28971
rs1693564_T	292.1	Aphasia/speech disturbance	mental disorders	0.208717	0.176268	1.2321	0.236378	1	68	28295
rs4870049_G	740.12	Osteoarthrosis, localized, secondary	musculoskeletal	0.205783	0.173797	1.22849	0.236397	1	79	26156
rs4806665_G	198.6	Secondary malignancy of bone	neoplasms	0.14464	0.122159	1.15562	0.236398	1	134	28017
rs6925325_G	8.5	Bacterial enteritis	infectious diseases	0.128027	0.108138	1.13658	0.236444	1	215	29276
rs4870049_G	454	Varicose veins	circulatory system	0.0556477	0.047011	1.05723	0.236526	1	1066	26799
rs174478_T	287.3	Thrombocytopenia	hematopoietic	0.14486	0.122415	1.15588	0.23667	1	143	29319
rs11222085_T	706	Diseases of sebaceous glands	dermatologic	-0.071304	0.0602583	0.931179	0.236688	1	889	28681
rs11733975_T	800.3	Fracture of tibia and fibula	injuries & poisonings	0.21759	0.183909	1.24308	0.236753	1	78	28304
rs151057105_C	990	Effects radiation NOS	injuries & poisonings	0.143213	0.12109	1.15398	0.236926	1	468	28613
rs554776665_C	426.3	Bundle branch block	circulatory system	0.153315	0.129671	1.16569	0.237069	1	174	22457
rs11941568_A	427.7	Tachycardia NOS	circulatory system	0.131928	0.111599	1.14103	0.237142	1	175	26283
rs6925325_G	704	Diseases of hair and hair follicles	dermatologic	-0.234244	0.198177	0.791169	0.237208	1	57	29425
rs1044595_C	939	Atopic/contact dermatitis due to other or unspecified	dermatologic	-0.0931792	0.0788406	0.91103	0.237258	1	346	28840
rs5750495_T	709.2	Sicca syndrome	dermatologic	-0.246079	0.208237	0.78186	0.237314	1	61	28133
rs2495732_T	198.1	Secondary malignancy of lymph nodes	neoplasms	0.102831	0.087027	1.1083	0.237366	1	422	27748
rs5750495_T	961	Poisoning by other anti-infectives	injuries & poisonings	-0.306989	0.259819	0.735659	0.237385	1	41	26468
rs1693564_T	571.81	Portal hypertension	digestive	-0.349435	0.295753	0.705086	0.237401	1	23	27805
rs11733975_T	389	Hearing loss	sense organs	0.0720985	0.0610232	1.07476	0.237407	1	683	28656
rs3857615_T	200	Myeloproliferative disease	neoplasms	0.191944	0.162487	1.2116	0.237489	1	82	29190
rs1583673_C	210	Benign neoplasm of lip, oral cavity, and pharynx	neoplasms	0.186291	0.157706	1.20477	0.237502	1	96	29146
rs34248430_A	571.5	Other chronic nonalcoholic liver disease	digestive	-0.0988602	0.0837	0.905869	0.237553	1	379	26908
rs11222085_T	279.7	Other immunological findings	endocrine/metabolic	0.515302	0.436336	1.67414	0.237613	1	25	29532
rs8072878_A	612.2	Hypertrophy of breast (Gynecomastia)	genitourinary	-0.282333	0.239131	0.754023	0.237737	1	43	15853
rs2495732_T	195.1	Malignant neoplasm, other	neoplasms	-0.0819678	0.0694391	0.921302	0.237831	1	615	27748
rs1693564_T	153.2	Colon cancer	neoplasms	-0.135001	0.114372	0.873715	0.237853	1	154	25761
rs11733975_T	618.6	Vaginal enterocele, congenital or acquired	genitourinary	0.260104	0.220377	1.29706	0.237894	1	56	28350
rs3857615_T	722	Intervertebral disc disorders	musculoskeletal	0.210038	0.177973	1.23373	0.237932	1	68	28916
rs11941568_A	585	Renal failure	genitourinary	-0.0557687	0.047259	0.945758	0.237975	1	985	27202
rs1693564_T	476	Allergic rhinitis	respiratory	0.0962459	0.0815614	1.10103	0.237984	1	316	26896
rs111941793_G	227.2	Benign neoplasm of parathyroid gland	neoplasms	-0.277425	0.235105	0.757732	0.237998	1	42	27314
rs199556490_T	8	Intestinal infection	infectious diseases	0.119349	0.101144	1.12676	0.238005	1	305	29061
rs1583673_C	252	Disorders of parathyroid gland	endocrine/metabolic	0.182101	0.154327	1.19974	0.238012	1	101	29035
rs8072878_A	288	Diseases of white blood cells	hematopoietic	0.427929	0.36267	1.53408	0.238025	1	25	15885
rs34248430_A	559	Ileostomy status	digestive	-0.3828	0.32443	0.68195	0.238034	1	29	22498
rs4806665_G	586.2	Cyst of kidney, acquired	genitourinary	0.114321	0.0968908	1.12111	0.238043	1	212	28055
rs554776665_C	433.3	Cerebral ischemia	circulatory system	0.13209	0.111958	1.14121	0.238074	1	229	23877
rs5750495_T	430.2	Intracerebral hemorrhage	circulatory system	0.264112	0.223923	1.30227	0.238208	1	44	28670
rs9994626_G	733.2	Cyst of bone	musculoskeletal	-0.374863	0.317826	0.687383	0.238215	1	20	27176
rs4870049_G	508	Pulmonary collapse; interstitial and compensatory emphysema	respiratory	0.113012	0.0958189	1.11965	0.238225	1	253	28636
rs6925325_G	352.1	Trigeminal nerve disorders [CN5]	neurological	-0.23613	0.200224	0.789678	0.238268	1	55	28293
rs111941793_G	250.4	Abnormal glucose	endocrine/metabolic	0.200032	0.169676	1.22144	0.238437	1	100	26111
rs1693564_T	380	Disorders of external ear	sense organs	-0.214894	0.182291	0.806627	0.238456	1	60	28562
rs34248430_A	371	Inflammation of the eye	sense organs	0.108255	0.0918385	1.11433	0.238495	1	287	27034
rs11941568_A	427.41	Ventricular fibrillation and flutter	circulatory system	0.32304	0.27407	1.38132	0.238526	1	31	26283
rs4870049_G	593	Hematuria	genitourinary	0.0495166	0.0420108	1.05076	0.238532	1	1345	27195
rs3786933_C	217	Vascular hamartomas and non-neoplastic nevi	neoplasms	0.270026	0.229126	1.31	0.238595	1	59	28727
rs174478_T	280	Iron deficiency anemias	hematopoietic	-0.056372	0.0478448	0.945187	0.238707	1	927	27730
rs9994626_G	379.5	Disorders of iris and ciliary body	sense organs	0.277645	0.235654	1.32002	0.238721	1	39	27695
rs3857615_T	204.4	Multiple myeloma	neoplasms	0.235719	0.200074	1.26582	0.238733	1	55	29190
rs199556490_T	465.2	Acute pharyngitis	respiratory	-0.214015	0.181685	0.807336	0.238819	1	79	29147
`3:13765713_AT_A_AT`	275.1	Disorders of iron metabolism	hematopoietic	0.195391	0.165877	1.21579	0.238826	1	77	29038
rs3857615_T	614.53	Cyst or abscess of Bartholin's gland	genitourinary	0.224184	0.190345	1.2513	0.238886	1	61	28727
rs554776665_C	228	Hemangioma and lymphangioma, any site	neoplasms	0.159188	0.135201	1.17256	0.239028	1	160	24330
rs10945391_G	345.1	Epilepsy	neurological	0.364429	0.309539	1.43969	0.239065	1	22	28091
rs3857615_T	610	Benign mammary dysplasias	genitourinary	0.109267	0.0928108	1.11546	0.239071	1	251	28919
rs5750495_T	367.1	Myopia	sense organs	-0.122167	0.103782	0.885	0.239136	1	233	28738
rs1583673_C	703	Diseases of nail, NOS	dermatologic	-0.266678	0.22656	0.76592	0.239166	1	41	29186
rs10945391_G	690	Erythematosquamous dermatosis	dermatologic	0.078999	0.067122	1.0822	0.239217	1	457	27691
rs9994626_G	292.4	Altered mental status	mental disorders	0.14367	0.122092	1.1545	0.239302	1	142	27924
rs4870049_G	418.1	Precordial pain	circulatory system	0.0836817	0.0711163	1.08728	0.23932	1	456	29125
rs4806665_G	601	Inflammatory diseases of prostate	genitourinary	-0.103378	0.0878641	0.901786	0.239366	1	266	26939
rs1044595_C	153.2	Colon cancer	neoplasms	-0.13903	0.118169	0.870202	0.239381	1	156	26381
rs1044595_C	184.11	Malignant neoplasm of ovary	neoplasms	0.070901	0.0602673	1.07347	0.239419	1	588	27616
rs554776665_C	428	Congestive heart failure; nonhypertensive	circulatory system	0.116864	0.0993557	1.12397	0.239507	1	290	24156
rs199556490_T	574	Cholelithiasis and cholecystitis	digestive	0.0554034	0.0471104	1.05697	0.239582	1	1418	27818
`3:13765713_AT_A_AT`	411.41	Aneurysm and dissection of heart	circulatory system	0.338911	0.288188	1.40342	0.239592	1	27	26803
rs1583673_C	386	Vertiginous syndromes and other disorders of vestibular system	sense organs	-0.111829	0.0950924	0.894197	0.239593	1	241	28614
rs9994626_G	535.8	Other specified gastritis	digestive	-0.0526491	0.0447712	0.948713	0.239612	1	1062	24322
rs7708285_G	427.7	Tachycardia NOS	circulatory system	-0.137744	0.117134	0.871322	0.239614	1	181	27164
rs34248430_A	535.2	Atrophic gastritis	digestive	-0.324769	0.276226	0.722694	0.2397	1	38	23881
rs2495732_T	464	Acute sinusitis	respiratory	0.481103	0.40921	1.61786	0.23972	1	24	29036
rs11222085_T	134	Helminthiases	infectious diseases	-0.381082	0.324216	0.683122	0.239837	1	25	29508
rs4806665_G	501	Pneumonitis due to inhalation of food or vomitus	respiratory	0.252038	0.214471	1.28664	0.239931	1	44	28598
rs174478_T	367.1	Myopia	sense organs	0.111845	0.0951821	1.11834	0.23997	1	236	28896
rs11941568_A	285	Other anemias	hematopoietic	-0.0543344	0.0462416	0.947115	0.23999	1	1013	26836
rs4806665_G	578	Gastrointestinal hemorrhage	digestive	-0.0374771	0.0318995	0.963216	0.240055	1	2104	27096
rs174478_T	601.1	Prostatitis	genitourinary	0.119946	0.102095	1.12744	0.240055	1	205	26979
rs5750495_T	395.4	Nonrheumatic pulmonary valve disorders	circulatory system	-0.2958	0.251799	0.743936	0.240096	1	43	28545
rs3857615_T	520	Disorders of tooth development	digestive	0.114858	0.0977894	1.12171	0.240178	1	224	28584
rs6925325_G	256	Ovarian dysfunction	endocrine/metabolic	0.425201	0.362052	1.5299	0.240228	1	22	29274
rs6925325_G	256.4	Polycystic ovaries	endocrine/metabolic	0.425201	0.362052	1.5299	0.240228	1	22	29274
rs10945391_G	475	Chronic sinusitis	respiratory	-0.101532	0.0864595	0.903452	0.240263	1	273	27071
rs11733975_T	291	Other specified nonpsychotic and/or transient mental disorders	mental disorders	-0.353374	0.300941	0.702314	0.240302	1	24	28952
rs11733975_T	291.8	Alteration of consciousness	mental disorders	-0.353374	0.300941	0.702314	0.240302	1	24	28952
rs3786933_C	601.8	Other inflammatory disorders of male genital organs	genitourinary	0.411256	0.350299	1.50871	0.240389	1	28	26838
rs1044595_C	276.14	Hypopotassemia	endocrine/metabolic	0.135603	0.115504	1.14523	0.24039	1	154	28683
rs174478_T	241.1	Nontoxic uninodular goiter	endocrine/metabolic	-0.211859	0.180491	0.809079	0.240478	1	62	27741
rs1583673_C	535.2	Atrophic gastritis	digestive	0.290669	0.247653	1.33732	0.240518	1	41	25221
rs11733975_T	320	Meningitis	neurological	0.348307	0.296782	1.41667	0.24055	1	32	29257
rs11941568_A	557	Intestinal malabsorption (non-celiac)	digestive	-0.27091	0.230838	0.762685	0.240558	1	38	23183
rs7708285_G	530	Diseases of esophagus	digestive	0.0299034	0.0254828	1.03035	0.240606	1	4162	25268
rs11733975_T	715.2	Ankylosing spondylitis	musculoskeletal	0.346742	0.295544	1.41445	0.240701	1	33	28597
rs5750495_T	611	Abnormal findings on mammogram or breast exam	genitourinary	-0.146389	0.124774	0.863822	0.240702	1	163	28790
rs5750495_T	611.3	Lump or mass in breast	genitourinary	-0.146389	0.124774	0.863822	0.240702	1	163	28790
rs3786933_C	250.2	Type 2 diabetes	endocrine/metabolic	0.0558706	0.047623	1.05746	0.240721	1	1281	27976
rs8072878_A	352.2	Facial nerve disorders [CN7]	neurological	0.283851	0.241969	1.32824	0.24076	1	51	15478
rs2495732_T	614.1	Pelvic peritoneal adhesions, female (postoperative) (postinfection)	genitourinary	-0.128954	0.109943	0.879015	0.24083	1	230	28442
rs554776665_C	411.4	Coronary atherosclerosis	circulatory system	-0.053912	0.0459645	0.947515	0.240834	1	1360	22372
rs4870049_G	580.1	Glomerulonephritis	genitourinary	-0.31626	0.26972	0.72887	0.240977	1	28	28095
rs11733975_T	751.2	Congenital anomalies of urinary system	congenital anomalies	-0.20994	0.179096	0.810633	0.241108	1	69	29147
`3:13765713_AT_A_AT`	364	Corneal opacity and other disorders of cornea	sense organs	-0.11863	0.101203	0.888137	0.241121	1	200	27931
rs1583673_C	317.11	Alcoholic liver damage	mental disorders	-0.357142	0.304688	0.699673	0.241134	1	22	28630
rs3786933_C	41.2	Streptococcus infection	infectious diseases	0.185781	0.158503	1.20416	0.241158	1	118	28624
rs554776665_C	426.9	Cardiac pacemaker/device in situ	circulatory system	0.209401	0.178656	1.23294	0.241161	1	94	22457
`3:13765713_AT_A_AT`	228	Hemangioma and lymphangioma, any site	neoplasms	-0.119729	0.102151	0.887161	0.241168	1	196	29078
rs3857615_T	379.9	Pain, swelling or discharge of eye	sense organs	0.400142	0.34141	1.49204	0.241185	1	20	28914
rs11733975_T	571.8	Liver abscess and sequelae of chronic liver disease	digestive	0.296339	0.252943	1.34493	0.241372	1	43	28441
rs3786933_C	227.2	Benign neoplasm of parathyroid gland	neoplasms	0.306326	0.261479	1.35843	0.241393	1	46	29260
rs11222085_T	801.1	Fracture of foot	injuries & poisonings	-0.329957	0.281655	0.718955	0.2414	1	35	28532
rs151057105_C	502	Postinflammatory pulmonary fibrosis	respiratory	0.384389	0.328353	1.46872	0.241736	1	77	28399
rs6925325_G	371.3	Inflammation of eyelids	sense organs	0.115388	0.0985674	1.12231	0.241738	1	261	28800
rs199556490_T	286.7	Other and unspecified coagulation defects	hematopoietic	0.450924	0.385199	1.56976	0.241749	1	26	29107
rs174478_T	250.4	Abnormal glucose	endocrine/metabolic	-0.159185	0.136007	0.852838	0.241832	1	110	28120
rs7708285_G	442	Other aneurysm	circulatory system	0.146609	0.125266	1.1579	0.241847	1	142	28971
rs1583673_C	446.9	Arteritis NOS	circulatory system	0.323258	0.276298	1.38162	0.242015	1	33	28735
rs11222085_T	755	Congenital anomalies of limbs	congenital anomalies	-0.381631	0.326284	0.682747	0.24215	1	25	29486
rs7708285_G	578.2	Blood in stool	digestive	-0.133592	0.114217	0.874947	0.24215	1	188	27136
rs10945391_G	735.21	Hammer toe (acquired)	musculoskeletal	0.14462	0.123658	1.1556	0.242195	1	134	27859
rs5750495_T	187.2	Malignant neoplasm of testis	neoplasms	0.0759695	0.0649595	1.07893	0.242206	1	567	28323
rs9994626_G	70	Viral hepatitis	infectious diseases	-0.230457	0.197068	0.79417	0.242231	1	52	27777
`3:13765713_AT_A_AT`	609	Male infertility and abnormal spermatozoa	genitourinary	-0.366784	0.313681	0.692959	0.242287	1	21	27160
rs34248430_A	394.1	Mitral valve stenosis and aortic valve stenosis	circulatory system	-0.2253	0.192684	0.798277	0.242295	1	75	26933
rs3857615_T	284	Aplastic anemia	hematopoietic	0.277846	0.237653	1.32028	0.242354	1	39	27701
rs174478_T	41.1	Staphylococcus infections	infectious diseases	-0.131756	0.112697	0.876555	0.242357	1	161	28773
rs6925325_G	967	Adverse effects of sedatives or other central nervous system depressants and anesthetics	injuries & poisonings	-0.285443	0.24417	0.751682	0.24239	1	37	26613
rs9994626_G	478	Throat pain	respiratory	-0.261234	0.22348	0.770101	0.242428	1	40	26545
rs6925325_G	509.2	Respiratory insufficiency	respiratory	-0.302155	0.258532	0.739223	0.242512	1	33	28636
rs9994626_G	573.7	Abnormal results of function study of liver	digestive	0.0905252	0.0774634	1.09475	0.242557	1	351	27434
rs151057105_C	250	Diabetes mellitus	endocrine/metabolic	-0.0781947	0.0669178	0.924784	0.242597	1	1349	27889
rs3786933_C	722.9	Other and unspecified disc disorder	musculoskeletal	0.261828	0.224084	1.2993	0.242631	1	61	28797
rs11222085_T	729	Other disorders of soft tissues	musculoskeletal	0.445174	0.381004	1.56076	0.242636	1	31	27283
rs174478_T	427.61	Supraventricular premature beats	circulatory system	-0.331981	0.28416	0.717501	0.242692	1	25	27164
rs5750495_T	480.5	Bronchopneumonia and lung abscess	respiratory	0.366888	0.314043	1.44324	0.242697	1	22	28605
rs111941793_G	550.3	Femoral hernia	digestive	-0.241597	0.20681	0.785372	0.242723	1	55	24222
rs34248430_A	333.1	Essential tremor	neurological	0.291314	0.249394	1.33818	0.24277	1	38	27009
rs11222085_T	764	Sciatica	symptoms	0.162091	0.138783	1.17597	0.242828	1	188	29315
rs151057105_C	733	Other disorders of bone and cartilage	musculoskeletal	-0.259454	0.222166	0.771473	0.242872	1	98	28154
rs4870049_G	134	Helminthiases	infectious diseases	-0.333297	0.285435	0.716558	0.242937	1	25	29508
rs4806665_G	204.1	Lymphoid leukemia	neoplasms	0.229924	0.196983	1.2585	0.243119	1	51	29181
rs5750495_T	514	Abnormal findings examination of lungs	respiratory	0.123896	0.106149	1.1319	0.243131	1	203	29211
rs6925325_G	241	Nontoxic nodular goiter	endocrine/metabolic	-0.133345	0.114246	0.875163	0.243138	1	177	27741
rs3857615_T	624.2	Atrophy of female genital tract	genitourinary	0.24063	0.206173	1.27205	0.243159	1	52	28769
rs111941793_G	965.1	Opiates and related narcotics causing adverse effects in therapeutic use	injuries & poisonings	-0.143911	0.123319	0.865965	0.243218	1	165	24695
rs34248430_A	694	Dyschromia and Vitiligo	dermatologic	0.156105	0.133802	1.16895	0.243335	1	131	26614
rs111941793_G	281.11	Pernicious anemia	hematopoietic	0.272394	0.233492	1.3131	0.243367	1	55	25762
rs1044595_C	590	Pyelonephritis	genitourinary	0.143708	0.123192	1.15455	0.243396	1	134	26995
rs9994626_G	443.9	Peripheral vascular disease, unspecified	circulatory system	0.166968	0.143141	1.18172	0.243429	1	104	27727
rs554776665_C	427.5	Arrhythmia (cardiac) NOS	circulatory system	-0.18925	0.162248	0.827579	0.243442	1	93	22457
rs34248430_A	241	Nontoxic nodular goiter	endocrine/metabolic	0.140037	0.120064	1.15032	0.243472	1	166	26046
rs3857615_T	8.6	Viral Enteritis	infectious diseases	-0.217872	0.18681	0.804228	0.243503	1	58	29243
rs34248430_A	272.11	Hypercholesterolemia	endocrine/metabolic	-0.0367302	0.031497	0.963936	0.243554	1	3019	24447
`3:13765713_AT_A_AT`	601.12	Chronic prostatitis	genitourinary	-0.157829	0.135345	0.853996	0.243565	1	112	26706
rs3786933_C	614.5	Inflammatory disease of cervix, vagina, and vulva	genitourinary	0.13405	0.114977	1.14345	0.243658	1	221	28611
rs8072878_A	947	Urticaria	dermatologic	-0.342037	0.293375	0.710322	0.243667	1	28	15899
rs4806665_G	585	Renal failure	genitourinary	-0.052929	0.0454044	0.948447	0.243726	1	1015	28055
rs4806665_G	433.2	Occlusion of cerebral arteries	circulatory system	-0.111756	0.0958772	0.894262	0.243769	1	219	28788
rs3786933_C	371	Inflammation of the eye	sense organs	-0.106801	0.0916283	0.898705	0.243781	1	305	28652
rs151057105_C	497	Bronchitis	respiratory	-0.32199	0.276259	0.724705	0.243801	1	60	28579
rs34248430_A	180	Cervical cancer and dysplasia	neoplasms	-0.0728184	0.0625	0.92977	0.243981	1	682	25351
rs11733975_T	601.4	Balanoposthitis	genitourinary	0.310567	0.266568	1.3642	0.243995	1	39	26759
`3:13765713_AT_A_AT`	531	Peptic ulcer (excl. esophageal)	digestive	0.067224	0.0577084	1.06954	0.244063	1	637	28637
rs6925325_G	414	Other forms of chronic heart disease	circulatory system	-0.10443	0.089654	0.900837	0.244093	1	293	27078
rs554776665_C	578.1	Hematemesis	digestive	0.223437	0.191823	1.25037	0.244095	1	82	22470
rs6925325_G	333	Extrapyramidal disease and abnormal movement disorders	neurological	0.229937	0.197429	1.25852	0.244157	1	69	28778
rs4870049_G	627	Menopausal and postmenopausal disorders	genitourinary	-0.057559	0.0494223	0.944066	0.244167	1	976	26726
rs4870049_G	720.1	Spinal stenosis of lumbar region	musculoskeletal	-0.103262	0.0886652	0.90189	0.244167	1	277	28949
rs11733975_T	401.2	Hypertensive heart and/or renal disease	circulatory system	0.334279	0.287027	1.39693	0.24417	1	34	22492
rs11941568_A	801	Fracture of ankle and foot	injuries & poisonings	0.183427	0.157505	1.20133	0.244189	1	90	27613
rs5750495_T	977	Personal history of allergy to medicinal agents	injuries & poisonings	0.0655284	0.0562746	1.06772	0.244246	1	761	26468
rs1583673_C	377	Disorders of optic nerve and visual pathways	sense organs	-0.259734	0.22306	0.771257	0.244258	1	42	28709
rs3786933_C	427.22	Atrial flutter	circulatory system	0.245253	0.210628	1.27794	0.244266	1	70	27025
rs10945391_G	766	Neuralgia, neuritis, and radiculitis NOS	symptoms	0.273873	0.235225	1.31505	0.244302	1	37	28613
rs34248430_A	70.9	Hepatitis NOS	infectious diseases	0.349427	0.300125	1.41825	0.244315	1	24	27242
rs4806665_G	977	Personal history of allergy to medicinal agents	injuries & poisonings	0.0605769	0.0520514	1.06245	0.244509	1	763	26577
rs1044595_C	250.23	Type 2 diabetes with ophthalmic manifestations	endocrine/metabolic	0.181139	0.155653	1.19858	0.244533	1	84	27913
rs11941568_A	747.11	Cardiac shunt/ heart septal defect	congenital anomalies	0.374317	0.321713	1.454	0.244621	1	23	28559
rs10945391_G	350.3	Lack of coordination	neurological	-0.277299	0.23834	0.757828	0.244643	1	36	28733
rs34248430_A	611	Abnormal findings on mammogram or breast exam	genitourinary	-0.157002	0.134945	0.854703	0.244648	1	150	27164
rs34248430_A	611.3	Lump or mass in breast	genitourinary	-0.157002	0.134945	0.854703	0.244648	1	150	27164
rs4870049_G	835	Internal derangement of knee	injuries & poisonings	0.0477247	0.0410346	1.04888	0.244815	1	1405	28142
rs3786933_C	371.1	Uveitis, noninfectious or NOS	sense organs	-0.314037	0.270038	0.730492	0.244855	1	32	28652
rs3857615_T	165.1	Cancer of bronchus; lung	neoplasms	-0.175704	0.151098	0.838867	0.244892	1	89	29429
rs1583673_C	700	Corns and callosities	dermatologic	0.369121	0.317432	1.44646	0.244898	1	26	28789
rs1044595_C	189.11	Malignant neoplasm of kidney, except pelvis	neoplasms	-0.191519	0.164709	0.825704	0.244923	1	81	29081
rs151057105_C	594.8	Renal colic	genitourinary	0.242697	0.208731	1.27468	0.244941	1	168	28671
rs7708285_G	735.2	Acquired toe deformities	musculoskeletal	0.0887659	0.0763507	1.09282	0.244989	1	394	28537
rs1583673_C	598	Abnormal findings on examination of urine	genitourinary	0.423302	0.364124	1.527	0.245024	1	20	29321
`3:13765713_AT_A_AT`	574.3	Cholecystitis without cholelithiasis	digestive	-0.108366	0.0932209	0.897299	0.245046	1	237	27731
rs11941568_A	212	Benign neoplasm of respiratory and intrathoracic organs	neoplasms	0.288935	0.248574	1.335	0.245085	1	37	28598
rs5750495_T	613	Other nonmalignant breast conditions	genitourinary	0.140725	0.121068	1.15111	0.245087	1	155	29263
rs34248430_A	804	Fracture of hand or wrist	injuries & poisonings	0.142221	0.122361	1.15283	0.245111	1	159	26776
rs554776665_C	743.2	Pathologic fracture	musculoskeletal	-0.255883	0.220222	0.774233	0.245262	1	49	24408
rs4870049_G	70.3	Viral hepatitis C	infectious diseases	0.407678	0.350893	1.50332	0.245305	1	21	29035
rs9994626_G	112	Candidiasis	infectious diseases	0.16772	0.144367	1.18261	0.245332	1	102	28155
rs3857615_T	368.2	Diplopia and disorders of binocular vision	sense organs	-0.179079	0.15416	0.83604	0.245379	1	86	29148
rs151057105_C	368.1	Amblyopia	sense organs	0.453618	0.390529	1.574	0.245419	1	59	28940
rs174478_T	530.2	Esophageal bleeding (varices/hemorrhage)	digestive	-0.132306	0.11391	0.876073	0.245441	1	160	25268
rs34248430_A	214	Lipoma	neoplasms	-0.0749123	0.0644974	0.927825	0.245447	1	637	27059
rs11941568_A	513	Respiratory abnormalities	respiratory	-0.252404	0.217315	0.776931	0.245454	1	43	28592
rs174478_T	394	Rheumatic disease of the heart valves	circulatory system	0.0913409	0.078652	1.09564	0.245508	1	344	28702
rs554776665_C	614.5	Inflammatory disease of cervix, vagina, and vulva	genitourinary	0.151777	0.130703	1.1639	0.245544	1	174	23818
rs111941793_G	260.6	Anorexia	endocrine/metabolic	-0.209638	0.18058	0.810878	0.245675	1	72	27109
rs11733975_T	800	Fracture of lower limb	injuries & poisonings	0.134267	0.115663	1.1437	0.245704	1	191	28304
rs4870049_G	276.14	Hypopotassemia	endocrine/metabolic	0.142993	0.123209	1.15372	0.245815	1	155	28899
rs11941568_A	292.4	Altered mental status	mental disorders	-0.139036	0.119815	0.870197	0.245876	1	145	28249
rs1044595_C	500	Lung disease due to external agents	respiratory	0.346299	0.298452	1.41382	0.24592	1	23	28428
rs1693564_T	242	Thyrotoxicosis with or without goiter	endocrine/metabolic	-0.123012	0.106094	0.884253	0.246269	1	180	26895
rs11733975_T	595	Hydronephrosis	genitourinary	-0.168659	0.145467	0.844797	0.246282	1	107	28675
rs4806665_G	496.21	Obstructive chronic bronchitis	respiratory	0.160735	0.138638	1.17437	0.2463	1	105	28779
rs174478_T	426.9	Cardiac pacemaker/device in situ	circulatory system	-0.157738	0.136069	0.854073	0.246354	1	110	27164
rs4806665_G	415	Pulmonary heart disease	circulatory system	0.21515	0.185629	1.24005	0.246442	1	58	29187
rs1693564_T	504	Other alveolar and parietoalveolar pneumonopathy	respiratory	-0.27966	0.241312	0.756041	0.246491	1	34	27756
rs2495732_T	214.1	Lipoma of skin and subcutaneous tissue	neoplasms	0.0939523	0.0810723	1.09851	0.246509	1	483	28506
rs11222085_T	189	Cancer of urinary organs (incl. kidney and bladder)	neoplasms	-0.120486	0.103972	0.88649	0.246525	1	286	29295
rs2495732_T	528.11	Stomatitis and mucositis (ulcerative)	digestive	-0.303175	0.26164	0.73847	0.24656	1	37	28846
rs151057105_C	560.4	Other intestinal obstruction	digestive	-0.205336	0.177243	0.814374	0.246662	1	165	23764
rs7708285_G	624.9	stress incontinence, female	genitourinary	-0.0823684	0.071108	0.920933	0.246719	1	495	28801
rs5750495_T	473.4	Voice disturbance	respiratory	-0.197731	0.170713	0.82059	0.246755	1	89	27582
rs11222085_T	274.2	Crystal arthropathies	endocrine/metabolic	0.377051	0.325605	1.45798	0.246863	1	40	29207
rs3857615_T	306	Other mental disorder	mental disorders	0.235194	0.203111	1.26515	0.24688	1	53	27555
rs9994626_G	697	Sarcoidosis	dermatologic	0.222069	0.191823	1.24866	0.246998	1	58	27134
rs3857615_T	783	Fever of unknown origin	symptoms	0.0914911	0.0790305	1.09581	0.247	1	341	29207
rs1693564_T	612.2	Hypertrophy of breast (Gynecomastia)	genitourinary	-0.205951	0.177912	0.813873	0.247026	1	63	28064
rs5750495_T	741	Symptoms and disorders of the joints	musculoskeletal	0.109526	0.0946222	1.11575	0.247065	1	256	29021
rs10945391_G	571.8	Liver abscess and sequelae of chronic liver disease	digestive	0.252806	0.218419	1.28763	0.247096	1	43	27987
rs6925325_G	174.1	Breast cancer [female]	neoplasms	-0.0656891	0.0567587	0.936422	0.247133	1	770	27734
rs11222085_T	741	Symptoms and disorders of the joints	musculoskeletal	-0.126291	0.109124	0.881359	0.247143	1	256	29183
rs4870049_G	191.1	Cancer of brain and nervous system	neoplasms	-0.35399	0.305907	0.701882	0.247197	1	22	29450
rs4870049_G	191.11	Cancer of brain	neoplasms	-0.35399	0.305907	0.701882	0.247197	1	22	29450
rs151057105_C	480.5	Bronchopneumonia and lung abscess	respiratory	0.846828	0.731808	2.33224	0.247202	1	22	28524
rs4806665_G	368.3	Anisometropia	sense organs	-0.265001	0.229018	0.767205	0.247223	1	39	29139
rs3786933_C	355	Complex regional/central pain syndrome	neurological	-0.365415	0.315903	0.693908	0.247382	1	23	28149
rs174478_T	646	Other complications of pregnancy NEC	pregnancy complications	-0.200002	0.172915	0.818729	0.247414	1	71	29510
rs554776665_C	612.2	Hypertrophy of breast (Gynecomastia)	genitourinary	0.284986	0.2464	1.32974	0.247437	1	51	23973
rs1044595_C	751	Genitourinary congenital anomalies	congenital anomalies	-0.148569	0.128493	0.861941	0.247584	1	131	29165
rs3857615_T	110	Dermatophytosis / Dermatomycosis	infectious diseases	-0.287515	0.248724	0.750125	0.247697	1	33	29391
rs5750495_T	242.1	Graves' disease	endocrine/metabolic	0.256226	0.221688	1.29204	0.247765	1	44	27591
rs11222085_T	284	Aplastic anemia	hematopoietic	0.37737	0.326539	1.45844	0.247817	1	39	27730
rs1583673_C	153.3	Malignant neoplasm of rectum, rectosigmoid junction, and anus	neoplasms	0.17796	0.153996	1.19478	0.247839	1	101	26366
rs8072878_A	555.2	Ulcerative colitis	digestive	0.162243	0.140402	1.17615	0.247862	1	148	13149
rs11733975_T	516	Abnormal sputum	respiratory	-0.145461	0.125937	0.864624	0.248081	1	144	29198
rs199556490_T	801.1	Fracture of foot	injuries & poisonings	0.380357	0.329312	1.46281	0.248087	1	34	28324
rs1583673_C	530.3	Stricture and stenosis of esophagus	digestive	-0.113071	0.0979053	0.893087	0.248132	1	226	25061
rs3786933_C	565.1	Anal and rectal polyp	digestive	-0.0621192	0.0537893	0.939771	0.248147	1	928	27093
rs10945391_G	578.1	Hematemesis	digestive	0.168925	0.146281	1.18403	0.24817	1	95	26485
rs199556490_T	728.2	Laxity of ligament or hypermobility syndrome	musculoskeletal	-0.230226	0.199373	0.794354	0.248193	1	67	27087
rs111941793_G	509.8	Dependence on respirator [Ventilator] or supplemental oxygen	respiratory	0.316203	0.273843	1.37191	0.24822	1	41	26590
rs11941568_A	724.2	Disorders of coccyx	musculoskeletal	0.321623	0.278561	1.37936	0.24826	1	30	28020
rs174478_T	751.1	Congenital anomalies of genital organs	congenital anomalies	0.215972	0.187071	1.24107	0.248297	1	62	29383
rs199556490_T	726.2	Synoviopathy	musculoskeletal	-0.234104	0.202799	0.791279	0.24835	1	63	27087
rs1693564_T	366.2	Senile cataract	sense organs	0.0514761	0.0445981	1.05282	0.248409	1	1118	26028
rs554776665_C	522	Diseases of pulp and periapical tissues	digestive	0.148308	0.128499	1.15987	0.248436	1	177	23700
rs174478_T	501	Pneumonitis due to inhalation of food or vomitus	respiratory	-0.247058	0.214084	0.781096	0.248491	1	44	28636
rs1583673_C	426.91	Cardiac pacemaker in situ	circulatory system	0.178579	0.154756	1.19552	0.248525	1	100	26940
rs111941793_G	736.4	Genu valgum or varum (acquired)	musculoskeletal	0.323909	0.280722	1.38252	0.248564	1	39	26494
rs7708285_G	578	Gastrointestinal hemorrhage	digestive	-0.0400277	0.0346939	0.960763	0.248608	1	2106	27136
rs11941568_A	610.4	Benign neoplasm of breast	genitourinary	0.143569	0.124452	1.15439	0.248659	1	142	28021
rs174478_T	344	Other paralytic syndromes	neurological	-0.304009	0.263585	0.737854	0.248761	1	29	28778
rs554776665_C	738.4	Acquired spondylolisthesis	musculoskeletal	0.204972	0.177717	1.22749	0.248763	1	95	23624
rs4870049_G	276.4	Acid-base balance disorder	endocrine/metabolic	-0.193968	0.168206	0.823684	0.248846	1	75	28899
rs1693564_T	990	Effects radiation NOS	injuries & poisonings	0.0784632	0.0680433	1.08162	0.248855	1	455	27970
rs2495732_T	714	Rheumatoid arthritis and other inflammatory polyarthropathies	musculoskeletal	0.120995	0.104948	1.12862	0.248951	1	290	28507
rs5750495_T	327.3	Sleep apnea	neurological	0.0819156	0.0710536	1.08536	0.248964	1	462	28874
rs6925325_G	278	Overweight, obesity and other hyperalimentation	endocrine/metabolic	-0.0485191	0.0420856	0.952639	0.248965	1	1394	28187
rs151057105_C	425	Cardiomyopathy	circulatory system	0.32003	0.277639	1.37717	0.249039	1	102	29069
rs151057105_C	425.1	Primary/intrinsic cardiomyopathies	circulatory system	0.32003	0.277639	1.37717	0.249039	1	102	29069
rs1693564_T	276.1	Electrolyte imbalance	endocrine/metabolic	0.0799852	0.0694019	1.08327	0.249119	1	437	28012
rs5750495_T	442	Other aneurysm	circulatory system	0.146715	0.127309	1.15802	0.249143	1	140	28816
rs151057105_C	291	Other specified nonpsychotic and/or transient mental disorders	mental disorders	0.832528	0.722477	2.29912	0.249188	1	25	28943
rs151057105_C	291.8	Alteration of consciousness	mental disorders	0.832528	0.722477	2.29912	0.249188	1	25	28943
rs8072878_A	610.8	Other specified benign mammary dysplasias	genitourinary	0.419044	0.363678	1.52051	0.249222	1	25	15853
rs199556490_T	577.3	Cyst and pseudocyst of pancreas	digestive	-0.30299	0.262969	0.738607	0.249244	1	36	29152
rs199556490_T	276.41	Acidosis	endocrine/metabolic	0.277082	0.240533	1.31927	0.249341	1	60	28690
rs3857615_T	540.1	Appendicitis	digestive	-0.145511	0.126319	0.86458	0.249349	1	128	29396
rs7708285_G	446.9	Arteritis NOS	circulatory system	-0.331861	0.28811	0.717587	0.24938	1	33	28971
rs8072878_A	625	Pain and other symptoms associated with female genital organs	genitourinary	0.176276	0.153062	1.19277	0.249459	1	126	15780
rs7708285_G	442.11	Abdominal aortic aneurysm	circulatory system	0.245428	0.213131	1.27817	0.24951	1	48	28971
rs111941793_G	695	Erythematous conditions	dermatologic	0.11742	0.10198	1.12459	0.249567	1	266	26334
rs2495732_T	512.8	Cough	respiratory	-0.107091	0.093014	0.898444	0.24959	1	325	28409
rs3786933_C	522.5	Periapical abscess	digestive	-0.153599	0.133427	0.857616	0.249656	1	140	28466
rs9994626_G	433.3	Cerebral ischemia	circulatory system	0.100163	0.0870177	1.10535	0.249707	1	280	27579
rs9994626_G	465	Acute upper respiratory infections of multiple or unspecified sites	respiratory	-0.120458	0.104655	0.886515	0.249733	1	186	28095
rs11941568_A	614.4	Inflammatory diseases of uterus, except cervix	genitourinary	0.373491	0.324518	1.4528	0.249768	1	23	27849
rs1583673_C	8.5	Bacterial enteritis	infectious diseases	0.120286	0.104523	1.12782	0.249814	1	214	29038
rs11222085_T	70.3	Viral hepatitis C	infectious diseases	-0.40776	0.354387	0.665138	0.249894	1	21	29035
rs6925325_G	427	Cardiac dysrhythmias	circulatory system	-0.0400031	0.034769	0.960786	0.249923	1	2125	27164
rs34248430_A	643	Excessive vomiting in pregnancy	pregnancy complications	-0.417648	0.363036	0.658594	0.249966	1	24	27733
rs11941568_A	752.1	Neural tube defects	congenital anomalies	-0.285969	0.248579	0.751286	0.249972	1	33	28581
rs3786933_C	227.3	Benign neoplasm of pituitary gland and craniopharyngeal duct (pouch)	neoplasms	-0.348375	0.302846	0.705834	0.250005	1	25	29260
rs554776665_C	740.9	Osteoarthrosis NOS	musculoskeletal	0.0589044	0.0512077	1.06067	0.250019	1	1113	21630
rs2495732_T	531	Peptic ulcer (excl. esophageal)	digestive	-0.0782032	0.0680027	0.924776	0.250143	1	632	28623
rs3786933_C	465.2	Acute pharyngitis	respiratory	0.225812	0.196375	1.25334	0.250185	1	78	29208
rs174478_T	624.9	stress incontinence, female	genitourinary	-0.0751555	0.0653772	0.927599	0.250322	1	495	28801
rs151057105_C	558	Noninfectious gastroenteritis	digestive	-0.081854	0.0712072	0.921406	0.250342	1	1176	23764
rs7708285_G	411.41	Aneurysm and dissection of heart	circulatory system	-0.367924	0.320072	0.69217	0.250348	1	27	27078
rs199556490_T	586.2	Cyst of kidney, acquired	genitourinary	-0.131506	0.114435	0.876774	0.250484	1	211	27887
rs6925325_G	292.3	Memory loss	mental disorders	0.219602	0.191116	1.24558	0.250537	1	73	29187
rs151057105_C	296.1	Bipolar	mental disorders	-0.317969	0.276725	0.727625	0.250538	1	62	27352
rs1044595_C	389	Hearing loss	sense organs	0.0644322	0.056077	1.06655	0.250558	1	678	28681
rs3857615_T	286	Coagulation defects	hematopoietic	0.176643	0.153749	1.19321	0.250596	1	91	29286
rs2495732_T	430.1	Subarachnoid hemorrhage	circulatory system	0.282847	0.246267	1.3269	0.250747	1	58	28508
rs4806665_G	184.1	Malignant neoplasm of ovary and other uterine adnexa	neoplasms	0.0674155	0.0587095	1.06974	0.250849	1	593	27784
rs11222085_T	375.2	Epiphora	sense organs	0.256424	0.223316	1.2923	0.250862	1	78	28946
rs199556490_T	509.1	Respiratory failure	respiratory	-0.160824	0.140061	0.851442	0.250868	1	139	28426
rs4870049_G	686.4	Pyogenic granuloma	dermatologic	-0.282146	0.245723	0.754164	0.250874	1	35	29341
rs4806665_G	516	Abnormal sputum	respiratory	0.134892	0.117481	1.14441	0.250884	1	145	29393
rs11222085_T	618.5	Prolapse of vaginal vault after hysterectomy	genitourinary	0.377078	0.328412	1.45802	0.250892	1	39	28584
rs1044595_C	204.2	Myeloid leukemia	neoplasms	-0.305875	0.266408	0.736479	0.250909	1	32	29006
rs1044595_C	737.3	Kyphoscoliosis and scoliosis	musculoskeletal	-0.242878	0.211547	0.784368	0.250927	1	50	28325
rs6925325_G	623	Hypertrophy of female genital organs	genitourinary	0.152586	0.132911	1.16484	0.250956	1	147	28293
rs1693564_T	707.2	Chronic ulcer of leg or foot	dermatologic	-0.278562	0.24265	0.756871	0.250969	1	34	28587
`3:13765713_AT_A_AT`	585.3	Chronic renal failure [CKD]	genitourinary	0.0712879	0.0621004	1.07389	0.250991	1	554	27800
rs151057105_C	8.6	Viral Enteritis	infectious diseases	0.447575	0.389925	1.56451	0.251031	1	58	29034
rs2495732_T	274.21	Chondrocalcinosis	endocrine/metabolic	-0.309896	0.270002	0.733523	0.25107	1	35	28887
rs9994626_G	184	Cancer of other female genital organs	neoplasms	0.0687657	0.0599208	1.07119	0.25113	1	597	26628
rs199556490_T	221	Benign neoplasm of other female genital organs	neoplasms	0.505247	0.4403	1.65739	0.251172	1	20	26632
rs11733975_T	204.12	Lymphoid leukemia, chronic	neoplasms	-0.243781	0.212607	0.783659	0.251535	1	49	28988
rs3857615_T	528.7	Sialolithiasis	digestive	0.30232	0.263685	1.35299	0.251581	1	32	29136
rs11222085_T	202.24	Large cell lymphoma	neoplasms	0.293646	0.256146	1.34131	0.25163	1	60	29223
rs34248430_A	158	Neoplasm of unspecified nature of digestive system	neoplasms	-0.271803	0.237112	0.762004	0.251668	1	51	26470
rs1693564_T	726.2	Synoviopathy	musculoskeletal	0.213834	0.186544	1.23842	0.251673	1	61	26455
rs151057105_C	626.1	Irregular menstrual cycle/bleeding	genitourinary	-0.0767774	0.066979	0.926096	0.251675	1	1468	26510
rs199556490_T	597.1	Urethral stricture (not specified as infectious)	genitourinary	-0.109081	0.0951603	0.896658	0.251676	1	308	28162
rs34248430_A	575	Other biliary tract disease	digestive	0.0981787	0.0856517	1.10316	0.251689	1	331	26300
rs3786933_C	635.2	Antepartum hemorrhage, abruptio placentae, and placenta previa	pregnancy complications	-0.186645	0.162839	0.829738	0.251714	1	102	28812
`3:13765713_AT_A_AT`	217	Vascular hamartomas and non-neoplastic nevi	neoplasms	-0.214465	0.187119	0.806973	0.251736	1	58	28578
rs3857615_T	732	Osteochondropathies	musculoskeletal	0.280906	0.245095	1.32433	0.251749	1	37	28356
rs2495732_T	218	Benign neoplasm of uterus	neoplasms	-0.0609044	0.0531496	0.940913	0.251834	1	1080	27206
rs1583673_C	374	Other disorders of eyelids	sense organs	0.0886923	0.0774031	1.09274	0.251857	1	390	28565
rs7708285_G	433.5	Cerebral aneurysm	circulatory system	0.320474	0.279702	1.37778	0.25189	1	27	28828
rs11733975_T	149.1	Cancer of oropharynx	neoplasms	-0.376145	0.328352	0.686503	0.25198	1	20	29148
rs3857615_T	300.11	Generalized anxiety disorder	mental disorders	0.387791	0.338551	1.47372	0.252026	1	20	27555
rs10945391_G	531.4	Peptic ulcer, site unspecified	digestive	-0.345344	0.301538	0.707977	0.252096	1	23	28240
rs2495732_T	458	Hypotension	circulatory system	-0.0796877	0.0695802	0.923405	0.2521	1	602	27426
rs4870049_G	272.9	Unspecified disorder of lipoid metabolism	endocrine/metabolic	-0.251897	0.219998	0.777325	0.252211	1	43	26068
`3:13765713_AT_A_AT`	217.1	Nevus, non-neoplastic	neoplasms	-0.215994	0.188667	0.80574	0.252274	1	57	28578
rs1044595_C	751.2	Congenital anomalies of urinary system	congenital anomalies	-0.204625	0.17875	0.814953	0.252309	1	69	29165
rs11222085_T	281.11	Pernicious anemia	hematopoietic	0.286887	0.250673	1.33227	0.252428	1	62	27730
rs7708285_G	738	Other acquired musculoskeletal deformity	musculoskeletal	-0.143636	0.125505	0.866203	0.252434	1	157	28537
rs5750495_T	738.4	Acquired spondylolisthesis	musculoskeletal	-0.168788	0.147488	0.844688	0.252449	1	117	28376
rs554776665_C	389	Hearing loss	sense organs	-0.07837	0.068481	0.924622	0.252456	1	567	23921
rs11733975_T	350.3	Lack of coordination	neurological	-0.283871	0.248057	0.752863	0.252466	1	36	29200
rs2495732_T	751.22	Other specified congenital anomalies of kidney	congenital anomalies	0.323895	0.283053	1.3825	0.252502	1	45	29059
rs8072878_A	244.4	Hypothyroidism NOS	endocrine/metabolic	0.0685062	0.0598726	1.07091	0.252541	1	825	15174
rs10945391_G	523.32	Chronic periodontitis	digestive	0.147673	0.12907	1.15913	0.252568	1	122	27927
rs3786933_C	427	Cardiac dysrhythmias	circulatory system	0.0429038	0.0374998	1.04384	0.252579	1	2112	27025
rs34248430_A	180.1	Cervical cancer	neoplasms	-0.0812938	0.0710571	0.921923	0.252597	1	533	25351
`3:13765713_AT_A_AT`	586.2	Cyst of kidney, acquired	genitourinary	-0.112663	0.0984873	0.893451	0.252649	1	211	27800
rs34248430_A	521	Diseases of hard tissues of teeth	digestive	-0.115658	0.101109	0.89078	0.252668	1	260	26847
rs3857615_T	293	Symptoms involving head and neck	mental disorders	0.115637	0.101094	1.12259	0.252684	1	209	29265
rs174478_T	580	Nephritis; nephrosis; renal sclerosis	genitourinary	-0.157853	0.138011	0.853975	0.252719	1	107	28095
rs1693564_T	579.2	Splenomegaly	digestive	-0.276626	0.241861	0.758338	0.252732	1	34	26313
rs8072878_A	187.2	Malignant neoplasm of testis	neoplasms	-0.109023	0.095355	0.89671	0.252899	1	296	15621
rs8072878_A	747.1	Cardiac congenital anomalies	congenital anomalies	-0.288208	0.252091	0.749606	0.252928	1	38	16160
rs1044595_C	327	Sleep disorders	neurological	0.144736	0.126613	1.15573	0.252985	1	128	28817
rs11222085_T	41.2	Streptococcus infection	infectious diseases	-0.180316	0.157747	0.835006	0.253007	1	118	28773
rs11941568_A	702.2	Seborrheic keratosis	dermatologic	0.0802312	0.0701923	1.08354	0.25303	1	443	27830
rs3786933_C	523.32	Chronic periodontitis	digestive	-0.160263	0.140216	0.851919	0.25305	1	126	28466
rs8072878_A	365.1	Open-angle glaucoma	sense organs	0.226564	0.198264	1.25428	0.253147	1	76	15487
rs1583673_C	303	Psychogenic and somatoform disorders	mental disorders	-0.248858	0.217789	0.77969	0.253181	1	45	27360
rs1693564_T	722	Intervertebral disc disorders	musculoskeletal	0.207796	0.181863	1.23096	0.253205	1	64	28070
rs2495732_T	246	Other disorders of thyroid	endocrine/metabolic	0.303432	0.265608	1.3545	0.253284	1	50	27432
rs10945391_G	800.4	Fracture of patella	injuries & poisonings	-0.340003	0.297626	0.711768	0.253294	1	24	27844
rs1044595_C	496.21	Obstructive chronic bronchitis	respiratory	-0.164335	0.143873	0.848458	0.253363	1	106	28605
rs9994626_G	756	Other congenital musculoskeletal anomalies	congenital anomalies	0.242928	0.212687	1.27498	0.253376	1	48	28212
rs34248430_A	709	Diffuse diseases of connective tissue	dermatologic	0.189244	0.16569	1.20834	0.25339	1	85	26542
rs8072878_A	362.2	Degeneration of macula and posterior pole of retina	sense organs	0.127104	0.111296	1.13554	0.253437	1	235	15487
rs8072878_A	362.29	Macular degeneration (senile) of retina NOS	sense organs	0.127104	0.111296	1.13554	0.253437	1	235	15487
rs11733975_T	375.2	Epiphora	sense organs	-0.194323	0.170173	0.823392	0.253491	1	77	28719
rs11733975_T	420.3	Endocarditis	circulatory system	-0.277151	0.242719	0.75794	0.253513	1	37	29075
rs9994626_G	285	Other anemias	hematopoietic	0.0529963	0.046414	1.05443	0.253529	1	997	26539
rs4870049_G	687.1	Rash and other nonspecific skin eruption	dermatologic	-0.126168	0.110517	0.881467	0.253612	1	177	29035
rs11222085_T	575.9	Nonspecific abnormal findings on radiological and other examination of biliary tract	digestive	-0.3727	0.326575	0.688872	0.25377	1	26	28021
rs34248430_A	724.2	Disorders of coccyx	musculoskeletal	0.316871	0.277672	1.37283	0.2538	1	30	27161
rs7708285_G	965	Poisoning by analgesics, antipyretics, and antirheumatics	injuries & poisonings	-0.0871026	0.076328	0.916583	0.253802	1	428	26613
rs6925325_G	520	Disorders of tooth development	digestive	0.121033	0.106068	1.12866	0.253836	1	224	28616
rs3786933_C	411.9	Other acute and subacute forms of ischemic heart disease	circulatory system	-0.148707	0.130338	0.861822	0.253899	1	148	26931
rs34248430_A	604	Disorders of penis	genitourinary	-0.153547	0.134591	0.85766	0.253935	1	151	25754
rs11941568_A	613.7	Other signs and symptoms in breast	genitourinary	-0.256863	0.225157	0.773474	0.253946	1	40	28484
rs5750495_T	700	Corns and callosities	dermatologic	-0.377879	0.331259	0.685314	0.253981	1	26	28867
rs4806665_G	333	Extrapyramidal disease and abnormal movement disorders	neurological	0.194678	0.170678	1.21492	0.254028	1	69	28736
rs34248430_A	244.1	Secondary hypothyroidism	endocrine/metabolic	0.180291	0.158072	1.19757	0.254052	1	93	26046
rs174478_T	800.1	Fracture of neck of femur	injuries & poisonings	-0.179661	0.157538	0.835554	0.254108	1	81	28532
rs34248430_A	574	Cholelithiasis and cholecystitis	digestive	0.0502454	0.0440592	1.05153	0.254117	1	1332	26300
rs3857615_T	614.32	Chronic inflammatory pelvic disease	genitourinary	0.290727	0.254965	1.3374	0.254178	1	35	28727
rs6925325_G	614.4	Inflammatory diseases of uterus, except cervix	genitourinary	0.402022	0.352571	1.49484	0.254178	1	24	28760
rs4870049_G	747	Cardiac and circulatory congenital anomalies	congenital anomalies	0.200208	0.175609	1.22166	0.254252	1	77	29504
rs174478_T	272.9	Unspecified disorder of lipoid metabolism	endocrine/metabolic	-0.246921	0.216582	0.781203	0.254254	1	43	26068
rs4870049_G	625.1	Dyspareunia	genitourinary	0.165459	0.145151	1.17993	0.254326	1	113	28801
`3:13765713_AT_A_AT`	509.2	Respiratory insufficiency	respiratory	0.292061	0.256236	1.33918	0.254365	1	33	28339
rs11222085_T	727	Other disorders of synovium, tendon, and bursa	musculoskeletal	-0.0681177	0.0597678	0.934151	0.254409	1	913	27283
rs151057105_C	227.3	Benign neoplasm of pituitary gland and craniopharyngeal duct (pouch)	neoplasms	0.82339	0.722483	2.27821	0.254425	1	24	29172
rs5750495_T	577.2	Chronic pancreatitis	digestive	-0.339209	0.297685	0.712334	0.2545	1	31	29202
rs554776665_C	465	Acute upper respiratory infections of multiple or unspecified sites	respiratory	-0.146446	0.128524	0.863772	0.254519	1	154	24315
rs3786933_C	378.5	Paralytic strabismus	sense organs	0.420017	0.368626	1.52199	0.254531	1	25	28795
rs3857615_T	456	Chronic venous insufficiency [CVI]	circulatory system	0.30192	0.265048	1.35245	0.254656	1	32	26768
rs554776665_C	740.11	Osteoarthrosis, localized, primary	musculoskeletal	0.087431	0.0767605	1.09137	0.254699	1	485	21630
rs3857615_T	362.3	Other nondiabetic retinopathy	sense organs	-0.148592	0.130492	0.861921	0.254826	1	120	28194
rs151057105_C	695.3	Rosacea	dermatologic	0.446306	0.391948	1.56253	0.254834	1	56	28130
rs7708285_G	280.2	Iron deficiency anemia secondary to blood loss (chronic)	hematopoietic	-0.287808	0.252756	0.749905	0.254836	1	42	27730
rs11733975_T	509	Respiratory failure, insufficiency, arrest	respiratory	0.130309	0.114445	1.13918	0.254864	1	196	28407
rs199556490_T	474.2	Chronic tonsillitis and adenoiditis	respiratory	-0.178273	0.156584	0.836714	0.254907	1	108	27535
rs1044595_C	592	Cystitis and urethritis	genitourinary	-0.100694	0.0884461	0.90421	0.254921	1	274	26995
`3:13765713_AT_A_AT`	614.52	Vaginitis and vulvovaginitis	genitourinary	0.243439	0.213836	1.27563	0.254938	1	48	28465
rs3857615_T	451	Phlebitis and thrombophlebitis	circulatory system	-0.152845	0.134268	0.858263	0.254971	1	113	26768
rs11941568_A	857	Mechanical complication of unspecified genitourinary device, implant, and graft	injuries & poisonings	0.187886	0.165054	1.2067	0.254984	1	81	28491
`3:13765713_AT_A_AT`	427.8	Sinoatrial node dysfunction (Bradycardia)	circulatory system	-0.251585	0.221021	0.777567	0.255001	1	42	26884
rs174478_T	509.2	Respiratory insufficiency	respiratory	-0.280333	0.246277	0.755532	0.255003	1	33	28636
rs34248430_A	735.2	Acquired toe deformities	musculoskeletal	-0.0964993	0.0847763	0.908011	0.255003	1	370	26775
rs3857615_T	557	Intestinal malabsorption (non-celiac)	digestive	0.277654	0.24394	1.32003	0.255035	1	37	23937
rs11733975_T	577.3	Cyst and pseudocyst of pancreas	digestive	-0.27969	0.245738	0.756018	0.255052	1	36	29126
rs174478_T	411.8	Other chronic ischemic heart disease, unspecified	circulatory system	-0.0521114	0.045795	0.949223	0.255151	1	1046	27078
rs11941568_A	427.9	Palpitations	circulatory system	0.0783533	0.0688683	1.0815	0.255234	1	459	26283
rs9994626_G	550.2	Diaphragmatic hernia	digestive	0.0325706	0.0286283	1.03311	0.255243	1	2825	24972
rs1583673_C	531.1	Hemorrhage from gastrointestinal ulcer	digestive	-0.244755	0.215132	0.782896	0.255246	1	45	28704
rs34248430_A	426	Cardiac conduction disorders	circulatory system	-0.084927	0.0746532	0.918579	0.255279	1	479	25494
`3:13765713_AT_A_AT`	473	Diseases of the larynx and vocal cords	respiratory	-0.109466	0.096229	0.896313	0.255307	1	221	27441
rs5750495_T	323	Encephalitis	neurological	0.287616	0.252889	1.33324	0.255405	1	33	29333
rs554776665_C	960.2	Allergy/adverse effect of penicillin	injuries & poisonings	-0.0513575	0.0451588	0.949939	0.255428	1	1381	22058
rs6925325_G	433.1	Occlusion and stenosis of precerebral arteries	circulatory system	-0.175966	0.154794	0.838646	0.255632	1	95	28828
rs4806665_G	276.1	Electrolyte imbalance	endocrine/metabolic	0.0763663	0.067186	1.07936	0.255689	1	448	28857
rs3857615_T	352.2	Facial nerve disorders [CN7]	neurological	0.178943	0.157434	1.19595	0.255695	1	87	28262
rs34248430_A	571	Chronic liver disease and cirrhosis	digestive	-0.090546	0.0796638	0.913432	0.255705	1	417	26908
rs3857615_T	300	Anxiety disorders	mental disorders	0.05382	0.0473571	1.05529	0.25576	1	965	27555
rs6925325_G	174	Breast cancer	neoplasms	-0.0643938	0.0566979	0.937636	0.256068	1	772	27734
rs6925325_G	451	Phlebitis and thrombophlebitis	circulatory system	0.171953	0.151405	1.18762	0.256075	1	113	26799
rs1044595_C	481	Influenza	respiratory	-0.30159	0.265643	0.739641	0.256241	1	32	28552
`3:13765713_AT_A_AT`	960	Poisoning by antibiotics	injuries & poisonings	-0.0376979	0.0332065	0.963004	0.256268	1	2020	26344
rs1044595_C	471	Nasal polyps	respiratory	0.0909996	0.0801606	1.09527	0.256285	1	323	27533
rs11222085_T	519.8	Other diseases of respiratory system, NEC	respiratory	0.0814389	0.0717425	1.08485	0.25631	1	680	28863
rs3786933_C	78	Viral warts & HPV	infectious diseases	-0.14542	0.128133	0.864659	0.256409	1	152	28884
rs9994626_G	530.11	GERD	digestive	0.0368007	0.0324265	1.03749	0.256419	1	2144	24165
rs10945391_G	707	Chronic ulcer of skin	dermatologic	0.168308	0.148311	1.1833	0.256444	1	93	28780
`3:13765713_AT_A_AT`	580.1	Glomerulonephritis	genitourinary	0.318731	0.280881	1.37538	0.256478	1	28	27800
rs4870049_G	366	Cataract	sense organs	0.0353645	0.0311657	1.036	0.25649	1	2726	26855
rs3786933_C	455	Hemorrhoids	circulatory system	0.0476994	0.0420367	1.04886	0.256497	1	1632	26659
rs3857615_T	420.3	Endocarditis	circulatory system	-0.267063	0.235377	0.765625	0.256536	1	37	29278
rs174478_T	619	Noninflammatory female genital disorders	genitourinary	-0.0547676	0.0482713	0.946705	0.256551	1	941	28640
rs1044595_C	747.12	Valvular heart disease/ heart chambers	congenital anomalies	-0.378574	0.333754	0.684837	0.256673	1	21	29285
rs3786933_C	619.2	Disorders of uterus, NEC	genitourinary	-0.0963839	0.0849835	0.908115	0.256732	1	359	28496
rs111941793_G	707.2	Chronic ulcer of leg or foot	dermatologic	-0.302481	0.266708	0.738983	0.256742	1	32	27386
rs1044595_C	624.9	stress incontinence, female	genitourinary	0.07445	0.0656569	1.07729	0.256826	1	490	28590
rs3786933_C	619.5	Noninflammatory disorders of vulva and perineum	genitourinary	-0.159758	0.140896	0.85235	0.25685	1	125	28496
rs5750495_T	595	Hydronephrosis	genitourinary	-0.17644	0.155609	0.838249	0.25685	1	105	28749
rs174478_T	250	Diabetes mellitus	endocrine/metabolic	-0.0452528	0.0399137	0.955756	0.256892	1	1362	28120
rs3786933_C	426.23	Second degree AV block	circulatory system	-0.26001	0.229347	0.771044	0.256922	1	46	27025
rs174478_T	575.9	Nonspecific abnormal findings on radiological and other examination of biliary tract	digestive	0.339092	0.299123	1.40367	0.256954	1	26	28021
rs4806665_G	427.5	Arrhythmia (cardiac) NOS	circulatory system	0.155335	0.137026	1.16805	0.256955	1	107	27127
`3:13765713_AT_A_AT`	276.6	Fluid overload	endocrine/metabolic	-0.230748	0.203563	0.79394	0.256984	1	49	28598
rs2495732_T	961	Poisoning by other anti-infectives	injuries & poisonings	-0.28185	0.248647	0.754387	0.25699	1	41	26317
`3:13765713_AT_A_AT`	204.21	Myeloid leukemia, acute	neoplasms	-0.352239	0.310764	0.703112	0.257021	1	21	28924
rs1693564_T	270.32	Paraproteinemia	endocrine/metabolic	-0.238713	0.210636	0.787641	0.257091	1	45	28591
rs1583673_C	610.3	Fibrosclerosis of breast	genitourinary	-0.361893	0.319385	0.696357	0.257174	1	21	28715
rs34248430_A	250.1	Type 1 diabetes	endocrine/metabolic	-0.161279	0.142349	0.851055	0.257221	1	134	26407
rs3786933_C	340	Migraine	neurological	-0.0834363	0.0736466	0.91995	0.257244	1	481	28250
`3:13765713_AT_A_AT`	198.4	Secondary malignant neoplasm of liver	neoplasms	-0.141825	0.125191	0.867773	0.257267	1	130	27771
rs1583673_C	367.9	Blindness and low vision	sense organs	-0.268905	0.237459	0.764216	0.257455	1	37	28663
rs11941568_A	745	Pain in joint	musculoskeletal	0.0712906	0.0629556	1.07389	0.257469	1	551	28084
rs11222085_T	742	Derangement of joint, non-traumatic	musculoskeletal	-0.152821	0.134958	0.858283	0.257482	1	165	29183
rs4870049_G	560	Intestinal obstruction without mention of hernia	digestive	-0.105307	0.0930201	0.900048	0.257596	1	253	23962
rs3786933_C	395.4	Nonrheumatic pulmonary valve disorders	circulatory system	0.309212	0.273164	1.36235	0.257649	1	43	28550
rs174478_T	578.8	Hemorrhage of rectum and anus	digestive	-0.0478652	0.0422854	0.953262	0.257653	1	1195	27136
rs5750495_T	365	Glaucoma	sense organs	0.0686343	0.0606448	1.07104	0.257743	1	653	28072
rs151057105_C	960	Poisoning by antibiotics	injuries & poisonings	-0.06295	0.0556232	0.93899	0.257751	1	2032	26389
rs11733975_T	430.1	Subarachnoid hemorrhage	circulatory system	0.244883	0.216397	1.27747	0.257787	1	57	28593
rs3857615_T	788	Syncope and collapse	symptoms	0.0587008	0.0518794	1.06046	0.25785	1	799	28749
rs7708285_G	306	Other mental disorder	mental disorders	-0.249995	0.220949	0.778805	0.257862	1	53	27585
rs4806665_G	157	Pancreatic cancer	neoplasms	-0.235183	0.20786	0.790426	0.257868	1	47	28173
rs4870049_G	596.1	Bladder neck obstruction	genitourinary	-0.12711	0.112356	0.880636	0.257921	1	172	28370
rs151057105_C	426.91	Cardiac pacemaker in situ	circulatory system	0.316512	0.279787	1.37233	0.257945	1	101	26943
rs3857615_T	279	Disorders involving the immune mechanism	endocrine/metabolic	-0.32063	0.283439	0.725691	0.257965	1	25	29499
rs1044595_C	204.21	Myeloid leukemia, acute	neoplasms	-0.376413	0.332839	0.686319	0.258089	1	21	29006
rs7708285_G	585.33	Chronic Kidney Disease, Stage III	genitourinary	-0.0907046	0.0802268	0.913287	0.258223	1	383	28095
rs2495732_T	195	Cancer, suspected or other	neoplasms	-0.0783156	0.0692881	0.924673	0.258355	1	619	27748
rs11733975_T	766	Neuralgia, neuritis, and radiculitis NOS	symptoms	-0.267354	0.236561	0.765402	0.258405	1	39	29077
rs11941568_A	394.1	Mitral valve stenosis and aortic valve stenosis	circulatory system	-0.186799	0.165308	0.82961	0.258472	1	75	27786
rs6925325_G	451.2	Phlebitis and thrombophlebitis of lower extremities	circulatory system	0.201516	0.178412	1.22326	0.258687	1	83	26799
rs3857615_T	204.21	Myeloid leukemia, acute	neoplasms	0.373193	0.330455	1.45236	0.258759	1	21	29190
rs5750495_T	749	Congenital anomalies of face and neck	congenital anomalies	0.312017	0.276288	1.36618	0.258765	1	28	29385
rs4806665_G	199	Neoplasm of uncertain behavior	neoplasms	-0.167461	0.148285	0.84581	0.258765	1	92	28017
rs4806665_G	740.2	Osteoarthrosis, generalized	musculoskeletal	-0.0662867	0.0587101	0.935863	0.258877	1	592	26118
rs3857615_T	801	Fracture of ankle and foot	injuries & poisonings	-0.165555	0.146634	0.847423	0.258882	1	94	28500
rs4806665_G	368.9	Subjective visual disturbances	sense organs	0.183752	0.162775	1.20172	0.258952	1	75	29139
rs8072878_A	960	Poisoning by antibiotics	injuries & poisonings	-0.0572685	0.0507316	0.94434	0.25896	1	1108	14592
rs554776665_C	579.2	Splenomegaly	digestive	-0.304854	0.27011	0.737231	0.259054	1	32	22470
rs10945391_G	189.2	Cancer of bladder	neoplasms	0.113767	0.100803	1.12049	0.259064	1	201	28593
rs7708285_G	426.2	Atrioventricular [AV] block	circulatory system	0.108089	0.0957851	1.11415	0.259127	1	248	27164
rs11733975_T	430.2	Intracerebral hemorrhage	circulatory system	0.284496	0.252122	1.32909	0.259149	1	43	28593
rs7708285_G	763	Thoracic or lumbosacral neuritis or radiculitis, unspecified	symptoms	-0.278692	0.247011	0.756773	0.259211	1	43	29315
rs34248430_A	597.1	Urethral stricture (not specified as infectious)	genitourinary	-0.105539	0.0935457	0.899839	0.259233	1	305	26614
rs1044595_C	184.1	Malignant neoplasm of ovary and other uterine adnexa	neoplasms	0.0679514	0.0602303	1.07031	0.259239	1	589	27616
rs4870049_G	199	Neoplasm of uncertain behavior	neoplasms	0.181033	0.160469	1.19846	0.259256	1	92	28059
`3:13765713_AT_A_AT`	440	Atherosclerosis	circulatory system	0.267566	0.237176	1.30678	0.259265	1	38	28675
rs3857615_T	590	Pyelonephritis	genitourinary	0.141789	0.125698	1.15233	0.259316	1	135	27163
rs3786933_C	225	Benign neoplasm of brain and other parts of nervous system	neoplasms	0.244273	0.216598	1.27669	0.259417	1	65	29297
rs4806665_G	378.2	Nystagmus and other irregular eye movements	sense organs	-0.291564	0.258552	0.747094	0.259455	1	31	28904
`3:13765713_AT_A_AT`	340	Migraine	neurological	0.0754312	0.0669118	1.07835	0.259606	1	477	28103
rs34248430_A	184.11	Malignant neoplasm of ovary	neoplasms	-0.078407	0.0695543	0.924588	0.259625	1	555	26121
rs11733975_T	389.1	Sensorineural hearing loss	sense organs	0.192548	0.17082	1.21233	0.259659	1	89	28656
rs199556490_T	528.7	Sialolithiasis	digestive	-0.31585	0.280216	0.729169	0.259672	1	32	28955
rs11941568_A	292.1	Aphasia/speech disturbance	mental disorders	0.202125	0.17935	1.224	0.259748	1	69	28249
rs3786933_C	531.3	Duodenal ulcer	digestive	0.117654	0.104398	1.12485	0.259756	1	264	28787
rs8072878_A	728.2	Laxity of ligament or hypermobility syndrome	musculoskeletal	0.328556	0.291662	1.38896	0.259955	1	37	14961
rs4806665_G	227.2	Benign neoplasm of parathyroid gland	neoplasms	-0.237064	0.210467	0.78894	0.260007	1	46	29371
rs3857615_T	569	Other disorders of intestine	digestive	0.0834254	0.0740722	1.087	0.26005	1	387	27206
rs7708285_G	473.3	Paralysis/spasm of vocal cords or larynx	respiratory	0.343299	0.304818	1.40959	0.260064	1	23	27735
`3:13765713_AT_A_AT`	531.4	Peptic ulcer, site unspecified	digestive	0.341852	0.303632	1.40755	0.260218	1	24	28637
rs1583673_C	281.1	Megaloblastic anemia	hematopoietic	-0.172365	0.153095	0.841672	0.260219	1	91	27500
rs3786933_C	613.1	Inflammatory disease of breast	genitourinary	0.243351	0.216145	1.27552	0.26022	1	65	29272
rs11222085_T	531	Peptic ulcer (excl. esophageal)	digestive	0.0831537	0.0738629	1.08671	0.260257	1	643	28938
rs1044595_C	614.5	Inflammatory disease of cervix, vagina, and vulva	genitourinary	-0.110116	0.0978152	0.895731	0.260271	1	224	28543
rs2495732_T	365.2	Primary angle-closure glaucoma	sense organs	0.214441	0.190493	1.23917	0.260285	1	94	27923
rs7708285_G	523.3	Periodontitis (acute or chronic)	digestive	-0.151741	0.1348	0.85921	0.260301	1	137	28616
rs111941793_G	729	Other disorders of soft tissues	musculoskeletal	-0.31691	0.281607	0.728396	0.260435	1	29	25339
rs3857615_T	741.3	Difficulty in walking	musculoskeletal	-0.332008	0.295077	0.717481	0.260522	1	23	29150
rs5750495_T	575.8	Other disorders of biliary tract	digestive	0.204427	0.181687	1.22682	0.260523	1	67	27862
rs34248430_A	427.5	Arrhythmia (cardiac) NOS	circulatory system	-0.18574	0.165086	0.83049	0.260542	1	101	25494
rs1693564_T	250.2	Type 2 diabetes	endocrine/metabolic	0.0468872	0.0416797	1.048	0.260613	1	1249	27265
rs8072878_A	187.1	Malignant neoplasm of unspecified male genital organ	neoplasms	-0.108232	0.0962154	0.897419	0.260633	1	291	15621
`3:13765713_AT_A_AT`	289.3	Personal history of diseases of blood and blood-forming organs	hematopoietic	0.253005	0.224938	1.28789	0.260684	1	43	28706
rs11733975_T	395.6	Heart valve replaced	circulatory system	-0.248328	0.220795	0.780104	0.260717	1	46	28468
rs4870049_G	272	Disorders of lipoid metabolism	endocrine/metabolic	-0.0307804	0.0273728	0.969689	0.260807	1	3513	26068
rs1583673_C	585.3	Chronic renal failure [CKD]	genitourinary	0.0726824	0.0646372	1.07539	0.260815	1	559	27860
rs199556490_T	580	Nephritis; nephrosis; renal sclerosis	genitourinary	-0.178736	0.158963	0.836327	0.260849	1	105	27887
rs151057105_C	293	Symptoms involving head and neck	mental disorders	-0.179031	0.159234	0.83608	0.260874	1	208	29054
rs7708285_G	367	Disorders of refraction and accommodation; blindness and low vision	sense organs	0.0661133	0.0588096	1.06835	0.260931	1	685	28896
rs1693564_T	473.4	Voice disturbance	respiratory	0.175325	0.155961	1.19163	0.260945	1	87	26896
rs554776665_C	585.4	Chronic kidney disease, Stage I or II	genitourinary	0.248089	0.220748	1.28157	0.261074	1	62	23243
rs3786933_C	627.3	Postmenopausal atrophic vaginitis	genitourinary	0.178946	0.159236	1.19596	0.261108	1	116	26586
rs11222085_T	244.4	Hypothyroidism NOS	endocrine/metabolic	0.0555104	0.0494037	1.05708	0.261179	1	1488	27741
rs3857615_T	415.2	Chronic pulmonary heart disease	circulatory system	0.21883	0.194782	1.24462	0.261243	1	57	29194
rs554776665_C	579	Other symptoms involving abdomen and pelvis	digestive	-0.178593	0.15897	0.836446	0.261251	1	99	22470
rs151057105_C	801.1	Fracture of foot	injuries & poisonings	-0.402097	0.357953	0.668916	0.2613	1	35	28293
rs1044595_C	733.2	Cyst of bone	musculoskeletal	0.360059	0.320546	1.43341	0.261324	1	20	28176
rs34248430_A	727.4	Ganglion and cyst of synovium, tendon, and bursa	musculoskeletal	0.0944012	0.0840498	1.099	0.261371	1	347	25581
rs151057105_C	420	Carditis	circulatory system	-0.196764	0.175205	0.821385	0.261416	1	169	29069
rs8072878_A	367.1	Myopia	sense organs	0.176633	0.157317	1.19319	0.261529	1	118	15848
rs111941793_G	938	Dermatitis due to solar radiation	dermatologic	-0.243881	0.217251	0.783581	0.261617	1	50	26983
rs174478_T	286.8	Hypercoagulable state	hematopoietic	-0.319414	0.284541	0.726575	0.261625	1	25	29319
rs174478_T	286.81	Primary hypercoagulable state	hematopoietic	-0.319414	0.284541	0.726575	0.261625	1	25	29319
rs7708285_G	585	Renal failure	genitourinary	-0.0555748	0.049516	0.945941	0.26171	1	1017	28095
rs11733975_T	155	Cancer of liver and intrahepatic bile duct	neoplasms	0.40777	0.36337	1.50346	0.261781	1	22	27983
rs11941568_A	802	Fracture of pelvis	injuries & poisonings	0.225374	0.200836	1.25279	0.261787	1	56	27613
rs174478_T	509	Respiratory failure, insufficiency, arrest	respiratory	-0.114399	0.10196	0.891902	0.261864	1	197	28636
rs1693564_T	427.41	Ventricular fibrillation and flutter	circulatory system	0.290575	0.259009	1.3372	0.261917	1	32	26344
rs11222085_T	939	Atopic/contact dermatitis due to other or unspecified	dermatologic	-0.105988	0.0944769	0.899435	0.26193	1	348	29056
rs4870049_G	428.1	Congestive heart failure (CHF) NOS	circulatory system	-0.142804	0.127311	0.866924	0.26199	1	133	29189
rs5750495_T	450	Noninfectious disorders of lymphatic channels	circulatory system	0.213462	0.190323	1.23796	0.262042	1	61	29357
rs7708285_G	389.3	Degenerative and vascular disorders of ear	sense organs	0.287233	0.2561	1.33274	0.262046	1	33	28892
rs1693564_T	506	Empyema and pneumothorax	respiratory	0.175265	0.156283	1.19156	0.262092	1	86	27756
rs3857615_T	426.91	Cardiac pacemaker in situ	circulatory system	0.163552	0.14585	1.17769	0.262132	1	102	27133
rs4806665_G	276.4	Acid-base balance disorder	endocrine/metabolic	0.182407	0.162684	1.2001	0.262189	1	75	28857
rs11222085_T	473.4	Voice disturbance	respiratory	0.231887	0.206817	1.26098	0.262196	1	89	27735
rs199556490_T	575.2	Obstruction of bile duct	digestive	-0.220888	0.19701	0.801806	0.262201	1	67	27818
rs5750495_T	614.3	Pelvic inflammatory disease (PID)	genitourinary	-0.228718	0.204009	0.795553	0.262239	1	63	28602
rs554776665_C	608	Other disorders of male genital organs	genitourinary	-0.117869	0.105141	0.888812	0.262264	1	230	22728
rs1044595_C	284	Aplastic anemia	hematopoietic	-0.267995	0.239057	0.764911	0.262266	1	39	27529
rs11222085_T	800.4	Fracture of patella	injuries & poisonings	0.490229	0.437337	1.63269	0.262312	1	24	28532
rs174478_T	785	Abdominal pain	symptoms	0.0380992	0.0339949	1.03883	0.262402	1	1932	27649
rs34248430_A	53	Herpes zoster	infectious diseases	0.264847	0.236389	1.30323	0.26255	1	41	27242
rs1044595_C	275	Disorders of mineral metabolism	endocrine/metabolic	-0.106578	0.0951595	0.898905	0.262719	1	238	29124
rs199556490_T	213	Benign neoplasm of bone and articular cartilage	neoplasms	-0.302444	0.270073	0.73901	0.262774	1	34	25583
rs8072878_A	601.12	Chronic prostatitis	genitourinary	-0.223643	0.19972	0.7996	0.262805	1	64	14802
rs3857615_T	339	Other headache syndromes	neurological	0.0590264	0.0527126	1.0608	0.262808	1	774	28364
rs11222085_T	574.1	Cholelithiasis	digestive	-0.0572343	0.0511148	0.944373	0.262832	1	1272	28021
rs5750495_T	626.1	Irregular menstrual cycle/bleeding	genitourinary	-0.0482483	0.0431001	0.952897	0.262949	1	1473	26574
rs199556490_T	568	Other disorders of peritoneum	digestive	0.101358	0.0905537	1.10667	0.263007	1	381	27036
rs11222085_T	579	Other symptoms involving abdomen and pelvis	digestive	0.20158	0.180096	1.22333	0.263016	1	116	27136
rs7708285_G	735.21	Hammer toe (acquired)	musculoskeletal	0.143692	0.12838	1.15453	0.263022	1	135	28537
rs6925325_G	594.8	Renal colic	genitourinary	0.137175	0.122565	1.14703	0.263056	1	169	28910
rs111941793_G	512.8	Cough	respiratory	-0.100312	0.0896291	0.904555	0.263057	1	312	26675
rs2495732_T	798.1	Chronic fatigue syndrome	symptoms	0.237349	0.212081	1.26788	0.263079	1	75	28863
rs11733975_T	669	Complications of labor and delivery NEC	pregnancy complications	0.252142	0.225324	1.28678	0.263131	1	54	29288
rs7708285_G	300.11	Generalized anxiety disorder	mental disorders	-0.422584	0.377706	0.655351	0.263218	1	20	27585
rs10945391_G	619.5	Noninflammatory disorders of vulva and perineum	genitourinary	-0.142442	0.127328	0.867238	0.263266	1	126	27950
rs6925325_G	575.8	Other disorders of biliary tract	digestive	-0.204142	0.18249	0.815347	0.263289	1	67	28021
rs3857615_T	395.2	Nonrheumatic aortic valve disorders	circulatory system	-0.105451	0.0942725	0.899919	0.263321	1	235	28670
rs1693564_T	592.13	Chronic interstitial cystitis	genitourinary	0.313215	0.280014	1.36782	0.263324	1	28	26365
rs11733975_T	722	Intervertebral disc disorders	musculoskeletal	0.22324	0.199581	1.25012	0.263335	1	67	28716
rs11733975_T	202.24	Large cell lymphoma	neoplasms	0.237028	0.211924	1.26748	0.263371	1	59	28988
rs151057105_C	172	Skin cancer	neoplasms	-0.0804636	0.0719434	0.922688	0.263384	1	1158	28165
rs3857615_T	567	Peritonitis and retroperitoneal infections	digestive	-0.242373	0.216744	0.784763	0.263463	1	43	27206
rs199556490_T	727.5	Rupture of synovium	musculoskeletal	-0.24584	0.21986	0.782047	0.263496	1	53	27087
rs10945391_G	442	Other aneurysm	circulatory system	0.135376	0.121082	1.14497	0.263545	1	139	28279
rs554776665_C	721.1	Spondylosis without myelopathy	musculoskeletal	-0.143257	0.128144	0.866531	0.263593	1	153	23959
rs10945391_G	218.1	Uterine leiomyoma	neoplasms	0.0511974	0.0458033	1.05253	0.263666	1	1038	26851
rs10945391_G	274	Gout and other crystal arthropathies	endocrine/metabolic	0.0846583	0.0757403	1.08835	0.263676	1	361	28512
rs1693564_T	527.2	Sialoadenitis	digestive	-0.283765	0.253879	0.752943	0.263687	1	31	28287
rs2495732_T	216	Benign neoplasm of skin	neoplasms	0.0784536	0.0702121	1.08161	0.263832	1	640	28561
rs34248430_A	727	Other disorders of synovium, tendon, and bursa	musculoskeletal	0.0607533	0.0543769	1.06264	0.263882	1	856	25581
rs111941793_G	427.61	Supraventricular premature beats	circulatory system	0.411871	0.368643	1.50964	0.263882	1	24	25233
rs7708285_G	870	Open wounds of head; neck; and trunk	injuries & poisonings	-0.215065	0.192503	0.806489	0.263906	1	68	29416
rs4806665_G	574.1	Cholelithiasis	digestive	-0.0452987	0.0405465	0.955712	0.263907	1	1272	27978
rs1044595_C	819	Skull and face fracture and other intercranial injury	injuries & poisonings	-0.259378	0.23217	0.771531	0.263912	1	41	29317
rs3786933_C	279	Disorders involving the immune mechanism	endocrine/metabolic	-0.342175	0.306299	0.710224	0.263939	1	25	29378
rs151057105_C	531.3	Duodenal ulcer	digestive	-0.159407	0.142698	0.85265	0.263955	1	265	28696
rs111941793_G	559	Ileostomy status	digestive	-0.315404	0.282352	0.729494	0.263969	1	29	22250
rs4806665_G	41.1	Staphylococcus infections	infectious diseases	0.124434	0.111396	1.13251	0.263974	1	161	28731
rs6925325_G	564.1	Irritable Bowel Syndrome	digestive	0.0635613	0.0569083	1.06562	0.264033	1	788	23962
rs6925325_G	395.1	Nonrheumatic mitral valve disorders	circulatory system	0.114751	0.102751	1.12159	0.264087	1	241	28702
rs11733975_T	747.12	Valvular heart disease/ heart chambers	congenital anomalies	0.42376	0.379538	1.5277	0.264202	1	21	29267
rs111941793_G	426.23	Second degree AV block	circulatory system	0.313167	0.280623	1.36775	0.264435	1	39	25233
rs11941568_A	586.4	Stricture/obstruction of ureter	genitourinary	0.188166	0.168617	1.20703	0.26445	1	78	27202
rs1044595_C	727.4	Ganglion and cyst of synovium, tendon, and bursa	musculoskeletal	-0.0857549	0.0768561	0.917819	0.264514	1	364	27081
rs199556490_T	788	Syncope and collapse	symptoms	-0.0672289	0.060256	0.934981	0.264542	1	799	28567
rs11733975_T	580.2	Nephrotic syndrome without mention of glomerulonephritis	genitourinary	0.219848	0.197156	1.24589	0.264807	1	68	27868
rs8072878_A	612	Breast conditions, congenital or relating to hormones	genitourinary	-0.261255	0.234293	0.770085	0.264818	1	45	15853
rs3786933_C	755	Congenital anomalies of limbs	congenital anomalies	0.410434	0.368093	1.50747	0.264839	1	25	29334
rs3857615_T	245.2	Chronic thyroiditis	endocrine/metabolic	-0.281237	0.25225	0.75485	0.264889	1	32	27709
rs10945391_G	625	Pain and other symptoms associated with female genital organs	genitourinary	-0.107146	0.0961418	0.898395	0.265083	1	221	28117
rs5750495_T	451	Phlebitis and thrombophlebitis	circulatory system	0.157482	0.141308	1.17056	0.265083	1	113	26646
rs1583673_C	530.5	Disorders of esophageal motility	digestive	-0.182933	0.164162	0.832824	0.265131	1	79	25061
rs11941568_A	830	Dislocation	injuries & poisonings	-0.269482	0.241852	0.763775	0.265173	1	35	27245
rs111941793_G	701.2	Scar conditions and fibrosis of skin	dermatologic	0.131907	0.118389	1.141	0.2652	1	200	26967
rs1693564_T	433.3	Cerebral ischemia	circulatory system	0.0963402	0.0864855	1.10113	0.265302	1	281	27944
`3:13765713_AT_A_AT`	368.1	Amblyopia	sense organs	-0.204418	0.183509	0.815122	0.265306	1	60	28875
rs10945391_G	280	Iron deficiency anemias	hematopoietic	-0.0535343	0.0480601	0.947873	0.265321	1	901	27070
rs111941793_G	613.8	Other specified disorders of breast	genitourinary	0.383492	0.344289	1.4674	0.265337	1	27	27325
rs5750495_T	198.3	Secondary malignant neoplasm of digestive systems	neoplasms	-0.183596	0.164848	0.832272	0.265398	1	95	27900
rs3857615_T	571.5	Other chronic nonalcoholic liver disease	digestive	-0.0804211	0.0722125	0.922728	0.26542	1	398	28644
rs111941793_G	430.2	Intracerebral hemorrhage	circulatory system	-0.266269	0.239094	0.766233	0.265426	1	41	26771
rs1693564_T	687.1	Rash and other nonspecific skin eruption	dermatologic	0.122467	0.109973	1.13028	0.265448	1	172	28161
rs5750495_T	509	Respiratory failure, insufficiency, arrest	respiratory	-0.126457	0.113564	0.881212	0.265482	1	194	28483
rs3786933_C	182	Malignant neoplasm of uterus	neoplasms	0.180326	0.161986	1.19761	0.265614	1	112	26869
rs10945391_G	690.1	Seborrheic dermatitis	dermatologic	0.0748654	0.0672595	1.07774	0.265672	1	455	27691
rs7708285_G	296.2	Depression	mental disorders	-0.0497186	0.0446795	0.951497	0.265801	1	1246	27585
rs7708285_G	627.4	Premenopausal menorrhagia	genitourinary	0.303086	0.27241	1.35403	0.265875	1	29	26726
rs111941793_G	803.3	Fracture of clavicle or scapula	injuries & poisonings	-0.191247	0.171894	0.825929	0.265888	1	82	26505
rs111941793_G	244	Hypothyroidism	endocrine/metabolic	0.049308	0.0443259	1.05054	0.265967	1	1455	25758
rs2495732_T	374.1	Ectropion or entropion	sense organs	-0.169687	0.152546	0.843929	0.265982	1	118	28486
rs8072878_A	187	Cancer of other male genital organs	neoplasms	-0.105048	0.0944582	0.900281	0.266088	1	302	15621
rs3786933_C	289.8	Polycythemia, secondary	hematopoietic	0.389075	0.349885	1.47562	0.266135	1	27	28802
rs11222085_T	586.2	Cyst of kidney, acquired	genitourinary	0.144242	0.129721	1.15516	0.266163	1	212	28095
rs3857615_T	362.31	Separation of retinal layers	sense organs	-0.146329	0.1316	0.863873	0.26617	1	118	28194
rs4870049_G	465	Acute upper respiratory infections of multiple or unspecified sites	respiratory	-0.116312	0.104605	0.890197	0.266174	1	198	29360
rs554776665_C	202.21	Nodular lymphoma	neoplasms	0.436313	0.392459	1.54699	0.266249	1	22	24200
rs151057105_C	352.1	Trigeminal nerve disorders [CN5]	neurological	0.436509	0.392638	1.5473	0.266253	1	55	28063
rs9994626_G	519.9	Symptoms involving respiratory system and other chest symptoms	respiratory	-0.270519	0.243347	0.762984	0.266286	1	34	27613
rs1583673_C	242	Thyrotoxicosis with or without goiter	endocrine/metabolic	-0.120795	0.108668	0.886215	0.266309	1	185	27511
rs3857615_T	529.1	Glossitis	digestive	0.36764	0.330741	1.44432	0.266326	1	21	29136
`3:13765713_AT_A_AT`	530.11	GERD	digestive	-0.0355512	0.031985	0.965073	0.266355	1	2187	25013
rs5750495_T	530.14	Reflux esophagitis	digestive	-0.051936	0.0467282	0.94939	0.266376	1	1164	25119
rs2495732_T	531.2	Gastric ulcer	digestive	-0.099492	0.0895324	0.905297	0.266465	1	355	28623
rs1044595_C	717	Polymyalgia Rheumatica	musculoskeletal	0.118791	0.106919	1.12613	0.266554	1	182	29180
rs11222085_T	172.3	Carcinoma in situ of skin	neoplasms	-0.182732	0.164473	0.832991	0.266561	1	110	28399
rs7708285_G	246	Other disorders of thyroid	endocrine/metabolic	0.233269	0.209976	1.26272	0.266598	1	50	27741
rs1044595_C	295.1	Schizophrenia	mental disorders	-0.326979	0.294411	0.721099	0.266732	1	26	27382
rs11941568_A	497	Bronchitis	respiratory	-0.206539	0.185968	0.813394	0.266732	1	59	27895
rs5750495_T	707.2	Chronic ulcer of leg or foot	dermatologic	-0.319581	0.287807	0.726453	0.266826	1	33	29326
rs4870049_G	357	Inflammatory and toxic neuropathy	neurological	-0.13343	0.12017	0.875089	0.266852	1	149	29383
rs11733975_T	728.7	Fasciitis	musculoskeletal	0.086452	0.077873	1.0903	0.266927	1	423	27058
rs8072878_A	707	Chronic ulcer of skin	dermatologic	0.284991	0.256715	1.32975	0.266936	1	46	16163
rs1583673_C	433.31	Transient cerebral ischemia	circulatory system	-0.121789	0.109718	0.885335	0.266988	1	180	28594
rs111941793_G	362.2	Degeneration of macula and posterior pole of retina	sense organs	0.089389	0.0805343	1.09351	0.267021	1	428	26216
rs111941793_G	362.29	Macular degeneration (senile) of retina NOS	sense organs	0.089389	0.0805343	1.09351	0.267021	1	428	26216
rs1044595_C	363	Chorioretinal inflammations, scars, and other disorders of choroid	sense organs	0.302662	0.272713	1.35346	0.267076	1	27	28015
rs2495732_T	735.1	Flat foot	musculoskeletal	-0.377538	0.340295	0.685547	0.267238	1	21	28222
rs7708285_G	500	Lung disease due to external agents	respiratory	0.337583	0.304322	1.40156	0.267303	1	23	28636
rs11733975_T	70.4	Chronic hepatitis	infectious diseases	-0.284031	0.256048	0.752744	0.267307	1	33	28801
rs11733975_T	930	Allergic reaction to food	injuries & poisonings	-0.353574	0.318743	0.702174	0.267312	1	21	28822
rs174478_T	389.1	Sensorineural hearing loss	sense organs	-0.168213	0.151672	0.845174	0.267406	1	89	28892
rs11222085_T	594.1	Calculus of kidney	genitourinary	-0.110644	0.0997927	0.895257	0.267542	1	309	28910
rs11733975_T	687.4	Disturbance of skin sensation	dermatologic	-0.104425	0.0941886	0.900842	0.267569	1	263	28801
rs11222085_T	783	Fever of unknown origin	symptoms	-0.105423	0.0951024	0.899944	0.267638	1	342	29239
rs4806665_G	530.3	Stricture and stenosis of esophagus	digestive	0.104156	0.0939602	1.10977	0.26764	1	227	25232
rs174478_T	371.1	Uveitis, noninfectious or NOS	sense organs	-0.278909	0.25161	0.756609	0.267648	1	32	28800
rs1044595_C	285.22	Anemia in neoplastic disease	hematopoietic	-0.345778	0.311997	0.70767	0.267744	1	24	27529
rs3857615_T	520.2	Disturbances in tooth eruption	digestive	0.10979	0.0990702	1.11604	0.267774	1	218	28584
rs2495732_T	742.9	Other derangement of joint	musculoskeletal	0.265563	0.239654	1.30417	0.267814	1	60	28862
rs1044595_C	737	Curvature of spine	musculoskeletal	-0.214676	0.193733	0.806803	0.267819	1	59	28325
rs1693564_T	530.1	Esophagitis, GERD and related diseases	digestive	0.0276205	0.0249283	1.02801	0.267862	1	3825	24506
rs1693564_T	218.1	Uterine leiomyoma	neoplasms	0.0514232	0.0464137	1.05277	0.267892	1	1031	26687
rs4870049_G	480.5	Bronchopneumonia and lung abscess	respiratory	0.377972	0.341243	1.45932	0.26802	1	22	28762
rs7708285_G	741	Symptoms and disorders of the joints	musculoskeletal	0.104194	0.0940739	1.10982	0.268047	1	256	29183
rs1583673_C	742.9	Other derangement of joint	musculoskeletal	-0.208664	0.188398	0.811668	0.268048	1	60	28944
rs3786933_C	742.8	Articular cartilage disorder	musculoskeletal	-0.254289	0.229596	0.775468	0.268057	1	45	29032
rs199556490_T	496.3	Bronchiectasis	respiratory	0.130168	0.117529	1.13902	0.268062	1	230	28609
rs554776665_C	871	Open wounds of extremities	injuries & poisonings	-0.238396	0.215257	0.787891	0.268079	1	52	24351
rs8072878_A	198.6	Secondary malignancy of bone	neoplasms	0.223766	0.202071	1.25078	0.268137	1	73	15365
`3:13765713_AT_A_AT`	619.4	Noninflammatory disorders of vagina	genitourinary	0.12796	0.115555	1.13651	0.26814	1	161	28347
rs2495732_T	742.8	Articular cartilage disorder	musculoskeletal	0.312558	0.282274	1.36692	0.268171	1	45	28862
rs2495732_T	389.4	Tinnitus	sense organs	-0.198011	0.178834	0.820361	0.268192	1	84	28578
rs151057105_C	379.2	Disorders of vitreous body	sense organs	-0.264895	0.239244	0.767286	0.268199	1	84	28703
rs111941793_G	418.1	Precordial pain	circulatory system	-0.0855986	0.0773113	0.917963	0.26821	1	424	27046
rs9994626_G	610.8	Other specified benign mammary dysplasias	genitourinary	0.231553	0.209156	1.26056	0.268259	1	50	27700
rs3786933_C	191.1	Cancer of brain and nervous system	neoplasms	-0.360266	0.325441	0.697491	0.26829	1	22	29297
rs3786933_C	191.11	Cancer of brain	neoplasms	-0.360266	0.325441	0.697491	0.26829	1	22	29297
rs199556490_T	228	Hemangioma and lymphangioma, any site	neoplasms	0.140916	0.127295	1.15133	0.268292	1	195	29171
`3:13765713_AT_A_AT`	276.11	Hyperosmolality and/or hypernatremia	endocrine/metabolic	-0.337359	0.304785	0.713653	0.268347	1	22	28598
rs554776665_C	572	Ascites (non malignant)	digestive	-0.246302	0.222618	0.781686	0.268559	1	48	23745
`3:13765713_AT_A_AT`	446.9	Arteritis NOS	circulatory system	-0.275119	0.248674	0.759482	0.268577	1	33	28675
rs34248430_A	300	Anxiety disorders	mental disorders	0.0588542	0.0532114	1.06062	0.268707	1	895	25884
rs3786933_C	557.1	Celiac disease	digestive	0.126958	0.114795	1.13537	0.268746	1	217	23839
rs7708285_G	700	Corns and callosities	dermatologic	0.315167	0.285024	1.37049	0.268833	1	26	29026
`3:13765713_AT_A_AT`	745	Pain in joint	musculoskeletal	0.0678399	0.0613563	1.07019	0.268868	1	562	28712
rs11941568_A	613.8	Other specified disorders of breast	genitourinary	-0.284947	0.257716	0.752054	0.268872	1	31	28484
rs174478_T	172	Skin cancer	neoplasms	-0.047615	0.043067	0.953501	0.268899	1	1169	28399
rs111941793_G	509.1	Respiratory failure	respiratory	0.163876	0.148226	1.17807	0.268907	1	129	26590
rs9994626_G	323	Encephalitis	neurological	0.294705	0.266563	1.34273	0.268912	1	31	28222
rs6925325_G	157	Pancreatic cancer	neoplasms	0.261211	0.236281	1.2985	0.26894	1	48	28214
rs3857615_T	367.9	Blindness and low vision	sense organs	0.270765	0.244938	1.31097	0.268967	1	37	28864
rs7708285_G	726.3	Bursitis	musculoskeletal	-0.233772	0.211481	0.791542	0.268984	1	58	27283
rs11222085_T	256	Ovarian dysfunction	endocrine/metabolic	-0.378997	0.342866	0.684547	0.268994	1	22	29274
rs11222085_T	256.4	Polycystic ovaries	endocrine/metabolic	-0.378997	0.342866	0.684547	0.268994	1	22	29274
rs11733975_T	619.1	Noninflammatory disorders of ovary, fallopian tube, and broad ligament	genitourinary	0.216828	0.196165	1.24213	0.269015	1	69	28410
rs1693564_T	530.9	Heartburn	digestive	-0.0951513	0.0861009	0.909235	0.26911	1	272	24506
rs10945391_G	218	Benign neoplasm of uterus	neoplasms	0.0501942	0.0454236	1.05148	0.269148	1	1057	26851
rs7708285_G	252.1	Hyperparathyroidism	endocrine/metabolic	-0.187216	0.16943	0.829264	0.269168	1	89	29274
rs11733975_T	433.5	Cerebral aneurysm	circulatory system	-0.31619	0.28618	0.728921	0.269219	1	27	28593
rs11733975_T	357	Inflammatory and toxic neuropathy	neurological	-0.136932	0.123936	0.87203	0.269223	1	149	29146
rs10945391_G	714	Rheumatoid arthritis and other inflammatory polyarthropathies	musculoskeletal	0.0930022	0.0841894	1.09746	0.269299	1	288	28139
rs1044595_C	474	Acute and chronic tonsillitis	respiratory	-0.111352	0.100804	0.894624	0.269317	1	210	27533
rs5750495_T	575.7	Other disorders of gallbladder	digestive	0.138158	0.125104	1.14816	0.269445	1	145	27862
rs199556490_T	614.5	Inflammatory disease of cervix, vagina, and vulva	genitourinary	0.131192	0.118801	1.14019	0.269464	1	225	28546
rs3857615_T	749	Congenital anomalies of face and neck	congenital anomalies	0.312439	0.282946	1.36675	0.269491	1	28	29515
rs4806665_G	362.31	Separation of retinal layers	sense organs	-0.144731	0.131071	0.865255	0.2695	1	117	28184
rs6925325_G	635.2	Antepartum hemorrhage, abruptio placentae, and placenta previa	pregnancy complications	0.179749	0.162784	1.19692	0.2695	1	102	28961
rs4806665_G	735.2	Acquired toe deformities	musculoskeletal	-0.0793547	0.0718672	0.923712	0.269513	1	393	28495
rs34248430_A	476	Allergic rhinitis	respiratory	-0.104752	0.0948685	0.900548	0.269513	1	297	26036
rs6925325_G	272	Disorders of lipoid metabolism	endocrine/metabolic	-0.0313679	0.0284106	0.969119	0.269553	1	3513	26068
rs554776665_C	509.2	Respiratory insufficiency	respiratory	0.389368	0.35267	1.47605	0.269569	1	27	23706
rs1693564_T	556	Ulceration of the lower GI tract	digestive	0.14548	0.131769	1.15659	0.26957	1	121	23243
rs5750495_T	279.7	Other immunological findings	endocrine/metabolic	0.323856	0.293341	1.38245	0.269582	1	25	29369
rs7708285_G	378	Strabismus and other disorders of binocular eye movements	sense organs	-0.143405	0.129897	0.866403	0.269597	1	146	28946
rs11733975_T	364.5	Corneal dystrophy	sense organs	-0.252408	0.228641	0.776928	0.269616	1	42	27992
rs11733975_T	619.3	Noninflammatory disorders of cervix	genitourinary	-0.0970808	0.0879551	0.907483	0.2697	1	307	28410
rs199556490_T	212	Benign neoplasm of respiratory and intrathoracic organs	neoplasms	-0.291778	0.264352	0.746934	0.269702	1	37	29329
rs11222085_T	80	Postoperative infection	infectious diseases	0.139822	0.12668	1.15007	0.269707	1	224	29250
rs3786933_C	286.7	Other and unspecified coagulation defects	hematopoietic	-0.323166	0.292794	0.723854	0.269711	1	27	29166
rs1583673_C	480	Pneumonia	respiratory	-0.059327	0.0537531	0.942399	0.269726	1	779	28527
rs9994626_G	785	Abdominal pain	symptoms	-0.0381456	0.0345624	0.962573	0.269735	1	1839	26465
rs9994626_G	289.8	Polycythemia, secondary	hematopoietic	0.321095	0.290949	1.37864	0.269761	1	26	27696
rs5750495_T	496.3	Bronchiectasis	respiratory	-0.115754	0.104891	0.890695	0.269782	1	229	28659
rs554776665_C	557.1	Celiac disease	digestive	-0.132889	0.120422	0.875563	0.269797	1	178	19835
rs4806665_G	446.5	Giant cell arteritis	circulatory system	-0.259874	0.235532	0.771148	0.269874	1	37	28930
rs151057105_C	567	Peritonitis and retroperitoneal infections	digestive	0.510163	0.462378	1.66556	0.269877	1	43	27012
rs151057105_C	615	Endometriosis	genitourinary	0.148482	0.134584	1.16007	0.26991	1	389	28520
rs5750495_T	395.6	Heart valve replaced	circulatory system	0.247996	0.224806	1.28146	0.269959	1	44	28545
rs2495732_T	585.33	Chronic Kidney Disease, Stage III	genitourinary	-0.0963002	0.0872963	0.908191	0.269966	1	380	27790
rs3857615_T	458	Hypotension	circulatory system	0.0654642	0.0593511	1.06765	0.270028	1	608	27699
rs199556490_T	70	Viral hepatitis	infectious diseases	0.278842	0.252815	1.3216	0.270049	1	54	28824
rs10945391_G	378.2	Nystagmus and other irregular eye movements	sense organs	-0.28941	0.262417	0.748705	0.270086	1	30	28252
rs11733975_T	569.1	Toxic gastroenteritis and colitis	digestive	0.375263	0.340267	1.45537	0.270092	1	25	27018
rs174478_T	738	Other acquired musculoskeletal deformity	musculoskeletal	0.12782	0.115918	1.13635	0.27017	1	157	28537
`3:13765713_AT_A_AT`	450	Noninfectious disorders of lymphatic channels	circulatory system	0.208301	0.188921	1.23158	0.270208	1	60	29214
rs2495732_T	204.2	Myeloid leukemia	neoplasms	0.378856	0.343639	1.46061	0.270251	1	32	28897
rs11222085_T	280.2	Iron deficiency anemia secondary to blood loss (chronic)	hematopoietic	0.345164	0.313083	1.41222	0.270258	1	42	27730
rs3857615_T	599.3	Dysuria	genitourinary	-0.151184	0.137175	0.859689	0.270405	1	108	28110
rs34248430_A	872	Traumatic amputation	injuries & poisonings	-0.334635	0.303794	0.7156	0.270672	1	32	27605
rs10945391_G	634.3	Ectopic pregnancy	pregnancy complications	0.278542	0.252874	1.3212	0.270676	1	32	28270
rs7708285_G	296	Mood disorders	mental disorders	-0.0483909	0.0439335	0.952761	0.270697	1	1290	27585
rs7708285_G	747.12	Valvular heart disease/ heart chambers	congenital anomalies	-0.402724	0.365641	0.668497	0.270714	1	21	29504
rs10945391_G	411.2	Myocardial infarction	circulatory system	0.0575867	0.0522895	1.05928	0.270764	1	779	26425
rs9994626_G	557.1	Celiac disease	digestive	0.112045	0.10175	1.11856	0.270819	1	205	22944
rs111941793_G	568	Other disorders of peritoneum	digestive	0.0973444	0.0884105	1.10224	0.270875	1	353	25295
rs174478_T	696.42	Psoriatic arthropathy	dermatologic	-0.20053	0.18213	0.818297	0.270885	1	61	28107
rs3857615_T	625.1	Dyspareunia	genitourinary	0.152139	0.138202	1.16432	0.270966	1	113	28769
rs11733975_T	628	Ovarian cyst	genitourinary	-0.0765758	0.0695761	0.926283	0.271069	1	500	26515
rs2495732_T	442	Other aneurysm	circulatory system	0.169199	0.153779	1.18436	0.271213	1	141	28648
rs3786933_C	496	Chronic airway obstruction	respiratory	0.0693558	0.0630374	1.07182	0.271231	1	716	28668
rs7708285_G	285.2	Anemia of chronic disease	hematopoietic	0.272464	0.247647	1.3132	0.27124	1	35	27730
rs1583673_C	727.5	Rupture of synovium	musculoskeletal	0.236381	0.21486	1.26666	0.271261	1	53	27062
rs1044595_C	211	Benign neoplasm of other parts of digestive system	neoplasms	0.0567384	0.051577	1.05838	0.2713	1	800	28191
rs3786933_C	470	Septal Deviations/Turbinate Hypertrophy	respiratory	-0.0830833	0.0755259	0.920275	0.271304	1	458	27592
rs34248430_A	198.1	Secondary malignancy of lymph nodes	neoplasms	0.0862247	0.0783993	1.09005	0.271413	1	399	26334
`3:13765713_AT_A_AT`	592.1	Cystitis	genitourinary	-0.0968354	0.0880473	0.907705	0.271415	1	267	26917
rs199556490_T	835	Internal derangement of knee	injuries & poisonings	0.0522081	0.0474733	1.05359	0.271447	1	1399	27933
rs1583673_C	738.4	Acquired spondylolisthesis	musculoskeletal	0.156282	0.142154	1.16916	0.2716	1	117	28303
rs2495732_T	789	Nausea and vomiting	symptoms	-0.0618252	0.0562459	0.940047	0.271683	1	934	28321
rs1583673_C	275	Disorders of mineral metabolism	endocrine/metabolic	0.108583	0.098806	1.1147	0.271789	1	239	29102
rs151057105_C	619.3	Noninflammatory disorders of cervix	genitourinary	0.167049	0.152012	1.18181	0.271803	1	309	28399
rs4806665_G	459	Other disorders of circulatory system	circulatory system	-0.0435739	0.0396553	0.957362	0.271848	1	1332	27694
rs7708285_G	750.2	Lower gastrointestinal congenital anomalies	congenital anomalies	0.258583	0.235348	1.29509	0.271888	1	39	29383
rs4806665_G	961	Poisoning by other anti-infectives	injuries & poisonings	0.239877	0.218347	1.27109	0.271942	1	42	26577
rs2495732_T	455	Hemorrhoids	circulatory system	0.0488573	0.0444724	1.05007	0.271944	1	1623	26504
rs4870049_G	535.6	Duodenitis	digestive	-0.0584873	0.0532404	0.94319	0.271964	1	798	25421
rs554776665_C	202	Cancer of other lymphoid, histiocytic tissue	neoplasms	0.174998	0.159309	1.19124	0.271993	1	116	24200
rs554776665_C	202.2	Non-Hodgkins lymphoma	neoplasms	0.174998	0.159309	1.19124	0.271993	1	116	24200
rs5750495_T	306.9	Tension headache	mental disorders	0.229699	0.209107	1.25822	0.271997	1	50	27433
rs1044595_C	618.6	Vaginal enterocele, congenital or acquired	genitourinary	0.208857	0.190159	1.23227	0.272062	1	56	28373
rs8072878_A	450	Noninfectious disorders of lymphatic channels	circulatory system	0.366388	0.333639	1.44251	0.272137	1	29	16180
rs11733975_T	695.9	Unspecified erythematous condition	dermatologic	0.279089	0.254155	1.32192	0.272159	1	42	28134
rs151057105_C	628	Ovarian cyst	genitourinary	0.130135	0.118535	1.13898	0.272267	1	495	26510
rs3857615_T	529	Diseases and other conditions of the tongue	digestive	0.133105	0.121245	1.14237	0.272284	1	145	29136
rs174478_T	362.31	Separation of retinal layers	sense organs	0.147786	0.134619	1.15927	0.272288	1	118	28224
rs11222085_T	395.1	Nonrheumatic mitral valve disorders	circulatory system	0.134013	0.122088	1.14341	0.272347	1	241	28702
rs1583673_C	479	Other upper respiratory disease	respiratory	0.184822	0.168381	1.203	0.272363	1	84	27510
rs11222085_T	597	Other disorders of urethra and urinary tract	genitourinary	0.109069	0.0993687	1.11524	0.272372	1	360	28370
rs6925325_G	440.2	Atherosclerosis of the extremities	circulatory system	-0.332444	0.302893	0.717169	0.272396	1	24	28971
rs11733975_T	340	Migraine	neurological	0.079452	0.0723974	1.08269	0.272448	1	483	28164
rs111941793_G	280	Iron deficiency anemias	hematopoietic	0.0621784	0.0566832	1.06415	0.272665	1	859	25762
rs9994626_G	751	Genitourinary congenital anomalies	congenital anomalies	0.140374	0.128002	1.1507	0.272795	1	129	28111
rs3786933_C	621	Endometrial hyperplasia	genitourinary	-0.176784	0.161219	0.837961	0.272839	1	95	28149
rs11941568_A	789	Nausea and vomiting	symptoms	0.0534798	0.0487904	1.05494	0.273029	1	926	27709
rs6925325_G	261.2	Vitamin B-complex deficiencies	endocrine/metabolic	-0.152854	0.139456	0.858255	0.273044	1	117	29183
rs11733975_T	280	Iron deficiency anemias	hematopoietic	-0.056146	0.0512256	0.945401	0.273055	1	923	27501
rs4870049_G	735.1	Flat foot	musculoskeletal	0.38566	0.351922	1.47058	0.273137	1	21	28537
rs199556490_T	574.3	Cholecystitis without cholelithiasis	digestive	0.126905	0.115804	1.13531	0.273138	1	235	27818
rs3857615_T	521	Diseases of hard tissues of teeth	digestive	0.0963894	0.087969	1.10119	0.273202	1	275	28584
rs34248430_A	184.1	Malignant neoplasm of ovary and other uterine adnexa	neoplasms	-0.076101	0.0694581	0.926723	0.273237	1	556	26121
rs9994626_G	724.1	Disorders of sacrum	musculoskeletal	-0.280172	0.255721	0.755654	0.273246	1	31	27700
`3:13765713_AT_A_AT`	636.3	Hemorrhage in early pregnancy	pregnancy complications	0.161718	0.147605	1.17553	0.273246	1	104	28665
rs8072878_A	701.5	Abnormal granulation tissue	dermatologic	0.398742	0.363964	1.48995	0.273274	1	24	15902
rs1583673_C	379.2	Disorders of vitreous body	sense organs	0.18409	0.168036	1.20212	0.273281	1	84	28709
rs7708285_G	571.81	Portal hypertension	digestive	-0.377345	0.344439	0.685679	0.273282	1	23	28677
rs11222085_T	433.1	Occlusion and stenosis of precerebral arteries	circulatory system	-0.191354	0.174682	0.82584	0.273322	1	95	28828
`3:13765713_AT_A_AT`	290.13	Senile dementia	mental disorders	0.325348	0.297004	1.38451	0.273328	1	25	28887
rs11733975_T	145	Cancer of mouth	neoplasms	-0.210811	0.192483	0.809927	0.273421	1	61	29148
rs1693564_T	626.2	Dysmenorrhea	genitourinary	-0.130709	0.119346	0.877473	0.273421	1	143	25913
rs11222085_T	622.2	Mucous polyp of cervix	genitourinary	-0.105361	0.0962191	0.9	0.273512	1	345	28293
rs3786933_C	185	Cancer of prostate	neoplasms	0.0593439	0.0541959	1.06114	0.273522	1	1058	26838
rs9994626_G	189.11	Malignant neoplasm of kidney, except pelvis	neoplasms	0.18264	0.166809	1.20038	0.273558	1	76	28037
rs151057105_C	756	Other congenital musculoskeletal anomalies	congenital anomalies	-0.339333	0.309945	0.712245	0.273596	1	48	29244
rs11733975_T	333.1	Essential tremor	neurological	0.294043	0.268588	1.34184	0.273616	1	39	28546
rs4806665_G	558	Noninfectious gastroenteritis	digestive	-0.0460545	0.0420695	0.95499	0.273637	1	1180	23929
`3:13765713_AT_A_AT`	246	Other disorders of thyroid	endocrine/metabolic	-0.225247	0.205767	0.798319	0.273661	1	49	27456
`3:13765713_AT_A_AT`	455	Hemorrhoids	circulatory system	0.0402336	0.0367571	1.04105	0.273701	1	1622	26519
rs10945391_G	531.1	Hemorrhage from gastrointestinal ulcer	digestive	0.237202	0.216718	1.2677	0.273726	1	44	28240
rs11941568_A	228	Hemangioma and lymphangioma, any site	neoplasms	-0.113783	0.103967	0.892452	0.273775	1	192	28443
rs6925325_G	287.3	Thrombocytopenia	hematopoietic	-0.138517	0.12657	0.870649	0.273786	1	143	29319
rs11222085_T	626.13	Irregular menstrual cycle	genitourinary	0.156509	0.143023	1.16942	0.273828	1	178	26726
rs1693564_T	585	Renal failure	genitourinary	0.0510734	0.0466732	1.0524	0.273834	1	994	27230
rs11733975_T	743.2	Pathologic fracture	musculoskeletal	0.227687	0.208077	1.25569	0.273848	1	61	29244
rs199556490_T	401.2	Hypertensive heart and/or renal disease	circulatory system	0.34605	0.316285	1.41347	0.273908	1	36	22511
rs2495732_T	278.1	Obesity	endocrine/metabolic	0.0527814	0.0482511	1.0542	0.274003	1	1366	27880
rs6925325_G	286.7	Other and unspecified coagulation defects	hematopoietic	-0.310223	0.283623	0.733284	0.274048	1	27	29319
rs6925325_G	509.1	Respiratory failure	respiratory	-0.140766	0.128708	0.868693	0.274093	1	139	28636
rs5750495_T	481	Influenza	respiratory	-0.315534	0.288516	0.729399	0.274111	1	33	28605
rs11733975_T	870.2	Open wound of ear	injuries & poisonings	-0.351509	0.321411	0.703626	0.274113	1	21	29177
rs2495732_T	859	Complication due to other implant and internal device	injuries & poisonings	0.48425	0.442808	1.62296	0.274135	1	21	29108
rs11941568_A	529.1	Glossitis	digestive	-0.334272	0.305668	0.715859	0.27414	1	21	28235
rs9994626_G	427.9	Palpitations	circulatory system	0.0742667	0.0679134	1.07709	0.274152	1	458	26003
rs2495732_T	702	Degenerative skin conditions and other dermatoses	dermatologic	0.0680868	0.0622629	1.07046	0.274158	1	834	27944
rs554776665_C	180.3	Cervical intraepithelial neoplasia [CIN] [Cervical dysplasia]	neoplasms	0.163055	0.149111	1.1771	0.274169	1	136	22326
rs7708285_G	415.2	Chronic pulmonary heart disease	circulatory system	0.213701	0.19544	1.23825	0.274201	1	57	29227
rs199556490_T	276.13	Hyperpotassemia	endocrine/metabolic	-0.197709	0.18082	0.820608	0.274216	1	80	28690
rs7708285_G	197	Chemotherapy	neoplasms	0.0860423	0.0787125	1.08985	0.27434	1	369	28059
`3:13765713_AT_A_AT`	270.32	Paraproteinemia	endocrine/metabolic	0.22649	0.207208	1.25419	0.274369	1	50	29182
rs6925325_G	596	Other disorders of bladder	genitourinary	0.059487	0.0544235	1.06129	0.274377	1	859	28370
rs10945391_G	280.1	Iron deficiency anemias, unspecified or not due to blood loss	hematopoietic	-0.0534342	0.048889	0.947968	0.274406	1	870	27070
rs11222085_T	870.3	Other open wound of head and face	injuries & poisonings	-0.367331	0.336091	0.692581	0.274416	1	23	29416
rs151057105_C	38	Septicemia	infectious diseases	-0.145997	0.133602	0.864161	0.274495	1	305	28534
rs5750495_T	614.53	Cyst or abscess of Bartholin's gland	genitourinary	0.207308	0.189722	1.23036	0.274527	1	61	28602
rs151057105_C	348.2	Cerebral edema and compression of brain	neurological	0.796784	0.729289	2.2184	0.274592	1	23	28538
rs34248430_A	613	Other nonmalignant breast conditions	genitourinary	0.139491	0.127686	1.14969	0.274636	1	146	27611
rs34248430_A	560.1	Paralytic ileus	digestive	-0.309244	0.283101	0.734001	0.274681	1	37	22498
rs1583673_C	350	Abnormal movement	neurological	-0.140241	0.12839	0.869149	0.274699	1	131	29197
rs199556490_T	857	Mechanical complication of unspecified genitourinary device, implant, and graft	injuries & poisonings	-0.195358	0.178862	0.82254	0.274732	1	82	29221
rs7708285_G	614.4	Inflammatory diseases of uterus, except cervix	genitourinary	-0.373482	0.341966	0.688333	0.274762	1	24	28760
rs151057105_C	165	Cancer within the respiratory system	neoplasms	0.276927	0.253568	1.31907	0.274781	1	117	29218
rs3857615_T	252.2	Hypoparathyroidism	endocrine/metabolic	0.319237	0.292314	1.37608	0.274787	1	26	29242
rs11222085_T	134.1	Intestinal helminthiases	infectious diseases	-0.385536	0.353059	0.680086	0.274838	1	21	29508
rs11222085_T	196	Radiotherapy	neoplasms	-0.177477	0.162543	0.83738	0.274887	1	113	28059
rs111941793_G	550.6	Incisional hernia	digestive	0.368814	0.33787	1.44602	0.275015	1	28	24222
rs3786933_C	619	Noninflammatory female genital disorders	genitourinary	-0.0593961	0.0544151	0.942333	0.275036	1	931	28496
rs11222085_T	425	Cardiomyopathy	circulatory system	0.205161	0.187958	1.22772	0.275041	1	104	29311
rs11222085_T	425.1	Primary/intrinsic cardiomyopathies	circulatory system	0.205161	0.187958	1.22772	0.275041	1	104	29311
rs1693564_T	621	Endometrial hyperplasia	genitourinary	0.162372	0.148773	1.1763	0.275093	1	96	27430
`3:13765713_AT_A_AT`	740.12	Osteoarthrosis, localized, secondary	musculoskeletal	0.17969	0.164658	1.19685	0.275146	1	78	25889
rs1583673_C	870	Open wounds of head; neck; and trunk	injuries & poisonings	-0.191701	0.17568	0.825553	0.275185	1	68	29176
rs199556490_T	568.1	Peritoneal adhesions (postoperative) (postinfection)	digestive	0.101061	0.0926314	1.10634	0.275273	1	364	27036
rs5750495_T	306	Other mental disorder	mental disorders	0.221596	0.203132	1.24807	0.275321	1	53	27433
rs1693564_T	514	Abnormal findings examination of lungs	respiratory	0.112319	0.102965	1.11887	0.275336	1	198	28477
rs7708285_G	158	Neoplasm of unspecified nature of digestive system	neoplasms	0.218156	0.199991	1.24378	0.275347	1	54	28214
rs151057105_C	695.4	Lupus (localized and systemic)	dermatologic	-0.389975	0.357527	0.677074	0.27538	1	34	28039
rs11733975_T	226	Benign neoplasm of thyroid glands	neoplasms	-0.279974	0.256686	0.755803	0.275392	1	33	29176
rs199556490_T	374.3	Ptosis of eyelid	sense organs	0.1408	0.129121	1.15119	0.275516	1	191	28590
rs5750495_T	149.1	Cancer of oropharynx	neoplasms	-0.414363	0.380099	0.660761	0.275649	1	20	29224
`3:13765713_AT_A_AT`	627.4	Premenopausal menorrhagia	genitourinary	0.301242	0.276345	1.35154	0.27567	1	29	26450
rs8072878_A	218	Benign neoplasm of uterus	neoplasms	0.07869	0.0721883	1.08187	0.275685	1	571	15119
rs174478_T	202.21	Nodular lymphoma	neoplasms	0.325384	0.298501	1.38456	0.275688	1	25	29223
rs9994626_G	327	Sleep disorders	neurological	0.142319	0.130566	1.15294	0.275704	1	124	27773
rs8072878_A	604	Disorders of penis	genitourinary	0.201437	0.184872	1.22316	0.275888	1	85	15027
rs7708285_G	386	Vertiginous syndromes and other disorders of vestibular system	sense organs	-0.10912	0.100151	0.896623	0.275913	1	245	28849
rs11941568_A	320	Meningitis	neurological	0.296874	0.272542	1.34565	0.276031	1	31	28551
rs10945391_G	555.1	Regional enteritis	digestive	0.157794	0.144863	1.17092	0.276037	1	97	23380
`3:13765713_AT_A_AT`	574.1	Cholelithiasis	digestive	0.0453969	0.0416785	1.04644	0.276058	1	1256	27731
rs4806665_G	184.11	Malignant neoplasm of ovary	neoplasms	0.0639911	0.0587564	1.06608	0.276114	1	592	27784
rs8072878_A	306.9	Tension headache	mental disorders	-0.324411	0.29789	0.722953	0.276141	1	28	15162
rs10945391_G	454	Varicose veins	circulatory system	0.0490889	0.0450797	1.05031	0.276182	1	1031	26163
rs3857615_T	697	Sarcoidosis	dermatologic	-0.20115	0.184735	0.81779	0.276216	1	59	28331
rs2495732_T	278	Overweight, obesity and other hyperalimentation	endocrine/metabolic	0.0523675	0.048094	1.05376	0.276217	1	1375	27880
rs111941793_G	362	Other retinal disorders	sense organs	0.0763873	0.07017	1.07938	0.276329	1	562	26216
rs1693564_T	175	Acquired absence of breast	neoplasms	0.0920337	0.0845448	1.0964	0.27634	1	297	26784
rs554776665_C	216	Benign neoplasm of skin	neoplasms	0.0796914	0.0732089	1.08295	0.276353	1	532	23910
rs5750495_T	622.1	Polyp of corpus uteri	genitourinary	0.0596329	0.0547837	1.06145	0.276367	1	822	28135
`3:13765713_AT_A_AT`	592	Cystitis and urethritis	genitourinary	-0.0944276	0.0867536	0.909894	0.276393	1	275	26917
rs8072878_A	626.8	Infertility, female	genitourinary	-0.240917	0.22138	0.785907	0.276484	1	54	14638
rs554776665_C	427.41	Ventricular fibrillation and flutter	circulatory system	0.38174	0.350843	1.46483	0.276566	1	26	22457
rs10945391_G	523.3	Periodontitis (acute or chronic)	digestive	0.13442	0.123549	1.14387	0.276598	1	133	27927
rs554776665_C	788	Syncope and collapse	symptoms	-0.068417	0.0628858	0.933871	0.276614	1	672	23818
rs4870049_G	550.3	Femoral hernia	digestive	-0.206181	0.189527	0.813686	0.276652	1	59	26105
rs10945391_G	761	Cervicalgia	symptoms	0.150281	0.138147	1.16216	0.276669	1	106	28767
rs2495732_T	727	Other disorders of synovium, tendon, and bursa	musculoskeletal	-0.0621186	0.057106	0.939771	0.276693	1	907	26975
rs1044595_C	574.11	Cholelithiasis with acute cholecystitis	digestive	0.133162	0.122427	1.14244	0.276735	1	136	27812
rs11733975_T	204.1	Lymphoid leukemia	neoplasms	-0.227309	0.208986	0.796674	0.276738	1	51	28988
rs1693564_T	353	Nerve root and plexus disorders	neurological	0.24375	0.224102	1.27603	0.276738	1	43	27425
rs3857615_T	414	Other forms of chronic heart disease	circulatory system	0.09307	0.0855885	1.09754	0.276854	1	293	27050
rs9994626_G	585.3	Chronic renal failure [CKD]	genitourinary	0.0688522	0.0633351	1.07128	0.276988	1	533	26895
rs1693564_T	604.3	Peyronie's disease	genitourinary	-0.184642	0.169924	0.831402	0.277208	1	70	26608
rs11733975_T	535.1	Acute gastritis	digestive	0.320423	0.294897	1.37771	0.277232	1	32	25212
rs8072878_A	454.1	Varicose veins of lower extremity	circulatory system	0.0770447	0.070911	1.08009	0.277258	1	569	14696
rs3786933_C	628	Ovarian cyst	genitourinary	0.082524	0.0759545	1.08602	0.277261	1	498	26586
rs199556490_T	350	Abnormal movement	neurological	0.171376	0.157739	1.18694	0.277278	1	129	29224
rs1044595_C	380	Disorders of external ear	sense organs	0.198423	0.182687	1.21948	0.277418	1	61	29242
rs111941793_G	433.21	Cerebral artery occlusion, with cerebral infarction	circulatory system	-0.119297	0.10986	0.887544	0.277524	1	205	26771
rs3786933_C	217.1	Nevus, non-neoplastic	neoplasms	0.249459	0.229735	1.28333	0.277543	1	58	28727
rs1583673_C	430.1	Subarachnoid hemorrhage	circulatory system	0.222054	0.20451	1.24864	0.277572	1	58	28594
rs174478_T	761	Cervicalgia	symptoms	-0.148663	0.136922	0.861859	0.277589	1	109	29472
rs7708285_G	575.2	Obstruction of bile duct	digestive	0.193415	0.178142	1.21339	0.277598	1	69	28021
rs4870049_G	790.6	Other abnormal blood chemistry	symptoms	0.266063	0.245062	1.30482	0.277613	1	41	29519
rs1693564_T	550.6	Incisional hernia	digestive	0.29678	0.273355	1.34552	0.277614	1	29	25326
rs3857615_T	285.2	Anemia of chronic disease	hematopoietic	-0.260453	0.239902	0.770702	0.277627	1	35	27701
rs11941568_A	756.3	Congenital anomalies of muscle, tendon, fascia, and connective tissue	congenital anomalies	0.304647	0.280628	1.35615	0.277659	1	29	28542
rs11733975_T	296.1	Bipolar	mental disorders	-0.204857	0.188714	0.814764	0.27768	1	63	27359
rs1583673_C	425	Cardiomyopathy	circulatory system	-0.156329	0.14401	0.855278	0.277682	1	103	29072
rs1583673_C	425.1	Primary/intrinsic cardiomyopathies	circulatory system	-0.156329	0.14401	0.855278	0.277682	1	103	29072
rs1044595_C	458	Hypotension	circulatory system	0.0643837	0.059317	1.0665	0.277737	1	601	27526
rs151057105_C	288	Diseases of white blood cells	hematopoietic	0.503035	0.463495	1.65373	0.277785	1	42	28766
rs111941793_G	624.1	Dystrophy of female genital tract	genitourinary	0.36756	0.338805	1.44421	0.277978	1	27	26743
rs4806665_G	476	Allergic rhinitis	respiratory	-0.085436	0.0787733	0.918112	0.278107	1	326	27694
rs34248430_A	695.42	Systemic lupus erythematosus	dermatologic	0.316768	0.292082	1.37268	0.278136	1	26	26529
rs5750495_T	479	Other upper respiratory disease	respiratory	0.178209	0.164335	1.19508	0.278176	1	83	27582
`3:13765713_AT_A_AT`	158	Neoplasm of unspecified nature of digestive system	neoplasms	0.216071	0.199257	1.24119	0.278194	1	54	27919
rs5750495_T	251.1	Hypoglycemia	endocrine/metabolic	0.214687	0.198002	1.23947	0.278245	1	57	27721
rs5750495_T	615	Endometriosis	genitourinary	0.0844948	0.0779304	1.08817	0.278261	1	389	28602
rs6925325_G	272.1	Hyperlipidemia	endocrine/metabolic	-0.0308756	0.0284776	0.969596	0.278274	1	3494	26068
rs1044595_C	721.8	Other allied disorders of spine	musculoskeletal	0.271872	0.250777	1.31242	0.278312	1	32	28734
rs174478_T	293.1	Swelling, mass, or lump in head and neck [Space-occupying lesion, intracranial NOS]	mental disorders	0.184641	0.17035	1.20279	0.278415	1	74	29298
rs2495732_T	574.2	Calculus of bile duct	digestive	-0.317541	0.292988	0.727937	0.278451	1	29	27711
rs1583673_C	202	Cancer of other lymphoid, histiocytic tissue	neoplasms	-0.132332	0.122105	0.87605	0.278474	1	144	28983
rs1583673_C	202.2	Non-Hodgkins lymphoma	neoplasms	-0.132332	0.122105	0.87605	0.278474	1	144	28983
rs6925325_G	530.3	Stricture and stenosis of esophagus	digestive	0.114589	0.105762	1.12141	0.278605	1	227	25268
`3:13765713_AT_A_AT`	225.1	Benign neoplasm of brain, cranial nerves, meninges	neoplasms	-0.202705	0.187118	0.816519	0.278673	1	58	29144
rs2495732_T	364.5	Corneal dystrophy	sense organs	0.317312	0.292963	1.37343	0.278758	1	42	27923
rs9994626_G	276.14	Hypopotassemia	endocrine/metabolic	0.131623	0.121525	1.14068	0.278767	1	143	27659
rs1583673_C	252.1	Hyperparathyroidism	endocrine/metabolic	0.177633	0.164034	1.19439	0.278852	1	89	29035
rs2495732_T	187.1	Malignant neoplasm of unspecified male genital organ	neoplasms	-0.0793459	0.0732812	0.92372	0.278916	1	556	28170
rs3786933_C	798	Malaise and fatigue	symptoms	-0.0877161	0.0810247	0.916021	0.278993	1	392	29035
rs151057105_C	270.3	Disorders of plasma protein metabolism	endocrine/metabolic	0.423771	0.391463	1.52771	0.279017	1	56	29243
rs34248430_A	704.1	Alopecia	dermatologic	0.360282	0.332837	1.43373	0.279049	1	20	27608
rs34248430_A	155	Cancer of liver and intrahepatic bile duct	neoplasms	0.350779	0.324062	1.42017	0.279055	1	21	26470
`3:13765713_AT_A_AT`	427.4	Cardiac arrest and ventricular fibrillation	circulatory system	0.223526	0.206526	1.25048	0.279114	1	50	26884
rs3857615_T	335	Multiple sclerosis	neurological	-0.157269	0.14531	0.854475	0.27912	1	97	28745
rs1044595_C	530.11	GERD	digestive	-0.0348951	0.0322445	0.965707	0.279162	1	2200	25087
rs34248430_A	187.1	Malignant neoplasm of unspecified male genital organ	neoplasms	-0.0773604	0.0714904	0.925556	0.279204	1	527	26739
rs151057105_C	578.1	Hematemesis	digestive	0.312757	0.289026	1.36719	0.279206	1	95	26911
rs199556490_T	614	Inflammatory diseases of female pelvic organs	genitourinary	0.0851721	0.0787228	1.0889	0.279286	1	510	28546
rs2495732_T	550.3	Femoral hernia	digestive	-0.227836	0.210587	0.796255	0.279291	1	58	25819
rs34248430_A	961.1	Poisoning/allergy of sulfonamides	injuries & poisonings	-0.202409	0.187094	0.816761	0.279317	1	80	24974
rs3857615_T	363	Chorioretinal inflammations, scars, and other disorders of choroid	sense organs	-0.295491	0.273143	0.744166	0.279332	1	27	28194
rs4870049_G	332	Parkinson's disease	neurological	0.208522	0.192778	1.23186	0.279398	1	65	28778
rs2495732_T	643	Excessive vomiting in pregnancy	pregnancy complications	-0.347369	0.321157	0.706545	0.279422	1	25	29230
rs3857615_T	443.1	Raynaud's syndrome	circulatory system	0.124917	0.115503	1.13305	0.279474	1	160	28938
rs11941568_A	596	Other disorders of bladder	genitourinary	0.0557557	0.0515542	1.05734	0.279476	1	837	27464
rs4806665_G	591	Urinary tract infection	genitourinary	-0.0505794	0.0467695	0.950678	0.279492	1	943	27154
rs3857615_T	401.22	Hypertensive chronic kidney disease	circulatory system	0.29635	0.274058	1.34494	0.279546	1	30	22648
rs6925325_G	574.3	Cholecystitis without cholelithiasis	digestive	-0.106568	0.0985593	0.898914	0.279583	1	238	28021
rs174478_T	947	Urticaria	dermatologic	-0.226373	0.209381	0.79742	0.279629	1	46	29056
rs199556490_T	726.1	Enthesopathy	musculoskeletal	-0.0644754	0.0596493	0.937559	0.279738	1	815	27087
rs111941793_G	575.6	Cholesterolosis of gallbladder	digestive	-0.223386	0.206672	0.799806	0.279754	1	56	26012
rs151057105_C	377	Disorders of optic nerve and visual pathways	sense organs	0.500459	0.463036	1.64948	0.279777	1	43	28703
rs10945391_G	386.9	Dizziness and giddiness (Light-headedness and vertigo)	sense organs	0.0682916	0.0631929	1.07068	0.279837	1	514	28155
rs34248430_A	350	Abnormal movement	neurological	-0.165403	0.153061	0.847552	0.279861	1	116	27628
rs5750495_T	386.3	Labyrinthitis	sense organs	-0.195022	0.18049	0.822817	0.279915	1	79	28690
rs1044595_C	716	Other arthropathies	musculoskeletal	-0.282501	0.261484	0.753896	0.279974	1	33	28855
rs3857615_T	196	Radiotherapy	neoplasms	0.149171	0.138096	1.16087	0.280055	1	113	28026
rs1693564_T	946	Anaphylactic shock NOS	injuries & poisonings	0.238565	0.220854	1.26943	0.280056	1	44	28169
rs1583673_C	967	Adverse effects of sedatives or other central nervous system depressants and anesthetics	injuries & poisonings	0.280926	0.260103	1.32436	0.280117	1	37	26393
rs8072878_A	202	Cancer of other lymphoid, histiocytic tissue	neoplasms	-0.188153	0.174214	0.828488	0.280137	1	83	16013
rs8072878_A	202.2	Non-Hodgkins lymphoma	neoplasms	-0.188153	0.174214	0.828488	0.280137	1	83	16013
rs1693564_T	726.4	Calcaneal spur; Exostosis NOS	musculoskeletal	0.24513	0.226979	1.27779	0.280155	1	42	26455
rs174478_T	427.8	Sinoatrial node dysfunction (Bradycardia)	circulatory system	-0.237506	0.219931	0.788592	0.280181	1	42	27164
rs11941568_A	743.21	Pathologic fracture of vertebrae	musculoskeletal	-0.237234	0.219682	0.788807	0.280187	1	42	28539
`3:13765713_AT_A_AT`	253	Disorders of the pituitary gland and its hypothalamic control	endocrine/metabolic	-0.205533	0.190344	0.814214	0.280232	1	56	28970
rs1693564_T	386.3	Labyrinthitis	sense organs	0.177573	0.164482	1.19432	0.280323	1	78	27968
rs11222085_T	227.1	Benign neoplasm of adrenal gland	neoplasms	0.517036	0.479082	1.67705	0.280489	1	21	29413
`3:13765713_AT_A_AT`	519.8	Other diseases of respiratory system, NEC	respiratory	0.0604771	0.056038	1.06234	0.280491	1	676	28560
rs8072878_A	165	Cancer within the respiratory system	neoplasms	0.228126	0.211414	1.25624	0.280566	1	67	16141
rs11733975_T	276.6	Fluid overload	endocrine/metabolic	0.256466	0.237701	1.29235	0.280613	1	48	28662
rs111941793_G	599.4	Urinary incontinence	genitourinary	0.131947	0.122298	1.14105	0.280634	1	186	26136
rs554776665_C	714.1	Rheumatoid arthritis	musculoskeletal	0.127378	0.118069	1.13585	0.280658	1	208	23873
rs6925325_G	726	Peripheral enthesopathies and allied syndromes	musculoskeletal	-0.0469894	0.0435657	0.954098	0.280773	1	1296	27283
rs199556490_T	153	Colorectal cancer	neoplasms	0.125408	0.116273	1.13361	0.28078	1	232	26381
rs6925325_G	198	Secondary malignant neoplasm	neoplasms	-0.0656843	0.0609019	0.936426	0.280799	1	646	28059
rs151057105_C	345.1	Epilepsy	neurological	0.786357	0.729157	2.19538	0.280834	1	22	28538
rs3857615_T	575.6	Cholesterolosis of gallbladder	digestive	0.207044	0.192014	1.23004	0.280909	1	59	27989
rs4806665_G	272.9	Unspecified disorder of lipoid metabolism	endocrine/metabolic	0.232565	0.215687	1.26183	0.280922	1	43	26034
rs2495732_T	270.32	Paraproteinemia	endocrine/metabolic	0.288756	0.267826	1.33477	0.280969	1	50	29163
rs11941568_A	300.12	Agorophobia, social phobia, and panic disorder	mental disorders	-0.189727	0.176033	0.827185	0.281127	1	66	26694
rs3857615_T	960.2	Allergy/adverse effect of penicillin	injuries & poisonings	0.0389257	0.0361239	1.03969	0.28123	1	1708	26583
rs111941793_G	255	Disorders of adrenal glands	endocrine/metabolic	0.279068	0.258992	1.3219	0.281249	1	45	27187
rs4806665_G	306.9	Tension headache	mental disorders	0.215697	0.200189	1.24073	0.281272	1	50	27549
rs11733975_T	555.2	Ulcerative colitis	digestive	0.106933	0.0992455	1.11286	0.281273	1	258	23761
rs5750495_T	286.8	Hypercoagulable state	hematopoietic	0.314049	0.291507	1.36896	0.281333	1	25	29161
rs5750495_T	286.81	Primary hypercoagulable state	hematopoietic	0.314049	0.291507	1.36896	0.281333	1	25	29161
rs11222085_T	333.1	Essential tremor	neurological	0.356211	0.330675	1.42791	0.281379	1	39	28778
rs1693564_T	276	Disorders of fluid, electrolyte, and acid-base balance	endocrine/metabolic	0.0628195	0.058318	1.06483	0.281396	1	622	28012
rs11941568_A	244.1	Secondary hypothyroidism	endocrine/metabolic	0.169584	0.157445	1.18481	0.281434	1	89	26854
rs11222085_T	916	Contusion	injuries & poisonings	0.194613	0.180716	1.21484	0.281523	1	114	29467
`3:13765713_AT_A_AT`	604	Disorders of penis	genitourinary	0.122247	0.113537	1.13003	0.281604	1	163	27160
rs7708285_G	577	Diseases of pancreas	digestive	0.110218	0.102366	1.11652	0.281615	1	216	29365
rs11222085_T	540	Appendiceal conditions	digestive	-0.151614	0.140817	0.85932	0.281626	1	152	29429
rs4806665_G	433.21	Cerebral artery occlusion, with cerebral infarction	circulatory system	-0.103641	0.0962621	0.901549	0.281634	1	217	28788
rs1583673_C	362.3	Other nondiabetic retinopathy	sense organs	0.151717	0.14092	1.16383	0.281652	1	119	27996
`3:13765713_AT_A_AT`	528.1	Stomatitis and mucositis	digestive	-0.228746	0.212518	0.795531	0.281767	1	45	28868
rs199556490_T	377	Disorders of optic nerve and visual pathways	sense organs	0.30486	0.283257	1.35644	0.281807	1	43	28734
rs199556490_T	210	Benign neoplasm of lip, oral cavity, and pharynx	neoplasms	0.19892	0.184855	1.22008	0.281889	1	96	29173
rs34248430_A	352.2	Facial nerve disorders [CN7]	neurological	-0.194719	0.180962	0.823066	0.281919	1	84	26550
rs34248430_A	250.42	Other abnormal glucose	endocrine/metabolic	-0.384005	0.356896	0.681128	0.281947	1	24	26407
rs111941793_G	564	Functional digestive disorders	digestive	0.0363633	0.033797	1.03703	0.281957	1	2581	22250
rs34248430_A	480	Pneumonia	respiratory	-0.0646071	0.0600521	0.937436	0.281994	1	735	26989
rs34248430_A	750	Digestive congenital anomalies	congenital anomalies	0.201966	0.187735	1.22381	0.282015	1	66	27566
rs3786933_C	288	Diseases of white blood cells	hematopoietic	-0.252123	0.23445	0.777149	0.282204	1	44	28850
rs11222085_T	242	Thyrotoxicosis with or without goiter	endocrine/metabolic	-0.137572	0.127935	0.871471	0.282228	1	185	27741
rs5750495_T	427.21	Atrial fibrillation	circulatory system	-0.0936655	0.0871204	0.910587	0.282317	1	329	27018
rs1583673_C	150	Cancer of esophagus	neoplasms	-0.261154	0.242926	0.770163	0.28236	1	35	27982
rs11941568_A	155	Cancer of liver and intrahepatic bile duct	neoplasms	0.362288	0.33709	1.43661	0.282487	1	21	27312
rs3786933_C	591	Urinary tract infection	genitourinary	0.0593755	0.0552557	1.06117	0.282572	1	931	27059
rs1044595_C	635.3	Placenta previa and abruptio placenta	pregnancy complications	0.152413	0.141859	1.16464	0.282645	1	105	28746
rs7708285_G	288.1	Decreased white blood cell count	hematopoietic	0.109777	0.10218	1.11603	0.282669	1	216	29003
rs7708285_G	288.11	Neutropenia	hematopoietic	0.109777	0.10218	1.11603	0.282669	1	216	29003
rs199556490_T	574.12	Cholelithiasis with other cholecystitis	digestive	0.0797148	0.0742001	1.08298	0.282679	1	562	27818
rs554776665_C	41.11	Methicillin sensitive Staphylococcus aureus	infectious diseases	0.192728	0.179429	1.21255	0.28277	1	93	23819
rs2495732_T	300.12	Agorophobia, social phobia, and panic disorder	mental disorders	-0.209988	0.195529	0.810594	0.282848	1	69	27285
rs11222085_T	389.2	Conductive hearing loss	sense organs	-0.300808	0.280131	0.74022	0.282907	1	35	28892
rs1583673_C	577.2	Chronic pancreatitis	digestive	0.304025	0.283175	1.3553	0.282989	1	31	29127
rs3857615_T	624.9	stress incontinence, female	genitourinary	0.0711013	0.0662297	1.07369	0.283021	1	494	28769
rs4870049_G	600	Hyperplasia of prostate	genitourinary	-0.0444535	0.0414093	0.95652	0.283041	1	1526	26979
rs2495732_T	636.3	Hemorrhage in early pregnancy	pregnancy complications	0.190091	0.177091	1.20936	0.283088	1	106	28644
`3:13765713_AT_A_AT`	443.1	Raynaud's syndrome	circulatory system	0.124178	0.115722	1.13222	0.283239	1	158	28675
rs1044595_C	565	Anal and rectal conditions	digestive	0.039267	0.0365953	1.04005	0.283268	1	1639	27041
rs11941568_A	535.8	Other specified gastritis	digestive	-0.0482473	0.044968	0.952898	0.283304	1	1082	24618
rs5750495_T	426.2	Atrioventricular [AV] block	circulatory system	-0.108068	0.100726	0.897567	0.283324	1	247	27018
rs2495732_T	594.8	Renal colic	genitourinary	-0.138852	0.129424	0.870356	0.283337	1	166	28593
rs4806665_G	764	Sciatica	symptoms	0.111104	0.103575	1.11751	0.283407	1	187	29273
rs2495732_T	714.1	Rheumatoid arthritis	musculoskeletal	0.121954	0.113692	1.1297	0.283419	1	247	28507
rs554776665_C	599.2	Retention of urine	genitourinary	0.0729306	0.0679906	1.07566	0.283425	1	618	23276
rs111941793_G	771	Musculoskeletal symptoms referable to limbs	symptoms	0.229443	0.213933	1.2579	0.283495	1	64	27398
rs34248430_A	441	Vascular insufficiency of intestine	circulatory system	-0.296524	0.276517	0.743398	0.283562	1	38	27185
rs4806665_G	446.4	Wegener's granulomatosis	circulatory system	-0.336887	0.314282	0.713989	0.283753	1	21	28930
rs9994626_G	368	Visual disturbances	sense organs	0.0820807	0.0765764	1.08554	0.283774	1	359	27921
rs111941793_G	686.4	Pyogenic granuloma	dermatologic	-0.2827	0.26377	0.753746	0.283825	1	33	27243
rs199556490_T	585.4	Chronic kidney disease, Stage I or II	genitourinary	0.227975	0.212734	1.25605	0.28388	1	74	27887
rs199556490_T	622	Polyp of female genital organs	genitourinary	-0.0562934	0.0525303	0.945262	0.283883	1	1104	28091
rs11941568_A	870.3	Other open wound of head and face	injuries & poisonings	0.340101	0.317375	1.40509	0.283897	1	23	28477
rs151057105_C	380.4	Impacted cerumen	sense organs	-0.411873	0.384397	0.662409	0.283955	1	30	29214
rs2495732_T	134.1	Intestinal helminthiases	infectious diseases	-0.363818	0.339556	0.695018	0.283967	1	21	29182
rs1044595_C	180.1	Cervical cancer	neoplasms	0.0660191	0.0616305	1.06825	0.284076	1	564	26807
rs11941568_A	967	Adverse effects of sedatives or other central nervous system depressants and anesthetics	injuries & poisonings	-0.25909	0.24187	0.771754	0.284082	1	35	25758
rs4806665_G	459.9	Circulatory disease NEC	circulatory system	-0.0425845	0.0397544	0.95831	0.284084	1	1325	27694
rs8072878_A	735	Acquired foot deformities	musculoskeletal	0.0904848	0.084476	1.0947	0.284111	1	402	15643
rs34248430_A	694.2	Other dyschromia	dermatologic	0.152992	0.142835	1.16532	0.28412	1	115	26614
rs1583673_C	714	Rheumatoid arthritis and other inflammatory polyarthropathies	musculoskeletal	-0.0931536	0.0869742	0.911054	0.284147	1	292	28593
rs8072878_A	720	Spinal stenosis	musculoskeletal	-0.121286	0.113258	0.885781	0.284224	1	202	15871
rs554776665_C	619.4	Noninflammatory disorders of vagina	genitourinary	0.163756	0.15295	1.17793	0.284326	1	128	23723
rs1044595_C	618.1	Prolapse of vaginal walls	genitourinary	0.0652277	0.0609283	1.0674	0.284365	1	580	28373
rs10945391_G	395	Heart valve disorders	circulatory system	-0.0683565	0.0638536	0.933927	0.284386	1	508	28012
rs5750495_T	478	Throat pain	respiratory	-0.276973	0.258791	0.758075	0.284502	1	40	27582
rs11222085_T	287.3	Thrombocytopenia	hematopoietic	-0.15515	0.14497	0.856286	0.284517	1	143	29319
rs11733975_T	478	Throat pain	respiratory	-0.248485	0.23219	0.779982	0.284539	1	41	27503
rs111941793_G	287.31	Primary thrombocytopenia	hematopoietic	0.321149	0.300123	1.37871	0.284593	1	34	27228
rs34248430_A	703	Diseases of nail, NOS	dermatologic	-0.279436	0.261142	0.75621	0.284595	1	42	27608
rs9994626_G	614.1	Pelvic peritoneal adhesions, female (postoperative) (postinfection)	genitourinary	-0.104659	0.0978282	0.900631	0.284698	1	218	27522
rs554776665_C	751.22	Other specified congenital anomalies of kidney	congenital anomalies	0.309325	0.289142	1.3625	0.284709	1	38	24325
rs174478_T	835	Internal derangement of knee	injuries & poisonings	0.0421794	0.0394297	1.04308	0.284737	1	1405	28142
rs1693564_T	619.2	Disorders of uterus, NEC	genitourinary	0.0826647	0.0772757	1.08618	0.284737	1	354	27774
rs11733975_T	470	Septal Deviations/Turbinate Hypertrophy	respiratory	-0.0769743	0.0719567	0.925914	0.284741	1	461	27503
rs4870049_G	747.1	Cardiac congenital anomalies	congenital anomalies	0.211677	0.197894	1.23575	0.284776	1	61	29504
rs11733975_T	608	Other disorders of male genital organs	genitourinary	-0.0994078	0.0929379	0.905373	0.284792	1	276	27213
rs4806665_G	41.11	Methicillin sensitive Staphylococcus aureus	infectious diseases	0.1385	0.129496	1.14855	0.284831	1	119	28731
rs554776665_C	726.4	Calcaneal spur; Exostosis NOS	musculoskeletal	0.329972	0.308559	1.39093	0.284891	1	34	22587
rs11941568_A	395.4	Nonrheumatic pulmonary valve disorders	circulatory system	-0.2425	0.226787	0.784664	0.284942	1	40	27786
rs6925325_G	145	Cancer of mouth	neoplasms	-0.203781	0.190596	0.815641	0.284989	1	62	29386
rs10945391_G	720.1	Spinal stenosis of lumbar region	musculoskeletal	-0.0936696	0.0876307	0.910584	0.285109	1	265	28259
rs2495732_T	686	Other local infections of skin and subcutaneous tissue	dermatologic	-0.152392	0.142614	0.858652	0.285268	1	135	29016
rs2495732_T	604	Disorders of penis	genitourinary	-0.14064	0.131621	0.868802	0.285282	1	163	27136
rs11222085_T	274.21	Chondrocalcinosis	endocrine/metabolic	0.365502	0.342068	1.44124	0.285292	1	36	29207
rs111941793_G	276.41	Acidosis	endocrine/metabolic	-0.217117	0.203221	0.804836	0.285351	1	57	26833
rs1583673_C	556	Ulceration of the lower GI tract	digestive	0.145212	0.135927	1.15628	0.28538	1	127	23768
rs1693564_T	244	Hypothyroidism	endocrine/metabolic	-0.040674	0.0380744	0.960142	0.285396	1	1508	26895
rs4870049_G	443	Peripheral vascular disease	circulatory system	0.10007	0.0936748	1.10525	0.2854	1	264	28971
rs3857615_T	218.1	Uterine leiomyoma	neoplasms	-0.0489074	0.0457856	0.952269	0.285438	1	1063	27484
rs174478_T	255	Disorders of adrenal glands	endocrine/metabolic	-0.216918	0.203099	0.804996	0.285504	1	49	29274
rs6925325_G	158	Neoplasm of unspecified nature of digestive system	neoplasms	-0.21638	0.202604	0.805429	0.285522	1	54	28214
rs7708285_G	157	Pancreatic cancer	neoplasms	0.226254	0.2119	1.25389	0.285638	1	48	28214
rs4870049_G	766	Neuralgia, neuritis, and radiculitis NOS	symptoms	0.266619	0.249734	1.30554	0.285695	1	39	29315
rs34248430_A	599.5	Frequency of urination and polyuria	genitourinary	-0.0965843	0.0904728	0.907933	0.285723	1	324	26395
rs4870049_G	241.2	Nontoxic multinodular goiter	endocrine/metabolic	0.201213	0.188506	1.22289	0.285787	1	67	27741
rs9994626_G	871	Open wounds of extremities	injuries & poisonings	-0.202903	0.190107	0.816358	0.285834	1	56	28150
rs6925325_G	512	Other symptoms of respiratory system	respiratory	-0.0566119	0.0530472	0.944961	0.285882	1	857	28724
rs11941568_A	803	Fracture of upper limb	injuries & poisonings	0.0672108	0.0629847	1.06952	0.285928	1	551	27613
rs2495732_T	681	Superficial cellulitis and abscess	dermatologic	-0.208764	0.195637	0.811587	0.285928	1	70	29016
rs8072878_A	81	Infection/inflammation of internal prosthetic device; implant; and graft	infectious diseases	0.227455	0.213166	1.2554	0.285957	1	65	16020
rs1583673_C	271	Disorders of carbohydrate transport and metabolism	endocrine/metabolic	-0.343656	0.32208	0.709173	0.285976	1	20	29321
rs1693564_T	603.1	Hydrocele	genitourinary	-0.137253	0.128652	0.87175	0.286039	1	123	26608
rs111941793_G	227	Benign neoplasm of other endocrine glands and related structures	neoplasms	-0.177391	0.166423	0.837453	0.286468	1	87	27314
rs10945391_G	244	Hypothyroidism	endocrine/metabolic	-0.0402177	0.0377361	0.96058	0.286531	1	1520	27076
rs11733975_T	384	Other disorders of tympanic membrane	sense organs	0.189579	0.177929	1.20874	0.28666	1	82	29090
rs11941568_A	442	Other aneurysm	circulatory system	-0.131065	0.123011	0.877161	0.286661	1	137	28042
rs11941568_A	835	Internal derangement of knee	injuries & poisonings	0.0432966	0.0406384	1.04425	0.28669	1	1356	27245
rs34248430_A	717	Polymyalgia Rheumatica	musculoskeletal	-0.130859	0.12284	0.877341	0.28675	1	177	27580
rs1044595_C	250	Diabetes mellitus	endocrine/metabolic	0.0428506	0.0402298	1.04378	0.28681	1	1352	27913
rs1044595_C	750.1	Upper gastrointestinal congenital anomalies	congenital anomalies	-0.316246	0.296915	0.72888	0.286827	1	26	29165
rs3857615_T	592.13	Chronic interstitial cystitis	genitourinary	-0.288155	0.270618	0.749646	0.286965	1	28	27163
rs199556490_T	573.7	Abnormal results of function study of liver	digestive	-0.093133	0.0874651	0.911072	0.286966	1	366	28466
rs199556490_T	454.1	Varicose veins of lower extremity	circulatory system	0.0586202	0.055054	1.06037	0.286977	1	1025	26601
rs10945391_G	375.2	Epiphora	sense organs	-0.173051	0.162547	0.841095	0.287046	1	77	28252
rs4870049_G	624.9	stress incontinence, female	genitourinary	0.0732952	0.0688512	1.07605	0.287082	1	495	28801
rs554776665_C	274.21	Chondrocalcinosis	endocrine/metabolic	0.356067	0.334479	1.4277	0.287083	1	29	24169
rs554776665_C	300	Anxiety disorders	mental disorders	0.0639288	0.0600546	1.06602	0.287097	1	793	22844
rs10945391_G	697	Sarcoidosis	dermatologic	-0.199162	0.187127	0.819417	0.287186	1	58	27691
rs5750495_T	295.1	Schizophrenia	mental disorders	0.312679	0.293909	1.36708	0.287391	1	25	27433
`3:13765713_AT_A_AT`	947	Urticaria	dermatologic	0.23336	0.219381	1.26284	0.287454	1	45	28752
`3:13765713_AT_A_AT`	289.8	Polycythemia, secondary	hematopoietic	0.307095	0.288742	1.35947	0.287528	1	26	28657
rs3857615_T	626.1	Irregular menstrual cycle/bleeding	genitourinary	-0.0427152	0.0401658	0.958184	0.287568	1	1477	26696
rs3857615_T	596.5	Functional disorders of bladder	genitourinary	-0.163237	0.153504	0.84939	0.287598	1	87	28337
rs1583673_C	250.23	Type 2 diabetes with ophthalmic manifestations	endocrine/metabolic	-0.168971	0.158917	0.844534	0.287661	1	84	27892
rs1583673_C	426.23	Second degree AV block	circulatory system	0.240983	0.226653	1.2725	0.28768	1	47	26940
rs174478_T	362	Other retinal disorders	sense organs	-0.0633787	0.0596101	0.938588	0.287682	1	597	28224
`3:13765713_AT_A_AT`	694	Dyschromia and Vitiligo	dermatologic	-0.13117	0.123372	0.877069	0.287687	1	134	28063
rs6925325_G	214	Lipoma	neoplasms	-0.0626741	0.0589603	0.93925	0.287787	1	689	28825
rs11733975_T	300.1	Anxiety disorder	mental disorders	0.0559185	0.0526221	1.05751	0.287944	1	918	27359
rs11733975_T	389.2	Conductive hearing loss	sense organs	0.296691	0.279216	1.3454	0.28797	1	35	28656
rs199556490_T	79	Viral infection	infectious diseases	0.122396	0.115214	1.1302	0.288083	1	236	28824
rs151057105_C	939	Atopic/contact dermatitis due to other or unspecified	dermatologic	0.149331	0.140586	1.16106	0.288146	1	347	28813
rs2495732_T	782.6	Pallor and flushing	symptoms	0.410444	0.386413	1.50749	0.28815	1	26	29072
rs9994626_G	227	Benign neoplasm of other endocrine glands and related structures	neoplasms	0.166235	0.156515	1.18085	0.288188	1	87	28144
rs1583673_C	634	Miscarriage; stillbirth	pregnancy complications	-0.099168	0.093376	0.905591	0.288223	1	283	28731
rs3857615_T	420.2	Pericarditis	circulatory system	0.138664	0.130567	1.14874	0.288231	1	126	29278
rs1693564_T	704	Diseases of hair and hair follicles	dermatologic	0.208229	0.196096	1.23149	0.288294	1	55	28529
rs11222085_T	737.3	Kyphoscoliosis and scoliosis	musculoskeletal	0.298562	0.281209	1.34792	0.288368	1	50	28537
rs5750495_T	250.1	Type 1 diabetes	endocrine/metabolic	-0.142835	0.134545	0.866897	0.288411	1	139	27964
rs3786933_C	601	Inflammatory diseases of prostate	genitourinary	0.112895	0.106349	1.11951	0.288436	1	265	26838
rs111941793_G	568.1	Peritoneal adhesions (postoperative) (postinfection)	digestive	0.0955503	0.0900115	1.10026	0.288447	1	340	25295
rs3857615_T	624	Symptoms involving female genital tract	genitourinary	0.173809	0.163764	1.18983	0.288535	1	81	28769
rs1583673_C	165.1	Cancer of bronchus; lung	neoplasms	-0.165278	0.15574	0.847658	0.288582	1	88	29223
rs174478_T	217	Vascular hamartomas and non-neoplastic nevi	neoplasms	-0.196709	0.185368	0.82143	0.288607	1	59	28878
rs1044595_C	586.4	Stricture/obstruction of ureter	genitourinary	0.168119	0.158447	1.18308	0.288671	1	81	27884
rs2495732_T	210	Benign neoplasm of lip, oral cavity, and pharynx	neoplasms	-0.178996	0.168712	0.836109	0.288709	1	95	29061
rs151057105_C	801	Fracture of ankle and foot	injuries & poisonings	-0.247474	0.233312	0.78077	0.288825	1	93	28293
rs151057105_C	289.8	Polycythemia, secondary	hematopoietic	-0.432808	0.408068	0.648685	0.288859	1	27	28717
`3:13765713_AT_A_AT`	612	Breast conditions, congenital or relating to hormones	genitourinary	-0.184628	0.174079	0.831414	0.288874	1	67	28655
rs11733975_T	280.1	Iron deficiency anemias, unspecified or not due to blood loss	hematopoietic	-0.0552757	0.0521217	0.946224	0.288911	1	891	27501
rs7708285_G	560	Intestinal obstruction without mention of hernia	digestive	0.100437	0.094739	1.10565	0.289077	1	253	23962
rs34248430_A	200	Myeloproliferative disease	neoplasms	-0.202925	0.191448	0.81634	0.289168	1	76	27427
rs2495732_T	250	Diabetes mellitus	endocrine/metabolic	-0.0505213	0.0476732	0.950734	0.289262	1	1349	27807
rs111941793_G	440	Atherosclerosis	circulatory system	-0.27846	0.26279	0.756949	0.289314	1	33	26905
rs11733975_T	540	Appendiceal conditions	digestive	0.137939	0.130194	1.14791	0.289378	1	151	29191
rs34248430_A	907	Injuries to the nervous system	injuries & poisonings	-0.206736	0.195185	0.813234	0.289517	1	72	27685
rs11941568_A	580.2	Nephrotic syndrome without mention of glomerulonephritis	genitourinary	-0.18703	0.176599	0.829419	0.28957	1	66	27202
rs1693564_T	872	Traumatic amputation	injuries & poisonings	-0.259581	0.245111	0.771375	0.289585	1	34	28516
rs199556490_T	252.1	Hyperparathyroidism	endocrine/metabolic	-0.184305	0.174062	0.831682	0.289669	1	88	29063
rs6925325_G	750.2	Lower gastrointestinal congenital anomalies	congenital anomalies	-0.251457	0.237507	0.777667	0.289722	1	39	29383
rs2495732_T	728.71	Contracture of palmar fascia [Dupuytren's disease]	musculoskeletal	0.0955596	0.0902623	1.10027	0.289742	1	396	26975
rs554776665_C	574.11	Cholelithiasis with acute cholecystitis	digestive	-0.158563	0.149793	0.853369	0.289803	1	112	23204
rs1583673_C	38	Septicemia	infectious diseases	0.0919147	0.0868328	1.09627	0.289816	1	307	28538
rs11733975_T	289.4	Lymphadenitis	hematopoietic	-0.110195	0.104114	0.89566	0.289873	1	213	28768
rs151057105_C	751.22	Other specified congenital anomalies of kidney	congenital anomalies	-0.342887	0.32401	0.709718	0.289936	1	44	29139
rs111941793_G	198	Secondary malignant neoplasm	neoplasms	-0.0692555	0.0654446	0.933088	0.28995	1	600	26073
rs5750495_T	764	Sciatica	symptoms	-0.123866	0.117054	0.883498	0.289966	1	184	29157
rs5750495_T	694	Dyschromia and Vitiligo	dermatologic	0.136599	0.129089	1.14637	0.289973	1	136	28211
rs4806665_G	341	Other demyelinating diseases of central nervous system	neurological	-0.315197	0.29799	0.729645	0.290173	1	23	28736
`3:13765713_AT_A_AT`	286.8	Hypercoagulable state	hematopoietic	0.313955	0.296829	1.36883	0.290194	1	25	29014
`3:13765713_AT_A_AT`	286.81	Primary hypercoagulable state	hematopoietic	0.313955	0.296829	1.36883	0.290194	1	25	29014
rs3857615_T	380.1	Otitis externa	sense organs	-0.239556	0.226513	0.786977	0.290246	1	39	29426
rs11222085_T	703	Diseases of nail, NOS	dermatologic	0.330392	0.312443	1.39151	0.290308	1	42	29425
rs10945391_G	180.3	Cervical intraepithelial neoplasia [CIN] [Cervical dysplasia]	neoplasms	0.119222	0.11276	1.12662	0.290371	1	162	26370
rs4806665_G	520	Disorders of tooth development	digestive	-0.100409	0.0949784	0.904467	0.290431	1	223	28577
rs11941568_A	427.61	Supraventricular premature beats	circulatory system	0.322159	0.304751	1.3801	0.290456	1	25	26283
rs4806665_G	941	Adverse reaction to serum or vaccine	injuries & poisonings	0.29983	0.283656	1.34963	0.290503	1	25	29014
rs111941793_G	586	Other disorders of the kidney and ureters	genitourinary	0.0943246	0.0892415	1.09892	0.29053	1	345	26087
rs7708285_G	427	Cardiac dysrhythmias	circulatory system	0.0362443	0.0342935	1.03691	0.290563	1	2125	27164
rs1583673_C	520	Disorders of tooth development	digestive	0.10872	0.10287	1.11485	0.29057	1	223	28383
rs111941793_G	433.5	Cerebral aneurysm	circulatory system	-0.322872	0.305518	0.724067	0.290601	1	25	26771
rs1693564_T	198.4	Secondary malignant neoplasm of liver	neoplasms	0.133474	0.126304	1.14279	0.290615	1	131	27209
rs8072878_A	414	Other forms of chronic heart disease	circulatory system	-0.135206	0.127984	0.873536	0.29077	1	160	14853
rs1583673_C	270.32	Paraproteinemia	endocrine/metabolic	0.22984	0.217564	1.2584	0.290773	1	51	29247
rs2495732_T	610	Benign mammary dysplasias	genitourinary	0.120066	0.113669	1.12757	0.29084	1	245	28632
rs34248430_A	507	Pleurisy; pleural effusion	respiratory	0.0770609	0.0729578	1.08011	0.290859	1	465	26856
rs11941568_A	701.2	Scar conditions and fibrosis of skin	dermatologic	0.105713	0.100092	1.1115	0.290898	1	217	28099
rs1693564_T	242.1	Graves' disease	endocrine/metabolic	0.235206	0.222714	1.26517	0.290927	1	43	26895
rs11733975_T	427.9	Palpitations	circulatory system	-0.0750084	0.071026	0.927736	0.290937	1	470	26947
rs174478_T	531	Peptic ulcer (excl. esophageal)	digestive	0.0609135	0.0576823	1.06281	0.29096	1	643	28938
rs11733975_T	244.1	Secondary hypothyroidism	endocrine/metabolic	-0.165691	0.156914	0.847308	0.290998	1	92	27515
rs3857615_T	446.5	Giant cell arteritis	circulatory system	0.254025	0.240594	1.2892	0.291049	1	38	28938
rs1693564_T	609	Male infertility and abnormal spermatozoa	genitourinary	0.337058	0.319237	1.40082	0.291049	1	21	26608
rs3786933_C	530.2	Esophageal bleeding (varices/hemorrhage)	digestive	-0.132443	0.125443	0.875953	0.291057	1	160	25135
rs6925325_G	751.22	Other specified congenital anomalies of kidney	congenital anomalies	0.256809	0.243297	1.2928	0.291179	1	45	29383
rs11941568_A	859	Complication due to other implant and internal device	injuries & poisonings	-0.334149	0.316648	0.715947	0.291302	1	20	28491
rs9994626_G	750.2	Lower gastrointestinal congenital anomalies	congenital anomalies	0.256166	0.24275	1.29197	0.291304	1	37	28111
rs3857615_T	578.2	Blood in stool	digestive	-0.110404	0.104624	0.895472	0.291314	1	188	27104
rs1693564_T	530.3	Stricture and stenosis of esophagus	digestive	0.103067	0.0976819	1.10857	0.291365	1	218	24506
rs2495732_T	619.2	Disorders of uterus, NEC	genitourinary	-0.0944759	0.0895467	0.90985	0.291404	1	355	28329
rs11222085_T	642.1	Preeclampsia and eclampsia	pregnancy complications	0.408676	0.387357	1.50482	0.291408	1	29	29476
rs151057105_C	614.3	Pelvic inflammatory disease (PID)	genitourinary	0.384384	0.364333	1.46871	0.291409	1	64	28520
rs3786933_C	286	Coagulation defects	hematopoietic	-0.173085	0.164071	0.841066	0.291454	1	91	29166
rs199556490_T	389.3	Degenerative and vascular disorders of ear	sense organs	-0.292352	0.277135	0.746505	0.291466	1	33	28679
`3:13765713_AT_A_AT`	735.21	Hammer toe (acquired)	musculoskeletal	-0.13184	0.125006	0.876481	0.291576	1	133	28242
rs151057105_C	967	Adverse effects of sedatives or other central nervous system depressants and anesthetics	injuries & poisonings	-0.374962	0.355601	0.687316	0.291679	1	36	26389
rs199556490_T	172.2	Other non-epithelial cancer of skin	neoplasms	0.065605	0.0622177	1.0678	0.291681	1	814	28199
rs3857615_T	803	Fracture of upper limb	injuries & poisonings	0.0648854	0.0615426	1.06704	0.291738	1	565	28500
rs34248430_A	742.1	Loose body in joint	musculoskeletal	-0.301444	0.285926	0.739749	0.291759	1	35	27385
rs11733975_T	150	Cancer of esophagus	neoplasms	0.294516	0.279365	1.34248	0.291776	1	35	27983
rs34248430_A	151	Cancer of stomach	neoplasms	0.350546	0.332531	1.41984	0.291802	1	20	26470
rs11941568_A	594.2	Calculus of lower urinary tract	genitourinary	0.181943	0.172596	1.19955	0.291811	1	75	27989
rs11941568_A	427.22	Atrial flutter	circulatory system	0.189863	0.180141	1.20908	0.291897	1	68	26283
rs1693564_T	602	Other disorders of prostate	genitourinary	-0.133301	0.126495	0.875202	0.291972	1	128	26163
rs2495732_T	625	Pain and other symptoms associated with female genital organs	genitourinary	-0.117338	0.111354	0.889284	0.292001	1	226	28483
rs554776665_C	375	Disorders of lacrimal system	sense organs	0.121477	0.115283	1.12916	0.292005	1	217	23967
rs8072878_A	245	Thyroiditis	endocrine/metabolic	0.324392	0.307898	1.38319	0.29208	1	33	15174
rs10945391_G	702.2	Seborrheic keratosis	dermatologic	0.0714056	0.0677881	1.07402	0.292174	1	448	28059
rs9994626_G	740.12	Osteoarthrosis, localized, secondary	musculoskeletal	-0.168961	0.160408	0.844542	0.292193	1	78	25025
rs8072878_A	619.1	Noninflammatory disorders of ovary, fallopian tube, and broad ligament	genitourinary	0.309896	0.294211	1.36328	0.292198	1	36	15694
rs1693564_T	622.1	Polyp of corpus uteri	genitourinary	-0.0547397	0.0519748	0.946732	0.29225	1	795	27430
rs3857615_T	389.4	Tinnitus	sense organs	-0.160041	0.15196	0.852109	0.29226	1	88	28861
rs1044595_C	396	Abnormal heart sounds	circulatory system	0.118557	0.112578	1.12587	0.292291	1	162	28491
rs11941568_A	218.2	Other benign neoplasm of uterus	neoplasms	0.320004	0.303907	1.37713	0.292355	1	25	26637
rs5750495_T	204.21	Myeloid leukemia, acute	neoplasms	0.33528	0.318424	1.39833	0.29237	1	21	29062
rs1693564_T	382	Otalgia	sense organs	-0.297436	0.282514	0.74272	0.292423	1	25	28434
rs11222085_T	443.1	Raynaud's syndrome	circulatory system	0.159321	0.151346	1.17271	0.292481	1	160	28971
rs199556490_T	447.1	Stricture of artery	circulatory system	0.350619	0.33311	1.41995	0.292542	1	33	28761
rs11941568_A	504	Other alveolar and parietoalveolar pneumonopathy	respiratory	0.274418	0.26075	1.31576	0.292608	1	33	27723
rs111941793_G	604.3	Peyronie's disease	genitourinary	0.218711	0.207831	1.24447	0.292638	1	67	25500
rs8072878_A	145	Cancer of mouth	neoplasms	0.311968	0.296466	1.36611	0.292668	1	35	16096
rs174478_T	521.1	Dental caries	digestive	0.0936978	0.0890459	1.09823	0.292689	1	265	28616
rs3786933_C	530	Diseases of esophagus	digestive	-0.0287918	0.0273648	0.971619	0.292731	1	4141	25135
rs5750495_T	184	Cancer of other female genital organs	neoplasms	0.0655403	0.062295	1.06774	0.292756	1	615	27668
rs5750495_T	592.1	Cystitis	genitourinary	0.0980194	0.0931672	1.10298	0.292763	1	267	27038
rs10945391_G	395.2	Nonrheumatic aortic valve disorders	circulatory system	-0.0986609	0.0937883	0.90605	0.292821	1	232	28012
rs11222085_T	728.2	Laxity of ligament or hypermobility syndrome	musculoskeletal	-0.216221	0.205549	0.805557	0.292837	1	70	27283
rs151057105_C	427.1	Paroxysmal tachycardia, unspecified	circulatory system	-0.142659	0.13562	0.86705	0.292846	1	299	26943
rs199556490_T	289	Other diseases of blood and blood-forming organs	hematopoietic	0.187219	0.178007	1.20589	0.292915	1	103	28793
rs9994626_G	295.1	Schizophrenia	mental disorders	-0.304316	0.289376	0.737628	0.29297	1	24	26393
rs10945391_G	601	Inflammatory diseases of prostate	genitourinary	-0.0930242	0.0884592	0.911171	0.292981	1	265	26312
rs2495732_T	530.3	Stricture and stenosis of esophagus	digestive	-0.119244	0.11344	0.887591	0.29318	1	220	24992
rs1583673_C	751.11	Congenital anomalies of female genital organs	congenital anomalies	-0.218444	0.207814	0.803769	0.29319	1	50	29145
rs11941568_A	289.3	Personal history of diseases of blood and blood-forming organs	hematopoietic	0.236631	0.225118	1.26697	0.293193	1	44	28077
rs10945391_G	270	Disorders of protein plasma/amino-acid transport and metabolism	endocrine/metabolic	-0.195095	0.185612	0.822756	0.293218	1	59	28782
rs9994626_G	526	Diseases of the jaws	digestive	0.320274	0.304739	1.3775	0.293269	1	24	27377
rs9994626_G	526.1	Cysts of the jaws	digestive	0.320274	0.304739	1.3775	0.293269	1	24	27377
rs10945391_G	626.12	Excessive or frequent menstruation	genitourinary	-0.0526891	0.0501523	0.948675	0.293451	1	880	26095
rs4870049_G	560.4	Other intestinal obstruction	digestive	-0.119573	0.113817	0.887299	0.293457	1	168	23962
rs151057105_C	707	Chronic ulcer of skin	dermatologic	0.304401	0.289806	1.35581	0.293552	1	93	29243
rs1044595_C	907	Injuries to the nervous system	injuries & poisonings	0.176755	0.168297	1.19334	0.293601	1	71	29291
rs174478_T	695.9	Unspecified erythematous condition	dermatologic	-0.230356	0.219335	0.794251	0.293603	1	42	28364
rs2495732_T	441	Vascular insufficiency of intestine	circulatory system	0.322064	0.306662	1.37997	0.293615	1	39	28648
rs9994626_G	567	Peritonitis and retroperitoneal infections	digestive	0.239964	0.228498	1.2712	0.293635	1	41	26066
rs1583673_C	800.4	Fracture of patella	injuries & poisonings	0.345829	0.32933	1.41316	0.293673	1	24	28302
rs111941793_G	276.6	Fluid overload	endocrine/metabolic	-0.240468	0.229015	0.78626	0.293713	1	45	26833
rs11733975_T	225.1	Benign neoplasm of brain, cranial nerves, meninges	neoplasms	-0.21015	0.200157	0.810463	0.293753	1	57	29213
rs11941568_A	695.3	Rosacea	dermatologic	0.208721	0.198798	1.2321	0.293757	1	56	27457
rs34248430_A	626.2	Dysmenorrhea	genitourinary	-0.149083	0.142006	0.861497	0.293793	1	135	25077
rs3857615_T	304	Adjustment reaction	mental disorders	-0.282579	0.269166	0.753837	0.293795	1	28	27555
rs10945391_G	446.9	Arteritis NOS	circulatory system	-0.265816	0.253206	0.76658	0.29381	1	32	28279
rs3857615_T	756	Other congenital musculoskeletal anomalies	congenital anomalies	-0.210788	0.200796	0.809946	0.293828	1	50	29453
`3:13765713_AT_A_AT`	751.1	Congenital anomalies of genital organs	congenital anomalies	0.195964	0.186676	1.21648	0.29383	1	62	29076
rs111941793_G	601.1	Prostatitis	genitourinary	-0.119915	0.114247	0.886996	0.293896	1	192	25077
rs2495732_T	300	Anxiety disorders	mental disorders	0.060476	0.0576203	1.06234	0.29392	1	950	27285
rs1583673_C	158	Neoplasm of unspecified nature of digestive system	neoplasms	-0.206615	0.196866	0.813333	0.293938	1	54	27982
rs34248430_A	378.1	Strabismus (not specified as paralytic)	sense organs	-0.21641	0.206208	0.805405	0.293961	1	65	27171
rs1693564_T	300	Anxiety disorders	mental disorders	-0.0497413	0.0474006	0.951476	0.294003	1	935	26742
rs4806665_G	198.1	Secondary malignancy of lymph nodes	neoplasms	0.0720892	0.0687098	1.07475	0.294094	1	427	28017
rs2495732_T	564.1	Irritable Bowel Syndrome	digestive	0.0667171	0.0635982	1.06899	0.294159	1	777	23701
rs34248430_A	695	Erythematous conditions	dermatologic	0.10092	0.0962229	1.10619	0.294261	1	263	26614
rs4870049_G	743.9	Osteopenia or other disorder of bone and cartilage	musculoskeletal	0.329937	0.314607	1.39088	0.294303	1	25	29483
rs8072878_A	306	Other mental disorder	mental disorders	-0.30339	0.289353	0.738311	0.294403	1	30	15162
rs174478_T	506	Empyema and pneumothorax	respiratory	0.161957	0.154471	1.17581	0.294427	1	90	28636
rs4870049_G	961.1	Poisoning/allergy of sulfonamides	injuries & poisonings	0.177867	0.169663	1.19467	0.294476	1	82	26613
rs1044595_C	618.5	Prolapse of vaginal vault after hysterectomy	genitourinary	0.2397	0.228649	1.27087	0.294485	1	39	28373
rs34248430_A	560.4	Other intestinal obstruction	digestive	-0.135543	0.129314	0.873242	0.29456	1	161	22498
rs10945391_G	454.11	Varicose veins of lower extremity, symptomtic	circulatory system	0.186442	0.177906	1.20496	0.294648	1	64	26163
rs1583673_C	274.21	Chondrocalcinosis	endocrine/metabolic	-0.25562	0.24392	0.774436	0.294653	1	35	28969
rs9994626_G	625	Pain and other symptoms associated with female genital organs	genitourinary	-0.103457	0.0987291	0.901715	0.294692	1	214	27552
rs4870049_G	272.1	Hyperlipidemia	endocrine/metabolic	-0.0287558	0.0274429	0.971654	0.294711	1	3494	26068
rs5750495_T	458.1	Orthostatic hypotension	circulatory system	0.130275	0.124329	1.13914	0.294719	1	147	27577
rs9994626_G	556.1	Ulceration of intestine	digestive	-0.17317	0.165285	0.840995	0.294775	1	75	22944
rs199556490_T	479	Other upper respiratory disease	respiratory	0.205882	0.196526	1.22861	0.294821	1	84	27535
rs6925325_G	579	Other symptoms involving abdomen and pelvis	digestive	-0.146676	0.140013	0.863573	0.294828	1	116	27136
rs1583673_C	643	Excessive vomiting in pregnancy	pregnancy complications	0.340313	0.324959	1.40539	0.294984	1	25	29316
rs1583673_C	427.7	Tachycardia NOS	circulatory system	-0.11484	0.109666	0.891509	0.295017	1	181	26940
rs11222085_T	961.1	Poisoning/allergy of sulfonamides	injuries & poisonings	0.22533	0.215187	1.25274	0.295036	1	82	26613
rs2495732_T	586.4	Stricture/obstruction of ureter	genitourinary	-0.190917	0.182328	0.826201	0.295051	1	81	27790
rs174478_T	149	Cancer of larynx, pharynx, nasal cavities	neoplasms	0.23902	0.228274	1.27	0.295065	1	42	29386
rs9994626_G	555.2	Ulcerative colitis	digestive	0.0967475	0.0924046	1.10158	0.2951	1	248	22944
rs4870049_G	446	Polyarteritis nodosa and allied conditions	circulatory system	-0.162287	0.155008	0.850197	0.29512	1	89	28971
rs8072878_A	575	Other biliary tract disease	digestive	-0.118978	0.113643	0.887827	0.295124	1	201	15375
`3:13765713_AT_A_AT`	375.2	Epiphora	sense organs	0.173074	0.165329	1.18895	0.29517	1	78	28646
rs174478_T	701.2	Scar conditions and fibrosis of skin	dermatologic	0.101841	0.0972913	1.10721	0.295206	1	225	29026
rs111941793_G	226	Benign neoplasm of thyroid glands	neoplasms	-0.301913	0.288429	0.739402	0.295214	1	28	27314
rs199556490_T	594	Urinary calculus	genitourinary	0.0746753	0.071345	1.07753	0.295247	1	614	28703
rs3857615_T	535.1	Acute gastritis	digestive	-0.263027	0.251302	0.768721	0.295257	1	32	25393
rs199556490_T	741.3	Difficulty in walking	musculoskeletal	0.430748	0.411582	1.53841	0.295299	1	23	28976
rs11222085_T	225	Benign neoplasm of brain and other parts of nervous system	neoplasms	0.25562	0.244246	1.29126	0.2953	1	66	29450
rs554776665_C	204.4	Multiple myeloma	neoplasms	-0.240867	0.230173	0.785946	0.295348	1	45	24200
rs1044595_C	592.1	Cystitis	genitourinary	-0.0938665	0.0897065	0.910404	0.295389	1	266	26995
rs9994626_G	303.3	Psychogenic disorder	mental disorders	-0.248948	0.237917	0.779621	0.295393	1	36	26393
rs4806665_G	655	Known or suspected fetal abnormality affecting management of mother	pregnancy complications	0.152737	0.145972	1.16502	0.295403	1	100	29438
rs174478_T	362.3	Other nondiabetic retinopathy	sense organs	0.139537	0.133364	1.14974	0.295431	1	120	28224
rs9994626_G	374.3	Ptosis of eyelid	sense organs	-0.109444	0.104604	0.896332	0.295435	1	187	27556
rs3857615_T	275.3	Disorders of magnesium metabolism	endocrine/metabolic	0.225043	0.215093	1.25238	0.295441	1	47	29309
rs111941793_G	70	Viral hepatitis	infectious diseases	-0.231404	0.221187	0.793419	0.295474	1	48	26960
rs4806665_G	365.2	Primary angle-closure glaucoma	sense organs	-0.14977	0.143161	0.860906	0.295485	1	98	28184
rs4806665_G	564.9	Personal history of diseases of digestive system	digestive	-0.0349748	0.0334337	0.96563	0.295519	1	1936	23929
rs174478_T	300.12	Agorophobia, social phobia, and panic disorder	mental disorders	-0.177857	0.170041	0.837062	0.295576	1	70	27585
rs174478_T	715.2	Ankylosing spondylitis	musculoskeletal	0.270704	0.258812	1.31089	0.295584	1	33	28830
rs3786933_C	610	Benign mammary dysplasias	genitourinary	0.111727	0.10682	1.11821	0.295591	1	251	28798
rs11222085_T	727.4	Ganglion and cyst of synovium, tendon, and bursa	musculoskeletal	-0.0965522	0.0923155	0.907962	0.29561	1	369	27283
rs11941568_A	609	Male infertility and abnormal spermatozoa	genitourinary	-0.32425	0.310038	0.723069	0.295635	1	21	26557
rs11941568_A	601.12	Chronic prostatitis	genitourinary	0.152642	0.145963	1.16491	0.295674	1	106	26114
`3:13765713_AT_A_AT`	726.3	Bursitis	musculoskeletal	0.201552	0.192771	1.2233	0.295769	1	57	26997
rs2495732_T	519	Other diseases of respiratory system, not elsewhere classified	respiratory	0.0697966	0.0667602	1.07229	0.2958	1	708	28547
rs199556490_T	198.4	Secondary malignant neoplasm of liver	neoplasms	0.163126	0.156043	1.17719	0.29584	1	132	27856
rs11941568_A	381.11	Suppurative and unspecified otitis media	sense organs	-0.196232	0.187727	0.821822	0.295881	1	58	28390
rs1693564_T	803.3	Fracture of clavicle or scapula	injuries & poisonings	-0.157627	0.15081	0.854169	0.295931	1	89	27657
rs7708285_G	743.9	Osteopenia or other disorder of bone and cartilage	musculoskeletal	-0.345651	0.330739	0.70776	0.295983	1	25	29483
rs1044595_C	872	Traumatic amputation	injuries & poisonings	0.25501	0.244014	1.29047	0.295994	1	34	29201
rs9994626_G	204	Leukemia	neoplasms	-0.126828	0.121366	0.880885	0.296019	1	138	27965
rs34248430_A	79	Viral infection	infectious diseases	0.109093	0.104407	1.11527	0.296077	1	221	27242
rs1693564_T	364.5	Corneal dystrophy	sense organs	0.240577	0.230271	1.27198	0.296135	1	41	27366
rs111941793_G	395	Heart valve disorders	circulatory system	0.0794511	0.0760517	1.08269	0.296163	1	475	26662
rs3857615_T	613.8	Other specified disorders of breast	genitourinary	0.274552	0.262874	1.31594	0.296289	1	32	29394
rs8072878_A	416	Cardiomegaly	circulatory system	0.128282	0.12283	1.13687	0.296305	1	191	16003
rs111941793_G	527	Diseases of the salivary glands	digestive	-0.212379	0.203367	0.808658	0.296342	1	57	27086
rs3857615_T	348.2	Cerebral edema and compression of brain	neurological	-0.308856	0.295771	0.734287	0.296374	1	23	28745
rs151057105_C	960.2	Allergy/adverse effect of penicillin	injuries & poisonings	-0.0630958	0.0604291	0.938854	0.296426	1	1696	26389
rs10945391_G	426.21	First degree AV block	circulatory system	-0.114689	0.109847	0.891644	0.29645	1	169	26508
rs151057105_C	155	Cancer of liver and intrahepatic bile duct	neoplasms	0.758582	0.726678	2.13525	0.29653	1	22	27980
rs3857615_T	803.2	Fracture of radius and ulna	injuries & poisonings	0.0761125	0.0729213	1.07908	0.296595	1	402	28500
rs3857615_T	427.22	Atrial flutter	circulatory system	-0.178484	0.171033	0.836538	0.296687	1	70	27133
rs151057105_C	751	Genitourinary congenital anomalies	congenital anomalies	-0.206799	0.19818	0.813183	0.296723	1	131	29139
rs11733975_T	703	Diseases of nail, NOS	dermatologic	0.26513	0.254115	1.3036	0.296789	1	42	29188
rs554776665_C	531.1	Hemorrhage from gastrointestinal ulcer	digestive	0.312902	0.299911	1.36739	0.296802	1	35	23940
rs4870049_G	687.4	Disturbance of skin sensation	dermatologic	-0.0944407	0.0905313	0.909882	0.296864	1	266	29035
rs6925325_G	614.53	Cyst or abscess of Bartholin's gland	genitourinary	-0.200294	0.192008	0.81849	0.296878	1	61	28760
rs3786933_C	601.1	Prostatitis	genitourinary	0.126525	0.121292	1.13488	0.296879	1	205	26838
rs10945391_G	555.21	Ulcerative colitis (chronic)	digestive	-0.193848	0.185857	0.823783	0.296949	1	59	23380
rs11222085_T	747.11	Cardiac shunt/ heart septal defect	congenital anomalies	0.457882	0.439024	1.58072	0.29697	1	23	29504
rs2495732_T	592.12	Chronic cystitis	genitourinary	-0.181628	0.174157	0.833911	0.296993	1	88	26886
rs3786933_C	626.13	Irregular menstrual cycle	genitourinary	0.133153	0.127695	1.14242	0.297069	1	177	26586
rs10945391_G	634.1	Missed abortion/Hydatidiform mole	pregnancy complications	-0.140112	0.134369	0.869261	0.297072	1	117	28270
rs1583673_C	426.2	Atrioventricular [AV] block	circulatory system	-0.0978094	0.0938056	0.906822	0.297096	1	248	26940
rs174478_T	204.4	Multiple myeloma	neoplasms	-0.200684	0.192478	0.818171	0.297118	1	55	29223
rs10945391_G	250.23	Type 2 diabetes with ophthalmic manifestations	endocrine/metabolic	0.161984	0.155402	1.17584	0.297248	1	84	27437
rs3786933_C	530.14	Reflux esophagitis	digestive	-0.0506106	0.0485593	0.950649	0.2973	1	1164	25135
rs7708285_G	411.4	Coronary atherosclerosis	circulatory system	0.0413565	0.0396809	1.04222	0.297307	1	1604	27078
rs8072878_A	555.21	Ulcerative colitis (chronic)	digestive	0.337134	0.323561	1.40093	0.297435	1	31	13149
rs7708285_G	256	Ovarian dysfunction	endocrine/metabolic	-0.380543	0.365251	0.68349	0.297474	1	22	29274
rs7708285_G	256.4	Polycystic ovaries	endocrine/metabolic	-0.380543	0.365251	0.68349	0.297474	1	22	29274
rs11941568_A	465.2	Acute pharyngitis	respiratory	0.17572	0.16866	1.1921	0.297478	1	77	28422
rs2495732_T	573.7	Abnormal results of function study of liver	digestive	0.0968246	0.0929391	1.10167	0.297502	1	367	28360
rs11733975_T	537	Other disorders of stomach and duodenum	digestive	-0.088903	0.0853359	0.914934	0.297504	1	322	25212
`3:13765713_AT_A_AT`	729	Other disorders of soft tissues	musculoskeletal	0.280976	0.269706	1.32442	0.29751	1	30	26997
rs151057105_C	430	Intracranial hemorrhage	circulatory system	-0.232049	0.222757	0.792907	0.297544	1	101	28591
rs199556490_T	288.1	Decreased white blood cell count	hematopoietic	0.125983	0.120941	1.13426	0.297558	1	214	28793
rs199556490_T	288.11	Neutropenia	hematopoietic	0.125983	0.120941	1.13426	0.297558	1	214	28793
rs3857615_T	270.32	Paraproteinemia	endocrine/metabolic	-0.208316	0.199986	0.81195	0.297572	1	51	29454
rs6925325_G	210	Benign neoplasm of lip, oral cavity, and pharynx	neoplasms	0.171138	0.164306	1.18665	0.297607	1	96	29386
rs11222085_T	613	Other nonmalignant breast conditions	genitourinary	-0.145825	0.140018	0.864309	0.297656	1	155	29426
rs3857615_T	280	Iron deficiency anemias	hematopoietic	0.0503033	0.0483064	1.05159	0.297718	1	925	27701
rs3786933_C	907	Injuries to the nervous system	injuries & poisonings	-0.189968	0.182439	0.826985	0.297751	1	74	29353
rs11733975_T	385	Other disorders of middle ear and mastoid	sense organs	0.275714	0.264866	1.31747	0.297896	1	39	29090
rs1583673_C	497	Bronchitis	respiratory	-0.197247	0.189488	0.820988	0.2979	1	59	28585
rs4870049_G	618	Genital prolapse	genitourinary	-0.0507744	0.0487782	0.950493	0.297911	1	997	28584
rs11733975_T	801.1	Fracture of foot	injuries & poisonings	0.291137	0.279769	1.33795	0.298046	1	35	28304
rs11733975_T	275.1	Disorders of iron metabolism	hematopoietic	0.191601	0.184142	1.21119	0.298105	1	77	29104
rs10945391_G	211	Benign neoplasm of other parts of digestive system	neoplasms	-0.0534081	0.0513365	0.947993	0.298175	1	789	27714
rs3857615_T	626.14	Irregular menstrual bleeding	genitourinary	-0.0770487	0.0740676	0.925845	0.298225	1	394	26696
rs11941568_A	380.4	Impacted cerumen	sense organs	-0.268249	0.257877	0.764717	0.298237	1	30	28515
rs4870049_G	378.5	Paralytic strabismus	sense organs	0.328242	0.315551	1.38852	0.298239	1	25	28946
rs11733975_T	626.14	Irregular menstrual bleeding	genitourinary	-0.0816445	0.0784956	0.921599	0.298286	1	392	26515
rs7708285_G	386.1	Meniere's disease	sense organs	-0.195418	0.187914	0.822491	0.298373	1	72	28849
rs8072878_A	184	Cancer of other female genital organs	neoplasms	-0.0956793	0.0920156	0.908755	0.298425	1	316	15262
rs34248430_A	455	Hemorrhoids	circulatory system	0.0426615	0.0410297	1.04358	0.298447	1	1545	25147
rs1693564_T	350.3	Lack of coordination	neurological	0.260299	0.25041	1.29732	0.298578	1	34	28540
rs199556490_T	275.1	Disorders of iron metabolism	hematopoietic	0.214392	0.206299	1.23911	0.298698	1	77	29129
rs4870049_G	695	Erythematous conditions	dermatologic	0.0936793	0.0901488	1.09821	0.298729	1	284	28364
rs554776665_C	835	Internal derangement of knee	injuries & poisonings	0.0517422	0.0497938	1.0531	0.298745	1	1159	23303
rs5750495_T	53	Herpes zoster	infectious diseases	0.234888	0.226045	1.26477	0.298749	1	43	28878
rs11222085_T	281.1	Megaloblastic anemia	hematopoietic	0.209054	0.201187	1.23251	0.298758	1	91	27730
rs10945391_G	214.1	Lipoma of skin and subcutaneous tissue	neoplasms	0.0679901	0.0654318	1.07035	0.298759	1	477	28133
rs8072878_A	276.5	Hypovolemia	endocrine/metabolic	-0.154152	0.148355	0.857142	0.29877	1	116	15850
rs2495732_T	291	Other specified nonpsychotic and/or transient mental disorders	mental disorders	0.408224	0.3929	1.50414	0.298804	1	25	28866
rs2495732_T	291.8	Alteration of consciousness	mental disorders	0.408224	0.3929	1.50414	0.298804	1	25	28866
rs11222085_T	735.1	Flat foot	musculoskeletal	-0.365824	0.352121	0.693625	0.298844	1	21	28537
rs3786933_C	213	Benign neoplasm of bone and articular cartilage	neoplasms	-0.266315	0.256357	0.766198	0.298878	1	36	25641
rs151057105_C	578	Gastrointestinal hemorrhage	digestive	0.059138	0.0569337	1.06092	0.298936	1	2087	26911
rs11733975_T	472	Chronic pharyngitis and nasopharyngitis	respiratory	-0.137853	0.132735	0.871227	0.29901	1	130	27503
rs1044595_C	8	Intestinal infection	infectious diseases	-0.0874324	0.0841903	0.916281	0.299033	1	302	29060
rs554776665_C	426.24	Atrioventricular block, complete	circulatory system	-0.263735	0.253968	0.768177	0.299057	1	37	22457
rs5750495_T	395.2	Nonrheumatic aortic valve disorders	circulatory system	0.103561	0.0997462	1.10911	0.299158	1	233	28545
rs7708285_G	722.9	Other and unspecified disc disorder	musculoskeletal	-0.21121	0.203444	0.809604	0.299191	1	61	28949
rs554776665_C	380.4	Impacted cerumen	sense organs	0.365525	0.352089	1.44127	0.299196	1	26	24385
rs11733975_T	742.2	Pathological, developmental or recurrent dislocation	musculoskeletal	0.32907	0.316982	1.38968	0.299206	1	28	28946
rs11222085_T	382	Otalgia	sense organs	-0.328857	0.316825	0.719746	0.299282	1	28	29329
rs3857615_T	396	Abnormal heart sounds	circulatory system	-0.116046	0.111801	0.890434	0.299283	1	164	28670
rs1044595_C	711	Arthropathy associated with infections	musculoskeletal	0.320968	0.309248	1.37846	0.299317	1	21	28855
rs151057105_C	696	Psoriasis and related disorders	dermatologic	0.157115	0.151388	1.17013	0.299349	1	301	27876
rs10945391_G	368	Visual disturbances	sense organs	-0.0779148	0.0750771	0.925043	0.299365	1	363	28484
`3:13765713_AT_A_AT`	615	Endometriosis	genitourinary	-0.0778294	0.0750022	0.925122	0.299412	1	382	28465
rs151057105_C	704	Diseases of hair and hair follicles	dermatologic	0.40552	0.390816	1.50008	0.299445	1	56	29183
rs1693564_T	519	Other diseases of respiratory system, not elsewhere classified	respiratory	-0.0565584	0.0545081	0.945011	0.299449	1	697	27982
rs111941793_G	478	Throat pain	respiratory	0.28567	0.275328	1.33065	0.299473	1	40	25744
rs34248430_A	277	Other disorders of metabolism	endocrine/metabolic	0.178342	0.171888	1.19523	0.299479	1	79	27610
rs4806665_G	218.2	Other benign neoplasm of uterus	neoplasms	0.284705	0.274442	1.32937	0.299553	1	27	27474
rs11222085_T	977	Personal history of allergy to medicinal agents	injuries & poisonings	-0.0678918	0.0654448	0.934362	0.299554	1	765	26613
rs174478_T	961	Poisoning by other anti-infectives	injuries & poisonings	-0.228028	0.219871	0.796102	0.299691	1	42	26613
rs10945391_G	191	Manlignant and unknown neoplasms of brain and nervous system	neoplasms	-0.262298	0.252927	0.769282	0.299713	1	32	28746
rs8072878_A	195.1	Malignant neoplasm, other	neoplasms	-0.0949944	0.0916076	0.909378	0.299749	1	319	15365
rs4870049_G	601.4	Balanoposthitis	genitourinary	0.260472	0.251238	1.29754	0.29985	1	39	26979
rs11941568_A	610.1	Cystic mastopathy	genitourinary	0.180251	0.173862	1.19752	0.299853	1	74	28021
rs7708285_G	599.3	Dysuria	genitourinary	0.148459	0.143219	1.16005	0.299929	1	108	28141
rs6925325_G	506	Empyema and pneumothorax	respiratory	-0.163783	0.158031	0.848926	0.300016	1	90	28636
rs7708285_G	471	Nasal polyps	respiratory	0.0867531	0.0837076	1.09063	0.300023	1	324	27735
rs11941568_A	365.2	Primary angle-closure glaucoma	sense organs	0.158294	0.152748	1.17151	0.300056	1	94	27325
rs3857615_T	427.9	Palpitations	circulatory system	-0.068801	0.066392	0.933512	0.300069	1	474	27133
rs9994626_G	586.4	Stricture/obstruction of ureter	genitourinary	-0.169555	0.163665	0.84404	0.300209	1	75	26895
rs10945391_G	291	Other specified nonpsychotic and/or transient mental disorders	mental disorders	-0.305525	0.294926	0.736737	0.300231	1	24	28487
rs10945391_G	291.8	Alteration of consciousness	mental disorders	-0.305525	0.294926	0.736737	0.300231	1	24	28487
rs11733975_T	726	Peripheral enthesopathies and allied syndromes	musculoskeletal	0.0461483	0.0445549	1.04723	0.300313	1	1289	27058
rs151057105_C	835	Internal derangement of knee	injuries & poisonings	0.0719484	0.0694682	1.0746	0.30034	1	1392	27911
rs1044595_C	598	Abnormal findings on examination of urine	genitourinary	0.326806	0.315551	1.38653	0.300357	1	20	29342
rs174478_T	378.1	Strabismus (not specified as paralytic)	sense organs	-0.17634	0.170278	0.838333	0.300388	1	70	28946
rs554776665_C	320	Meningitis	neurological	-0.304191	0.293746	0.73772	0.300409	1	27	24421
rs1583673_C	333.1	Essential tremor	neurological	0.259947	0.251024	1.29686	0.300414	1	39	28548
rs1583673_C	145.2	Cancer of tongue	neoplasms	0.337403	0.325823	1.4013	0.300417	1	24	29146
rs34248430_A	153	Colorectal cancer	neoplasms	0.108626	0.104899	1.11474	0.300423	1	219	24939
rs151057105_C	170.2	Cancer of connective tissue	neoplasms	-0.421597	0.407144	0.655998	0.300436	1	26	29304
rs1044595_C	426.91	Cardiac pacemaker in situ	circulatory system	-0.151948	0.146739	0.859033	0.300437	1	101	26961
rs111941793_G	530.11	GERD	digestive	0.0386121	0.0373003	1.03937	0.30059	1	2061	23453
rs7708285_G	507	Pleurisy; pleural effusion	respiratory	0.0711611	0.0687576	1.07375	0.300689	1	489	28636
rs174478_T	526	Diseases of the jaws	digestive	0.312332	0.301804	1.36661	0.300722	1	25	28616
rs174478_T	526.1	Cysts of the jaws	digestive	0.312332	0.301804	1.36661	0.300722	1	25	28616
rs9994626_G	946	Anaphylactic shock NOS	injuries & poisonings	-0.221363	0.213903	0.801425	0.300725	1	44	27807
rs2495732_T	634.3	Ectopic pregnancy	pregnancy complications	0.350484	0.33872	1.41975	0.300795	1	33	28644
rs554776665_C	707	Chronic ulcer of skin	dermatologic	0.201944	0.195173	1.22378	0.300812	1	78	24412
rs199556490_T	740.9	Osteoarthrosis NOS	musculoskeletal	0.051007	0.0493033	1.05233	0.300877	1	1311	25969
rs11733975_T	604.3	Peyronie's disease	genitourinary	0.199515	0.19287	1.22081	0.300923	1	71	27213
rs10945391_G	428	Congestive heart failure; nonhypertensive	circulatory system	-0.0812345	0.0785397	0.921977	0.30099	1	334	28489
`3:13765713_AT_A_AT`	202.21	Nodular lymphoma	neoplasms	0.305029	0.294926	1.35666	0.301017	1	25	28924
rs1044595_C	585.2	Renal failure NOS	genitourinary	-0.205387	0.198597	0.814332	0.301048	1	56	27884
rs1693564_T	626.1	Irregular menstrual cycle/bleeding	genitourinary	0.0418486	0.0404682	1.04274	0.301084	1	1432	25913
rs11941568_A	728	Disorders of muscle, ligament, and fascia	musculoskeletal	-0.296156	0.2864	0.743672	0.301106	1	25	26421
rs3857615_T	736	Other acquired deformities of limbs	musculoskeletal	0.164538	0.159125	1.17885	0.301126	1	85	28505
rs4806665_G	575.6	Cholesterolosis of gallbladder	digestive	-0.191258	0.184966	0.825919	0.301127	1	59	27978
rs554776665_C	564.1	Irritable Bowel Syndrome	digestive	-0.0664512	0.0642698	0.935709	0.301164	1	657	19835
rs11941568_A	574.3	Cholecystitis without cholelithiasis	digestive	-0.0993272	0.0960698	0.905446	0.30118	1	226	27125
rs1693564_T	726.3	Bursitis	musculoskeletal	0.20209	0.195462	1.22396	0.30118	1	55	26455
rs1583673_C	770	Myalgia and myositis unspecified	symptoms	0.117477	0.113629	1.12466	0.301197	1	184	29157
rs151057105_C	592.1	Cystitis	genitourinary	-0.147324	0.142549	0.863014	0.301373	1	269	26966
rs7708285_G	610	Benign mammary dysplasias	genitourinary	0.0991148	0.095912	1.10419	0.30142	1	252	28949
rs3857615_T	619.2	Disorders of uterus, NEC	genitourinary	-0.078765	0.0762336	0.924257	0.301508	1	363	28608
`3:13765713_AT_A_AT`	378.2	Nystagmus and other irregular eye movements	sense organs	-0.270884	0.262228	0.762705	0.3016	1	30	28646
rs4806665_G	246	Other disorders of thyroid	endocrine/metabolic	0.206542	0.19996	1.22942	0.301644	1	50	27702
rs3786933_C	523.3	Periodontitis (acute or chronic)	digestive	-0.13958	0.135139	0.869724	0.301669	1	137	28466
rs111941793_G	946	Anaphylactic shock NOS	injuries & poisonings	-0.235876	0.228439	0.789879	0.301813	1	45	26983
`3:13765713_AT_A_AT`	565.1	Anal and rectal polyp	digestive	0.0496074	0.0480476	1.05086	0.301855	1	926	26950
rs1044595_C	368.2	Diplopia and disorders of binocular vision	sense organs	0.158961	0.153981	1.17229	0.30191	1	86	28964
rs5750495_T	420.3	Endocarditis	circulatory system	-0.281457	0.27264	0.754683	0.301913	1	36	29151
rs1044595_C	8.5	Bacterial enteritis	infectious diseases	-0.103814	0.10057	0.901393	0.301951	1	212	29060
rs1583673_C	724.2	Disorders of coccyx	musculoskeletal	-0.269588	0.261206	0.763694	0.302031	1	32	28712
rs1044595_C	427.22	Atrial flutter	circulatory system	0.177247	0.171741	1.19393	0.302046	1	69	26961
rs9994626_G	447	Other disorders of arteries and arterioles	circulatory system	0.179305	0.173738	1.19639	0.302052	1	71	27727
rs174478_T	714.1	Rheumatoid arthritis	musculoskeletal	0.095253	0.0923083	1.09994	0.302119	1	248	28830
rs11941568_A	577.2	Chronic pancreatitis	digestive	-0.287167	0.278435	0.750386	0.302371	1	27	28427
rs1583673_C	172.2	Other non-epithelial cancer of skin	neoplasms	0.0554438	0.0537633	1.05701	0.302421	1	814	28168
rs4806665_G	227.3	Benign neoplasm of pituitary gland and craniopharyngeal duct (pouch)	neoplasms	0.293965	0.285122	1.34174	0.302534	1	25	29371
rs1693564_T	653	Problems associated with amniotic cavity and membranes	pregnancy complications	-0.274069	0.265833	0.76028	0.302551	1	29	28625
rs4806665_G	523.32	Chronic periodontitis	digestive	-0.130288	0.126385	0.877842	0.302594	1	126	28577
rs7708285_G	362.3	Other nondiabetic retinopathy	sense organs	0.140363	0.136177	1.15069	0.302666	1	120	28224
rs8072878_A	747	Cardiac and circulatory congenital anomalies	congenital anomalies	-0.230849	0.224051	0.79386	0.302851	1	49	16160
rs199556490_T	711	Arthropathy associated with infections	musculoskeletal	0.424882	0.412434	1.52941	0.302924	1	22	28861
rs174478_T	653	Problems associated with amniotic cavity and membranes	pregnancy complications	0.290158	0.281666	1.33664	0.30294	1	29	29527
rs11941568_A	653	Problems associated with amniotic cavity and membranes	pregnancy complications	0.302335	0.293496	1.35301	0.302955	1	29	28582
rs1044595_C	610.2	Fibroadenosis of breast	genitourinary	0.327537	0.317988	1.38755	0.302997	1	20	28740
rs554776665_C	598	Abnormal findings on examination of urine	genitourinary	-0.350779	0.340579	0.704139	0.303034	1	20	24470
rs7708285_G	754	Congenital musculoskeletal deformities of spine	congenital anomalies	-0.356477	0.346176	0.700139	0.303125	1	23	29486
rs199556490_T	272	Disorders of lipoid metabolism	endocrine/metabolic	-0.0324039	0.0314749	0.968115	0.303236	1	3482	25884
rs7708285_G	296.22	Major depressive disorder	mental disorders	-0.046051	0.0447323	0.954993	0.303254	1	1241	27585
rs11222085_T	501	Pneumonitis due to inhalation of food or vomitus	respiratory	0.309145	0.300306	1.36226	0.303276	1	44	28636
rs9994626_G	597	Other disorders of urethra and urinary tract	genitourinary	-0.0793755	0.077106	0.923693	0.303276	1	347	27147
rs111941793_G	531.3	Duodenal ulcer	digestive	0.109465	0.106335	1.11568	0.303277	1	244	26872
rs34248430_A	726.1	Enthesopathy	musculoskeletal	0.0588282	0.0571563	1.06059	0.303362	1	772	25581
rs111941793_G	736.5	Acquired deformities of knee	musculoskeletal	0.386923	0.375949	1.47244	0.30339	1	23	26494
rs11733975_T	642	Hypertension complicating pregnancy, childbirth, and the puerperium	pregnancy complications	0.166258	0.161545	1.18088	0.303398	1	104	29238
rs11941568_A	514	Abnormal findings examination of lungs	respiratory	0.107639	0.104592	1.11365	0.303419	1	199	28432
rs5750495_T	287	Purpura and other hemorrhagic conditions	hematopoietic	0.123055	0.119572	1.13095	0.303423	1	159	29161
rs4870049_G	523	Gingival and periodontal diseases	digestive	-0.112217	0.109083	0.89385	0.303607	1	183	28616
rs199556490_T	522	Diseases of pulp and periapical tissues	digestive	-0.119823	0.116479	0.887078	0.303618	1	203	28408
rs9994626_G	286.8	Hypercoagulable state	hematopoietic	0.320116	0.311197	1.37729	0.303639	1	23	28054
rs9994626_G	286.81	Primary hypercoagulable state	hematopoietic	0.320116	0.311197	1.37729	0.303639	1	23	28054
rs11733975_T	510	Other diseases of lung	respiratory	-0.14921	0.145068	0.861389	0.303693	1	108	29232
rs199556490_T	555	Inflammatory bowel disease and other gastroenteritis and colitis	digestive	-0.0944222	0.0918096	0.909899	0.303735	1	330	23789
rs7708285_G	386.2	Peripheral or central vertigo	sense organs	0.161357	0.156895	1.1751	0.303743	1	90	28849
rs9994626_G	801	Fracture of ankle and foot	injuries & poisonings	0.159573	0.155164	1.17301	0.303753	1	89	27303
rs2495732_T	245	Thyroiditis	endocrine/metabolic	0.291075	0.28304	1.33787	0.303767	1	44	27432
rs4870049_G	377.3	Optic neuritis/neuropathy	sense organs	-0.331434	0.32229	0.717893	0.303775	1	20	28946
rs11733975_T	480	Pneumonia	respiratory	-0.0572885	0.0557165	0.944322	0.303849	1	778	28529
rs174478_T	426.91	Cardiac pacemaker in situ	circulatory system	-0.145364	0.141382	0.864707	0.303873	1	102	27164
`3:13765713_AT_A_AT`	8.5	Bacterial enteritis	infectious diseases	0.102289	0.0994874	1.1077	0.303873	1	213	28972
rs111941793_G	427.41	Ventricular fibrillation and flutter	circulatory system	-0.285821	0.278009	0.751397	0.303903	1	30	25233
rs199556490_T	550.4	Umbilical hernia	digestive	0.0976373	0.0949704	1.10256	0.303912	1	349	25916
rs174478_T	320	Meningitis	neurological	-0.257429	0.250414	0.773036	0.303944	1	32	29496
rs3786933_C	653	Problems associated with amniotic cavity and membranes	pregnancy complications	0.358308	0.348611	1.43091	0.304037	1	29	29373
rs4870049_G	256	Ovarian dysfunction	endocrine/metabolic	-0.325275	0.316502	0.722329	0.304082	1	22	29274
rs4870049_G	256.4	Polycystic ovaries	endocrine/metabolic	-0.325275	0.316502	0.722329	0.304082	1	22	29274
rs554776665_C	610	Benign mammary dysplasias	genitourinary	0.121248	0.117993	1.1289	0.304145	1	213	23973
rs1044595_C	365	Glaucoma	sense organs	-0.0594662	0.0578771	0.942267	0.304206	1	657	28015
rs4806665_G	614.4	Inflammatory diseases of uterus, except cervix	genitourinary	0.300647	0.292642	1.35073	0.304253	1	24	28717
rs4870049_G	250.42	Other abnormal glucose	endocrine/metabolic	0.325171	0.316563	1.38427	0.304329	1	25	28120
rs7708285_G	401.2	Hypertensive heart and/or renal disease	circulatory system	0.25088	0.244264	1.28516	0.30438	1	36	22671
rs4806665_G	446	Polyarteritis nodosa and allied conditions	circulatory system	-0.155388	0.151308	0.856083	0.304439	1	88	28930
rs151057105_C	540.1	Appendicitis	digestive	0.251935	0.245334	1.28651	0.304465	1	126	29186
rs11941568_A	601.11	Acute prostatitis	genitourinary	0.29976	0.291906	1.34954	0.304465	1	28	26114
rs10945391_G	530.3	Stricture and stenosis of esophagus	digestive	0.0981415	0.0955898	1.10312	0.304565	1	223	24645
rs174478_T	416	Cardiomegaly	circulatory system	-0.082872	0.0807262	0.920469	0.304618	1	318	29227
rs4806665_G	317.1	Alcoholism	mental disorders	0.0990256	0.0964631	1.10409	0.304626	1	216	28817
rs1583673_C	204.2	Myeloid leukemia	neoplasms	-0.261556	0.254833	0.769852	0.304711	1	32	28983
rs11941568_A	803.3	Fracture of clavicle or scapula	injuries & poisonings	-0.155671	0.151695	0.855841	0.304791	1	90	27613
rs1583673_C	342	Hemiplegia	neurological	-0.14407	0.140398	0.865827	0.304819	1	109	28548
rs1693564_T	522.5	Periapical abscess	digestive	0.126115	0.122941	1.13441	0.304979	1	138	27739
rs1693564_T	619.4	Noninflammatory disorders of vagina	genitourinary	0.119578	0.116589	1.12702	0.305062	1	154	27774
rs4806665_G	600	Hyperplasia of prostate	genitourinary	-0.0404699	0.0394593	0.960338	0.305075	1	1524	26939
rs1044595_C	411.2	Myocardial infarction	circulatory system	-0.0545083	0.0531491	0.946951	0.305093	1	787	26882
rs4870049_G	614.51	Cervicitis and endocervicitis	genitourinary	0.155297	0.151432	1.16801	0.305116	1	103	28760
rs3857615_T	426.23	Second degree AV block	circulatory system	-0.213084	0.207797	0.808088	0.305155	1	47	27133
rs1044595_C	252.1	Hyperparathyroidism	endocrine/metabolic	-0.159878	0.155925	0.852247	0.305196	1	89	29056
rs8072878_A	327.3	Sleep apnea	neurological	0.111114	0.108384	1.11752	0.305274	1	243	15917
rs34248430_A	331.9	Cerebral degeneration, unspecified	neurological	0.283243	0.276323	1.32743	0.305343	1	30	27009
rs554776665_C	474.1	Acute tonsillitis	respiratory	0.228522	0.222943	1.25674	0.305352	1	61	22955
rs554776665_C	426.21	First degree AV block	circulatory system	-0.136422	0.133105	0.872474	0.305401	1	142	22457
rs111941793_G	292.3	Memory loss	mental disorders	0.209357	0.204296	1.23289	0.305469	1	69	27109
rs4870049_G	427.9	Palpitations	circulatory system	0.0715766	0.0698466	1.0742	0.305472	1	474	27164
rs151057105_C	579	Other symptoms involving abdomen and pelvis	digestive	0.258784	0.252595	1.29535	0.305597	1	116	26911
rs6925325_G	840.3	Joint/ligament sprain	injuries & poisonings	-0.275319	0.268742	0.75933	0.305613	1	31	29525
rs9994626_G	681	Superficial cellulitis and abscess	dermatologic	0.177104	0.172911	1.19376	0.305717	1	71	28071
rs8072878_A	381.1	Otitis media	sense organs	0.215875	0.21077	1.24095	0.305731	1	66	16061
rs5750495_T	433.31	Transient cerebral ischemia	circulatory system	0.116035	0.1133	1.12304	0.305768	1	178	28670
rs5750495_T	110	Dermatophytosis / Dermatomycosis	infectious diseases	-0.295895	0.288928	0.743865	0.305781	1	33	29261
rs4870049_G	614.53	Cyst or abscess of Bartholin's gland	genitourinary	0.203283	0.198522	1.22542	0.305844	1	61	28760
rs1693564_T	627	Menopausal and postmenopausal disorders	genitourinary	0.0496133	0.0484548	1.05086	0.305879	1	946	25913
rs6925325_G	459.9	Circulatory disease NEC	circulatory system	-0.044415	0.0433783	0.956557	0.305883	1	1328	27732
rs1583673_C	363	Chorioretinal inflammations, scars, and other disorders of choroid	sense organs	0.313334	0.306101	1.36798	0.306011	1	27	27996
rs9994626_G	747.11	Cardiac shunt/ heart septal defect	congenital anomalies	0.316416	0.309182	1.3722	0.306119	1	23	28228
rs34248430_A	695.4	Lupus (localized and systemic)	dermatologic	0.267854	0.261732	1.30716	0.306123	1	33	26529
rs11222085_T	320	Meningitis	neurological	0.367217	0.358889	1.44371	0.306212	1	32	29496
rs7708285_G	333	Extrapyramidal disease and abnormal movement disorders	neurological	0.183037	0.17891	1.20086	0.306277	1	69	28778
rs2495732_T	443	Peripheral vascular disease	circulatory system	-0.106044	0.103659	0.899385	0.306304	1	262	28648
rs3786933_C	447	Other disorders of arteries and arterioles	circulatory system	-0.187801	0.183621	0.82878	0.306421	1	73	28821
rs2495732_T	751.2	Congenital anomalies of urinary system	congenital anomalies	0.226478	0.22144	1.25418	0.306424	1	69	29059
rs5750495_T	276.4	Acid-base balance disorder	endocrine/metabolic	0.177437	0.17351	1.19415	0.30648	1	74	28748
rs111941793_G	603.1	Hydrocele	genitourinary	0.1573	0.153823	1.17035	0.306495	1	120	25500
rs1044595_C	694	Dyschromia and Vitiligo	dermatologic	0.125322	0.122561	1.13351	0.306532	1	136	28155
rs11222085_T	575.6	Cholesterolosis of gallbladder	digestive	-0.225482	0.220617	0.798131	0.306755	1	59	28021
rs2495732_T	557	Intestinal malabsorption (non-celiac)	digestive	0.310599	0.303939	1.36424	0.306823	1	38	23701
rs10945391_G	946	Anaphylactic shock NOS	injuries & poisonings	-0.220144	0.21546	0.802403	0.306904	1	44	28363
rs5750495_T	592.13	Chronic interstitial cystitis	genitourinary	0.292718	0.286492	1.34007	0.306907	1	27	27038
rs10945391_G	303	Psychogenic and somatoform disorders	mental disorders	-0.228381	0.22359	0.795821	0.307052	1	41	26927
rs3857615_T	580	Nephritis; nephrosis; renal sclerosis	genitourinary	0.144143	0.141129	1.15505	0.307085	1	107	28063
`3:13765713_AT_A_AT`	442.1	Aortic aneurysm	circulatory system	0.146833	0.143765	1.15816	0.307096	1	102	28675
rs7708285_G	333.1	Essential tremor	neurological	0.242559	0.237501	1.27451	0.307113	1	39	28778
rs8072878_A	38	Septicemia	infectious diseases	0.13771	0.134842	1.14764	0.307128	1	158	15767
rs34248430_A	442	Other aneurysm	circulatory system	-0.144326	0.141343	0.865605	0.307205	1	134	27185
rs2495732_T	619.4	Noninflammatory disorders of vagina	genitourinary	0.144679	0.141696	1.15567	0.30723	1	160	28329
rs11941568_A	872	Traumatic amputation	injuries & poisonings	0.268316	0.262797	1.30776	0.307255	1	33	28477
rs34248430_A	286.7	Other and unspecified coagulation defects	hematopoietic	-0.348098	0.340967	0.70603	0.307295	1	26	27507
rs111941793_G	414	Other forms of chronic heart disease	circulatory system	0.102934	0.100831	1.10842	0.307324	1	269	25141
rs554776665_C	420.2	Pericarditis	circulatory system	-0.154751	0.151599	0.856629	0.307353	1	108	24264
rs1583673_C	977	Personal history of allergy to medicinal agents	injuries & poisonings	-0.0560994	0.0549568	0.945445	0.307353	1	761	26393
rs1044595_C	579.8	Nonspecific abnormal findings in stool contents	digestive	0.0845933	0.0828788	1.08827	0.307403	1	301	26932
rs11222085_T	170.2	Cancer of connective tissue	neoplasms	0.414397	0.406012	1.51346	0.307418	1	26	29549
rs6925325_G	564	Functional digestive disorders	digestive	-0.0314911	0.0308595	0.969	0.307507	1	2788	23962
rs10945391_G	320	Meningitis	neurological	0.258414	0.253245	1.29488	0.307533	1	32	28788
rs174478_T	366.2	Senile cataract	sense organs	-0.0452007	0.0443061	0.955806	0.307638	1	1146	26855
rs34248430_A	610	Benign mammary dysplasias	genitourinary	-0.107586	0.105465	0.897999	0.307674	1	240	27164
rs34248430_A	250.4	Abnormal glucose	endocrine/metabolic	0.155626	0.152604	1.16839	0.307821	1	102	26407
rs11941568_A	317.11	Alcoholic liver damage	mental disorders	0.330965	0.324554	1.39231	0.307846	1	22	27935
rs174478_T	592.13	Chronic interstitial cystitis	genitourinary	0.287252	0.281713	1.33276	0.307888	1	28	27195
rs9994626_G	395.2	Nonrheumatic aortic valve disorders	circulatory system	-0.0971753	0.0953555	0.907397	0.308163	1	228	27463
rs1583673_C	567	Peritonitis and retroperitoneal infections	digestive	-0.227903	0.223699	0.796202	0.308301	1	42	27016
rs11222085_T	509.8	Dependence on respirator [Ventilator] or supplemental oxygen	respiratory	-0.242926	0.238447	0.78433	0.308305	1	49	28636
rs11941568_A	752	Nervous system congenital anomalies	congenital anomalies	-0.227204	0.223048	0.796758	0.308377	1	41	28581
rs7708285_G	764	Sciatica	symptoms	-0.116558	0.114428	0.889978	0.308384	1	188	29315
rs34248430_A	184	Cancer of other female genital organs	neoplasms	-0.0693903	0.0681247	0.932963	0.308404	1	576	26121
rs554776665_C	433.21	Cerebral artery occlusion, with cerebral infarction	circulatory system	-0.121424	0.119222	0.885659	0.308458	1	178	23877
rs8072878_A	184.1	Malignant neoplasm of ovary and other uterine adnexa	neoplasms	-0.0955614	0.0938455	0.908863	0.308543	1	304	15262
rs8072878_A	184.11	Malignant neoplasm of ovary	neoplasms	-0.0955614	0.0938455	0.908863	0.308543	1	304	15262
rs1583673_C	728.7	Fasciitis	musculoskeletal	0.0754951	0.074152	1.07842	0.308625	1	425	27062
rs11733975_T	614.1	Pelvic peritoneal adhesions, female (postoperative) (postinfection)	genitourinary	0.107489	0.10558	1.11348	0.308642	1	230	28528
rs10945391_G	722	Intervertebral disc disorders	musculoskeletal	-0.178568	0.175405	0.836467	0.308663	1	66	28259
rs3857615_T	292.3	Memory loss	mental disorders	0.174598	0.171529	1.19077	0.308729	1	73	29154
rs11941568_A	433.31	Transient cerebral ischemia	circulatory system	0.114114	0.112111	1.12088	0.308742	1	175	27898
rs1583673_C	556.1	Ulceration of intestine	digestive	0.176587	0.17349	1.19314	0.308747	1	79	23768
rs1583673_C	306.9	Tension headache	mental disorders	-0.212309	0.208586	0.808715	0.30875	1	50	27360
rs2495732_T	191.1	Cancer of brain and nervous system	neoplasms	-0.343936	0.337908	0.708974	0.308753	1	22	29129
rs2495732_T	191.11	Cancer of brain	neoplasms	-0.343936	0.337908	0.708974	0.308753	1	22	29129
rs7708285_G	747	Cardiac and circulatory congenital anomalies	congenital anomalies	0.171881	0.16887	1.18754	0.308756	1	77	29504
rs8072878_A	368	Visual disturbances	sense organs	0.120327	0.118223	1.12787	0.308775	1	203	15993
rs11222085_T	274.1	Gout	endocrine/metabolic	-0.0975726	0.0958792	0.907036	0.308839	1	342	29207
rs151057105_C	687	Symptoms affecting skin	dermatologic	0.256741	0.252306	1.29271	0.308878	1	117	28792
rs4806665_G	41.2	Streptococcus infection	infectious diseases	0.13266	0.130373	1.14186	0.308896	1	117	28731
rs34248430_A	965	Poisoning by analgesics, antipyretics, and antirheumatics	injuries & poisonings	0.0797057	0.0783381	1.08297	0.308936	1	406	24974
rs1693564_T	618.6	Vaginal enterocele, congenital or acquired	genitourinary	0.200315	0.196899	1.22179	0.308987	1	55	27717
rs151057105_C	255	Disorders of adrenal glands	endocrine/metabolic	0.429455	0.422178	1.53642	0.309041	1	48	29033
rs34248430_A	737	Curvature of spine	musculoskeletal	-0.225091	0.221328	0.798443	0.309151	1	57	26775
rs174478_T	261.4	Vitamin D deficiency	endocrine/metabolic	0.114532	0.112622	1.12135	0.309172	1	168	29183
rs3786933_C	427.6	Premature beats	circulatory system	0.170957	0.16812	1.18644	0.309215	1	104	27025
rs8072878_A	578.8	Hemorrhage of rectum and anus	digestive	0.0674112	0.0663184	1.06974	0.309402	1	649	14849
rs6925325_G	528.5	Diseases of lips	digestive	0.170009	0.167268	1.18532	0.309444	1	92	29169
rs34248430_A	496.2	Chronic bronchitis	respiratory	-0.151014	0.14859	0.859836	0.309481	1	123	27045
rs1583673_C	571.8	Liver abscess and sequelae of chronic liver disease	digestive	-0.22399	0.220427	0.799323	0.309552	1	43	28442
rs11733975_T	225	Benign neoplasm of brain and other parts of nervous system	neoplasms	-0.190661	0.187683	0.826413	0.309693	1	65	29213
rs4806665_G	340.1	Migrain with aura	neurological	-0.247491	0.243655	0.780757	0.309752	1	34	28358
rs3786933_C	575.8	Other disorders of biliary tract	digestive	0.212759	0.209491	1.23709	0.309821	1	67	27876
`3:13765713_AT_A_AT`	458.9	Hypotension NOS	circulatory system	0.0766678	0.0755113	1.07968	0.309955	1	369	27446
rs3857615_T	250	Diabetes mellitus	endocrine/metabolic	0.0408591	0.0402486	1.04171	0.310025	1	1360	28090
rs3857615_T	527.2	Sialoadenitis	digestive	0.26379	0.259849	1.30185	0.310026	1	33	29136
rs9994626_G	378.5	Paralytic strabismus	sense organs	0.305829	0.301331	1.35775	0.310142	1	24	27695
rs4806665_G	585.1	Acute renal failure	genitourinary	-0.0666281	0.0656517	0.935543	0.310167	1	472	28055
rs11222085_T	735.23	Hallux rigidus	musculoskeletal	0.170392	0.167906	1.18577	0.310197	1	128	28537
rs1044595_C	427.8	Sinoatrial node dysfunction (Bradycardia)	circulatory system	0.222243	0.219013	1.24888	0.310225	1	42	26961
rs11941568_A	530.13	Barrett's esophagus	digestive	-0.0741868	0.0731087	0.928498	0.310227	1	398	24472
rs8072878_A	687.1	Rash and other nonspecific skin eruption	dermatologic	0.169597	0.167144	1.18483	0.31026	1	103	15902
rs11222085_T	427.22	Atrial flutter	circulatory system	-0.205412	0.202459	0.814312	0.310303	1	70	27164
rs1693564_T	610.2	Fibroadenosis of breast	genitourinary	0.335119	0.330324	1.39811	0.310336	1	20	28064
rs7708285_G	245.2	Chronic thyroiditis	endocrine/metabolic	-0.294033	0.28985	0.745252	0.310377	1	32	27741
rs1583673_C	473.4	Voice disturbance	respiratory	0.166734	0.164371	1.18144	0.310406	1	88	27510
rs151057105_C	742.1	Loose body in joint	musculoskeletal	-0.363202	0.358111	0.695446	0.31048	1	36	28942
rs34248430_A	440	Atherosclerosis	circulatory system	0.252746	0.24925	1.28756	0.31057	1	37	27185
rs11733975_T	8	Intestinal infection	infectious diseases	-0.0893012	0.088067	0.91457	0.310576	1	301	29041
rs174478_T	749	Congenital anomalies of face and neck	congenital anomalies	-0.273484	0.26972	0.760724	0.310604	1	28	29548
rs5750495_T	724.1	Disorders of sacrum	musculoskeletal	0.253119	0.249653	1.28804	0.310638	1	35	28790
rs3857615_T	594	Urinary calculus	genitourinary	0.0595625	0.058747	1.06137	0.310639	1	622	28877
rs11222085_T	788	Syncope and collapse	symptoms	-0.0644558	0.0635798	0.937578	0.310688	1	801	28780
rs5750495_T	601.12	Chronic prostatitis	genitourinary	0.146413	0.144427	1.15767	0.310702	1	114	26825
rs6925325_G	180.3	Cervical intraepithelial neoplasia [CIN] [Cervical dysplasia]	neoplasms	-0.121147	0.119504	0.885904	0.310703	1	164	27011
rs11222085_T	198.6	Secondary malignancy of bone	neoplasms	-0.151381	0.149364	0.85952	0.310818	1	134	28059
rs11222085_T	255	Disorders of adrenal glands	endocrine/metabolic	0.285716	0.281921	1.33071	0.31084	1	49	29274
`3:13765713_AT_A_AT`	594.2	Calculus of lower urinary tract	genitourinary	0.16951	0.16727	1.18472	0.310874	1	75	28613
rs2495732_T	281.1	Megaloblastic anemia	hematopoietic	-0.176051	0.173733	0.838575	0.310897	1	89	27426
rs8072878_A	276.41	Acidosis	endocrine/metabolic	-0.288815	0.285018	0.749151	0.310907	1	30	15850
rs1583673_C	592.12	Chronic cystitis	genitourinary	0.165605	0.163432	1.18011	0.310918	1	89	26973
rs554776665_C	585.33	Chronic Kidney Disease, Stage III	genitourinary	0.0946639	0.0934404	1.09929	0.311016	1	329	23243
rs11222085_T	527	Diseases of the salivary glands	digestive	-0.219248	0.216459	0.803123	0.311116	1	62	29169
rs554776665_C	443	Peripheral vascular disease	circulatory system	-0.107983	0.106611	0.897643	0.311127	1	226	23987
rs1583673_C	614.52	Vaginitis and vulvovaginitis	genitourinary	0.231954	0.229011	1.26106	0.311132	1	47	28524
rs9994626_G	272.11	Hypercholesterolemia	endocrine/metabolic	-0.0284088	0.0280491	0.971991	0.311144	1	3070	24940
rs5750495_T	352.2	Facial nerve disorders [CN7]	neurological	-0.173175	0.170988	0.84099	0.31116	1	87	28140
rs11222085_T	202	Cancer of other lymphoid, histiocytic tissue	neoplasms	0.160642	0.158616	1.17426	0.311167	1	144	29223
rs11222085_T	202.2	Non-Hodgkins lymphoma	neoplasms	0.160642	0.158616	1.17426	0.311167	1	144	29223
rs5750495_T	290.1	Dementias	mental disorders	-0.24322	0.240159	0.784099	0.311182	1	46	29026
rs11222085_T	701.3	Circumscribed scleroderma	dermatologic	-0.218747	0.215998	0.803525	0.31119	1	62	29026
rs1583673_C	348	Other conditions of brain	neurological	0.252146	0.248984	1.28678	0.311204	1	40	28548
rs3857615_T	287	Purpura and other hemorrhagic conditions	hematopoietic	-0.114284	0.112859	0.892005	0.311241	1	161	29286
rs9994626_G	364.5	Corneal dystrophy	sense organs	-0.226048	0.22335	0.797679	0.311499	1	40	27013
rs3786933_C	480.5	Bronchopneumonia and lung abscess	respiratory	0.39989	0.395143	1.49166	0.311532	1	22	28609
rs3857615_T	695.3	Rosacea	dermatologic	0.19968	0.197327	1.22101	0.311573	1	56	28331
rs199556490_T	289.8	Polycythemia, secondary	hematopoietic	0.37065	0.366293	1.44868	0.311587	1	27	28745
`3:13765713_AT_A_AT`	612.2	Hypertrophy of breast (Gynecomastia)	genitourinary	-0.181608	0.179479	0.833928	0.311602	1	63	28655
rs9994626_G	454.1	Varicose veins of lower extremity	circulatory system	0.0471205	0.04657	1.04825	0.311624	1	992	25634
rs7708285_G	175	Acquired absence of breast	neoplasms	-0.090677	0.0896225	0.913313	0.31165	1	311	27618
rs11222085_T	655	Known or suspected fetal abnormality affecting management of mother	pregnancy complications	0.196572	0.194289	1.21722	0.311657	1	100	29481
rs9994626_G	454	Varicose veins	circulatory system	0.0464172	0.0458787	1.04751	0.311664	1	1023	25634
rs4870049_G	368.3	Anisometropia	sense organs	-0.233108	0.230404	0.792068	0.311665	1	39	29181
rs11733975_T	276.5	Hypovolemia	endocrine/metabolic	-0.101298	0.100135	0.903663	0.311719	1	232	28662
`3:13765713_AT_A_AT`	41.1	Staphylococcus infections	infectious diseases	-0.114727	0.113416	0.891609	0.31175	1	159	28475
rs174478_T	379.9	Pain, swelling or discharge of eye	sense organs	-0.321543	0.3179	0.725029	0.311796	1	20	28946
rs554776665_C	427.12	Paroxysmal ventricular tachycardia	circulatory system	-0.204676	0.202359	0.814911	0.3118	1	59	22457
rs10945391_G	529.1	Glossitis	digestive	0.316673	0.313099	1.37255	0.311818	1	21	28468
rs4806665_G	619.2	Disorders of uterus, NEC	genitourinary	0.075934	0.0750857	1.07889	0.311874	1	362	28599
rs199556490_T	198	Secondary malignant neoplasm	neoplasms	0.0701323	0.0693538	1.07265	0.311908	1	642	27856
rs11941568_A	695.8	Other specified erythematous conditions	dermatologic	0.329214	0.32556	1.38988	0.311909	1	22	27457
rs34248430_A	569.1	Toxic gastroenteritis and colitis	digestive	0.32306	0.319504	1.38135	0.311954	1	22	25557
rs6925325_G	473	Diseases of the larynx and vocal cords	respiratory	0.107718	0.106544	1.11373	0.312006	1	222	27735
rs34248430_A	474.2	Chronic tonsillitis and adenoiditis	respiratory	-0.167352	0.165531	0.845901	0.312013	1	100	26036
rs10945391_G	151	Cancer of stomach	neoplasms	0.323758	0.320254	1.38231	0.312045	1	20	27531
rs11941568_A	381	Otitis media and Eustachian tube disorders	sense organs	-0.119997	0.118709	0.886923	0.312091	1	147	28390
rs3786933_C	530.9	Heartburn	digestive	-0.0969773	0.0959528	0.907577	0.312171	1	280	25135
rs34248430_A	289.8	Polycythemia, secondary	hematopoietic	0.30126	0.298084	1.35156	0.312182	1	25	27166
rs11733975_T	574.2	Calculus of bile duct	digestive	0.309868	0.306645	1.36325	0.312251	1	30	27791
rs4870049_G	180.1	Cervical cancer	neoplasms	-0.0634649	0.0628076	0.938507	0.312272	1	569	27011
rs9994626_G	110.1	Dermatophytosis	infectious diseases	-0.263312	0.26059	0.768502	0.312281	1	30	28155
rs554776665_C	781	Symptoms involving nervous and musculoskeletal systems	symptoms	-0.127417	0.126109	0.880367	0.31232	1	160	24330
rs111941793_G	252.1	Hyperparathyroidism	endocrine/metabolic	-0.175317	0.173528	0.839191	0.312346	1	80	27187
rs5750495_T	756	Other congenital musculoskeletal anomalies	congenital anomalies	0.213475	0.211296	1.23797	0.312347	1	50	29324
rs4806665_G	386.3	Labyrinthitis	sense organs	-0.159601	0.157979	0.852484	0.312366	1	80	28807
rs2495732_T	514	Abnormal findings examination of lungs	respiratory	-0.119636	0.118425	0.887244	0.312387	1	201	29050
rs11941568_A	523.3	Periodontitis (acute or chronic)	digestive	-0.126315	0.125059	0.881337	0.312476	1	132	27701
rs1693564_T	255	Disorders of adrenal glands	endocrine/metabolic	0.218954	0.216802	1.24477	0.31253	1	45	28385
rs554776665_C	475	Chronic sinusitis	respiratory	0.112385	0.111281	1.11894	0.312533	1	230	22955
rs111941793_G	301	Personality disorders	mental disorders	0.35928	0.355752	1.4323	0.312535	1	25	25615
rs7708285_G	480.5	Bronchopneumonia and lung abscess	respiratory	0.314352	0.311268	1.36937	0.312539	1	22	28762
rs151057105_C	965.1	Opiates and related narcotics causing adverse effects in therapeutic use	injuries & poisonings	-0.174768	0.173055	0.839652	0.312544	1	178	26389
rs4870049_G	198.4	Secondary malignant neoplasm of liver	neoplasms	0.133638	0.13233	1.14298	0.312551	1	133	28059
rs151057105_C	276.13	Hyperpotassemia	endocrine/metabolic	-0.247834	0.245419	0.78049	0.312572	1	82	28660
rs174478_T	604	Disorders of penis	genitourinary	0.114521	0.113406	1.12134	0.312579	1	165	27442
rs11733975_T	497	Bronchitis	respiratory	-0.195351	0.193455	0.822546	0.312591	1	60	28587
rs6925325_G	389.4	Tinnitus	sense organs	0.17309	0.171441	1.18897	0.312676	1	88	28892
rs11733975_T	743.9	Osteopenia or other disorder of bone and cartilage	musculoskeletal	-0.299829	0.296995	0.740945	0.312715	1	25	29244
rs6925325_G	586.4	Stricture/obstruction of ureter	genitourinary	-0.167293	0.165743	0.845952	0.312806	1	82	28095
rs174478_T	480	Pneumonia	respiratory	-0.0523295	0.0518464	0.949016	0.312821	1	784	28762
rs8072878_A	455	Hemorrhoids	circulatory system	-0.056166	0.0556565	0.945382	0.312901	1	894	14696
rs4806665_G	475	Chronic sinusitis	respiratory	0.0857705	0.0850002	1.08956	0.312945	1	278	27694
rs3857615_T	575.7	Other disorders of gallbladder	digestive	0.122009	0.120925	1.12976	0.312995	1	146	27989
rs3786933_C	198.3	Secondary malignant neoplasm of digestive systems	neoplasms	-0.16413	0.162686	0.848632	0.313034	1	93	27913
rs3857615_T	41	Bacterial infection NOS	infectious diseases	0.0625853	0.0620366	1.06459	0.313049	1	555	28740
rs5750495_T	378.1	Strabismus (not specified as paralytic)	sense organs	0.181498	0.17991	1.19901	0.313059	1	69	28785
rs4806665_G	380	Disorders of external ear	sense organs	-0.180427	0.178872	0.834913	0.313122	1	63	29416
rs6925325_G	378	Strabismus and other disorders of binocular eye movements	sense organs	0.132505	0.131365	1.14168	0.313128	1	146	28946
`3:13765713_AT_A_AT`	198.2	Secondary malignancy of respiratory organs	neoplasms	0.131457	0.130351	1.14049	0.313223	1	124	27771
rs199556490_T	454	Varicose veins	circulatory system	0.0546292	0.0541773	1.05615	0.31329	1	1057	26601
rs34248430_A	740.1	Osteoarthritis; localized	musculoskeletal	-0.0347535	0.0344696	0.965843	0.313342	1	2348	24525
rs4806665_G	428	Congestive heart failure; nonhypertensive	circulatory system	0.0776559	0.077027	1.08075	0.313376	1	341	29146
rs151057105_C	726.1	Enthesopathy	musculoskeletal	-0.0848162	0.0841329	0.918681	0.313396	1	819	27057
rs10945391_G	389	Hearing loss	sense organs	-0.0559319	0.0554881	0.945604	0.313456	1	675	28195
rs4806665_G	217.1	Nevus, non-neoplastic	neoplasms	0.187293	0.185927	1.20598	0.313768	1	58	28835
rs1693564_T	741	Symptoms and disorders of the joints	musculoskeletal	-0.0908667	0.0902108	0.913139	0.313805	1	249	28292
rs1044595_C	367.2	Astigmatism	sense organs	0.0762474	0.0756981	1.07923	0.313812	1	371	28680
rs8072878_A	618.6	Vaginal enterocele, congenital or acquired	genitourinary	-0.277989	0.276007	0.757305	0.313848	1	32	15674
rs554776665_C	756.3	Congenital anomalies of muscle, tendon, fascia, and connective tissue	congenital anomalies	-0.303876	0.30171	0.737952	0.313849	1	26	24413
rs4806665_G	749	Congenital anomalies of face and neck	congenital anomalies	0.26883	0.266945	1.30843	0.313904	1	28	29505
rs8072878_A	198.4	Secondary malignant neoplasm of liver	neoplasms	0.201474	0.200068	1.2232	0.313922	1	74	15365
rs1693564_T	227.3	Benign neoplasm of pituitary gland and craniopharyngeal duct (pouch)	neoplasms	0.297259	0.295239	1.34616	0.314011	1	25	28515
rs2495732_T	198.3	Secondary malignant neoplasm of digestive systems	neoplasms	0.188839	0.187566	1.20785	0.314039	1	95	27748
`3:13765713_AT_A_AT`	567	Peritonitis and retroperitoneal infections	digestive	-0.218118	0.216727	0.804031	0.314215	1	43	26950
rs111941793_G	250.2	Type 2 diabetes	endocrine/metabolic	-0.0476054	0.0473061	0.95351	0.314258	1	1198	26111
rs4870049_G	395.4	Nonrheumatic pulmonary valve disorders	circulatory system	-0.222147	0.220769	0.800798	0.3143	1	43	28702
rs5750495_T	261.4	Vitamin D deficiency	endocrine/metabolic	-0.123379	0.122614	0.883928	0.314301	1	167	29022
rs5750495_T	619.1	Noninflammatory disorders of ovary, fallopian tube, and broad ligament	genitourinary	0.177885	0.176795	1.19469	0.314338	1	71	28479
rs151057105_C	150	Cancer of esophagus	neoplasms	0.519976	0.516902	1.68199	0.314441	1	35	27980
rs10945391_G	340.1	Migrain with aura	neurological	-0.250476	0.249069	0.77843	0.314584	1	33	27712
rs11941568_A	281	Other deficiency anemia	hematopoietic	0.153642	0.152804	1.16607	0.314664	1	94	26836
rs10945391_G	472	Chronic pharyngitis and nasopharyngitis	respiratory	-0.1265	0.125811	0.881174	0.314668	1	129	27071
rs111941793_G	555.21	Ulcerative colitis (chronic)	digestive	-0.206658	0.205548	0.813298	0.314704	1	57	22250
rs1583673_C	695.3	Rosacea	dermatologic	0.209401	0.208281	1.23294	0.314715	1	55	28133
rs1583673_C	721.8	Other allied disorders of spine	musculoskeletal	-0.257605	0.256235	0.772901	0.314731	1	32	28712
rs4870049_G	386	Vertiginous syndromes and other disorders of vestibular system	sense organs	0.0975937	0.0970757	1.10251	0.314735	1	245	28849
rs7708285_G	938	Dermatitis due to solar radiation	dermatologic	0.204607	0.203539	1.22704	0.314777	1	53	29056
rs10945391_G	411.9	Other acute and subacute forms of ischemic heart disease	circulatory system	0.119495	0.118882	1.12693	0.314822	1	144	26425
rs8072878_A	803	Fracture of upper limb	injuries & poisonings	0.0999074	0.0994068	1.10507	0.31488	1	288	15650
rs4806665_G	634.3	Ectopic pregnancy	pregnancy complications	0.249557	0.248324	1.28346	0.314915	1	34	28919
rs8072878_A	740.9	Osteoarthrosis NOS	musculoskeletal	-0.0622981	0.062	0.939603	0.314989	1	726	14347
`3:13765713_AT_A_AT`	782.6	Pallor and flushing	symptoms	0.291302	0.28993	1.33817	0.315026	1	26	29091
rs11941568_A	707	Chronic ulcer of skin	dermatologic	0.15987	0.159127	1.17336	0.315057	1	87	28548
rs151057105_C	695.8	Other specified erythematous conditions	dermatologic	-0.442562	0.44056	0.642388	0.315116	1	22	28130
rs3857615_T	426.2	Atrioventricular [AV] block	circulatory system	0.0934813	0.0930605	1.09799	0.315127	1	248	27133
rs5750495_T	180	Cervical cancer and dysplasia	neoplasms	0.0577087	0.0574556	1.05941	0.315183	1	725	26860
rs111941793_G	110.1	Dermatophytosis	infectious diseases	0.357181	0.355623	1.42929	0.315194	1	25	27329
rs9994626_G	977	Personal history of allergy to medicinal agents	injuries & poisonings	0.0544802	0.0542427	1.05599	0.315196	1	734	25447
rs2495732_T	304	Adjustment reaction	mental disorders	0.364284	0.362721	1.43948	0.31523	1	28	27285
rs2495732_T	594.1	Calculus of kidney	genitourinary	0.103213	0.102773	1.10873	0.315241	1	303	28593
rs5750495_T	348.2	Cerebral edema and compression of brain	neurological	-0.34842	0.347031	0.705803	0.315378	1	23	28618
rs5750495_T	153	Colorectal cancer	neoplasms	-0.104146	0.103737	0.901093	0.315402	1	232	26431
rs151057105_C	530.5	Disorders of esophageal motility	digestive	0.31417	0.312951	1.36912	0.315429	1	80	25051
rs1693564_T	250	Diabetes mellitus	endocrine/metabolic	0.0407123	0.0405586	1.04155	0.315481	1	1319	27265
rs3857615_T	433.3	Cerebral ischemia	circulatory system	-0.0854319	0.0851118	0.918116	0.315494	1	287	28796
rs3857615_T	276.5	Hypovolemia	endocrine/metabolic	-0.0943666	0.0940169	0.909949	0.315514	1	233	28867
rs554776665_C	578	Gastrointestinal hemorrhage	digestive	-0.0405482	0.0403991	0.960263	0.315528	1	1736	22470
rs1693564_T	782.6	Pallor and flushing	symptoms	-0.287604	0.286694	0.750059	0.315777	1	25	28502
rs3786933_C	556	Ulceration of the lower GI tract	digestive	0.151415	0.15095	1.16348	0.315821	1	127	23839
rs11733975_T	300	Anxiety disorders	mental disorders	0.0516023	0.0514465	1.05296	0.315847	1	960	27359
rs4870049_G	596	Other disorders of bladder	genitourinary	-0.0516348	0.0514955	0.949676	0.316003	1	859	28370
rs3786933_C	596.5	Functional disorders of bladder	genitourinary	-0.169935	0.16954	0.84372	0.316183	1	86	28223
rs11222085_T	840	Sprains and strains	injuries & poisonings	0.271652	0.271034	1.31213	0.316208	1	53	29525
rs199556490_T	800.3	Fracture of tibia and fibula	injuries & poisonings	0.2064	0.205953	1.22924	0.316262	1	78	28324
rs4806665_G	781	Symptoms involving nervous and musculoskeletal systems	symptoms	0.104864	0.104639	1.11056	0.316275	1	183	29355
rs7708285_G	701.2	Scar conditions and fibrosis of skin	dermatologic	-0.104246	0.104023	0.901004	0.316275	1	225	29026
rs34248430_A	411.9	Other acute and subacute forms of ischemic heart disease	circulatory system	-0.140407	0.140138	0.869005	0.316382	1	138	25390
rs2495732_T	204.4	Multiple myeloma	neoplasms	-0.220803	0.220386	0.801874	0.316395	1	55	28897
rs3857615_T	333	Extrapyramidal disease and abnormal movement disorders	neurological	0.176799	0.176467	1.19339	0.316401	1	69	28745
rs8072878_A	577.1	Acute pancreatitis	digestive	0.200106	0.199748	1.22153	0.316444	1	73	16093
`3:13765713_AT_A_AT`	801.1	Fracture of foot	injuries & poisonings	0.248993	0.248612	1.28273	0.316569	1	35	28235
rs5750495_T	585.3	Chronic renal failure [CKD]	genitourinary	-0.0672518	0.0671504	0.93496	0.31658	1	558	27943
rs199556490_T	446.4	Wegener's granulomatosis	circulatory system	-0.340711	0.340369	0.711265	0.316824	1	21	28761
`3:13765713_AT_A_AT`	558	Noninfectious gastroenteritis	digestive	0.0432447	0.0432118	1.04419	0.316942	1	1167	23720
rs10945391_G	300.11	Generalized anxiety disorder	mental disorders	0.32258	0.322346	1.38069	0.316959	1	20	26927
rs11222085_T	610.8	Other specified benign mammary dysplasias	genitourinary	0.282355	0.282154	1.32625	0.316965	1	51	28949
rs34248430_A	785	Abdominal pain	symptoms	-0.038821	0.0387951	0.961923	0.316987	1	1812	25945
rs3857615_T	275	Disorders of mineral metabolism	endocrine/metabolic	0.0943858	0.0943264	1.09898	0.317006	1	239	29309
rs2495732_T	496	Chronic airway obstruction	respiratory	-0.0646238	0.0645837	0.93742	0.317011	1	710	28503
rs1693564_T	624	Symptoms involving female genital tract	genitourinary	-0.161678	0.161579	0.850715	0.317016	1	78	27925
rs11222085_T	170	Cancer of bone and connective tissue	neoplasms	0.359682	0.359521	1.43287	0.317095	1	32	29549
rs2495732_T	802	Fracture of pelvis	injuries & poisonings	0.246951	0.246911	1.28012	0.317232	1	57	28220
rs2495732_T	599.3	Dysuria	genitourinary	0.177725	0.177721	1.1945	0.317302	1	105	27834
rs1044595_C	446.5	Giant cell arteritis	circulatory system	0.231386	0.231407	1.26035	0.317353	1	38	28757
rs2495732_T	379.9	Pain, swelling or discharge of eye	sense organs	0.442708	0.442756	1.55692	0.317363	1	20	28628
rs111941793_G	727.1	Synovitis and tenosynovitis	musculoskeletal	0.143392	0.143411	1.15418	0.317373	1	136	25339
rs111941793_G	157	Pancreatic cancer	neoplasms	0.25898	0.259027	1.29561	0.317398	1	44	26202
rs11733975_T	289.8	Polycythemia, secondary	hematopoietic	0.322111	0.322173	1.38004	0.317404	1	27	28720
rs6925325_G	274	Gout and other crystal arthropathies	endocrine/metabolic	-0.0795436	0.0795882	0.923538	0.317582	1	374	29207
rs4806665_G	575.9	Nonspecific abnormal findings on radiological and other examination of biliary tract	digestive	0.283278	0.283445	1.32747	0.317595	1	26	27978
rs10945391_G	579	Other symptoms involving abdomen and pelvis	digestive	-0.134141	0.134244	0.874467	0.317682	1	113	26485
rs3857615_T	643	Excessive vomiting in pregnancy	pregnancy complications	0.306065	0.306301	1.35807	0.317683	1	25	29523
rs1583673_C	608	Other disorders of male genital organs	genitourinary	0.0911988	0.0912868	1.09549	0.317777	1	278	27209
rs4870049_G	721	Spondylosis and allied disorders	musculoskeletal	-0.100875	0.100978	0.904046	0.317808	1	214	28949
rs11733975_T	835	Internal derangement of knee	injuries & poisonings	0.0427802	0.0428249	1.04371	0.317815	1	1402	27907
rs9994626_G	571	Chronic liver disease and cirrhosis	digestive	-0.0694216	0.069495	0.932933	0.317822	1	427	27434
rs9994626_G	596.1	Bladder neck obstruction	genitourinary	-0.111291	0.111462	0.894678	0.318053	1	164	27147
rs11941568_A	426.91	Cardiac pacemaker in situ	circulatory system	0.150344	0.150578	1.16223	0.318063	1	97	26283
rs2495732_T	749	Congenital anomalies of face and neck	congenital anomalies	-0.300726	0.301227	0.740281	0.318116	1	28	29222
rs174478_T	474.2	Chronic tonsillitis and adenoiditis	respiratory	-0.137063	0.137306	0.871915	0.318167	1	109	27735
rs7708285_G	530.1	Esophagitis, GERD and related diseases	digestive	0.0260201	0.0260681	1.02636	0.318203	1	3952	25268
rs11941568_A	427.4	Cardiac arrest and ventricular fibrillation	circulatory system	0.212921	0.213322	1.23729	0.318219	1	49	26283
rs11733975_T	747.11	Cardiac shunt/ heart septal defect	congenital anomalies	0.360227	0.360933	1.43365	0.318258	1	22	29267
rs1583673_C	204.12	Lymphoid leukemia, chronic	neoplasms	-0.206905	0.207323	0.813097	0.318287	1	49	28983
rs3857615_T	727.5	Rupture of synovium	musculoskeletal	0.201359	0.201768	1.22306	0.318291	1	53	27252
rs10945391_G	626.1	Irregular menstrual cycle/bleeding	genitourinary	-0.0399351	0.040023	0.960852	0.318374	1	1441	26095
rs6925325_G	418.1	Precordial pain	circulatory system	-0.0719169	0.0720802	0.930608	0.318408	1	456	29125
rs34248430_A	941	Adverse reaction to serum or vaccine	injuries & poisonings	0.299739	0.300424	1.34951	0.318416	1	25	27279
`3:13765713_AT_A_AT`	342	Hemiplegia	neurological	-0.1341	0.134407	0.874503	0.318419	1	112	28479
rs7708285_G	395.1	Nonrheumatic mitral valve disorders	circulatory system	0.0966312	0.0968626	1.10145	0.318468	1	241	28702
rs11733975_T	479	Other upper respiratory disease	respiratory	0.176151	0.176573	1.19262	0.31847	1	83	27503
rs151057105_C	741.3	Difficulty in walking	musculoskeletal	-0.440058	0.441211	0.643999	0.318578	1	22	28942
rs6925325_G	556	Ulceration of the lower GI tract	digestive	-0.134102	0.134455	0.874501	0.318583	1	127	23962
rs1583673_C	798	Malaise and fatigue	symptoms	-0.0750859	0.0752861	0.927664	0.318599	1	392	28949
rs111941793_G	370	Keratitis	sense organs	-0.326484	0.327393	0.721456	0.318656	1	21	26731
rs554776665_C	442.11	Abdominal aortic aneurysm	circulatory system	-0.236643	0.237302	0.789273	0.318657	1	43	23987
rs174478_T	594.2	Calculus of lower urinary tract	genitourinary	0.167958	0.168429	1.18289	0.318664	1	76	28910
rs6925325_G	149	Cancer of larynx, pharynx, nasal cavities	neoplasms	0.252749	0.253486	1.28756	0.31872	1	42	29386
rs11733975_T	342	Hemiplegia	neurological	-0.142748	0.143177	0.866973	0.318765	1	111	28546
rs1583673_C	70.4	Chronic hepatitis	infectious diseases	-0.257676	0.258464	0.772846	0.318789	1	32	28799
rs174478_T	281	Other deficiency anemia	hematopoietic	-0.145586	0.146038	0.864516	0.318814	1	95	27730
rs5750495_T	756.5	Congenital osteodystrophies	congenital anomalies	0.250373	0.251152	1.2845	0.318814	1	35	29324
rs3786933_C	569	Other disorders of intestine	digestive	0.0850529	0.0853185	1.08877	0.31882	1	387	27093
rs10945391_G	578.8	Hemorrhage of rectum and anus	digestive	0.0423586	0.0424941	1.04327	0.318856	1	1165	26485
rs10945391_G	602	Other disorders of prostate	genitourinary	-0.123798	0.124195	0.883558	0.318858	1	133	26312
rs151057105_C	363	Chorioretinal inflammations, scars, and other disorders of choroid	sense organs	0.59539	0.597301	1.81374	0.318861	1	27	27994
rs7708285_G	531.2	Gastric ulcer	digestive	-0.0816763	0.0819419	0.92157	0.318882	1	360	28938
rs6925325_G	276.4	Acid-base balance disorder	endocrine/metabolic	-0.173117	0.173681	0.84104	0.318885	1	75	28899
rs11941568_A	695.9	Unspecified erythematous condition	dermatologic	0.232191	0.232953	1.26136	0.318897	1	41	27457
rs151057105_C	707.1	Decubitus ulcer	dermatologic	0.392624	0.39392	1.48086	0.318906	1	54	29243
rs174478_T	599.2	Retention of urine	genitourinary	-0.0536246	0.0538055	0.947788	0.31894	1	736	28141
rs9994626_G	749	Congenital anomalies of face and neck	congenital anomalies	0.283054	0.284022	1.32718	0.318962	1	27	28272
rs4806665_G	565.1	Anal and rectal polyp	digestive	0.0468049	0.0469721	1.04792	0.319036	1	932	27196
rs1044595_C	859	Complication due to other implant and internal device	injuries & poisonings	0.317304	0.318485	1.37342	0.319108	1	20	29217
rs174478_T	742.2	Pathological, developmental or recurrent dislocation	musculoskeletal	0.278105	0.279202	1.32062	0.319217	1	28	29183
rs1044595_C	418.1	Precordial pain	circulatory system	-0.0683643	0.0686343	0.93392	0.319218	1	455	28907
rs5750495_T	702.2	Seborrheic keratosis	dermatologic	-0.0730082	0.0733044	0.929593	0.31927	1	462	28585
rs11733975_T	335	Multiple sclerosis	neurological	-0.153688	0.154311	0.85754	0.31927	1	97	28546
rs554776665_C	580.2	Nephrotic syndrome without mention of glomerulonephritis	genitourinary	-0.207042	0.207907	0.812985	0.319328	1	57	23243
rs4870049_G	702.1	Actinic keratosis	dermatologic	-0.0706432	0.0709403	0.931794	0.319341	1	441	28741
rs111941793_G	426.32	Left bundle branch block	circulatory system	0.12835	0.128906	1.13695	0.319402	1	169	25233
rs11222085_T	586.4	Stricture/obstruction of ureter	genitourinary	-0.186498	0.187312	0.82986	0.319417	1	82	28095
rs2495732_T	531.1	Hemorrhage from gastrointestinal ulcer	digestive	-0.242741	0.243815	0.784475	0.319448	1	45	28623
rs11941568_A	288	Diseases of white blood cells	hematopoietic	-0.2181	0.219089	0.804045	0.3195	1	42	28077
rs11222085_T	277	Other disorders of metabolism	endocrine/metabolic	0.210225	0.211209	1.23396	0.319572	1	83	29425
`3:13765713_AT_A_AT`	41.4	E. coli	infectious diseases	-0.101289	0.101764	0.903672	0.319573	1	198	28475
rs174478_T	733.6	Costochondritis	musculoskeletal	-0.306599	0.308056	0.735946	0.319604	1	21	28387
`3:13765713_AT_A_AT`	365	Glaucoma	sense organs	0.0568819	0.0571566	1.05853	0.319642	1	654	27931
rs1693564_T	159	Malignant neoplasm of other and ill-defined sites within the digestive organs and peritoneum	neoplasms	0.288539	0.289934	1.33448	0.319644	1	26	27357
rs11222085_T	155	Cancer of liver and intrahepatic bile duct	neoplasms	-0.347821	0.349538	0.706225	0.319693	1	22	28214
rs34248430_A	369	Infection of the eye	sense organs	0.218103	0.219184	1.24371	0.319703	1	48	27034
rs5750495_T	474.1	Acute tonsillitis	respiratory	0.175251	0.176125	1.19155	0.319716	1	71	27582
rs3857615_T	527	Diseases of the salivary glands	digestive	0.186274	0.187235	1.20475	0.319799	1	62	29136
rs2495732_T	593	Hematuria	genitourinary	0.0489318	0.0491856	1.05015	0.319814	1	1335	26886
rs6925325_G	368.9	Subjective visual disturbances	sense organs	-0.171326	0.172223	0.842547	0.319839	1	76	29181
rs3857615_T	41.4	E. coli	infectious diseases	0.102661	0.103222	1.10812	0.31995	1	200	28740
rs34248430_A	579.8	Nonspecific abnormal findings in stool contents	digestive	-0.0957149	0.0962417	0.908723	0.319967	1	285	25463
rs1044595_C	288.1	Decreased white blood cell count	hematopoietic	-0.0991479	0.0997002	0.905609	0.319999	1	215	28790
rs1044595_C	288.11	Neutropenia	hematopoietic	-0.0991479	0.0997002	0.905609	0.319999	1	215	28790
rs1583673_C	771	Musculoskeletal symptoms referable to limbs	symptoms	0.181209	0.18224	1.19867	0.320057	1	72	29261
rs174478_T	442.8	Aneurysm of other specified artery	circulatory system	-0.313242	0.315043	0.731073	0.320085	1	20	28971
rs11733975_T	618.1	Prolapse of vaginal walls	genitourinary	0.0660375	0.06642	1.06827	0.320106	1	581	28350
`3:13765713_AT_A_AT`	355	Complex regional/central pain syndrome	neurological	0.293428	0.295187	1.34102	0.320203	1	25	27999
rs34248430_A	80	Postoperative infection	infectious diseases	-0.111024	0.111697	0.894918	0.320235	1	213	27442
rs34248430_A	565.1	Anal and rectal polyp	digestive	0.0534781	0.0538089	1.05493	0.320295	1	877	25557
rs11222085_T	574.2	Calculus of bile duct	digestive	-0.305888	0.307836	0.736469	0.320382	1	30	28021
rs151057105_C	474.2	Chronic tonsillitis and adenoiditis	respiratory	-0.214804	0.216233	0.8067	0.32052	1	109	27505
rs3786933_C	613.7	Other signs and symptoms in breast	genitourinary	-0.241887	0.243523	0.785145	0.320574	1	40	29272
rs11733975_T	368.9	Subjective visual disturbances	sense organs	0.185678	0.186936	1.20404	0.320576	1	74	28947
rs1583673_C	195.1	Malignant neoplasm, other	neoplasms	-0.0600432	0.0604562	0.941724	0.320627	1	618	27836
rs2495732_T	411.1	Unstable angina (intermediate coronary syndrome)	circulatory system	-0.0973265	0.0979965	0.90726	0.32063	1	302	26778
rs1044595_C	377	Disorders of optic nerve and visual pathways	sense organs	0.214697	0.21618	1.23949	0.320642	1	43	28732
rs11733975_T	614.53	Cyst or abscess of Bartholin's gland	genitourinary	0.205896	0.207373	1.22862	0.320771	1	61	28528
rs7708285_G	367.9	Blindness and low vision	sense organs	-0.259307	0.2612	0.771586	0.320831	1	38	28896
rs11733975_T	614	Inflammatory diseases of female pelvic organs	genitourinary	0.070513	0.0710281	1.07306	0.320832	1	508	28528
rs111941793_G	411.8	Other chronic ischemic heart disease, unspecified	circulatory system	0.0538066	0.0542108	1.05528	0.320932	1	956	25141
rs7708285_G	707.1	Decubitus ulcer	dermatologic	-0.216344	0.217993	0.805459	0.320986	1	54	29488
rs11733975_T	378	Strabismus and other disorders of binocular eye movements	sense organs	0.13211	0.133128	1.14123	0.321023	1	143	28719
rs11733975_T	371.3	Inflammation of eyelids	sense organs	0.0980278	0.0987874	1.10299	0.321045	1	257	28566
rs3786933_C	625	Pain and other symptoms associated with female genital organs	genitourinary	-0.105678	0.106499	0.899714	0.321058	1	226	28651
rs11941568_A	619	Noninflammatory female genital disorders	genitourinary	-0.0489546	0.0493408	0.952224	0.321113	1	918	27717
rs3857615_T	368	Visual disturbances	sense organs	0.0748369	0.0754276	1.07771	0.321115	1	374	29148
rs151057105_C	612	Breast conditions, congenital or relating to hormones	genitourinary	0.34316	0.345876	1.40939	0.321126	1	68	28709
rs11733975_T	348	Other conditions of brain	neurological	-0.237246	0.23913	0.788798	0.32114	1	39	28546
rs174478_T	300.13	Phobia	mental disorders	0.169697	0.171049	1.18495	0.32115	1	72	27585
rs151057105_C	523.3	Periodontitis (acute or chronic)	digestive	0.230927	0.232811	1.25977	0.321242	1	136	28386
rs554776665_C	550.2	Diaphragmatic hernia	digestive	-0.0343357	0.0346164	0.966247	0.321251	1	2466	21580
rs4870049_G	706.2	Sebaceous cyst	dermatologic	-0.0501592	0.0505697	0.951078	0.321255	1	884	28681
rs9994626_G	292.1	Aphasia/speech disturbance	mental disorders	-0.169495	0.170899	0.844091	0.321304	1	69	27924
rs5750495_T	707	Chronic ulcer of skin	dermatologic	-0.165204	0.166597	0.847721	0.321375	1	92	29326
rs4806665_G	930	Allergic reaction to food	injuries & poisonings	0.293302	0.295794	1.34085	0.321404	1	23	29014
rs554776665_C	590	Pyelonephritis	genitourinary	0.160476	0.161844	1.17407	0.321419	1	112	22549
rs554776665_C	425	Cardiomyopathy	circulatory system	0.18059	0.182161	1.19792	0.321501	1	88	24264
rs554776665_C	425.1	Primary/intrinsic cardiomyopathies	circulatory system	0.18059	0.182161	1.19792	0.321501	1	88	24264
rs151057105_C	70	Viral hepatitis	infectious diseases	0.386942	0.390351	1.47247	0.321554	1	54	28792
rs6925325_G	608	Other disorders of male genital organs	genitourinary	0.0942931	0.0951279	1.09888	0.321576	1	278	27442
rs11222085_T	197	Chemotherapy	neoplasms	-0.0912227	0.0920434	0.912814	0.321645	1	369	28059
rs11222085_T	357	Inflammatory and toxic neuropathy	neurological	-0.140563	0.141845	0.868869	0.321704	1	149	29383
rs4806665_G	613.7	Other signs and symptoms in breast	genitourinary	0.223296	0.225339	1.25019	0.321719	1	40	29383
rs151057105_C	381	Otitis media and Eustachian tube disorders	sense organs	0.215984	0.217968	1.24108	0.321735	1	152	29085
rs3786933_C	840.3	Joint/ligament sprain	injuries & poisonings	0.321228	0.324227	1.37882	0.321806	1	31	29371
rs554776665_C	244.1	Secondary hypothyroidism	endocrine/metabolic	-0.172122	0.173754	0.841877	0.321877	1	84	22964
rs3786933_C	727.5	Rupture of synovium	musculoskeletal	0.237718	0.239976	1.26835	0.321885	1	53	27142
rs11222085_T	78	Viral warts & HPV	infectious diseases	-0.139382	0.140708	0.869895	0.321891	1	153	29035
rs8072878_A	619	Noninflammatory female genital disorders	genitourinary	0.0747868	0.0754995	1.07765	0.3219	1	515	15694
rs10945391_G	334	Degenerative disease of the spinal cord	neurological	0.145193	0.146592	1.15626	0.32195	1	94	28091
rs3857615_T	172	Skin cancer	neoplasms	0.0430926	0.0435122	1.04403	0.322	1	1167	28368
rs1693564_T	174.1	Breast cancer [female]	neoplasms	0.0536226	0.0541487	1.05509	0.322035	1	742	26899
`3:13765713_AT_A_AT`	938	Dermatitis due to solar radiation	dermatologic	-0.194408	0.196324	0.823322	0.322057	1	53	28752
rs6925325_G	261.4	Vitamin D deficiency	endocrine/metabolic	-0.116308	0.117472	0.890201	0.322129	1	168	29183
rs4870049_G	110	Dermatophytosis / Dermatomycosis	infectious diseases	-0.248348	0.250851	0.780088	0.322162	1	33	29424
rs5750495_T	275.3	Disorders of magnesium metabolism	endocrine/metabolic	0.215263	0.217453	1.24019	0.322209	1	47	29179
rs4806665_G	803	Fracture of upper limb	injuries & poisonings	-0.0593725	0.0599833	0.942356	0.322264	1	565	28489
rs554776665_C	613.8	Other specified disorders of breast	genitourinary	-0.303492	0.306617	0.738236	0.322268	1	26	24363
rs9994626_G	286.12	Congenital deficiency of other clotting factors (including factor VII)	hematopoietic	-0.299725	0.302816	0.741022	0.322276	1	22	28054
rs7708285_G	569.1	Toxic gastroenteritis and colitis	digestive	0.287725	0.290702	1.33339	0.322292	1	25	27236
rs174478_T	783	Fever of unknown origin	symptoms	0.0779687	0.0787784	1.08109	0.32231	1	342	29239
rs2495732_T	519.8	Other diseases of respiratory system, NEC	respiratory	0.0678412	0.0685512	1.0702	0.322349	1	670	28547
rs5750495_T	747	Cardiac and circulatory congenital anomalies	congenital anomalies	-0.182772	0.18469	0.832958	0.322362	1	75	29343
rs11941568_A	736.5	Acquired deformities of knee	musculoskeletal	0.312146	0.315458	1.36635	0.322418	1	23	27623
`3:13765713_AT_A_AT`	372	Disorders of conjunctiva	sense organs	-0.197306	0.199406	0.82094	0.322434	1	51	28500
rs2495732_T	355	Complex regional/central pain syndrome	neurological	-0.31113	0.314494	0.732618	0.322513	1	25	27986
rs3857615_T	270.3	Disorders of plasma protein metabolism	endocrine/metabolic	-0.187245	0.189271	0.82924	0.322518	1	57	29454
rs34248430_A	211	Benign neoplasm of other parts of digestive system	neoplasms	0.0571999	0.0578219	1.05887	0.322544	1	755	26643
rs4806665_G	252	Disorders of parathyroid gland	endocrine/metabolic	-0.13953	0.141048	0.869767	0.322547	1	101	29231
rs2495732_T	695.3	Rosacea	dermatologic	0.244701	0.247439	1.27724	0.322695	1	56	28044
rs6925325_G	560.1	Paralytic ileus	digestive	0.263841	0.266857	1.30192	0.32281	1	38	23962
rs1583673_C	736.5	Acquired deformities of knee	musculoskeletal	0.312393	0.315976	1.36669	0.322829	1	25	28303
rs7708285_G	574.11	Cholelithiasis with acute cholecystitis	digestive	-0.132123	0.133677	0.876233	0.322969	1	137	28021
rs151057105_C	618	Genital prolapse	genitourinary	0.0817463	0.0827178	1.08518	0.323028	1	988	28348
rs1693564_T	348	Other conditions of brain	neurological	-0.225899	0.228592	0.797799	0.323046	1	39	27900
rs2495732_T	79	Viral infection	infectious diseases	-0.107984	0.109288	0.897642	0.323117	1	235	28717
rs6925325_G	204.21	Myeloid leukemia, acute	neoplasms	-0.314546	0.318416	0.730121	0.323228	1	21	29223
rs4870049_G	573	Other disorders of liver	digestive	-0.100692	0.101935	0.904212	0.32325	1	210	28677
rs11733975_T	578.1	Hematemesis	digestive	-0.153122	0.155023	0.858025	0.323281	1	95	26918
rs4870049_G	614.5	Inflammatory disease of cervix, vagina, and vulva	genitourinary	0.100707	0.101957	1.10595	0.323283	1	225	28760
rs1693564_T	530.13	Barrett's esophagus	digestive	0.0719317	0.0728291	1.07458	0.32331	1	397	24506
rs11941568_A	443.9	Peripheral vascular disease, unspecified	circulatory system	-0.13883	0.14058	0.870376	0.32337	1	105	28042
rs11941568_A	628	Ovarian cyst	genitourinary	-0.0661174	0.0669569	0.936021	0.323416	1	488	25861
rs5750495_T	614.52	Vaginitis and vulvovaginitis	genitourinary	0.212037	0.214744	1.23619	0.323449	1	48	28602
rs4806665_G	560	Intestinal obstruction without mention of hernia	digestive	-0.0879822	0.0891281	0.915777	0.323572	1	252	23929
rs3857615_T	714	Rheumatoid arthritis and other inflammatory polyarthropathies	musculoskeletal	0.0841663	0.0852652	1.08781	0.323588	1	292	28797
rs11222085_T	599.2	Retention of urine	genitourinary	0.0684678	0.0693625	1.07087	0.323593	1	736	28141
rs9994626_G	735.3	Hallux valgus (Bunion)	musculoskeletal	-0.0669135	0.0677897	0.935276	0.323606	1	454	27313
rs8072878_A	701.3	Circumscribed scleroderma	dermatologic	0.272413	0.276076	1.31313	0.323774	1	40	15902
rs1044595_C	375.2	Epiphora	sense organs	-0.164937	0.167189	0.847947	0.323875	1	78	28732
rs4806665_G	520.2	Disturbances in tooth eruption	digestive	-0.0949801	0.0962779	0.909391	0.323878	1	217	28577
rs6925325_G	743.21	Pathologic fracture of vertebrae	musculoskeletal	-0.221266	0.224308	0.801503	0.323917	1	44	29483
rs111941793_G	202.21	Nodular lymphoma	neoplasms	-0.315223	0.319566	0.729626	0.323932	1	23	27137
rs1583673_C	694	Dyschromia and Vitiligo	dermatologic	-0.123652	0.125368	0.883687	0.323979	1	137	28133
rs5750495_T	800	Fracture of lower limb	injuries & poisonings	0.107947	0.109449	1.11399	0.323997	1	192	28381
rs7708285_G	717	Polymyalgia Rheumatica	musculoskeletal	0.109982	0.111514	1.11626	0.324004	1	184	29397
rs11941568_A	381.1	Otitis media	sense organs	-0.127497	0.129275	0.880296	0.324015	1	124	28390
rs4806665_G	41.4	E. coli	infectious diseases	-0.0986374	0.10002	0.906071	0.324048	1	200	28731
rs1044595_C	579.2	Splenomegaly	digestive	-0.241901	0.245334	0.785134	0.32413	1	37	26932
rs151057105_C	458	Hypotension	circulatory system	0.103529	0.105012	1.10908	0.324194	1	604	27503
rs199556490_T	610.8	Other specified benign mammary dysplasias	genitourinary	0.25886	0.262613	1.29545	0.324276	1	50	28737
rs6925325_G	394.1	Mitral valve stenosis and aortic valve stenosis	circulatory system	-0.169633	0.17212	0.843975	0.324355	1	77	28702
rs4806665_G	614.5	Inflammatory disease of cervix, vagina, and vulva	genitourinary	0.0931395	0.0945061	1.09761	0.324359	1	225	28717
rs4870049_G	528	Diseases of the oral soft tissues, excluding lesions specific for gingiva and tongue	digestive	-0.0976866	0.0991217	0.906933	0.324368	1	221	29169
rs6925325_G	446.9	Arteritis NOS	circulatory system	-0.253751	0.257489	0.775885	0.324387	1	33	28971
rs2495732_T	426.9	Cardiac pacemaker/device in situ	circulatory system	-0.15653	0.158859	0.855106	0.324458	1	109	26867
rs10945391_G	430.1	Subarachnoid hemorrhage	circulatory system	0.185112	0.187875	1.20335	0.324482	1	57	28136
rs5750495_T	689	Disorder of skin and subcutaneous tissue NOS	dermatologic	-0.0544987	0.0553191	0.94696	0.32454	1	812	28606
rs10945391_G	527	Diseases of the salivary glands	digestive	0.180445	0.183186	1.19775	0.324606	1	61	28468
rs199556490_T	355	Complex regional/central pain syndrome	neurological	0.379984	0.385785	1.46226	0.324642	1	25	28088
rs554776665_C	293	Symptoms involving head and neck	mental disorders	0.126124	0.12805	1.13442	0.324646	1	173	24257
rs11222085_T	351	Other peripheral nerve disorders	neurological	-0.053835	0.0546581	0.947588	0.324653	1	1107	28293
rs111941793_G	278.1	Obesity	endocrine/metabolic	0.0457452	0.046451	1.04681	0.324719	1	1291	26170
rs174478_T	429	Ill-defined descriptions and complications of heart disease	circulatory system	-0.189391	0.192413	0.827463	0.32497	1	55	29189
rs174478_T	429.2	Abnormal function study of cardiovascular system	circulatory system	-0.189391	0.192413	0.827463	0.32497	1	55	29189
rs5750495_T	591	Urinary tract infection	genitourinary	-0.0508142	0.0516265	0.950455	0.324985	1	942	27038
rs1044595_C	496	Chronic airway obstruction	respiratory	-0.0543672	0.0552369	0.947084	0.32499	1	715	28605
`3:13765713_AT_A_AT`	965.1	Opiates and related narcotics causing adverse effects in therapeutic use	injuries & poisonings	-0.106734	0.108444	0.898764	0.325	1	176	26344
rs1044595_C	870.3	Other open wound of head and face	injuries & poisonings	-0.318322	0.323433	0.727369	0.325019	1	22	29201
rs199556490_T	626.8	Infertility, female	genitourinary	-0.162402	0.165035	0.850099	0.325093	1	102	26536
rs4870049_G	514	Abnormal findings examination of lungs	respiratory	0.104497	0.106192	1.11015	0.325098	1	206	29371
rs174478_T	287.31	Primary thrombocytopenia	hematopoietic	0.230109	0.233846	1.25874	0.325107	1	40	29319
rs3786933_C	38	Septicemia	infectious diseases	-0.0908476	0.0923313	0.913157	0.325149	1	305	28624
rs10945391_G	599.5	Frequency of urination and polyuria	genitourinary	-0.0769567	0.0782219	0.92593	0.325201	1	332	27463
rs3857615_T	522	Diseases of pulp and periapical tissues	digestive	0.10055	0.102205	1.10578	0.32521	1	203	28584
rs4806665_G	529.1	Glossitis	digestive	-0.309766	0.314874	0.733619	0.325224	1	21	29126
rs8072878_A	556.1	Ulceration of intestine	digestive	0.272311	0.276834	1.313	0.325281	1	40	13149
rs7708285_G	215	Other benign neoplasm of connective and other soft tissue	neoplasms	-0.189822	0.193001	0.827107	0.325349	1	68	28825
rs3857615_T	212	Benign neoplasm of respiratory and intrathoracic organs	neoplasms	-0.229631	0.233515	0.794827	0.325426	1	37	29511
rs111941793_G	530.13	Barrett's esophagus	digestive	-0.0796309	0.0809792	0.923457	0.325435	1	385	23453
rs199556490_T	272.1	Hyperlipidemia	endocrine/metabolic	-0.0310365	0.0315636	0.96944	0.325459	1	3463	25884
rs9994626_G	572	Ascites (non malignant)	digestive	0.190278	0.193519	1.20959	0.325484	1	57	27434
rs1693564_T	540	Appendiceal conditions	digestive	0.116925	0.118921	1.12404	0.325502	1	147	28532
rs10945391_G	516	Abnormal sputum	respiratory	0.117105	0.119128	1.12424	0.325599	1	143	28730
`3:13765713_AT_A_AT`	586.4	Stricture/obstruction of ureter	genitourinary	0.159839	0.162607	1.17332	0.32562	1	80	27800
rs11733975_T	840.3	Joint/ligament sprain	injuries & poisonings	-0.264749	0.269351	0.767399	0.325649	1	31	29286
rs7708285_G	612.2	Hypertrophy of breast (Gynecomastia)	genitourinary	-0.194254	0.197705	0.823448	0.32583	1	65	28949
rs1693564_T	367.9	Blindness and low vision	sense organs	-0.227127	0.231166	0.79682	0.325841	1	38	28005
`3:13765713_AT_A_AT`	614.51	Cervicitis and endocervicitis	genitourinary	-0.139334	0.141851	0.869937	0.325972	1	103	28465
rs1583673_C	741.3	Difficulty in walking	musculoskeletal	-0.296485	0.301872	0.743427	0.326024	1	23	28944
rs174478_T	585.4	Chronic kidney disease, Stage I or II	genitourinary	0.165696	0.168716	1.18021	0.32605	1	75	28095
rs4806665_G	513	Respiratory abnormalities	respiratory	-0.212864	0.216782	0.808266	0.326136	1	43	29495
rs151057105_C	625	Pain and other symptoms associated with female genital organs	genitourinary	-0.152617	0.155427	0.858458	0.326139	1	226	28562
rs1693564_T	286	Coagulation defects	hematopoietic	0.150619	0.153422	1.16255	0.326231	1	89	28424
rs7708285_G	751.11	Congenital anomalies of female genital organs	congenital anomalies	-0.223924	0.228143	0.799376	0.326342	1	50	29383
rs5750495_T	286	Coagulation defects	hematopoietic	-0.166554	0.169747	0.846577	0.3265	1	88	29161
rs554776665_C	471	Nasal polyps	respiratory	-0.0958582	0.097699	0.908593	0.326515	1	270	22955
rs151057105_C	274	Gout and other crystal arthropathies	endocrine/metabolic	0.133282	0.135863	1.14257	0.326592	1	372	28964
rs5750495_T	367.9	Blindness and low vision	sense organs	-0.262332	0.267419	0.769256	0.326604	1	38	28738
rs199556490_T	496.21	Obstructive chronic bronchitis	respiratory	-0.15628	0.159319	0.85532	0.32663	1	107	28609
rs3857615_T	427.21	Atrial fibrillation	circulatory system	0.0784882	0.0800201	1.08165	0.326663	1	334	27133
rs9994626_G	215	Other benign neoplasm of connective and other soft tissue	neoplasms	0.173061	0.176439	1.18894	0.326665	1	68	27586
rs151057105_C	592.13	Chronic interstitial cystitis	genitourinary	0.583387	0.594816	1.7921	0.326698	1	28	26966
rs34248430_A	743.2	Pathologic fracture	musculoskeletal	-0.213461	0.217645	0.807784	0.326703	1	59	27663
rs11733975_T	643	Excessive vomiting in pregnancy	pregnancy complications	0.332509	0.339229	1.39446	0.326993	1	25	29317
rs554776665_C	577.2	Chronic pancreatitis	digestive	-0.277371	0.283058	0.757773	0.327131	1	29	24311
rs199556490_T	327	Sleep disorders	neurological	0.153836	0.157004	1.1663	0.327175	1	128	28824
`3:13765713_AT_A_AT`	362.31	Separation of retinal layers	sense organs	0.131258	0.133967	1.14026	0.327194	1	117	27931
rs6925325_G	262	Mineral deficiency NEC	endocrine/metabolic	-0.231738	0.23652	0.793154	0.327195	1	40	29183
rs11733975_T	615	Endometriosis	genitourinary	0.0799655	0.0816315	1.08325	0.327288	1	386	28528
rs5750495_T	157	Pancreatic cancer	neoplasms	0.210267	0.214674	1.23401	0.327348	1	48	28055
rs174478_T	531.2	Gastric ulcer	digestive	0.0751675	0.0767481	1.07806	0.32738	1	360	28938
rs34248430_A	250.23	Type 2 diabetes with ophthalmic manifestations	endocrine/metabolic	0.168115	0.171656	1.18307	0.327396	1	80	26407
rs7708285_G	512.7	Shortness of breath	respiratory	-0.0634747	0.0648148	0.938498	0.32742	1	579	28724
rs174478_T	724	Other and unspecified disorders of back	musculoskeletal	-0.213248	0.217764	0.807956	0.32745	1	43	28949
rs1583673_C	938	Dermatitis due to solar radiation	dermatologic	0.208909	0.213335	1.23233	0.327456	1	53	28818
rs9994626_G	604	Disorders of penis	genitourinary	-0.111404	0.113773	0.894577	0.327492	1	158	26262
rs174478_T	703	Diseases of nail, NOS	dermatologic	0.221954	0.226815	1.24851	0.327794	1	42	29425
rs111941793_G	525	Other diseases of the teeth and supporting structures	digestive	-0.106153	0.10848	0.899287	0.3278	1	213	26568
rs9994626_G	694	Dyschromia and Vitiligo	dermatologic	-0.1222	0.124878	0.884971	0.327802	1	130	27134
rs11222085_T	601.8	Other inflammatory disorders of male genital organs	genitourinary	-0.299955	0.306532	0.740852	0.327806	1	29	26979
rs174478_T	250.2	Type 2 diabetes	endocrine/metabolic	-0.0400985	0.0409849	0.960695	0.32789	1	1290	28120
rs1583673_C	728.2	Laxity of ligament or hypermobility syndrome	musculoskeletal	0.182616	0.186674	1.20035	0.327946	1	70	27062
rs7708285_G	364.5	Corneal dystrophy	sense organs	0.222654	0.227611	1.24939	0.327964	1	42	28224
rs7708285_G	800.4	Fracture of patella	injuries & poisonings	0.291572	0.298095	1.33853	0.328017	1	24	28532
rs554776665_C	272.11	Hypercholesterolemia	endocrine/metabolic	-0.0334728	0.0342218	0.967081	0.328018	1	2644	21573
rs9994626_G	601.1	Prostatitis	genitourinary	0.101172	0.103442	1.10647	0.328049	1	198	25817
rs6925325_G	242	Thyrotoxicosis with or without goiter	endocrine/metabolic	0.11433	0.116957	1.12112	0.328304	1	185	27741
rs1044595_C	420.2	Pericarditis	circulatory system	-0.127974	0.130933	0.879876	0.328372	1	125	29093
rs111941793_G	375	Disorders of lacrimal system	sense organs	-0.100268	0.102587	0.904595	0.328377	1	238	26880
rs11941568_A	714	Rheumatoid arthritis and other inflammatory polyarthropathies	musculoskeletal	-0.0843462	0.0863071	0.919113	0.328431	1	282	27904
rs5750495_T	214	Lipoma	neoplasms	-0.058562	0.059931	0.94312	0.328492	1	687	28664
rs6925325_G	381.1	Otitis media	sense organs	0.137559	0.14078	1.14747	0.32851	1	128	29329
rs8072878_A	626.1	Irregular menstrual cycle/bleeding	genitourinary	0.0610696	0.0625005	1.06297	0.328517	1	804	14638
rs9994626_G	500	Lung disease due to external agents	respiratory	0.314426	0.321844	1.36947	0.328592	1	21	27407
rs11941568_A	352	Disorders of other cranial nerves	neurological	-0.119054	0.121873	0.88776	0.328633	1	139	27387
rs8072878_A	292.3	Memory loss	mental disorders	0.249719	0.255648	1.28366	0.328664	1	46	15986
rs3786933_C	300.1	Anxiety disorder	mental disorders	0.0541796	0.0554673	1.05567	0.328675	1	919	27441
rs7708285_G	626.12	Excessive or frequent menstruation	genitourinary	0.0515853	0.0528157	1.05294	0.328716	1	907	26726
`3:13765713_AT_A_AT`	252.2	Hypoparathyroidism	endocrine/metabolic	-0.273607	0.280159	0.760631	0.328761	1	26	28970
rs11941568_A	172.1	Melanomas of skin, dx or hx	neoplasms	-0.0795365	0.0814425	0.923544	0.328769	1	316	27488
rs11941568_A	172.11	Melanomas of skin	neoplasms	-0.0795365	0.0814425	0.923544	0.328769	1	316	27488
rs8072878_A	361	Retinal detachments and defects	sense organs	0.209429	0.214484	1.23297	0.328851	1	64	15487
rs2495732_T	594.2	Calculus of lower urinary tract	genitourinary	0.208581	0.213669	1.23193	0.328972	1	75	28593
rs3786933_C	510	Other diseases of lung	respiratory	-0.14916	0.152802	0.861432	0.328983	1	108	29317
rs2495732_T	530.12	Ulcer of esophagus	digestive	-0.082982	0.0850086	0.920368	0.328985	1	404	24992
rs11222085_T	200.1	Polycythemia vera	neoplasms	0.351402	0.36003	1.42106	0.329047	1	32	28939
rs1693564_T	580.14	Chronic glomerulonephritis, NOS	genitourinary	0.313746	0.321481	1.36854	0.329095	1	21	27230
rs1583673_C	367.2	Astigmatism	sense organs	0.0778023	0.0797212	1.08091	0.329099	1	368	28663
rs4870049_G	509.1	Respiratory failure	respiratory	-0.12203	0.125048	0.885122	0.329131	1	139	28636
rs5750495_T	151	Cancer of stomach	neoplasms	0.316496	0.324351	1.37231	0.329172	1	20	28055
rs4806665_G	274.1	Gout	endocrine/metabolic	0.0753269	0.0771973	1.07824	0.329178	1	341	29165
rs174478_T	565.1	Anal and rectal polyp	digestive	-0.0464997	0.0476633	0.954565	0.329269	1	933	27236
rs9994626_G	80	Postoperative infection	infectious diseases	0.0962271	0.0986527	1.10101	0.329356	1	216	27986
rs5750495_T	281	Other deficiency anemia	hematopoietic	-0.15899	0.163003	0.853005	0.32937	1	95	27577
rs11941568_A	380	Disorders of external ear	sense organs	-0.17629	0.18074	0.838375	0.329371	1	63	28515
rs5750495_T	216	Benign neoplasm of skin	neoplasms	-0.0601285	0.0616491	0.941643	0.329394	1	647	28716
rs11733975_T	350	Abnormal movement	neurological	0.137372	0.140846	1.14725	0.329397	1	129	29200
rs8072878_A	290	Delirium dementia and amnestic and other cognitive disorders	mental disorders	-0.202674	0.207804	0.816545	0.329405	1	59	15986
rs9994626_G	592.13	Chronic interstitial cystitis	genitourinary	0.284888	0.292124	1.32961	0.329446	1	26	26020
rs1583673_C	596.5	Functional disorders of bladder	genitourinary	-0.153553	0.157467	0.857656	0.329489	1	86	28139
rs1693564_T	750.1	Upper gastrointestinal congenital anomalies	congenital anomalies	-0.282413	0.289701	0.753962	0.329638	1	24	28487
rs6925325_G	274.1	Gout	endocrine/metabolic	-0.0810715	0.0831684	0.922128	0.329666	1	342	29207
rs11941568_A	274.21	Chondrocalcinosis	endocrine/metabolic	0.245628	0.252052	1.27842	0.3298	1	36	28275
rs4870049_G	522	Diseases of pulp and periapical tissues	digestive	0.104236	0.106966	1.10986	0.329816	1	203	28616
rs1583673_C	281	Other deficiency anemia	hematopoietic	-0.146381	0.150248	0.863828	0.329924	1	95	27500
rs3786933_C	580.1	Glomerulonephritis	genitourinary	-0.286142	0.293706	0.751156	0.329934	1	27	27948
rs1693564_T	174	Breast cancer	neoplasms	0.052676	0.0540744	1.05409	0.329987	1	744	26899
rs7708285_G	751.1	Congenital anomalies of genital organs	congenital anomalies	-0.197542	0.202794	0.820745	0.330005	1	62	29383
rs1583673_C	625	Pain and other symptoms associated with female genital organs	genitourinary	0.100872	0.103578	1.10614	0.330117	1	226	28566
rs554776665_C	603	Other disorders of testis	genitourinary	0.15319	0.157301	1.16555	0.330123	1	117	22728
rs1044595_C	361	Retinal detachments and defects	sense organs	0.131649	0.135183	1.14071	0.330128	1	112	28015
rs6925325_G	442.1	Aortic aneurysm	circulatory system	-0.143995	0.147888	0.865892	0.330216	1	104	28971
rs8072878_A	195	Cancer, suspected or other	neoplasms	-0.0888889	0.0912989	0.914947	0.330254	1	322	15365
rs199556490_T	480.1	Bacterial pneumonia	respiratory	-0.0710007	0.0729259	0.931461	0.330255	1	540	28553
rs5750495_T	193	Thyroid cancer	neoplasms	-0.240988	0.247531	0.785851	0.330271	1	42	29251
rs174478_T	427.11	Paroxysmal supraventricular tachycardia	circulatory system	0.0923372	0.0948459	1.09673	0.33028	1	236	27164
rs6925325_G	520.2	Disturbances in tooth eruption	digestive	0.1043	0.107135	1.10993	0.330286	1	218	28616
rs8072878_A	180.1	Cervical cancer	neoplasms	-0.0931895	0.095724	0.911021	0.330294	1	292	14835
rs554776665_C	245.2	Chronic thyroiditis	endocrine/metabolic	-0.288078	0.296	0.749703	0.330436	1	28	22964
rs10945391_G	270.32	Paraproteinemia	endocrine/metabolic	-0.195875	0.201266	0.822115	0.330446	1	50	28782
rs8072878_A	597.1	Urethral stricture (not specified as infectious)	genitourinary	0.129327	0.132887	1.13806	0.33045	1	162	15531
rs111941793_G	444	Arterial embolism and thrombosis	circulatory system	-0.294717	0.302835	0.744742	0.330457	1	25	26905
rs4806665_G	317	Alcohol-related disorders	mental disorders	0.0797867	0.0819871	1.08306	0.330473	1	299	28817
rs11222085_T	738	Other acquired musculoskeletal deformity	musculoskeletal	0.147542	0.151621	1.15898	0.330504	1	157	28537
rs9994626_G	574.2	Calculus of bile duct	digestive	-0.262173	0.269453	0.769378	0.330563	1	28	26812
rs10945391_G	367.9	Blindness and low vision	sense organs	0.226844	0.233169	1.25463	0.330616	1	38	28208
rs151057105_C	599	Other symptoms/disorders or the urinary system	genitourinary	-0.0821677	0.0844665	0.921117	0.33066	1	814	27902
rs199556490_T	721	Spondylosis and allied disorders	musculoskeletal	0.118803	0.122132	1.12615	0.330683	1	212	28739
rs11222085_T	571.81	Portal hypertension	digestive	0.426359	0.438373	1.53167	0.330755	1	23	28677
rs3857615_T	727.4	Ganglion and cyst of synovium, tendon, and bursa	musculoskeletal	-0.0729031	0.0749659	0.929691	0.33081	1	369	27252
rs8072878_A	381	Otitis media and Eustachian tube disorders	sense organs	0.18361	0.188814	1.20155	0.330833	1	81	16061
`3:13765713_AT_A_AT`	334	Degenerative disease of the spinal cord	neurological	-0.140713	0.144706	0.868738	0.330849	1	96	28479
rs2495732_T	285	Other anemias	hematopoietic	0.0537746	0.0553008	1.05525	0.33085	1	1032	27426
rs2495732_T	149	Cancer of larynx, pharynx, nasal cavities	neoplasms	0.284449	0.292539	1.32903	0.330879	1	42	29061
rs7708285_G	465	Acute upper respiratory infections of multiple or unspecified sites	respiratory	0.103976	0.106944	1.10957	0.33093	1	198	29360
rs9994626_G	220	Benign neoplasm of ovary	neoplasms	-0.113009	0.11626	0.893143	0.331034	1	153	25709
rs1583673_C	381.1	Otitis media	sense organs	-0.126709	0.130372	0.88099	0.331101	1	127	29092
rs6925325_G	459	Other disorders of circulatory system	circulatory system	-0.042064	0.0432856	0.958808	0.33116	1	1335	27732
rs151057105_C	364.5	Corneal dystrophy	sense organs	-0.331959	0.341649	0.717517	0.331231	1	41	27994
rs34248430_A	427.7	Tachycardia NOS	circulatory system	-0.123391	0.126994	0.883918	0.331236	1	166	25494
rs7708285_G	221	Benign neoplasm of other female genital organs	neoplasms	-0.362535	0.373209	0.69591	0.331349	1	20	26824
rs9994626_G	520.2	Disturbances in tooth eruption	digestive	-0.0956997	0.0985363	0.908737	0.331442	1	211	27377
rs4870049_G	636.3	Hemorrhage in early pregnancy	pregnancy complications	0.148733	0.153172	1.16036	0.331538	1	108	28961
rs111941793_G	531	Peptic ulcer (excl. esophageal)	digestive	0.0656194	0.0675782	1.06782	0.331541	1	598	26872
rs11222085_T	327.3	Sleep apnea	neurological	0.0839082	0.0864352	1.08753	0.331666	1	467	29031
rs1583673_C	359	Muscular dystrophies and other myopathies	neurological	-0.292684	0.301688	0.746258	0.331969	1	23	29144
rs10945391_G	557	Intestinal malabsorption (non-celiac)	digestive	0.227953	0.234973	1.25603	0.331984	1	37	23380
`3:13765713_AT_A_AT`	696.42	Psoriatic arthropathy	dermatologic	-0.177317	0.18278	0.837514	0.331991	1	61	27808
rs11222085_T	598	Abnormal findings on examination of urine	genitourinary	-0.356784	0.367829	0.699924	0.332061	1	20	29561
rs174478_T	342	Hemiplegia	neurological	-0.130276	0.134311	0.877853	0.332069	1	113	28778
rs2495732_T	411.9	Other acute and subacute forms of ischemic heart disease	circulatory system	-0.134522	0.138695	0.874134	0.332089	1	147	26778
rs11222085_T	614.4	Inflammatory diseases of uterus, except cervix	genitourinary	-0.325785	0.335916	0.721961	0.332126	1	24	28760
rs1583673_C	610.2	Fibroadenosis of breast	genitourinary	0.347215	0.358027	1.41512	0.332146	1	20	28715
rs1044595_C	433.31	Transient cerebral ischemia	circulatory system	-0.106455	0.109776	0.899016	0.332173	1	179	28615
rs554776665_C	736.5	Acquired deformities of knee	musculoskeletal	-0.323682	0.333798	0.72348	0.332198	1	21	23624
rs1693564_T	569.1	Toxic gastroenteritis and colitis	digestive	-0.282589	0.291434	0.75383	0.332222	1	24	26396
rs10945391_G	522	Diseases of pulp and periapical tissues	digestive	0.0973208	0.100401	1.10221	0.332387	1	201	27927
rs10945391_G	801.1	Fracture of foot	injuries & poisonings	0.234354	0.241838	1.26409	0.332518	1	35	27844
rs4870049_G	367.8	Hypermetropia	sense organs	0.25466	0.262798	1.29002	0.332529	1	36	28896
rs11941568_A	367	Disorders of refraction and accommodation; blindness and low vision	sense organs	0.0559557	0.0577442	1.05755	0.332532	1	664	27971
rs554776665_C	241.1	Nontoxic uninodular goiter	endocrine/metabolic	-0.223627	0.230784	0.799614	0.332552	1	46	22964
rs1044595_C	857	Mechanical complication of unspecified genitourinary device, implant, and graft	injuries & poisonings	-0.157665	0.162713	0.854136	0.332556	1	82	29217
rs6925325_G	341	Other demyelinating diseases of central nervous system	neurological	0.337586	0.348432	1.40156	0.33261	1	23	28778
rs11733975_T	603	Other disorders of testis	genitourinary	0.131781	0.136043	1.14086	0.332709	1	139	27213
rs151057105_C	198.4	Secondary malignant neoplasm of liver	neoplasms	-0.192415	0.198639	0.824965	0.332712	1	131	27833
rs7708285_G	580.1	Glomerulonephritis	genitourinary	-0.301081	0.310828	0.740018	0.332724	1	28	28095
rs3786933_C	916	Contusion	injuries & poisonings	0.154358	0.159368	1.16691	0.332763	1	114	29313
rs199556490_T	596.5	Functional disorders of bladder	genitourinary	-0.169077	0.17457	0.844444	0.332778	1	87	28162
rs1693564_T	427.6	Premature beats	circulatory system	0.138147	0.14267	1.14814	0.332896	1	103	26344
rs151057105_C	696.4	Psoriasis	dermatologic	0.148186	0.153046	1.15973	0.332922	1	292	27876
rs554776665_C	481	Influenza	respiratory	0.326304	0.337059	1.38584	0.332998	1	28	23811
rs11733975_T	323	Encephalitis	neurological	0.281113	0.290439	1.3246	0.333099	1	33	29257
rs1044595_C	611	Abnormal findings on mammogram or breast exam	genitourinary	0.109647	0.113297	1.11588	0.333153	1	160	28740
rs1044595_C	611.3	Lump or mass in breast	genitourinary	0.109647	0.113297	1.11588	0.333153	1	160	28740
rs554776665_C	296.2	Depression	mental disorders	-0.0499265	0.0515923	0.951299	0.333188	1	1031	22844
rs4806665_G	626	Disorders of menstruation and other abnormal bleeding from female genital tract	genitourinary	0.0357492	0.0369459	1.0364	0.333239	1	1703	26686
rs11941568_A	433.3	Cerebral ischemia	circulatory system	0.0856724	0.0885464	1.08945	0.333273	1	280	27898
rs3786933_C	740.11	Osteoarthrosis, localized, primary	musculoskeletal	0.0676425	0.0699203	1.06998	0.333332	1	577	26025
rs1693564_T	857	Mechanical complication of unspecified genitourinary device, implant, and graft	injuries & poisonings	0.157572	0.162896	1.17066	0.333387	1	79	28537
rs174478_T	724.2	Disorders of coccyx	musculoskeletal	-0.244629	0.252895	0.782995	0.333388	1	32	28949
rs174478_T	470	Septal Deviations/Turbinate Hypertrophy	respiratory	0.0655269	0.0677656	1.06772	0.333563	1	462	27735
rs9994626_G	241.1	Nontoxic uninodular goiter	endocrine/metabolic	-0.178659	0.184828	0.836391	0.333733	1	60	26560
rs5750495_T	217	Vascular hamartomas and non-neoplastic nevi	neoplasms	0.187298	0.193785	1.20599	0.333783	1	59	28716
rs10945391_G	465	Acute upper respiratory infections of multiple or unspecified sites	respiratory	-0.0988398	0.102267	0.905888	0.3338	1	194	28658
rs11733975_T	561	Symptoms involving digestive system	digestive	-0.035461	0.0367006	0.96516	0.333932	1	1906	23761
rs11222085_T	634.3	Ectopic pregnancy	pregnancy complications	0.318389	0.329534	1.37491	0.333955	1	34	28961
rs5750495_T	536	Disorders of function of stomach	digestive	-0.0457929	0.0473987	0.95524	0.333983	1	1116	25282
rs8072878_A	707.1	Decubitus ulcer	dermatologic	0.314242	0.325266	1.36922	0.333991	1	29	16163
rs4870049_G	726.2	Synoviopathy	musculoskeletal	-0.177299	0.183531	0.837529	0.334022	1	63	27283
rs1044595_C	274.2	Crystal arthropathies	endocrine/metabolic	0.216865	0.224495	1.24218	0.334037	1	40	28993
rs9994626_G	427.12	Paroxysmal ventricular tachycardia	circulatory system	0.169937	0.175918	1.18523	0.334042	1	68	26003
rs1583673_C	785	Abdominal pain	symptoms	-0.0341309	0.035338	0.966445	0.334124	1	1912	27429
rs5750495_T	204.2	Myeloid leukemia	neoplasms	0.252783	0.261738	1.2876	0.334152	1	32	29062
rs1044595_C	276.4	Acid-base balance disorder	endocrine/metabolic	-0.164015	0.16987	0.848729	0.334277	1	75	28683
rs1693564_T	370	Keratitis	sense organs	-0.289918	0.300284	0.748325	0.334305	1	22	27917
rs4806665_G	379.3	Aphakia and other disorders of lens	sense organs	-0.265221	0.274748	0.767036	0.334381	1	27	28904
rs554776665_C	480.11	Pneumococcal pneumonia	respiratory	-0.0762197	0.0789695	0.926613	0.334455	1	420	23811
rs11941568_A	473.4	Voice disturbance	respiratory	-0.149601	0.155002	0.861051	0.334466	1	86	26856
rs1693564_T	519.8	Other diseases of respiratory system, NEC	respiratory	-0.0540515	0.0560084	0.947383	0.334514	1	660	27982
rs151057105_C	496.21	Obstructive chronic bronchitis	respiratory	-0.210668	0.218429	0.810043	0.334812	1	107	28579
rs6925325_G	327.4	Insomnia	neurological	-0.277723	0.288069	0.757507	0.335003	1	26	29031
rs7708285_G	250.1	Type 1 diabetes	endocrine/metabolic	-0.127774	0.132538	0.880052	0.335019	1	140	28120
rs174478_T	737.3	Kyphoscoliosis and scoliosis	musculoskeletal	-0.193935	0.201171	0.823711	0.335031	1	50	28537
`3:13765713_AT_A_AT`	714	Rheumatoid arthritis and other inflammatory polyarthropathies	musculoskeletal	-0.0813059	0.0843396	0.921912	0.335031	1	290	28528
rs9994626_G	941	Adverse reaction to serum or vaccine	injuries & poisonings	0.284368	0.294978	1.32892	0.335031	1	25	27807
rs11941568_A	333	Extrapyramidal disease and abnormal movement disorders	neurological	-0.166857	0.173084	0.846321	0.335036	1	69	27857
rs1583673_C	454	Varicose veins	circulatory system	0.0456276	0.0473312	1.04668	0.335042	1	1055	26588
rs3786933_C	411.1	Unstable angina (intermediate coronary syndrome)	circulatory system	0.0930996	0.0965809	1.09757	0.335069	1	307	26931
rs1044595_C	172	Skin cancer	neoplasms	-0.0422086	0.0437931	0.95867	0.335136	1	1162	28187
rs4870049_G	367.2	Astigmatism	sense organs	0.0769686	0.0798613	1.08001	0.335157	1	372	28896
rs3786933_C	740.12	Osteoarthrosis, localized, secondary	musculoskeletal	-0.173469	0.17999	0.840744	0.335162	1	77	26025
rs1044595_C	286.1	Congenital coagulation defects	hematopoietic	-0.220077	0.228381	0.802457	0.335226	1	42	29102
rs7708285_G	292	Neurological disorders	mental disorders	0.0857247	0.0889724	1.08951	0.335298	1	288	29187
rs3786933_C	345	Epilepsy, recurrent seizures, convulsions	neurological	-0.105702	0.109708	0.899692	0.335304	1	212	28628
rs7708285_G	512.8	Cough	respiratory	-0.0825581	0.085691	0.920758	0.335327	1	330	28724
rs4806665_G	760	Back pain	symptoms	-0.0560934	0.0582265	0.945451	0.335364	1	598	28940
rs11222085_T	752	Nervous system congenital anomalies	congenital anomalies	-0.255069	0.264786	0.774863	0.335397	1	41	29526
rs3786933_C	574.3	Cholecystitis without cholelithiasis	digestive	0.105776	0.109819	1.11157	0.335454	1	234	27876
rs2495732_T	443.1	Raynaud's syndrome	circulatory system	-0.126441	0.131281	0.881226	0.33548	1	160	28648
rs11941568_A	531.1	Hemorrhage from gastrointestinal ulcer	digestive	-0.206882	0.21486	0.813115	0.335611	1	44	28018
rs199556490_T	153.2	Colon cancer	neoplasms	0.136707	0.142003	1.14649	0.335695	1	156	26381
rs174478_T	628	Ovarian cyst	genitourinary	0.0635501	0.0660165	1.06561	0.335728	1	501	26726
rs34248430_A	303	Psychogenic and somatoform disorders	mental disorders	0.232861	0.241914	1.26221	0.33576	1	39	25884
rs1044595_C	733.6	Costochondritis	musculoskeletal	-0.320459	0.332998	0.725816	0.335877	1	21	28176
rs4870049_G	300.13	Phobia	mental disorders	-0.165827	0.172318	0.847193	0.335882	1	72	27585
rs111941793_G	456	Chronic venous insufficiency [CVI]	circulatory system	0.311878	0.324112	1.36599	0.335922	1	29	24874
rs111941793_G	278	Overweight, obesity and other hyperalimentation	endocrine/metabolic	0.0445411	0.0462904	1.04555	0.335945	1	1300	26170
rs11733975_T	427.41	Ventricular fibrillation and flutter	circulatory system	-0.250399	0.260234	0.77849	0.335947	1	32	26947
rs554776665_C	426.32	Left bundle branch block	circulatory system	0.130246	0.135391	1.13911	0.336049	1	158	22457
rs4870049_G	840	Sprains and strains	injuries & poisonings	-0.191173	0.198749	0.82599	0.33611	1	53	29525
rs6925325_G	331.9	Cerebral degeneration, unspecified	neurological	-0.245328	0.255082	0.782448	0.336169	1	34	28778
rs11733975_T	571.81	Portal hypertension	digestive	0.334723	0.348052	1.39755	0.336198	1	23	28441
rs9994626_G	429	Ill-defined descriptions and complications of heart disease	circulatory system	0.195127	0.20291	1.21546	0.336231	1	52	27934
rs9994626_G	429.2	Abnormal function study of cardiovascular system	circulatory system	0.195127	0.20291	1.21546	0.336231	1	52	27934
rs199556490_T	689	Disorder of skin and subcutaneous tissue NOS	dermatologic	0.0595429	0.0619306	1.06135	0.336328	1	807	28559
rs3857615_T	112	Candidiasis	infectious diseases	-0.133196	0.138547	0.875294	0.336365	1	106	29391
rs11941568_A	241.2	Nontoxic multinodular goiter	endocrine/metabolic	-0.168249	0.175009	0.845144	0.336366	1	67	26854
`3:13765713_AT_A_AT`	454.11	Varicose veins of lower extremity, symptomtic	circulatory system	0.16981	0.176642	1.18508	0.33639	1	68	26519
rs111941793_G	378.5	Paralytic strabismus	sense organs	0.357415	0.371825	1.42963	0.336429	1	23	26880
rs11222085_T	593	Hematuria	genitourinary	-0.0479647	0.0499012	0.953167	0.336455	1	1345	27195
rs11222085_T	715.2	Ankylosing spondylitis	musculoskeletal	-0.279508	0.290804	0.756156	0.336475	1	33	28830
rs554776665_C	585.3	Chronic renal failure [CKD]	genitourinary	-0.0720526	0.0749703	0.930482	0.336511	1	474	23243
rs3786933_C	350	Abnormal movement	neurological	0.14253	0.148309	1.15319	0.336533	1	131	29283
rs5750495_T	351	Other peripheral nerve disorders	neurological	0.0451796	0.0470136	1.04622	0.336556	1	1099	28140
rs1583673_C	840	Sprains and strains	injuries & poisonings	-0.192635	0.200455	0.824783	0.336558	1	53	29285
rs11733975_T	655	Known or suspected fetal abnormality affecting management of mother	pregnancy complications	0.163431	0.170066	1.17754	0.336559	1	95	29247
rs8072878_A	379.2	Disorders of vitreous body	sense organs	0.245599	0.255572	1.27839	0.336564	1	46	15866
rs7708285_G	458.9	Hypotension NOS	circulatory system	0.0752144	0.078273	1.07812	0.33659	1	375	27732
rs1044595_C	331.9	Cerebral degeneration, unspecified	neurological	-0.247126	0.257176	0.781042	0.336592	1	34	28562
rs4870049_G	704.1	Alopecia	dermatologic	-0.311225	0.323914	0.732549	0.33664	1	20	29425
rs3786933_C	522	Diseases of pulp and periapical tissues	digestive	-0.108004	0.112408	0.897624	0.336642	1	202	28466
rs554776665_C	522.5	Periapical abscess	digestive	0.147938	0.153973	1.15944	0.33665	1	123	23700
rs3786933_C	626.1	Irregular menstrual cycle/bleeding	genitourinary	0.0441694	0.0459784	1.04516	0.336725	1	1473	26586
`3:13765713_AT_A_AT`	571.8	Liver abscess and sequelae of chronic liver disease	digestive	-0.213614	0.222372	0.80766	0.336747	1	41	28381
rs3857615_T	528.1	Stomatitis and mucositis	digestive	-0.204406	0.212793	0.815131	0.336761	1	45	29136
rs1693564_T	210	Benign neoplasm of lip, oral cavity, and pharynx	neoplasms	-0.141922	0.147754	0.867689	0.33679	1	92	28489
rs5750495_T	394	Rheumatic disease of the heart valves	circulatory system	0.0801187	0.083414	1.08342	0.336806	1	339	28545
rs9994626_G	938	Dermatitis due to solar radiation	dermatologic	-0.189126	0.196915	0.827682	0.336829	1	52	27807
rs11222085_T	180	Cervical cancer and dysplasia	neoplasms	-0.0641364	0.0667786	0.937877	0.336837	1	727	27011
rs1583673_C	575.7	Other disorders of gallbladder	digestive	0.122078	0.127118	1.12984	0.336876	1	145	27795
rs9994626_G	738.4	Acquired spondylolisthesis	musculoskeletal	0.13396	0.139496	1.14335	0.336896	1	109	27313
rs1693564_T	384	Other disorders of tympanic membrane	sense organs	-0.152361	0.15867	0.858678	0.336935	1	80	28434
rs174478_T	134.1	Intestinal helminthiases	infectious diseases	0.309673	0.322534	1.36298	0.336992	1	21	29508
rs111941793_G	204	Leukemia	neoplasms	0.135472	0.141131	1.14508	0.337106	1	139	27137
`3:13765713_AT_A_AT`	271	Disorders of carbohydrate transport and metabolism	endocrine/metabolic	0.322405	0.335882	1.38044	0.337118	1	20	29254
rs3857615_T	736.4	Genu valgum or varum (acquired)	musculoskeletal	0.221143	0.230403	1.2475	0.337151	1	41	28505
`3:13765713_AT_A_AT`	694.2	Other dyschromia	dermatologic	-0.126534	0.131845	0.881145	0.337199	1	117	28063
rs174478_T	227	Benign neoplasm of other endocrine glands and related structures	neoplasms	0.14502	0.151108	1.15606	0.337203	1	93	29413
rs1044595_C	348	Other conditions of brain	neurological	-0.229685	0.239465	0.794784	0.337478	1	39	28562
rs554776665_C	433.2	Occlusion of cerebral arteries	circulatory system	-0.11422	0.11909	0.892061	0.337504	1	179	23877
rs34248430_A	454	Varicose veins	circulatory system	-0.0495959	0.0517133	0.951614	0.337532	1	994	25147
rs1044595_C	290.1	Dementias	mental disorders	0.202146	0.210777	1.22403	0.337535	1	46	28970
rs1044595_C	742.9	Other derangement of joint	musculoskeletal	0.174637	0.182124	1.19081	0.337614	1	61	28967
rs1044595_C	496.3	Bronchiectasis	respiratory	-0.0927589	0.0967369	0.911413	0.33762	1	231	28605
rs11733975_T	701.2	Scar conditions and fibrosis of skin	dermatologic	0.101349	0.105704	1.10666	0.337663	1	224	28792
rs5750495_T	386.1	Meniere's disease	sense organs	-0.180198	0.187948	0.835105	0.337677	1	72	28690
rs5750495_T	278.1	Obesity	endocrine/metabolic	-0.0410289	0.0427946	0.959801	0.33769	1	1375	28034
rs1044595_C	290.13	Senile dementia	mental disorders	0.262411	0.273746	1.30006	0.337763	1	27	28970
rs34248430_A	286.12	Congenital deficiency of other clotting factors (including factor VII)	hematopoietic	-0.344138	0.359075	0.708831	0.33786	1	23	27507
rs5750495_T	560.4	Other intestinal obstruction	digestive	-0.117502	0.122609	0.889138	0.337888	1	167	23826
rs111941793_G	715.2	Ankylosing spondylitis	musculoskeletal	0.290447	0.303079	1.33703	0.3379	1	32	26782
rs199556490_T	510	Other diseases of lung	respiratory	-0.150638	0.157192	0.860159	0.33791	1	109	29255
rs4870049_G	454.1	Varicose veins of lower extremity	circulatory system	0.0456659	0.0476532	1.04672	0.337913	1	1034	26799
rs11733975_T	569	Other disorders of intestine	digestive	-0.07504	0.0783089	0.927706	0.337933	1	387	27018
rs554776665_C	626.13	Irregular menstrual cycle	genitourinary	0.136697	0.142654	1.14648	0.337942	1	146	22125
rs199556490_T	157	Pancreatic cancer	neoplasms	-0.222738	0.232498	0.800324	0.338051	1	48	28008
rs11733975_T	610.4	Benign neoplasm of breast	genitourinary	0.126962	0.132536	1.13537	0.338094	1	144	28717
rs1044595_C	613.1	Inflammatory disease of breast	genitourinary	0.169	0.176436	1.18412	0.338136	1	65	29210
rs4870049_G	287	Purpura and other hemorrhagic conditions	hematopoietic	0.115118	0.120195	1.12201	0.338182	1	161	29319
rs11733975_T	558	Noninfectious gastroenteritis	digestive	0.0448811	0.0468604	1.0459	0.338183	1	1172	23761
rs151057105_C	187.2	Malignant neoplasm of testis	neoplasms	0.105503	0.110179	1.11127	0.338286	1	562	28248
rs199556490_T	530.3	Stricture and stenosis of esophagus	digestive	-0.105822	0.110513	0.899585	0.338289	1	226	25083
rs174478_T	218	Benign neoplasm of uterus	neoplasms	-0.0432625	0.045189	0.95766	0.338382	1	1086	27515
rs199556490_T	608	Other disorders of male genital organs	genitourinary	0.102888	0.10747	1.10837	0.338383	1	276	27242
rs11733975_T	348.2	Cerebral edema and compression of brain	neurological	-0.302172	0.315682	0.739211	0.338464	1	22	28546
rs3857615_T	359	Muscular dystrophies and other myopathies	neurological	0.297657	0.310986	1.3467	0.338497	1	23	29351
rs1044595_C	555	Inflammatory bowel disease and other gastroenteritis and colitis	digestive	-0.0777583	0.0812488	0.925188	0.338548	1	325	23784
rs34248430_A	474	Acute and chronic tonsillitis	respiratory	-0.110802	0.115776	0.895116	0.338551	1	199	26036
rs2495732_T	394.1	Mitral valve stenosis and aortic valve stenosis	circulatory system	0.201222	0.210283	1.2229	0.338612	1	77	28390
rs554776665_C	701.5	Abnormal granulation tissue	dermatologic	-0.257382	0.269002	0.773073	0.338667	1	33	24020
rs8072878_A	459.9	Circulatory disease NEC	circulatory system	0.0604149	0.0631482	1.06228	0.338711	1	724	15192
rs3857615_T	303	Psychogenic and somatoform disorders	mental disorders	0.209682	0.219214	1.23329	0.338811	1	45	27555
rs6925325_G	626.8	Infertility, female	genitourinary	-0.142668	0.149173	0.867042	0.338874	1	106	26726
rs5750495_T	709	Diffuse diseases of connective tissue	dermatologic	-0.159259	0.16653	0.852776	0.338902	1	92	28133
rs3786933_C	586.4	Stricture/obstruction of ureter	genitourinary	0.183215	0.191586	1.20107	0.338918	1	80	27948
rs6925325_G	416	Cardiomegaly	circulatory system	-0.0824498	0.0862266	0.920858	0.338972	1	318	29227
rs3786933_C	716	Other arthropathies	musculoskeletal	-0.255543	0.267255	0.774496	0.338984	1	33	28919
rs8072878_A	771	Musculoskeletal symptoms referable to limbs	symptoms	0.271076	0.28352	1.31137	0.339017	1	38	16169
rs10945391_G	596	Other disorders of bladder	genitourinary	0.0476249	0.0498183	1.04878	0.339086	1	845	27684
rs5750495_T	389.1	Sensorineural hearing loss	sense organs	-0.160899	0.16834	0.851378	0.339176	1	89	28732
rs151057105_C	600	Hyperplasia of prostate	genitourinary	-0.065431	0.0684706	0.936664	0.339271	1	1515	26756
rs11733975_T	368.4	Visual field defects	sense organs	0.285172	0.298451	1.32999	0.339322	1	31	28947
rs3857615_T	458.1	Orthostatic hypotension	circulatory system	0.114718	0.120071	1.12156	0.339368	1	148	27699
rs11941568_A	550.5	Ventral hernia	digestive	0.100773	0.105499	1.10603	0.339477	1	195	25293
rs3786933_C	529.1	Glossitis	digestive	0.376432	0.394147	1.45708	0.339549	1	21	29018
rs4806665_G	732	Osteochondropathies	musculoskeletal	-0.223479	0.234023	0.799731	0.339605	1	37	28345
rs3857615_T	443	Peripheral vascular disease	circulatory system	0.0854603	0.0894987	1.08922	0.339639	1	264	28938
rs34248430_A	628	Ovarian cyst	genitourinary	0.0703685	0.073694	1.0729	0.339641	1	468	25077
rs9994626_G	790.6	Other abnormal blood chemistry	symptoms	-0.214517	0.224661	0.806931	0.339654	1	40	28243
rs151057105_C	364	Corneal opacity and other disorders of cornea	sense organs	-0.156329	0.163724	0.855277	0.339662	1	201	27994
`3:13765713_AT_A_AT`	634.1	Missed abortion/Hydatidiform mole	pregnancy complications	-0.127464	0.133499	0.880325	0.339682	1	121	28665
rs6925325_G	292	Neurological disorders	mental disorders	0.0891157	0.0933454	1.09321	0.339736	1	288	29187
rs2495732_T	379.3	Aphakia and other disorders of lens	sense organs	0.348775	0.365356	1.41733	0.339771	1	27	28628
rs3857615_T	225	Benign neoplasm of brain and other parts of nervous system	neoplasms	0.171614	0.179777	1.18722	0.339783	1	66	29417
rs5750495_T	789	Nausea and vomiting	symptoms	-0.0490125	0.0513536	0.952169	0.339875	1	948	28470
rs11733975_T	790.6	Other abnormal blood chemistry	symptoms	0.244279	0.255952	1.2767	0.339885	1	41	29280
rs10945391_G	523	Gingival and periodontal diseases	digestive	0.102225	0.107112	1.10763	0.33989	1	177	27927
rs11222085_T	289	Other diseases of blood and blood-forming organs	hematopoietic	0.18006	0.188675	1.19729	0.339914	1	103	29003
rs10945391_G	626	Disorders of menstruation and other abnormal bleeding from female genital tract	genitourinary	-0.0359606	0.0376838	0.964678	0.339946	1	1656	26095
rs4806665_G	938	Dermatitis due to solar radiation	dermatologic	-0.185751	0.194679	0.83048	0.340014	1	53	29014
rs151057105_C	745	Pain in joint	musculoskeletal	0.103868	0.108872	1.10945	0.340064	1	564	28772
rs1693564_T	479	Other upper respiratory disease	respiratory	-0.150664	0.157926	0.860137	0.340076	1	80	26896
rs199556490_T	751.1	Congenital anomalies of genital organs	congenital anomalies	-0.195314	0.204729	0.822576	0.340076	1	62	29168
rs111941793_G	447.1	Stricture of artery	circulatory system	0.28568	0.299475	1.33067	0.340117	1	33	26905
rs199556490_T	735.21	Hammer toe (acquired)	musculoskeletal	-0.135967	0.142544	0.872872	0.340155	1	134	28334
rs199556490_T	378.2	Nystagmus and other irregular eye movements	sense organs	-0.272101	0.285304	0.761777	0.340224	1	31	28734
rs9994626_G	530.12	Ulcer of esophagus	digestive	0.0697268	0.0731106	1.07222	0.340227	1	395	24165
rs554776665_C	476	Allergic rhinitis	respiratory	0.0975416	0.102281	1.10246	0.340254	1	274	22955
rs554776665_C	245.21	Chronic lymphocytic thyroiditis	endocrine/metabolic	-0.291218	0.305392	0.747353	0.340292	1	26	22964
rs10945391_G	244.4	Hypothyroidism NOS	endocrine/metabolic	-0.0367558	0.038547	0.963911	0.34032	1	1454	27076
rs11941568_A	741.4	Joint effusions	musculoskeletal	0.148416	0.155652	1.16	0.34033	1	90	28250
rs111941793_G	727.6	Rupture of tendon, nontraumatic	musculoskeletal	0.0884031	0.0927332	1.09243	0.340435	1	318	25339
rs8072878_A	377	Disorders of optic nerve and visual pathways	sense organs	0.346129	0.363216	1.41358	0.340613	1	24	15866
rs3786933_C	441	Vascular insufficiency of intestine	circulatory system	-0.237431	0.249167	0.788651	0.340641	1	39	28821
rs4806665_G	830	Dislocation	injuries & poisonings	-0.22896	0.240283	0.79536	0.340653	1	35	28102
rs4806665_G	740.9	Osteoarthrosis NOS	musculoskeletal	-0.038049	0.0399409	0.962666	0.340776	1	1324	26118
rs11733975_T	334	Degenerative disease of the spinal cord	neurological	-0.14814	0.155536	0.86231	0.340869	1	95	28546
rs5750495_T	558	Noninfectious gastroenteritis	digestive	-0.0440665	0.0462817	0.95689	0.341028	1	1178	23826
rs2495732_T	250.2	Type 2 diabetes	endocrine/metabolic	-0.0466945	0.0490495	0.954379	0.341104	1	1277	27807
rs9994626_G	292.3	Memory loss	mental disorders	0.165328	0.173677	1.17978	0.341133	1	70	27924
rs3857615_T	642	Hypertension complicating pregnancy, childbirth, and the puerperium	pregnancy complications	0.140903	0.148024	1.15131	0.341149	1	104	29444
rs7708285_G	535.2	Atrophic gastritis	digestive	0.219782	0.230929	1.2458	0.341234	1	41	25421
rs11733975_T	427.2	Atrial fibrillation and flutter	circulatory system	0.0492454	0.0517433	1.05048	0.341236	1	960	26947
rs151057105_C	580.2	Nephrotic syndrome without mention of glomerulonephritis	genitourinary	-0.253581	0.266486	0.776017	0.341313	1	69	27861
rs8072878_A	395.4	Nonrheumatic pulmonary valve disorders	circulatory system	0.355102	0.373201	1.42633	0.341349	1	23	15747
rs7708285_G	613.7	Other signs and symptoms in breast	genitourinary	-0.242567	0.25493	0.784612	0.341349	1	40	29426
rs1693564_T	300.13	Phobia	mental disorders	0.165028	0.173445	1.17943	0.341364	1	71	26742
rs5750495_T	134.1	Intestinal helminthiases	infectious diseases	-0.342962	0.360465	0.709665	0.34138	1	21	29345
rs10945391_G	427.22	Atrial flutter	circulatory system	-0.16426	0.172653	0.848521	0.341409	1	69	26508
rs4870049_G	306.9	Tension headache	mental disorders	-0.197432	0.207523	0.820836	0.341416	1	50	27585
rs111941793_G	610.1	Cystic mastopathy	genitourinary	0.196421	0.206471	1.21704	0.341438	1	67	26882
rs10945391_G	277	Other disorders of metabolism	endocrine/metabolic	0.150716	0.158442	1.16267	0.341485	1	81	28720
rs8072878_A	368.3	Anisometropia	sense organs	0.320873	0.337368	1.37833	0.34155	1	27	15993
rs11222085_T	367.2	Astigmatism	sense organs	-0.0892895	0.0939122	0.914581	0.341718	1	372	28896
rs1044595_C	394	Rheumatic disease of the heart valves	circulatory system	-0.0757002	0.0796231	0.927094	0.34174	1	342	28491
rs3786933_C	520.2	Disturbances in tooth eruption	digestive	-0.103342	0.108713	0.901818	0.341808	1	217	28466
rs1583673_C	520.2	Disturbances in tooth eruption	digestive	0.0989812	0.104125	1.10405	0.341808	1	217	28383
rs174478_T	619.1	Noninflammatory disorders of ovary, fallopian tube, and broad ligament	genitourinary	0.165544	0.17415	1.18004	0.341816	1	71	28640
rs6925325_G	529	Diseases and other conditions of the tongue	digestive	-0.119833	0.12611	0.887068	0.341998	1	145	29169
rs8072878_A	536	Disorders of function of stomach	digestive	0.0662758	0.0697539	1.06852	0.342043	1	587	13958
rs8072878_A	536.8	Dyspepsia and other specified disorders of function of stomach	digestive	0.0662758	0.0697539	1.06852	0.342043	1	587	13958
rs11733975_T	134.1	Intestinal helminthiases	infectious diseases	-0.310501	0.326809	0.73308	0.342062	1	21	29269
`3:13765713_AT_A_AT`	245.2	Chronic thyroiditis	endocrine/metabolic	0.248575	0.261651	1.2822	0.3421	1	32	27456
rs11941568_A	716	Other arthropathies	musculoskeletal	0.250131	0.263313	1.28419	0.342143	1	32	28138
rs1044595_C	727.6	Rupture of tendon, nontraumatic	musculoskeletal	-0.0742321	0.0781451	0.928456	0.34215	1	350	27081
rs34248430_A	782.6	Pallor and flushing	symptoms	0.286359	0.301473	1.33157	0.342181	1	25	27580
rs4870049_G	736.4	Genu valgum or varum (acquired)	musculoskeletal	-0.215726	0.227127	0.805956	0.342211	1	41	28537
rs11733975_T	522.5	Periapical abscess	digestive	-0.123088	0.129615	0.884186	0.342295	1	137	28389
`3:13765713_AT_A_AT`	555.1	Regional enteritis	digestive	0.137947	0.145265	1.14791	0.342305	1	100	23720
rs11941568_A	634.3	Ectopic pregnancy	pregnancy complications	0.256056	0.269655	1.29182	0.342332	1	33	28028
rs4806665_G	614.1	Pelvic peritoneal adhesions, female (postoperative) (postinfection)	genitourinary	0.0888549	0.0935837	1.09292	0.342382	1	233	28717
rs1693564_T	509.1	Respiratory failure	respiratory	-0.116724	0.122952	0.889831	0.342445	1	134	27756
rs1044595_C	441	Vascular insufficiency of intestine	circulatory system	-0.22841	0.240616	0.795798	0.342482	1	38	28757
rs11941568_A	386.2	Peripheral or central vertigo	sense organs	-0.14462	0.152354	0.865351	0.342499	1	88	27927
rs4870049_G	707.1	Decubitus ulcer	dermatologic	0.198984	0.2097	1.22016	0.342673	1	54	29488
rs2495732_T	384	Other disorders of tympanic membrane	sense organs	-0.172833	0.182169	0.841278	0.342747	1	81	29005
rs5750495_T	697	Sarcoidosis	dermatologic	-0.198635	0.209374	0.819849	0.34277	1	59	28211
rs34248430_A	175	Acquired absence of breast	neoplasms	-0.0905082	0.0954082	0.913467	0.342803	1	291	25923
rs151057105_C	733.2	Cyst of bone	musculoskeletal	-0.421403	0.44425	0.656126	0.342839	1	21	28154
rs7708285_G	790.6	Other abnormal blood chemistry	symptoms	0.217186	0.228977	1.24257	0.342872	1	41	29519
rs11222085_T	750.1	Upper gastrointestinal congenital anomalies	congenital anomalies	0.387795	0.408874	1.47373	0.342902	1	26	29383
rs9994626_G	184.11	Malignant neoplasm of ovary	neoplasms	0.0578829	0.0610296	1.05959	0.342905	1	575	26628
rs199556490_T	569.1	Toxic gastroenteritis and colitis	digestive	-0.300501	0.31684	0.740447	0.342911	1	25	27036
rs199556490_T	351	Other peripheral nerve disorders	neurological	0.0505308	0.0532972	1.05183	0.343081	1	1097	28088
rs34248430_A	610.4	Benign neoplasm of breast	genitourinary	-0.132408	0.139659	0.875984	0.343091	1	138	27164
rs174478_T	411	Ischemic Heart Disease	circulatory system	-0.0295072	0.0311246	0.970924	0.343111	1	2417	27078
rs7708285_G	628	Ovarian cyst	genitourinary	0.0656139	0.0692106	1.06781	0.343113	1	501	26726
rs34248430_A	624	Symptoms involving female genital tract	genitourinary	-0.182933	0.192974	0.832824	0.343145	1	74	27036
rs7708285_G	550.3	Femoral hernia	digestive	-0.197579	0.208453	0.820715	0.343212	1	59	26105
rs1044595_C	635.2	Antepartum hemorrhage, abruptio placentae, and placenta previa	pregnancy complications	0.136398	0.14392	1.14614	0.343266	1	102	28746
rs554776665_C	200.1	Polycythemia vera	neoplasms	0.320948	0.338653	1.37843	0.343273	1	28	23972
rs151057105_C	788	Syncope and collapse	symptoms	0.0863638	0.0911391	1.0902	0.343331	1	796	28540
rs3786933_C	727.1	Synovitis and tenosynovitis	musculoskeletal	0.134862	0.142346	1.14438	0.343421	1	142	27142
rs1044595_C	528.7	Sialolithiasis	digestive	0.239161	0.252439	1.27018	0.343435	1	32	28953
rs1693564_T	204.21	Myeloid leukemia, acute	neoplasms	0.305369	0.32234	1.35713	0.34346	1	21	28336
rs174478_T	642.1	Preeclampsia and eclampsia	pregnancy complications	-0.254226	0.268376	0.775517	0.3435	1	29	29476
rs11222085_T	459	Other disorders of circulatory system	circulatory system	0.048785	0.051505	1.04999	0.343542	1	1335	27732
rs6925325_G	750.21	Congenital anomalies of intestine	congenital anomalies	-0.275022	0.290368	0.759555	0.343562	1	26	29383
rs10945391_G	428.2	Heart failure NOS	circulatory system	-0.08666	0.0914983	0.916989	0.343577	1	245	28489
rs3786933_C	480.1	Bacterial pneumonia	respiratory	0.0684809	0.0723055	1.07088	0.343585	1	540	28609
rs2495732_T	716	Other arthropathies	musculoskeletal	0.312553	0.33001	1.36691	0.343586	1	33	28749
rs3786933_C	367.2	Astigmatism	sense organs	-0.0802864	0.0847735	0.922852	0.343603	1	371	28745
rs10945391_G	272.1	Hyperlipidemia	endocrine/metabolic	0.0251358	0.026543	1.02545	0.343647	1	3411	25444
rs3857615_T	695.9	Unspecified erythematous condition	dermatologic	-0.208534	0.220237	0.811773	0.343709	1	42	28331
rs1583673_C	195	Cancer, suspected or other	neoplasms	-0.0570942	0.0602993	0.944505	0.343717	1	622	27836
rs151057105_C	191	Manlignant and unknown neoplasms of brain and nervous system	neoplasms	-0.359983	0.380199	0.697688	0.343727	1	32	29207
rs11222085_T	726.4	Calcaneal spur; Exostosis NOS	musculoskeletal	0.286773	0.302942	1.33212	0.343829	1	43	27283
rs174478_T	276.11	Hyperosmolality and/or hypernatremia	endocrine/metabolic	-0.290357	0.306812	0.747996	0.34396	1	22	28899
rs174478_T	250.1	Type 1 diabetes	endocrine/metabolic	-0.114418	0.120902	0.891885	0.343961	1	140	28120
rs8072878_A	252.1	Hyperparathyroidism	endocrine/metabolic	-0.218667	0.231059	0.803589	0.343962	1	48	16048
rs7708285_G	182	Malignant neoplasm of uterus	neoplasms	0.133132	0.140677	1.1424	0.343964	1	114	27011
rs151057105_C	580.14	Chronic glomerulonephritis, NOS	genitourinary	0.6866	0.725728	1.98695	0.344106	1	21	27861
rs3857615_T	427.41	Ventricular fibrillation and flutter	circulatory system	0.247803	0.26194	1.28121	0.344135	1	32	27133
rs111941793_G	751.22	Other specified congenital anomalies of kidney	congenital anomalies	-0.224429	0.237237	0.798973	0.344143	1	42	27285
rs1583673_C	579.2	Splenomegaly	digestive	-0.224647	0.237479	0.798798	0.344166	1	37	26913
rs554776665_C	571.8	Liver abscess and sequelae of chronic liver disease	digestive	-0.254504	0.269061	0.775301	0.344203	1	33	23745
rs7708285_G	714.1	Rheumatoid arthritis	musculoskeletal	-0.0938899	0.0992784	0.910383	0.34429	1	248	28830
rs151057105_C	414	Other forms of chronic heart disease	circulatory system	-0.130871	0.13839	0.877331	0.344318	1	291	26857
rs2495732_T	279.7	Other immunological findings	endocrine/metabolic	0.368902	0.390107	1.44615	0.34433	1	25	29206
rs34248430_A	686	Other local infections of skin and subcutaneous tissue	dermatologic	0.130053	0.137531	1.13889	0.344341	1	126	27536
rs199556490_T	960.2	Allergy/adverse effect of penicillin	injuries & poisonings	-0.0401645	0.0424745	0.960631	0.344345	1	1698	26417
rs34248430_A	204.12	Lymphoid leukemia, chronic	neoplasms	-0.235383	0.248922	0.790268	0.344348	1	45	27427
rs1693564_T	835	Internal derangement of knee	injuries & poisonings	-0.0374064	0.0395593	0.963285	0.344364	1	1362	27283
rs4870049_G	195	Cancer, suspected or other	neoplasms	-0.0568748	0.0601481	0.944712	0.344364	1	626	28059
rs1583673_C	420.2	Pericarditis	circulatory system	-0.123714	0.130834	0.883633	0.344364	1	126	29072
rs1583673_C	187	Cancer of other male genital organs	neoplasms	-0.0591248	0.0625355	0.942589	0.344424	1	577	28255
rs10945391_G	711	Arthropathy associated with infections	musculoskeletal	0.287281	0.303877	1.3328	0.344462	1	22	28373
rs1583673_C	454.1	Varicose veins of lower extremity	circulatory system	0.0454197	0.0480458	1.04647	0.344484	1	1023	26588
rs4806665_G	454.11	Varicose veins of lower extremity, symptomtic	circulatory system	-0.161152	0.170501	0.851162	0.344574	1	69	26760
rs5750495_T	426	Cardiac conduction disorders	circulatory system	-0.0663232	0.0701759	0.935828	0.344608	1	510	27018
rs3857615_T	253	Disorders of the pituitary gland and its hypothalamic control	endocrine/metabolic	-0.181155	0.191686	0.834306	0.344627	1	55	29242
rs174478_T	426.24	Atrioventricular block, complete	circulatory system	-0.207086	0.219139	0.812949	0.344659	1	42	27164
rs6925325_G	727.1	Synovitis and tenosynovitis	musculoskeletal	-0.118602	0.125527	0.888161	0.344744	1	145	27283
rs4870049_G	184.1	Malignant neoplasm of ovary and other uterine adnexa	neoplasms	-0.0581409	0.061542	0.943517	0.344794	1	593	27824
`3:13765713_AT_A_AT`	711	Arthropathy associated with infections	musculoskeletal	-0.28688	0.303711	0.750602	0.344873	1	22	28768
`3:13765713_AT_A_AT`	149	Cancer of larynx, pharynx, nasal cavities	neoplasms	0.212817	0.225316	1.23716	0.3449	1	42	29080
rs111941793_G	172	Skin cancer	neoplasms	-0.0468137	0.049577	0.954265	0.345036	1	1090	26368
rs554776665_C	340.1	Migrain with aura	neurological	0.349792	0.370469	1.41877	0.345073	1	24	23497
rs1693564_T	300.1	Anxiety disorder	mental disorders	-0.0457381	0.0484453	0.955292	0.345109	1	894	26742
rs11733975_T	276.4	Acid-base balance disorder	endocrine/metabolic	0.17661	0.187111	1.19317	0.345233	1	74	28662
rs174478_T	300	Anxiety disorders	mental disorders	-0.0442415	0.0468732	0.956723	0.345244	1	966	27585
rs7708285_G	574.3	Cholecystitis without cholelithiasis	digestive	0.0923275	0.0978271	1.09672	0.345281	1	238	28021
rs174478_T	721.8	Other allied disorders of spine	musculoskeletal	-0.238621	0.252849	0.787713	0.345308	1	32	28949
rs1044595_C	217	Vascular hamartomas and non-neoplastic nevi	neoplasms	0.17476	0.185184	1.19096	0.345317	1	59	28663
rs6925325_G	594.1	Calculus of kidney	genitourinary	-0.0819706	0.0868645	0.921299	0.345344	1	309	28910
rs34248430_A	286	Coagulation defects	hematopoietic	-0.166269	0.17622	0.846818	0.345408	1	88	27507
rs4806665_G	721.8	Other allied disorders of spine	musculoskeletal	0.235766	0.249885	1.26588	0.345427	1	32	28906
rs1693564_T	198.1	Secondary malignancy of lymph nodes	neoplasms	0.0671146	0.0711362	1.06942	0.345443	1	414	27209
rs199556490_T	79.9	Viremia, NOS	infectious diseases	0.121453	0.128735	1.12914	0.345458	1	188	28824
rs111941793_G	455	Hemorrhoids	circulatory system	0.0404612	0.0428896	1.04129	0.345486	1	1529	24874
rs11222085_T	741.4	Joint effusions	musculoskeletal	-0.17143	0.181726	0.842459	0.345503	1	90	29183
rs9994626_G	564.1	Irritable Bowel Syndrome	digestive	-0.0501365	0.0531555	0.9511	0.345577	1	753	22944
rs5750495_T	427.41	Ventricular fibrillation and flutter	circulatory system	-0.271947	0.28833	0.761895	0.34559	1	32	27018
rs11222085_T	204	Leukemia	neoplasms	0.147066	0.155939	1.15843	0.345631	1	147	29223
rs199556490_T	601.8	Other inflammatory disorders of male genital organs	genitourinary	-0.276938	0.29366	0.758101	0.345652	1	29	26784
rs11222085_T	771	Musculoskeletal symptoms referable to limbs	symptoms	0.215042	0.228039	1.23991	0.345678	1	72	29500
rs1044595_C	196	Radiotherapy	neoplasms	-0.130684	0.138588	0.877495	0.345697	1	113	27851
rs34248430_A	760	Back pain	symptoms	0.0621828	0.0659443	1.06416	0.345701	1	570	27187
rs34248430_A	351	Other peripheral nerve disorders	neurological	0.0469248	0.0497721	1.04804	0.345786	1	1032	26550
rs3786933_C	165.1	Cancer of bronchus; lung	neoplasms	0.171427	0.181834	1.187	0.345801	1	89	29308
rs1044595_C	334	Degenerative disease of the spinal cord	neurological	0.138366	0.14677	1.1484	0.345814	1	95	28562
rs2495732_T	736.4	Genu valgum or varum (acquired)	musculoskeletal	-0.242236	0.256984	0.784871	0.345879	1	40	28222
rs11733975_T	781	Symptoms involving nervous and musculoskeletal systems	symptoms	-0.107369	0.113916	0.898194	0.345921	1	180	29162
rs11941568_A	594	Urinary calculus	genitourinary	0.0569531	0.060426	1.05861	0.345923	1	600	27989
rs4870049_G	750	Digestive congenital anomalies	congenital anomalies	-0.170163	0.180542	0.843528	0.345931	1	66	29383
`3:13765713_AT_A_AT`	728.7	Fasciitis	musculoskeletal	-0.0659223	0.0699492	0.936204	0.345972	1	423	26997
rs4870049_G	618.2	Uterine/Uterovaginal prolapse	genitourinary	-0.0643873	0.068322	0.937642	0.345983	1	488	28584
rs11222085_T	529	Diseases and other conditions of the tongue	digestive	0.148424	0.157497	1.16	0.345994	1	145	29169
`3:13765713_AT_A_AT`	470	Septal Deviations/Turbinate Hypertrophy	respiratory	0.0638737	0.0677875	1.06596	0.346057	1	459	27441
rs174478_T	427.1	Paroxysmal tachycardia, unspecified	circulatory system	0.0791611	0.0840177	1.08238	0.346092	1	301	27164
rs8072878_A	427	Cardiac dysrhythmias	circulatory system	0.0474538	0.0503717	1.0486	0.346155	1	1166	14884
`3:13765713_AT_A_AT`	613.1	Inflammatory disease of breast	genitourinary	-0.168745	0.179126	0.844724	0.346169	1	64	29122
rs199556490_T	442.1	Aortic aneurysm	circulatory system	-0.15258	0.161983	0.85849	0.346218	1	104	28761
`3:13765713_AT_A_AT`	244.1	Secondary hypothyroidism	endocrine/metabolic	-0.139374	0.148007	0.869902	0.34636	1	94	27456
rs554776665_C	185	Cancer of prostate	neoplasms	-0.0534666	0.0567883	0.947938	0.346445	1	882	22339
rs34248430_A	276.14	Hypopotassemia	endocrine/metabolic	-0.126601	0.134471	0.881085	0.346464	1	147	27119
`3:13765713_AT_A_AT`	555	Inflammatory bowel disease and other gastroenteritis and colitis	digestive	0.0755452	0.0802421	1.07847	0.346466	1	327	23720
rs4806665_G	196	Radiotherapy	neoplasms	0.12506	0.13285	1.13322	0.346517	1	113	28017
rs151057105_C	535	Gastritis and duodenitis	digestive	-0.0427323	0.045395	0.958168	0.346529	1	3215	25216
rs7708285_G	353	Nerve root and plexus disorders	neurological	0.210922	0.224067	1.23482	0.346533	1	43	28293
rs1044595_C	454.11	Varicose veins of lower extremity, symptomtic	circulatory system	0.162024	0.172152	1.17589	0.34662	1	69	26598
`3:13765713_AT_A_AT`	530.13	Barrett's esophagus	digestive	-0.0670506	0.0712449	0.935148	0.346639	1	408	25013
rs34248430_A	803.3	Fracture of clavicle or scapula	injuries & poisonings	0.156593	0.16645	1.16952	0.346816	1	86	26776
rs11733975_T	426.9	Cardiac pacemaker/device in situ	circulatory system	-0.13623	0.14483	0.872642	0.346899	1	110	26947
rs174478_T	709	Diffuse diseases of connective tissue	dermatologic	0.142754	0.151782	1.15345	0.346952	1	93	28285
rs199556490_T	559	Ileostomy status	digestive	0.326339	0.347009	1.38588	0.346995	1	30	23789
rs199556490_T	454.11	Varicose veins of lower extremity, symptomtic	circulatory system	0.204846	0.217859	1.22734	0.347079	1	69	26601
rs111941793_G	619.4	Noninflammatory disorders of vagina	genitourinary	-0.119652	0.12727	0.887229	0.347147	1	154	26600
rs11941568_A	618.6	Vaginal enterocele, congenital or acquired	genitourinary	0.185819	0.197661	1.2042	0.347172	1	57	27663
rs7708285_G	573.5	Jaundice (not of newborn)	digestive	0.171732	0.182682	1.18736	0.347187	1	66	28677
rs11733975_T	426.91	Cardiac pacemaker in situ	circulatory system	-0.1412	0.15021	0.868316	0.347208	1	102	26947
rs111941793_G	280.1	Iron deficiency anemias, unspecified or not due to blood loss	hematopoietic	0.0540331	0.0574935	1.05552	0.347314	1	830	25762
rs5750495_T	585.34	Chronic Kidney Disease, Stage IV	genitourinary	-0.311142	0.331117	0.73261	0.347384	1	25	27943
rs9994626_G	184.1	Malignant neoplasm of ovary and other uterine adnexa	neoplasms	0.0572947	0.0609757	1.05897	0.347407	1	576	26628
rs4870049_G	626.2	Dysmenorrhea	genitourinary	-0.116182	0.123647	0.890313	0.347408	1	145	26726
rs1044595_C	512.8	Cough	respiratory	0.0751113	0.079941	1.078	0.347431	1	325	28513
rs8072878_A	245.21	Chronic lymphocytic thyroiditis	endocrine/metabolic	0.359399	0.382562	1.43247	0.347498	1	22	15174
rs11733975_T	255	Disorders of adrenal glands	endocrine/metabolic	0.21839	0.232532	1.24407	0.347638	1	49	29037
rs11733975_T	742.1	Loose body in joint	musculoskeletal	0.25753	0.27425	1.29373	0.347715	1	36	28946
rs199556490_T	411.2	Myocardial infarction	circulatory system	0.0597536	0.0636352	1.06157	0.34773	1	789	26883
rs3786933_C	535.6	Duodenitis	digestive	-0.055055	0.0586359	0.946433	0.347767	1	793	25292
rs3857615_T	348.7	Coma	neurological	-0.241109	0.2568	0.785756	0.347785	1	31	28745
rs6925325_G	301	Personality disorders	mental disorders	0.301503	0.321181	1.35189	0.347868	1	26	27585
rs4870049_G	189	Cancer of urinary organs (incl. kidney and bladder)	neoplasms	0.0843212	0.0898292	1.08798	0.347893	1	286	29295
rs1044595_C	522	Diseases of pulp and periapical tissues	digestive	0.0943443	0.100508	1.09894	0.3479	1	203	28402
rs199556490_T	446.9	Arteritis NOS	circulatory system	-0.260402	0.277437	0.770742	0.347938	1	33	28761
rs5750495_T	411.8	Other chronic ischemic heart disease, unspecified	circulatory system	0.0460674	0.0490885	1.04715	0.34801	1	1038	26935
rs5750495_T	536.8	Dyspepsia and other specified disorders of function of stomach	digestive	-0.0444809	0.0474077	0.956494	0.348109	1	1115	25282
rs199556490_T	480.11	Pneumococcal pneumonia	respiratory	-0.0709661	0.0756435	0.931493	0.348159	1	502	28553
rs4870049_G	535.1	Acute gastritis	digestive	-0.239186	0.254988	0.787268	0.348228	1	32	25421
rs1693564_T	318	Tobacco use disorder	mental disorders	0.0659269	0.0702849	1.06815	0.348247	1	424	27970
rs4870049_G	742.8	Articular cartilage disorder	musculoskeletal	-0.201874	0.215258	0.817198	0.348333	1	46	29183
rs5750495_T	696	Psoriasis and related disorders	dermatologic	0.0823481	0.0878102	1.08583	0.348349	1	301	27954
rs7708285_G	523.32	Chronic periodontitis	digestive	-0.131096	0.139806	0.877133	0.348398	1	126	28616
`3:13765713_AT_A_AT`	599.4	Urinary incontinence	genitourinary	-0.0956636	0.102031	0.90877	0.348455	1	198	27843
rs10945391_G	747.11	Cardiac shunt/ heart septal defect	congenital anomalies	-0.287362	0.306518	0.75024	0.348498	1	22	28798
rs199556490_T	41.2	Streptococcus infection	infectious diseases	0.154345	0.164658	1.16689	0.34857	1	118	28560
rs8072878_A	430	Intracranial hemorrhage	circulatory system	-0.188734	0.201407	0.828007	0.348719	1	61	15748
rs1693564_T	697	Sarcoidosis	dermatologic	-0.176428	0.188289	0.838259	0.348754	1	57	27493
rs11733975_T	355	Complex regional/central pain syndrome	neurological	-0.279971	0.298843	0.755806	0.348837	1	25	28063
rs3857615_T	276.1	Electrolyte imbalance	endocrine/metabolic	0.0646102	0.0689659	1.06674	0.34884	1	448	28867
rs151057105_C	276.14	Hypopotassemia	endocrine/metabolic	-0.174252	0.186	0.840086	0.348842	1	152	28660
rs5750495_T	550.4	Umbilical hernia	digestive	0.0768405	0.0820268	1.07987	0.348875	1	347	25964
rs34248430_A	624.2	Atrophy of female genital tract	genitourinary	-0.225607	0.240841	0.798032	0.348889	1	48	27036
rs11222085_T	291	Other specified nonpsychotic and/or transient mental disorders	mental disorders	-0.309328	0.330251	0.73394	0.348942	1	25	29187
rs11222085_T	291.8	Alteration of consciousness	mental disorders	-0.309328	0.330251	0.73394	0.348942	1	25	29187
rs5750495_T	430	Intracranial hemorrhage	circulatory system	0.13987	0.14937	1.15012	0.349065	1	101	28670
rs111941793_G	721.8	Other allied disorders of spine	musculoskeletal	-0.285134	0.304554	0.751914	0.349153	1	25	26890
rs11222085_T	428.2	Heart failure NOS	circulatory system	0.111771	0.119392	1.11826	0.349184	1	248	29189
rs4806665_G	701.2	Scar conditions and fibrosis of skin	dermatologic	0.0883234	0.0943502	1.09234	0.34921	1	225	28984
rs111941793_G	750	Digestive congenital anomalies	congenital anomalies	0.204208	0.218165	1.22655	0.34926	1	60	27285
rs34248430_A	150	Cancer of esophagus	neoplasms	0.2496	0.266714	1.28351	0.34936	1	32	26470
rs199556490_T	426.24	Atrioventricular block, complete	circulatory system	0.274541	0.293476	1.31593	0.349541	1	41	26961
rs4870049_G	386.1	Meniere's disease	sense organs	0.169125	0.18081	1.18427	0.349596	1	72	28849
rs10945391_G	872	Traumatic amputation	injuries & poisonings	-0.233033	0.249142	0.792127	0.34961	1	33	28713
rs3786933_C	110	Dermatophytosis / Dermatomycosis	infectious diseases	-0.253891	0.271454	0.775776	0.349633	1	33	29270
rs174478_T	530.5	Disorders of esophageal motility	digestive	-0.149081	0.159405	0.861499	0.349667	1	80	25268
rs3857615_T	707.1	Decubitus ulcer	dermatologic	-0.181125	0.193667	0.834331	0.349667	1	54	29455
rs9994626_G	386.3	Labyrinthitis	sense organs	-0.152134	0.16268	0.858873	0.349699	1	76	27601
rs1693564_T	610.3	Fibrosclerosis of breast	genitourinary	-0.294997	0.315475	0.744534	0.349742	1	20	28064
rs1583673_C	994	Sepsis and SIRS	injuries & poisonings	0.0823493	0.0880799	1.08583	0.34982	1	297	29044
rs1583673_C	994.2	Sepsis	injuries & poisonings	0.0823493	0.0880799	1.08583	0.34982	1	297	29044
rs1044595_C	382	Otalgia	sense organs	-0.264877	0.283311	0.767301	0.349823	1	28	29111
rs34248430_A	789	Nausea and vomiting	symptoms	-0.0511669	0.0547279	0.95012	0.349823	1	882	26875
rs9994626_G	250.23	Type 2 diabetes with ophthalmic manifestations	endocrine/metabolic	0.151537	0.162085	1.16362	0.349829	1	81	26903
rs2495732_T	669	Complications of labor and delivery NEC	pregnancy complications	-0.207454	0.221906	0.812651	0.349853	1	55	29200
rs34248430_A	695.7	Prurigo and Lichen	dermatologic	-0.149993	0.160449	0.860714	0.349876	1	105	26614
rs554776665_C	218.2	Other benign neoplasm of uterus	neoplasms	-0.316743	0.338933	0.728518	0.35003	1	21	22757
rs1044595_C	244.1	Secondary hypothyroidism	endocrine/metabolic	0.138525	0.148236	1.14858	0.350052	1	93	27540
rs10945391_G	635	Hemorrhage during pregnancy; childbirth and postpartum	pregnancy complications	0.0998866	0.106889	1.10505	0.350052	1	192	28270
rs4806665_G	594.8	Renal colic	genitourinary	-0.101783	0.108937	0.903225	0.350134	1	169	28868
rs1583673_C	720.1	Spinal stenosis of lumbar region	musculoskeletal	0.0856038	0.0916212	1.08937	0.350138	1	275	28712
rs1693564_T	362	Other retinal disorders	sense organs	0.0568788	0.0608905	1.05853	0.350244	1	575	27366
`3:13765713_AT_A_AT`	362.3	Other nondiabetic retinopathy	sense organs	0.124062	0.132825	1.13209	0.350291	1	119	27931
rs9994626_G	293.1	Swelling, mass, or lump in head and neck [Space-occupying lesion, intracranial NOS]	mental disorders	-0.159639	0.170916	0.852451	0.350294	1	69	28036
`3:13765713_AT_A_AT`	512	Other symptoms of respiratory system	respiratory	0.0469756	0.0502944	1.0481	0.350297	1	845	28429
rs9994626_G	626.12	Excessive or frequent menstruation	genitourinary	-0.0477737	0.0511505	0.953349	0.350313	1	862	25582
rs3786933_C	172	Skin cancer	neoplasms	-0.0457527	0.0489867	0.955278	0.350314	1	1158	28256
rs174478_T	594.3	Calculus of ureter	genitourinary	-0.088506	0.0947757	0.915298	0.350383	1	228	28910
rs11222085_T	564.9	Personal history of diseases of digestive system	digestive	-0.0395975	0.0424045	0.961176	0.350404	1	1938	23962
rs174478_T	613	Other nonmalignant breast conditions	genitourinary	0.10972	0.11752	1.11597	0.350496	1	155	29426
rs1583673_C	303.3	Psychogenic disorder	mental disorders	-0.225107	0.241146	0.79843	0.350566	1	37	27360
rs34248430_A	394.7	Disease of tricuspid valve	circulatory system	-0.215368	0.230797	0.806244	0.350743	1	53	26933
`3:13765713_AT_A_AT`	721	Spondylosis and allied disorders	musculoskeletal	-0.0925243	0.0991647	0.911627	0.350801	1	208	28653
`3:13765713_AT_A_AT`	378.5	Paralytic strabismus	sense organs	-0.265372	0.284438	0.76692	0.350835	1	25	28646
rs151057105_C	367.9	Blindness and low vision	sense organs	-0.333959	0.357954	0.716083	0.350839	1	37	28658
rs1693564_T	530	Diseases of esophagus	digestive	0.022745	0.0243808	1.02301	0.350869	1	4029	24506
rs1044595_C	615	Endometriosis	genitourinary	0.0686516	0.0735977	1.07106	0.350926	1	389	28543
rs11222085_T	252.2	Hypoparathyroidism	endocrine/metabolic	0.381938	0.409465	1.46512	0.350938	1	26	29274
rs6925325_G	370	Keratitis	sense organs	-0.294135	0.315447	0.745176	0.35111	1	22	28800
rs111941793_G	575.2	Obstruction of bile duct	digestive	-0.182883	0.196141	0.832866	0.351129	1	62	26012
`3:13765713_AT_A_AT`	870.2	Open wound of ear	injuries & poisonings	-0.290659	0.311747	0.747771	0.351152	1	21	29110
rs6925325_G	274.21	Chondrocalcinosis	endocrine/metabolic	-0.231954	0.248807	0.792983	0.3512	1	36	29207
rs34248430_A	496.3	Bronchiectasis	respiratory	0.0979535	0.10508	1.10291	0.351242	1	220	27045
rs2495732_T	427.61	Supraventricular premature beats	circulatory system	0.361674	0.387996	1.43573	0.351254	1	25	26867
`3:13765713_AT_A_AT`	618.6	Vaginal enterocele, congenital or acquired	genitourinary	-0.178837	0.191856	0.836243	0.351264	1	56	28286
rs1693564_T	636	Early or threatened labor; hemorrhage in early pregnancy	pregnancy complications	0.0861338	0.0924075	1.08995	0.35128	1	269	28074
rs3857615_T	256	Ovarian dysfunction	endocrine/metabolic	0.301356	0.323334	1.35169	0.351323	1	22	29242
rs3857615_T	256.4	Polycystic ovaries	endocrine/metabolic	0.301356	0.323334	1.35169	0.351323	1	22	29242
rs3857615_T	531.2	Gastric ulcer	digestive	0.0716478	0.0768735	1.07428	0.351325	1	360	28905
rs3786933_C	244.4	Hypothyroidism NOS	endocrine/metabolic	-0.0406423	0.0436066	0.960173	0.351326	1	1477	27598
rs11733975_T	465	Acute upper respiratory infections of multiple or unspecified sites	respiratory	0.105088	0.112804	1.11081	0.351543	1	198	29121
rs1693564_T	610.4	Benign neoplasm of breast	genitourinary	-0.112207	0.120459	0.893859	0.351594	1	142	28064
rs3786933_C	426.24	Atrioventricular block, complete	circulatory system	-0.230798	0.247806	0.7939	0.351664	1	41	27025
rs1693564_T	286.1	Congenital coagulation defects	hematopoietic	0.20886	0.224286	1.23227	0.351739	1	42	28424
rs11222085_T	535.8	Other specified gastritis	digestive	-0.0508349	0.0545935	0.950436	0.351774	1	1110	25421
rs11222085_T	601.12	Chronic prostatitis	genitourinary	-0.152123	0.163391	0.858883	0.351835	1	114	26979
rs5750495_T	327.4	Insomnia	neurological	0.274759	0.295139	1.31621	0.351881	1	25	28874
rs3786933_C	512	Other symptoms of respiratory system	respiratory	0.0536259	0.0576093	1.05509	0.351929	1	848	28579
rs1044595_C	752.1	Neural tube defects	congenital anomalies	0.231736	0.248999	1.26079	0.352023	1	33	29307
rs3786933_C	389.2	Conductive hearing loss	sense organs	0.278266	0.299048	1.32084	0.352109	1	35	28742
rs3786933_C	300	Anxiety disorders	mental disorders	0.0504291	0.0542007	1.05172	0.352156	1	962	27441
rs151057105_C	348	Other conditions of brain	neurological	0.432123	0.464457	1.54052	0.352173	1	40	28538
rs11941568_A	348	Other conditions of brain	neurological	-0.215711	0.231884	0.805968	0.352238	1	38	27857
rs5750495_T	782.6	Pallor and flushing	symptoms	0.269057	0.289234	1.30873	0.352248	1	26	29235
rs11222085_T	198	Secondary malignant neoplasm	neoplasms	-0.0657036	0.0706312	0.936408	0.35225	1	646	28059
rs174478_T	530.12	Ulcer of esophagus	digestive	0.0671303	0.0721712	1.06943	0.352291	1	409	25268
rs10945391_G	747.12	Valvular heart disease/ heart chambers	congenital anomalies	-0.293368	0.315414	0.745747	0.352316	1	21	28798
rs11733975_T	204.2	Myeloid leukemia	neoplasms	-0.247415	0.266127	0.780817	0.352534	1	31	28988
rs9994626_G	701.2	Scar conditions and fibrosis of skin	dermatologic	0.0934052	0.100479	1.09791	0.352576	1	208	27782
rs2495732_T	425	Cardiomyopathy	circulatory system	0.165545	0.178131	1.18004	0.352711	1	104	28986
rs2495732_T	425.1	Primary/intrinsic cardiomyopathies	circulatory system	0.165545	0.178131	1.18004	0.352711	1	104	28986
rs4870049_G	586.4	Stricture/obstruction of ureter	genitourinary	-0.149754	0.161164	0.86092	0.352782	1	82	28095
rs554776665_C	158	Neoplasm of unspecified nature of digestive system	neoplasms	-0.219623	0.236363	0.802821	0.352797	1	43	23339
rs11733975_T	364	Corneal opacity and other disorders of cornea	sense organs	-0.0998714	0.107487	0.904954	0.352812	1	203	27992
rs1044595_C	300.1	Anxiety disorder	mental disorders	-0.0452313	0.0486838	0.955776	0.352846	1	915	27382
rs34248430_A	535.9	Gastritis and duodenitis, NOS	digestive	-0.168729	0.181652	0.844738	0.352963	1	82	23881
rs5750495_T	747.11	Cardiac shunt/ heart septal defect	congenital anomalies	-0.320967	0.345569	0.725447	0.352989	1	23	29343
rs554776665_C	634.1	Missed abortion/Hydatidiform mole	pregnancy complications	-0.150249	0.161773	0.860493	0.353011	1	102	23981
rs2495732_T	8.6	Viral Enteritis	infectious diseases	0.2286	0.246134	1.25684	0.353013	1	56	28957
rs8072878_A	740.2	Osteoarthrosis, generalized	musculoskeletal	-0.0839091	0.0903533	0.919515	0.353056	1	327	14347
rs3857615_T	535	Gastritis and duodenitis	digestive	-0.0249565	0.0268757	0.975352	0.353103	1	3245	25393
rs11941568_A	341	Other demyelinating diseases of central nervous system	neurological	0.29424	0.316869	1.34211	0.353103	1	23	27857
rs11222085_T	288.1	Decreased white blood cell count	hematopoietic	0.117949	0.127029	1.12519	0.353139	1	216	29003
rs11222085_T	288.11	Neutropenia	hematopoietic	0.117949	0.127029	1.12519	0.353139	1	216	29003
rs11941568_A	624.9	stress incontinence, female	genitourinary	0.0629119	0.0677559	1.06493	0.353144	1	481	27873
rs1583673_C	470	Septal Deviations/Turbinate Hypertrophy	respiratory	-0.0645824	0.0695735	0.937459	0.353272	1	460	27510
rs3857615_T	368.3	Anisometropia	sense organs	0.218638	0.235575	1.24438	0.353354	1	39	29148
rs4870049_G	184.11	Malignant neoplasm of ovary	neoplasms	-0.0571694	0.061602	0.944434	0.353384	1	592	27824
rs111941793_G	565.1	Anal and rectal polyp	digestive	-0.0511901	0.0551731	0.950098	0.353506	1	862	25295
rs34248430_A	386	Vertiginous syndromes and other disorders of vestibular system	sense organs	-0.0985441	0.106221	0.906156	0.353548	1	233	27077
rs4806665_G	514	Abnormal findings examination of lungs	respiratory	-0.0919406	0.0991032	0.912159	0.35355	1	205	29329
rs9994626_G	464	Acute sinusitis	respiratory	0.280104	0.30193	1.32327	0.353558	1	24	28095
`3:13765713_AT_A_AT`	366.2	Senile cataract	sense organs	-0.0411492	0.0443568	0.959686	0.353571	1	1130	26577
rs151057105_C	743	Osteoporosis, osteopenia and pathological fracture	musculoskeletal	-0.211315	0.227809	0.809519	0.353617	1	98	29238
rs111941793_G	535.9	Gastritis and duodenitis, NOS	digestive	0.170168	0.183472	1.1855	0.353673	1	84	23598
rs3857615_T	153	Colorectal cancer	neoplasms	0.0891068	0.0961095	1.0932	0.353855	1	231	26550
rs1044595_C	578	Gastrointestinal hemorrhage	digestive	0.0302463	0.0326236	1.03071	0.353859	1	2094	26932
`3:13765713_AT_A_AT`	525	Other diseases of the teeth and supporting structures	digestive	0.0912152	0.0983971	1.0955	0.353921	1	217	28318
rs3857615_T	750.21	Congenital anomalies of intestine	congenital anomalies	-0.258449	0.278979	0.772249	0.354233	1	26	29350
`3:13765713_AT_A_AT`	442.11	Abdominal aortic aneurysm	circulatory system	0.194897	0.210402	1.21519	0.354286	1	48	28675
rs1583673_C	386.1	Meniere's disease	sense organs	-0.161825	0.174747	0.85059	0.354419	1	70	28614
rs3857615_T	250.2	Type 2 diabetes	endocrine/metabolic	0.038287	0.0413464	1.03903	0.354443	1	1288	28090
rs8072878_A	175	Acquired absence of breast	neoplasms	0.121742	0.131478	1.12946	0.354471	1	167	15150
rs4806665_G	681.1	Cellulitis and abscess of fingers/toes	dermatologic	-0.181877	0.196443	0.833704	0.354522	1	52	29298
rs9994626_G	612	Breast conditions, congenital or relating to hormones	genitourinary	-0.163195	0.176297	0.849426	0.354614	1	65	27700
rs3786933_C	596.1	Bladder neck obstruction	genitourinary	0.121255	0.130998	1.12891	0.354643	1	171	28223
rs2495732_T	79.9	Viremia, NOS	infectious diseases	-0.113107	0.122205	0.893055	0.354677	1	187	28717
rs34248430_A	291	Other specified nonpsychotic and/or transient mental disorders	mental disorders	0.282644	0.305455	1.32663	0.354799	1	25	27390
rs34248430_A	291.8	Alteration of consciousness	mental disorders	0.282644	0.305455	1.32663	0.354799	1	25	27390
`3:13765713_AT_A_AT`	803.3	Fracture of clavicle or scapula	injuries & poisonings	-0.139169	0.150421	0.870081	0.354862	1	90	28235
rs11941568_A	366.2	Senile cataract	sense organs	-0.041977	0.0453728	0.958892	0.354883	1	1104	26004
rs6925325_G	401	Hypertension	circulatory system	-0.0203248	0.0219749	0.97988	0.355012	1	6910	22671
rs2495732_T	930	Allergic reaction to food	injuries & poisonings	0.378108	0.408842	1.45952	0.355055	1	22	28737
rs3857615_T	575	Other biliary tract disease	digestive	0.0717008	0.0775322	1.07433	0.355076	1	354	27989
rs11733975_T	626.13	Irregular menstrual cycle	genitourinary	0.110842	0.119861	1.11722	0.355092	1	177	26515
rs1693564_T	79	Viral infection	infectious diseases	-0.08682	0.0939006	0.916842	0.355177	1	230	28155
rs1044595_C	695.8	Other specified erythematous conditions	dermatologic	-0.305525	0.330493	0.736737	0.355252	1	21	28155
rs174478_T	496.1	Emphysema	respiratory	0.132049	0.142848	1.14116	0.355275	1	104	28819
rs5750495_T	296.1	Bipolar	mental disorders	0.174253	0.188513	1.19036	0.355302	1	63	27433
rs1044595_C	287.31	Primary thrombocytopenia	hematopoietic	0.21098	0.22826	1.23489	0.355331	1	39	29102
rs4806665_G	618.6	Vaginal enterocele, congenital or acquired	genitourinary	0.173612	0.187841	1.18959	0.355357	1	57	28544
rs3786933_C	738.4	Acquired spondylolisthesis	musculoskeletal	-0.135454	0.146567	0.87332	0.355396	1	117	28390
rs7708285_G	389.1	Sensorineural hearing loss	sense organs	0.145983	0.157965	1.15718	0.35541	1	89	28892
rs7708285_G	624.2	Atrophy of female genital tract	genitourinary	-0.206136	0.223075	0.813722	0.355451	1	52	28801
rs1583673_C	585.4	Chronic kidney disease, Stage I or II	genitourinary	0.16352	0.176959	1.17765	0.355458	1	75	27860
rs151057105_C	216	Benign neoplasm of skin	neoplasms	-0.0877748	0.0949981	0.915967	0.355505	1	643	28639
rs11222085_T	287	Purpura and other hemorrhagic conditions	hematopoietic	-0.12741	0.137903	0.880373	0.355533	1	161	29319
rs199556490_T	586	Other disorders of the kidney and ureters	genitourinary	-0.0805157	0.087154	0.92264	0.355574	1	374	27887
rs34248430_A	619.2	Disorders of uterus, NEC	genitourinary	0.0793974	0.0859462	1.08263	0.355588	1	336	26880
rs11222085_T	586	Other disorders of the kidney and ureters	genitourinary	0.0886714	0.0960057	1.09272	0.355691	1	375	28095
rs2495732_T	798	Malaise and fatigue	symptoms	-0.0787939	0.0853234	0.92423	0.355761	1	392	28863
rs10945391_G	70.3	Viral hepatitis C	infectious diseases	0.290235	0.314308	1.33674	0.355793	1	21	28341
rs2495732_T	531.4	Peptic ulcer, site unspecified	digestive	-0.300027	0.324998	0.740798	0.35592	1	24	28623
rs151057105_C	251.1	Hypoglycemia	endocrine/metabolic	-0.274452	0.297305	0.759989	0.355939	1	56	27648
rs11222085_T	38.2	Gram positive septicemia	infectious diseases	0.406265	0.440123	1.5012	0.355969	1	22	28773
rs174478_T	446.5	Giant cell arteritis	circulatory system	0.22131	0.23977	1.24771	0.356001	1	38	28971
rs7708285_G	625	Pain and other symptoms associated with female genital organs	genitourinary	-0.0971523	0.105261	0.907418	0.356023	1	227	28801
rs6925325_G	747	Cardiac and circulatory congenital anomalies	congenital anomalies	-0.158357	0.171619	0.853545	0.356149	1	77	29504
rs151057105_C	426.23	Second degree AV block	circulatory system	0.392105	0.424946	1.48009	0.356155	1	47	26943
rs199556490_T	802	Fracture of pelvis	injuries & poisonings	-0.198309	0.214968	0.820117	0.356266	1	57	28324
rs3786933_C	276.41	Acidosis	endocrine/metabolic	0.204698	0.221916	1.22715	0.356315	1	61	28748
rs4806665_G	187.2	Malignant neoplasm of testis	neoplasms	0.055457	0.0601294	1.05702	0.356375	1	568	28439
rs4870049_G	568	Other disorders of peritoneum	digestive	-0.0699615	0.0758665	0.93243	0.356442	1	383	27236
rs7708285_G	371.1	Uveitis, noninfectious or NOS	sense organs	0.239639	0.259873	1.27079	0.356457	1	32	28800
rs3786933_C	740.9	Osteoarthrosis NOS	musculoskeletal	0.0431699	0.0468286	1.04412	0.356596	1	1317	26025
rs3857615_T	250.1	Type 1 diabetes	endocrine/metabolic	0.113243	0.122847	1.1199	0.356621	1	140	28090
rs7708285_G	752.1	Neural tube defects	congenital anomalies	-0.259561	0.281574	0.77139	0.356623	1	33	29526
rs8072878_A	244	Hypothyroidism	endocrine/metabolic	0.0538112	0.0583788	1.05529	0.356654	1	864	15174
rs554776665_C	289.3	Personal history of diseases of blood and blood-forming organs	hematopoietic	-0.240813	0.26129	0.785989	0.356721	1	35	24020
rs11733975_T	411.3	Angina pectoris	circulatory system	0.0422584	0.045853	1.04316	0.356735	1	1236	26858
rs151057105_C	550.2	Diaphragmatic hernia	digestive	-0.0436254	0.0473547	0.957312	0.356921	1	2927	25886
rs4870049_G	967	Adverse effects of sedatives or other central nervous system depressants and anesthetics	injuries & poisonings	0.235851	0.256024	1.26599	0.356942	1	37	26613
rs4806665_G	395.2	Nonrheumatic aortic valve disorders	circulatory system	-0.0857171	0.0930763	0.917854	0.357085	1	234	28664
rs4870049_G	320	Meningitis	neurological	-0.236497	0.256803	0.789388	0.357087	1	32	29496
rs1583673_C	191.1	Cancer of brain and nervous system	neoplasms	0.313907	0.340893	1.36876	0.357135	1	22	29210
rs1583673_C	191.11	Cancer of brain	neoplasms	0.313907	0.340893	1.36876	0.357135	1	22	29210
rs1693564_T	442.11	Abdominal aortic aneurysm	circulatory system	-0.192124	0.208686	0.825205	0.357241	1	47	28088
`3:13765713_AT_A_AT`	804	Fracture of hand or wrist	injuries & poisonings	0.103265	0.11217	1.10878	0.357255	1	166	28235
rs8072878_A	345	Epilepsy, recurrent seizures, convulsions	neurological	-0.136304	0.148099	0.872578	0.357386	1	116	15768
rs3786933_C	859	Complication due to other implant and internal device	injuries & poisonings	-0.309817	0.336653	0.733581	0.357424	1	21	29280
rs4870049_G	275.1	Disorders of iron metabolism	hematopoietic	0.160187	0.174064	1.17373	0.357428	1	78	29342
rs10945391_G	285.2	Anemia of chronic disease	hematopoietic	0.221912	0.24116	1.24846	0.357475	1	35	27070
rs11733975_T	599.3	Dysuria	genitourinary	0.142265	0.154641	1.15288	0.357588	1	107	27912
rs3857615_T	252	Disorders of parathyroid gland	endocrine/metabolic	0.133744	0.145381	1.1431	0.357596	1	101	29242
rs5750495_T	459	Other disorders of circulatory system	circulatory system	0.0396505	0.0431108	1.04045	0.357711	1	1331	27577
rs34248430_A	276.12	Hyposmolality and/or hyponatremia	endocrine/metabolic	0.0961686	0.104562	1.10094	0.357715	1	223	27119
rs3857615_T	352.1	Trigeminal nerve disorders [CN5]	neurological	0.182893	0.198864	1.20069	0.357734	1	55	28262
rs11222085_T	456	Chronic venous insufficiency [CVI]	circulatory system	0.3316	0.360587	1.3932	0.357776	1	32	26799
rs199556490_T	526	Diseases of the jaws	digestive	0.353257	0.384142	1.4237	0.357782	1	25	28408
rs199556490_T	526.1	Cysts of the jaws	digestive	0.353257	0.384142	1.4237	0.357782	1	25	28408
rs11941568_A	361	Retinal detachments and defects	sense organs	0.131266	0.142743	1.14027	0.357783	1	108	27325
rs10945391_G	444	Arterial embolism and thrombosis	circulatory system	-0.264579	0.287777	0.767529	0.357891	1	25	28279
rs111941793_G	286.7	Other and unspecified coagulation defects	hematopoietic	-0.270084	0.29383	0.763316	0.358	1	27	27228
rs4806665_G	858	Complication of internal orthopedic device	injuries & poisonings	-0.211498	0.230115	0.809371	0.358044	1	38	29391
`3:13765713_AT_A_AT`	198.1	Secondary malignancy of lymph nodes	neoplasms	0.0647234	0.0704236	1.06686	0.358065	1	426	27771
rs174478_T	381.1	Otitis media	sense organs	-0.115735	0.125936	0.890712	0.358098	1	128	29329
rs174478_T	743.2	Pathologic fracture	musculoskeletal	-0.167488	0.182255	0.845787	0.358108	1	61	29483
rs8072878_A	454	Varicose veins	circulatory system	0.0640052	0.0696533	1.0661	0.358142	1	587	14696
rs10945391_G	594.8	Renal colic	genitourinary	-0.101303	0.110246	0.903659	0.358156	1	167	28216
rs1583673_C	611	Abnormal findings on mammogram or breast exam	genitourinary	0.111342	0.12119	1.11778	0.358235	1	162	28715
rs1583673_C	611.3	Lump or mass in breast	genitourinary	0.111342	0.12119	1.11778	0.358235	1	162	28715
`3:13765713_AT_A_AT`	530.1	Esophagitis, GERD and related diseases	digestive	-0.0227102	0.0247232	0.977546	0.358316	1	3902	25013
rs4870049_G	706	Diseases of sebaceous glands	dermatologic	-0.0463454	0.0504536	0.954712	0.358318	1	889	28681
rs2495732_T	381.11	Suppurative and unspecified otitis media	sense organs	0.216457	0.235651	1.24167	0.358333	1	61	29005
rs3857615_T	470	Septal Deviations/Turbinate Hypertrophy	respiratory	0.0623229	0.0678538	1.06431	0.358363	1	461	27706
rs4870049_G	575.6	Cholesterolosis of gallbladder	digestive	-0.17402	0.18954	0.84028	0.358558	1	59	28021
rs151057105_C	994	Sepsis and SIRS	injuries & poisonings	-0.125216	0.136391	0.882307	0.358587	1	295	29041
rs151057105_C	994.2	Sepsis	injuries & poisonings	-0.125216	0.136391	0.882307	0.358587	1	295	29041
rs11941568_A	642	Hypertension complicating pregnancy, childbirth, and the puerperium	pregnancy complications	0.13845	0.150838	1.14849	0.358687	1	103	28532
rs5750495_T	198.6	Secondary malignancy of bone	neoplasms	-0.126593	0.137935	0.881092	0.358738	1	134	27900
rs34248430_A	364	Corneal opacity and other disorders of cornea	sense organs	-0.108609	0.118341	0.897081	0.358741	1	191	26495
rs111941793_G	395.6	Heart valve replaced	circulatory system	-0.217439	0.236973	0.804577	0.358845	1	42	26662
rs6925325_G	509	Respiratory failure, insufficiency, arrest	respiratory	-0.099789	0.108757	0.905028	0.358861	1	197	28636
rs199556490_T	733	Other disorders of bone and cartilage	musculoskeletal	0.165865	0.180773	1.18041	0.358865	1	98	28185
rs1044595_C	296.1	Bipolar	mental disorders	-0.170492	0.185827	0.84325	0.358894	1	63	27382
rs174478_T	728.71	Contracture of palmar fascia [Dupuytren's disease]	musculoskeletal	-0.0662159	0.0721755	0.935929	0.358918	1	400	27283
rs151057105_C	871	Open wounds of extremities	injuries & poisonings	-0.262563	0.286204	0.769078	0.358933	1	60	29171
rs3786933_C	994	Sepsis and SIRS	injuries & poisonings	-0.0861737	0.0939345	0.917435	0.358943	1	295	29132
rs3786933_C	994.2	Sepsis	injuries & poisonings	-0.0861737	0.0939345	0.917435	0.358943	1	295	29132
rs9994626_G	245.21	Chronic lymphocytic thyroiditis	endocrine/metabolic	-0.250862	0.273507	0.77813	0.359036	1	27	26560
rs11941568_A	573.5	Jaundice (not of newborn)	digestive	0.16996	0.185305	1.18526	0.359041	1	65	27760
rs4870049_G	276.13	Hyperpotassemia	endocrine/metabolic	-0.147803	0.161149	0.862601	0.359047	1	82	28899
rs11222085_T	523.32	Chronic periodontitis	digestive	0.156178	0.170303	1.16903	0.359111	1	126	28616
rs8072878_A	286	Coagulation defects	hematopoietic	-0.208095	0.226925	0.81213	0.359132	1	48	16066
rs1583673_C	510	Other diseases of lung	respiratory	-0.128777	0.140461	0.87917	0.359241	1	109	29230
rs3857615_T	474.2	Chronic tonsillitis and adenoiditis	respiratory	0.128669	0.140367	1.13731	0.359321	1	109	27706
rs3786933_C	411.3	Angina pectoris	circulatory system	0.0446035	0.0486642	1.04561	0.359375	1	1240	26931
rs4806665_G	594.2	Calculus of lower urinary tract	genitourinary	0.148335	0.161868	1.1599	0.359459	1	76	28868
rs111941793_G	290.1	Dementias	mental disorders	0.250049	0.272879	1.28409	0.359491	1	39	27109
rs3857615_T	379.5	Disorders of iris and ciliary body	sense organs	-0.204819	0.223546	0.814795	0.359546	1	41	28914
rs4806665_G	368.1	Amblyopia	sense organs	0.167209	0.182519	1.182	0.359604	1	60	29139
rs9994626_G	751.2	Congenital anomalies of urinary system	congenital anomalies	0.161959	0.176789	1.17581	0.359606	1	68	28111
rs5750495_T	711	Arthropathy associated with infections	musculoskeletal	0.288704	0.315201	1.3347	0.359701	1	22	28909
rs34248430_A	752	Nervous system congenital anomalies	congenital anomalies	-0.24755	0.270272	0.780711	0.359703	1	39	27706
rs8072878_A	79	Viral infection	infectious diseases	-0.131478	0.143561	0.876798	0.359752	1	124	15912
rs151057105_C	635.2	Antepartum hemorrhage, abruptio placentae, and placenta previa	pregnancy complications	0.245772	0.268437	1.27861	0.359895	1	101	28722
rs554776665_C	352.2	Facial nerve disorders [CN7]	neurological	0.186431	0.203662	1.20494	0.359986	1	71	23408
rs11222085_T	474.1	Acute tonsillitis	respiratory	-0.18506	0.202168	0.831054	0.359994	1	73	27735
rs11222085_T	411.2	Myocardial infarction	circulatory system	0.0611954	0.0668559	1.06311	0.360017	1	796	27078
rs1693564_T	110	Dermatophytosis / Dermatomycosis	infectious diseases	-0.226338	0.247278	0.797449	0.360026	1	33	28526
rs11733975_T	574	Cholelithiasis and cholecystitis	digestive	0.0388357	0.0424312	1.0396	0.360054	1	1421	27791
rs174478_T	523	Gingival and periodontal diseases	digestive	0.098319	0.107427	1.10331	0.360079	1	183	28616
rs4806665_G	304	Adjustment reaction	mental disorders	-0.246393	0.269276	0.781615	0.360183	1	28	27549
rs2495732_T	182	Malignant neoplasm of uterus	neoplasms	0.155184	0.169619	1.16787	0.360245	1	114	26707
rs11941568_A	614	Inflammatory diseases of female pelvic organs	genitourinary	-0.0611967	0.0668908	0.940638	0.360258	1	486	27849
`3:13765713_AT_A_AT`	519.9	Symptoms involving respiratory system and other chest symptoms	respiratory	-0.220432	0.240978	0.802172	0.360328	1	35	28560
rs7708285_G	611	Abnormal findings on mammogram or breast exam	genitourinary	-0.113126	0.123671	0.893038	0.360332	1	164	28949
rs7708285_G	611.3	Lump or mass in breast	genitourinary	-0.113126	0.123671	0.893038	0.360332	1	164	28949
rs11222085_T	749	Congenital anomalies of face and neck	congenital anomalies	0.349602	0.382196	1.4185	0.360339	1	28	29548
rs5750495_T	690.1	Seborrheic dermatitis	dermatologic	-0.0664404	0.0726399	0.935719	0.360373	1	470	28211
rs11222085_T	750.2	Lower gastrointestinal congenital anomalies	congenital anomalies	-0.247222	0.27032	0.780967	0.360426	1	39	29383
rs1044595_C	180	Cervical cancer and dysplasia	neoplasms	0.0497932	0.0544456	1.05105	0.360428	1	720	26807
rs2495732_T	208	Benign neoplasm of colon	neoplasms	0.0319935	0.0349832	1.03251	0.360433	1	2729	26402
rs4806665_G	497	Bronchitis	respiratory	0.169611	0.185484	1.18484	0.360493	1	59	28779
rs11222085_T	735.3	Hallux valgus (Bunion)	musculoskeletal	0.0789918	0.0863962	1.0822	0.360561	1	474	28537
rs11222085_T	165	Cancer within the respiratory system	neoplasms	0.160596	0.17569	1.17421	0.360672	1	118	29462
rs11222085_T	802	Fracture of pelvis	injuries & poisonings	-0.207723	0.227258	0.812432	0.360696	1	57	28532
rs1693564_T	296.1	Bipolar	mental disorders	0.171223	0.187326	1.18676	0.360698	1	60	26742
rs4806665_G	523	Gingival and periodontal diseases	digestive	-0.0963682	0.105442	0.90813	0.360746	1	181	28577
rs3786933_C	610.1	Cystic mastopathy	genitourinary	0.17935	0.196252	1.19644	0.36078	1	76	28798
rs199556490_T	255	Disorders of adrenal glands	endocrine/metabolic	0.24512	0.26827	1.27777	0.360872	1	47	29063
`3:13765713_AT_A_AT`	781	Symptoms involving nervous and musculoskeletal systems	symptoms	0.0989497	0.108313	1.10401	0.360953	1	180	29094
rs6925325_G	458	Hypotension	circulatory system	-0.0574918	0.0629513	0.94413	0.361098	1	608	27732
rs174478_T	540	Appendiceal conditions	digestive	0.107704	0.117954	1.11372	0.361189	1	152	29429
rs1583673_C	529	Diseases and other conditions of the tongue	digestive	-0.112207	0.12292	0.893859	0.361324	1	144	28934
rs151057105_C	170	Cancer of bone and connective tissue	neoplasms	-0.345685	0.378692	0.707736	0.361328	1	32	29304
`3:13765713_AT_A_AT`	751.11	Congenital anomalies of female genital organs	congenital anomalies	0.190368	0.208551	1.20969	0.361342	1	50	29076
rs3786933_C	371.3	Inflammation of eyelids	sense organs	-0.0908564	0.0995571	0.913149	0.36145	1	260	28652
rs1693564_T	458	Hypotension	circulatory system	0.0547284	0.0599696	1.05625	0.361452	1	585	26887
rs9994626_G	618	Genital prolapse	genitourinary	-0.0438226	0.0480229	0.957124	0.361487	1	953	27351
rs1044595_C	217.1	Nevus, non-neoplastic	neoplasms	0.170479	0.186819	1.18587	0.361487	1	58	28663
rs34248430_A	272	Disorders of lipoid metabolism	endocrine/metabolic	-0.0275776	0.0302227	0.972799	0.361515	1	3310	24447
rs5750495_T	614.32	Chronic inflammatory pelvic disease	genitourinary	-0.250857	0.274965	0.778134	0.361598	1	35	28602
rs11733975_T	735.1	Flat foot	musculoskeletal	-0.292017	0.320087	0.746756	0.361609	1	21	28307
rs151057105_C	695.42	Systemic lupus erythematosus	dermatologic	-0.368779	0.404286	0.691578	0.361677	1	27	28039
rs2495732_T	709	Diffuse diseases of connective tissue	dermatologic	-0.156252	0.171327	0.855343	0.361762	1	92	27966
rs4870049_G	870	Open wounds of head; neck; and trunk	injuries & poisonings	-0.161715	0.17732	0.850683	0.361769	1	68	29416
rs9994626_G	433.2	Occlusion of cerebral arteries	circulatory system	0.09149	0.100319	1.09581	0.361773	1	209	27579
rs11941568_A	175	Acquired absence of breast	neoplasms	0.0780998	0.0856381	1.08123	0.361782	1	298	26740
rs1583673_C	603	Other disorders of testis	genitourinary	0.117272	0.128602	1.12442	0.361823	1	139	27209
rs199556490_T	613	Other nonmalignant breast conditions	genitourinary	0.129991	0.142551	1.13882	0.361828	1	154	29212
rs11222085_T	214	Lipoma	neoplasms	-0.0623592	0.0683863	0.939545	0.361838	1	689	28825
rs3786933_C	742.2	Pathological, developmental or recurrent dislocation	musculoskeletal	-0.264989	0.290696	0.767214	0.361996	1	28	29032
rs1044595_C	333	Extrapyramidal disease and abnormal movement disorders	neurological	-0.164021	0.179934	0.848724	0.361999	1	68	28562
rs151057105_C	365	Glaucoma	sense organs	0.0923177	0.101282	1.09671	0.362037	1	654	27994
rs34248430_A	701.3	Circumscribed scleroderma	dermatologic	0.179001	0.196386	1.19602	0.362047	1	60	27233
rs2495732_T	274.2	Crystal arthropathies	endocrine/metabolic	-0.237443	0.260547	0.788642	0.362125	1	39	28887
rs7708285_G	785	Abdominal pain	symptoms	0.0326081	0.0357817	1.03315	0.362133	1	1932	27649
rs174478_T	218.1	Uterine leiomyoma	neoplasms	-0.0415493	0.045597	0.959302	0.362175	1	1065	27515
rs9994626_G	458.1	Orthostatic hypotension	circulatory system	0.111118	0.121965	1.11753	0.362261	1	142	26534
rs2495732_T	465.2	Acute pharyngitis	respiratory	-0.167912	0.184318	0.845428	0.362301	1	79	29036
rs1693564_T	359	Muscular dystrophies and other myopathies	neurological	0.292259	0.320834	1.33945	0.362329	1	21	28487
rs5750495_T	227	Benign neoplasm of other endocrine glands and related structures	neoplasms	0.14181	0.155679	1.15236	0.362339	1	93	29251
rs4870049_G	604.3	Peyronie's disease	genitourinary	0.165546	0.181745	1.18004	0.362364	1	72	27442
rs11733975_T	572	Ascites (non malignant)	digestive	0.190975	0.209682	1.21043	0.36241	1	59	28441
rs11222085_T	573.7	Abnormal results of function study of liver	digestive	-0.0840538	0.0922878	0.919382	0.362412	1	368	28677
`3:13765713_AT_A_AT`	512.7	Shortness of breath	respiratory	0.0553813	0.0608115	1.05694	0.362451	1	573	28429
rs199556490_T	394	Rheumatic disease of the heart valves	circulatory system	-0.0829811	0.0911277	0.920369	0.362504	1	342	28495
rs11222085_T	370	Keratitis	sense organs	0.403324	0.442972	1.49679	0.362561	1	22	28800
rs554776665_C	286.7	Other and unspecified coagulation defects	hematopoietic	-0.293882	0.322806	0.745364	0.362611	1	23	24270
rs4870049_G	695.8	Other specified erythematous conditions	dermatologic	-0.279985	0.307552	0.755795	0.36263	1	22	28364
rs7708285_G	145	Cancer of mouth	neoplasms	0.172109	0.189068	1.18781	0.362664	1	62	29386
rs11222085_T	475	Chronic sinusitis	respiratory	-0.0961309	0.105606	0.908345	0.362678	1	278	27735
rs2495732_T	574	Cholelithiasis and cholecystitis	digestive	-0.0422625	0.0464309	0.958618	0.362705	1	1414	27711
rs554776665_C	601.12	Chronic prostatitis	genitourinary	0.161431	0.177381	1.17519	0.362778	1	94	22339
rs199556490_T	930	Allergic reaction to food	injuries & poisonings	-0.297986	0.32743	0.742312	0.362782	1	23	28845
rs1044595_C	578.2	Blood in stool	digestive	-0.0977846	0.107458	0.906844	0.362833	1	186	26932
rs1693564_T	798	Malaise and fatigue	symptoms	0.0670075	0.0736454	1.0693	0.362893	1	386	28293
rs11222085_T	736.5	Acquired deformities of knee	musculoskeletal	-0.302192	0.332129	0.739196	0.362895	1	25	28537
rs10945391_G	415	Pulmonary heart disease	circulatory system	-0.172422	0.189506	0.841624	0.362901	1	57	28525
rs174478_T	695.42	Systemic lupus erythematosus	dermatologic	-0.248437	0.273078	0.780019	0.362947	1	27	28273
rs11941568_A	496	Chronic airway obstruction	respiratory	-0.0505736	0.0555943	0.950684	0.362986	1	698	27895
rs5750495_T	8.6	Viral Enteritis	infectious diseases	0.180668	0.198642	1.19802	0.36308	1	56	29115
rs199556490_T	428.1	Congestive heart failure (CHF) NOS	circulatory system	-0.130896	0.143924	0.877309	0.363096	1	132	28978
rs151057105_C	530.12	Ulcer of esophagus	digestive	-0.107614	0.118351	0.897974	0.363204	1	407	25051
rs554776665_C	695.3	Rosacea	dermatologic	0.235155	0.258623	1.2651	0.363215	1	45	23477
rs2495732_T	221	Benign neoplasm of other female genital organs	neoplasms	-0.323232	0.355543	0.723806	0.363287	1	20	26522
rs5750495_T	623	Hypertrophy of female genital organs	genitourinary	-0.119433	0.131376	0.887424	0.363301	1	145	28135
rs9994626_G	916	Contusion	injuries & poisonings	0.127799	0.140584	1.13632	0.363322	1	107	28197
rs11941568_A	428.2	Heart failure NOS	circulatory system	0.0863816	0.0950511	1.09022	0.363461	1	242	28255
rs151057105_C	290.13	Senile dementia	mental disorders	0.541806	0.59621	1.71911	0.363482	1	27	28943
rs6925325_G	204	Leukemia	neoplasms	-0.113441	0.124836	0.892757	0.363497	1	147	29223
rs11733975_T	172.3	Carcinoma in situ of skin	neoplasms	0.13927	0.153261	1.14943	0.363504	1	109	28169
rs2495732_T	599	Other symptoms/disorders or the urinary system	genitourinary	0.0569503	0.062674	1.0586	0.363522	1	805	27834
rs11733975_T	427.6	Premature beats	circulatory system	0.141534	0.155759	1.15204	0.363523	1	105	26947
rs11733975_T	529	Diseases and other conditions of the tongue	digestive	-0.11573	0.127366	0.890715	0.363539	1	142	28934
rs6925325_G	578.2	Blood in stool	digestive	-0.100726	0.110915	0.904181	0.363806	1	188	27136
rs151057105_C	803.2	Fracture of radius and ulna	injuries & poisonings	0.116872	0.128712	1.12398	0.363869	1	402	28293
rs3786933_C	204.4	Multiple myeloma	neoplasms	0.213715	0.235366	1.23827	0.363871	1	55	29072
rs8072878_A	565.1	Anal and rectal polyp	digestive	0.0666606	0.0734166	1.06893	0.363891	1	528	14939
rs10945391_G	585.3	Chronic renal failure [CKD]	genitourinary	0.0560117	0.0616931	1.05761	0.363926	1	545	27423
rs554776665_C	368.9	Subjective visual disturbances	sense organs	0.190874	0.21025	1.21031	0.363962	1	68	24156
rs1044595_C	513	Respiratory abnormalities	respiratory	-0.202325	0.222873	0.816829	0.363981	1	44	29318
rs199556490_T	41	Bacterial infection NOS	infectious diseases	-0.0652024	0.0718311	0.936878	0.364027	1	555	28560
rs11222085_T	599.3	Dysuria	genitourinary	0.166971	0.183952	1.18172	0.364041	1	108	28141
rs11222085_T	344	Other paralytic syndromes	neurological	-0.277026	0.305211	0.758035	0.364061	1	29	28778
rs4870049_G	367.1	Myopia	sense organs	0.0892309	0.0983105	1.09333	0.364066	1	236	28896
`3:13765713_AT_A_AT`	420.3	Endocarditis	circulatory system	0.218244	0.2405	1.24389	0.364163	1	37	29007
rs111941793_G	218	Benign neoplasm of uterus	neoplasms	0.0480506	0.0529549	1.04922	0.364202	1	1029	25556
rs174478_T	575.1	Cholangitis	digestive	-0.190392	0.209851	0.826635	0.364262	1	46	28021
rs3786933_C	367.8	Hypermetropia	sense organs	-0.236325	0.260489	0.789524	0.364282	1	36	28745
rs3857615_T	384.4	Perforation of tympanic membrane	sense organs	0.164626	0.181469	1.17895	0.364308	1	65	29296
rs10945391_G	375	Disorders of lacrimal system	sense organs	-0.0818979	0.0902858	0.921366	0.364356	1	251	28252
rs1044595_C	965	Poisoning by analgesics, antipyretics, and antirheumatics	injuries & poisonings	-0.064966	0.0716201	0.937099	0.364358	1	422	26418
rs7708285_G	598	Abnormal findings on examination of urine	genitourinary	-0.332529	0.366728	0.717108	0.364541	1	20	29561
rs10945391_G	198.6	Secondary malignancy of bone	neoplasms	0.112472	0.124045	1.11904	0.364564	1	131	27379
rs1044595_C	571	Chronic liver disease and cirrhosis	digestive	-0.063539	0.0700921	0.938438	0.364667	1	435	28465
rs1044595_C	941	Adverse reaction to serum or vaccine	injuries & poisonings	0.258546	0.285259	1.29505	0.364749	1	25	28840
`3:13765713_AT_A_AT`	286.1	Congenital coagulation defects	hematopoietic	0.20497	0.226181	1.22749	0.364819	1	42	29014
`3:13765713_AT_A_AT`	367.9	Blindness and low vision	sense organs	0.215669	0.238012	1.24069	0.364869	1	38	28595
rs151057105_C	946	Anaphylactic shock NOS	injuries & poisonings	-0.291996	0.322291	0.746771	0.364935	1	46	28813
rs1044595_C	187.2	Malignant neoplasm of testis	neoplasms	0.0559311	0.0617383	1.05752	0.364968	1	564	28268
rs5750495_T	579.2	Splenomegaly	digestive	0.222165	0.245239	1.24878	0.364983	1	37	26985
rs10945391_G	446	Polyarteritis nodosa and allied conditions	circulatory system	-0.139648	0.154165	0.869665	0.365024	1	85	28279
rs11222085_T	292	Neurological disorders	mental disorders	0.0999755	0.110416	1.10514	0.365231	1	288	29187
rs11941568_A	352.2	Facial nerve disorders [CN7]	neurological	-0.141584	0.156384	0.867982	0.365275	1	84	27387
rs3786933_C	480.11	Pneumococcal pneumonia	respiratory	0.0678654	0.0749634	1.07022	0.365299	1	502	28609
rs554776665_C	687.4	Disturbance of skin sensation	dermatologic	-0.099035	0.109404	0.905711	0.365346	1	215	24030
rs4806665_G	213	Benign neoplasm of bone and articular cartilage	neoplasms	-0.213594	0.235962	0.807676	0.365357	1	36	25735
rs11222085_T	296	Mood disorders	mental disorders	-0.046017	0.0508452	0.955026	0.365443	1	1290	27585
`3:13765713_AT_A_AT`	610.1	Cystic mastopathy	genitourinary	0.154347	0.170544	1.1669	0.36545	1	73	28655
rs3857615_T	318	Tobacco use disorder	mental disorders	-0.0625901	0.0691617	0.939328	0.365475	1	434	28824
rs554776665_C	618.5	Prolapse of vaginal vault after hysterectomy	genitourinary	-0.245316	0.27108	0.782457	0.365487	1	34	23657
rs1044595_C	300.12	Agorophobia, social phobia, and panic disorder	mental disorders	-0.159585	0.176378	0.852497	0.365577	1	69	27382
rs199556490_T	751.11	Congenital anomalies of female genital organs	congenital anomalies	-0.205441	0.22706	0.814288	0.365579	1	50	29168
rs111941793_G	595	Hydronephrosis	genitourinary	-0.14252	0.157526	0.86717	0.365602	1	98	26848
rs34248430_A	614.53	Cyst or abscess of Bartholin's gland	genitourinary	0.182346	0.201553	1.20003	0.36562	1	57	26992
rs6925325_G	585.4	Chronic kidney disease, Stage I or II	genitourinary	-0.157666	0.174276	0.854135	0.365628	1	75	28095
rs554776665_C	573	Other disorders of liver	digestive	-0.109868	0.121442	0.895952	0.365628	1	175	23745
rs111941793_G	634.1	Missed abortion/Hydatidiform mole	pregnancy complications	-0.137604	0.152133	0.871444	0.365731	1	113	26890
rs1044595_C	527	Diseases of the salivary glands	digestive	-0.169904	0.187896	0.843745	0.365864	1	62	28953
rs3786933_C	743.9	Osteopenia or other disorder of bone and cartilage	musculoskeletal	-0.279573	0.309188	0.756106	0.36588	1	25	29329
rs11941568_A	555.21	Ulcerative colitis (chronic)	digestive	0.175081	0.193643	1.19134	0.365919	1	59	23183
`3:13765713_AT_A_AT`	535	Gastritis and duodenitis	digestive	0.0243979	0.0269848	1.0247	0.365924	1	3212	25162
rs174478_T	290.1	Dementias	mental disorders	0.195755	0.216528	1.21623	0.365963	1	46	29187
rs11941568_A	465	Acute upper respiratory infections of multiple or unspecified sites	respiratory	0.0959567	0.106145	1.10071	0.365989	1	192	28422
rs4870049_G	306	Other mental disorder	mental disorders	-0.182678	0.202098	0.833036	0.366044	1	53	27585
rs5750495_T	722	Intervertebral disc disorders	musculoskeletal	-0.173852	0.192343	0.840421	0.366067	1	68	28790
rs1693564_T	961.1	Poisoning/allergy of sulfonamides	injuries & poisonings	0.146459	0.162064	1.15773	0.36615	1	80	25794
rs151057105_C	364.4	Corneal degenerations	sense organs	-0.171505	0.189785	0.842396	0.366164	1	147	27994
rs3857615_T	303.3	Psychogenic disorder	mental disorders	0.218354	0.241643	1.24403	0.366195	1	37	27555
rs3857615_T	613	Other nonmalignant breast conditions	genitourinary	-0.104788	0.115964	0.900516	0.366198	1	154	29394
rs1693564_T	800.4	Fracture of patella	injuries & poisonings	0.284531	0.314922	1.32914	0.366262	1	22	27657
rs1583673_C	350.1	Abnormal involuntary movements	neurological	-0.14749	0.163249	0.862871	0.366276	1	81	29197
rs11941568_A	444	Arterial embolism and thrombosis	circulatory system	0.277764	0.307487	1.32017	0.366347	1	24	28042
rs5750495_T	245	Thyroiditis	endocrine/metabolic	-0.220118	0.243702	0.802424	0.366405	1	44	27591
rs1583673_C	362.31	Separation of retinal layers	sense organs	0.127763	0.14146	1.13628	0.366432	1	117	27996
rs3786933_C	389.4	Tinnitus	sense organs	0.166057	0.183877	1.18064	0.36648	1	87	28742
rs111941793_G	564.1	Irritable Bowel Syndrome	digestive	0.0555578	0.0615248	1.05713	0.366519	1	729	22250
rs174478_T	610.1	Cystic mastopathy	genitourinary	-0.147367	0.163197	0.862977	0.366525	1	76	28949
rs199556490_T	274.1	Gout	endocrine/metabolic	-0.083127	0.092073	0.920234	0.366612	1	339	28995
rs151057105_C	271	Disorders of carbohydrate transport and metabolism	endocrine/metabolic	0.656341	0.727128	1.92773	0.366713	1	20	29316
rs111941793_G	716	Other arthropathies	musculoskeletal	-0.250453	0.277483	0.778448	0.366742	1	30	27004
rs10945391_G	790.6	Other abnormal blood chemistry	symptoms	0.201191	0.222913	1.22286	0.366761	1	41	28811
rs11733975_T	530.13	Barrett's esophagus	digestive	0.0712467	0.0789428	1.07385	0.366786	1	406	25062
rs4806665_G	627.3	Postmenopausal atrophic vaginitis	genitourinary	0.11887	0.131715	1.12622	0.3668	1	116	26686
rs4806665_G	577.2	Chronic pancreatitis	digestive	0.230179	0.25506	1.25883	0.366819	1	31	29322
rs1583673_C	701.2	Scar conditions and fibrosis of skin	dermatologic	-0.0890577	0.0986875	0.914793	0.366833	1	225	28789
rs174478_T	520.2	Disturbances in tooth eruption	digestive	-0.0876178	0.0971036	0.916111	0.366891	1	218	28616
rs4806665_G	574	Cholelithiasis and cholecystitis	digestive	-0.0346114	0.0383666	0.965981	0.36699	1	1428	27978
rs10945391_G	594.3	Calculus of ureter	genitourinary	-0.08624	0.0956069	0.917374	0.367043	1	222	28216
rs4806665_G	365	Glaucoma	sense organs	0.0502337	0.0556943	1.05152	0.367081	1	659	28184
rs9994626_G	367.8	Hypermetropia	sense organs	-0.217205	0.240825	0.804765	0.3671	1	35	27659
rs2495732_T	574.3	Cholecystitis without cholelithiasis	digestive	-0.0990401	0.109816	0.905706	0.367125	1	233	27711
rs151057105_C	368.9	Subjective visual disturbances	sense organs	-0.232739	0.258095	0.79236	0.367186	1	75	28940
rs3786933_C	619.3	Noninflammatory disorders of cervix	genitourinary	-0.0834173	0.0925052	0.919967	0.367186	1	307	28496
rs4870049_G	315	Develomental delays and disorders	mental disorders	0.278665	0.309047	1.32136	0.367221	1	26	29536
rs3857615_T	556	Ulceration of the lower GI tract	digestive	-0.114598	0.127096	0.891724	0.367233	1	127	23937
rs3857615_T	523.3	Periodontitis (acute or chronic)	digestive	-0.110123	0.122197	0.895724	0.367485	1	137	28584
rs1693564_T	386.9	Dizziness and giddiness (Light-headedness and vertigo)	sense organs	0.0575237	0.0638441	1.05921	0.367586	1	513	27968
rs5750495_T	242	Thyrotoxicosis with or without goiter	endocrine/metabolic	-0.105001	0.116539	0.900324	0.367593	1	183	27591
rs11222085_T	803.3	Fracture of clavicle or scapula	injuries & poisonings	0.180173	0.199994	1.19743	0.367644	1	91	28532
rs554776665_C	703.1	Ingrowing nail	dermatologic	0.234392	0.260181	1.26414	0.367651	1	45	24369
rs10945391_G	426.9	Cardiac pacemaker/device in situ	circulatory system	-0.123282	0.136853	0.884015	0.367677	1	108	26508
rs111941793_G	286.12	Congenital deficiency of other clotting factors (including factor VII)	hematopoietic	0.358688	0.398192	1.43145	0.367699	1	20	27228
rs11733975_T	709.2	Sicca syndrome	dermatologic	-0.172578	0.191586	0.841492	0.367702	1	61	28056
rs5750495_T	696.4	Psoriasis	dermatologic	0.0802949	0.0891553	1.08361	0.367791	1	292	27954
rs11941568_A	722	Intervertebral disc disorders	musculoskeletal	0.164927	0.183165	1.17931	0.367893	1	66	28020
rs6925325_G	401.1	Essential hypertension	circulatory system	-0.0197949	0.0219851	0.9804	0.367921	1	6902	22671
rs111941793_G	280.2	Iron deficiency anemia secondary to blood loss (chronic)	hematopoietic	0.250288	0.27799	1.2844	0.367933	1	39	25762
rs1583673_C	474.2	Chronic tonsillitis and adenoiditis	respiratory	0.133667	0.148462	1.14301	0.367935	1	108	27510
rs10945391_G	290.13	Senile dementia	mental disorders	-0.252281	0.280276	0.777027	0.368059	1	26	28487
rs11733975_T	172	Skin cancer	neoplasms	0.0423072	0.0470046	1.04321	0.368085	1	1160	28169
rs6925325_G	634.3	Ectopic pregnancy	pregnancy complications	-0.233177	0.259074	0.792013	0.368097	1	34	28961
rs8072878_A	527	Diseases of the salivary glands	digestive	-0.252191	0.280202	0.777097	0.368103	1	31	15991
rs554776665_C	278.1	Obesity	endocrine/metabolic	-0.0438717	0.0487451	0.957077	0.368107	1	1157	23325
rs9994626_G	585.2	Renal failure NOS	genitourinary	0.17521	0.194676	1.1915	0.368116	1	56	26895
rs5750495_T	695.7	Prurigo and Lichen	dermatologic	-0.135567	0.150649	0.873221	0.368182	1	111	28211
rs4806665_G	578.8	Hemorrhage of rectum and anus	digestive	-0.0374994	0.0416754	0.963195	0.368228	1	1194	27096
rs2495732_T	727.4	Ganglion and cyst of synovium, tendon, and bursa	musculoskeletal	-0.0795393	0.0884039	0.923542	0.368266	1	367	26975
rs111941793_G	290.13	Senile dementia	mental disorders	0.335956	0.373445	1.39928	0.368325	1	22	27109
rs1044595_C	426.9	Cardiac pacemaker/device in situ	circulatory system	-0.126799	0.140953	0.880911	0.368344	1	109	26961
rs11733975_T	960.2	Allergy/adverse effect of penicillin	injuries & poisonings	-0.0347264	0.038608	0.96587	0.368407	1	1700	26397
rs1693564_T	79.9	Viremia, NOS	infectious diseases	-0.094638	0.10522	0.909702	0.368425	1	183	28155
rs11733975_T	941	Adverse reaction to serum or vaccine	injuries & poisonings	0.301514	0.335269	1.3519	0.368482	1	25	28822
rs554776665_C	604.3	Peyronie's disease	genitourinary	0.206635	0.229774	1.22953	0.368494	1	55	22728
rs8072878_A	726.3	Bursitis	musculoskeletal	-0.260048	0.289169	0.771015	0.368496	1	29	14961
rs3857615_T	599.4	Urinary incontinence	genitourinary	0.0931449	0.103587	1.09762	0.36855	1	198	28110
rs199556490_T	395.2	Nonrheumatic aortic valve disorders	circulatory system	-0.0991407	0.110256	0.905615	0.368553	1	233	28495
rs10945391_G	930	Allergic reaction to food	injuries & poisonings	0.268876	0.299087	1.30849	0.36866	1	23	28363
rs174478_T	287	Purpura and other hemorrhagic conditions	hematopoietic	0.103238	0.114844	1.10876	0.368683	1	161	29319
rs1583673_C	525	Other diseases of the teeth and supporting structures	digestive	-0.0906728	0.100871	0.913317	0.368705	1	216	28383
rs554776665_C	686	Other local infections of skin and subcutaneous tissue	dermatologic	0.143665	0.159846	1.1545	0.368775	1	113	24286
rs10945391_G	303.3	Psychogenic disorder	mental disorders	-0.217356	0.241881	0.804644	0.368863	1	35	26927
rs111941793_G	274	Gout and other crystal arthropathies	endocrine/metabolic	0.0794941	0.0884959	1.08274	0.369036	1	351	27119
rs3857615_T	695	Erythematous conditions	dermatologic	-0.076601	0.0852945	0.926259	0.369145	1	284	28331
rs7708285_G	250.4	Abnormal glucose	endocrine/metabolic	0.128142	0.14269	1.13671	0.369163	1	110	28120
rs151057105_C	386.2	Peripheral or central vertigo	sense organs	0.259415	0.288867	1.29617	0.369164	1	89	28607
rs11733975_T	244.4	Hypothyroidism NOS	endocrine/metabolic	0.0376626	0.0419391	1.03838	0.369169	1	1478	27515
rs11222085_T	530.2	Esophageal bleeding (varices/hemorrhage)	digestive	-0.124814	0.138998	0.882661	0.369212	1	160	25268
rs34248430_A	279.7	Other immunological findings	endocrine/metabolic	-0.30945	0.344755	0.73385	0.369403	1	25	27708
rs1583673_C	603.1	Hydrocele	genitourinary	0.11934	0.132956	1.12675	0.369407	1	130	27209
rs34248430_A	378.2	Nystagmus and other irregular eye movements	sense organs	-0.293955	0.327527	0.74531	0.369454	1	27	27171
rs554776665_C	750.1	Upper gastrointestinal congenital anomalies	congenital anomalies	-0.303751	0.338522	0.738045	0.369567	1	21	24325
`3:13765713_AT_A_AT`	227.1	Benign neoplasm of adrenal gland	neoplasms	-0.279324	0.311312	0.756295	0.369588	1	21	29108
rs11941568_A	367.8	Hypermetropia	sense organs	0.224787	0.250538	1.25206	0.369603	1	36	27971
rs1693564_T	41.2	Streptococcus infection	infectious diseases	0.120715	0.134547	1.1283	0.369614	1	115	27896
rs3786933_C	427.21	Atrial fibrillation	circulatory system	0.0828706	0.092379	1.0864	0.369681	1	334	27025
rs2495732_T	80	Postoperative infection	infectious diseases	-0.100708	0.11232	0.904197	0.369925	1	224	28924
rs174478_T	198.3	Secondary malignant neoplasm of digestive systems	neoplasms	-0.131396	0.146553	0.87687	0.369943	1	95	28059
rs2495732_T	185	Cancer of prostate	neoplasms	-0.049815	0.0555635	0.951405	0.369963	1	1051	26679
rs10945391_G	277.4	Disorders of bilirubin excretion	endocrine/metabolic	-0.171014	0.190753	0.842809	0.369974	1	56	28720
rs1583673_C	384	Other disorders of tympanic membrane	sense organs	0.152677	0.170306	1.16495	0.369993	1	81	29092
rs111941793_G	426.9	Cardiac pacemaker/device in situ	circulatory system	-0.141038	0.15734	0.868456	0.370044	1	98	25233
rs2495732_T	280.2	Iron deficiency anemia secondary to blood loss (chronic)	hematopoietic	0.25534	0.284862	1.2909	0.370059	1	42	27426
rs11222085_T	835	Internal derangement of knee	injuries & poisonings	-0.0437115	0.048768	0.95723	0.370084	1	1405	28142
rs111941793_G	724.2	Disorders of coccyx	musculoskeletal	-0.256968	0.286698	0.773393	0.37009	1	29	26890
rs11222085_T	174.11	Malignant neoplasm of female breast	neoplasms	-0.0641206	0.0715399	0.937892	0.370097	1	648	27734
rs1693564_T	80	Postoperative infection	infectious diseases	0.0877707	0.0979295	1.09174	0.370112	1	217	28358
rs1583673_C	627.4	Premenopausal menorrhagia	genitourinary	0.270139	0.30142	1.31015	0.370134	1	28	26509
rs11733975_T	610.8	Other specified benign mammary dysplasias	genitourinary	0.206222	0.230109	1.22903	0.37015	1	50	28717
rs1044595_C	279.7	Other immunological findings	endocrine/metabolic	0.253626	0.283068	1.28869	0.370258	1	25	29313
rs7708285_G	216	Benign neoplasm of skin	neoplasms	0.0536674	0.0598984	1.05513	0.370266	1	648	28878
rs8072878_A	110	Dermatophytosis / Dermatomycosis	infectious diseases	-0.316732	0.353571	0.728526	0.370355	1	20	16126
rs11941568_A	250.23	Type 2 diabetes with ophthalmic manifestations	endocrine/metabolic	0.14754	0.164716	1.15898	0.370399	1	81	27220
rs9994626_G	202.24	Large cell lymphoma	neoplasms	-0.16822	0.187807	0.845168	0.370409	1	57	27965
rs111941793_G	626	Disorders of menstruation and other abnormal bleeding from female genital tract	genitourinary	-0.0391295	0.0436875	0.961626	0.370431	1	1586	24820
rs4870049_G	170	Cancer of bone and connective tissue	neoplasms	0.246006	0.274666	1.27891	0.370437	1	32	29549
rs151057105_C	411.2	Myocardial infarction	circulatory system	0.0827684	0.0924396	1.08629	0.370585	1	794	26857
rs10945391_G	516.1	Hemoptysis	respiratory	0.109731	0.12258	1.11598	0.370689	1	135	28730
rs1693564_T	623	Hypertrophy of female genital organs	genitourinary	0.109237	0.122044	1.11543	0.370753	1	142	27430
rs4870049_G	729	Other disorders of soft tissues	musculoskeletal	-0.23326	0.26063	0.791948	0.370795	1	31	27283
rs10945391_G	8.6	Viral Enteritis	infectious diseases	-0.166877	0.18646	0.846303	0.3708	1	58	28571
rs3786933_C	411.2	Myocardial infarction	circulatory system	0.0542525	0.0606232	1.05575	0.370833	1	794	26931
rs3857615_T	596	Other disorders of bladder	genitourinary	0.045029	0.0503212	1.04606	0.370877	1	859	28337
`3:13765713_AT_A_AT`	353	Nerve root and plexus disorders	neurological	0.199871	0.223362	1.22125	0.370878	1	43	27999
rs2495732_T	742	Derangement of joint, non-traumatic	musculoskeletal	0.125447	0.140198	1.13366	0.370903	1	162	28862
rs8072878_A	577	Diseases of pancreas	digestive	0.140078	0.156577	1.15036	0.370987	1	116	16093
rs7708285_G	575.7	Other disorders of gallbladder	digestive	-0.116092	0.129774	0.890393	0.371017	1	146	28021
rs151057105_C	415	Pulmonary heart disease	circulatory system	0.328555	0.36746	1.38896	0.371255	1	58	28987
rs6925325_G	110.1	Dermatophytosis	infectious diseases	0.261746	0.292784	1.2992	0.371327	1	31	29424
rs7708285_G	618.6	Vaginal enterocele, congenital or acquired	genitourinary	0.176218	0.197128	1.1927	0.371362	1	57	28584
rs1583673_C	626.12	Excessive or frequent menstruation	genitourinary	-0.047192	0.0528202	0.953904	0.371619	1	900	26509
rs10945391_G	53	Herpes zoster	infectious diseases	0.199554	0.223363	1.22086	0.371639	1	41	28341
rs7708285_G	285.22	Anemia in neoplastic disease	hematopoietic	0.267561	0.299488	1.30677	0.371647	1	24	27730
rs1044595_C	270.33	Amyloidosis	endocrine/metabolic	-0.302707	0.338831	0.738816	0.371651	1	20	29271
rs11222085_T	595	Hydronephrosis	genitourinary	0.163569	0.18311	1.17771	0.371705	1	107	28910
rs3857615_T	614.52	Vaginitis and vulvovaginitis	genitourinary	0.189985	0.212711	1.20923	0.371771	1	48	28727
rs9994626_G	745	Pain in joint	musculoskeletal	0.0555451	0.0621896	1.05712	0.371773	1	545	27759
rs34248430_A	502	Postinflammatory pulmonary fibrosis	respiratory	0.155167	0.173747	1.16785	0.371822	1	78	26856
rs111941793_G	411.9	Other acute and subacute forms of ischemic heart disease	circulatory system	0.126645	0.141828	1.13501	0.371884	1	137	25141
rs151057105_C	509.1	Respiratory failure	respiratory	-0.174046	0.19498	0.840258	0.37205	1	139	28399
rs11222085_T	427.6	Premature beats	circulatory system	0.166413	0.186432	1.18106	0.37206	1	105	27164
rs1693564_T	597	Other disorders of urethra and urinary tract	genitourinary	-0.0679117	0.0761016	0.934343	0.372189	1	354	27499
rs554776665_C	296.22	Major depressive disorder	mental disorders	-0.0461711	0.0517493	0.954879	0.372283	1	1026	22844
rs5750495_T	550.2	Diaphragmatic hernia	digestive	-0.0270039	0.0302684	0.973357	0.372314	1	2932	25964
`3:13765713_AT_A_AT`	427.9	Palpitations	circulatory system	0.060093	0.0673704	1.06194	0.372405	1	468	26884
rs4806665_G	530.12	Ulcer of esophagus	digestive	0.0627944	0.0704062	1.06481	0.372454	1	408	25232
rs111941793_G	427.21	Atrial fibrillation	circulatory system	-0.0804656	0.0902216	0.922687	0.372465	1	312	25233
rs8072878_A	204.1	Lymphoid leukemia	neoplasms	0.313713	0.351776	1.3685	0.372501	1	25	16013
rs8072878_A	474.1	Acute tonsillitis	respiratory	-0.220806	0.2476	0.801873	0.372509	1	40	15161
rs11941568_A	275.1	Disorders of iron metabolism	hematopoietic	0.155385	0.174273	1.16811	0.372597	1	72	28409
rs1044595_C	977	Personal history of allergy to medicinal agents	injuries & poisonings	0.0474136	0.0531774	1.04856	0.372601	1	759	26418
rs4806665_G	442.8	Aneurysm of other specified artery	circulatory system	-0.285108	0.319782	0.751933	0.372623	1	20	28930
rs11941568_A	276.5	Hypovolemia	endocrine/metabolic	0.0883983	0.0991564	1.09242	0.372659	1	221	27980
`3:13765713_AT_A_AT`	733.6	Costochondritis	musculoskeletal	-0.277221	0.31096	0.757887	0.37266	1	21	28095
rs7708285_G	473.4	Voice disturbance	respiratory	-0.149191	0.167374	0.861404	0.372733	1	89	27735
rs10945391_G	441	Vascular insufficiency of intestine	circulatory system	0.203748	0.228588	1.22599	0.372749	1	39	28279
rs11941568_A	979	Adverse drug events and drug allergies	injuries & poisonings	-0.257056	0.288404	0.773325	0.372765	1	25	25758
rs2495732_T	70.3	Viral hepatitis C	infectious diseases	-0.318345	0.357182	0.727352	0.372785	1	20	28717
rs9994626_G	368.2	Diplopia and disorders of binocular vision	sense organs	0.141884	0.159194	1.15244	0.372789	1	83	27921
rs1693564_T	960	Poisoning by antibiotics	injuries & poisonings	-0.0296963	0.0333259	0.97074	0.372882	1	1990	25794
rs11222085_T	578.9	Hemorrhage of gastrointestinal tract	digestive	-0.0569412	0.0639048	0.94465	0.372912	1	793	27136
`3:13765713_AT_A_AT`	801	Fracture of ankle and foot	injuries & poisonings	0.134267	0.150692	1.1437	0.372928	1	93	28235
rs199556490_T	380	Disorders of external ear	sense organs	-0.182244	0.204549	0.833398	0.372952	1	63	29244
rs11941568_A	727	Other disorders of synovium, tendon, and bursa	musculoskeletal	-0.0441988	0.0496143	0.956764	0.37301	1	879	26421
rs9994626_G	586	Other disorders of the kidney and ureters	genitourinary	0.0689049	0.0773641	1.07133	0.373113	1	350	26895
rs174478_T	446	Polyarteritis nodosa and allied conditions	circulatory system	-0.13534	0.151973	0.873418	0.373169	1	89	28971
rs11733975_T	286.1	Congenital coagulation defects	hematopoietic	-0.205613	0.230909	0.814148	0.373224	1	42	29082
rs2495732_T	415.2	Chronic pulmonary heart disease	circulatory system	0.220438	0.247566	1.24662	0.373239	1	56	28905
rs8072878_A	506	Empyema and pneumothorax	respiratory	-0.201536	0.226343	0.817474	0.37325	1	48	15707
rs111941793_G	292.1	Aphasia/speech disturbance	mental disorders	-0.165902	0.186329	0.847129	0.373268	1	69	27109
`3:13765713_AT_A_AT`	389.1	Sensorineural hearing loss	sense organs	-0.134249	0.150784	0.874373	0.373286	1	89	28587
rs10945391_G	527.2	Sialoadenitis	digestive	0.225934	0.253764	1.25349	0.37329	1	32	28468
rs4870049_G	721.8	Other allied disorders of spine	musculoskeletal	-0.229511	0.257783	0.794922	0.373291	1	32	28949
rs151057105_C	481	Influenza	respiratory	0.460018	0.516708	1.5841	0.373312	1	33	28524
rs151057105_C	289	Other diseases of blood and blood-forming organs	hematopoietic	0.239844	0.269401	1.27105	0.373313	1	101	28766
rs11222085_T	454	Varicose veins	circulatory system	0.0512427	0.0575634	1.05258	0.37336	1	1066	26799
rs5750495_T	385.3	Cholesteatoma	sense organs	0.243381	0.273411	1.27555	0.373377	1	29	29166
rs151057105_C	289.4	Lymphadenitis	hematopoietic	0.159964	0.179706	1.17347	0.373388	1	211	28766
rs7708285_G	193	Thyroid cancer	neoplasms	0.203866	0.229044	1.22613	0.373427	1	42	29413
rs7708285_G	585.34	Chronic Kidney Disease, Stage IV	genitourinary	-0.28732	0.322812	0.750272	0.373437	1	25	28095
rs1044595_C	300	Anxiety disorders	mental disorders	-0.0423809	0.0476183	0.958505	0.373459	1	957	27382
rs7708285_G	559	Ileostomy status	digestive	0.239315	0.268913	1.27038	0.373502	1	30	23962
rs199556490_T	577.2	Chronic pancreatitis	digestive	-0.254463	0.285969	0.775332	0.373558	1	31	29152
rs1044595_C	182	Malignant neoplasm of uterus	neoplasms	0.119799	0.134637	1.12727	0.373578	1	114	26807
rs111941793_G	295.1	Schizophrenia	mental disorders	0.334073	0.375465	1.39665	0.373595	1	22	25615
rs3857615_T	642.1	Preeclampsia and eclampsia	pregnancy complications	0.254033	0.285606	1.28921	0.37376	1	28	29444
rs554776665_C	622	Polyp of female genital organs	genitourinary	-0.0498659	0.056069	0.951357	0.373806	1	919	23424
rs111941793_G	359	Muscular dystrophies and other myopathies	neurological	0.353784	0.397872	1.42445	0.3739	1	20	27290
rs8072878_A	198.2	Secondary malignancy of respiratory organs	neoplasms	0.188569	0.212071	1.20752	0.373907	1	65	15365
rs9994626_G	276.5	Hypovolemia	endocrine/metabolic	0.0864446	0.0972467	1.09029	0.374046	1	222	27659
rs9994626_G	703	Diseases of nail, NOS	dermatologic	-0.204965	0.230581	0.814676	0.374054	1	38	28159
rs3786933_C	286.12	Congenital deficiency of other clotting factors (including factor VII)	hematopoietic	-0.285803	0.321582	0.751411	0.374143	1	23	29166
rs2495732_T	416	Cardiomegaly	circulatory system	0.0894004	0.100593	1.09352	0.374145	1	315	28905
rs3786933_C	447.1	Stricture of artery	circulatory system	-0.239928	0.270039	0.786684	0.374275	1	33	28821
rs9994626_G	242	Thyrotoxicosis with or without goiter	endocrine/metabolic	-0.0961629	0.108238	0.908316	0.374303	1	175	26560
rs6925325_G	250.4	Abnormal glucose	endocrine/metabolic	0.135418	0.152422	1.14502	0.374303	1	110	28120
rs4806665_G	353	Nerve root and plexus disorders	neurological	-0.191833	0.216046	0.825444	0.37458	1	43	28253
rs4870049_G	701.3	Circumscribed scleroderma	dermatologic	0.172672	0.19449	1.18848	0.374639	1	62	29026
rs34248430_A	367.1	Myopia	sense organs	-0.096284	0.10848	0.908206	0.374769	1	224	27103
rs9994626_G	428.2	Heart failure NOS	circulatory system	0.0838667	0.0944966	1.08748	0.374804	1	236	27934
rs199556490_T	870	Open wounds of head; neck; and trunk	injuries & poisonings	0.193613	0.218163	1.21363	0.374826	1	68	29201
rs199556490_T	569	Other disorders of intestine	digestive	-0.0757885	0.0854071	0.927012	0.374875	1	388	27036
rs10945391_G	567	Peritonitis and retroperitoneal infections	digestive	0.19551	0.220366	1.21593	0.374967	1	42	26581
rs3857615_T	420	Carditis	circulatory system	0.099442	0.112086	1.10455	0.374977	1	170	29278
rs11941568_A	727.4	Ganglion and cyst of synovium, tendon, and bursa	musculoskeletal	-0.068666	0.0774011	0.933639	0.375001	1	353	26421
rs7708285_G	618.1	Prolapse of vaginal walls	genitourinary	-0.0581292	0.0655299	0.943528	0.375044	1	584	28584
rs3857615_T	870.3	Other open wound of head and face	injuries & poisonings	0.274973	0.310017	1.3165	0.3751	1	23	29383
rs7708285_G	771	Musculoskeletal symptoms referable to limbs	symptoms	-0.164946	0.185969	0.84794	0.375104	1	72	29500
rs34248430_A	427.41	Ventricular fibrillation and flutter	circulatory system	-0.28097	0.316818	0.755051	0.375159	1	29	25494
rs3857615_T	740	Osteoarthrosis	musculoskeletal	0.0234087	0.0263964	1.02368	0.37518	1	3423	26125
rs554776665_C	577	Diseases of pancreas	digestive	-0.105776	0.119292	0.899626	0.375239	1	179	24311
rs1693564_T	550	Abdominal hernia	digestive	0.0233822	0.0263711	1.02366	0.375262	1	3353	25326
rs1693564_T	245.2	Chronic thyroiditis	endocrine/metabolic	-0.221428	0.249746	0.801374	0.375287	1	32	26895
rs7708285_G	318	Tobacco use disorder	mental disorders	-0.0660918	0.0745449	0.936045	0.375292	1	434	28857
rs174478_T	687	Symptoms affecting skin	dermatologic	-0.116739	0.131677	0.889817	0.375319	1	117	29035
rs11941568_A	145	Cancer of mouth	neoplasms	-0.164255	0.185333	0.848526	0.375475	1	60	28446
rs6925325_G	601.4	Balanoposthitis	genitourinary	0.230638	0.260256	1.2594	0.375511	1	39	26979
rs151057105_C	443.9	Peripheral vascular disease, unspecified	circulatory system	0.231615	0.261359	1.26063	0.375512	1	107	28729
rs11222085_T	599	Other symptoms/disorders or the urinary system	genitourinary	-0.05587	0.063046	0.945662	0.375521	1	818	28141
rs174478_T	475	Chronic sinusitis	respiratory	-0.0762422	0.0860371	0.926592	0.375534	1	278	27735
rs2495732_T	277	Other disorders of metabolism	endocrine/metabolic	-0.160966	0.181657	0.851321	0.375566	1	82	29100
rs10945391_G	626.2	Dysmenorrhea	genitourinary	-0.10872	0.122696	0.896982	0.37557	1	137	26095
rs1693564_T	783	Fever of unknown origin	symptoms	0.0701516	0.0791946	1.07267	0.375718	1	332	28347
rs1583673_C	530.14	Reflux esophagitis	digestive	0.0399321	0.0450813	1.04074	0.375736	1	1160	25061
rs1044595_C	565.1	Anal and rectal polyp	digestive	0.0427288	0.0482405	1.04365	0.375755	1	923	27041
rs199556490_T	939	Atopic/contact dermatitis due to other or unspecified	dermatologic	-0.0798068	0.0901178	0.923295	0.375843	1	347	28845
rs8072878_A	465	Acute upper respiratory infections of multiple or unspecified sites	respiratory	0.145036	0.163787	1.15608	0.375877	1	106	16094
rs11941568_A	523.32	Chronic periodontitis	digestive	-0.115718	0.13069	0.890726	0.375917	1	121	27701
rs8072878_A	626.13	Irregular menstrual cycle	genitourinary	0.153952	0.173899	1.16644	0.375995	1	96	14638
rs151057105_C	187	Cancer of other male genital organs	neoplasms	0.0961122	0.108566	1.10088	0.376003	1	575	28248
rs1583673_C	172	Skin cancer	neoplasms	0.0400406	0.0452317	1.04085	0.37603	1	1160	28168
rs4806665_G	938.2	Chronic dermatitis due to solar radiation	dermatologic	-0.193444	0.218585	0.824116	0.376165	1	42	29014
rs111941793_G	555.1	Regional enteritis	digestive	-0.142666	0.161214	0.867043	0.376183	1	94	22250
rs174478_T	244.4	Hypothyroidism NOS	endocrine/metabolic	-0.0341699	0.0386203	0.966407	0.376283	1	1488	27741
rs6925325_G	859	Complication due to other implant and internal device	injuries & poisonings	0.324023	0.366249	1.38268	0.376314	1	21	29433
rs7708285_G	525	Other diseases of the teeth and supporting structures	digestive	-0.0935295	0.105724	0.910711	0.376341	1	218	28616
rs1583673_C	364	Corneal opacity and other disorders of cornea	sense organs	-0.0928729	0.104991	0.911309	0.376385	1	199	27996
rs11222085_T	798.1	Chronic fatigue syndrome	symptoms	-0.172816	0.195394	0.841292	0.376454	1	77	29186
rs4806665_G	293	Symptoms involving head and neck	mental disorders	0.086416	0.0977079	1.09026	0.376463	1	209	29256
rs10945391_G	701	Other hypertrophic and atrophic conditions of skin	dermatologic	-0.0556005	0.0628741	0.945917	0.376526	1	519	28331
rs8072878_A	287	Purpura and other hemorrhagic conditions	hematopoietic	0.160143	0.181101	1.17368	0.376548	1	88	16066
rs199556490_T	478	Throat pain	respiratory	0.252461	0.285539	1.28719	0.376612	1	41	27535
rs9994626_G	378	Strabismus and other disorders of binocular eye movements	sense organs	-0.105663	0.119507	0.899728	0.376614	1	142	27695
rs11733975_T	585.33	Chronic Kidney Disease, Stage III	genitourinary	-0.0702936	0.0795061	0.93212	0.376627	1	378	27868
rs9994626_G	535.9	Gastritis and duodenitis, NOS	digestive	0.139148	0.157392	1.14929	0.376651	1	85	24322
rs7708285_G	394.1	Mitral valve stenosis and aortic valve stenosis	circulatory system	-0.159339	0.180304	0.852708	0.376846	1	77	28702
rs8072878_A	512.7	Shortness of breath	respiratory	-0.0801766	0.0907354	0.922953	0.376895	1	320	15739
rs34248430_A	458.1	Orthostatic hypotension	circulatory system	-0.124976	0.141436	0.882518	0.3769	1	134	26018
rs1583673_C	591	Urinary tract infection	genitourinary	-0.0435804	0.0493293	0.957356	0.376988	1	938	26973
rs3786933_C	938.2	Chronic dermatitis due to solar radiation	dermatologic	-0.215451	0.24388	0.806178	0.377004	1	41	28905
rs11733975_T	381	Otitis media and Eustachian tube disorders	sense organs	0.11392	0.12896	1.12066	0.377032	1	152	29090
`3:13765713_AT_A_AT`	604.3	Peyronie's disease	genitourinary	0.152765	0.172946	1.16505	0.37707	1	70	27160
rs8072878_A	530.3	Stricture and stenosis of esophagus	digestive	-0.128564	0.145553	0.879357	0.377083	1	122	13871
rs1583673_C	341	Other demyelinating diseases of central nervous system	neurological	-0.27371	0.309907	0.760553	0.377128	1	22	28548
rs151057105_C	290.1	Dementias	mental disorders	0.374877	0.424461	1.45481	0.377137	1	46	28943
rs174478_T	561	Symptoms involving digestive system	digestive	-0.0301389	0.0341261	0.970311	0.377148	1	1917	23962
rs1583673_C	370	Keratitis	sense organs	-0.274482	0.310807	0.759966	0.377169	1	22	28565
`3:13765713_AT_A_AT`	497	Bronchitis	respiratory	-0.165473	0.187404	0.847493	0.377251	1	58	28520
rs3786933_C	292.4	Altered mental status	mental disorders	-0.116	0.13138	0.890475	0.377272	1	149	29036
rs34248430_A	751.11	Congenital anomalies of female genital organs	congenital anomalies	0.202856	0.229761	1.2249	0.377291	1	44	27566
rs7708285_G	427.22	Atrial flutter	circulatory system	-0.16677	0.188905	0.846394	0.377332	1	70	27164
rs34248430_A	612.2	Hypertrophy of breast (Gynecomastia)	genitourinary	-0.183032	0.207328	0.832741	0.377337	1	63	27164
rs1693564_T	626.13	Irregular menstrual cycle	genitourinary	0.0967443	0.109589	1.10158	0.377348	1	174	25913
`3:13765713_AT_A_AT`	519	Other diseases of respiratory system, not elsewhere classified	respiratory	0.0481197	0.0545138	1.0493	0.377394	1	714	28560
rs5750495_T	427.8	Sinoatrial node dysfunction (Bradycardia)	circulatory system	-0.220182	0.249471	0.802373	0.377456	1	42	27018
rs111941793_G	244.4	Hypothyroidism NOS	endocrine/metabolic	0.0398734	0.0451789	1.04068	0.37747	1	1392	25758
rs10945391_G	575.2	Obstruction of bile duct	digestive	0.151715	0.171909	1.16383	0.377491	1	69	27348
rs554776665_C	727.1	Synovitis and tenosynovitis	musculoskeletal	-0.12935	0.146583	0.878666	0.377542	1	118	22587
rs7708285_G	250.2	Type 2 diabetes	endocrine/metabolic	0.0381757	0.0432628	1.03891	0.377554	1	1290	28120
rs3857615_T	296.22	Major depressive disorder	mental disorders	-0.0367961	0.0417014	0.963873	0.377577	1	1239	27555
`3:13765713_AT_A_AT`	523	Gingival and periodontal diseases	digestive	-0.0942382	0.106814	0.910066	0.377632	1	180	28318
rs1044595_C	226	Benign neoplasm of thyroid glands	neoplasms	0.217677	0.246743	1.24319	0.377667	1	33	29196
rs4806665_G	8.5	Bacterial enteritis	infectious diseases	0.085205	0.0965857	1.08894	0.377685	1	215	29233
rs3786933_C	359	Muscular dystrophies and other myopathies	neurological	0.328774	0.372699	1.38926	0.377699	1	23	29231
rs9994626_G	756.5	Congenital osteodystrophies	congenital anomalies	0.222359	0.252072	1.24902	0.37771	1	34	28212
rs1693564_T	530.2	Esophageal bleeding (varices/hemorrhage)	digestive	-0.0999319	0.113298	0.904899	0.377761	1	156	24506
rs1583673_C	227	Benign neoplasm of other endocrine glands and related structures	neoplasms	-0.134759	0.152798	0.873927	0.377809	1	93	29174
rs1693564_T	350	Abnormal movement	neurological	0.113287	0.128456	1.11995	0.377821	1	126	28540
rs10945391_G	501	Pneumonitis due to inhalation of food or vomitus	respiratory	0.189147	0.214508	1.20822	0.3779	1	44	27946
rs4870049_G	516.1	Hemoptysis	respiratory	-0.110864	0.125738	0.895061	0.377937	1	138	29435
rs151057105_C	702.2	Seborrheic keratosis	dermatologic	-0.0977152	0.110829	0.906907	0.377951	1	460	28505
rs3786933_C	502	Postinflammatory pulmonary fibrosis	respiratory	-0.158247	0.179489	0.853639	0.377967	1	78	28486
rs554776665_C	592.1	Cystitis	genitourinary	0.100339	0.113815	1.10555	0.377993	1	220	22549
`3:13765713_AT_A_AT`	371.3	Inflammation of eyelids	sense organs	0.0793564	0.0900152	1.08259	0.377999	1	258	28500
rs1044595_C	473	Diseases of the larynx and vocal cords	respiratory	0.0863184	0.0979356	1.09015	0.378113	1	216	27533
rs10945391_G	590	Pyelonephritis	genitourinary	0.109612	0.124399	1.11584	0.37825	1	130	26541
rs3786933_C	655	Known or suspected fetal abnormality affecting management of mother	pregnancy complications	-0.144924	0.164485	0.865088	0.378274	1	100	29327
rs111941793_G	618.2	Uterine/Uterovaginal prolapse	genitourinary	-0.0669837	0.076035	0.93521	0.37834	1	457	26539
rs9994626_G	262	Mineral deficiency NEC	endocrine/metabolic	-0.200173	0.22723	0.818589	0.378357	1	39	27930
rs3857615_T	290.1	Dementias	mental disorders	0.191614	0.217619	1.2112	0.378587	1	46	29154
rs1583673_C	686	Other local infections of skin and subcutaneous tissue	dermatologic	0.115949	0.131685	1.12294	0.378588	1	134	29102
rs5750495_T	702.1	Actinic keratosis	dermatologic	0.065076	0.073911	1.06724	0.378608	1	435	28585
rs8072878_A	507	Pleurisy; pleural effusion	respiratory	-0.0886599	0.100713	0.915157	0.378683	1	261	15707
rs11941568_A	8.6	Viral Enteritis	infectious diseases	0.174198	0.197882	1.19029	0.378689	1	57	28337
rs4870049_G	327.4	Insomnia	neurological	-0.250402	0.284475	0.778487	0.378737	1	26	29031
rs1044595_C	529.1	Glossitis	digestive	-0.288101	0.327321	0.749686	0.378762	1	21	28953
rs11733975_T	724	Other and unspecified disorders of back	musculoskeletal	0.219413	0.249303	1.24535	0.378803	1	43	28716
rs10945391_G	272	Disorders of lipoid metabolism	endocrine/metabolic	0.0233055	0.0264819	1.02358	0.37883	1	3429	25444
rs151057105_C	754	Congenital musculoskeletal deformities of spine	congenital anomalies	-0.385697	0.438278	0.679977	0.378845	1	23	29244
rs554776665_C	726.1	Enthesopathy	musculoskeletal	-0.0551988	0.0627372	0.946297	0.378945	1	683	22587
rs4806665_G	245	Thyroiditis	endocrine/metabolic	0.187032	0.212579	1.20567	0.378954	1	44	27702
rs3786933_C	530.1	Esophagitis, GERD and related diseases	digestive	-0.0246398	0.0280134	0.975661	0.37909	1	3931	25135
rs10945391_G	446.4	Wegener's granulomatosis	circulatory system	-0.275256	0.312953	0.759378	0.379106	1	21	28279
rs6925325_G	717	Polymyalgia Rheumatica	musculoskeletal	0.103242	0.117388	1.10876	0.379133	1	184	29397
rs1044595_C	770	Myalgia and myositis unspecified	symptoms	-0.0943941	0.107339	0.909924	0.379182	1	185	29177
rs1044595_C	379.3	Aphakia and other disorders of lens	sense organs	0.244177	0.277773	1.27657	0.379372	1	26	28732
rs1044595_C	386.3	Labyrinthitis	sense organs	-0.145591	0.165645	0.864511	0.379438	1	79	28637
rs111941793_G	401.22	Hypertensive chronic kidney disease	circulatory system	-0.255212	0.290435	0.774752	0.379551	1	27	21052
`3:13765713_AT_A_AT`	245	Thyroiditis	endocrine/metabolic	0.194954	0.221899	1.21526	0.379633	1	44	27456
rs1044595_C	401	Hypertension	circulatory system	-0.0181451	0.0206546	0.982019	0.379672	1	6858	22504
rs11941568_A	41	Bacterial infection NOS	infectious diseases	0.0556517	0.0633508	1.05723	0.37969	1	541	27852
rs4870049_G	351	Other peripheral nerve disorders	neurological	-0.0399346	0.04546	0.960852	0.379696	1	1107	28293
rs11941568_A	418.1	Precordial pain	circulatory system	0.0613704	0.0698618	1.06329	0.379697	1	444	28191
rs11941568_A	339	Other headache syndromes	neurological	-0.0469783	0.053487	0.954108	0.379775	1	749	27485
rs1044595_C	694.2	Other dyschromia	dermatologic	0.115127	0.131078	1.12202	0.379776	1	119	28155
rs111941793_G	79.9	Viremia, NOS	infectious diseases	0.110241	0.12552	1.11655	0.379792	1	176	26960
rs1583673_C	694.2	Other dyschromia	dermatologic	-0.117775	0.134103	0.888896	0.379812	1	120	28133
rs11941568_A	153.2	Colon cancer	neoplasms	-0.102887	0.117186	0.902229	0.379953	1	151	25733
rs5750495_T	721.8	Other allied disorders of spine	musculoskeletal	-0.256353	0.292033	0.773868	0.38004	1	31	28790
rs3786933_C	601.12	Chronic prostatitis	genitourinary	-0.133875	0.152517	0.874699	0.380066	1	114	26838
rs4870049_G	195.1	Malignant neoplasm, other	neoplasms	-0.0529702	0.0603571	0.948408	0.380154	1	622	28059
rs10945391_G	272.9	Unspecified disorder of lipoid metabolism	endocrine/metabolic	-0.193114	0.220053	0.824388	0.380172	1	42	25444
rs199556490_T	687	Symptoms affecting skin	dermatologic	0.14588	0.166237	1.15706	0.380194	1	115	28826
rs151057105_C	721.8	Other allied disorders of spine	musculoskeletal	-0.333354	0.37988	0.716516	0.380202	1	32	28707
rs4870049_G	289.8	Polycythemia, secondary	hematopoietic	-0.243797	0.277853	0.783646	0.380252	1	27	28954
rs7708285_G	635.3	Placenta previa and abruptio placenta	pregnancy complications	-0.136372	0.155462	0.872518	0.380376	1	107	28961
rs3857615_T	379.3	Aphakia and other disorders of lens	sense organs	0.250468	0.28556	1.28463	0.380425	1	27	28914
rs111941793_G	550.4	Umbilical hernia	digestive	0.0796127	0.0907787	1.08287	0.380488	1	332	24222
rs10945391_G	386	Vertiginous syndromes and other disorders of vestibular system	sense organs	0.0804661	0.0917524	1.08379	0.380492	1	242	28155
rs11222085_T	363	Chorioretinal inflammations, scars, and other disorders of choroid	sense organs	-0.282338	0.321942	0.754019	0.380496	1	27	28224
rs1693564_T	286.12	Congenital deficiency of other clotting factors (including factor VII)	hematopoietic	0.268059	0.30567	1.30742	0.380511	1	23	28424
rs151057105_C	374.1	Ectropion or entropion	sense organs	0.2169	0.247339	1.24222	0.380522	1	119	28560
`3:13765713_AT_A_AT`	529	Diseases and other conditions of the tongue	digestive	0.105559	0.120386	1.11133	0.380576	1	145	28868
rs199556490_T	368.1	Amblyopia	sense organs	-0.188345	0.214811	0.828329	0.380597	1	58	28971
rs9994626_G	751.22	Other specified congenital anomalies of kidney	congenital anomalies	0.189717	0.216376	1.20891	0.380599	1	45	28111
rs11941568_A	315	Develomental delays and disorders	mental disorders	0.272271	0.310544	1.31294	0.380619	1	24	28592
rs9994626_G	619.2	Disorders of uterus, NEC	genitourinary	0.068878	0.0785643	1.07131	0.380645	1	347	27411
rs4806665_G	509.2	Respiratory insufficiency	respiratory	0.215452	0.245762	1.24042	0.380668	1	33	28598
rs199556490_T	594.2	Calculus of lower urinary tract	genitourinary	0.181581	0.207201	1.19911	0.380839	1	76	28703
rs111941793_G	522.5	Periapical abscess	digestive	-0.120352	0.137338	0.886608	0.380856	1	133	26568
rs9994626_G	287	Purpura and other hemorrhagic conditions	hematopoietic	-0.100785	0.11501	0.904128	0.380859	1	154	28054
rs1044595_C	754	Congenital musculoskeletal deformities of spine	congenital anomalies	0.260432	0.297197	1.29749	0.380869	1	23	29267
rs10945391_G	38.2	Gram positive septicemia	infectious diseases	-0.276247	0.315274	0.758625	0.380915	1	21	28084
rs9994626_G	585.34	Chronic Kidney Disease, Stage IV	genitourinary	0.258831	0.295415	1.29542	0.380943	1	25	26895
rs199556490_T	474	Acute and chronic tonsillitis	respiratory	-0.100674	0.114921	0.904228	0.381013	1	210	27535
rs199556490_T	520.2	Disturbances in tooth eruption	digestive	-0.0997006	0.113815	0.905108	0.381038	1	218	28408
rs1693564_T	513	Respiratory abnormalities	respiratory	0.192085	0.219292	1.21177	0.381067	1	44	28635
rs4870049_G	604	Disorders of penis	genitourinary	0.103983	0.118714	1.10958	0.381077	1	165	27442
rs6925325_G	726.4	Calcaneal spur; Exostosis NOS	musculoskeletal	0.216275	0.246922	1.24144	0.381095	1	43	27283
rs9994626_G	625.1	Dyspareunia	genitourinary	-0.120783	0.137905	0.886226	0.381115	1	109	27552
`3:13765713_AT_A_AT`	255	Disorders of adrenal glands	endocrine/metabolic	-0.178915	0.204277	0.836177	0.381116	1	49	28970
rs1693564_T	245	Thyroiditis	endocrine/metabolic	-0.190672	0.217703	0.826404	0.38112	1	42	26895
rs5750495_T	374.1	Ectropion or entropion	sense organs	-0.128568	0.1468	0.879354	0.381138	1	116	28641
rs111941793_G	598	Abnormal findings on examination of urine	genitourinary	0.347542	0.396853	1.41558	0.381168	1	20	27450
rs3857615_T	244.1	Secondary hypothyroidism	endocrine/metabolic	0.131485	0.150171	1.14052	0.381264	1	95	27709
rs1583673_C	732	Osteochondropathies	musculoskeletal	-0.208285	0.237895	0.811976	0.381285	1	37	28153
rs11222085_T	246	Other disorders of thyroid	endocrine/metabolic	-0.213902	0.244392	0.807427	0.381441	1	50	27741
rs5750495_T	395.1	Nonrheumatic mitral valve disorders	circulatory system	-0.088878	0.10155	0.914957	0.381456	1	239	28545
rs10945391_G	740.11	Osteoarthrosis, localized, primary	musculoskeletal	-0.0525814	0.0600872	0.948777	0.381528	1	571	25525
rs34248430_A	272.1	Hyperlipidemia	endocrine/metabolic	-0.0264997	0.0302852	0.973848	0.381571	1	3293	24447
rs10945391_G	210	Benign neoplasm of lip, oral cavity, and pharynx	neoplasms	0.127554	0.145813	1.13605	0.381696	1	95	28679
rs3786933_C	274.2	Crystal arthropathies	endocrine/metabolic	0.245542	0.280724	1.27831	0.38175	1	39	29056
rs111941793_G	427.8	Sinoatrial node dysfunction (Bradycardia)	circulatory system	0.247834	0.283345	1.28125	0.381753	1	37	25233
rs199556490_T	627.3	Postmenopausal atrophic vaginitis	genitourinary	0.14575	0.166683	1.15691	0.381892	1	115	26536
rs11222085_T	426.91	Cardiac pacemaker in situ	circulatory system	-0.149666	0.171163	0.860995	0.381898	1	102	27164
rs199556490_T	537	Other disorders of stomach and duodenum	digestive	-0.0818089	0.0935645	0.921448	0.381923	1	323	25233
rs6925325_G	500	Lung disease due to external agents	respiratory	-0.274848	0.314345	0.759688	0.381927	1	23	28636
rs3786933_C	368.3	Anisometropia	sense organs	0.246497	0.281937	1.27954	0.381956	1	39	29028
rs174478_T	509.1	Respiratory failure	respiratory	-0.106143	0.121406	0.899296	0.381965	1	139	28636
rs11941568_A	559	Ileostomy status	digestive	0.243129	0.278096	1.27523	0.381975	1	29	23183
rs6925325_G	965	Poisoning by analgesics, antipyretics, and antirheumatics	injuries & poisonings	-0.0654787	0.074897	0.936619	0.381982	1	428	26613
`3:13765713_AT_A_AT`	368.2	Diplopia and disorders of binocular vision	sense organs	-0.135089	0.154549	0.873638	0.382072	1	85	28875
rs9994626_G	260.6	Anorexia	endocrine/metabolic	-0.143389	0.164067	0.866417	0.382137	1	75	27930
rs3857615_T	560.3	Peritoneal or intestinal adhesions	digestive	-0.191662	0.219331	0.825586	0.382201	1	42	23937
rs3857615_T	149.1	Cancer of oropharynx	neoplasms	0.289421	0.331214	1.33565	0.382216	1	20	29354
rs1583673_C	428	Congestive heart failure; nonhypertensive	circulatory system	0.0722741	0.0827138	1.07495	0.382235	1	338	28952
rs2495732_T	369	Infection of the eye	sense organs	-0.198552	0.227236	0.819917	0.382244	1	52	28486
rs2495732_T	300.1	Anxiety disorder	mental disorders	0.0513505	0.0587695	1.05269	0.382248	1	907	27285
rs11941568_A	528.11	Stomatitis and mucositis (ulcerative)	digestive	-0.204926	0.234548	0.814707	0.382278	1	37	28235
rs1693564_T	198.6	Secondary malignancy of bone	neoplasms	0.11172	0.127869	1.1182	0.382278	1	128	27209
rs199556490_T	473.4	Voice disturbance	respiratory	-0.152119	0.174135	0.858886	0.382353	1	89	27535
rs7708285_G	411.2	Myocardial infarction	circulatory system	0.0479161	0.0548573	1.04908	0.382407	1	796	27078
rs4806665_G	427.12	Paroxysmal ventricular tachycardia	circulatory system	0.14857	0.170095	1.16017	0.382414	1	69	27127
rs199556490_T	535.8	Other specified gastritis	digestive	-0.0453209	0.0518976	0.955691	0.382513	1	1104	25233
rs3786933_C	348	Other conditions of brain	neurological	-0.215775	0.2471	0.805917	0.382538	1	40	28628
rs7708285_G	41.11	Methicillin sensitive Staphylococcus aureus	infectious diseases	0.119462	0.136865	1.12689	0.382748	1	119	28773
rs5750495_T	396	Abnormal heart sounds	circulatory system	-0.108136	0.123914	0.897505	0.382841	1	163	28545
rs11222085_T	276.12	Hyposmolality and/or hyponatremia	endocrine/metabolic	-0.0987847	0.113208	0.905938	0.382882	1	244	28899
rs5750495_T	613.7	Other signs and symptoms in breast	genitourinary	0.205442	0.235447	1.22807	0.382902	1	40	29263
rs1693564_T	276.5	Hypovolemia	endocrine/metabolic	0.0834059	0.0956034	1.08698	0.382982	1	228	28012
rs4806665_G	317.11	Alcoholic liver damage	mental disorders	-0.260087	0.298134	0.770984	0.382999	1	23	28817
rs34248430_A	599.2	Retention of urine	genitourinary	-0.0541589	0.062086	0.947282	0.383034	1	696	26395
rs174478_T	158	Neoplasm of unspecified nature of digestive system	neoplasms	0.173506	0.198904	1.18947	0.38304	1	54	28214
rs3857615_T	427.2	Atrial fibrillation and flutter	circulatory system	0.0416895	0.047801	1.04257	0.383129	1	966	27133
rs7708285_G	627.1	Postmenopausal bleeding	genitourinary	-0.0484524	0.0555603	0.952703	0.383172	1	830	26726
rs2495732_T	191	Manlignant and unknown neoplasms of brain and nervous system	neoplasms	-0.253592	0.290852	0.776008	0.383267	1	31	29129
rs11222085_T	871	Open wounds of extremities	injuries & poisonings	0.218309	0.250424	1.24397	0.383341	1	60	29416
rs199556490_T	624.1	Dystrophy of female genital tract	genitourinary	0.301889	0.346372	1.35241	0.38344	1	30	28596
rs1583673_C	285	Other anemias	hematopoietic	0.0414907	0.0476059	1.04236	0.383456	1	1039	27500
rs1693564_T	420	Carditis	circulatory system	-0.0969487	0.111259	0.907603	0.383548	1	163	28418
rs111941793_G	427	Cardiac dysrhythmias	circulatory system	0.0332316	0.0381407	1.03379	0.383597	1	1965	25233
rs11222085_T	459.9	Circulatory disease NEC	circulatory system	0.0449351	0.0515754	1.04596	0.383618	1	1328	27732
`3:13765713_AT_A_AT`	199	Neoplasm of uncertain behavior	neoplasms	0.131659	0.15113	1.14072	0.383665	1	92	27771
rs4806665_G	756.5	Congenital osteodystrophies	congenital anomalies	-0.208874	0.239765	0.811497	0.383665	1	35	29444
`3:13765713_AT_A_AT`	716	Other arthropathies	musculoskeletal	0.222583	0.255504	1.2493	0.383669	1	33	28768
rs174478_T	803.3	Fracture of clavicle or scapula	injuries & poisonings	-0.130376	0.14971	0.877766	0.383834	1	91	28532
rs11941568_A	580.14	Chronic glomerulonephritis, NOS	genitourinary	0.287537	0.330221	1.33314	0.383895	1	21	27202
rs10945391_G	426.24	Atrioventricular block, complete	circulatory system	0.193672	0.222422	1.2137	0.383897	1	41	26508
rs7708285_G	634.3	Ectopic pregnancy	pregnancy complications	-0.240686	0.276545	0.786088	0.384118	1	34	28961
rs151057105_C	433.1	Occlusion and stenosis of precerebral arteries	circulatory system	0.243216	0.279478	1.27534	0.384163	1	95	28591
rs7708285_G	540	Appendiceal conditions	digestive	-0.110612	0.127118	0.895286	0.384218	1	152	29429
rs8072878_A	352	Disorders of other cranial nerves	neurological	0.160815	0.184822	1.17447	0.384241	1	83	15478
rs8072878_A	946	Anaphylactic shock NOS	injuries & poisonings	0.292023	0.335645	1.33913	0.384281	1	27	15899
rs174478_T	378	Strabismus and other disorders of binocular eye movements	sense organs	-0.103153	0.118562	0.901989	0.384282	1	146	28946
rs5750495_T	726.3	Bursitis	musculoskeletal	-0.183992	0.211498	0.831942	0.384328	1	57	27133
rs1693564_T	276.11	Hyperosmolality and/or hypernatremia	endocrine/metabolic	0.273418	0.314309	1.31445	0.384355	1	22	28012
rs4806665_G	306	Other mental disorder	mental disorders	0.16874	0.194043	1.18381	0.384519	1	53	27549
rs174478_T	781	Symptoms involving nervous and musculoskeletal systems	symptoms	0.0936311	0.107679	1.09815	0.384553	1	183	29398
rs4870049_G	592.1	Cystitis	genitourinary	-0.0786941	0.0905187	0.924323	0.384646	1	269	27195
rs1693564_T	613	Other nonmalignant breast conditions	genitourinary	0.103739	0.11933	1.10931	0.384656	1	147	28532
rs2495732_T	694.2	Other dyschromia	dermatologic	-0.132463	0.152378	0.875935	0.384679	1	119	28044
rs1693564_T	510	Other diseases of lung	respiratory	0.122258	0.140641	1.13005	0.384689	1	106	28571
rs4870049_G	245.2	Chronic thyroiditis	endocrine/metabolic	0.239075	0.275062	1.27007	0.384755	1	32	27741
rs151057105_C	327	Sleep disorders	neurological	0.203438	0.234135	1.22561	0.384906	1	128	28786
rs554776665_C	416	Cardiomegaly	circulatory system	-0.0876968	0.100942	0.916039	0.384965	1	254	24204
rs3786933_C	572	Ascites (non malignant)	digestive	-0.176739	0.203462	0.837999	0.385034	1	59	28530
rs34248430_A	244.4	Hypothyroidism NOS	endocrine/metabolic	0.038029	0.0437853	1.03876	0.385102	1	1378	26046
rs11222085_T	704.1	Alopecia	dermatologic	-0.321143	0.369881	0.72532	0.385267	1	20	29425
rs174478_T	381.11	Suppurative and unspecified otitis media	sense organs	-0.157915	0.181901	0.853923	0.38532	1	61	29329
rs1583673_C	287	Purpura and other hemorrhagic conditions	hematopoietic	-0.101253	0.116636	0.903704	0.385334	1	160	29080
rs9994626_G	41.4	E. coli	infectious diseases	-0.0897126	0.10335	0.914194	0.385369	1	191	27532
rs34248430_A	261.2	Vitamin B-complex deficiencies	endocrine/metabolic	-0.136294	0.157017	0.872586	0.385383	1	109	27380
rs5750495_T	440	Atherosclerosis	circulatory system	0.211817	0.244035	1.23592	0.385407	1	37	28816
rs2495732_T	568.1	Peritoneal adhesions (postoperative) (postinfection)	digestive	0.0805417	0.0927974	1.08387	0.385432	1	362	26930
rs7708285_G	214	Lipoma	neoplasms	-0.0513705	0.0591906	0.949927	0.385458	1	689	28825
rs151057105_C	585.2	Renal failure NOS	genitourinary	0.319298	0.367931	1.37616	0.385493	1	58	27861
rs1693564_T	516.1	Hemoptysis	respiratory	0.108898	0.125487	1.11505	0.385503	1	133	28539
rs9994626_G	702.2	Seborrheic keratosis	dermatologic	0.0596668	0.0687612	1.06148	0.385537	1	447	27493
rs9994626_G	426.23	Second degree AV block	circulatory system	0.189235	0.218096	1.20833	0.385576	1	45	26003
rs199556490_T	295	Schizophrenia and other psychotic disorders	mental disorders	0.276861	0.319098	1.31898	0.385594	1	34	27384
rs554776665_C	801	Fracture of ankle and foot	injuries & poisonings	0.164368	0.189445	1.17865	0.385598	1	81	23620
rs174478_T	221	Benign neoplasm of other female genital organs	neoplasms	0.289342	0.333527	1.33555	0.385656	1	20	26824
rs9994626_G	300.13	Phobia	mental disorders	0.155883	0.179716	1.16869	0.385732	1	66	26393
rs111941793_G	599.5	Frequency of urination and polyuria	genitourinary	-0.0779223	0.08984	0.925036	0.385753	1	314	26136
rs3857615_T	574.1	Cholelithiasis	digestive	-0.0357999	0.041283	0.964833	0.385841	1	1271	27989
rs5750495_T	41.1	Staphylococcus infections	infectious diseases	-0.107707	0.124212	0.89789	0.385872	1	160	28613
rs7708285_G	642.1	Preeclampsia and eclampsia	pregnancy complications	0.241493	0.278503	1.27315	0.385882	1	29	29476
rs2495732_T	635.3	Placenta previa and abruptio placenta	pregnancy complications	0.152488	0.175872	1.16473	0.385921	1	107	28644
rs3786933_C	764	Sciatica	symptoms	0.106406	0.122738	1.11227	0.385976	1	187	29163
rs11222085_T	427.61	Supraventricular premature beats	circulatory system	0.35555	0.410163	1.42697	0.386024	1	25	27164
rs7708285_G	509.2	Respiratory insufficiency	respiratory	-0.244105	0.281603	0.783406	0.38603	1	33	28636
rs4870049_G	728	Disorders of muscle, ligament, and fascia	musculoskeletal	0.259042	0.298845	1.29569	0.386045	1	27	27283
rs554776665_C	695.7	Prurigo and Lichen	dermatologic	0.14877	0.171638	1.16041	0.38607	1	100	23477
rs174478_T	535.9	Gastritis and duodenitis, NOS	digestive	-0.130144	0.150152	0.877969	0.38608	1	90	25421
rs9994626_G	389.2	Conductive hearing loss	sense organs	0.214724	0.247749	1.23952	0.386108	1	35	27638
rs9994626_G	694.2	Other dyschromia	dermatologic	-0.116066	0.133928	0.890417	0.386146	1	113	27134
rs1693564_T	622.2	Mucous polyp of cervix	genitourinary	0.0684536	0.0790057	1.07085	0.38625	1	338	27430
rs2495732_T	687.1	Rash and other nonspecific skin eruption	dermatologic	-0.109698	0.126609	0.896104	0.386253	1	174	28715
rs174478_T	752.1	Neural tube defects	congenital anomalies	-0.215671	0.248933	0.806001	0.386281	1	33	29526
rs9994626_G	690.1	Seborrheic dermatitis	dermatologic	0.0590155	0.0681292	1.06079	0.386364	1	455	27134
rs2495732_T	401.2	Hypertensive heart and/or renal disease	circulatory system	-0.239008	0.275929	0.787409	0.386385	1	35	22429
rs3857615_T	560	Intestinal obstruction without mention of hernia	digestive	-0.0781904	0.0903284	0.924788	0.386696	1	253	23937
rs9994626_G	578.8	Hemorrhage of rectum and anus	digestive	-0.0377296	0.0435866	0.962973	0.386697	1	1122	25983
rs151057105_C	385	Other disorders of middle ear and mastoid	sense organs	0.402041	0.464464	1.49487	0.386709	1	39	29085
rs4806665_G	425	Cardiomyopathy	circulatory system	0.119598	0.13818	1.12704	0.386751	1	104	29268
rs4806665_G	425.1	Primary/intrinsic cardiomyopathies	circulatory system	0.119598	0.13818	1.12704	0.386751	1	104	29268
rs3786933_C	575.1	Cholangitis	digestive	0.224828	0.259783	1.25211	0.386794	1	45	27876
rs2495732_T	394.7	Disease of tricuspid valve	circulatory system	0.209747	0.242363	1.23337	0.386805	1	57	28390
rs3857615_T	415	Pulmonary heart disease	circulatory system	0.164622	0.190224	1.17895	0.386814	1	59	29194
rs4806665_G	180.1	Cervical cancer	neoplasms	0.0519382	0.0600196	1.05331	0.386845	1	569	26972
rs1583673_C	187.1	Malignant neoplasm of unspecified male genital organ	neoplasms	-0.0549969	0.06356	0.946488	0.386887	1	559	28255
rs3857615_T	537	Other disorders of stomach and duodenum	digestive	-0.0692131	0.0799904	0.933128	0.386892	1	324	25393
rs1693564_T	426.23	Second degree AV block	circulatory system	0.190438	0.220093	1.20978	0.386897	1	44	26344
rs174478_T	455	Hemorrhoids	circulatory system	-0.0315207	0.0364366	0.968971	0.386992	1	1641	26799
rs4870049_G	536.8	Dyspepsia and other specified disorders of function of stomach	digestive	0.0395824	0.0457577	1.04038	0.387015	1	1120	25421
rs3857615_T	189.1	Cancer of kidney and renal pelvis	neoplasms	-0.13553	0.1567	0.873253	0.387094	1	83	29262
rs111941793_G	172.3	Carcinoma in situ of skin	neoplasms	-0.13417	0.155134	0.874441	0.387114	1	102	26368
rs11733975_T	698	Pruritus and related conditions	dermatologic	0.149901	0.173328	1.16172	0.387128	1	85	29257
rs6925325_G	475	Chronic sinusitis	respiratory	0.0817639	0.0945471	1.0852	0.387151	1	278	27735
rs6925325_G	618.5	Prolapse of vaginal vault after hysterectomy	genitourinary	0.226056	0.261435	1.25365	0.387218	1	39	28584
`3:13765713_AT_A_AT`	459	Other disorders of circulatory system	circulatory system	0.0351259	0.0406252	1.03575	0.38724	1	1320	27446
rs34248430_A	327.3	Sleep apnea	neurological	-0.0665149	0.0769425	0.935649	0.387327	1	446	27232
rs1044595_C	613.8	Other specified disorders of breast	genitourinary	-0.227961	0.26374	0.796155	0.387401	1	32	29210
rs151057105_C	782.6	Pallor and flushing	symptoms	0.515638	0.596608	1.67471	0.387432	1	26	29153
rs1044595_C	80	Postoperative infection	infectious diseases	0.0832436	0.0963169	1.08681	0.387441	1	222	29034
rs7708285_G	555.21	Ulcerative colitis (chronic)	digestive	-0.175827	0.203454	0.838763	0.387474	1	61	23962
rs6925325_G	221	Benign neoplasm of other female genital organs	neoplasms	-0.286262	0.331256	0.751066	0.387493	1	20	26824
rs9994626_G	520	Disorders of tooth development	digestive	-0.0840381	0.0972474	0.919396	0.387496	1	217	27377
`3:13765713_AT_A_AT`	172.3	Carcinoma in situ of skin	neoplasms	0.120561	0.139526	1.12813	0.387548	1	109	28105
rs5750495_T	420.2	Pericarditis	circulatory system	0.117006	0.135419	1.12413	0.387573	1	124	29151
rs3857615_T	357	Inflammatory and toxic neuropathy	neurological	0.103337	0.119606	1.10886	0.387603	1	149	29351
rs9994626_G	751.11	Congenital anomalies of female genital organs	congenital anomalies	0.180692	0.209152	1.19805	0.387629	1	49	28111
rs1693564_T	578.2	Blood in stool	digestive	0.0932218	0.107908	1.09771	0.387643	1	180	26313
rs34248430_A	642	Hypertension complicating pregnancy, childbirth, and the puerperium	pregnancy complications	0.135432	0.156779	1.14503	0.387675	1	100	27657
rs3857615_T	681	Superficial cellulitis and abscess	dermatologic	-0.146498	0.169614	0.863727	0.387743	1	71	29308
rs8072878_A	614.5	Inflammatory disease of cervix, vagina, and vulva	genitourinary	0.134948	0.156252	1.14448	0.387777	1	119	15771
rs3786933_C	857	Mechanical complication of unspecified genitourinary device, implant, and graft	injuries & poisonings	0.162942	0.188678	1.17697	0.38781	1	82	29280
rs3786933_C	327.3	Sleep apnea	neurological	0.0673564	0.0779965	1.06968	0.387817	1	463	28881
rs11222085_T	696.4	Psoriasis	dermatologic	-0.0885983	0.102599	0.915213	0.387841	1	295	28107
rs199556490_T	578.8	Hemorrhage of rectum and anus	digestive	0.0441384	0.0511186	1.04513	0.38789	1	1191	26934
rs1693564_T	516	Abnormal sputum	respiratory	0.105565	0.122271	1.11134	0.387935	1	140	28539
rs1693564_T	939	Atopic/contact dermatitis due to other or unspecified	dermatologic	-0.0674354	0.0781248	0.934788	0.388041	1	336	28169
rs1583673_C	578.9	Hemorrhage of gastrointestinal tract	digestive	0.0469523	0.0544024	1.04807	0.388107	1	789	26913
rs34248430_A	535	Gastritis and duodenitis	digestive	-0.0265298	0.0307448	0.973819	0.388192	1	3027	23881
rs11941568_A	599.5	Frequency of urination and polyuria	genitourinary	-0.0684382	0.0793208	0.933851	0.388245	1	335	27231
rs2495732_T	284	Aplastic anemia	hematopoietic	0.263423	0.305329	1.30138	0.388273	1	38	27426
rs1693564_T	300.11	Generalized anxiety disorder	mental disorders	-0.273416	0.316921	0.760776	0.388287	1	20	26742
rs7708285_G	564.1	Irritable Bowel Syndrome	digestive	-0.0483172	0.0560062	0.952831	0.388296	1	788	23962
rs1044595_C	526	Diseases of the jaws	digestive	0.245571	0.284695	1.27835	0.388371	1	25	28402
rs1044595_C	526.1	Cysts of the jaws	digestive	0.245571	0.284695	1.27835	0.388371	1	25	28402
rs9994626_G	594	Urinary calculus	genitourinary	-0.0513686	0.0595617	0.949928	0.388444	1	587	27671
rs10945391_G	262	Mineral deficiency NEC	endocrine/metabolic	-0.19465	0.225708	0.823123	0.388469	1	40	28483
rs9994626_G	479	Other upper respiratory disease	respiratory	-0.136121	0.157854	0.872737	0.38851	1	81	26545
rs6925325_G	250.42	Other abnormal glucose	endocrine/metabolic	-0.255868	0.296784	0.774244	0.388613	1	25	28120
rs1693564_T	411.2	Myocardial infarction	circulatory system	-0.0454243	0.0526905	0.955592	0.388634	1	770	26262
rs174478_T	220	Benign neoplasm of ovary	neoplasms	-0.0996649	0.115622	0.905141	0.388695	1	155	26854
rs199556490_T	198.1	Secondary malignancy of lymph nodes	neoplasms	0.0732442	0.0849852	1.07599	0.388772	1	424	27856
rs1044595_C	738.4	Acquired spondylolisthesis	musculoskeletal	-0.117401	0.136269	0.889229	0.388942	1	117	28325
`3:13765713_AT_A_AT`	459.9	Circulatory disease NEC	circulatory system	0.03507	0.0407102	1.03569	0.388988	1	1314	27446
rs4870049_G	735.21	Hammer toe (acquired)	musculoskeletal	-0.109267	0.126845	0.896491	0.389005	1	135	28537
rs10945391_G	228	Hemangioma and lymphangioma, any site	neoplasms	-0.0880582	0.102234	0.915708	0.389051	1	194	28679
rs2495732_T	750.2	Lower gastrointestinal congenital anomalies	congenital anomalies	-0.229311	0.266243	0.795081	0.389082	1	37	29059
rs11941568_A	386	Vertiginous syndromes and other disorders of vestibular system	sense organs	-0.0800936	0.0929979	0.92303	0.389105	1	241	27927
rs3857615_T	217.1	Nevus, non-neoplastic	neoplasms	0.165417	0.192144	1.17989	0.389291	1	58	28846
rs4870049_G	701.2	Scar conditions and fibrosis of skin	dermatologic	-0.0847663	0.0984644	0.918727	0.389303	1	225	29026
rs10945391_G	427.8	Sinoatrial node dysfunction (Bradycardia)	circulatory system	-0.195462	0.22711	0.822454	0.389431	1	40	26508
rs554776665_C	947	Urticaria	dermatologic	-0.230081	0.267346	0.79447	0.389453	1	34	24053
rs8072878_A	564	Functional digestive disorders	digestive	-0.0380815	0.0442511	0.962634	0.38947	1	1516	13149
rs174478_T	750.21	Congenital anomalies of intestine	congenital anomalies	0.246967	0.287033	1.28014	0.389561	1	26	29383
rs1693564_T	612	Breast conditions, congenital or relating to hormones	genitourinary	-0.148518	0.172622	0.861984	0.389586	1	67	28064
rs4806665_G	567	Peritonitis and retroperitoneal infections	digestive	-0.185977	0.216236	0.830293	0.389754	1	43	27196
rs34248430_A	965.1	Opiates and related narcotics causing adverse effects in therapeutic use	injuries & poisonings	0.10403	0.12097	1.10963	0.389807	1	167	24974
rs34248430_A	202.24	Large cell lymphoma	neoplasms	-0.193955	0.225572	0.823695	0.389878	1	54	27427
rs7708285_G	761	Cervicalgia	symptoms	-0.129561	0.150729	0.878481	0.390028	1	109	29472
rs1693564_T	555	Inflammatory bowel disease and other gastroenteritis and colitis	digestive	0.0689531	0.0802244	1.07139	0.390063	1	323	23243
rs11733975_T	585.2	Renal failure NOS	genitourinary	-0.169404	0.197102	0.844168	0.390078	1	58	27868
rs11733975_T	575.8	Other disorders of biliary tract	digestive	0.168286	0.195805	1.18328	0.390088	1	67	27791
rs4870049_G	653	Problems associated with amniotic cavity and membranes	pregnancy complications	-0.236906	0.275678	0.789066	0.390144	1	29	29527
rs2495732_T	214	Lipoma	neoplasms	0.0583155	0.0678612	1.06005	0.390156	1	682	28506
rs111941793_G	537	Other disorders of stomach and duodenum	digestive	0.0818921	0.0953146	1.08534	0.390243	1	300	23598
rs1044595_C	695.3	Rosacea	dermatologic	0.16529	0.192464	1.17974	0.390447	1	55	28155
rs151057105_C	189.2	Cancer of bladder	neoplasms	-0.14205	0.165427	0.867578	0.390511	1	202	29054
rs174478_T	760	Back pain	symptoms	0.0510488	0.0594528	1.05237	0.390537	1	602	28979
rs34248430_A	681	Superficial cellulitis and abscess	dermatologic	-0.177976	0.207292	0.836962	0.390572	1	63	27536
rs10945391_G	550	Abdominal hernia	digestive	0.0222988	0.0259722	1.02255	0.390581	1	3408	25465
rs1583673_C	574	Cholelithiasis and cholecystitis	digestive	-0.0348969	0.0406516	0.965705	0.39065	1	1416	27795
rs1044595_C	381.11	Suppurative and unspecified otitis media	sense organs	-0.161875	0.188572	0.850547	0.390657	1	61	29111
rs6925325_G	227.3	Benign neoplasm of pituitary gland and craniopharyngeal duct (pouch)	neoplasms	0.285855	0.333094	1.3309	0.390793	1	25	29413
rs10945391_G	274.1	Gout	endocrine/metabolic	0.0677653	0.0789676	1.07011	0.390815	1	332	28512
rs174478_T	430.2	Intracerebral hemorrhage	circulatory system	-0.184083	0.21453	0.831867	0.39085	1	44	28828
rs3857615_T	278.1	Obesity	endocrine/metabolic	0.0341099	0.0397573	1.0347	0.390918	1	1383	28156
rs6925325_G	555.2	Ulcerative colitis	digestive	0.083951	0.0978548	1.08758	0.39094	1	260	23962
rs1693564_T	522	Diseases of pulp and periapical tissues	digestive	0.087757	0.102294	1.09172	0.390952	1	198	27739
rs1693564_T	743.9	Osteopenia or other disorder of bone and cartilage	musculoskeletal	0.261218	0.304537	1.29851	0.391029	1	23	28585
rs5750495_T	690	Erythematosquamous dermatosis	dermatologic	-0.0621233	0.0724303	0.939767	0.391059	1	472	28211
rs4870049_G	378.1	Strabismus (not specified as paralytic)	sense organs	-0.149909	0.174806	0.860786	0.391128	1	70	28946
`3:13765713_AT_A_AT`	426.21	First degree AV block	circulatory system	0.0958237	0.111746	1.10057	0.391163	1	168	26884
rs1044595_C	277.4	Disorders of bilirubin excretion	endocrine/metabolic	0.161431	0.188329	1.17519	0.391347	1	57	29207
rs3857615_T	715.2	Ankylosing spondylitis	musculoskeletal	0.221511	0.258437	1.24796	0.391381	1	33	28797
rs8072878_A	112	Candidiasis	infectious diseases	-0.183042	0.213659	0.832733	0.391609	1	55	16126
rs199556490_T	742.1	Loose body in joint	musculoskeletal	-0.228916	0.267214	0.795395	0.391623	1	36	28976
`3:13765713_AT_A_AT`	624.2	Atrophy of female genital tract	genitourinary	0.17606	0.205542	1.19251	0.391686	1	51	28503
rs174478_T	401.1	Essential hypertension	circulatory system	-0.017516	0.0204502	0.982636	0.391709	1	6902	22671
rs6925325_G	681	Superficial cellulitis and abscess	dermatologic	0.161885	0.189005	1.17572	0.391716	1	71	29341
rs6925325_G	381	Otitis media and Eustachian tube disorders	sense organs	0.110066	0.128511	1.11635	0.391737	1	152	29329
rs2495732_T	187.2	Malignant neoplasm of testis	neoplasms	-0.0627259	0.0732469	0.939201	0.391797	1	561	28170
rs34248430_A	385	Other disorders of middle ear and mastoid	sense organs	-0.240023	0.28033	0.78661	0.391878	1	36	27521
rs554776665_C	362.2	Degeneration of macula and posterior pole of retina	sense organs	-0.073122	0.0854049	0.929487	0.391898	1	364	23386
rs554776665_C	362.29	Macular degeneration (senile) of retina NOS	sense organs	-0.073122	0.0854049	0.929487	0.391898	1	364	23386
rs11222085_T	801	Fracture of ankle and foot	injuries & poisonings	-0.15347	0.179259	0.857726	0.391921	1	94	28532
rs34248430_A	459.9	Circulatory disease NEC	circulatory system	-0.0396539	0.0463173	0.961122	0.391923	1	1253	26018
`3:13765713_AT_A_AT`	458.1	Orthostatic hypotension	circulatory system	-0.100654	0.117584	0.904246	0.391988	1	148	27446
rs4870049_G	555.1	Regional enteritis	digestive	0.129947	0.151813	1.13877	0.392014	1	101	23962
rs10945391_G	835	Internal derangement of knee	injuries & poisonings	-0.0336491	0.0393146	0.966911	0.392057	1	1368	27471
rs1693564_T	695.8	Other specified erythematous conditions	dermatologic	-0.271932	0.317721	0.761906	0.392064	1	20	27493
rs554776665_C	732	Osteochondropathies	musculoskeletal	-0.228982	0.267585	0.795343	0.392144	1	34	23506
rs4870049_G	185	Cancer of prostate	neoplasms	-0.0408325	0.0477207	0.95999	0.392188	1	1065	26979
`3:13765713_AT_A_AT`	362	Other retinal disorders	sense organs	0.0513179	0.059976	1.05266	0.392197	1	592	27931
rs4870049_G	743	Osteoporosis, osteopenia and pathological fracture	musculoskeletal	0.131108	0.153236	1.14009	0.392222	1	98	29483
rs7708285_G	938.2	Chronic dermatitis due to solar radiation	dermatologic	0.195356	0.228333	1.21574	0.392232	1	42	29056
rs11733975_T	785	Abdominal pain	symptoms	0.0315293	0.0368542	1.03203	0.392267	1	1917	27425
rs34248430_A	450	Noninfectious disorders of lymphatic channels	circulatory system	-0.186231	0.217701	0.830082	0.392306	1	57	27700
rs11941568_A	701	Other hypertrophic and atrophic conditions of skin	dermatologic	0.0558195	0.0652576	1.05741	0.392345	1	510	28099
rs4806665_G	187.1	Malignant neoplasm of unspecified male genital organ	neoplasms	0.0516525	0.0603896	1.05301	0.392374	1	563	28439
rs11222085_T	557.1	Celiac disease	digestive	-0.102072	0.119353	0.902964	0.392431	1	218	23962
rs1693564_T	733	Other disorders of bone and cartilage	musculoskeletal	0.127469	0.149072	1.13595	0.392505	1	94	27531
rs11733975_T	165	Cancer within the respiratory system	neoplasms	-0.119288	0.139517	0.887552	0.392548	1	118	29223
rs2495732_T	285.22	Anemia in neoplastic disease	hematopoietic	-0.280105	0.327642	0.755704	0.3926	1	24	27426
rs5750495_T	750.21	Congenital anomalies of intestine	congenital anomalies	-0.275475	0.322282	0.759212	0.392682	1	26	29221
rs6925325_G	253	Disorders of the pituitary gland and its hypothalamic control	endocrine/metabolic	-0.171674	0.200849	0.842254	0.392694	1	56	29274
rs2495732_T	622.2	Mucous polyp of cervix	genitourinary	-0.0782574	0.091557	0.924726	0.392695	1	343	27983
rs151057105_C	195	Cancer, suspected or other	neoplasms	0.089027	0.104168	1.09311	0.392747	1	619	27833
rs1044595_C	803.1	Fracture of humerus	injuries & poisonings	0.13069	0.152937	1.13961	0.392808	1	87	28319
rs554776665_C	351	Other peripheral nerve disorders	neurological	-0.0463277	0.0542192	0.954729	0.392854	1	935	23408
rs4806665_G	598	Abnormal findings on examination of urine	genitourinary	-0.272548	0.319059	0.761437	0.39298	1	20	29518
rs3786933_C	750.2	Lower gastrointestinal congenital anomalies	congenital anomalies	-0.213698	0.250218	0.807592	0.393078	1	39	29230
rs111941793_G	295	Schizophrenia and other psychotic disorders	mental disorders	0.270811	0.317148	1.31103	0.393164	1	30	25615
rs199556490_T	763	Thoracic or lumbosacral neuritis or radiculitis, unspecified	symptoms	0.243583	0.285279	1.27581	0.393192	1	42	29102
rs2495732_T	803.3	Fracture of clavicle or scapula	injuries & poisonings	-0.150178	0.175903	0.860555	0.393242	1	88	28220
rs7708285_G	352	Disorders of other cranial nerves	neurological	-0.110419	0.129347	0.895459	0.393291	1	145	28293
rs9994626_G	721.1	Spondylosis without myelopathy	musculoskeletal	0.0948374	0.111106	1.09948	0.393341	1	170	27700
rs10945391_G	695.7	Prurigo and Lichen	dermatologic	0.116034	0.13594	1.12303	0.393347	1	109	27691
rs4806665_G	689	Disorder of skin and subcutaneous tissue NOS	dermatologic	0.0427718	0.0501134	1.0437	0.393381	1	814	28724
rs10945391_G	157	Pancreatic cancer	neoplasms	0.175482	0.20562	1.19182	0.393421	1	48	27531
rs111941793_G	597	Other disorders of urethra and urinary tract	genitourinary	-0.0752962	0.0882341	0.927469	0.393455	1	325	26354
rs4870049_G	586	Other disorders of the kidney and ureters	genitourinary	0.0666121	0.0780687	1.06888	0.393521	1	375	28095
rs199556490_T	613.8	Other specified disorders of breast	genitourinary	0.284398	0.333335	1.32896	0.393554	1	31	29212
rs151057105_C	556.1	Ulceration of intestine	digestive	0.266822	0.312747	1.30581	0.393572	1	79	23764
rs1044595_C	401.1	Essential hypertension	circulatory system	-0.017628	0.0206627	0.982526	0.393587	1	6850	22504
rs174478_T	618	Genital prolapse	genitourinary	-0.0402922	0.0472304	0.960509	0.393604	1	997	28584
rs3857615_T	480.11	Pneumococcal pneumonia	respiratory	-0.0550658	0.0645565	0.946423	0.393667	1	503	28730
rs4806665_G	200.1	Polycythemia vera	neoplasms	0.213669	0.250516	1.23821	0.393706	1	32	28897
rs10945391_G	433.5	Cerebral aneurysm	circulatory system	0.236881	0.277743	1.26729	0.393728	1	27	28136
rs554776665_C	427.8	Sinoatrial node dysfunction (Bradycardia)	circulatory system	0.240806	0.282355	1.27227	0.393743	1	38	22457
rs111941793_G	752.1	Neural tube defects	congenital anomalies	-0.236194	0.276957	0.789628	0.393761	1	31	27418
rs1583673_C	170.2	Cancer of connective tissue	neoplasms	0.262714	0.308069	1.30045	0.393784	1	26	29309
rs4806665_G	609	Male infertility and abnormal spermatozoa	genitourinary	-0.265388	0.311207	0.766908	0.393787	1	21	27403
rs4870049_G	965.1	Opiates and related narcotics causing adverse effects in therapeutic use	injuries & poisonings	0.0971692	0.113949	1.10205	0.3938	1	179	26613
rs174478_T	401	Hypertension	circulatory system	-0.0174304	0.0204408	0.982721	0.393812	1	6910	22671
rs5750495_T	646	Other complications of pregnancy NEC	pregnancy complications	-0.161567	0.189478	0.850809	0.393829	1	70	29348
rs111941793_G	379.5	Disorders of iris and ciliary body	sense organs	0.226447	0.265599	1.25414	0.393887	1	41	26880
rs3786933_C	275.5	Disorders of calcium/phosphorus metabolism	endocrine/metabolic	0.127789	0.149883	1.13631	0.393887	1	128	29190
rs6925325_G	614.3	Pelvic inflammatory disease (PID)	genitourinary	0.171999	0.201753	1.18768	0.393924	1	64	28760
rs199556490_T	195.1	Malignant neoplasm, other	neoplasms	0.0606922	0.0711999	1.06257	0.393982	1	617	27856
rs554776665_C	369	Infection of the eye	sense organs	-0.208415	0.244531	0.81187	0.394045	1	41	23849
rs199556490_T	840	Sprains and strains	injuries & poisonings	-0.191626	0.22485	0.825616	0.394081	1	53	29310
`3:13765713_AT_A_AT`	220	Benign neoplasm of ovary	neoplasms	0.101323	0.118912	1.10663	0.394169	1	152	26576
rs6925325_G	610.8	Other specified benign mammary dysplasias	genitourinary	-0.180076	0.211347	0.835207	0.394193	1	51	28949
rs111941793_G	218.1	Uterine leiomyoma	neoplasms	0.0455066	0.0534098	1.04656	0.394198	1	1009	25556
rs5750495_T	556	Ulceration of the lower GI tract	digestive	0.114946	0.13492	1.12181	0.394238	1	125	23826
rs554776665_C	603.1	Hydrocele	genitourinary	0.138069	0.162066	1.14805	0.394253	1	109	22728
rs174478_T	368.3	Anisometropia	sense organs	-0.193553	0.227224	0.824026	0.394316	1	39	29181
rs6925325_G	599.3	Dysuria	genitourinary	-0.123721	0.145246	0.883627	0.394325	1	108	28141
rs34248430_A	602	Other disorders of prostate	genitourinary	-0.124517	0.146197	0.882923	0.394376	1	127	25316
rs6925325_G	525	Other diseases of the teeth and supporting structures	digestive	-0.088001	0.103331	0.91576	0.394414	1	218	28616
rs3786933_C	427.41	Ventricular fibrillation and flutter	circulatory system	-0.234519	0.275405	0.790951	0.394468	1	32	27025
rs9994626_G	686	Other local infections of skin and subcutaneous tissue	dermatologic	-0.106591	0.125181	0.898893	0.394491	1	130	28071
rs11941568_A	634	Miscarriage; stillbirth	pregnancy complications	0.0775463	0.0910725	1.08063	0.394503	1	282	28028
rs11222085_T	701.5	Abnormal granulation tissue	dermatologic	-0.21188	0.248865	0.809062	0.394557	1	46	29026
rs4870049_G	290.13	Senile dementia	mental disorders	-0.238147	0.279826	0.788087	0.394738	1	27	29187
rs11222085_T	523	Gingival and periodontal diseases	digestive	0.118649	0.139425	1.12598	0.394775	1	183	28616
rs11941568_A	350.1	Abnormal involuntary movements	neurological	-0.141489	0.166289	0.868065	0.394846	1	74	28501
rs34248430_A	496.21	Obstructive chronic bronchitis	respiratory	-0.139725	0.164217	0.869597	0.394847	1	100	27045
rs11733975_T	411.41	Aneurysm and dissection of heart	circulatory system	-0.243294	0.285941	0.784041	0.394851	1	27	26858
rs5750495_T	706	Diseases of sebaceous glands	dermatologic	0.044268	0.0520299	1.04526	0.39487	1	885	28522
rs4870049_G	536	Disorders of function of stomach	digestive	0.038912	0.0457355	1.03968	0.394878	1	1121	25421
rs8072878_A	573.7	Abnormal results of function study of liver	digestive	0.102166	0.120098	1.10757	0.394943	1	196	15712
rs7708285_G	870.2	Open wound of ear	injuries & poisonings	0.271843	0.319564	1.31238	0.394953	1	21	29416
rs174478_T	172.1	Melanomas of skin, dx or hx	neoplasms	-0.0676584	0.0795358	0.93458	0.394955	1	327	28399
rs174478_T	172.11	Melanomas of skin	neoplasms	-0.0676584	0.0795358	0.93458	0.394955	1	327	28399
rs8072878_A	350	Abnormal movement	neurological	-0.168043	0.197578	0.845318	0.395038	1	64	16137
rs6925325_G	275	Disorders of mineral metabolism	endocrine/metabolic	-0.0839764	0.098758	0.919453	0.395144	1	239	29342
rs3857615_T	727.1	Synovitis and tenosynovitis	musculoskeletal	0.102557	0.120631	1.108	0.395232	1	145	27252
rs5750495_T	426.23	Second degree AV block	circulatory system	0.183695	0.216077	1.20165	0.395248	1	47	27018
rs199556490_T	370	Keratitis	sense organs	-0.286062	0.336497	0.751216	0.39526	1	22	28590
rs199556490_T	599	Other symptoms/disorders or the urinary system	genitourinary	0.0525181	0.061778	1.05392	0.395263	1	810	27939
rs11941568_A	384	Other disorders of tympanic membrane	sense organs	-0.136689	0.1608	0.872242	0.395294	1	80	28390
`3:13765713_AT_A_AT`	296.1	Bipolar	mental disorders	0.155547	0.183046	1.1683	0.395451	1	63	27297
rs174478_T	702.1	Actinic keratosis	dermatologic	-0.0587312	0.0691192	0.94296	0.395487	1	441	28741
rs11222085_T	350.1	Abnormal involuntary movements	neurological	0.179467	0.211212	1.19658	0.395492	1	82	29436
rs174478_T	695.7	Prurigo and Lichen	dermatologic	0.116786	0.137447	1.12388	0.395505	1	113	28364
rs9994626_G	442.1	Aortic aneurysm	circulatory system	-0.121449	0.142952	0.885636	0.395557	1	99	27727
rs3786933_C	555.21	Ulcerative colitis (chronic)	digestive	0.186504	0.219543	1.20503	0.395596	1	61	23839
rs8072878_A	451	Phlebitis and thrombophlebitis	circulatory system	0.203724	0.239829	1.22596	0.395629	1	51	14696
rs6925325_G	227.2	Benign neoplasm of parathyroid gland	neoplasms	-0.188255	0.221648	0.828403	0.39569	1	46	29413
rs3857615_T	519	Other diseases of respiratory system, not elsewhere classified	respiratory	-0.0461179	0.0542988	0.954929	0.395694	1	716	28832
rs3786933_C	735.3	Hallux valgus (Bunion)	musculoskeletal	-0.0638133	0.0751356	0.93818	0.39571	1	469	28390
rs7708285_G	426.91	Cardiac pacemaker in situ	circulatory system	-0.132135	0.155589	0.876222	0.395737	1	102	27164
rs2495732_T	755	Congenital anomalies of limbs	congenital anomalies	-0.273867	0.322515	0.760434	0.395793	1	25	29160
rs5750495_T	454.1	Varicose veins of lower extremity	circulatory system	0.0412994	0.048638	1.04216	0.395816	1	1031	26646
rs10945391_G	609	Male infertility and abnormal spermatozoa	genitourinary	-0.264852	0.311915	0.76732	0.395818	1	21	26767
rs151057105_C	634.1	Missed abortion/Hydatidiform mole	pregnancy complications	0.200948	0.236658	1.22256	0.395822	1	120	28722
rs199556490_T	170.2	Cancer of connective tissue	neoplasms	-0.265049	0.312151	0.767168	0.395823	1	26	29334
rs7708285_G	599.2	Retention of urine	genitourinary	0.0482625	0.0568482	1.04945	0.395897	1	736	28141
rs554776665_C	371.1	Uveitis, noninfectious or NOS	sense organs	0.31778	0.374314	1.37407	0.3959	1	23	23849
rs34248430_A	342	Hemiplegia	neurological	0.125677	0.148066	1.13392	0.395996	1	109	27009
rs4870049_G	361	Retinal detachments and defects	sense organs	0.121307	0.142927	1.12897	0.396028	1	113	28224
rs11941568_A	720.1	Spinal stenosis of lumbar region	musculoskeletal	-0.074839	0.0881802	0.927893	0.396045	1	272	28020
rs11222085_T	480.5	Bronchopneumonia and lung abscess	respiratory	0.374578	0.441517	1.45438	0.396221	1	22	28762
`3:13765713_AT_A_AT`	601.4	Balanoposthitis	genitourinary	0.201868	0.237977	1.22369	0.396289	1	38	26706
rs11941568_A	327.3	Sleep apnea	neurological	0.0587518	0.0692611	1.06051	0.39629	1	455	28100
rs6925325_G	531.3	Duodenal ulcer	digestive	-0.0796333	0.0938808	0.923455	0.396305	1	266	28938
rs7708285_G	601.11	Acute prostatitis	genitourinary	-0.25111	0.296078	0.777937	0.39637	1	30	26979
rs10945391_G	426	Cardiac conduction disorders	circulatory system	-0.0543233	0.0640588	0.947126	0.396425	1	506	26508
rs3857615_T	189	Cancer of urinary organs (incl. kidney and bladder)	neoplasms	0.0731863	0.0863173	1.07593	0.396508	1	286	29262
`3:13765713_AT_A_AT`	134	Helminthiases	infectious diseases	-0.240034	0.283152	0.786601	0.396593	1	25	29201
rs199556490_T	653	Problems associated with amniotic cavity and membranes	pregnancy complications	0.305326	0.360216	1.35707	0.39665	1	29	29312
`3:13765713_AT_A_AT`	573	Other disorders of liver	digestive	0.0851913	0.100513	1.08893	0.396681	1	208	28381
rs11733975_T	789	Nausea and vomiting	symptoms	-0.0430097	0.0507552	0.957902	0.396775	1	946	28396
rs554776665_C	480.1	Bacterial pneumonia	respiratory	-0.0648388	0.07652	0.937219	0.396803	1	450	23811
rs3786933_C	930	Allergic reaction to food	injuries & poisonings	0.313298	0.369747	1.36793	0.396811	1	23	28905
`3:13765713_AT_A_AT`	442	Other aneurysm	circulatory system	0.103946	0.122676	1.10954	0.396815	1	139	28675
rs6925325_G	470	Septal Deviations/Turbinate Hypertrophy	respiratory	-0.0606891	0.071626	0.941116	0.396825	1	462	27735
rs174478_T	496	Chronic airway obstruction	respiratory	-0.0460293	0.0543257	0.955014	0.396837	1	719	28819
rs3857615_T	728.2	Laxity of ligament or hypermobility syndrome	musculoskeletal	0.148562	0.175341	1.16017	0.39684	1	69	27252
rs199556490_T	577	Diseases of pancreas	digestive	-0.0964183	0.11381	0.908084	0.396891	1	214	29152
rs1044595_C	375	Disorders of lacrimal system	sense organs	-0.0772645	0.0912185	0.925645	0.396981	1	259	28732
rs11733975_T	614.32	Chronic inflammatory pelvic disease	genitourinary	-0.215564	0.254503	0.806087	0.396996	1	35	28528
rs7708285_G	470	Septal Deviations/Turbinate Hypertrophy	respiratory	-0.0613527	0.0724355	0.940491	0.396996	1	462	27735
rs9994626_G	216	Benign neoplasm of skin	neoplasms	-0.048956	0.0578013	0.952223	0.397012	1	623	27628
rs6925325_G	473.4	Voice disturbance	respiratory	0.143189	0.169069	1.15395	0.397035	1	89	27735
rs8072878_A	623	Hypertrophy of female genital organs	genitourinary	-0.149781	0.176877	0.860897	0.397101	1	82	15530
rs34248430_A	585.34	Chronic Kidney Disease, Stage IV	genitourinary	-0.293758	0.346924	0.745457	0.397135	1	24	26362
rs8072878_A	395	Heart valve disorders	circulatory system	-0.0836414	0.0988049	0.919761	0.397257	1	273	15747
rs9994626_G	690	Erythematosquamous dermatosis	dermatologic	0.0575362	0.0679749	1.05922	0.397311	1	457	27134
rs6925325_G	565.1	Anal and rectal polyp	digestive	0.0438764	0.0518459	1.04485	0.397394	1	933	27236
rs9994626_G	225	Benign neoplasm of brain and other parts of nervous system	neoplasms	0.15684	0.185338	1.16981	0.39742	1	62	28180
rs6925325_G	597	Other disorders of urethra and urinary tract	genitourinary	-0.0686707	0.0811569	0.933634	0.39747	1	360	28370
rs10945391_G	840	Sprains and strains	injuries & poisonings	0.166164	0.196386	1.18077	0.397493	1	53	28817
rs34248430_A	379.2	Disorders of vitreous body	sense organs	0.144707	0.171067	1.1557	0.397605	1	80	27171
rs4806665_G	292	Neurological disorders	mental disorders	-0.0709086	0.0838313	0.931547	0.397637	1	286	29146
rs10945391_G	610.4	Benign neoplasm of breast	genitourinary	-0.100816	0.119195	0.9041	0.397663	1	143	28256
rs11733975_T	573	Other disorders of liver	digestive	-0.0895714	0.105904	0.914323	0.397674	1	209	28441
rs174478_T	599.3	Dysuria	genitourinary	0.118832	0.140526	1.12618	0.397764	1	108	28141
rs11733975_T	701	Other hypertrophic and atrophic conditions of skin	dermatologic	0.0582102	0.0688393	1.05994	0.397779	1	525	28792
rs2495732_T	377	Disorders of optic nerve and visual pathways	sense organs	-0.209134	0.24735	0.811287	0.397832	1	43	28628
rs10945391_G	706.2	Sebaceous cyst	dermatologic	-0.041442	0.0490158	0.959405	0.397841	1	864	27993
rs11222085_T	528	Diseases of the oral soft tissues, excluding lesions specific for gingiva and tongue	digestive	0.106092	0.125483	1.11192	0.39785	1	221	29169
rs10945391_G	442.11	Abdominal aortic aneurysm	circulatory system	0.175883	0.208031	1.1923	0.397851	1	47	28279
`3:13765713_AT_A_AT`	365.2	Primary angle-closure glaucoma	sense organs	0.12469	0.147486	1.1328	0.397868	1	97	27931
rs34248430_A	870.2	Open wound of ear	injuries & poisonings	0.287688	0.340338	1.33334	0.397943	1	20	27605
rs6925325_G	385	Other disorders of middle ear and mastoid	sense organs	-0.203377	0.24066	0.81597	0.398066	1	39	29329
rs11222085_T	227.3	Benign neoplasm of pituitary gland and craniopharyngeal duct (pouch)	neoplasms	0.34501	0.408359	1.412	0.398184	1	25	29413
rs151057105_C	344	Other paralytic syndromes	neurological	-0.343499	0.406577	0.709284	0.398191	1	29	28538
rs1583673_C	626.1	Irregular menstrual cycle/bleeding	genitourinary	-0.0357028	0.0422621	0.964927	0.398225	1	1466	26509
rs151057105_C	241	Nontoxic nodular goiter	endocrine/metabolic	-0.147349	0.174457	0.862992	0.398324	1	176	27513
rs8072878_A	930	Allergic reaction to food	injuries & poisonings	-0.296263	0.35087	0.743592	0.398464	1	20	15899
rs7708285_G	564	Functional digestive disorders	digestive	0.0257474	0.0304936	1.02608	0.398472	1	2788	23962
rs151057105_C	585.1	Acute renal failure	genitourinary	-0.0935748	0.110832	0.91067	0.398506	1	465	27861
rs9994626_G	967	Adverse effects of sedatives or other central nervous system depressants and anesthetics	injuries & poisonings	0.209402	0.248023	1.23294	0.39851	1	35	25447
rs3857615_T	599.2	Retention of urine	genitourinary	-0.0456362	0.0540619	0.95539	0.398588	1	735	28110
rs2495732_T	378.5	Paralytic strabismus	sense organs	0.327984	0.388637	1.38817	0.398707	1	24	28628
rs6925325_G	756.5	Congenital osteodystrophies	congenital anomalies	0.23215	0.275102	1.26131	0.398742	1	35	29486
rs11941568_A	440.2	Atherosclerosis of the extremities	circulatory system	-0.255778	0.303143	0.774314	0.398807	1	22	28042
rs9994626_G	433.21	Cerebral artery occlusion, with cerebral infarction	circulatory system	0.0849772	0.100717	1.08869	0.398826	1	207	27579
rs4806665_G	736.5	Acquired deformities of knee	musculoskeletal	-0.241564	0.28633	0.785398	0.398861	1	25	28495
rs7708285_G	411.8	Other chronic ischemic heart disease, unspecified	circulatory system	0.0407922	0.0483552	1.04164	0.398896	1	1046	27078
rs1583673_C	290.13	Senile dementia	mental disorders	0.252321	0.299118	1.28701	0.398921	1	27	28949
rs11733975_T	396	Abnormal heart sounds	circulatory system	-0.101094	0.119875	0.903848	0.399043	1	162	28468
rs11733975_T	700	Corns and callosities	dermatologic	-0.247756	0.293784	0.78055	0.399046	1	25	28792
rs11733975_T	170.2	Cancer of connective tissue	neoplasms	0.271569	0.322044	1.31202	0.399079	1	26	29310
rs151057105_C	306	Other mental disorder	mental disorders	0.331288	0.39293	1.39276	0.399159	1	52	27352
rs151057105_C	530.3	Stricture and stenosis of esophagus	digestive	0.147215	0.174608	1.1586	0.399164	1	226	25051
rs11733975_T	272.9	Unspecified disorder of lipoid metabolism	endocrine/metabolic	0.209636	0.24866	1.23323	0.399193	1	43	25853
rs199556490_T	475	Chronic sinusitis	respiratory	0.0886477	0.105163	1.0927	0.399255	1	278	27535
rs1583673_C	251.1	Hypoglycemia	endocrine/metabolic	-0.163732	0.194238	0.84897	0.39926	1	56	27648
rs10945391_G	465.2	Acute pharyngitis	respiratory	0.135844	0.16119	1.1455	0.399364	1	78	28658
rs199556490_T	565.1	Anal and rectal polyp	digestive	-0.0475687	0.0564492	0.953545	0.399407	1	924	27036
rs9994626_G	870.3	Other open wound of head and face	injuries & poisonings	0.264533	0.313965	1.30282	0.399476	1	22	28150
rs4806665_G	550.3	Femoral hernia	digestive	0.154701	0.183637	1.16731	0.399546	1	59	26067
rs7708285_G	569	Other disorders of intestine	digestive	0.0650296	0.0772098	1.06719	0.399651	1	388	27236
rs174478_T	217.1	Nevus, non-neoplastic	neoplasms	-0.157611	0.187134	0.854182	0.399655	1	58	28878
rs3786933_C	871	Open wounds of extremities	injuries & poisonings	0.187204	0.222275	1.20587	0.399666	1	60	29263
rs11941568_A	530.3	Stricture and stenosis of esophagus	digestive	0.0841702	0.0999486	1.08781	0.399712	1	217	24472
rs4870049_G	613.7	Other signs and symptoms in breast	genitourinary	0.206283	0.24498	1.2291	0.399766	1	40	29426
rs1044595_C	293.1	Swelling, mass, or lump in head and neck [Space-occupying lesion, intracranial NOS]	mental disorders	0.139393	0.165558	1.14958	0.39981	1	74	29082
rs174478_T	8.6	Viral Enteritis	infectious diseases	0.161881	0.192291	1.17572	0.399871	1	58	29276
rs1583673_C	426	Cardiac conduction disorders	circulatory system	-0.0561523	0.0667047	0.945395	0.399897	1	507	26940
rs4806665_G	380.1	Otitis externa	sense organs	-0.192044	0.228143	0.82527	0.399915	1	39	29416
rs151057105_C	496.1	Emphysema	respiratory	-0.187892	0.223266	0.828704	0.400034	1	104	28579
rs111941793_G	275	Disorders of mineral metabolism	endocrine/metabolic	0.0953448	0.113304	1.10004	0.400069	1	213	27257
rs174478_T	528	Diseases of the oral soft tissues, excluding lesions specific for gingiva and tongue	digestive	-0.0811066	0.0963903	0.922095	0.400102	1	221	29169
rs11941568_A	599.2	Retention of urine	genitourinary	0.0467785	0.0555983	1.04789	0.400143	1	718	27231
rs11941568_A	594.8	Renal colic	genitourinary	-0.0948485	0.112734	0.909511	0.400153	1	164	27989
rs4806665_G	472	Chronic pharyngitis and nasopharyngitis	respiratory	-0.104175	0.123825	0.901067	0.400176	1	131	27694
rs3857615_T	602	Other disorders of prostate	genitourinary	0.106851	0.127011	1.11277	0.400193	1	134	26946
rs11941568_A	415.2	Chronic pulmonary heart disease	circulatory system	0.166447	0.197855	1.1811	0.400202	1	56	28294
rs10945391_G	386.1	Meniere's disease	sense organs	0.142201	0.169041	1.15281	0.400224	1	71	28155
`3:13765713_AT_A_AT`	738.4	Acquired spondylolisthesis	musculoskeletal	-0.111737	0.132879	0.89428	0.400409	1	116	28242
rs1583673_C	428.2	Heart failure NOS	circulatory system	0.0814389	0.0968603	1.08485	0.400467	1	245	28952
rs11941568_A	451.2	Phlebitis and thrombophlebitis of lower extremities	circulatory system	-0.135882	0.161644	0.872946	0.400558	1	79	25939
rs554776665_C	202.24	Large cell lymphoma	neoplasms	0.23057	0.274316	1.25932	0.400614	1	40	24200
rs4806665_G	350	Abnormal movement	neurological	0.10367	0.123364	1.10923	0.400707	1	131	29394
rs34248430_A	153.2	Colon cancer	neoplasms	0.107744	0.128226	1.11376	0.400758	1	146	24939
rs199556490_T	643	Excessive vomiting in pregnancy	pregnancy complications	-0.278711	0.331718	0.756758	0.400793	1	24	29342
rs554776665_C	528	Diseases of the oral soft tissues, excluding lesions specific for gingiva and tongue	digestive	0.104699	0.124613	1.11038	0.4008	1	183	24154
rs1693564_T	735.3	Hallux valgus (Bunion)	musculoskeletal	-0.0567158	0.067507	0.944863	0.400826	1	457	27673
rs111941793_G	446.5	Giant cell arteritis	circulatory system	-0.214868	0.255751	0.806648	0.400828	1	36	26905
rs11733975_T	702.1	Actinic keratosis	dermatologic	0.0638346	0.0759945	1.06592	0.400914	1	436	28509
rs8072878_A	703.1	Ingrowing nail	dermatologic	0.255334	0.303986	1.29089	0.400935	1	33	16123
rs2495732_T	627.4	Premenopausal menorrhagia	genitourinary	-0.250814	0.298691	0.778167	0.40107	1	29	26427
rs5750495_T	199	Neoplasm of uncertain behavior	neoplasms	0.131618	0.156758	1.14067	0.401118	1	92	27900
rs4806665_G	555.2	Ulcerative colitis	digestive	-0.0738071	0.0879077	0.928851	0.401134	1	260	23929
rs11941568_A	622.1	Polyp of corpus uteri	genitourinary	-0.0442011	0.0526462	0.956762	0.40114	1	799	27377
rs4870049_G	634.1	Missed abortion/Hydatidiform mole	pregnancy complications	-0.116065	0.13826	0.890417	0.401205	1	122	28961
rs2495732_T	401.22	Hypertensive chronic kidney disease	circulatory system	-0.253377	0.301912	0.776175	0.401333	1	29	22429
rs11941568_A	281.1	Megaloblastic anemia	hematopoietic	0.130657	0.155693	1.13958	0.401359	1	90	26836
rs4806665_G	150	Cancer of esophagus	neoplasms	0.202038	0.240772	1.22389	0.401398	1	35	28173
rs111941793_G	687	Symptoms affecting skin	dermatologic	0.135728	0.161753	1.14537	0.401411	1	106	26960
rs199556490_T	110.1	Dermatophytosis	infectious diseases	0.278675	0.332117	1.32138	0.401421	1	31	29210
rs199556490_T	286	Coagulation defects	hematopoietic	0.158676	0.189107	1.17196	0.401424	1	89	29107
rs2495732_T	803	Fracture of upper limb	injuries & poisonings	0.0627966	0.074852	1.06481	0.401501	1	557	28220
rs3857615_T	960	Poisoning by antibiotics	injuries & poisonings	0.0278692	0.0332222	1.02826	0.40154	1	2045	26583
rs174478_T	604.3	Peyronie's disease	genitourinary	0.144282	0.17201	1.15521	0.40158	1	72	27442
`3:13765713_AT_A_AT`	624	Symptoms involving female genital tract	genitourinary	0.137062	0.163403	1.1469	0.401582	1	80	28503
rs7708285_G	714	Rheumatoid arthritis and other inflammatory polyarthropathies	musculoskeletal	-0.0765516	0.091269	0.926305	0.401611	1	292	28830
rs111941793_G	604	Disorders of penis	genitourinary	0.112324	0.133926	1.11888	0.401634	1	154	25500
rs3857615_T	70.4	Chronic hepatitis	infectious diseases	0.215777	0.257283	1.24083	0.401651	1	33	29004
rs174478_T	574.2	Calculus of bile duct	digestive	0.224872	0.26813	1.25216	0.401655	1	30	28021
rs7708285_G	475	Chronic sinusitis	respiratory	-0.0780294	0.093046	0.924937	0.401688	1	278	27735
rs5750495_T	540.11	Acute appendicitis	digestive	-0.156101	0.186148	0.855472	0.4017	1	73	29267
rs554776665_C	728.2	Laxity of ligament or hypermobility syndrome	musculoskeletal	-0.176062	0.209959	0.838566	0.40172	1	58	22587
rs2495732_T	560.1	Paralytic ileus	digestive	-0.223686	0.266768	0.799566	0.401749	1	37	23701
rs2495732_T	155	Cancer of liver and intrahepatic bile duct	neoplasms	0.347608	0.414563	1.41568	0.401754	1	22	27903
rs151057105_C	275.5	Disorders of calcium/phosphorus metabolism	endocrine/metabolic	-0.169034	0.201613	0.84448	0.401802	1	129	29097
rs151057105_C	70.4	Chronic hepatitis	infectious diseases	-0.317576	0.378828	0.727912	0.401856	1	33	28792
rs199556490_T	295.1	Schizophrenia	mental disorders	0.307127	0.366382	1.35951	0.401879	1	26	27384
rs2495732_T	180	Cervical cancer and dysplasia	neoplasms	-0.053908	0.0643194	0.947519	0.401958	1	718	26707
rs1693564_T	197	Chemotherapy	neoplasms	0.0642289	0.0766396	1.06634	0.401994	1	356	27209
rs174478_T	560	Intestinal obstruction without mention of hernia	digestive	-0.0757293	0.0903687	0.927067	0.402029	1	253	23962
rs174478_T	365.2	Primary angle-closure glaucoma	sense organs	-0.121163	0.144587	0.88589	0.402035	1	98	28224
rs11941568_A	279.7	Other immunological findings	endocrine/metabolic	0.259588	0.309783	1.2964	0.40205	1	24	28588
rs11222085_T	535.2	Atrophic gastritis	digestive	-0.219865	0.262402	0.802627	0.402091	1	41	25421
rs151057105_C	610	Benign mammary dysplasias	genitourinary	0.137496	0.1641	1.1474	0.402098	1	252	28709
rs1044595_C	295	Schizophrenia and other psychotic disorders	mental disorders	-0.211833	0.252868	0.8091	0.402187	1	34	27382
rs199556490_T	172	Skin cancer	neoplasms	0.043727	0.0521976	1.0447	0.402187	1	1154	28199
rs554776665_C	350.1	Abnormal involuntary movements	neurological	0.180266	0.215262	1.19754	0.402354	1	63	24380
rs7708285_G	218.2	Other benign neoplasm of uterus	neoplasms	-0.262417	0.31338	0.76919	0.402381	1	27	27515
rs4870049_G	274.1	Gout	endocrine/metabolic	0.0689823	0.0823938	1.07142	0.402465	1	342	29207
rs34248430_A	636.3	Hemorrhage in early pregnancy	pregnancy complications	0.131916	0.157565	1.14101	0.40247	1	101	27173
rs1044595_C	618	Genital prolapse	genitourinary	0.0397168	0.0474398	1.04052	0.402478	1	989	28373
rs34248430_A	317.1	Alcoholism	mental disorders	0.0928539	0.110938	1.0973	0.402598	1	199	27084
rs11222085_T	420	Carditis	circulatory system	0.120268	0.143711	1.1278	0.402663	1	170	29311
rs3857615_T	694.2	Other dyschromia	dermatologic	-0.109331	0.130643	0.896434	0.402667	1	120	28331
rs1583673_C	960.2	Allergy/adverse effect of penicillin	injuries & poisonings	-0.0313626	0.0374794	0.969124	0.402707	1	1700	26393
rs3786933_C	623	Hypertrophy of female genital organs	genitourinary	-0.110626	0.132239	0.895273	0.402837	1	146	28149
rs7708285_G	990	Effects radiation NOS	injuries & poisonings	0.0588364	0.07035	1.0606	0.402965	1	469	28854
rs3786933_C	801	Fracture of ankle and foot	injuries & poisonings	0.146935	0.175695	1.15828	0.402982	1	93	28386
rs4806665_G	70.3	Viral hepatitis C	infectious diseases	0.259758	0.310605	1.29662	0.402987	1	21	28992
rs3857615_T	368.9	Subjective visual disturbances	sense organs	0.140111	0.167551	1.1504	0.403026	1	76	29148
rs4806665_G	742	Derangement of joint, non-traumatic	musculoskeletal	-0.0921554	0.110211	0.911963	0.403058	1	165	29140
rs111941793_G	442.8	Aneurysm of other specified artery	circulatory system	-0.282222	0.337528	0.754106	0.403074	1	20	26905
rs4806665_G	726.4	Calcaneal spur; Exostosis NOS	musculoskeletal	-0.180913	0.216399	0.834508	0.403148	1	43	27245
rs1583673_C	572	Ascites (non malignant)	digestive	-0.159657	0.190993	0.852436	0.403195	1	59	28442
rs8072878_A	597	Other disorders of urethra and urinary tract	genitourinary	0.100929	0.120756	1.1062	0.40326	1	194	15531
rs151057105_C	577.2	Chronic pancreatitis	digestive	0.434963	0.520495	1.54491	0.403339	1	31	29120
rs4870049_G	204.21	Myeloid leukemia, acute	neoplasms	0.29072	0.347892	1.33739	0.403346	1	21	29223
rs34248430_A	619.3	Noninflammatory disorders of cervix	genitourinary	-0.0801409	0.0959398	0.922986	0.403534	1	287	26880
rs2495732_T	415	Pulmonary heart disease	circulatory system	0.202126	0.241974	1.224	0.403535	1	58	28905
rs11941568_A	500	Lung disease due to external agents	respiratory	0.262719	0.314512	1.30046	0.403536	1	23	27723
rs3857615_T	523.32	Chronic periodontitis	digestive	-0.106395	0.127376	0.89907	0.403562	1	126	28584
rs9994626_G	555	Inflammatory bowel disease and other gastroenteritis and colitis	digestive	0.0679602	0.0813738	1.07032	0.403628	1	319	22944
rs199556490_T	195	Cancer, suspected or other	neoplasms	0.059249	0.0709506	1.06104	0.403676	1	621	27856
rs4870049_G	362.2	Degeneration of macula and posterior pole of retina	sense organs	0.0598679	0.0716991	1.0617	0.403724	1	449	28224
rs4870049_G	362.29	Macular degeneration (senile) of retina NOS	sense organs	0.0598679	0.0716991	1.0617	0.403724	1	449	28224
rs10945391_G	738	Other acquired musculoskeletal deformity	musculoskeletal	-0.0973803	0.116626	0.907211	0.40373	1	148	27859
rs9994626_G	596.5	Functional disorders of bladder	genitourinary	-0.128981	0.154481	0.878991	0.403756	1	85	27147
rs199556490_T	756.3	Congenital anomalies of muscle, tendon, fascia, and connective tissue	congenital anomalies	-0.243263	0.291404	0.784065	0.403832	1	30	29273
rs11733975_T	420	Carditis	circulatory system	-0.0981619	0.117612	0.906502	0.40393	1	169	29075
rs4870049_G	427.3	Other specified cardiac dysrhythmias	circulatory system	0.0632595	0.0758066	1.0653	0.404008	1	402	27164
rs1044595_C	378	Strabismus and other disorders of binocular eye movements	sense organs	0.0988948	0.118516	1.10395	0.404032	1	146	28732
rs1583673_C	198.2	Secondary malignancy of respiratory organs	neoplasms	-0.109318	0.131008	0.896445	0.404033	1	126	27836
rs11733975_T	965.1	Opiates and related narcotics causing adverse effects in therapeutic use	injuries & poisonings	0.0993872	0.11912	1.10449	0.404088	1	178	26397
rs1044595_C	624.2	Atrophy of female genital tract	genitourinary	0.165761	0.198681	1.18029	0.404108	1	52	28590
rs3786933_C	782.3	Edema	symptoms	0.111817	0.134028	1.11831	0.404122	1	159	29243
rs10945391_G	281.1	Megaloblastic anemia	hematopoietic	0.125864	0.150897	1.13413	0.40422	1	89	27070
rs7708285_G	426.9	Cardiac pacemaker/device in situ	circulatory system	-0.12468	0.149484	0.882779	0.40424	1	110	27164
rs8072878_A	218.1	Uterine leiomyoma	neoplasms	0.0606189	0.0726884	1.06249	0.404306	1	558	15119
rs3786933_C	285	Other anemias	hematopoietic	0.043527	0.0522059	1.04449	0.404419	1	1037	27589
rs3857615_T	296.2	Depression	mental disorders	-0.0347071	0.0416316	0.965888	0.404466	1	1244	27555
rs2495732_T	272.1	Hyperlipidemia	endocrine/metabolic	0.0269026	0.032275	1.02727	0.404539	1	3448	25788
rs199556490_T	960	Poisoning by antibiotics	injuries & poisonings	-0.0326277	0.0391475	0.967899	0.404588	1	2034	26417
rs10945391_G	145	Cancer of mouth	neoplasms	-0.150569	0.180734	0.860218	0.40479	1	62	28679
rs4870049_G	411.2	Myocardial infarction	circulatory system	-0.0448853	0.0538876	0.956107	0.404878	1	796	27078
rs174478_T	707.2	Chronic ulcer of leg or foot	dermatologic	0.211427	0.253844	1.23544	0.404899	1	34	29488
rs1583673_C	456	Chronic venous insufficiency [CVI]	circulatory system	0.229243	0.275247	1.25765	0.404922	1	32	26588
rs11941568_A	726	Peripheral enthesopathies and allied syndromes	musculoskeletal	-0.0348973	0.0419016	0.965705	0.404935	1	1248	26421
rs11941568_A	480.1	Bacterial pneumonia	respiratory	-0.0534617	0.0641967	0.947942	0.404969	1	517	27842
rs11733975_T	530.5	Disorders of esophageal motility	digestive	-0.141096	0.169436	0.868406	0.404994	1	80	25062
rs4870049_G	8.5	Bacterial enteritis	infectious diseases	-0.083882	0.100735	0.91954	0.405014	1	215	29276
rs2495732_T	38.2	Gram positive septicemia	infectious diseases	-0.292671	0.351511	0.746268	0.405066	1	21	28457
rs1693564_T	601.4	Balanoposthitis	genitourinary	0.197366	0.237049	1.21819	0.405072	1	38	26163
rs151057105_C	318	Tobacco use disorder	mental disorders	-0.0957063	0.11496	0.908731	0.405118	1	430	28617
rs10945391_G	540.11	Acute appendicitis	digestive	-0.140006	0.168185	0.869353	0.405153	1	72	28724
rs4806665_G	440	Atherosclerosis	circulatory system	0.190102	0.228363	1.20937	0.405154	1	38	28930
rs1044595_C	669	Complications of labor and delivery NEC	pregnancy complications	-0.165645	0.198985	0.847347	0.405156	1	55	29307
rs34248430_A	289.4	Lymphadenitis	hematopoietic	0.0912443	0.109623	1.09554	0.405216	1	202	27211
rs1044595_C	274.21	Chondrocalcinosis	endocrine/metabolic	0.19734	0.23714	1.21816	0.405315	1	36	28993
rs1044595_C	261	Vitamin deficiency	endocrine/metabolic	-0.073324	0.0881158	0.9293	0.405335	1	275	28966
rs4870049_G	274	Gout and other crystal arthropathies	endocrine/metabolic	0.0655288	0.0787513	1.06772	0.405354	1	374	29207
`3:13765713_AT_A_AT`	317	Alcohol-related disorders	mental disorders	0.0698495	0.0839454	1.07235	0.405362	1	297	28558
rs4870049_G	594.3	Calculus of ureter	genitourinary	-0.081264	0.0976705	0.92195	0.405396	1	228	28910
rs199556490_T	596	Other disorders of bladder	genitourinary	0.0503827	0.0605547	1.05167	0.405399	1	853	28162
rs151057105_C	529.1	Glossitis	digestive	0.60205	0.723786	1.82586	0.405518	1	21	28925
rs3857615_T	555.1	Regional enteritis	digestive	-0.118231	0.142153	0.88849	0.405569	1	101	23937
rs11941568_A	362.2	Degeneration of macula and posterior pole of retina	sense organs	-0.0585429	0.0703964	0.943138	0.405625	1	433	27325
rs11941568_A	362.29	Macular degeneration (senile) of retina NOS	sense organs	-0.0585429	0.0703964	0.943138	0.405625	1	433	27325
rs1693564_T	172	Skin cancer	neoplasms	-0.0361798	0.0435056	0.964467	0.405627	1	1133	27533
rs8072878_A	835	Internal derangement of knee	injuries & poisonings	0.0507024	0.060971	1.05201	0.405645	1	767	15422
rs151057105_C	530.1	Esophagitis, GERD and related diseases	digestive	-0.0347986	0.0418559	0.9658	0.405753	1	3929	25051
rs1583673_C	735.3	Hallux valgus (Bunion)	musculoskeletal	0.0587642	0.0706832	1.06053	0.405762	1	471	28303
rs11222085_T	830	Dislocation	injuries & poisonings	-0.238798	0.287319	0.787574	0.405902	1	35	28142
rs4870049_G	733.2	Cyst of bone	musculoskeletal	0.285298	0.343308	1.33016	0.405959	1	21	28387
rs111941793_G	941	Adverse reaction to serum or vaccine	injuries & poisonings	-0.258729	0.311347	0.772032	0.405974	1	24	26983
rs199556490_T	180.1	Cervical cancer	neoplasms	0.0618472	0.0744254	1.0638	0.405976	1	564	26818
rs3786933_C	634	Miscarriage; stillbirth	pregnancy complications	0.0848539	0.102126	1.08856	0.406045	1	288	28812
rs554776665_C	385.3	Cholesteatoma	sense organs	-0.268775	0.323499	0.764315	0.406064	1	23	24281
rs111941793_G	184	Cancer of other female genital organs	neoplasms	0.0581822	0.0700309	1.05991	0.406082	1	557	25870
rs4806665_G	81	Infection/inflammation of internal prosthetic device; implant; and graft	infectious diseases	0.110051	0.132467	1.11634	0.406097	1	113	29207
rs11222085_T	728.7	Fasciitis	musculoskeletal	0.075466	0.0908546	1.07839	0.406186	1	427	27283
rs10945391_G	528	Diseases of the oral soft tissues, excluding lesions specific for gingiva and tongue	digestive	0.0808466	0.0973351	1.0842	0.406199	1	215	28468
rs6925325_G	153.3	Malignant neoplasm of rectum, rectosigmoid junction, and anus	neoplasms	0.131283	0.15807	1.14029	0.406234	1	102	26579
