## supplementary tables for "Genome-wide analysis identifies 66 variants underlying anatomical variation in human neuroendocrine structures and reveals links to testosterone": A6 - HT_phewas_clean_order.xls (part 2 of 3)

### Sheet: HT_phewas_clean_order (continued)
snp	phenotype	description	group	beta	SE	OR	p	fdr_adj_p	n_cases	n_controls
rs34248430_A	427.8	Sinoatrial node dysfunction (Bradycardia)	circulatory system	-0.225219	0.271212	0.798342	0.406305	1	38	25494
`3:13765713_AT_A_AT`	613	Other nonmalignant breast conditions	genitourinary	-0.0970437	0.116863	0.907516	0.406311	1	152	29122
rs34248430_A	575.9	Nonspecific abnormal findings on radiological and other examination of biliary tract	digestive	-0.300506	0.362084	0.740444	0.406576	1	23	26300
`3:13765713_AT_A_AT`	938.2	Chronic dermatitis due to solar radiation	dermatologic	-0.183148	0.220708	0.832645	0.406638	1	42	28752
rs4806665_G	530.2	Esophageal bleeding (varices/hemorrhage)	digestive	-0.0930067	0.112081	0.911187	0.406643	1	160	25232
rs11941568_A	471	Nasal polyps	respiratory	-0.0679935	0.0819461	0.934267	0.406689	1	315	26856
rs4806665_G	427.6	Premature beats	circulatory system	0.114389	0.137864	1.12119	0.406692	1	105	27127
rs4870049_G	627.4	Premenopausal menorrhagia	genitourinary	-0.225445	0.271721	0.798161	0.406711	1	29	26726
rs4870049_G	210	Benign neoplasm of lip, oral cavity, and pharynx	neoplasms	0.128797	0.155243	1.13746	0.406738	1	96	29386
rs8072878_A	41.1	Staphylococcus infections	infectious diseases	-0.137642	0.165945	0.871411	0.406856	1	92	15767
rs111941793_G	389.3	Degenerative and vascular disorders of ear	sense organs	-0.224688	0.270897	0.798765	0.406865	1	32	26814
`3:13765713_AT_A_AT`	577.2	Chronic pancreatitis	digestive	-0.210927	0.254321	0.809834	0.406894	1	31	29058
rs11222085_T	530.11	GERD	digestive	0.0335115	0.0404086	1.03408	0.406926	1	2223	25268
rs11733975_T	540.1	Appendicitis	digestive	0.117025	0.141134	1.12415	0.407006	1	127	29191
rs8072878_A	287.3	Thrombocytopenia	hematopoietic	0.161671	0.195004	1.17547	0.407069	1	76	16066
rs1693564_T	571.8	Liver abscess and sequelae of chronic liver disease	digestive	-0.179093	0.216033	0.836028	0.4071	1	43	27805
rs11733975_T	636.3	Hemorrhage in early pregnancy	pregnancy complications	0.131567	0.158705	1.14061	0.407101	1	108	28727
rs151057105_C	717	Polymyalgia Rheumatica	musculoskeletal	0.16143	0.194802	1.17519	0.407281	1	181	29155
`3:13765713_AT_A_AT`	627.3	Postmenopausal atrophic vaginitis	genitourinary	0.112653	0.135944	1.11924	0.407292	1	115	26450
rs174478_T	368	Visual disturbances	sense organs	-0.0617491	0.0745297	0.940119	0.407378	1	374	29181
rs10945391_G	977	Personal history of allergy to medicinal agents	injuries & poisonings	0.0436894	0.0527354	1.04466	0.407407	1	746	25982
rs7708285_G	704.1	Alopecia	dermatologic	0.275124	0.332114	1.31669	0.407443	1	20	29425
rs6925325_G	507	Pleurisy; pleural effusion	respiratory	-0.0578964	0.0698953	0.943748	0.407484	1	489	28636
rs1583673_C	594	Urinary calculus	genitourinary	0.0507491	0.0612704	1.05206	0.407511	1	617	28676
rs111941793_G	384.4	Perforation of tympanic membrane	sense organs	-0.169123	0.204204	0.844405	0.407554	1	58	27235
rs11222085_T	635.2	Antepartum hemorrhage, abruptio placentae, and placenta previa	pregnancy complications	0.156469	0.188939	1.16937	0.407586	1	102	28961
rs1583673_C	270	Disorders of protein plasma/amino-acid transport and metabolism	endocrine/metabolic	0.163559	0.197589	1.17769	0.407798	1	60	29247
rs8072878_A	756.5	Congenital osteodystrophies	congenital anomalies	-0.28777	0.347811	0.749934	0.408025	1	20	16151
rs9994626_G	728	Disorders of muscle, ligament, and fascia	musculoskeletal	0.238128	0.287819	1.26887	0.408037	1	26	26117
rs174478_T	573	Other disorders of liver	digestive	0.0831878	0.100593	1.08675	0.408252	1	210	28677
rs1583673_C	473.3	Paralysis/spasm of vocal cords or larynx	respiratory	0.272977	0.330111	1.31387	0.408281	1	23	27510
rs2495732_T	727.1	Synovitis and tenosynovitis	musculoskeletal	-0.114575	0.138616	0.891745	0.408485	1	145	26975
rs11733975_T	575.7	Other disorders of gallbladder	digestive	0.108924	0.131787	1.11508	0.408509	1	145	27791
rs3857615_T	365.1	Open-angle glaucoma	sense organs	0.096452	0.116701	1.10126	0.408526	1	156	28194
rs10945391_G	134	Helminthiases	infectious diseases	-0.236903	0.286642	0.789068	0.408534	1	25	28802
rs10945391_G	246	Other disorders of thyroid	endocrine/metabolic	0.169991	0.205682	1.18529	0.408535	1	48	27076
rs3786933_C	427.4	Cardiac arrest and ventricular fibrillation	circulatory system	-0.186204	0.225355	0.830104	0.408651	1	49	27025
rs2495732_T	523.32	Chronic periodontitis	digestive	-0.122255	0.147974	0.884922	0.408692	1	125	28297
rs11941568_A	41.11	Methicillin sensitive Staphylococcus aureus	infectious diseases	0.113194	0.137009	1.11985	0.408704	1	116	27852
rs3786933_C	802	Fracture of pelvis	injuries & poisonings	0.191421	0.2317	1.21097	0.408714	1	56	28386
rs1693564_T	751.1	Congenital anomalies of genital organs	congenital anomalies	-0.150358	0.182028	0.8604	0.408797	1	61	28487
rs11941568_A	567	Peritonitis and retroperitoneal infections	digestive	0.191883	0.232311	1.21153	0.408818	1	41	26357
rs1583673_C	750.21	Congenital anomalies of intestine	congenital anomalies	-0.240219	0.290846	0.786456	0.408843	1	25	29145
rs34248430_A	300.1	Anxiety disorder	mental disorders	0.0450444	0.054543	1.04607	0.408889	1	855	25884
rs6925325_G	288.1	Decreased white blood cell count	hematopoietic	-0.085703	0.103785	0.917867	0.408933	1	216	29003
rs6925325_G	288.11	Neutropenia	hematopoietic	-0.085703	0.103785	0.917867	0.408933	1	216	29003
rs11733975_T	557	Intestinal malabsorption (non-celiac)	digestive	-0.202066	0.244715	0.817041	0.408963	1	38	23761
rs554776665_C	599.4	Urinary incontinence	genitourinary	-0.100802	0.12208	0.904112	0.408969	1	175	23276
rs151057105_C	378.5	Paralytic strabismus	sense organs	0.495021	0.599547	1.64053	0.408997	1	25	28703
`3:13765713_AT_A_AT`	530	Diseases of esophagus	digestive	-0.0199774	0.024196	0.980221	0.409003	1	4111	25013
rs3857615_T	155	Cancer of liver and intrahepatic bile duct	neoplasms	-0.252392	0.305721	0.77694	0.409052	1	22	28183
rs151057105_C	244.4	Hypothyroidism NOS	endocrine/metabolic	0.0558027	0.067599	1.05739	0.40909	1	1474	27513
rs9994626_G	695.8	Other specified erythematous conditions	dermatologic	0.259867	0.31486	1.29676	0.409179	1	22	27134
rs3857615_T	474	Acute and chronic tonsillitis	respiratory	0.0825239	0.0999917	1.08602	0.409197	1	213	27706
rs34248430_A	800.3	Fracture of tibia and fibula	injuries & poisonings	0.148639	0.180116	1.16025	0.409234	1	73	26776
rs34248430_A	367	Disorders of refraction and accommodation; blindness and low vision	sense organs	-0.0525864	0.0637225	0.948772	0.409235	1	654	27103
rs7708285_G	286.1	Congenital coagulation defects	hematopoietic	0.18764	0.227421	1.2064	0.409327	1	42	29319
rs1044595_C	427.6	Premature beats	circulatory system	-0.11874	0.143941	0.888039	0.409417	1	104	26961
rs11941568_A	701.3	Circumscribed scleroderma	dermatologic	-0.152242	0.184571	0.858781	0.409461	1	60	28099
rs2495732_T	427.12	Paroxysmal ventricular tachycardia	circulatory system	0.18018	0.218453	1.19743	0.409484	1	69	26867
rs9994626_G	575.1	Cholangitis	digestive	-0.174224	0.211261	0.840109	0.409549	1	45	26812
rs2495732_T	740.9	Osteoarthrosis NOS	musculoskeletal	0.0408551	0.0495409	1.0417	0.409557	1	1315	25867
rs2495732_T	870	Open wounds of head; neck; and trunk	injuries & poisonings	0.182813	0.221748	1.20059	0.409702	1	68	29092
rs174478_T	802	Fracture of pelvis	injuries & poisonings	-0.155521	0.188644	0.855969	0.409704	1	57	28532
rs199556490_T	701	Other hypertrophic and atrophic conditions of skin	dermatologic	-0.0609746	0.0739638	0.940847	0.409721	1	523	28817
rs3857615_T	601.12	Chronic prostatitis	genitourinary	-0.110932	0.134565	0.895	0.409726	1	114	26946
rs1583673_C	830	Dislocation	injuries & poisonings	0.220085	0.267004	1.24618	0.409784	1	34	27913
rs11222085_T	572	Ascites (non malignant)	digestive	0.207082	0.251237	1.23008	0.409797	1	59	28677
rs11941568_A	722.9	Other and unspecified disc disorder	musculoskeletal	0.159397	0.193417	1.1728	0.409878	1	59	28020
rs3857615_T	655	Known or suspected fetal abnormality affecting management of mother	pregnancy complications	0.124536	0.15112	1.13262	0.40989	1	100	29448
rs5750495_T	519.9	Symptoms involving respiratory system and other chest symptoms	respiratory	-0.224878	0.272904	0.798614	0.409929	1	35	28702
`3:13765713_AT_A_AT`	742	Derangement of joint, non-traumatic	musculoskeletal	0.0933608	0.11331	1.09786	0.409972	1	164	28879
rs151057105_C	709.2	Sicca syndrome	dermatologic	-0.23447	0.284671	0.79099	0.410137	1	62	28051
rs111941793_G	41.2	Streptococcus infection	infectious diseases	0.132463	0.16084	1.14164	0.410183	1	108	26722
rs6925325_G	530.13	Barrett's esophagus	digestive	-0.0626104	0.0760288	0.939309	0.410219	1	413	25268
rs3786933_C	509	Respiratory failure, insufficiency, arrest	respiratory	0.0989492	0.120168	1.10401	0.410268	1	197	28486
rs174478_T	724.1	Disorders of sacrum	musculoskeletal	-0.196229	0.238312	0.821824	0.410273	1	36	28949
rs3857615_T	252.1	Hyperparathyroidism	endocrine/metabolic	0.127504	0.15485	1.13599	0.410279	1	89	29242
rs11733975_T	474	Acute and chronic tonsillitis	respiratory	-0.0866416	0.105236	0.917006	0.410333	1	213	27503
rs9994626_G	528.7	Sialolithiasis	digestive	0.21538	0.26161	1.24033	0.410345	1	31	27909
rs4806665_G	703	Diseases of nail, NOS	dermatologic	0.179031	0.217552	1.19606	0.410544	1	42	29382
rs111941793_G	446.9	Arteritis NOS	circulatory system	0.269011	0.327009	1.30867	0.410712	1	28	26905
rs34248430_A	364.4	Corneal degenerations	sense organs	0.109828	0.133513	1.11609	0.410735	1	137	26495
`3:13765713_AT_A_AT`	472	Chronic pharyngitis and nasopharyngitis	respiratory	-0.103711	0.126117	0.901485	0.410882	1	128	27441
rs11222085_T	965	Poisoning by analgesics, antipyretics, and antirheumatics	injuries & poisonings	-0.0713544	0.0867818	0.931132	0.410947	1	428	26613
rs8072878_A	990	Effects radiation NOS	injuries & poisonings	0.0855605	0.104065	1.08933	0.410971	1	261	15820
rs1693564_T	614.53	Cyst or abscess of Bartholin's gland	genitourinary	-0.152489	0.185481	0.858569	0.411005	1	59	27881
rs6925325_G	530.5	Disorders of esophageal motility	digestive	-0.139442	0.169611	0.869844	0.411005	1	80	25268
rs34248430_A	228	Hemangioma and lymphangioma, any site	neoplasms	-0.0985718	0.119903	0.906131	0.411023	1	183	27574
rs4870049_G	215	Other benign neoplasm of connective and other soft tissue	neoplasms	0.153029	0.186155	1.16536	0.411048	1	68	28825
rs199556490_T	429	Ill-defined descriptions and complications of heart disease	circulatory system	0.203815	0.247941	1.22607	0.411061	1	54	28978
rs199556490_T	429.2	Abnormal function study of cardiovascular system	circulatory system	0.203815	0.247941	1.22607	0.411061	1	54	28978
rs3786933_C	245.2	Chronic thyroiditis	endocrine/metabolic	0.256261	0.311779	1.29209	0.411115	1	32	27598
rs8072878_A	365	Glaucoma	sense organs	0.0759081	0.0923876	1.07886	0.41129	1	333	15487
rs6925325_G	159	Malignant neoplasm of other and ill-defined sites within the digestive organs and peritoneum	neoplasms	0.261943	0.318898	1.29945	0.411418	1	26	28214
rs34248430_A	459	Other disorders of circulatory system	circulatory system	-0.037941	0.046196	0.96277	0.411472	1	1259	26018
rs111941793_G	579	Other symptoms involving abdomen and pelvis	digestive	-0.121579	0.148059	0.885521	0.411559	1	112	25192
rs11733975_T	738	Other acquired musculoskeletal deformity	musculoskeletal	0.105014	0.127891	1.11073	0.411579	1	154	28307
rs11941568_A	442.11	Abdominal aortic aneurysm	circulatory system	-0.171962	0.209429	0.842011	0.41159	1	47	28042
rs34248430_A	555.1	Regional enteritis	digestive	-0.140431	0.171093	0.868984	0.411767	1	91	22498
rs111941793_G	513	Respiratory abnormalities	respiratory	-0.201175	0.245133	0.817769	0.41183	1	40	27430
rs3786933_C	172.1	Melanomas of skin, dx or hx	neoplasms	-0.0738152	0.0899496	0.928843	0.411858	1	323	28256
rs3786933_C	172.11	Melanomas of skin	neoplasms	-0.0738152	0.0899496	0.928843	0.411858	1	323	28256
rs1044595_C	286	Coagulation defects	hematopoietic	-0.125958	0.153508	0.881652	0.411914	1	91	29102
rs1044595_C	726.3	Bursitis	musculoskeletal	0.154186	0.187925	1.16671	0.411951	1	57	27081
rs111941793_G	510	Other diseases of lung	respiratory	-0.128216	0.156277	0.879663	0.411964	1	101	27367
rs6925325_G	580.14	Chronic glomerulonephritis, NOS	genitourinary	-0.265586	0.323724	0.766756	0.411983	1	21	28095
`3:13765713_AT_A_AT`	389	Hearing loss	sense organs	0.0457121	0.0557215	1.04677	0.412007	1	684	28587
`3:13765713_AT_A_AT`	380.1	Otitis externa	sense organs	0.192237	0.234345	1.21196	0.412035	1	39	29154
rs111941793_G	250	Diabetes mellitus	endocrine/metabolic	-0.0378096	0.0460954	0.962896	0.412075	1	1270	26111
`3:13765713_AT_A_AT`	579.2	Splenomegaly	digestive	0.202333	0.246681	1.22426	0.41209	1	35	26856
rs11733975_T	250.23	Type 2 diabetes with ophthalmic manifestations	endocrine/metabolic	0.143024	0.174385	1.15376	0.412125	1	84	27891
rs11733975_T	627.3	Postmenopausal atrophic vaginitis	genitourinary	-0.117408	0.143172	0.889223	0.412191	1	114	26515
rs10945391_G	610.3	Fibrosclerosis of breast	genitourinary	-0.262381	0.319963	0.769218	0.412196	1	20	28256
rs10945391_G	433.1	Occlusion and stenosis of precerebral arteries	circulatory system	0.121347	0.147982	1.12902	0.412208	1	93	28136
rs4806665_G	625.1	Dyspareunia	genitourinary	-0.1104	0.134642	0.895476	0.412243	1	112	28761
rs3857615_T	189.11	Malignant neoplasm of kidney, except pelvis	neoplasms	-0.13009	0.158674	0.878016	0.412295	1	81	29262
rs174478_T	751	Genitourinary congenital anomalies	congenital anomalies	0.104074	0.126947	1.10968	0.412318	1	132	29383
rs11222085_T	594.2	Calculus of lower urinary tract	genitourinary	0.180162	0.219811	1.19741	0.412432	1	76	28910
rs5750495_T	585.33	Chronic Kidney Disease, Stage III	genitourinary	-0.0664998	0.0811383	0.935663	0.412452	1	380	27943
rs4870049_G	565.1	Anal and rectal polyp	digestive	-0.0404777	0.0493891	0.960331	0.412462	1	933	27236
rs34248430_A	635.3	Placenta previa and abruptio placenta	pregnancy complications	-0.137486	0.167761	0.871547	0.412482	1	97	27173
rs1583673_C	199	Neoplasm of uncertain behavior	neoplasms	0.131466	0.160472	1.1405	0.412643	1	91	27836
rs9994626_G	528	Diseases of the oral soft tissues, excluding lesions specific for gingiva and tongue	digestive	0.0809922	0.0988782	1.08436	0.412724	1	214	27909
rs11222085_T	172.2	Other non-epithelial cancer of skin	neoplasms	-0.0519735	0.0634575	0.949354	0.41277	1	823	28399
rs2495732_T	371.1	Uveitis, noninfectious or NOS	sense organs	0.271785	0.331848	1.3123	0.412785	1	32	28486
rs3786933_C	520	Disorders of tooth development	digestive	-0.08813	0.107611	0.915642	0.412803	1	223	28466
rs34248430_A	550.6	Incisional hernia	digestive	0.229282	0.279964	1.2577	0.412803	1	29	24514
rs199556490_T	721.1	Spondylosis without myelopathy	musculoskeletal	0.109592	0.133827	1.11582	0.41284	1	175	28739
rs174478_T	736.5	Acquired deformities of knee	musculoskeletal	0.243829	0.297769	1.27613	0.412871	1	25	28537
rs3786933_C	577.3	Cyst and pseudocyst of pancreas	digestive	0.237822	0.29048	1.26848	0.412946	1	36	29212
rs554776665_C	315	Develomental delays and disorders	mental disorders	0.324536	0.396452	1.38339	0.413015	1	20	24455
rs4806665_G	550	Abdominal hernia	digestive	0.0209162	0.0255526	1.02114	0.41304	1	3471	26067
rs199556490_T	528	Diseases of the oral soft tissues, excluding lesions specific for gingiva and tongue	digestive	-0.0918901	0.112265	0.912205	0.413067	1	221	28955
rs11733975_T	244	Hypothyroidism	endocrine/metabolic	0.0335957	0.0410519	1.03417	0.413144	1	1544	27515
rs1583673_C	174	Breast cancer	neoplasms	0.0460833	0.0563115	1.04716	0.41315	1	760	27512
rs174478_T	427.12	Paroxysmal ventricular tachycardia	circulatory system	-0.140774	0.172023	0.868686	0.413162	1	69	27164
rs3857615_T	217	Vascular hamartomas and non-neoplastic nevi	neoplasms	0.155669	0.190252	1.16844	0.413229	1	59	28846
rs11222085_T	618.6	Vaginal enterocele, congenital or acquired	genitourinary	0.212163	0.259341	1.23635	0.413308	1	57	28584
rs1583673_C	585.34	Chronic Kidney Disease, Stage IV	genitourinary	-0.237506	0.290327	0.788592	0.413321	1	25	27860
rs9994626_G	696.42	Psoriatic arthropathy	dermatologic	-0.148916	0.182038	0.861641	0.413328	1	61	26891
rs11941568_A	572	Ascites (non malignant)	digestive	-0.154184	0.188487	0.857114	0.413352	1	58	27760
rs2495732_T	440	Atherosclerosis	circulatory system	0.251006	0.30685	1.28532	0.413352	1	37	28648
rs5750495_T	760	Back pain	symptoms	-0.052438	0.0641069	0.948913	0.41337	1	601	28817
rs111941793_G	380.1	Otitis externa	sense organs	-0.209365	0.256031	0.811099	0.413509	1	36	27353
rs3857615_T	430.1	Subarachnoid hemorrhage	circulatory system	0.156984	0.191985	1.16998	0.413534	1	58	28796
rs8072878_A	158	Neoplasm of unspecified nature of digestive system	neoplasms	-0.233435	0.285521	0.791809	0.413598	1	30	15462
rs4806665_G	530.14	Reflux esophagitis	digestive	0.0344908	0.0421949	1.03509	0.41369	1	1166	25232
rs6925325_G	244	Hypothyroidism	endocrine/metabolic	-0.0330726	0.0404651	0.967468	0.41375	1	1556	27741
rs3857615_T	741.4	Joint effusions	musculoskeletal	-0.123133	0.150656	0.884147	0.413751	1	90	29150
rs151057105_C	623	Hypertrophy of female genital organs	genitourinary	0.182329	0.223109	1.20001	0.413803	1	146	28058
rs6925325_G	250	Diabetes mellitus	endocrine/metabolic	-0.035006	0.0428391	0.9656	0.413842	1	1362	28120
rs1583673_C	522	Diseases of pulp and periapical tissues	digestive	-0.085169	0.104248	0.918357	0.413935	1	203	28383
rs111941793_G	447	Other disorders of arteries and arterioles	circulatory system	0.159662	0.195433	1.17311	0.413949	1	73	26905
rs199556490_T	781	Symptoms involving nervous and musculoskeletal systems	symptoms	0.108099	0.132323	1.11416	0.413966	1	180	29186
rs7708285_G	427.11	Paroxysmal supraventricular tachycardia	circulatory system	-0.0827554	0.101303	0.920576	0.413979	1	236	27164
rs10945391_G	573.7	Abnormal results of function study of liver	digestive	0.0613726	0.0751343	1.0633	0.41402	1	361	27987
rs6925325_G	512.7	Shortness of breath	respiratory	-0.0525053	0.0642795	0.948849	0.414026	1	579	28724
rs174478_T	295	Schizophrenia and other psychotic disorders	mental disorders	0.206121	0.252423	1.2289	0.414175	1	34	27585
rs8072878_A	386.9	Dizziness and giddiness (Light-headedness and vertigo)	sense organs	0.0813914	0.0996815	1.0848	0.414206	1	282	15812
rs1693564_T	415.2	Chronic pulmonary heart disease	circulatory system	0.157268	0.192611	1.17031	0.414211	1	56	28336
rs174478_T	752	Nervous system congenital anomalies	congenital anomalies	-0.182572	0.223617	0.833125	0.414244	1	41	29526
rs151057105_C	782.3	Edema	symptoms	0.170975	0.209469	1.18646	0.414368	1	158	29153
rs2495732_T	522	Diseases of pulp and periapical tissues	digestive	0.102017	0.124994	1.1074	0.4144	1	202	28297
rs10945391_G	427.5	Arrhythmia (cardiac) NOS	circulatory system	-0.11276	0.138191	0.893365	0.414518	1	106	26508
rs34248430_A	289	Other diseases of blood and blood-forming organs	hematopoietic	-0.13277	0.162724	0.875666	0.414545	1	101	27211
rs3857615_T	427.4	Cardiac arrest and ventricular fibrillation	circulatory system	0.169273	0.207481	1.18444	0.414588	1	50	27133
rs3786933_C	250.23	Type 2 diabetes with ophthalmic manifestations	endocrine/metabolic	-0.141027	0.172865	0.868466	0.414603	1	84	27976
rs3857615_T	202.21	Nodular lymphoma	neoplasms	0.241697	0.296326	1.27341	0.414703	1	25	29190
rs5750495_T	743.21	Pathologic fracture of vertebrae	musculoskeletal	0.184359	0.226057	1.20245	0.41476	1	44	29320
rs6925325_G	635	Hemorrhage during pregnancy; childbirth and postpartum	pregnancy complications	0.094511	0.115899	1.09912	0.41481	1	197	28961
rs1044595_C	70.4	Chronic hepatitis	infectious diseases	-0.21202	0.260047	0.808948	0.414892	1	33	28818
rs554776665_C	275.5	Disorders of calcium/phosphorus metabolism	endocrine/metabolic	0.136144	0.167006	1.14585	0.414956	1	103	24299
`3:13765713_AT_A_AT`	743.9	Osteopenia or other disorder of bone and cartilage	musculoskeletal	0.244555	0.300028	1.27705	0.415011	1	24	29179
rs8072878_A	79.9	Viremia, NOS	infectious diseases	-0.132207	0.162203	0.87616	0.415031	1	97	15912
rs6925325_G	574.12	Cholelithiasis with other cholecystitis	digestive	-0.0531764	0.065252	0.948213	0.415107	1	564	28021
rs554776665_C	427.6	Premature beats	circulatory system	-0.139303	0.170971	0.869964	0.4152	1	86	22457
rs1693564_T	286.8	Hypercoagulable state	hematopoietic	0.248814	0.305391	1.2825	0.415222	1	23	28424
rs1693564_T	286.81	Primary hypercoagulable state	hematopoietic	0.248814	0.305391	1.2825	0.415222	1	23	28424
rs11941568_A	428	Congestive heart failure; nonhypertensive	circulatory system	0.0659913	0.0810104	1.06822	0.4153	1	333	28255
rs151057105_C	323	Encephalitis	neurological	-0.307338	0.377332	0.735402	0.415357	1	33	29252
rs11222085_T	696.41	Psoriasis vulgaris	dermatologic	-0.0918127	0.112725	0.912276	0.41537	1	244	28107
rs5750495_T	278	Overweight, obesity and other hyperalimentation	endocrine/metabolic	-0.0347035	0.0426119	0.965892	0.415411	1	1384	28034
rs3857615_T	528.11	Stomatitis and mucositis (ulcerative)	digestive	-0.188809	0.23184	0.827945	0.415421	1	38	29136
rs11222085_T	960.2	Allergy/adverse effect of penicillin	injuries & poisonings	-0.0365218	0.0448476	0.964137	0.415442	1	1710	26613
rs7708285_G	724	Other and unspecified disorders of back	musculoskeletal	-0.199699	0.245264	0.818977	0.415517	1	43	28949
rs1693564_T	722.9	Other and unspecified disc disorder	musculoskeletal	0.155951	0.19156	1.16877	0.415582	1	57	28070
rs11733975_T	564.9	Personal history of diseases of digestive system	digestive	-0.0299199	0.036754	0.970523	0.415611	1	1922	23761
rs34248430_A	627.3	Postmenopausal atrophic vaginitis	genitourinary	0.122596	0.150621	1.13043	0.415679	1	106	25077
rs4870049_G	735.2	Acquired toe deformities	musculoskeletal	-0.0611572	0.0751512	0.940675	0.415766	1	394	28537
rs10945391_G	689	Disorder of skin and subcutaneous tissue NOS	dermatologic	-0.0414341	0.050918	0.959413	0.415793	1	798	28075
rs11733975_T	512	Other symptoms of respiratory system	respiratory	0.0442007	0.0543425	1.04519	0.416004	1	850	28492
rs7708285_G	342	Hemiplegia	neurological	0.113923	0.140067	1.12067	0.416021	1	113	28778
rs6925325_G	426.32	Left bundle branch block	circulatory system	-0.0922423	0.113413	0.911884	0.416027	1	183	27164
rs8072878_A	695.7	Prurigo and Lichen	dermatologic	-0.158104	0.194391	0.853761	0.416028	1	67	15538
rs199556490_T	575.1	Cholangitis	digestive	0.21848	0.268644	1.24418	0.416065	1	46	27818
rs1693564_T	220	Benign neoplasm of ovary	neoplasms	0.0972266	0.119579	1.10211	0.416177	1	148	26046
rs1044595_C	250.2	Type 2 diabetes	endocrine/metabolic	0.0336039	0.0413327	1.03417	0.416212	1	1281	27913
rs11733975_T	368	Visual disturbances	sense organs	0.0667329	0.0820862	1.06901	0.416241	1	369	28947
rs11222085_T	564.1	Irritable Bowel Syndrome	digestive	-0.0526186	0.0647489	0.948742	0.416415	1	788	23962
rs4806665_G	348	Other conditions of brain	neurological	-0.183548	0.225876	0.832312	0.416446	1	40	28736
rs111941793_G	626.12	Excessive or frequent menstruation	genitourinary	-0.0469137	0.0577368	0.95417	0.41648	1	850	24820
`3:13765713_AT_A_AT`	362.2	Degeneration of macula and posterior pole of retina	sense organs	0.0561414	0.0691061	1.05775	0.416566	1	445	27931
`3:13765713_AT_A_AT`	362.29	Macular degeneration (senile) of retina NOS	sense organs	0.0561414	0.0691061	1.05775	0.416566	1	445	27931
rs4870049_G	624.1	Dystrophy of female genital tract	genitourinary	0.233092	0.286932	1.2625	0.416585	1	30	28801
rs151057105_C	687.1	Rash and other nonspecific skin eruption	dermatologic	-0.141944	0.174731	0.86767	0.416587	1	177	28792
rs1583673_C	293	Symptoms involving head and neck	mental disorders	0.0856499	0.105462	1.08942	0.416709	1	207	29061
rs10945391_G	365.1	Open-angle glaucoma	sense organs	-0.0946941	0.116604	0.909651	0.416735	1	150	27543
rs151057105_C	416	Cardiomegaly	circulatory system	0.119097	0.146659	1.12648	0.416755	1	313	28987
rs3857615_T	578	Gastrointestinal hemorrhage	digestive	0.0264586	0.0325888	1.02681	0.416853	1	2105	27104
rs9994626_G	556	Ulceration of the lower GI tract	digestive	-0.105278	0.129693	0.900074	0.416934	1	122	22944
rs4870049_G	740.2	Osteoarthrosis, generalized	musculoskeletal	0.0507066	0.0624673	1.05201	0.416947	1	593	26156
rs11733975_T	783	Fever of unknown origin	symptoms	0.0696899	0.0858668	1.07218	0.417019	1	338	29004
rs199556490_T	350.3	Lack of coordination	neurological	0.248578	0.30629	1.2822	0.417035	1	36	29224
rs1693564_T	426.91	Cardiac pacemaker in situ	circulatory system	-0.116255	0.143262	0.890248	0.417085	1	99	26344
rs3786933_C	285.2	Anemia of chronic disease	hematopoietic	0.24381	0.300483	1.2761	0.41714	1	34	27589
`3:13765713_AT_A_AT`	507	Pleurisy; pleural effusion	respiratory	0.0534785	0.0659113	1.05493	0.417153	1	484	28339
rs4806665_G	217	Vascular hamartomas and non-neoplastic nevi	neoplasms	0.149308	0.184084	1.16103	0.417315	1	59	28835
rs4870049_G	394	Rheumatic disease of the heart valves	circulatory system	-0.0651805	0.0803666	0.936898	0.417343	1	344	28702
rs9994626_G	401.2	Hypertensive heart and/or renal disease	circulatory system	0.200678	0.247471	1.22223	0.417414	1	35	21714
rs34248430_A	573	Other disorders of liver	digestive	0.0889656	0.109723	1.09304	0.417468	1	201	26908
rs4870049_G	367.9	Blindness and low vision	sense organs	0.202962	0.250364	1.22503	0.417557	1	38	28896
rs3857615_T	226	Benign neoplasm of thyroid glands	neoplasms	0.208114	0.256813	1.23135	0.417727	1	33	29380
rs199556490_T	522.5	Periapical abscess	digestive	-0.113263	0.139767	0.892916	0.417728	1	141	28408
rs151057105_C	525	Other diseases of the teeth and supporting structures	digestive	0.14552	0.179574	1.15664	0.417731	1	213	28386
rs7708285_G	740	Osteoarthrosis	musculoskeletal	0.0225479	0.0278262	1.0228	0.417761	1	3425	26156
rs6925325_G	281.11	Pernicious anemia	hematopoietic	-0.154513	0.190688	0.856832	0.417771	1	62	27730
rs4870049_G	172.2	Other non-epithelial cancer of skin	neoplasms	-0.0427947	0.0528152	0.958108	0.417783	1	823	28399
rs174478_T	172.2	Other non-epithelial cancer of skin	neoplasms	-0.0414324	0.0511356	0.959414	0.417798	1	823	28399
rs11733975_T	228	Hemangioma and lymphangioma, any site	neoplasms	0.0912736	0.112657	1.09557	0.417833	1	197	29145
rs199556490_T	571.81	Portal hypertension	digestive	0.314802	0.388573	1.36999	0.417855	1	23	28466
rs174478_T	364.5	Corneal dystrophy	sense organs	0.18302	0.225985	1.20084	0.418012	1	42	28224
rs199556490_T	722.9	Other and unspecified disc disorder	musculoskeletal	0.187138	0.231175	1.20579	0.418223	1	61	28739
rs554776665_C	278	Overweight, obesity and other hyperalimentation	endocrine/metabolic	-0.0393742	0.0486432	0.961391	0.418257	1	1165	23325
rs11733975_T	519.8	Other diseases of respiratory system, NEC	respiratory	-0.0482635	0.0596272	0.952883	0.418273	1	676	28628
rs11941568_A	550.6	Incisional hernia	digestive	-0.217389	0.268579	0.804617	0.418282	1	28	25293
rs7708285_G	395.6	Heart valve replaced	circulatory system	-0.189109	0.233642	0.827697	0.418288	1	46	28702
rs11941568_A	602	Other disorders of prostate	genitourinary	-0.103671	0.128121	0.901522	0.418418	1	129	26114
rs6925325_G	622.2	Mucous polyp of cervix	genitourinary	0.0694643	0.0858501	1.07193	0.418438	1	345	28293
rs10945391_G	626.14	Irregular menstrual bleeding	genitourinary	-0.0593779	0.0734016	0.942351	0.418546	1	389	26095
rs1583673_C	642.1	Preeclampsia and eclampsia	pregnancy complications	0.24424	0.301972	1.27665	0.418621	1	29	29239
rs34248430_A	290	Delirium dementia and amnestic and other cognitive disorders	mental disorders	0.132256	0.163544	1.1414	0.418697	1	91	27390
rs8072878_A	689	Disorder of skin and subcutaneous tissue NOS	dermatologic	0.0636359	0.0786981	1.0657	0.418741	1	454	15755
rs174478_T	276	Disorders of fluid, electrolyte, and acid-base balance	endocrine/metabolic	-0.0464862	0.0574931	0.954578	0.418773	1	637	28899
rs10945391_G	289.8	Polycythemia, secondary	hematopoietic	-0.222132	0.274741	0.800809	0.418793	1	27	28258
rs554776665_C	274	Gout and other crystal arthropathies	endocrine/metabolic	0.0753603	0.0932368	1.07827	0.418936	1	321	24169
rs6925325_G	202.21	Nodular lymphoma	neoplasms	0.267596	0.331082	1.30682	0.418949	1	25	29223
rs1693564_T	386.1	Meniere's disease	sense organs	0.143137	0.177127	1.15389	0.419029	1	67	27968
rs5750495_T	938.2	Chronic dermatitis due to solar radiation	dermatologic	-0.201747	0.249687	0.817302	0.419093	1	42	28899
rs8072878_A	172.1	Melanomas of skin, dx or hx	neoplasms	0.0959909	0.118816	1.10075	0.419153	1	199	15553
rs8072878_A	172.11	Melanomas of skin	neoplasms	0.0959909	0.118816	1.10075	0.419153	1	199	15553
rs1693564_T	703	Diseases of nail, NOS	dermatologic	0.184745	0.228708	1.20291	0.41922	1	40	28529
`3:13765713_AT_A_AT`	261.2	Vitamin B-complex deficiencies	endocrine/metabolic	-0.107373	0.132932	0.898191	0.419248	1	116	28881
rs111941793_G	41.11	Methicillin sensitive Staphylococcus aureus	infectious diseases	0.129769	0.160665	1.13857	0.419263	1	108	26722
rs1583673_C	287.31	Primary thrombocytopenia	hematopoietic	-0.185867	0.230139	0.830384	0.419305	1	40	29080
rs151057105_C	471	Nasal polyps	respiratory	-0.107454	0.133067	0.898118	0.419367	1	317	27505
rs1583673_C	618.5	Prolapse of vaginal vault after hysterectomy	genitourinary	0.200082	0.247804	1.2215	0.419426	1	39	28355
rs1044595_C	242	Thyrotoxicosis with or without goiter	endocrine/metabolic	-0.0874974	0.108373	0.916221	0.419451	1	182	27540
rs11733975_T	726.3	Bursitis	musculoskeletal	0.173264	0.214605	1.18918	0.419458	1	57	27058
rs111941793_G	284	Aplastic anemia	hematopoietic	0.229595	0.284394	1.25809	0.419485	1	36	25762
rs1583673_C	289.4	Lymphadenitis	hematopoietic	-0.0819587	0.101521	0.92131	0.419489	1	213	28767
rs34248430_A	250.2	Type 2 diabetes	endocrine/metabolic	0.037733	0.0467414	1.03845	0.419509	1	1192	26407
rs4870049_G	202.24	Large cell lymphoma	neoplasms	0.15984	0.198022	1.17332	0.419562	1	60	29223
rs7708285_G	446.4	Wegener's granulomatosis	circulatory system	-0.28296	0.350585	0.75355	0.419604	1	21	28971
rs554776665_C	737.3	Kyphoscoliosis and scoliosis	musculoskeletal	0.210538	0.260906	1.23434	0.419697	1	44	23624
rs3857615_T	53	Herpes zoster	infectious diseases	-0.176402	0.218632	0.838281	0.419756	1	43	29004
rs1044595_C	702.1	Actinic keratosis	dermatologic	-0.0569098	0.0705427	0.944679	0.419815	1	437	28528
rs10945391_G	342	Hemiplegia	neurological	0.10919	0.135367	1.11537	0.419888	1	111	28091
rs1693564_T	250.1	Type 1 diabetes	endocrine/metabolic	0.0993453	0.123169	1.10445	0.419911	1	137	27265
rs1583673_C	721	Spondylosis and allied disorders	musculoskeletal	0.0839479	0.104083	1.08757	0.419926	1	213	28712
rs8072878_A	525	Other diseases of the teeth and supporting structures	digestive	-0.113705	0.140981	0.892521	0.419937	1	129	15667
rs111941793_G	643	Excessive vomiting in pregnancy	pregnancy complications	-0.259673	0.322068	0.771304	0.42009	1	25	27445
rs9994626_G	599.4	Urinary incontinence	genitourinary	0.0844581	0.104757	1.08813	0.420112	1	192	26931
rs3857615_T	295	Schizophrenia and other psychotic disorders	mental disorders	0.202252	0.250892	1.22416	0.420168	1	34	27555
rs9994626_G	476	Allergic rhinitis	respiratory	0.0669496	0.0830519	1.06924	0.420175	1	305	26545
rs3786933_C	721.1	Spondylosis without myelopathy	musculoskeletal	0.102418	0.127064	1.10785	0.420224	1	176	28797
rs4870049_G	389	Hearing loss	sense organs	-0.0462709	0.0574176	0.954783	0.42032	1	686	28892
rs111941793_G	451	Phlebitis and thrombophlebitis	circulatory system	-0.122687	0.152244	0.884541	0.420328	1	107	24874
rs4806665_G	180.3	Cervical intraepithelial neoplasia [CIN] [Cervical dysplasia]	neoplasms	-0.0900099	0.111732	0.913922	0.420479	1	163	26972
rs8072878_A	550.2	Diaphragmatic hernia	digestive	-0.0348319	0.043238	0.965768	0.420482	1	1580	14342
rs11733975_T	702	Degenerative skin conditions and other dermatoses	dermatologic	0.0443828	0.0550962	1.04538	0.420502	1	833	28030
rs34248430_A	473	Diseases of the larynx and vocal cords	respiratory	0.0861661	0.106995	1.08999	0.420628	1	212	26036
rs11733975_T	440.2	Atherosclerosis of the extremities	circulatory system	-0.245367	0.304783	0.782418	0.420789	1	24	28736
rs10945391_G	742.8	Articular cartilage disorder	musculoskeletal	-0.174969	0.217357	0.839483	0.420828	1	43	28492
rs111941793_G	368.1	Amblyopia	sense organs	0.190992	0.237268	1.21045	0.420841	1	51	27099
rs4870049_G	245	Thyroiditis	endocrine/metabolic	0.186847	0.232154	1.20544	0.420912	1	44	27741
rs111941793_G	473	Diseases of the larynx and vocal cords	respiratory	0.0919588	0.114269	1.09632	0.420961	1	209	25744
rs1583673_C	628	Ovarian cyst	genitourinary	-0.0554792	0.0689492	0.946032	0.421028	1	496	26509
rs1693564_T	608	Other disorders of male genital organs	genitourinary	0.0713527	0.0886768	1.07396	0.421029	1	270	26608
rs11941568_A	333.1	Essential tremor	neurological	-0.186314	0.231553	0.830013	0.421035	1	39	27857
rs11733975_T	728.71	Contracture of palmar fascia [Dupuytren's disease]	musculoskeletal	0.0644327	0.0800827	1.06655	0.421064	1	397	27058
rs1583673_C	165	Cancer within the respiratory system	neoplasms	-0.109431	0.136019	0.896344	0.42109	1	117	29223
rs111941793_G	830	Dislocation	injuries & poisonings	-0.222677	0.276892	0.800373	0.42128	1	31	26128
rs199556490_T	619.4	Noninflammatory disorders of vagina	genitourinary	0.111883	0.139161	1.11838	0.421409	1	162	28435
rs174478_T	594.8	Renal colic	genitourinary	-0.088313	0.109872	0.915474	0.421523	1	169	28910
rs11222085_T	332	Parkinson's disease	neurological	0.192207	0.23913	1.21192	0.421527	1	65	28778
rs10945391_G	592.13	Chronic interstitial cystitis	genitourinary	-0.222104	0.276337	0.800832	0.421544	1	27	26541
rs1044595_C	401.2	Hypertensive heart and/or renal disease	circulatory system	-0.199731	0.248513	0.818951	0.421569	1	36	22504
rs5750495_T	703.1	Ingrowing nail	dermatologic	-0.169347	0.210721	0.844216	0.421596	1	57	29262
rs3857615_T	394.1	Mitral valve stenosis and aortic valve stenosis	circulatory system	0.134679	0.167584	1.14417	0.4216	1	77	28670
rs1583673_C	531.2	Gastric ulcer	digestive	-0.0631177	0.0785447	0.938833	0.421634	1	359	28704
rs7708285_G	200	Myeloproliferative disease	neoplasms	-0.139284	0.173354	0.869981	0.421705	1	82	29223
rs10945391_G	182	Malignant neoplasm of uterus	neoplasms	-0.110411	0.137426	0.895466	0.421731	1	109	26370
rs3786933_C	277	Other disorders of metabolism	endocrine/metabolic	0.149735	0.186421	1.16153	0.421854	1	83	29272
rs554776665_C	395.4	Nonrheumatic pulmonary valve disorders	circulatory system	0.2212	0.275402	1.24757	0.421866	1	40	23749
rs11941568_A	496.3	Bronchiectasis	respiratory	-0.0779382	0.0970401	0.925022	0.421886	1	223	27895
rs11941568_A	593	Hematuria	genitourinary	0.03325	0.0414013	1.03381	0.421908	1	1309	26317
rs3786933_C	218.2	Other benign neoplasm of uterus	neoplasms	0.27004	0.336276	1.31002	0.421957	1	27	27372
rs8072878_A	245.2	Chronic thyroiditis	endocrine/metabolic	0.293562	0.365641	1.3412	0.42205	1	23	15174
rs5750495_T	380.1	Otitis externa	sense organs	0.191265	0.238253	1.21078	0.422101	1	39	29296
rs3857615_T	287.31	Primary thrombocytopenia	hematopoietic	0.186435	0.232237	1.20495	0.422101	1	40	29286
rs3857615_T	800.4	Fracture of patella	injuries & poisonings	0.242487	0.302075	1.27442	0.422126	1	24	28500
rs6925325_G	427.3	Other specified cardiac dysrhythmias	circulatory system	0.0632841	0.0788501	1.06533	0.422213	1	402	27164
rs151057105_C	979	Adverse drug events and drug allergies	injuries & poisonings	0.477581	0.595081	1.61217	0.422236	1	25	26389
rs9994626_G	740.2	Osteoarthrosis, generalized	musculoskeletal	-0.0485086	0.0604492	0.952649	0.422282	1	572	25025
rs7708285_G	401	Hypertension	circulatory system	0.017367	0.021644	1.01752	0.422325	1	6910	22671
rs11941568_A	735.2	Acquired toe deformities	musculoskeletal	-0.0597543	0.0744834	0.941996	0.422408	1	382	27623
rs11733975_T	530.2	Esophageal bleeding (varices/hemorrhage)	digestive	-0.0967923	0.120672	0.907745	0.422489	1	160	25062
rs11222085_T	619.5	Noninflammatory disorders of vulva and perineum	genitourinary	0.134243	0.167394	1.14367	0.422575	1	128	28640
rs554776665_C	365.2	Primary angle-closure glaucoma	sense organs	-0.139514	0.173991	0.869781	0.42264	1	83	23386
rs1044595_C	559	Ileostomy status	digestive	-0.219366	0.273588	0.803028	0.422663	1	29	23784
rs151057105_C	755	Congenital anomalies of limbs	congenital anomalies	-0.351723	0.438728	0.703475	0.422734	1	24	29244
rs1044595_C	458.1	Orthostatic hypotension	circulatory system	-0.0975107	0.121641	0.907093	0.42277	1	146	27526
rs151057105_C	521	Diseases of hard tissues of teeth	digestive	0.126806	0.158194	1.1352	0.422793	1	271	28386
rs111941793_G	624.2	Atrophy of female genital tract	genitourinary	-0.185755	0.231745	0.830477	0.422815	1	45	26743
rs6925325_G	241.1	Nontoxic uninodular goiter	endocrine/metabolic	0.163628	0.204142	1.17778	0.422818	1	62	27741
rs2495732_T	568	Other disorders of peritoneum	digestive	0.0725312	0.0904932	1.07523	0.422837	1	379	26930
rs9994626_G	580.1	Glomerulonephritis	genitourinary	0.231737	0.289135	1.26079	0.422851	1	26	26895
rs11941568_A	555.1	Regional enteritis	digestive	0.119347	0.14891	1.12676	0.422858	1	98	23183
rs8072878_A	994	Sepsis and SIRS	injuries & poisonings	0.109898	0.137124	1.11616	0.422872	1	151	16058
rs8072878_A	994.2	Sepsis	injuries & poisonings	0.109898	0.137124	1.11616	0.422872	1	151	16058
rs5750495_T	433	Cerebrovascular disease	circulatory system	0.0480366	0.0599598	1.04921	0.423046	1	669	28670
rs554776665_C	296	Mood disorders	mental disorders	-0.0407918	0.0509171	0.960029	0.42305	1	1065	22844
rs11941568_A	575.1	Cholangitis	digestive	-0.175385	0.21894	0.839134	0.423094	1	43	27125
rs111941793_G	242.1	Graves' disease	endocrine/metabolic	-0.192863	0.240765	0.824595	0.423109	1	42	25758
rs1044595_C	561	Symptoms involving digestive system	digestive	0.0275222	0.0343582	1.0279	0.423111	1	1905	23784
rs3857615_T	742.8	Articular cartilage disorder	musculoskeletal	-0.167675	0.209338	0.845629	0.423146	1	46	29150
rs34248430_A	288.1	Decreased white blood cell count	hematopoietic	-0.0911243	0.113775	0.912904	0.423181	1	202	27211
rs34248430_A	288.11	Neutropenia	hematopoietic	-0.0911243	0.113775	0.912904	0.423181	1	202	27211
rs1583673_C	374.3	Ptosis of eyelid	sense organs	0.087779	0.109626	1.09175	0.423296	1	193	28565
rs34248430_A	614.4	Inflammatory diseases of uterus, except cervix	genitourinary	0.248788	0.31074	1.28247	0.423347	1	24	26992
rs9994626_G	277	Other disorders of metabolism	endocrine/metabolic	0.129959	0.162326	1.13878	0.42336	1	80	28155
rs174478_T	371	Inflammation of the eye	sense organs	-0.06571	0.0820789	0.936402	0.42338	1	306	28800
rs6925325_G	577.3	Cyst and pseudocyst of pancreas	digestive	-0.199076	0.248668	0.819487	0.423381	1	36	29365
rs11941568_A	535	Gastritis and duodenitis	digestive	-0.0220524	0.0275479	0.978189	0.423415	1	3149	24618
rs1044595_C	157	Pancreatic cancer	neoplasms	-0.170957	0.213574	0.842857	0.423444	1	48	28007
rs2495732_T	560.4	Other intestinal obstruction	digestive	-0.103306	0.129059	0.901851	0.423446	1	167	23701
rs5750495_T	389.3	Degenerative and vascular disorders of ear	sense organs	0.209732	0.262026	1.23335	0.423466	1	33	28732
rs111941793_G	724.1	Disorders of sacrum	musculoskeletal	-0.216003	0.269866	0.805733	0.423474	1	33	26890
rs111941793_G	252.2	Hypoparathyroidism	endocrine/metabolic	0.285426	0.356614	1.33033	0.423492	1	24	27187
rs2495732_T	272	Disorders of lipoid metabolism	endocrine/metabolic	0.0257566	0.0321832	1.02609	0.423531	1	3467	25788
rs199556490_T	669	Complications of labor and delivery NEC	pregnancy complications	-0.181709	0.227059	0.833844	0.423552	1	55	29311
rs1693564_T	426.24	Atrioventricular block, complete	circulatory system	0.181757	0.227144	1.19932	0.423603	1	41	26344
`3:13765713_AT_A_AT`	202	Cancer of other lymphoid, histiocytic tissue	neoplasms	-0.0969667	0.121191	0.907586	0.423643	1	139	28924
`3:13765713_AT_A_AT`	202.2	Non-Hodgkins lymphoma	neoplasms	-0.0969667	0.121191	0.907586	0.423643	1	139	28924
rs3857615_T	512.8	Cough	respiratory	-0.0633315	0.0791694	0.938632	0.42374	1	330	28691
rs5750495_T	256	Ovarian dysfunction	endocrine/metabolic	0.247079	0.308881	1.28028	0.42376	1	22	29113
rs5750495_T	256.4	Polycystic ovaries	endocrine/metabolic	0.247079	0.308881	1.28028	0.42376	1	22	29113
rs6925325_G	578	Gastrointestinal hemorrhage	digestive	-0.0278164	0.0347814	0.972567	0.423856	1	2106	27136
rs174478_T	564.9	Personal history of diseases of digestive system	digestive	-0.0271595	0.0339602	0.973206	0.423858	1	1938	23962
rs1583673_C	174.1	Breast cancer [female]	neoplasms	0.0450821	0.056372	1.04611	0.42387	1	758	27512
rs7708285_G	840	Sprains and strains	injuries & poisonings	0.162884	0.203683	1.1769	0.423887	1	53	29525
rs1693564_T	427	Cardiac dysrhythmias	circulatory system	0.0263199	0.0329187	1.02667	0.423976	1	2051	26344
rs1693564_T	738.4	Acquired spondylolisthesis	musculoskeletal	0.107264	0.134174	1.11323	0.424036	1	116	27673
rs174478_T	715	Other inflammatory spondylopathies	musculoskeletal	0.0898484	0.112413	1.09401	0.424133	1	166	28830
rs4870049_G	512.8	Cough	respiratory	0.0665732	0.0833067	1.06884	0.424213	1	330	28724
rs11941568_A	459.9	Circulatory disease NEC	circulatory system	-0.0330707	0.041384	0.96747	0.424223	1	1291	26842
rs151057105_C	523.32	Chronic periodontitis	digestive	0.191093	0.239135	1.21057	0.424232	1	125	28386
rs1693564_T	340	Migraine	neurological	-0.0525846	0.0658141	0.948774	0.424298	1	477	27528
rs4806665_G	568.1	Peritoneal adhesions (postoperative) (postinfection)	digestive	-0.0593102	0.0742329	0.942414	0.424305	1	366	27196
rs7708285_G	454.1	Varicose veins of lower extremity	circulatory system	-0.0388865	0.0486797	0.96186	0.424393	1	1034	26799
rs34248430_A	301	Personality disorders	mental disorders	-0.276236	0.345852	0.758634	0.424457	1	24	25884
rs2495732_T	540	Appendiceal conditions	digestive	0.116709	0.146126	1.12379	0.42447	1	148	29107
rs8072878_A	459	Other disorders of circulatory system	circulatory system	0.0501862	0.062842	1.05147	0.424517	1	728	15192
`3:13765713_AT_A_AT`	348	Other conditions of brain	neurological	0.186925	0.234114	1.20554	0.424619	1	39	28479
rs3786933_C	451	Phlebitis and thrombophlebitis	circulatory system	0.127636	0.159878	1.13614	0.424675	1	112	26659
rs174478_T	426.21	First degree AV block	circulatory system	-0.0879353	0.110156	0.91582	0.424707	1	170	27164
rs174478_T	529	Diseases and other conditions of the tongue	digestive	0.0964007	0.120761	1.1012	0.424708	1	145	29169
rs1583673_C	323	Encephalitis	neurological	0.220137	0.275881	1.24625	0.424905	1	32	29257
rs7708285_G	364	Corneal opacity and other disorders of cornea	sense organs	0.0855255	0.107202	1.08929	0.42499	1	203	28224
rs34248430_A	960.2	Allergy/adverse effect of penicillin	injuries & poisonings	0.0324455	0.0406722	1.03298	0.425027	1	1605	24974
rs1044595_C	345.1	Epilepsy	neurological	-0.253005	0.317187	0.776464	0.425073	1	22	28562
rs34248430_A	590	Pyelonephritis	genitourinary	0.109764	0.13761	1.11601	0.425074	1	127	25512
rs4806665_G	202	Cancer of other lymphoid, histiocytic tissue	neoplasms	0.0937837	0.11758	1.09832	0.425093	1	144	29181
rs4806665_G	202.2	Non-Hodgkins lymphoma	neoplasms	0.0937837	0.11758	1.09832	0.425093	1	144	29181
rs5750495_T	340	Migraine	neurological	0.0556342	0.0697586	1.05721	0.425147	1	485	28238
rs3786933_C	427.61	Supraventricular premature beats	circulatory system	0.283276	0.355201	1.32747	0.425156	1	25	27025
rs11222085_T	479	Other upper respiratory disease	respiratory	0.165563	0.207629	1.18006	0.425219	1	84	27735
rs7708285_G	721.8	Other allied disorders of spine	musculoskeletal	-0.225466	0.282823	0.798144	0.425336	1	32	28949
rs2495732_T	747.12	Valvular heart disease/ heart chambers	congenital anomalies	-0.280706	0.352132	0.75525	0.425357	1	21	29178
rs174478_T	401.22	Hypertensive chronic kidney disease	circulatory system	0.214244	0.268762	1.23892	0.425364	1	30	22671
rs34248430_A	496	Chronic airway obstruction	respiratory	0.048951	0.0614095	1.05017	0.425379	1	673	27045
rs4806665_G	187	Cancer of other male genital organs	neoplasms	0.0474059	0.059474	1.04855	0.425401	1	581	28439
rs111941793_G	184.11	Malignant neoplasm of ovary	neoplasms	0.0569599	0.071465	1.05861	0.425432	1	535	25870
`3:13765713_AT_A_AT`	528.7	Sialolithiasis	digestive	0.213452	0.267826	1.23794	0.425464	1	30	28868
rs4870049_G	509.2	Respiratory insufficiency	respiratory	0.21485	0.269591	1.23968	0.425481	1	33	28636
rs4806665_G	624	Symptoms involving female genital tract	genitourinary	-0.126266	0.158455	0.88138	0.425534	1	81	28761
rs11222085_T	427.3	Other specified cardiac dysrhythmias	circulatory system	-0.0711962	0.0893589	0.931279	0.4256	1	402	27164
rs4870049_G	187.1	Malignant neoplasm of unspecified male genital organ	neoplasms	-0.0504278	0.0633133	0.950823	0.425752	1	563	28482
rs6925325_G	592.13	Chronic interstitial cystitis	genitourinary	-0.225012	0.282515	0.798506	0.425764	1	28	27195
rs199556490_T	451.2	Phlebitis and thrombophlebitis of lower extremities	circulatory system	-0.145312	0.182458	0.864752	0.425792	1	82	26601
rs4870049_G	599	Other symptoms/disorders or the urinary system	genitourinary	-0.041907	0.0526304	0.958959	0.425886	1	818	28141
rs11941568_A	735.23	Hallux rigidus	musculoskeletal	-0.101972	0.128081	0.903055	0.425942	1	126	27623
rs4870049_G	425	Cardiomyopathy	circulatory system	0.118212	0.148483	1.12548	0.425956	1	104	29311
rs4870049_G	425.1	Primary/intrinsic cardiomyopathies	circulatory system	0.118212	0.148483	1.12548	0.425956	1	104	29311
rs554776665_C	530.12	Ulcer of esophagus	digestive	-0.069953	0.0878796	0.932438	0.426027	1	340	20881
rs174478_T	960	Poisoning by antibiotics	injuries & poisonings	-0.0262941	0.0330328	0.974049	0.426033	1	2047	26613
rs554776665_C	569.1	Toxic gastroenteritis and colitis	digestive	-0.269378	0.3385	0.763855	0.426149	1	21	22589
rs4870049_G	858	Complication of internal orthopedic device	injuries & poisonings	0.196158	0.246536	1.21672	0.426232	1	39	29433
rs174478_T	81	Infection/inflammation of internal prosthetic device; implant; and graft	infectious diseases	-0.106956	0.134434	0.898565	0.426261	1	113	29250
rs11733975_T	378.1	Strabismus (not specified as paralytic)	sense organs	0.154574	0.194291	1.16716	0.426276	1	68	28719
rs1693564_T	560.3	Peritoneal or intestinal adhesions	digestive	-0.178254	0.224081	0.83673	0.426328	1	40	23243
rs1693564_T	289	Other diseases of blood and blood-forming organs	hematopoietic	0.116882	0.146933	1.12399	0.426333	1	97	28118
rs2495732_T	504	Other alveolar and parietoalveolar pneumonopathy	respiratory	0.253599	0.318876	1.28865	0.426445	1	34	28323
rs6925325_G	379	Other disorders of eye	sense organs	-0.0858963	0.108008	0.917689	0.426451	1	200	28946
rs2495732_T	350.1	Abnormal involuntary movements	neurological	-0.146407	0.184096	0.863806	0.426453	1	81	29111
rs9994626_G	227.3	Benign neoplasm of pituitary gland and craniopharyngeal duct (pouch)	neoplasms	0.244265	0.307184	1.27668	0.426512	1	23	28144
rs11222085_T	430	Intracranial hemorrhage	circulatory system	-0.137268	0.17266	0.871737	0.426603	1	101	28828
rs8072878_A	477	Epistaxis or throat hemorrhage	respiratory	-0.121436	0.152756	0.885648	0.426634	1	111	15161
rs11222085_T	454.1	Varicose veins of lower extremity	circulatory system	0.0463771	0.0583404	1.04747	0.426648	1	1034	26799
rs9994626_G	411.41	Aneurysm and dissection of heart	circulatory system	0.224866	0.282881	1.25216	0.426664	1	27	25915
rs10945391_G	401.22	Hypertensive chronic kidney disease	circulatory system	0.205023	0.257977	1.22755	0.426768	1	30	22137
rs3857615_T	278	Overweight, obesity and other hyperalimentation	endocrine/metabolic	0.0314906	0.0396242	1.03199	0.426769	1	1392	28156
rs11222085_T	446.4	Wegener's granulomatosis	circulatory system	0.352233	0.443274	1.42224	0.426837	1	21	28971
rs1583673_C	634.1	Missed abortion/Hydatidiform mole	pregnancy complications	-0.111621	0.140485	0.894383	0.42688	1	121	28731
rs11733975_T	367.2	Astigmatism	sense organs	0.065767	0.0827795	1.06798	0.426914	1	370	28661
rs11941568_A	614.1	Pelvic peritoneal adhesions, female (postoperative) (postinfection)	genitourinary	-0.0778045	0.0979535	0.925145	0.427021	1	221	27849
rs3786933_C	244	Hypothyroidism	endocrine/metabolic	-0.0339441	0.0427388	0.966626	0.427066	1	1545	27598
rs7708285_G	351	Other peripheral nerve disorders	neurological	-0.0375155	0.0472357	0.96318	0.427068	1	1107	28293
rs3857615_T	320	Meningitis	neurological	0.207849	0.261714	1.23103	0.427088	1	32	29463
rs2495732_T	165	Cancer within the respiratory system	neoplasms	0.132317	0.166608	1.14147	0.427091	1	117	29137
rs3786933_C	385.3	Cholesteatoma	sense organs	-0.229357	0.288801	0.795045	0.427096	1	29	29177
rs111941793_G	564.9	Personal history of diseases of digestive system	digestive	0.0316532	0.0398588	1.03216	0.427117	1	1798	22250
rs11941568_A	425	Cardiomyopathy	circulatory system	0.115947	0.146013	1.12294	0.427144	1	102	28370
rs11941568_A	425.1	Primary/intrinsic cardiomyopathies	circulatory system	0.115947	0.146013	1.12294	0.427144	1	102	28370
rs10945391_G	471	Nasal polyps	respiratory	-0.0640095	0.0806108	0.937996	0.427162	1	316	27071
rs1583673_C	592.1	Cystitis	genitourinary	0.0739102	0.0930806	1.07671	0.427169	1	268	26973
rs111941793_G	572	Ascites (non malignant)	digestive	-0.164476	0.207157	0.848338	0.427215	1	56	26622
rs174478_T	79.9	Viremia, NOS	infectious diseases	-0.0827102	0.104178	0.920618	0.427238	1	190	29035
rs2495732_T	368.3	Anisometropia	sense organs	0.243954	0.307299	1.27629	0.427274	1	37	28862
rs554776665_C	585.1	Acute renal failure	genitourinary	-0.0643949	0.0811241	0.937635	0.427322	1	403	23243
rs4806665_G	531	Peptic ulcer (excl. esophageal)	digestive	0.0445762	0.0561573	1.04558	0.427327	1	643	28895
rs7708285_G	260.6	Anorexia	endocrine/metabolic	-0.143447	0.180739	0.866367	0.427389	1	76	29183
rs4806665_G	626.12	Excessive or frequent menstruation	genitourinary	0.0389324	0.0490551	1.0397	0.427401	1	906	26686
rs2495732_T	386	Vertiginous syndromes and other disorders of vestibular system	sense organs	-0.0862488	0.108692	0.917366	0.427479	1	241	28533
rs8072878_A	275.1	Disorders of iron metabolism	hematopoietic	-0.194155	0.244733	0.82353	0.427582	1	42	16090
rs199556490_T	367.2	Astigmatism	sense organs	-0.0707931	0.0892444	0.931655	0.427632	1	370	28687
rs554776665_C	227.2	Benign neoplasm of parathyroid gland	neoplasms	-0.219264	0.276415	0.803109	0.427636	1	33	24357
rs3786933_C	411	Ischemic Heart Disease	circulatory system	0.0283818	0.0357877	1.02879	0.427744	1	2410	26931
rs1044595_C	184	Cancer of other female genital organs	neoplasms	0.0469169	0.0591609	1.04803	0.427756	1	612	27616
rs1044595_C	727	Other disorders of synovium, tendon, and bursa	musculoskeletal	-0.0387822	0.0489207	0.96196	0.427919	1	905	27081
rs554776665_C	242.1	Graves' disease	endocrine/metabolic	0.226165	0.285373	1.25378	0.428057	1	38	22964
rs5750495_T	370	Keratitis	sense organs	0.249066	0.314278	1.28283	0.428069	1	22	28641
rs2495732_T	411.2	Myocardial infarction	circulatory system	-0.0494373	0.0623833	0.951765	0.428083	1	792	26778
`3:13765713_AT_A_AT`	706	Diseases of sebaceous glands	dermatologic	0.0388743	0.0490571	1.03964	0.42811	1	885	28378
rs7708285_G	447.1	Stricture of artery	circulatory system	-0.219921	0.277541	0.802582	0.428133	1	33	28971
rs111941793_G	433	Cerebrovascular disease	circulatory system	-0.0511276	0.0645241	0.950157	0.428139	1	625	26771
rs11733975_T	345.1	Epilepsy	neurological	0.27857	0.351596	1.32124	0.428186	1	22	28546
rs10945391_G	411.41	Aneurysm and dissection of heart	circulatory system	-0.217738	0.274853	0.804336	0.428244	1	27	26425
rs174478_T	145.2	Cancer of tongue	neoplasms	-0.230746	0.291281	0.793941	0.428257	1	24	29386
rs8072878_A	599.4	Urinary incontinence	genitourinary	0.123464	0.155858	1.13141	0.42827	1	117	15412
rs554776665_C	701.3	Circumscribed scleroderma	dermatologic	0.191243	0.24145	1.21075	0.428326	1	52	24020
rs199556490_T	70.9	Hepatitis NOS	infectious diseases	0.307377	0.388101	1.35985	0.42836	1	24	28824
rs34248430_A	416	Cardiomegaly	circulatory system	-0.0736809	0.0930376	0.928968	0.428391	1	305	27418
rs174478_T	295.1	Schizophrenia	mental disorders	0.228353	0.288434	1.25653	0.428536	1	26	27585
rs174478_T	502	Postinflammatory pulmonary fibrosis	respiratory	0.131028	0.16551	1.14	0.428559	1	78	28636
rs4870049_G	740.1	Osteoarthritis; localized	musculoskeletal	0.0249346	0.031498	1.02525	0.42858	1	2478	26156
rs9994626_G	227.2	Benign neoplasm of parathyroid gland	neoplasms	0.178791	0.225867	1.19577	0.428608	1	42	28144
rs4806665_G	573	Other disorders of liver	digestive	-0.0772376	0.0975939	0.92567	0.4287	1	210	28634
rs7708285_G	191.1	Cancer of brain and nervous system	neoplasms	-0.275256	0.347871	0.759378	0.428792	1	22	29450
rs7708285_G	191.11	Cancer of brain	neoplasms	-0.275256	0.347871	0.759378	0.428792	1	22	29450
rs7708285_G	426.21	First degree AV block	circulatory system	0.0914858	0.115621	1.0958	0.428793	1	170	27164
rs1583673_C	331	Other cerebral degenerations	neurological	0.173797	0.219774	1.18981	0.429063	1	49	28548
rs11941568_A	134.1	Intestinal helminthiases	infectious diseases	-0.245643	0.310635	0.782201	0.429075	1	21	28564
rs2495732_T	303.3	Psychogenic disorder	mental disorders	0.242266	0.306377	1.27413	0.429093	1	37	27285
rs151057105_C	195.1	Malignant neoplasm, other	neoplasms	0.0823987	0.104205	1.08589	0.4291	1	615	27833
rs10945391_G	740	Osteoarthrosis	musculoskeletal	-0.0207641	0.0262615	0.97945	0.429138	1	3348	25525
rs34248430_A	634.3	Ectopic pregnancy	pregnancy complications	-0.23034	0.291325	0.794264	0.429141	1	33	27173
rs199556490_T	155	Cancer of liver and intrahepatic bile duct	neoplasms	0.324826	0.410897	1.38379	0.429218	1	21	28008
rs1693564_T	736.4	Genu valgum or varum (acquired)	musculoskeletal	-0.179068	0.226522	0.836049	0.429229	1	39	27673
rs9994626_G	208	Benign neoplasm of colon	neoplasms	0.0232315	0.0293887	1.0235	0.429241	1	2645	25538
rs111941793_G	228	Hemangioma and lymphangioma, any site	neoplasms	-0.0916726	0.115994	0.912404	0.429338	1	186	27284
rs9994626_G	939	Atopic/contact dermatitis due to other or unspecified	dermatologic	0.0633924	0.0802144	1.06544	0.42936	1	326	27807
rs11941568_A	703.1	Ingrowing nail	dermatologic	-0.151847	0.192207	0.85912	0.429518	1	56	28483
rs8072878_A	384.4	Perforation of tympanic membrane	sense organs	-0.195529	0.24753	0.8224	0.429576	1	40	16061
rs10945391_G	340	Migraine	neurological	-0.0519812	0.0658221	0.949347	0.429689	1	475	27712
rs11941568_A	627.4	Premenopausal menorrhagia	genitourinary	0.228277	0.289127	1.25643	0.429796	1	27	25861
rs11733975_T	270.32	Paraproteinemia	endocrine/metabolic	0.17798	0.225458	1.1948	0.429868	1	51	29248
rs5750495_T	695.9	Unspecified erythematous condition	dermatologic	0.18656	0.236338	1.2051	0.429892	1	40	28211
rs9994626_G	714	Rheumatoid arthritis and other inflammatory polyarthropathies	musculoskeletal	-0.0679995	0.0861531	0.934261	0.429945	1	277	27589
rs8072878_A	351	Other peripheral nerve disorders	neurological	0.0531782	0.0673866	1.05462	0.430024	1	626	15478
rs1693564_T	601.1	Prostatitis	genitourinary	-0.0812393	0.102957	0.921973	0.430077	1	198	26163
rs174478_T	870.3	Other open wound of head and face	injuries & poisonings	-0.232311	0.294426	0.7927	0.430095	1	23	29416
rs151057105_C	783	Fever of unknown origin	symptoms	0.110092	0.139531	1.11638	0.430105	1	339	28997
rs11941568_A	782.6	Pallor and flushing	symptoms	-0.229002	0.290246	0.795327	0.430117	1	24	28458
rs1693564_T	371.1	Uveitis, noninfectious or NOS	sense organs	-0.200085	0.253597	0.818661	0.430121	1	31	27917
rs6925325_G	575.1	Cholangitis	digestive	-0.174614	0.221326	0.839781	0.430144	1	46	28021
rs1583673_C	411	Ischemic Heart Disease	circulatory system	0.0256537	0.0325184	1.02599	0.430173	1	2397	26859
rs11222085_T	702	Degenerative skin conditions and other dermatoses	dermatologic	0.0508363	0.0644415	1.05215	0.430185	1	840	28257
rs174478_T	619.2	Disorders of uterus, NEC	genitourinary	-0.0602004	0.0763127	0.941576	0.430191	1	363	28640
rs11733975_T	276	Disorders of fluid, electrolyte, and acid-base balance	endocrine/metabolic	-0.0486214	0.0616377	0.952542	0.430214	1	635	28662
rs1044595_C	276.5	Hypovolemia	endocrine/metabolic	-0.0759309	0.0962612	0.92688	0.430229	1	231	28683
rs4870049_G	636	Early or threatened labor; hemorrhage in early pregnancy	pregnancy complications	0.0765592	0.0970651	1.07957	0.430263	1	274	28961
rs6925325_G	455	Hemorrhoids	circulatory system	-0.0307672	0.0390114	0.969701	0.430304	1	1641	26799
rs10945391_G	459	Other disorders of circulatory system	circulatory system	0.0319301	0.0404869	1.03245	0.430315	1	1297	27072
`3:13765713_AT_A_AT`	285.2	Anemia of chronic disease	hematopoietic	0.193674	0.245617	1.2137	0.430393	1	35	27453
rs10945391_G	574.2	Calculus of bile duct	digestive	-0.212866	0.269965	0.808264	0.430406	1	28	27348
rs3857615_T	296	Mood disorders	mental disorders	-0.0322849	0.0409474	0.968231	0.430435	1	1288	27555
rs11222085_T	614	Inflammatory diseases of female pelvic organs	genitourinary	0.0655133	0.0830935	1.06771	0.430446	1	511	28760
rs6925325_G	272.9	Unspecified disorder of lipoid metabolism	endocrine/metabolic	-0.180363	0.228768	0.834967	0.430456	1	43	26068
rs9994626_G	472	Chronic pharyngitis and nasopharyngitis	respiratory	-0.100082	0.126943	0.904763	0.430462	1	126	26545
rs554776665_C	695	Erythematous conditions	dermatologic	0.0857373	0.108749	1.08952	0.430464	1	239	23477
rs34248430_A	800.4	Fracture of patella	injuries & poisonings	-0.284739	0.361207	0.75221	0.430522	1	22	26776
rs4870049_G	350	Abnormal movement	neurological	0.104133	0.132102	1.10975	0.430534	1	132	29436
rs10945391_G	459.9	Circulatory disease NEC	circulatory system	0.0319914	0.0405866	1.03251	0.430564	1	1290	27072
`3:13765713_AT_A_AT`	195.1	Malignant neoplasm, other	neoplasms	0.0463963	0.0588674	1.04749	0.43061	1	614	27771
rs4806665_G	681	Superficial cellulitis and abscess	dermatologic	-0.132163	0.1677	0.876198	0.430641	1	71	29298
rs554776665_C	618	Genital prolapse	genitourinary	0.0471318	0.059818	1.04826	0.430744	1	833	23657
rs1693564_T	198	Secondary malignant neoplasm	neoplasms	0.0456923	0.0579927	1.04675	0.430757	1	625	27209
rs199556490_T	722	Intervertebral disc disorders	musculoskeletal	0.171561	0.217752	1.18716	0.430771	1	68	28739
rs199556490_T	695.7	Prurigo and Lichen	dermatologic	0.132384	0.168054	1.14155	0.430844	1	112	28157
rs111941793_G	624.9	stress incontinence, female	genitourinary	0.0608231	0.0772162	1.06271	0.430873	1	464	26743
rs5750495_T	496.2	Chronic bronchitis	respiratory	0.105834	0.134382	1.11164	0.430953	1	130	28659
`3:13765713_AT_A_AT`	245.21	Chronic lymphocytic thyroiditis	endocrine/metabolic	0.212144	0.269384	1.23633	0.430981	1	30	27456
rs7708285_G	253	Disorders of the pituitary gland and its hypothalamic control	endocrine/metabolic	0.156398	0.198628	1.16929	0.431051	1	56	29274
rs10945391_G	364.4	Corneal degenerations	sense organs	-0.0929562	0.118056	0.911233	0.431054	1	146	27543
rs11941568_A	256	Ovarian dysfunction	endocrine/metabolic	-0.248524	0.315651	0.779951	0.431085	1	22	28338
rs11941568_A	256.4	Polycystic ovaries	endocrine/metabolic	-0.248524	0.315651	0.779951	0.431085	1	22	28338
rs4870049_G	574	Cholelithiasis and cholecystitis	digestive	-0.03178	0.0403644	0.96872	0.43109	1	1428	28021
rs3786933_C	196	Radiotherapy	neoplasms	0.125235	0.159075	1.13342	0.431122	1	113	27913
rs151057105_C	261.2	Vitamin B-complex deficiencies	endocrine/metabolic	-0.167925	0.213325	0.845417	0.431177	1	116	28943
rs3786933_C	535.1	Acute gastritis	digestive	-0.220415	0.280052	0.802185	0.431252	1	31	25292
rs11733975_T	800.4	Fracture of patella	injuries & poisonings	0.264422	0.336053	1.30268	0.431373	1	24	28304
rs34248430_A	365	Glaucoma	sense organs	-0.0517561	0.0657883	0.94956	0.431453	1	614	26495
rs4870049_G	245.21	Chronic lymphocytic thyroiditis	endocrine/metabolic	0.222761	0.283182	1.24952	0.431495	1	30	27741
rs9994626_G	276.13	Hyperpotassemia	endocrine/metabolic	0.130593	0.166015	1.1395	0.431498	1	76	27659
rs1583673_C	427.21	Atrial fibrillation	circulatory system	-0.0643987	0.0818675	0.937631	0.431504	1	331	26940
`3:13765713_AT_A_AT`	585	Renal failure	genitourinary	-0.0363215	0.046177	0.96433	0.431533	1	1008	27800
rs199556490_T	110	Dermatophytosis / Dermatomycosis	infectious diseases	0.250465	0.318454	1.28462	0.431572	1	33	29210
rs3857615_T	550.6	Incisional hernia	digestive	0.21088	0.268137	1.23476	0.431596	1	30	26077
rs10945391_G	506	Empyema and pneumothorax	respiratory	0.119121	0.151467	1.12651	0.431607	1	88	27946
rs10945391_G	619.3	Noninflammatory disorders of cervix	genitourinary	-0.0647085	0.0822842	0.937341	0.431632	1	304	27950
rs4806665_G	687.1	Rash and other nonspecific skin eruption	dermatologic	-0.0835302	0.10622	0.919863	0.43164	1	177	28993
rs5750495_T	80	Postoperative infection	infectious diseases	0.0797764	0.101454	1.08304	0.431672	1	224	29087
rs11733975_T	522	Diseases of pulp and periapical tissues	digestive	-0.0852103	0.108371	0.918319	0.431703	1	199	28389
rs1583673_C	220	Benign neoplasm of ovary	neoplasms	-0.0945926	0.120317	0.909744	0.431753	1	154	26637
rs3786933_C	426.9	Cardiac pacemaker/device in situ	circulatory system	0.12914	0.164272	1.13785	0.431788	1	109	27025
rs5750495_T	427.7	Tachycardia NOS	circulatory system	-0.0917726	0.116744	0.912313	0.431809	1	181	27018
rs11941568_A	557.1	Celiac disease	digestive	0.0795533	0.101212	1.0828	0.431864	1	211	23183
rs4806665_G	625	Pain and other symptoms associated with female genital organs	genitourinary	-0.0750956	0.0955457	0.927655	0.431888	1	224	28761
rs1583673_C	41.2	Streptococcus infection	infectious diseases	0.110349	0.14042	1.11667	0.431958	1	118	28538
rs34248430_A	729	Other disorders of soft tissues	musculoskeletal	-0.239923	0.305307	0.786688	0.43196	1	31	25581
rs199556490_T	938.2	Chronic dermatitis due to solar radiation	dermatologic	-0.198734	0.252901	0.819768	0.431975	1	41	28845
rs2495732_T	509.8	Dependence on respirator [Ventilator] or supplemental oxygen	respiratory	-0.185517	0.23609	0.830675	0.431993	1	49	28323
rs7708285_G	994	Sepsis and SIRS	injuries & poisonings	0.0688938	0.0877127	1.07132	0.43219	1	298	29283
rs7708285_G	994.2	Sepsis	injuries & poisonings	0.0688938	0.0877127	1.07132	0.43219	1	298	29283
rs4806665_G	158	Neoplasm of unspecified nature of digestive system	neoplasms	-0.151486	0.19288	0.85943	0.432225	1	54	28173
rs1693564_T	465	Acute upper respiratory infections of multiple or unspecified sites	respiratory	0.0817414	0.10408	1.08518	0.432234	1	191	28466
rs3857615_T	574.2	Calculus of bile duct	digestive	-0.203124	0.258636	0.816177	0.432238	1	30	27989
rs4870049_G	292.4	Altered mental status	mental disorders	-0.0952758	0.121318	0.909122	0.432256	1	149	29187
rs8072878_A	593	Hematuria	genitourinary	-0.0477372	0.0607878	0.953384	0.432273	1	754	14863
rs11733975_T	287.3	Thrombocytopenia	hematopoietic	-0.100231	0.127663	0.904628	0.432381	1	142	29082
rs6925325_G	819	Skull and face fracture and other intercranial injury	injuries & poisonings	-0.18025	0.229585	0.835061	0.432388	1	42	29535
rs10945391_G	180	Cervical cancer and dysplasia	neoplasms	0.0422471	0.0538109	1.04315	0.432393	1	716	26370
rs4870049_G	385	Other disorders of middle ear and mastoid	sense organs	0.193705	0.246809	1.21374	0.432549	1	39	29329
rs11941568_A	819	Skull and face fracture and other intercranial injury	injuries & poisonings	-0.175521	0.223676	0.839019	0.432623	1	41	28590
rs554776665_C	272.1	Hyperlipidemia	endocrine/metabolic	-0.0258618	0.0329587	0.97447	0.432645	1	2899	21573
rs1693564_T	727.1	Synovitis and tenosynovitis	musculoskeletal	-0.0940613	0.119874	0.910227	0.432649	1	141	26455
rs111941793_G	528	Diseases of the oral soft tissues, excluding lesions specific for gingiva and tongue	digestive	-0.0871731	0.111103	0.916518	0.432681	1	204	27086
rs3786933_C	721	Spondylosis and allied disorders	musculoskeletal	0.0903905	0.115212	1.0946	0.432712	1	213	28797
rs199556490_T	729	Other disorders of soft tissues	musculoskeletal	-0.22848	0.291222	0.795742	0.432715	1	31	27087
rs6925325_G	446.5	Giant cell arteritis	circulatory system	-0.191973	0.24471	0.825329	0.432752	1	38	28971
rs1044595_C	578.1	Hematemesis	digestive	-0.117149	0.149364	0.889453	0.432854	1	96	26932
rs5750495_T	509.1	Respiratory failure	respiratory	-0.105563	0.13462	0.899818	0.43295	1	137	28483
rs174478_T	763	Thoracic or lumbosacral neuritis or radiculitis, unspecified	symptoms	-0.170143	0.217011	0.843544	0.433024	1	43	29315
rs4870049_G	578.2	Blood in stool	digestive	0.0871508	0.11116	1.09106	0.433031	1	188	27136
rs1693564_T	433.31	Transient cerebral ischemia	circulatory system	0.0854141	0.108948	1.08917	0.433046	1	176	27944
rs11941568_A	615	Endometriosis	genitourinary	-0.0593378	0.0756875	0.942388	0.43305	1	379	27849
rs2495732_T	609	Male infertility and abnormal spermatozoa	genitourinary	0.330377	0.421449	1.39149	0.433095	1	21	27136
rs3857615_T	365.2	Primary angle-closure glaucoma	sense organs	0.115284	0.147105	1.12219	0.433227	1	98	28194
rs1693564_T	369	Infection of the eye	sense organs	-0.154528	0.197248	0.85682	0.433382	1	51	27917
rs151057105_C	830	Dislocation	injuries & poisonings	-0.295954	0.377913	0.743822	0.433552	1	34	27911
rs6925325_G	378.2	Nystagmus and other irregular eye movements	sense organs	-0.208179	0.265939	0.812062	0.433741	1	31	28946
rs11941568_A	626.13	Irregular menstrual cycle	genitourinary	0.0881187	0.112574	1.09212	0.433767	1	174	25861
`3:13765713_AT_A_AT`	242	Thyrotoxicosis with or without goiter	endocrine/metabolic	0.0839368	0.107249	1.08756	0.433842	1	183	27456
rs4870049_G	427.21	Atrial fibrillation	circulatory system	-0.0636646	0.0813609	0.93832	0.433923	1	335	27164
rs111941793_G	380	Disorders of external ear	sense organs	0.169066	0.216092	1.1842	0.43399	1	61	27353
rs7708285_G	279.7	Other immunological findings	endocrine/metabolic	-0.25327	0.323765	0.776258	0.434058	1	25	29532
rs34248430_A	292.6	Hallucinations	mental disorders	-0.299745	0.383183	0.741007	0.434068	1	20	27390
rs10945391_G	323	Encephalitis	neurological	0.194403	0.248533	1.21459	0.434095	1	33	28788
rs3786933_C	454.1	Varicose veins of lower extremity	circulatory system	0.0410101	0.052437	1.04186	0.434165	1	1028	26659
`3:13765713_AT_A_AT`	591	Urinary tract infection	genitourinary	-0.0372583	0.0476418	0.963427	0.434184	1	934	26917
rs2495732_T	296	Mood disorders	mental disorders	0.0387933	0.0496071	1.03956	0.434208	1	1275	27285
rs7708285_G	788	Syncope and collapse	symptoms	0.0424076	0.0542299	1.04332	0.434217	1	801	28780
rs9994626_G	619.5	Noninflammatory disorders of vulva and perineum	genitourinary	-0.101746	0.130128	0.903259	0.434278	1	121	27411
rs1693564_T	180	Cervical cancer and dysplasia	neoplasms	-0.0428635	0.0548274	0.958042	0.434338	1	696	26198
rs2495732_T	261.4	Vitamin D deficiency	endocrine/metabolic	-0.102329	0.130909	0.902733	0.434401	1	163	28864
rs4870049_G	372	Disorders of conjunctiva	sense organs	0.168105	0.21506	1.18306	0.434412	1	51	28800
rs3857615_T	635.2	Antepartum hemorrhage, abruptio placentae, and placenta previa	pregnancy complications	-0.114766	0.146826	0.891575	0.434422	1	102	28929
rs1693564_T	276.14	Hypopotassemia	endocrine/metabolic	0.0910379	0.116473	1.09531	0.434438	1	153	28012
rs4870049_G	715	Other inflammatory spondylopathies	musculoskeletal	-0.0899348	0.115064	0.913991	0.434447	1	166	28830
rs34248430_A	275.5	Disorders of calcium/phosphorus metabolism	endocrine/metabolic	0.110253	0.141064	1.11656	0.434459	1	120	27533
rs2495732_T	537	Other disorders of stomach and duodenum	digestive	-0.0746068	0.0954796	0.928108	0.434573	1	318	25144
rs8072878_A	574.1	Cholelithiasis	digestive	-0.0500039	0.0640022	0.951226	0.434636	1	670	15375
rs11941568_A	625.1	Dyspareunia	genitourinary	-0.106524	0.136357	0.898953	0.434674	1	113	27873
rs8072878_A	340	Migraine	neurological	-0.0771102	0.0987113	0.925788	0.434703	1	272	15547
rs11733975_T	788	Syncope and collapse	symptoms	-0.0431208	0.0552006	0.957796	0.434705	1	797	28545
rs7708285_G	153.2	Colon cancer	neoplasms	-0.0976511	0.125018	0.906965	0.434745	1	156	26579
rs11941568_A	743	Osteoporosis, osteopenia and pathological fracture	musculoskeletal	-0.114623	0.146768	0.891703	0.434816	1	96	28539
rs111941793_G	611	Abnormal findings on mammogram or breast exam	genitourinary	-0.100585	0.128801	0.904308	0.434841	1	154	26882
rs111941793_G	611.3	Lump or mass in breast	genitourinary	-0.100585	0.128801	0.904308	0.434841	1	154	26882
rs7708285_G	626.8	Infertility, female	genitourinary	-0.121229	0.155239	0.885831	0.434853	1	106	26726
rs8072878_A	215	Other benign neoplasm of connective and other soft tissue	neoplasms	-0.203815	0.261013	0.815613	0.434884	1	37	15809
rs9994626_G	560.1	Paralytic ileus	digestive	-0.187758	0.240454	0.828815	0.43489	1	35	22944
rs10945391_G	496.1	Emphysema	respiratory	-0.110397	0.141385	0.895479	0.434907	1	102	28132
rs151057105_C	614.52	Vaginitis and vulvovaginitis	genitourinary	-0.250171	0.320399	0.778667	0.434913	1	48	28520
rs9994626_G	427.5	Arrhythmia (cardiac) NOS	circulatory system	0.111216	0.142452	1.11764	0.434961	1	103	26003
`3:13765713_AT_A_AT`	741	Symptoms and disorders of the joints	musculoskeletal	-0.0702993	0.0900479	0.932115	0.434986	1	254	28879
rs10945391_G	704	Diseases of hair and hair follicles	dermatologic	-0.147362	0.188776	0.862982	0.435028	1	57	28718
rs1693564_T	395.6	Heart valve replaced	circulatory system	-0.165307	0.211768	0.847634	0.435037	1	45	27824
`3:13765713_AT_A_AT`	112	Candidiasis	infectious diseases	0.110606	0.141705	1.11695	0.435075	1	105	29118
rs4870049_G	720	Spinal stenosis	musculoskeletal	-0.059788	0.0766049	0.941964	0.435113	1	377	28949
rs11733975_T	496.1	Emphysema	respiratory	0.121556	0.155754	1.12925	0.435136	1	104	28587
rs6925325_G	446.4	Wegener's granulomatosis	circulatory system	-0.252282	0.32328	0.777026	0.435166	1	21	28971
rs4806665_G	442	Other aneurysm	circulatory system	-0.09299	0.119163	0.911203	0.435179	1	142	28930
rs6925325_G	378.1	Strabismus (not specified as paralytic)	sense organs	0.148701	0.190562	1.16033	0.435199	1	70	28946
rs10945391_G	202	Cancer of other lymphoid, histiocytic tissue	neoplasms	-0.0929382	0.119118	0.91125	0.43526	1	143	28520
rs10945391_G	202.2	Non-Hodgkins lymphoma	neoplasms	-0.0929382	0.119118	0.91125	0.43526	1	143	28520
rs1583673_C	735.1	Flat foot	musculoskeletal	-0.250313	0.32088	0.778557	0.435342	1	21	28303
rs11222085_T	220	Benign neoplasm of ovary	neoplasms	0.118258	0.151609	1.12554	0.435378	1	155	26854
rs11733975_T	614.52	Vaginitis and vulvovaginitis	genitourinary	0.183114	0.234784	1.20095	0.435436	1	48	28528
rs5750495_T	367.2	Astigmatism	sense organs	0.0629715	0.0807451	1.065	0.435462	1	370	28738
rs8072878_A	280.2	Iron deficiency anemia secondary to blood loss (chronic)	hematopoietic	0.271828	0.348553	1.31236	0.435464	1	25	15193
rs10945391_G	362	Other retinal disorders	sense organs	-0.0466855	0.0598651	0.954387	0.435482	1	581	27543
rs1044595_C	280.2	Iron deficiency anemia secondary to blood loss (chronic)	hematopoietic	-0.177031	0.227032	0.837754	0.435531	1	42	27529
rs1693564_T	555.1	Regional enteritis	digestive	-0.11116	0.142557	0.894796	0.435535	1	99	23243
rs34248430_A	245.2	Chronic thyroiditis	endocrine/metabolic	-0.238699	0.306147	0.787652	0.435575	1	30	26046
rs3857615_T	754	Congenital musculoskeletal deformities of spine	congenital anomalies	-0.231096	0.296431	0.793664	0.435631	1	23	29453
rs34248430_A	500	Lung disease due to external agents	respiratory	-0.294021	0.37732	0.74526	0.435841	1	21	26856
rs1044595_C	70	Viral hepatitis	infectious diseases	-0.155692	0.199803	0.855823	0.435846	1	54	28818
rs34248430_A	454.1	Varicose veins of lower extremity	circulatory system	-0.040848	0.0524365	0.959975	0.435979	1	962	25147
rs111941793_G	557	Intestinal malabsorption (non-celiac)	digestive	-0.208924	0.268199	0.811457	0.435987	1	33	22250
rs11222085_T	742.2	Pathological, developmental or recurrent dislocation	musculoskeletal	-0.247421	0.317662	0.780812	0.43605	1	28	29183
rs11733975_T	278	Overweight, obesity and other hyperalimentation	endocrine/metabolic	0.0335116	0.0430279	1.03408	0.436077	1	1380	27962
rs4870049_G	602	Other disorders of prostate	genitourinary	-0.0995345	0.127804	0.905259	0.436096	1	134	26979
rs1583673_C	41.4	E. coli	infectious diseases	-0.0820597	0.105377	0.921217	0.43614	1	198	28538
rs6925325_G	579.2	Splenomegaly	digestive	-0.191007	0.245322	0.826127	0.436218	1	37	27136
rs4806665_G	613.8	Other specified disorders of breast	genitourinary	-0.195639	0.251299	0.822309	0.436268	1	32	29383
rs4870049_G	704	Diseases of hair and hair follicles	dermatologic	-0.150616	0.19348	0.860178	0.436298	1	57	29425
rs4870049_G	721.1	Spondylosis without myelopathy	musculoskeletal	-0.0866252	0.111279	0.917021	0.436304	1	177	28949
rs6925325_G	523	Gingival and periodontal diseases	digestive	0.0909732	0.116882	1.09524	0.436371	1	183	28616
rs199556490_T	635.3	Placenta previa and abruptio placenta	pregnancy complications	0.136869	0.175849	1.14668	0.436372	1	107	28752
rs6925325_G	189	Cancer of urinary organs (incl. kidney and bladder)	neoplasms	0.072663	0.0933809	1.07537	0.436489	1	286	29295
rs554776665_C	427.4	Cardiac arrest and ventricular fibrillation	circulatory system	0.207708	0.266941	1.23085	0.436506	1	41	22457
rs1693564_T	214	Lipoma	neoplasms	0.0434395	0.0558272	1.0444	0.436506	1	671	27944
rs11733975_T	341	Other demyelinating diseases of central nervous system	neurological	0.273838	0.351977	1.315	0.436569	1	22	28546
rs3857615_T	634	Miscarriage; stillbirth	pregnancy complications	0.0691987	0.0889541	1.07165	0.436619	1	289	28929
rs554776665_C	304	Adjustment reaction	mental disorders	-0.25099	0.322698	0.77803	0.436695	1	23	22844
rs151057105_C	560.1	Paralytic ileus	digestive	0.361445	0.464767	1.4354	0.436751	1	37	23764
rs111941793_G	726	Peripheral enthesopathies and allied syndromes	musculoskeletal	-0.0369702	0.0475403	0.963705	0.43677	1	1186	25339
`3:13765713_AT_A_AT`	737.3	Kyphoscoliosis and scoliosis	musculoskeletal	-0.157978	0.203181	0.853869	0.43685	1	49	28242
rs151057105_C	627.4	Premenopausal menorrhagia	genitourinary	-0.315558	0.405931	0.729382	0.436941	1	29	26510
rs10945391_G	363	Chorioretinal inflammations, scars, and other disorders of choroid	sense organs	0.218251	0.280769	1.2439	0.436961	1	26	27543
rs151057105_C	690.1	Seborrheic dermatitis	dermatologic	-0.0857414	0.110318	0.917832	0.437028	1	468	28130
rs1693564_T	276.6	Fluid overload	endocrine/metabolic	-0.159903	0.20577	0.852226	0.437101	1	48	28012
rs111941793_G	287	Purpura and other hemorrhagic conditions	hematopoietic	0.104963	0.135092	1.11067	0.437175	1	150	27228
`3:13765713_AT_A_AT`	788	Syncope and collapse	symptoms	-0.0401304	0.0516556	0.960664	0.437227	1	789	28485
rs9994626_G	289.4	Lymphadenitis	hematopoietic	0.0779476	0.100335	1.08107	0.437232	1	207	27744
rs11222085_T	331.9	Cerebral degeneration, unspecified	neurological	0.266335	0.342836	1.30517	0.437242	1	34	28778
rs7708285_G	261.2	Vitamin B-complex deficiencies	endocrine/metabolic	0.108083	0.139131	1.11414	0.437249	1	117	29183
rs4806665_G	550.2	Diaphragmatic hernia	digestive	0.0213712	0.027512	1.0216	0.437281	1	2944	26067
rs1583673_C	740.9	Osteoarthrosis NOS	musculoskeletal	0.0331563	0.0426856	1.03371	0.437303	1	1316	25943
rs9994626_G	722.9	Other and unspecified disc disorder	musculoskeletal	-0.142583	0.183574	0.867116	0.437332	1	60	27700
rs6925325_G	394	Rheumatic disease of the heart valves	circulatory system	-0.0646872	0.0832847	0.937361	0.437336	1	344	28702
rs3857615_T	429	Ill-defined descriptions and complications of heart disease	circulatory system	0.152925	0.196923	1.16524	0.437412	1	55	29156
rs3857615_T	429.2	Abnormal function study of cardiovascular system	circulatory system	0.152925	0.196923	1.16524	0.437412	1	55	29156
rs3786933_C	351	Other peripheral nerve disorders	neurological	-0.0386491	0.0497694	0.962088	0.437416	1	1101	28149
rs111941793_G	785	Abdominal pain	symptoms	-0.0304422	0.0392029	0.970017	0.437437	1	1800	25670
rs151057105_C	279.7	Other immunological findings	endocrine/metabolic	0.465719	0.599786	1.59316	0.437469	1	25	29287
rs9994626_G	420.21	Acute pericarditis	circulatory system	-0.225061	0.289896	0.798467	0.437542	1	24	28050
rs199556490_T	520	Disorders of tooth development	digestive	-0.0873925	0.112577	0.916317	0.437577	1	224	28408
rs4870049_G	742.9	Other derangement of joint	musculoskeletal	-0.145382	0.187283	0.864692	0.437591	1	61	29183
`3:13765713_AT_A_AT`	134.1	Intestinal helminthiases	infectious diseases	-0.240581	0.309977	0.786171	0.437676	1	21	29201
rs34248430_A	521.1	Dental caries	digestive	-0.0794253	0.102364	0.923647	0.4378	1	249	26847
rs10945391_G	427.6	Premature beats	circulatory system	-0.108279	0.139556	0.897378	0.43782	1	104	26508
rs34248430_A	578.8	Hemorrhage of rectum and anus	digestive	-0.0376793	0.0485641	0.963022	0.437828	1	1119	25463
rs11941568_A	323	Encephalitis	neurological	-0.192972	0.248755	0.824505	0.437896	1	33	28551
rs5750495_T	474	Acute and chronic tonsillitis	respiratory	0.080883	0.104284	1.08424	0.437984	1	211	27582
rs174478_T	696.41	Psoriasis vulgaris	dermatologic	0.0722449	0.0931502	1.07492	0.438001	1	244	28107
rs7708285_G	646	Other complications of pregnancy NEC	pregnancy complications	0.138938	0.17915	1.14905	0.43802	1	71	29510
rs554776665_C	198.3	Secondary malignant neoplasm of digestive systems	neoplasms	-0.138729	0.178892	0.870464	0.438051	1	79	23209
rs11941568_A	480.11	Pneumococcal pneumonia	respiratory	-0.0515978	0.0665374	0.949711	0.438062	1	481	27842
rs10945391_G	365.2	Primary angle-closure glaucoma	sense organs	0.112748	0.145439	1.11935	0.438207	1	96	27543
rs3786933_C	525	Other diseases of the teeth and supporting structures	digestive	0.0884945	0.114154	1.09253	0.438208	1	216	28466
rs1044595_C	594.2	Calculus of lower urinary tract	genitourinary	0.128203	0.165429	1.13678	0.438356	1	75	28699
rs10945391_G	189.21	Malignant neoplasm of bladder	neoplasms	0.0815462	0.105229	1.08496	0.438374	1	184	28593
rs11941568_A	726.4	Calcaneal spur; Exostosis NOS	musculoskeletal	-0.169974	0.219364	0.843687	0.438431	1	43	26421
rs8072878_A	585.3	Chronic renal failure [CKD]	genitourinary	0.0762007	0.0983635	1.07918	0.438526	1	296	15416
rs3857615_T	579.8	Nonspecific abnormal findings in stool contents	digestive	-0.0639615	0.0825838	0.938041	0.438632	1	303	27104
rs3857615_T	695.7	Prurigo and Lichen	dermatologic	0.106039	0.136972	1.11186	0.438834	1	113	28331
rs2495732_T	701.2	Scar conditions and fibrosis of skin	dermatologic	-0.0872638	0.112727	0.916435	0.438862	1	223	28707
rs9994626_G	509	Respiratory failure, insufficiency, arrest	respiratory	0.0823875	0.106438	1.08588	0.438905	1	186	27407
rs7708285_G	536.8	Dyspepsia and other specified disorders of function of stomach	digestive	0.0359023	0.0463834	1.03655	0.438911	1	1120	25421
rs1693564_T	599.3	Dysuria	genitourinary	-0.107465	0.138855	0.898108	0.438967	1	105	27281
rs9994626_G	724.2	Disorders of coccyx	musculoskeletal	-0.208348	0.269269	0.811924	0.439076	1	28	27700
rs34248430_A	427.12	Paroxysmal ventricular tachycardia	circulatory system	0.147503	0.190649	1.15894	0.439114	1	65	25494
rs199556490_T	274	Gout and other crystal arthropathies	endocrine/metabolic	-0.0683464	0.0883586	0.933937	0.43922	1	371	28995
rs1044595_C	575.2	Obstruction of bile duct	digestive	-0.137304	0.177509	0.871705	0.439224	1	69	27812
rs6925325_G	601.11	Acute prostatitis	genitourinary	-0.212336	0.274521	0.808693	0.43924	1	30	26979
rs2495732_T	446	Polyarteritis nodosa and allied conditions	circulatory system	0.148049	0.191423	1.15957	0.439278	1	89	28648
rs3786933_C	270.33	Amyloidosis	endocrine/metabolic	-0.267619	0.346139	0.765199	0.439431	1	20	29334
rs554776665_C	535.6	Duodenitis	digestive	-0.0490698	0.0634709	0.952115	0.439459	1	670	21015
`3:13765713_AT_A_AT`	427.21	Atrial fibrillation	circulatory system	0.0614631	0.0795232	1.06339	0.439584	1	334	26884
rs34248430_A	304	Adjustment reaction	mental disorders	-0.255292	0.330332	0.77469	0.439619	1	26	25884
rs9994626_G	788	Syncope and collapse	symptoms	0.0404418	0.0523394	1.04127	0.439709	1	777	27527
rs2495732_T	292	Neurological disorders	mental disorders	0.0813386	0.105273	1.08474	0.439731	1	284	28866
rs34248430_A	636	Early or threatened labor; hemorrhage in early pregnancy	pregnancy complications	-0.0805597	0.104272	0.9226	0.439765	1	260	27173
rs11941568_A	596.1	Bladder neck obstruction	genitourinary	0.0874574	0.113202	1.0914	0.439772	1	171	27464
rs3786933_C	586.2	Cyst of kidney, acquired	genitourinary	0.0897955	0.116229	1.09395	0.439774	1	211	27948
rs199556490_T	687.1	Rash and other nonspecific skin eruption	dermatologic	-0.0968069	0.125314	0.907731	0.439809	1	176	28826
rs4870049_G	479	Other upper respiratory disease	respiratory	0.12801	0.165769	1.13656	0.439985	1	84	27735
rs554776665_C	395	Heart valve disorders	circulatory system	-0.0598864	0.0775512	0.941872	0.439986	1	443	23749
rs11733975_T	536	Disorders of function of stomach	digestive	-0.0363798	0.047112	0.964274	0.439997	1	1114	25212
rs11733975_T	41.11	Methicillin sensitive Staphylococcus aureus	infectious diseases	-0.107606	0.139352	0.897982	0.440005	1	119	28539
rs10945391_G	244.1	Secondary hypothyroidism	endocrine/metabolic	-0.11418	0.147882	0.892097	0.440051	1	93	27076
rs554776665_C	8.6	Viral Enteritis	infectious diseases	0.182913	0.236909	1.20071	0.440066	1	53	24226
rs3786933_C	342	Hemiplegia	neurological	-0.116681	0.151165	0.889869	0.440188	1	112	28628
rs151057105_C	270.32	Paraproteinemia	endocrine/metabolic	0.30374	0.393541	1.35492	0.440225	1	50	29243
rs199556490_T	187	Cancer of other male genital organs	neoplasms	0.0568065	0.0736307	1.05845	0.440408	1	576	28276
rs151057105_C	530	Diseases of esophagus	digestive	-0.0316207	0.0409929	0.968874	0.440488	1	4138	25051
rs554776665_C	509	Respiratory failure, insufficiency, arrest	respiratory	0.10182	0.132	1.10718	0.44049	1	163	23706
rs3857615_T	701.5	Abnormal granulation tissue	dermatologic	-0.16222	0.210354	0.850255	0.440603	1	46	28994
rs10945391_G	601.11	Acute prostatitis	genitourinary	-0.20059	0.260124	0.818248	0.440627	1	30	26312
rs11222085_T	427	Cardiac dysrhythmias	circulatory system	-0.0312998	0.0405952	0.969185	0.440693	1	2125	27164
rs11941568_A	270.3	Disorders of plasma protein metabolism	endocrine/metabolic	0.152778	0.198159	1.16507	0.440715	1	56	28543
rs199556490_T	579.2	Splenomegaly	digestive	0.228843	0.296887	1.25714	0.44082	1	37	26934
rs7708285_G	571.5	Other chronic nonalcoholic liver disease	digestive	-0.0599757	0.0778154	0.941787	0.440859	1	398	28677
rs151057105_C	579.8	Nonspecific abnormal findings in stool contents	digestive	-0.104832	0.136017	0.900476	0.44087	1	301	26911
rs2495732_T	578.8	Hemorrhage of rectum and anus	digestive	0.0398047	0.0516475	1.04061	0.440886	1	1176	26845
rs11222085_T	474	Acute and chronic tonsillitis	respiratory	-0.0931999	0.120932	0.911011	0.440896	1	213	27735
rs11222085_T	751.22	Other specified congenital anomalies of kidney	congenital anomalies	0.224671	0.291545	1.25191	0.440932	1	45	29383
rs151057105_C	289.3	Personal history of diseases of blood and blood-forming organs	hematopoietic	0.326413	0.423606	1.38599	0.440969	1	44	28766
rs6925325_G	145.2	Cancer of tongue	neoplasms	-0.233965	0.303727	0.791389	0.441113	1	24	29386
rs10945391_G	110.1	Dermatophytosis	infectious diseases	-0.201712	0.261859	0.81733	0.441117	1	30	28719
rs34248430_A	357	Inflammatory and toxic neuropathy	neurological	0.102141	0.132601	1.10754	0.441126	1	136	27576
rs4870049_G	577	Diseases of pancreas	digestive	0.0792073	0.102829	1.08243	0.441133	1	216	29365
rs151057105_C	575.6	Cholesterolosis of gallbladder	digestive	-0.227256	0.295065	0.796717	0.441189	1	58	27788
rs10945391_G	433.31	Transient cerebral ischemia	circulatory system	-0.0832509	0.108094	0.92012	0.441199	1	174	28136
rs11222085_T	530.13	Barrett's esophagus	digestive	0.070565	0.0916297	1.07311	0.441234	1	413	25268
rs9994626_G	367.1	Myopia	sense organs	0.074848	0.0971949	1.07772	0.441251	1	222	27659
rs111941793_G	722	Intervertebral disc disorders	musculoskeletal	-0.153369	0.199168	0.857813	0.441272	1	61	26890
rs5750495_T	459.9	Circulatory disease NEC	circulatory system	0.0333195	0.04327	1.03388	0.441278	1	1324	27577
rs6925325_G	218	Benign neoplasm of uterus	neoplasms	-0.0374109	0.048594	0.96328	0.441379	1	1086	27515
rs9994626_G	474	Acute and chronic tonsillitis	respiratory	-0.0771116	0.100163	0.925787	0.441381	1	205	26545
rs3857615_T	947	Urticaria	dermatologic	-0.16187	0.210276	0.850551	0.441419	1	46	29023
rs1583673_C	735.2	Acquired toe deformities	musculoskeletal	0.059131	0.0768333	1.06091	0.441536	1	394	28303
rs1044595_C	599.3	Dysuria	genitourinary	-0.108807	0.141393	0.896903	0.441572	1	107	27931
rs1693564_T	512	Other symptoms of respiratory system	respiratory	0.0388451	0.0504793	1.03961	0.441581	1	828	27851
rs4870049_G	355	Complex regional/central pain syndrome	neurological	-0.22519	0.292668	0.798364	0.441634	1	25	28293
rs34248430_A	726.2	Synoviopathy	musculoskeletal	-0.165999	0.215752	0.847047	0.441658	1	59	25581
rs7708285_G	172	Skin cancer	neoplasms	0.0350061	0.0455	1.03563	0.441677	1	1169	28399
rs9994626_G	344	Other paralytic syndromes	neurological	-0.213816	0.277925	0.807497	0.441697	1	26	27532
rs10945391_G	540.1	Appendicitis	digestive	-0.0981057	0.127538	0.906553	0.441759	1	125	28724
rs6925325_G	385.3	Cholesteatoma	sense organs	-0.214432	0.278779	0.806999	0.441784	1	29	29329
rs4870049_G	208	Benign neoplasm of colon	neoplasms	-0.0229326	0.0298145	0.977328	0.441788	1	2758	26697
rs4806665_G	531.2	Gastric ulcer	digestive	0.0574238	0.0746586	1.0591	0.441804	1	360	28895
rs3786933_C	394.1	Mitral valve stenosis and aortic valve stenosis	circulatory system	0.150725	0.195978	1.16268	0.441839	1	77	28550
rs1693564_T	158	Neoplasm of unspecified nature of digestive system	neoplasms	0.154041	0.200294	1.16654	0.441849	1	52	27357
rs4870049_G	362	Other retinal disorders	sense organs	0.0478434	0.062209	1.04901	0.441849	1	597	28224
rs2495732_T	473	Diseases of the larynx and vocal cords	respiratory	0.091997	0.119621	1.09636	0.441852	1	220	27424
rs34248430_A	522	Diseases of pulp and periapical tissues	digestive	-0.0893921	0.11625	0.914487	0.441915	1	193	26847
rs9994626_G	440.2	Atherosclerosis of the extremities	circulatory system	0.233826	0.304089	1.26342	0.441929	1	23	27727
rs10945391_G	681.1	Cellulitis and abscess of fingers/toes	dermatologic	0.152397	0.198193	1.16462	0.441932	1	52	28637
rs5750495_T	573.5	Jaundice (not of newborn)	digestive	-0.150899	0.196248	0.859935	0.441942	1	65	28520
rs1583673_C	530.9	Heartburn	digestive	-0.0684319	0.0890094	0.933857	0.442002	1	280	25061
rs554776665_C	426.2	Atrioventricular [AV] block	circulatory system	-0.0851072	0.1107	0.918414	0.442005	1	211	22457
rs7708285_G	627	Menopausal and postmenopausal disorders	genitourinary	-0.0395411	0.0514352	0.96123	0.442039	1	976	26726
rs7708285_G	724.1	Disorders of sacrum	musculoskeletal	-0.207149	0.269485	0.812899	0.442082	1	36	28949
rs11733975_T	555.1	Regional enteritis	digestive	0.122104	0.158867	1.12987	0.442134	1	100	23761
rs3786933_C	276.6	Fluid overload	endocrine/metabolic	0.191489	0.249157	1.21105	0.442164	1	49	28748
rs151057105_C	395.1	Nonrheumatic mitral valve disorders	circulatory system	-0.116904	0.152114	0.889671	0.442174	1	239	28466
rs34248430_A	580.1	Glomerulonephritis	genitourinary	-0.254495	0.3312	0.775308	0.442247	1	26	26362
rs199556490_T	278	Overweight, obesity and other hyperalimentation	endocrine/metabolic	0.0365768	0.0476082	1.03725	0.442316	1	1376	27990
rs111941793_G	296.22	Major depressive disorder	mental disorders	0.0377595	0.049149	1.03848	0.442329	1	1152	25615
rs111941793_G	202	Cancer of other lymphoid, histiocytic tissue	neoplasms	0.109681	0.142774	1.11592	0.442358	1	135	27137
rs111941793_G	202.2	Non-Hodgkins lymphoma	neoplasms	0.109681	0.142774	1.11592	0.442358	1	135	27137
rs1693564_T	41.4	E. coli	infectious diseases	0.079646	0.103677	1.0829	0.442361	1	192	27896
rs11733975_T	464	Acute sinusitis	respiratory	0.256802	0.334297	1.29279	0.442378	1	24	29121
`3:13765713_AT_A_AT`	420	Carditis	circulatory system	0.0858217	0.111721	1.08961	0.44238	1	167	29007
`3:13765713_AT_A_AT`	389.4	Tinnitus	sense organs	-0.117456	0.152903	0.88918	0.442386	1	87	28587
rs4806665_G	395.6	Heart valve replaced	circulatory system	0.160024	0.208361	1.17354	0.442479	1	46	28664
rs174478_T	612.2	Hypertrophy of breast (Gynecomastia)	genitourinary	-0.13656	0.177818	0.872354	0.442499	1	65	28949
rs6925325_G	965.1	Opiates and related narcotics causing adverse effects in therapeutic use	injuries & poisonings	-0.0880652	0.114676	0.915701	0.44252	1	179	26613
rs151057105_C	496	Chronic airway obstruction	respiratory	0.0734735	0.0956953	1.07624	0.442614	1	714	28579
rs4870049_G	938	Dermatitis due to solar radiation	dermatologic	-0.154378	0.201099	0.856948	0.44268	1	53	29056
rs11733975_T	443.1	Raynaud's syndrome	circulatory system	0.0971822	0.126607	1.10206	0.442732	1	157	28736
rs2495732_T	290.13	Senile dementia	mental disorders	-0.238192	0.310358	0.788051	0.442799	1	27	28866
rs2495732_T	599.5	Frequency of urination and polyuria	genitourinary	0.0740166	0.0964514	1.07682	0.442845	1	337	27834
rs3786933_C	446	Polyarteritis nodosa and allied conditions	circulatory system	0.137636	0.179384	1.14756	0.442922	1	89	28821
rs554776665_C	401	Hypertension	circulatory system	-0.0195798	0.0255272	0.980611	0.443071	1	5698	18792
rs2495732_T	870.2	Open wound of ear	injuries & poisonings	-0.270647	0.352895	0.762886	0.443122	1	21	29092
rs7708285_G	687	Symptoms affecting skin	dermatologic	-0.110453	0.144024	0.895428	0.443137	1	117	29035
rs1693564_T	578.1	Hematemesis	digestive	-0.113415	0.147914	0.89278	0.443222	1	92	26313
rs151057105_C	475	Chronic sinusitis	respiratory	-0.109819	0.143232	0.895996	0.443247	1	270	27505
rs1693564_T	342	Hemiplegia	neurological	-0.104746	0.136623	0.900553	0.443274	1	108	27900
rs554776665_C	531.3	Duodenal ulcer	digestive	-0.081154	0.105858	0.922052	0.443303	1	231	23940
rs1044595_C	224	Benign neoplasm of eye	neoplasms	-0.245262	0.319928	0.7825	0.443311	1	22	29231
rs11941568_A	458.1	Orthostatic hypotension	circulatory system	-0.0931041	0.121455	0.911099	0.443336	1	140	26842
rs554776665_C	594.8	Renal colic	genitourinary	0.106491	0.13892	1.11237	0.443339	1	145	23922
rs1044595_C	200	Myeloproliferative disease	neoplasms	0.121294	0.158237	1.12896	0.443356	1	82	29006
rs10945391_G	158	Neoplasm of unspecified nature of digestive system	neoplasms	-0.149421	0.194934	0.861206	0.443367	1	53	27531
rs199556490_T	348	Other conditions of brain	neurological	-0.19895	0.259568	0.819591	0.443399	1	40	28571
rs1583673_C	536	Disorders of function of stomach	digestive	0.0353172	0.0460791	1.03595	0.44341	1	1110	25221
rs1693564_T	381.1	Otitis media	sense organs	0.0985505	0.128592	1.10357	0.44345	1	125	28434
rs2495732_T	941	Adverse reaction to serum or vaccine	injuries & poisonings	-0.24627	0.321446	0.781711	0.443597	1	25	28737
rs4806665_G	559	Ileostomy status	digestive	-0.197862	0.258346	0.820483	0.443748	1	30	23929
`3:13765713_AT_A_AT`	728	Disorders of muscle, ligament, and fascia	musculoskeletal	-0.209012	0.272918	0.811386	0.443771	1	27	26997
rs5750495_T	626.8	Infertility, female	genitourinary	0.114906	0.150056	1.12177	0.443825	1	105	26574
rs6925325_G	189.1	Cancer of kidney and renal pelvis	neoplasms	0.133426	0.174291	1.14274	0.443951	1	83	29295
rs8072878_A	250	Diabetes mellitus	endocrine/metabolic	0.0475458	0.0621098	1.04869	0.443967	1	746	15406
rs1583673_C	395.2	Nonrheumatic aortic valve disorders	circulatory system	0.076031	0.0993316	1.079	0.444018	1	235	28467
rs1044595_C	574.2	Calculus of bile duct	digestive	0.197293	0.257799	1.2181	0.444095	1	30	27812
rs1693564_T	426.9	Cardiac pacemaker/device in situ	circulatory system	-0.105503	0.137859	0.899872	0.444095	1	107	26344
rs7708285_G	281.1	Megaloblastic anemia	hematopoietic	-0.125392	0.163854	0.882151	0.444111	1	91	27730
rs11941568_A	189.2	Cancer of bladder	neoplasms	0.0797547	0.104222	1.08302	0.444131	1	201	28356
rs9994626_G	250.4	Abnormal glucose	endocrine/metabolic	0.106867	0.13969	1.11279	0.444252	1	108	26903
rs3857615_T	411.3	Angina pectoris	circulatory system	-0.0322888	0.042206	0.968227	0.444255	1	1242	27050
rs3857615_T	411	Ischemic Heart Disease	circulatory system	-0.0238811	0.0312162	0.976402	0.444258	1	2412	27050
rs199556490_T	612.2	Hypertrophy of breast (Gynecomastia)	genitourinary	0.17031	0.222623	1.18567	0.444263	1	65	28737
rs111941793_G	401.2	Hypertensive heart and/or renal disease	circulatory system	-0.202736	0.265022	0.816494	0.444285	1	33	21052
rs3786933_C	281	Other deficiency anemia	hematopoietic	-0.124007	0.162115	0.883374	0.444311	1	95	27589
rs151057105_C	189	Cancer of urinary organs (incl. kidney and bladder)	neoplasms	-0.108568	0.141938	0.897118	0.444335	1	282	29054
rs10945391_G	276.6	Fluid overload	endocrine/metabolic	0.157208	0.205535	1.17024	0.444347	1	48	28200
rs8072878_A	580	Nephritis; nephrosis; renal sclerosis	genitourinary	-0.164419	0.21497	0.848386	0.444363	1	55	15416
rs3786933_C	225.1	Benign neoplasm of brain, cranial nerves, meninges	neoplasms	0.173538	0.226897	1.18951	0.444373	1	57	29297
rs6925325_G	374	Other disorders of eyelids	sense organs	0.0611181	0.0799108	1.06302	0.444374	1	391	28800
rs1583673_C	245.2	Chronic thyroiditis	endocrine/metabolic	-0.2023	0.26451	0.81685	0.444384	1	31	27511
rs11941568_A	415	Pulmonary heart disease	circulatory system	0.148289	0.193928	1.15985	0.444474	1	58	28294
rs174478_T	345	Epilepsy, recurrent seizures, convulsions	neurological	-0.0752601	0.0984319	0.927502	0.444515	1	212	28778
rs2495732_T	293	Symptoms involving head and neck	mental disorders	0.0942625	0.123288	1.09885	0.444525	1	208	28973
rs199556490_T	341	Other demyelinating diseases of central nervous system	neurological	0.297571	0.389224	1.34658	0.444555	1	23	28571
`3:13765713_AT_A_AT`	366	Cataract	sense organs	-0.0229155	0.0299737	0.977345	0.444558	1	2697	26577
rs34248430_A	411.41	Aneurysm and dissection of heart	circulatory system	-0.25108	0.328437	0.77796	0.444587	1	26	25390
rs11222085_T	591	Urinary tract infection	genitourinary	0.0464775	0.0608012	1.04757	0.444619	1	943	27195
rs1693564_T	733.6	Costochondritis	musculoskeletal	0.243791	0.319028	1.27608	0.444766	1	21	27531
rs11733975_T	339	Other headache syndromes	neurological	0.0435387	0.0569799	1.0445	0.444804	1	771	28164
rs6925325_G	558	Noninfectious gastroenteritis	digestive	0.0353668	0.046296	1.036	0.44491	1	1184	23962
rs11222085_T	395.2	Nonrheumatic aortic valve disorders	circulatory system	-0.088339	0.115653	0.915451	0.444968	1	235	28702
`3:13765713_AT_A_AT`	798	Malaise and fatigue	symptoms	-0.0556331	0.0728438	0.945886	0.445027	1	391	28883
rs9994626_G	214.1	Lipoma of skin and subcutaneous tissue	neoplasms	-0.0510763	0.0668774	0.950206	0.445028	1	462	27586
rs554776665_C	275.3	Disorders of magnesium metabolism	endocrine/metabolic	-0.191149	0.250288	0.826009	0.445036	1	39	24299
rs554776665_C	751.1	Congenital anomalies of genital organs	congenital anomalies	0.177428	0.232348	1.19414	0.445088	1	55	24325
rs151057105_C	643	Excessive vomiting in pregnancy	pregnancy complications	-0.338293	0.443039	0.712986	0.445121	1	25	29311
rs9994626_G	296	Mood disorders	mental disorders	0.0318913	0.0417733	1.03241	0.445204	1	1239	26393
rs174478_T	379.2	Disorders of vitreous body	sense organs	0.121295	0.158889	1.12896	0.445229	1	84	28946
rs1583673_C	187.2	Malignant neoplasm of testis	neoplasms	-0.0483442	0.0633312	0.952806	0.445252	1	564	28255
rs9994626_G	433	Cerebrovascular disease	circulatory system	0.0437553	0.0573348	1.04473	0.445371	1	649	27579
rs1693564_T	720	Spinal stenosis	musculoskeletal	-0.057108	0.0748356	0.944492	0.445396	1	368	28070
rs554776665_C	41.2	Streptococcus infection	infectious diseases	-0.120737	0.158231	0.886267	0.445436	1	101	23819
rs9994626_G	245	Thyroiditis	endocrine/metabolic	-0.169417	0.222041	0.844157	0.445465	1	41	26560
rs111941793_G	366	Cataract	sense organs	0.0266897	0.0349818	1.02705	0.445488	1	2525	24945
rs34248430_A	276.1	Electrolyte imbalance	endocrine/metabolic	0.0588463	0.0771313	1.06061	0.445501	1	417	27119
rs9994626_G	110	Dermatophytosis / Dermatomycosis	infectious diseases	-0.195798	0.256656	0.822178	0.445533	1	31	28155
rs111941793_G	184.1	Malignant neoplasm of ovary and other uterine adnexa	neoplasms	0.0544349	0.0713547	1.05594	0.445537	1	536	25870
rs5750495_T	580.2	Nephrotic syndrome without mention of glomerulonephritis	genitourinary	-0.145443	0.190714	0.864639	0.445686	1	69	27943
rs5750495_T	78	Viral warts & HPV	infectious diseases	-0.0976755	0.128129	0.906943	0.445869	1	150	28878
rs8072878_A	751.11	Congenital anomalies of female genital organs	congenital anomalies	-0.239721	0.314469	0.786847	0.445878	1	25	16093
rs8072878_A	227.2	Benign neoplasm of parathyroid gland	neoplasms	0.249541	0.32737	1.28344	0.445904	1	28	16118
rs4806665_G	211	Benign neoplasm of other parts of digestive system	neoplasms	-0.0384181	0.0504073	0.96231	0.445968	1	807	28357
rs9994626_G	427.11	Paroxysmal supraventricular tachycardia	circulatory system	-0.0722396	0.0947868	0.930308	0.445984	1	227	26003
rs8072878_A	296.22	Major depressive disorder	mental disorders	-0.0494227	0.0648572	0.951779	0.446046	1	652	15162
rs151057105_C	317.1	Alcoholism	mental disorders	0.135616	0.177973	1.14524	0.446059	1	217	28617
rs2495732_T	426.2	Atrioventricular [AV] block	circulatory system	0.0871738	0.114402	1.09109	0.446064	1	244	26867
rs554776665_C	830	Dislocation	injuries & poisonings	-0.2229	0.292541	0.800195	0.446094	1	29	23303
rs11222085_T	157	Pancreatic cancer	neoplasms	-0.18815	0.246994	0.828491	0.446205	1	48	28214
rs199556490_T	227.2	Benign neoplasm of parathyroid gland	neoplasms	-0.184828	0.242655	0.831247	0.446246	1	46	29199
rs11222085_T	738.4	Acquired spondylolisthesis	musculoskeletal	0.133085	0.174725	1.14235	0.446249	1	117	28537
rs7708285_G	41	Bacterial infection NOS	infectious diseases	0.0492119	0.0646222	1.05044	0.44634	1	555	28773
`3:13765713_AT_A_AT`	175	Acquired absence of breast	neoplasms	0.063733	0.0836931	1.06581	0.446353	1	307	27335
rs11733975_T	481	Influenza	respiratory	0.214498	0.281681	1.23924	0.446363	1	33	28529
`3:13765713_AT_A_AT`	306	Other mental disorder	mental disorders	0.15307	0.201035	1.16541	0.446411	1	53	27297
rs2495732_T	947	Urticaria	dermatologic	0.203818	0.267695	1.22607	0.446429	1	46	28737
rs5750495_T	227.1	Benign neoplasm of adrenal gland	neoplasms	0.248804	0.32686	1.28249	0.446542	1	21	29251
rs3857615_T	594.8	Renal colic	genitourinary	0.0851913	0.111918	1.08893	0.446543	1	169	28877
rs1583673_C	741.2	Stiffness of joint	musculoskeletal	-0.187587	0.246475	0.828957	0.44661	1	35	28944
rs11733975_T	295.1	Schizophrenia	mental disorders	0.246009	0.323321	1.27891	0.446728	1	26	27359
rs6925325_G	618.6	Vaginal enterocele, congenital or acquired	genitourinary	0.161402	0.212143	1.17516	0.446765	1	57	28584
rs11733975_T	575.2	Obstruction of bile duct	digestive	0.147085	0.19333	1.15845	0.446779	1	68	27791
rs554776665_C	367.8	Hypermetropia	sense organs	-0.212054	0.278729	0.808921	0.446783	1	31	23924
rs554776665_C	401.1	Essential hypertension	circulatory system	-0.0194251	0.0255367	0.980762	0.446851	1	5691	18792
rs10945391_G	245.21	Chronic lymphocytic thyroiditis	endocrine/metabolic	-0.198633	0.261152	0.819851	0.446894	1	30	27076
rs4806665_G	560.4	Other intestinal obstruction	digestive	-0.0831516	0.109349	0.920212	0.447	1	167	23929
rs11222085_T	585.3	Chronic renal failure [CKD]	genitourinary	0.0600429	0.0789705	1.06188	0.447063	1	561	28095
rs3786933_C	756.5	Congenital osteodystrophies	congenital anomalies	0.229591	0.30197	1.25809	0.447068	1	33	29334
rs4870049_G	184	Cancer of other female genital organs	neoplasms	-0.0459585	0.0604546	0.955082	0.447127	1	616	27824
rs7708285_G	530.2	Esophageal bleeding (varices/hemorrhage)	digestive	0.0904431	0.118975	1.09466	0.447145	1	160	25268
rs6925325_G	496.1	Emphysema	respiratory	0.11836	0.155711	1.12565	0.44718	1	104	28819
rs3857615_T	332	Parkinson's disease	neurological	0.137522	0.180932	1.14743	0.447212	1	65	28745
rs3857615_T	610.2	Fibroadenosis of breast	genitourinary	0.254786	0.335219	1.29019	0.44722	1	20	28919
rs3857615_T	525	Other diseases of the teeth and supporting structures	digestive	0.0746839	0.0982611	1.07754	0.447221	1	218	28584
rs4806665_G	535.6	Duodenitis	digestive	0.0385798	0.0507713	1.03933	0.44733	1	796	25385
rs5750495_T	619.3	Noninflammatory disorders of cervix	genitourinary	-0.0678218	0.0892755	0.934427	0.44744	1	310	28479
rs3786933_C	384	Other disorders of tympanic membrane	sense organs	0.143962	0.18952	1.15484	0.447484	1	80	29177
rs6925325_G	529.1	Glossitis	digestive	-0.250656	0.329989	0.77829	0.4475	1	21	29169
rs11222085_T	720	Spinal stenosis	musculoskeletal	0.0730485	0.0961692	1.07578	0.447504	1	377	28949
rs6925325_G	535.9	Gastritis and duodenitis, NOS	digestive	0.127142	0.167385	1.13558	0.447506	1	90	25421
rs11222085_T	579.8	Nonspecific abnormal findings in stool contents	digestive	-0.0774787	0.102005	0.925447	0.447519	1	303	27136
rs174478_T	698	Pruritus and related conditions	dermatologic	0.119966	0.15796	1.12746	0.447572	1	85	29496
rs11733975_T	594.3	Calculus of ureter	genitourinary	-0.0777568	0.102384	0.925189	0.447575	1	226	28675
rs1044595_C	687	Symptoms affecting skin	dermatologic	0.102306	0.134709	1.10772	0.447579	1	113	28824
rs1044595_C	736.4	Genu valgum or varum (acquired)	musculoskeletal	-0.174993	0.230466	0.839463	0.447673	1	41	28325
rs4870049_G	213	Benign neoplasm of bone and articular cartilage	neoplasms	0.195172	0.257053	1.21552	0.447694	1	36	25773
rs5750495_T	523.32	Chronic periodontitis	digestive	0.102441	0.134948	1.10787	0.447785	1	126	28460
rs7708285_G	574	Cholelithiasis and cholecystitis	digestive	0.0313244	0.0412862	1.03182	0.448024	1	1428	28021
rs2495732_T	579	Other symptoms involving abdomen and pelvis	digestive	0.126008	0.166084	1.13429	0.448034	1	115	26845
rs9994626_G	722	Intervertebral disc disorders	musculoskeletal	-0.131737	0.173636	0.876572	0.448035	1	67	27700
rs6925325_G	800.1	Fracture of neck of femur	injuries & poisonings	-0.12801	0.168742	0.879844	0.448084	1	81	28532
rs1693564_T	802	Fracture of pelvis	injuries & poisonings	0.147472	0.194466	1.1589	0.448244	1	56	27657
rs4870049_G	381.1	Otitis media	sense organs	0.101205	0.133469	1.1065	0.44829	1	128	29329
rs8072878_A	200	Myeloproliferative disease	neoplasms	0.215036	0.28361	1.23991	0.448325	1	37	16013
`3:13765713_AT_A_AT`	195	Cancer, suspected or other	neoplasms	0.0444822	0.0586693	1.04549	0.448341	1	618	27771
rs1583673_C	609	Male infertility and abnormal spermatozoa	genitourinary	0.257299	0.339369	1.29343	0.44835	1	21	27209
rs151057105_C	526	Diseases of the jaws	digestive	0.451824	0.596142	1.57118	0.448502	1	25	28386
rs151057105_C	526.1	Cysts of the jaws	digestive	0.451824	0.596142	1.57118	0.448502	1	25	28386
rs11733975_T	293.1	Swelling, mass, or lump in head and neck [Space-occupying lesion, intracranial NOS]	mental disorders	-0.133076	0.17559	0.875399	0.448526	1	74	29060
rs1583673_C	292.4	Altered mental status	mental disorders	0.0948293	0.125129	1.09947	0.44854	1	147	28949
rs111941793_G	755	Congenital anomalies of limbs	congenital anomalies	0.271621	0.358411	1.31209	0.448543	1	24	27381
rs34248430_A	568.1	Peritoneal adhesions (postoperative) (postinfection)	digestive	0.0636925	0.0840483	1.06576	0.448565	1	349	25557
rs7708285_G	577.1	Acute pancreatitis	digestive	0.0974584	0.128616	1.10237	0.448603	1	137	29365
rs1044595_C	250.1	Type 1 diabetes	endocrine/metabolic	0.0923128	0.121831	1.09671	0.448623	1	138	27913
rs3786933_C	112	Candidiasis	infectious diseases	-0.116797	0.154157	0.889766	0.448662	1	106	29270
rs11222085_T	496.2	Chronic bronchitis	respiratory	0.125679	0.165883	1.13392	0.448669	1	130	28819
rs4806665_G	272	Disorders of lipoid metabolism	endocrine/metabolic	0.0196929	0.0259929	1.01989	0.448674	1	3504	26034
rs34248430_A	480.1	Bacterial pneumonia	respiratory	-0.0543552	0.071745	0.947096	0.448681	1	509	26989
rs1583673_C	110.1	Dermatophytosis	infectious diseases	-0.197748	0.261027	0.820577	0.448705	1	31	29185
rs4806665_G	366	Cataract	sense organs	-0.0222555	0.0293782	0.97799	0.44872	1	2718	26820
rs11941568_A	531.4	Peptic ulcer, site unspecified	digestive	0.240619	0.31776	1.27204	0.448909	1	22	28018
rs6925325_G	577.2	Chronic pancreatitis	digestive	-0.201975	0.266869	0.817115	0.449151	1	31	29365
rs4870049_G	253	Disorders of the pituitary gland and its hypothalamic control	endocrine/metabolic	-0.148054	0.195649	0.862384	0.44921	1	56	29274
rs11941568_A	523	Gingival and periodontal diseases	digestive	-0.0821526	0.108574	0.921131	0.449258	1	177	27701
rs6925325_G	352.2	Facial nerve disorders [CN7]	neurological	0.128878	0.170328	1.13755	0.449263	1	87	28293
rs2495732_T	454.1	Varicose veins of lower extremity	circulatory system	0.0418814	0.0553562	1.04277	0.449302	1	1022	26504
rs9994626_G	276.41	Acidosis	endocrine/metabolic	0.141218	0.186704	1.15168	0.449424	1	60	27659
rs554776665_C	745	Pain in joint	musculoskeletal	0.0582921	0.0770708	1.06002	0.449442	1	471	24019
rs1044595_C	510	Other diseases of lung	respiratory	-0.106866	0.1413	0.898646	0.449468	1	108	29252
rs4806665_G	295.1	Schizophrenia	mental disorders	0.210674	0.278644	1.23451	0.449609	1	26	27549
rs111941793_G	442.1	Aortic aneurysm	circulatory system	0.126661	0.167544	1.13503	0.449658	1	98	26905
rs7708285_G	520	Disorders of tooth development	digestive	0.0763523	0.101017	1.07934	0.44975	1	224	28616
rs1693564_T	577.1	Acute pancreatitis	digestive	0.0946744	0.125267	1.0993	0.44978	1	132	28470
rs4870049_G	702	Degenerative skin conditions and other dermatoses	dermatologic	-0.039341	0.0520541	0.961423	0.449786	1	840	28257
`3:13765713_AT_A_AT`	575.9	Nonspecific abnormal findings on radiological and other examination of biliary tract	digestive	0.215655	0.285421	1.24067	0.449909	1	26	27731
rs151057105_C	340	Migraine	neurological	0.0881799	0.116717	1.09218	0.449948	1	482	28162
rs111941793_G	465.2	Acute pharyngitis	respiratory	0.146454	0.193857	1.15772	0.449964	1	75	27264
rs3857615_T	803.1	Fracture of humerus	injuries & poisonings	0.118243	0.156532	1.12552	0.450015	1	87	28500
rs6925325_G	622	Polyp of female genital organs	genitourinary	-0.0361749	0.0478993	0.964472	0.450112	1	1117	28293
rs5750495_T	379.9	Pain, swelling or discharge of eye	sense organs	-0.276867	0.366628	0.758155	0.450147	1	20	28785
rs4870049_G	741.4	Joint effusions	musculoskeletal	-0.116732	0.15458	0.889824	0.450156	1	90	29183
rs3786933_C	292	Neurological disorders	mental disorders	-0.0722127	0.0956363	0.930333	0.450203	1	286	29036
rs7708285_G	540.11	Acute appendicitis	digestive	0.131309	0.173912	1.14032	0.450228	1	74	29429
rs151057105_C	189.21	Malignant neoplasm of bladder	neoplasms	-0.131206	0.173784	0.877037	0.450251	1	184	29054
rs1044595_C	835	Internal derangement of knee	injuries & poisonings	0.02979	0.039467	1.03024	0.450365	1	1393	27935
rs151057105_C	592.12	Chronic cystitis	genitourinary	-0.184323	0.244255	0.831667	0.450469	1	89	26966
rs199556490_T	564	Functional digestive disorders	digestive	0.0260916	0.0345768	1.02643	0.450491	1	2766	23789
rs4870049_G	537	Other disorders of stomach and duodenum	digestive	0.0635495	0.0842189	1.06561	0.450504	1	324	25421
rs4870049_G	288	Diseases of white blood cells	hematopoietic	-0.16769	0.222305	0.845616	0.450655	1	44	29003
rs11733975_T	446.5	Giant cell arteritis	circulatory system	-0.183551	0.243356	0.832309	0.4507	1	38	28736
rs3857615_T	726.2	Synoviopathy	musculoskeletal	0.138785	0.184016	1.14888	0.45073	1	63	27252
rs5750495_T	721.1	Spondylosis without myelopathy	musculoskeletal	0.0862227	0.114351	1.09005	0.450837	1	176	28790
rs1693564_T	509	Respiratory failure, insufficiency, arrest	respiratory	-0.0777086	0.103062	0.925234	0.450849	1	192	27756
`3:13765713_AT_A_AT`	859	Complication due to other implant and internal device	injuries & poisonings	0.241632	0.320541	1.27333	0.450954	1	21	29127
rs11222085_T	427.21	Atrial fibrillation	circulatory system	0.0766928	0.101741	1.07971	0.450965	1	335	27164
rs174478_T	427.21	Atrial fibrillation	circulatory system	0.0599588	0.079542	1.06179	0.450969	1	335	27164
rs11222085_T	270	Disorders of protein plasma/amino-acid transport and metabolism	endocrine/metabolic	-0.167441	0.222146	0.845827	0.451003	1	60	29487
rs1583673_C	366	Cataract	sense organs	-0.0234442	0.0311038	0.976828	0.451005	1	2704	26637
rs10945391_G	295.1	Schizophrenia	mental disorders	-0.21034	0.27908	0.810308	0.451035	1	26	26927
rs4806665_G	318	Tobacco use disorder	mental disorders	0.0515795	0.0684386	1.05293	0.451053	1	432	28817
rs9994626_G	614	Inflammatory diseases of female pelvic organs	genitourinary	-0.0500083	0.0663586	0.951222	0.451085	1	486	27522
rs6925325_G	474.1	Acute tonsillitis	respiratory	-0.13363	0.17739	0.874914	0.451264	1	73	27735
rs10945391_G	380.4	Impacted cerumen	sense organs	-0.196774	0.261253	0.821376	0.451335	1	30	28754
rs554776665_C	187	Cancer of other male genital organs	neoplasms	-0.055219	0.0733191	0.946278	0.45137	1	500	23576
rs199556490_T	614.1	Pelvic peritoneal adhesions, female (postoperative) (postinfection)	genitourinary	-0.0832358	0.110529	0.920134	0.451411	1	232	28546
rs11941568_A	743.9	Osteopenia or other disorder of bone and cartilage	musculoskeletal	-0.21528	0.285893	0.806316	0.451444	1	25	28539
rs9994626_G	210	Benign neoplasm of lip, oral cavity, and pharynx	neoplasms	-0.111258	0.147757	0.894707	0.451461	1	93	28116
rs10945391_G	198.1	Secondary malignancy of lymph nodes	neoplasms	-0.0527257	0.0700313	0.94864	0.451517	1	417	27379
rs6925325_G	510	Other diseases of lung	respiratory	-0.109396	0.145334	0.896375	0.451617	1	109	29470
rs5750495_T	189.21	Malignant neoplasm of bladder	neoplasms	-0.0871883	0.115834	0.916505	0.451631	1	184	29135
rs5750495_T	211	Benign neoplasm of other parts of digestive system	neoplasms	0.0412372	0.0547876	1.0421	0.451646	1	805	28238
rs7708285_G	208	Benign neoplasm of colon	neoplasms	0.0229325	0.0304688	1.0232	0.451656	1	2758	26697
rs7708285_G	53	Herpes zoster	infectious diseases	-0.18036	0.239665	0.834969	0.451719	1	43	29035
rs5750495_T	523.3	Periodontitis (acute or chronic)	digestive	0.0974248	0.129474	1.10233	0.45177	1	137	28460
rs1693564_T	560.4	Other intestinal obstruction	digestive	-0.0843721	0.112145	0.919089	0.451843	1	163	23243
rs111941793_G	740.1	Osteoarthritis; localized	musculoskeletal	0.0266548	0.0354322	1.02701	0.451885	1	2302	24285
`3:13765713_AT_A_AT`	601.1	Prostatitis	genitourinary	-0.0759388	0.100971	0.926873	0.451998	1	203	26706
rs11733975_T	717	Polymyalgia Rheumatica	musculoskeletal	-0.0860397	0.114404	0.917558	0.452012	1	180	29162
rs1583673_C	288.1	Decreased white blood cell count	hematopoietic	-0.0761175	0.101212	0.926707	0.452015	1	215	28767
rs1583673_C	288.11	Neutropenia	hematopoietic	-0.0761175	0.101212	0.926707	0.452015	1	215	28767
rs9994626_G	134	Helminthiases	infectious diseases	0.221848	0.295031	1.24838	0.452082	1	25	28233
rs4806665_G	204	Leukemia	neoplasms	0.0875441	0.116455	1.09149	0.452206	1	147	29181
rs4870049_G	180.3	Cervical intraepithelial neoplasia [CIN] [Cervical dysplasia]	neoplasms	0.089347	0.118865	1.09346	0.452249	1	164	27011
rs4806665_G	530.13	Barrett's esophagus	digestive	-0.0529132	0.0703945	0.948462	0.452252	1	412	25232
rs10945391_G	599.2	Retention of urine	genitourinary	0.0405676	0.0539791	1.0414	0.452326	1	722	27463
rs5750495_T	442.1	Aortic aneurysm	circulatory system	0.112508	0.149716	1.11908	0.452365	1	102	28816
rs5750495_T	747.1	Cardiac congenital anomalies	congenital anomalies	-0.155569	0.207064	0.855928	0.452466	1	59	29343
rs5750495_T	480	Pneumonia	respiratory	0.0417887	0.0556281	1.04267	0.452523	1	778	28605
rs111941793_G	427.12	Paroxysmal ventricular tachycardia	circulatory system	0.157335	0.209443	1.17039	0.452527	1	64	25233
rs554776665_C	379.5	Disorders of iris and ciliary body	sense organs	0.213397	0.284118	1.23788	0.452602	1	37	23967
rs6925325_G	585	Renal failure	genitourinary	0.0376625	0.0501566	1.03838	0.452713	1	1017	28095
`3:13765713_AT_A_AT`	550	Abdominal hernia	digestive	0.0196242	0.0261423	1.01982	0.452853	1	3441	25833
`3:13765713_AT_A_AT`	262	Mineral deficiency NEC	endocrine/metabolic	-0.169345	0.225599	0.844217	0.452866	1	40	28881
rs199556490_T	366	Cataract	sense organs	-0.0266952	0.0355645	0.973658	0.452885	1	2697	26669
rs11941568_A	379.9	Pain, swelling or discharge of eye	sense organs	-0.238076	0.317202	0.788143	0.452923	1	20	28015
rs7708285_G	276.14	Hypopotassemia	endocrine/metabolic	-0.0938554	0.125071	0.910414	0.453003	1	155	28899
rs1583673_C	427.8	Sinoatrial node dysfunction (Bradycardia)	circulatory system	-0.170286	0.226927	0.843424	0.453014	1	41	26940
rs199556490_T	550.5	Ventral hernia	digestive	-0.0887707	0.118301	0.915055	0.453026	1	200	25916
rs4806665_G	555	Inflammatory bowel disease and other gastroenteritis and colitis	digestive	-0.0584467	0.0778989	0.943228	0.45308	1	332	23929
rs34248430_A	204.4	Multiple myeloma	neoplasms	-0.173535	0.231316	0.840688	0.45313	1	50	27427
rs2495732_T	610.8	Other specified benign mammary dysplasias	genitourinary	-0.172979	0.230588	0.841155	0.453153	1	51	28632
rs6925325_G	531.1	Hemorrhage from gastrointestinal ulcer	digestive	0.179417	0.239196	1.19652	0.453204	1	45	28938
rs1693564_T	415	Pulmonary heart disease	circulatory system	0.141828	0.189089	1.15238	0.453221	1	58	28336
rs8072878_A	368.2	Diplopia and disorders of binocular vision	sense organs	0.202295	0.269708	1.22421	0.453224	1	40	15993
rs2495732_T	735.23	Hallux rigidus	musculoskeletal	-0.111986	0.149311	0.894057	0.453245	1	125	28222
rs554776665_C	196	Radiotherapy	neoplasms	0.138078	0.184121	1.14807	0.453297	1	85	23209
rs111941793_G	735	Acquired foot deformities	musculoskeletal	-0.0457839	0.0610572	0.955248	0.453343	1	708	26494
rs1693564_T	350.1	Abnormal involuntary movements	neurological	0.122642	0.163563	1.13048	0.453367	1	78	28540
rs7708285_G	220	Benign neoplasm of ovary	neoplasms	0.0912806	0.121749	1.09558	0.453407	1	155	26854
rs9994626_G	578.9	Hemorrhage of gastrointestinal tract	digestive	0.0397807	0.0530656	1.04058	0.453464	1	756	25983
rs8072878_A	742.9	Other derangement of joint	musculoskeletal	-0.226972	0.302775	0.796943	0.453473	1	27	16004
rs5750495_T	706.2	Sebaceous cyst	dermatologic	0.0391471	0.0522227	1.03992	0.453485	1	880	28522
rs2495732_T	110.1	Dermatophytosis	infectious diseases	0.251029	0.334884	1.28535	0.453495	1	31	29099
rs1044595_C	619.5	Noninflammatory disorders of vulva and perineum	genitourinary	-0.0973991	0.129957	0.907194	0.453572	1	127	28427
rs6925325_G	300.1	Anxiety disorder	mental disorders	-0.0385956	0.0515028	0.96214	0.453623	1	923	27585
rs10945391_G	427.41	Ventricular fibrillation and flutter	circulatory system	0.188452	0.251491	1.20738	0.453653	1	32	26508
rs6925325_G	585.1	Acute renal failure	genitourinary	0.0546786	0.0729693	1.0562	0.453654	1	472	28095
rs3786933_C	567	Peritonitis and retroperitoneal infections	digestive	-0.181939	0.242831	0.833652	0.453712	1	42	27093
rs199556490_T	323	Encephalitis	neurological	-0.211946	0.282884	0.809009	0.453717	1	33	29281
rs4806665_G	426	Cardiac conduction disorders	circulatory system	0.0472754	0.0631041	1.04841	0.453757	1	510	27127
rs34248430_A	227	Benign neoplasm of other endocrine glands and related structures	neoplasms	-0.129716	0.173163	0.878345	0.453798	1	89	27596
rs554776665_C	334	Degenerative disease of the spinal cord	neurological	0.144644	0.193102	1.15563	0.453825	1	77	23839
rs9994626_G	560.4	Other intestinal obstruction	digestive	-0.0834388	0.111408	0.919947	0.453889	1	165	22944
rs3857615_T	519.8	Other diseases of respiratory system, NEC	respiratory	-0.0417766	0.0557824	0.959084	0.453906	1	678	28832
rs174478_T	153.3	Malignant neoplasm of rectum, rectosigmoid junction, and anus	neoplasms	0.107787	0.143931	1.11381	0.453928	1	102	26579
rs34248430_A	379	Other disorders of eye	sense organs	0.0847763	0.113217	1.08847	0.453981	1	189	27171
rs11941568_A	741.3	Difficulty in walking	musculoskeletal	0.240138	0.320726	1.27142	0.454019	1	22	28250
rs3857615_T	276	Disorders of fluid, electrolyte, and acid-base balance	endocrine/metabolic	0.0434412	0.058022	1.0444	0.454037	1	636	28867
rs8072878_A	296.2	Depression	mental disorders	-0.0484171	0.0646703	0.952736	0.454053	1	656	15162
rs5750495_T	735.23	Hallux rigidus	musculoskeletal	0.100392	0.134106	1.1056	0.454099	1	128	28376
rs111941793_G	766	Neuralgia, neuritis, and radiculitis NOS	symptoms	-0.187072	0.249946	0.829384	0.454188	1	38	27233
rs4870049_G	695.9	Unspecified erythematous condition	dermatologic	0.178355	0.238316	1.19525	0.45422	1	42	28364
rs4806665_G	512	Other symptoms of respiratory system	respiratory	-0.0365688	0.0488649	0.964092	0.45424	1	856	28682
rs7708285_G	961	Poisoning by other anti-infectives	injuries & poisonings	0.172644	0.230696	1.18844	0.454241	1	42	26613
rs8072878_A	261.4	Vitamin D deficiency	endocrine/metabolic	0.135971	0.181707	1.14565	0.454279	1	87	15987
rs111941793_G	770	Myalgia and myositis unspecified	symptoms	0.0968792	0.129472	1.10173	0.454303	1	166	27304
rs10945391_G	741	Symptoms and disorders of the joints	musculoskeletal	0.0679079	0.0908238	1.07027	0.454648	1	247	28492
rs174478_T	242	Thyrotoxicosis with or without goiter	endocrine/metabolic	-0.0787667	0.105349	0.924256	0.454655	1	185	27741
rs11222085_T	609	Male infertility and abnormal spermatozoa	genitourinary	-0.273622	0.366032	0.76062	0.45474	1	21	27442
rs11733975_T	754	Congenital musculoskeletal deformities of spine	congenital anomalies	-0.232602	0.311181	0.792469	0.454774	1	23	29247
rs554776665_C	560.4	Other intestinal obstruction	digestive	-0.103501	0.138523	0.901675	0.454958	1	137	19835
rs5750495_T	385	Other disorders of middle ear and mastoid	sense organs	0.177547	0.237647	1.19428	0.455001	1	39	29166
rs7708285_G	172.2	Other non-epithelial cancer of skin	neoplasms	0.0402764	0.0539117	1.0411	0.455015	1	823	28399
rs11222085_T	339	Other headache syndromes	neurological	0.0497597	0.0666066	1.05102	0.455023	1	775	28396
rs151057105_C	626.12	Excessive or frequent menstruation	genitourinary	-0.0627326	0.0839742	0.939195	0.455036	1	900	26510
rs3786933_C	363	Chorioretinal inflammations, scars, and other disorders of choroid	sense organs	-0.223281	0.298945	0.79989	0.455126	1	27	28078
rs3786933_C	580	Nephritis; nephrosis; renal sclerosis	genitourinary	0.121995	0.163348	1.12975	0.45516	1	106	27948
rs174478_T	585.33	Chronic Kidney Disease, Stage III	genitourinary	0.0558262	0.0747621	1.05741	0.455234	1	383	28095
rs554776665_C	191	Manlignant and unknown neoplasms of brain and nervous system	neoplasms	-0.223881	0.29983	0.79941	0.455249	1	27	24379
rs174478_T	165.1	Cancer of bronchus; lung	neoplasms	-0.11346	0.151957	0.89274	0.455271	1	89	29462
rs1583673_C	401.22	Hypertensive chronic kidney disease	circulatory system	-0.198914	0.266407	0.819621	0.455272	1	30	22497
rs174478_T	426.2	Atrioventricular [AV] block	circulatory system	-0.0683713	0.091576	0.933914	0.4553	1	248	27164
rs10945391_G	519.9	Symptoms involving respiratory system and other chest symptoms	respiratory	0.17969	0.240684	1.19685	0.455317	1	35	28165
rs11941568_A	274.2	Crystal arthropathies	endocrine/metabolic	0.176458	0.236356	1.19298	0.45532	1	40	28275
rs4806665_G	172.1	Melanomas of skin, dx or hx	neoplasms	-0.0585658	0.0784564	0.943116	0.45538	1	327	28357
rs4806665_G	172.11	Melanomas of skin	neoplasms	-0.0585658	0.0784564	0.943116	0.45538	1	327	28357
rs5750495_T	471	Nasal polyps	respiratory	-0.0651921	0.0873393	0.936888	0.455412	1	324	27582
rs11941568_A	345.1	Epilepsy	neurological	0.244828	0.328018	1.2774	0.455434	1	21	27857
rs151057105_C	285	Other anemias	hematopoietic	-0.0567888	0.0761032	0.944794	0.455542	1	1036	27500
rs5750495_T	530.3	Stricture and stenosis of esophagus	digestive	0.0757163	0.101469	1.07866	0.455547	1	226	25119
rs7708285_G	536	Disorders of function of stomach	digestive	0.0345998	0.0463736	1.03521	0.455601	1	1121	25421
rs4870049_G	740	Osteoarthrosis	musculoskeletal	0.0203775	0.0273138	1.02059	0.455637	1	3425	26156
rs1693564_T	550.3	Femoral hernia	digestive	0.140168	0.187904	1.15047	0.455694	1	59	25326
rs1583673_C	733.6	Costochondritis	musculoskeletal	-0.238114	0.319216	0.788112	0.455707	1	21	28153
rs1583673_C	528.11	Stomatitis and mucositis (ulcerative)	digestive	0.186821	0.250458	1.20541	0.455717	1	38	28934
rs4870049_G	907	Injuries to the nervous system	injuries & poisonings	0.131116	0.17585	1.1401	0.4559	1	74	29507
rs1693564_T	790.6	Other abnormal blood chemistry	symptoms	0.169476	0.227381	1.18468	0.456066	1	41	28618
rs34248430_A	700	Corns and callosities	dermatologic	0.22124	0.296844	1.24762	0.456085	1	26	27233
rs7708285_G	401.1	Essential hypertension	circulatory system	0.0161394	0.021656	1.01627	0.456114	1	6902	22671
rs3857615_T	378.2	Nystagmus and other irregular eye movements	sense organs	0.195792	0.262753	1.21627	0.456178	1	31	28914
rs9994626_G	716	Other arthropathies	musculoskeletal	-0.190623	0.255833	0.826444	0.456207	1	31	27819
rs2495732_T	433.2	Occlusion of cerebral arteries	circulatory system	-0.0858948	0.11528	0.917691	0.456211	1	217	28508
rs1693564_T	610.1	Cystic mastopathy	genitourinary	0.125736	0.168801	1.13398	0.456344	1	74	28064
rs34248430_A	571.8	Liver abscess and sequelae of chronic liver disease	digestive	0.180082	0.241791	1.19732	0.456403	1	40	26908
rs151057105_C	608	Other disorders of male genital organs	genitourinary	0.118577	0.159228	1.12589	0.456453	1	275	27211
rs6925325_G	707	Chronic ulcer of skin	dermatologic	-0.117109	0.157274	0.889488	0.456501	1	93	29488
rs174478_T	341	Other demyelinating diseases of central nervous system	neurological	0.229493	0.308231	1.25796	0.456545	1	23	28778
rs3786933_C	756	Other congenital musculoskeletal anomalies	congenital anomalies	0.184043	0.247213	1.20207	0.456593	1	48	29334
rs11941568_A	217.1	Nevus, non-neoplastic	neoplasms	-0.142712	0.191704	0.867004	0.45661	1	56	27955
rs2495732_T	728.7	Fasciitis	musculoskeletal	0.0644141	0.0865361	1.06653	0.456658	1	423	26975
rs1044595_C	592.12	Chronic cystitis	genitourinary	0.113453	0.152418	1.12014	0.456662	1	88	26995
rs11222085_T	702.1	Actinic keratosis	dermatologic	0.066068	0.0887641	1.0683	0.456689	1	441	28741
rs3857615_T	291	Other specified nonpsychotic and/or transient mental disorders	mental disorders	0.219321	0.294679	1.24523	0.456713	1	25	29154
rs3857615_T	291.8	Alteration of consciousness	mental disorders	0.219321	0.294679	1.24523	0.456713	1	25	29154
rs5750495_T	172.1	Melanomas of skin, dx or hx	neoplasms	0.0631859	0.0848972	1.06522	0.456717	1	325	28244
rs5750495_T	172.11	Melanomas of skin	neoplasms	0.0631859	0.0848972	1.06522	0.456717	1	325	28244
rs10945391_G	529	Diseases and other conditions of the tongue	digestive	0.0879492	0.118171	1.09193	0.456724	1	145	28468
rs6925325_G	189.11	Malignant neoplasm of kidney, except pelvis	neoplasms	0.131179	0.176283	1.14017	0.456793	1	81	29295
rs10945391_G	706	Diseases of sebaceous glands	dermatologic	-0.0363642	0.0488719	0.964289	0.456833	1	869	27993
`3:13765713_AT_A_AT`	275	Disorders of mineral metabolism	endocrine/metabolic	0.0699765	0.0940544	1.07248	0.456876	1	236	29038
`3:13765713_AT_A_AT`	281.1	Megaloblastic anemia	hematopoietic	-0.112119	0.150713	0.893938	0.456923	1	90	27453
rs174478_T	626.13	Irregular menstrual cycle	genitourinary	0.0816283	0.109732	1.08505	0.456945	1	178	26726
rs1583673_C	756	Other congenital musculoskeletal anomalies	congenital anomalies	0.161366	0.216959	1.17512	0.457019	1	50	29246
rs554776665_C	726.2	Synoviopathy	musculoskeletal	0.175847	0.236433	1.19226	0.457029	1	54	22587
rs3857615_T	473.4	Voice disturbance	respiratory	0.115062	0.154712	1.12194	0.457048	1	89	27706
rs6925325_G	614.5	Inflammatory disease of cervix, vagina, and vulva	genitourinary	-0.0766091	0.103048	0.926252	0.457219	1	225	28760
rs2495732_T	427.6	Premature beats	circulatory system	0.12992	0.17476	1.13874	0.457227	1	104	26867
rs2495732_T	736.5	Acquired deformities of knee	musculoskeletal	-0.244063	0.328297	0.783439	0.457227	1	25	28222
rs554776665_C	531	Peptic ulcer (excl. esophageal)	digestive	-0.0517052	0.0695511	0.949609	0.457232	1	550	23940
rs7708285_G	528	Diseases of the oral soft tissues, excluding lesions specific for gingiva and tongue	digestive	-0.0776794	0.1045	0.925261	0.457275	1	221	29169
rs3857615_T	689	Disorder of skin and subcutaneous tissue NOS	dermatologic	0.0381625	0.0513575	1.0389	0.457436	1	815	28733
rs199556490_T	292	Neurological disorders	mental disorders	-0.0741322	0.0997746	0.928549	0.457484	1	285	28975
rs11733975_T	362.2	Degeneration of macula and posterior pole of retina	sense organs	0.0560386	0.075426	1.05764	0.457505	1	443	27992
rs11733975_T	362.29	Macular degeneration (senile) of retina NOS	sense organs	0.0560386	0.075426	1.05764	0.457505	1	443	27992
rs554776665_C	528.11	Stomatitis and mucositis (ulcerative)	digestive	-0.203369	0.273741	0.815977	0.457528	1	33	24154
rs4806665_G	752.1	Neural tube defects	congenital anomalies	-0.183711	0.247393	0.832176	0.457731	1	33	29483
rs3786933_C	252.1	Hyperparathyroidism	endocrine/metabolic	-0.125805	0.169422	0.881787	0.457752	1	88	29121
rs11222085_T	509.2	Respiratory insufficiency	respiratory	0.25516	0.343657	1.29067	0.457795	1	33	28636
rs11733975_T	428	Congestive heart failure; nonhypertensive	circulatory system	-0.0626965	0.084459	0.939228	0.457887	1	335	28957
rs7708285_G	523	Gingival and periodontal diseases	digestive	-0.0854004	0.115047	0.918145	0.4579	1	183	28616
rs2495732_T	695.42	Systemic lupus erythematosus	dermatologic	0.270849	0.364877	1.31108	0.457905	1	26	27955
rs554776665_C	272	Disorders of lipoid metabolism	endocrine/metabolic	-0.0243933	0.0328745	0.975902	0.458079	1	2917	21573
rs3857615_T	295.1	Schizophrenia	mental disorders	0.213045	0.287123	1.23744	0.458087	1	26	27555
rs4806665_G	228	Hemangioma and lymphangioma, any site	neoplasms	0.0745783	0.100525	1.07743	0.458156	1	197	29341
rs554776665_C	550	Abdominal hernia	digestive	-0.0239142	0.0322352	0.976369	0.458168	1	2910	21580
rs6925325_G	613.1	Inflammatory disease of breast	genitourinary	-0.138902	0.187238	0.870313	0.458181	1	65	29426
rs3857615_T	594.1	Calculus of kidney	genitourinary	0.0613432	0.0826971	1.06326	0.458219	1	309	28877
rs4870049_G	345	Epilepsy, recurrent seizures, convulsions	neurological	0.0771311	0.103997	1.08018	0.45829	1	212	28778
rs1583673_C	619.4	Noninflammatory disorders of vagina	genitourinary	-0.0869815	0.117279	0.916694	0.458291	1	163	28410
rs6925325_G	364	Corneal opacity and other disorders of cornea	sense organs	-0.0803194	0.108319	0.922822	0.458385	1	203	28224
rs4870049_G	711	Arthropathy associated with infections	musculoskeletal	0.245049	0.330476	1.27768	0.458389	1	22	29071
rs4870049_G	594.2	Calculus of lower urinary tract	genitourinary	0.129409	0.174528	1.13816	0.458403	1	76	28910
rs199556490_T	798.1	Chronic fatigue syndrome	symptoms	0.151341	0.204212	1.16339	0.458637	1	76	28977
rs2495732_T	595	Hydronephrosis	genitourinary	-0.120484	0.162589	0.886491	0.458671	1	106	28593
rs11941568_A	506	Empyema and pneumothorax	respiratory	0.11569	0.156119	1.12265	0.458672	1	89	27723
rs10945391_G	110	Dermatophytosis / Dermatomycosis	infectious diseases	-0.187795	0.253476	0.828785	0.458768	1	32	28719
rs7708285_G	529.1	Glossitis	digestive	-0.260459	0.35159	0.770698	0.458812	1	21	29169
rs5750495_T	763	Thoracic or lumbosacral neuritis or radiculitis, unspecified	symptoms	0.170202	0.229758	1.18554	0.458822	1	42	29157
rs3786933_C	560.4	Other intestinal obstruction	digestive	-0.0920417	0.124288	0.912067	0.458965	1	165	23839
rs1693564_T	681	Superficial cellulitis and abscess	dermatologic	-0.127121	0.17166	0.880627	0.458971	1	68	28447
rs8072878_A	540.11	Acute appendicitis	digestive	-0.186664	0.252111	0.829722	0.459053	1	39	16131
rs34248430_A	687.4	Disturbance of skin sensation	dermatologic	0.0735787	0.0993835	1.07635	0.459087	1	248	27243
rs6925325_G	741	Symptoms and disorders of the joints	musculoskeletal	0.0726774	0.0981697	1.07538	0.459103	1	256	29183
rs1583673_C	496.3	Bronchiectasis	respiratory	-0.072493	0.0979222	0.930072	0.459111	1	230	28585
rs4806665_G	381.11	Suppurative and unspecified otitis media	sense organs	0.133682	0.180634	1.14303	0.459257	1	61	29287
rs9994626_G	427.61	Supraventricular premature beats	circulatory system	-0.209553	0.283158	0.810946	0.459265	1	25	26003
rs5750495_T	244	Hypothyroidism	endocrine/metabolic	-0.0302493	0.0408762	0.970204	0.459287	1	1546	27591
rs4806665_G	870.2	Open wound of ear	injuries & poisonings	0.229525	0.310184	1.258	0.459321	1	21	29373
rs5750495_T	362.2	Degeneration of macula and posterior pole of retina	sense organs	0.0542384	0.0733095	1.05574	0.459388	1	449	28072
rs5750495_T	362.29	Macular degeneration (senile) of retina NOS	sense organs	0.0542384	0.0733095	1.05574	0.459388	1	449	28072
rs554776665_C	789	Nausea and vomiting	symptoms	-0.0431899	0.0583816	0.957729	0.45943	1	797	23693
rs151057105_C	740.2	Osteoarthrosis, generalized	musculoskeletal	0.0778862	0.105317	1.081	0.459577	1	588	25948
rs3786933_C	961	Poisoning by other anti-infectives	injuries & poisonings	-0.178633	0.241556	0.836413	0.459597	1	42	26479
rs8072878_A	333.1	Essential tremor	neurological	0.289486	0.39148	1.33574	0.459625	1	21	15768
rs4806665_G	159	Malignant neoplasm of other and ill-defined sites within the digestive organs and peritoneum	neoplasms	0.204833	0.277039	1.22732	0.459684	1	26	28173
rs151057105_C	687.4	Disturbance of skin sensation	dermatologic	-0.107619	0.145562	0.89797	0.459706	1	264	28792
rs9994626_G	564.9	Personal history of diseases of digestive system	digestive	0.0257582	0.0348434	1.02609	0.459752	1	1852	22944
rs1693564_T	728	Disorders of muscle, ligament, and fascia	musculoskeletal	-0.201314	0.272358	0.817656	0.459814	1	27	26455
rs11733975_T	646	Other complications of pregnancy NEC	pregnancy complications	0.141723	0.19176	1.15226	0.459867	1	71	29271
rs111941793_G	601.11	Acute prostatitis	genitourinary	-0.221211	0.299336	0.801547	0.459903	1	26	25077
rs554776665_C	411.1	Unstable angina (intermediate coronary syndrome)	circulatory system	-0.0746009	0.100959	0.928114	0.459954	1	256	22372
rs3857615_T	703.1	Ingrowing nail	dermatologic	-0.139557	0.188874	0.869743	0.459973	1	57	29392
`3:13765713_AT_A_AT`	764	Sciatica	symptoms	-0.0776393	0.105079	0.925298	0.459987	1	186	29010
rs11941568_A	459	Other disorders of circulatory system	circulatory system	-0.0305069	0.0412904	0.969954	0.460006	1	1298	26842
rs2495732_T	327.4	Insomnia	neurological	0.271672	0.367707	1.31216	0.460011	1	26	28710
rs1583673_C	592	Cystitis and urethritis	genitourinary	0.067676	0.0916106	1.07002	0.460068	1	276	26973
rs174478_T	595	Hydronephrosis	genitourinary	-0.101715	0.137714	0.903287	0.460154	1	107	28910
rs1044595_C	695.9	Unspecified erythematous condition	dermatologic	0.164131	0.222231	1.17837	0.460173	1	41	28155
rs4870049_G	575.2	Obstruction of bile duct	digestive	0.135817	0.183895	1.14547	0.460177	1	69	28021
rs11222085_T	535	Gastritis and duodenitis	digestive	-0.0247415	0.0335033	0.975562	0.460222	1	3249	25421
`3:13765713_AT_A_AT`	212	Benign neoplasm of respiratory and intrathoracic organs	neoplasms	-0.172919	0.234158	0.841206	0.460227	1	37	29237
rs4806665_G	241.2	Nontoxic multinodular goiter	endocrine/metabolic	-0.127714	0.172956	0.880105	0.460261	1	67	27702
`3:13765713_AT_A_AT`	961	Poisoning by other anti-infectives	injuries & poisonings	0.168323	0.228029	1.18332	0.460413	1	41	26344
rs10945391_G	317.1	Alcoholism	mental disorders	-0.0723699	0.0980428	0.930187	0.460425	1	212	28165
rs11222085_T	756.3	Congenital anomalies of muscle, tendon, fascia, and connective tissue	congenital anomalies	-0.225893	0.306042	0.797803	0.460447	1	31	29486
rs4870049_G	626.14	Irregular menstrual bleeding	genitourinary	0.0569683	0.0771893	1.05862	0.460494	1	395	26726
rs1693564_T	785	Abdominal pain	symptoms	-0.025171	0.0341123	0.975143	0.460583	1	1874	26805
rs2495732_T	574.1	Cholelithiasis	digestive	-0.0362316	0.0491041	0.964417	0.460604	1	1261	27711
rs1583673_C	536.8	Dyspepsia and other specified disorders of function of stomach	digestive	0.0339983	0.0460898	1.03458	0.460724	1	1109	25221
rs6925325_G	350.3	Lack of coordination	neurological	0.198218	0.268736	1.21923	0.46076	1	36	29436
rs34248430_A	274.21	Chondrocalcinosis	endocrine/metabolic	0.196025	0.265777	1.21656	0.460784	1	33	27402
rs10945391_G	415.2	Chronic pulmonary heart disease	circulatory system	-0.142278	0.192908	0.86738	0.460791	1	55	28525
rs11222085_T	728.71	Contracture of palmar fascia [Dupuytren's disease]	musculoskeletal	0.0691121	0.0937139	1.07156	0.460831	1	400	27283
rs9994626_G	335	Multiple sclerosis	neurological	0.112417	0.152454	1.11898	0.460888	1	91	27532
rs5750495_T	352	Disorders of other cranial nerves	neurological	-0.0962678	0.130554	0.908221	0.460893	1	145	28140
rs174478_T	737	Curvature of spine	musculoskeletal	-0.137087	0.185944	0.871894	0.46097	1	59	28537
rs34248430_A	751	Genitourinary congenital anomalies	congenital anomalies	0.102553	0.139125	1.108	0.461044	1	125	27566
`3:13765713_AT_A_AT`	395.4	Nonrheumatic pulmonary valve disorders	circulatory system	0.166603	0.226027	1.18128	0.461067	1	42	28400
rs4806665_G	351	Other peripheral nerve disorders	neurological	0.0319009	0.0432815	1.03242	0.461088	1	1104	28253
rs5750495_T	293	Symptoms involving head and neck	mental disorders	-0.0799963	0.108536	0.92312	0.461092	1	209	29135
`3:13765713_AT_A_AT`	574	Cholelithiasis and cholecystitis	digestive	0.0290341	0.0393941	1.02946	0.461113	1	1412	27731
rs5750495_T	276.1	Electrolyte imbalance	endocrine/metabolic	0.0541027	0.0734128	1.05559	0.461144	1	440	28748
rs6925325_G	433	Cerebrovascular disease	circulatory system	0.0450913	0.0612001	1.04612	0.461254	1	674	28828
rs5750495_T	287.3	Thrombocytopenia	hematopoietic	0.0940317	0.127665	1.09859	0.461395	1	141	29161
rs7708285_G	261.4	Vitamin D deficiency	endocrine/metabolic	0.0857957	0.116526	1.08958	0.461562	1	168	29183
rs11733975_T	365.2	Primary angle-closure glaucoma	sense organs	-0.112615	0.152955	0.893495	0.461572	1	98	27992
rs2495732_T	317	Alcohol-related disorders	mental disorders	-0.07298	0.099123	0.929619	0.461574	1	294	28542
rs4870049_G	225	Benign neoplasm of brain and other parts of nervous system	neoplasms	0.13809	0.18758	1.14808	0.46163	1	66	29450
rs4870049_G	345.1	Epilepsy	neurological	0.24529	0.333235	1.27799	0.461677	1	22	28778
rs3857615_T	395	Heart valve disorders	circulatory system	-0.0470588	0.0639638	0.954031	0.461908	1	519	28670
rs199556490_T	368	Visual disturbances	sense organs	-0.0645462	0.0877414	0.937493	0.461949	1	369	28971
rs4806665_G	724.1	Disorders of sacrum	musculoskeletal	-0.174352	0.237009	0.840001	0.461953	1	36	28906
rs2495732_T	480	Pneumonia	respiratory	0.0466157	0.0633719	1.04772	0.461981	1	780	28440
rs1583673_C	288	Diseases of white blood cells	hematopoietic	0.169923	0.231076	1.18521	0.462121	1	44	28767
rs10945391_G	196	Radiotherapy	neoplasms	-0.0994917	0.135307	0.905297	0.462155	1	111	27379
rs199556490_T	289.3	Personal history of diseases of blood and blood-forming organs	hematopoietic	0.198503	0.269988	1.21958	0.462199	1	45	28793
rs4806665_G	771	Musculoskeletal symptoms referable to limbs	symptoms	0.121941	0.165863	1.12969	0.462222	1	72	29457
rs174478_T	371.3	Inflammation of eyelids	sense organs	-0.0652335	0.0887342	0.936849	0.462244	1	261	28800
rs199556490_T	367.1	Myopia	sense organs	0.0844994	0.114954	1.08817	0.462295	1	232	28687
rs7708285_G	508	Pulmonary collapse; interstitial and compensatory emphysema	respiratory	-0.0718609	0.0977723	0.93066	0.462351	1	253	28636
rs3857615_T	472	Chronic pharyngitis and nasopharyngitis	respiratory	0.0934152	0.127115	1.09792	0.462408	1	131	27706
rs11733975_T	287.31	Primary thrombocytopenia	hematopoietic	-0.175652	0.239029	0.83891	0.462425	1	40	29082
rs3786933_C	626.2	Dysmenorrhea	genitourinary	-0.0986514	0.134249	0.906058	0.462438	1	143	26586
rs11941568_A	474	Acute and chronic tonsillitis	respiratory	0.0759552	0.103373	1.07891	0.462479	1	203	26856
rs151057105_C	300.11	Generalized anxiety disorder	mental disorders	-0.350793	0.477436	0.70413	0.462496	1	20	27352
`3:13765713_AT_A_AT`	642	Hypertension complicating pregnancy, childbirth, and the puerperium	pregnancy complications	0.112201	0.152709	1.11874	0.462502	1	99	29175
rs3857615_T	528	Diseases of the oral soft tissues, excluding lesions specific for gingiva and tongue	digestive	-0.0711232	0.096817	0.931347	0.462574	1	221	29136
rs199556490_T	153.3	Malignant neoplasm of rectum, rectosigmoid junction, and anus	neoplasms	0.128205	0.17452	1.13679	0.462575	1	102	26381
rs11733975_T	362.31	Separation of retinal layers	sense organs	-0.103312	0.140642	0.901846	0.462602	1	117	27992
rs11222085_T	379.5	Disorders of iris and ciliary body	sense organs	-0.196235	0.267149	0.821819	0.462612	1	41	28946
rs1044595_C	696.4	Psoriasis	dermatologic	0.0615715	0.0838345	1.06351	0.46268	1	295	27900
rs8072878_A	217.1	Nevus, non-neoplastic	neoplasms	-0.225634	0.30723	0.79801	0.462696	1	27	15831
rs6925325_G	270.32	Paraproteinemia	endocrine/metabolic	-0.155198	0.211326	0.856245	0.462704	1	51	29487
rs11941568_A	426.2	Atrioventricular [AV] block	circulatory system	0.0697351	0.0949588	1.07222	0.462722	1	242	26283
rs11222085_T	70.9	Hepatitis NOS	infectious diseases	0.300319	0.408947	1.35029	0.462723	1	24	29035
rs1583673_C	443.9	Peripheral vascular disease, unspecified	circulatory system	0.108429	0.147699	1.11453	0.462878	1	106	28735
rs2495732_T	729	Other disorders of soft tissues	musculoskeletal	-0.213196	0.290426	0.807997	0.462899	1	31	26975
rs10945391_G	575	Other biliary tract disease	digestive	0.0564513	0.0769049	1.05808	0.462924	1	345	27348
rs8072878_A	204.12	Lymphoid leukemia, chronic	neoplasms	0.260317	0.354738	1.29734	0.463052	1	24	16013
rs1044595_C	204.4	Multiple myeloma	neoplasms	-0.148712	0.202658	0.861818	0.463066	1	53	29006
rs111941793_G	218.2	Other benign neoplasm of uterus	neoplasms	0.250183	0.340962	1.28426	0.463098	1	26	25556
rs2495732_T	70.4	Chronic hepatitis	infectious diseases	-0.213207	0.290577	0.807988	0.463109	1	32	28717
`3:13765713_AT_A_AT`	706.2	Sebaceous cyst	dermatologic	0.0360823	0.04918	1.03674	0.463145	1	880	28378
rs199556490_T	278.1	Obesity	endocrine/metabolic	0.0350191	0.047732	1.03564	0.463156	1	1367	27990
rs8072878_A	411	Ischemic Heart Disease	circulatory system	-0.0351433	0.0479065	0.965467	0.463204	1	1306	14853
rs4806665_G	272.11	Hypercholesterolemia	endocrine/metabolic	0.0198364	0.0270495	1.02003	0.463353	1	3191	26034
rs10945391_G	601.8	Other inflammatory disorders of male genital organs	genitourinary	-0.193595	0.263993	0.823991	0.463355	1	29	26312
rs11733975_T	286.12	Congenital deficiency of other clotting factors (including factor VII)	hematopoietic	-0.227181	0.309823	0.796776	0.463398	1	23	29082
rs4806665_G	859	Complication due to other implant and internal device	injuries & poisonings	-0.228963	0.312277	0.795358	0.463434	1	21	29391
rs4806665_G	727.5	Rupture of synovium	musculoskeletal	-0.142955	0.194992	0.866793	0.463478	1	53	27245
rs11941568_A	479	Other upper respiratory disease	respiratory	-0.117035	0.159648	0.889554	0.463507	1	81	26856
rs11733975_T	512.7	Shortness of breath	respiratory	0.0483067	0.0658954	1.04949	0.463509	1	573	28492
rs3857615_T	331	Other cerebral degenerations	neurological	0.153488	0.209396	1.16589	0.463558	1	49	28745
rs9994626_G	601.4	Balanoposthitis	genitourinary	-0.173697	0.23698	0.840552	0.463583	1	36	25817
rs34248430_A	367.8	Hypermetropia	sense organs	-0.212636	0.290123	0.80845	0.463609	1	33	27103
rs11222085_T	585	Renal failure	genitourinary	0.0431737	0.0589088	1.04412	0.463626	1	1017	28095
rs34248430_A	496.1	Emphysema	respiratory	0.114309	0.15602	1.1211	0.463769	1	99	27045
rs1693564_T	327.4	Insomnia	neurological	0.216238	0.295167	1.2414	0.463806	1	25	28150
rs1044595_C	246	Other disorders of thyroid	endocrine/metabolic	-0.15298	0.208848	0.858147	0.463867	1	50	27540
rs1693564_T	454	Varicose veins	circulatory system	0.0332185	0.0453563	1.03378	0.463931	1	1032	25975
rs151057105_C	690	Erythematosquamous dermatosis	dermatologic	-0.0807711	0.110288	0.922405	0.463945	1	470	28130
rs4870049_G	724	Other and unspecified disorders of back	musculoskeletal	0.171577	0.234301	1.18718	0.463991	1	43	28949
rs554776665_C	331.9	Cerebral degeneration, unspecified	neurological	-0.219626	0.299933	0.802819	0.464016	1	27	23839
rs4806665_G	272.1	Hyperlipidemia	endocrine/metabolic	0.0190801	0.0260571	1.01926	0.464021	1	3485	26034
rs7708285_G	433.1	Occlusion and stenosis of precerebral arteries	circulatory system	0.1125	0.153706	1.11907	0.464221	1	95	28828
rs3857615_T	198.4	Secondary malignant neoplasm of liver	neoplasms	0.0922314	0.126018	1.09662	0.464236	1	133	28026
rs4870049_G	200	Myeloproliferative disease	neoplasms	-0.118769	0.162278	0.888013	0.46424	1	82	29223
rs111941793_G	619	Noninflammatory female genital disorders	genitourinary	-0.0410643	0.0561086	0.959767	0.464247	1	870	26600
`3:13765713_AT_A_AT`	357	Inflammatory and toxic neuropathy	neurological	-0.0855447	0.116889	0.918012	0.464263	1	149	29078
rs174478_T	292.6	Hallucinations	mental disorders	-0.232879	0.318209	0.79225	0.464265	1	20	29187
`3:13765713_AT_A_AT`	427.2	Atrial fibrillation and flutter	circulatory system	0.0348308	0.0475949	1.03544	0.46428	1	958	26884
rs1693564_T	574.12	Cholelithiasis with other cholecystitis	digestive	0.0455027	0.0621843	1.04655	0.464327	1	541	27175
rs11222085_T	276.4	Acid-base balance disorder	endocrine/metabolic	-0.146171	0.199789	0.86401	0.464396	1	75	28899
rs111941793_G	711	Arthropathy associated with infections	musculoskeletal	0.275309	0.376335	1.31694	0.464441	1	21	27004
rs4870049_G	520.2	Disturbances in tooth eruption	digestive	-0.0734871	0.100471	0.929148	0.464517	1	218	28616
rs6925325_G	535.1	Acute gastritis	digestive	-0.19341	0.264433	0.824144	0.464526	1	32	25421
rs1044595_C	433	Cerebrovascular disease	circulatory system	-0.0417712	0.0571111	0.959089	0.464533	1	668	28615
rs1583673_C	626.8	Infertility, female	genitourinary	-0.109963	0.150354	0.895868	0.464561	1	106	26509
rs5750495_T	619.4	Noninflammatory disorders of vagina	genitourinary	-0.0899271	0.122961	0.913998	0.464567	1	163	28479
rs3786933_C	426.3	Bundle branch block	circulatory system	0.0867235	0.118584	1.0906	0.464582	1	202	27025
rs5750495_T	374.3	Ptosis of eyelid	sense organs	0.0801264	0.109582	1.08342	0.464658	1	194	28641
rs151057105_C	352	Disorders of other cranial nerves	neurological	0.159464	0.218094	1.17288	0.464675	1	145	28063
rs1044595_C	564.1	Irritable Bowel Syndrome	digestive	0.0382132	0.0522741	1.03895	0.464769	1	785	23784
rs1583673_C	189	Cancer of urinary organs (incl. kidney and bladder)	neoplasms	0.0657594	0.0899907	1.06797	0.464941	1	284	29057
rs111941793_G	561	Symptoms involving digestive system	digestive	0.0292376	0.040014	1.02967	0.464973	1	1785	22250
rs7708285_G	250	Diabetes mellitus	endocrine/metabolic	0.0308109	0.0421715	1.03129	0.465017	1	1362	28120
`3:13765713_AT_A_AT`	557.1	Celiac disease	digestive	0.0720326	0.0986037	1.07469	0.465068	1	217	23720
rs11222085_T	686	Other local infections of skin and subcutaneous tissue	dermatologic	-0.110174	0.150816	0.895678	0.465073	1	135	29341
rs3857615_T	585	Renal failure	genitourinary	-0.0337939	0.0462635	0.966771	0.465105	1	1016	28063
rs2495732_T	204.21	Myeloid leukemia, acute	neoplasms	0.302285	0.413852	1.35295	0.465135	1	21	28897
rs554776665_C	530.3	Stricture and stenosis of esophagus	digestive	0.0913007	0.124999	1.0956	0.465137	1	181	20881
`3:13765713_AT_A_AT`	386.3	Labyrinthitis	sense organs	-0.117356	0.160681	0.889268	0.465165	1	79	28546
rs7708285_G	585.4	Chronic kidney disease, Stage I or II	genitourinary	0.125585	0.171974	1.13381	0.465234	1	75	28095
rs3857615_T	764	Sciatica	symptoms	-0.0763678	0.104582	0.926475	0.465255	1	188	29283
rs3857615_T	531.1	Hemorrhage from gastrointestinal ulcer	digestive	0.160474	0.219768	1.17407	0.465269	1	45	28905
rs199556490_T	742.2	Pathological, developmental or recurrent dislocation	musculoskeletal	-0.227292	0.311277	0.796688	0.465272	1	27	28976
rs2495732_T	367	Disorders of refraction and accommodation; blindness and low vision	sense organs	0.0499599	0.0684221	1.05123	0.465285	1	672	28583
rs151057105_C	355	Complex regional/central pain syndrome	neurological	-0.318541	0.436302	0.727209	0.465333	1	25	28063
rs2495732_T	454	Varicose veins	circulatory system	0.0397867	0.0545029	1.04059	0.465395	1	1054	26504
rs1583673_C	726.1	Enthesopathy	musculoskeletal	0.0390494	0.0535033	1.03982	0.465481	1	815	27062
rs151057105_C	798	Malaise and fatigue	symptoms	-0.0878835	0.120427	0.915868	0.465534	1	392	28944
rs5750495_T	202.24	Large cell lymphoma	neoplasms	-0.149682	0.205164	0.860982	0.465652	1	60	29062
rs9994626_G	474.2	Chronic tonsillitis and adenoiditis	respiratory	-0.100975	0.138437	0.903955	0.465759	1	106	26545
rs34248430_A	362	Other retinal disorders	sense organs	0.0491555	0.0674012	1.05038	0.46582	1	557	26495
rs151057105_C	202	Cancer of other lymphoid, histiocytic tissue	neoplasms	-0.141376	0.193877	0.868163	0.465875	1	143	28979
rs151057105_C	202.2	Non-Hodgkins lymphoma	neoplasms	-0.141376	0.193877	0.868163	0.465875	1	143	28979
rs11941568_A	687.4	Disturbance of skin sensation	dermatologic	0.0664174	0.0910873	1.06867	0.465902	1	259	28109
`3:13765713_AT_A_AT`	196	Radiotherapy	neoplasms	0.100322	0.137586	1.10553	0.465908	1	111	27771
rs1044595_C	687.1	Rash and other nonspecific skin eruption	dermatologic	-0.080867	0.110905	0.922316	0.465908	1	173	28824
rs174478_T	276.14	Hypopotassemia	endocrine/metabolic	-0.0843426	0.115673	0.919116	0.46591	1	155	28899
rs174478_T	497	Bronchitis	respiratory	-0.134387	0.184333	0.874251	0.465973	1	60	28819
rs1693564_T	686	Other local infections of skin and subcutaneous tissue	dermatologic	0.0916876	0.125781	1.09602	0.466035	1	131	28447
rs174478_T	618.5	Prolapse of vaginal vault after hysterectomy	genitourinary	0.170322	0.233675	1.18569	0.466072	1	39	28584
rs554776665_C	451	Phlebitis and thrombophlebitis	circulatory system	-0.115804	0.158896	0.890649	0.466122	1	101	22146
rs5750495_T	751	Genitourinary congenital anomalies	congenital anomalies	-0.100239	0.137605	0.904621	0.466335	1	131	29221
rs174478_T	191	Manlignant and unknown neoplasms of brain and nervous system	neoplasms	-0.182583	0.250667	0.833116	0.466376	1	32	29450
rs111941793_G	872	Traumatic amputation	injuries & poisonings	0.22162	0.304263	1.2481	0.46638	1	32	27319
rs10945391_G	601.1	Prostatitis	genitourinary	-0.0734593	0.100864	0.929174	0.466428	1	203	26312
rs5750495_T	585	Renal failure	genitourinary	-0.0365428	0.0501769	0.964117	0.466443	1	1009	27943
rs1583673_C	200.1	Polycythemia vera	neoplasms	0.199102	0.273393	1.22031	0.466453	1	32	28702
rs1044595_C	287	Purpura and other hemorrhagic conditions	hematopoietic	0.0829541	0.11392	1.08649	0.466504	1	159	29102
rs4806665_G	519.8	Other diseases of respiratory system, NEC	respiratory	0.0398356	0.0547155	1.04064	0.466583	1	677	28823
rs1583673_C	250	Diabetes mellitus	endocrine/metabolic	-0.0302403	0.0415371	0.970212	0.466594	1	1351	27892
rs11222085_T	292.6	Hallucinations	mental disorders	0.324344	0.44564	1.38312	0.466726	1	20	29187
rs174478_T	530	Diseases of esophagus	digestive	-0.0175362	0.0240951	0.982617	0.466743	1	4162	25268
rs34248430_A	196	Radiotherapy	neoplasms	-0.117532	0.161499	0.889112	0.466762	1	102	26334
rs3857615_T	626	Disorders of menstruation and other abnormal bleeding from female genital tract	genitourinary	-0.0274756	0.0377579	0.972898	0.46681	1	1702	26696
rs111941793_G	628	Ovarian cyst	genitourinary	0.0566728	0.0778892	1.05831	0.466854	1	463	24820
rs199556490_T	703.1	Ingrowing nail	dermatologic	-0.159378	0.219061	0.852674	0.46689	1	56	29212
rs199556490_T	350.1	Abnormal involuntary movements	neurological	0.146001	0.200721	1.1572	0.466992	1	79	29224
rs174478_T	456	Chronic venous insufficiency [CVI]	circulatory system	0.189376	0.260363	1.2085	0.467009	1	32	26799
rs2495732_T	752	Nervous system congenital anomalies	congenital anomalies	0.207892	0.285874	1.23108	0.467094	1	41	29202
rs1044595_C	367	Disorders of refraction and accommodation; blindness and low vision	sense organs	0.0407924	0.0560986	1.04164	0.467131	1	682	28680
rs111941793_G	695.3	Rosacea	dermatologic	0.169712	0.233434	1.18496	0.467213	1	52	26334
rs199556490_T	727.6	Rupture of tendon, nontraumatic	musculoskeletal	-0.0656743	0.0903784	0.936436	0.467435	1	350	27087
rs11733975_T	590	Pyelonephritis	genitourinary	0.0992355	0.136568	1.10433	0.467447	1	134	26972
rs4870049_G	260.6	Anorexia	endocrine/metabolic	-0.123073	0.169378	0.884199	0.467459	1	76	29183
rs199556490_T	290.1	Dementias	mental disorders	0.195414	0.268939	1.21581	0.467464	1	46	28975
rs3857615_T	361	Retinal detachments and defects	sense organs	-0.0977673	0.134553	0.90686	0.467468	1	113	28194
`3:13765713_AT_A_AT`	187.1	Malignant neoplasm of unspecified male genital organ	neoplasms	0.0449637	0.0618822	1.04599	0.46747	1	555	28193
rs34248430_A	695.8	Other specified erythematous conditions	dermatologic	0.249464	0.343336	1.28334	0.467478	1	20	26614
rs111941793_G	573	Other disorders of liver	digestive	-0.0830266	0.11429	0.920327	0.46756	1	193	26622
rs11733975_T	686.4	Pyogenic granuloma	dermatologic	-0.184124	0.253471	0.831832	0.467586	1	35	29104
`3:13765713_AT_A_AT`	303.3	Psychogenic disorder	mental disorders	0.174338	0.240028	1.19046	0.46764	1	37	27297
rs1583673_C	430	Intracranial hemorrhage	circulatory system	-0.106312	0.146383	0.899144	0.46768	1	101	28594
rs11222085_T	619.1	Noninflammatory disorders of ovary, fallopian tube, and broad ligament	genitourinary	0.164282	0.226204	1.17855	0.467683	1	71	28640
rs111941793_G	158	Neoplasm of unspecified nature of digestive system	neoplasms	-0.163559	0.225215	0.849116	0.467695	1	48	26202
rs4870049_G	592.13	Chronic interstitial cystitis	genitourinary	-0.202517	0.278872	0.816673	0.467716	1	28	27195
rs5750495_T	196	Radiotherapy	neoplasms	0.103866	0.143059	1.10945	0.467817	1	113	27900
rs2495732_T	433.21	Cerebral artery occlusion, with cerebral infarction	circulatory system	-0.0840675	0.115813	0.919369	0.467906	1	215	28508
rs11733975_T	278.1	Obesity	endocrine/metabolic	0.0313103	0.0431405	1.03181	0.467977	1	1371	27962
rs4870049_G	443.9	Peripheral vascular disease, unspecified	circulatory system	-0.103453	0.142545	0.901718	0.467987	1	107	28971
rs2495732_T	743.21	Pathologic fracture of vertebrae	musculoskeletal	-0.183012	0.25217	0.832758	0.467993	1	43	29158
rs11941568_A	447	Other disorders of arteries and arterioles	circulatory system	-0.123487	0.17019	0.883834	0.468097	1	71	28042
rs4870049_G	112	Candidiasis	infectious diseases	-0.10356	0.142766	0.901622	0.468216	1	106	29424
rs34248430_A	580.14	Chronic glomerulonephritis, NOS	genitourinary	-0.27728	0.382319	0.757842	0.468293	1	20	26362
rs4870049_G	371.1	Uveitis, noninfectious or NOS	sense organs	-0.186895	0.257705	0.829531	0.468311	1	32	28800
rs3857615_T	574	Cholelithiasis and cholecystitis	digestive	-0.0283649	0.0391117	0.972034	0.468313	1	1427	27989
rs1583673_C	735.23	Hallux rigidus	musculoskeletal	-0.09474	0.130639	0.909609	0.468328	1	128	28303
rs11733975_T	530	Diseases of esophagus	digestive	0.0189749	0.0261658	1.01916	0.468342	1	4132	25062
rs7708285_G	375	Disorders of lacrimal system	sense organs	-0.0698919	0.0963806	0.932495	0.46835	1	260	28946
rs1583673_C	618.2	Uterine/Uterovaginal prolapse	genitourinary	0.050815	0.0700859	1.05213	0.468428	1	483	28355
rs1583673_C	443	Peripheral vascular disease	circulatory system	0.0677911	0.0935048	1.07014	0.468451	1	263	28735
rs5750495_T	580.14	Chronic glomerulonephritis, NOS	genitourinary	-0.25631	0.353574	0.773902	0.468507	1	21	27943
rs11733975_T	550.3	Femoral hernia	digestive	0.151271	0.208697	1.16331	0.468551	1	59	25890
rs3786933_C	379.5	Disorders of iris and ciliary body	sense organs	-0.179832	0.248116	0.83541	0.468581	1	41	28795
rs11733975_T	742	Derangement of joint, non-traumatic	musculoskeletal	0.089735	0.123835	1.09388	0.468676	1	164	28946
rs10945391_G	270.3	Disorders of plasma protein metabolism	endocrine/metabolic	-0.137597	0.189893	0.87145	0.468694	1	56	28782
rs3857615_T	530.12	Ulcer of esophagus	digestive	0.0524064	0.0723324	1.0538	0.468746	1	407	25241
rs9994626_G	613.1	Inflammatory disease of breast	genitourinary	0.131939	0.18214	1.14104	0.468833	1	64	28154
rs5750495_T	622	Polyp of female genital organs	genitourinary	0.0345538	0.0477052	1.03516	0.46887	1	1114	28135
rs151057105_C	689	Disorder of skin and subcutaneous tissue NOS	dermatologic	0.0651496	0.0899615	1.06732	0.468946	1	807	28529
rs1044595_C	479	Other upper respiratory disease	respiratory	-0.116499	0.160878	0.890031	0.468976	1	83	27533
rs4870049_G	946	Anaphylactic shock NOS	injuries & poisonings	0.16328	0.225481	1.17737	0.468978	1	46	29056
rs111941793_G	603	Other disorders of testis	genitourinary	0.106439	0.147008	1.11231	0.469044	1	128	25500
rs6925325_G	189.21	Malignant neoplasm of bladder	neoplasms	0.083543	0.115389	1.08713	0.469058	1	187	29295
rs199556490_T	187.2	Malignant neoplasm of testis	neoplasms	0.0538547	0.0743874	1.05533	0.469081	1	563	28276
rs11222085_T	550.4	Umbilical hernia	digestive	-0.0686047	0.0947636	0.933696	0.469093	1	352	26105
rs11941568_A	947	Urticaria	dermatologic	0.157848	0.218054	1.17099	0.469129	1	46	28126
rs554776665_C	496	Chronic airway obstruction	respiratory	-0.0486749	0.0672433	0.952491	0.469151	1	593	23865
rs1044595_C	341	Other demyelinating diseases of central nervous system	neurological	0.214045	0.295739	1.23868	0.469211	1	23	28562
rs151057105_C	701.2	Scar conditions and fibrosis of skin	dermatologic	0.126393	0.174659	1.13473	0.469279	1	219	28789
rs11733975_T	288	Diseases of white blood cells	hematopoietic	-0.165138	0.228255	0.847777	0.469387	1	43	28768
rs11941568_A	8.5	Bacterial enteritis	infectious diseases	0.0733514	0.10139	1.07611	0.469399	1	210	28337
rs6925325_G	411.41	Aneurysm and dissection of heart	circulatory system	-0.206767	0.285827	0.813209	0.469436	1	27	27078
rs1583673_C	555.1	Regional enteritis	digestive	-0.106093	0.14667	0.899341	0.469471	1	101	23768
rs1693564_T	250.23	Type 2 diabetes with ophthalmic manifestations	endocrine/metabolic	-0.112378	0.155373	0.893707	0.469509	1	84	27265
rs10945391_G	750.2	Lower gastrointestinal congenital anomalies	congenital anomalies	-0.169654	0.234598	0.843957	0.469575	1	37	28678
rs3786933_C	735.2	Acquired toe deformities	musculoskeletal	0.0610639	0.084469	1.06297	0.469732	1	392	28390
rs1693564_T	275	Disorders of mineral metabolism	endocrine/metabolic	0.0682737	0.0944422	1.07066	0.469732	1	233	28446
rs174478_T	716	Other arthropathies	musculoskeletal	0.183021	0.2532	1.20084	0.469782	1	33	29071
rs9994626_G	714.1	Rheumatoid arthritis	musculoskeletal	-0.0674244	0.0932815	0.934798	0.469799	1	236	27589
`3:13765713_AT_A_AT`	496.1	Emphysema	respiratory	0.10346	0.143141	1.109	0.469811	1	102	28520
rs6925325_G	555.21	Ulcerative colitis (chronic)	digestive	-0.138871	0.192164	0.87034	0.469883	1	61	23962
rs4806665_G	557	Intestinal malabsorption (non-celiac)	digestive	-0.165885	0.229552	0.847144	0.469896	1	38	23929
rs151057105_C	530.14	Reflux esophagitis	digestive	-0.0523776	0.0724943	0.94897	0.469983	1	1164	25051
rs2495732_T	585.3	Chronic renal failure [CKD]	genitourinary	-0.0529349	0.0732718	0.948442	0.470021	1	555	27790
rs199556490_T	411.9	Other acute and subacute forms of ischemic heart disease	circulatory system	-0.100112	0.138578	0.904736	0.470035	1	147	26883
rs1583673_C	327	Sleep disorders	neurological	0.097196	0.134553	1.10208	0.470072	1	127	28795
rs9994626_G	296.22	Major depressive disorder	mental disorders	0.0307505	0.0425808	1.03123	0.470191	1	1190	26393
rs6925325_G	550.5	Ventral hernia	digestive	0.0802419	0.111113	1.08355	0.470192	1	201	26105
rs9994626_G	626.14	Irregular menstrual bleeding	genitourinary	-0.0544394	0.0753886	0.947016	0.470223	1	378	25582
rs3786933_C	246	Other disorders of thyroid	endocrine/metabolic	-0.161287	0.223356	0.851048	0.47023	1	49	27598
rs3786933_C	530.12	Ulcer of esophagus	digestive	0.0604663	0.0837388	1.06233	0.470244	1	404	25135
rs1044595_C	724.1	Disorders of sacrum	musculoskeletal	-0.179558	0.248685	0.83564	0.470277	1	35	28734
rs6925325_G	496.2	Chronic bronchitis	respiratory	0.100577	0.139299	1.10581	0.47028	1	130	28819
rs7708285_G	745	Pain in joint	musculoskeletal	-0.0470288	0.0651368	0.95406	0.470295	1	569	29012
rs6925325_G	443.1	Raynaud's syndrome	circulatory system	0.0904866	0.12533	1.09471	0.470303	1	160	28971
rs3857615_T	781	Symptoms involving nervous and musculoskeletal systems	symptoms	-0.0771077	0.106802	0.92579	0.470312	1	182	29366
rs6925325_G	218.1	Uterine leiomyoma	neoplasms	-0.0354106	0.0490484	0.965209	0.470324	1	1065	27515
rs199556490_T	225	Benign neoplasm of brain and other parts of nervous system	neoplasms	0.16012	0.221791	1.17365	0.47033	1	65	29237
rs1693564_T	597.1	Urethral stricture (not specified as infectious)	genitourinary	-0.0593013	0.082144	0.942423	0.470344	1	304	27499
rs10945391_G	575.7	Other disorders of gallbladder	digestive	0.0868734	0.120351	1.09076	0.470396	1	140	27348
rs111941793_G	596.1	Bladder neck obstruction	genitourinary	-0.0894521	0.123924	0.914432	0.470398	1	164	26354
rs5750495_T	441	Vascular insufficiency of intestine	circulatory system	0.175435	0.243072	1.19176	0.470455	1	38	28816
rs1044595_C	724.2	Disorders of coccyx	musculoskeletal	-0.190816	0.264386	0.826284	0.470458	1	31	28734
rs2495732_T	420.3	Endocarditis	circulatory system	0.222163	0.307862	1.24877	0.470521	1	36	28986
rs4806665_G	840.3	Joint/ligament sprain	injuries & poisonings	0.183587	0.254427	1.20152	0.470557	1	31	29482
rs5750495_T	292.1	Aphasia/speech disturbance	mental disorders	0.130845	0.181346	1.13979	0.470587	1	69	29026
rs1044595_C	244	Hypothyroidism	endocrine/metabolic	0.0274162	0.0380005	1.0278	0.470621	1	1544	27540
rs4870049_G	618.6	Vaginal enterocele, congenital or acquired	genitourinary	-0.140755	0.195095	0.868702	0.470622	1	57	28584
rs4806665_G	182	Malignant neoplasm of uterus	neoplasms	-0.0961285	0.133264	0.908347	0.470702	1	114	26972
rs9994626_G	938.2	Chronic dermatitis due to solar radiation	dermatologic	-0.160236	0.222149	0.851942	0.470723	1	41	27807
rs3786933_C	367.1	Myopia	sense organs	-0.0760875	0.105517	0.926735	0.470855	1	234	28745
rs111941793_G	735.2	Acquired toe deformities	musculoskeletal	-0.0600877	0.0833461	0.941682	0.470945	1	370	26494
rs111941793_G	627.1	Postmenopausal bleeding	genitourinary	-0.0429932	0.0596371	0.957918	0.470962	1	769	24820
rs2495732_T	174	Breast cancer	neoplasms	0.0463554	0.0643126	1.04745	0.471043	1	764	27431
rs3786933_C	516	Abnormal sputum	respiratory	0.100429	0.139348	1.10564	0.471092	1	145	29282
rs1693564_T	241.2	Nontoxic multinodular goiter	endocrine/metabolic	-0.126751	0.175907	0.880953	0.471181	1	65	26895
rs111941793_G	357	Inflammatory and toxic neuropathy	neurological	0.101485	0.140867	1.10681	0.471259	1	138	27290
rs4870049_G	331.9	Cerebral degeneration, unspecified	neurological	0.191308	0.265552	1.21083	0.471269	1	34	28778
rs4870049_G	440	Atherosclerosis	circulatory system	0.178946	0.248465	1.19596	0.471398	1	38	28971
rs11733975_T	594.8	Renal colic	genitourinary	-0.0848942	0.117883	0.918609	0.471428	1	168	28675
rs9994626_G	342	Hemiplegia	neurological	0.099319	0.137915	1.10442	0.471435	1	110	27532
rs10945391_G	430.2	Intracerebral hemorrhage	circulatory system	0.154468	0.214512	1.16704	0.471468	1	44	28136
rs554776665_C	458.1	Orthostatic hypotension	circulatory system	-0.104079	0.144541	0.901154	0.471486	1	122	22982
rs7708285_G	212	Benign neoplasm of respiratory and intrathoracic organs	neoplasms	0.175464	0.243688	1.1918	0.471503	1	37	29544
rs1044595_C	858	Complication of internal orthopedic device	injuries & poisonings	-0.172196	0.239211	0.841814	0.471617	1	38	29217
rs4806665_G	262	Mineral deficiency NEC	endocrine/metabolic	-0.160856	0.223481	0.851415	0.471665	1	40	29140
rs11941568_A	715.2	Ankylosing spondylitis	musculoskeletal	0.194209	0.269884	1.21435	0.471771	1	31	27904
rs554776665_C	427.9	Palpitations	circulatory system	-0.0595803	0.0828001	0.94216	0.471791	1	387	22457
rs9994626_G	428.1	Congestive heart failure (CHF) NOS	circulatory system	0.0936037	0.130106	1.09812	0.47187	1	124	27934
rs199556490_T	800.4	Fracture of patella	injuries & poisonings	-0.234319	0.325759	0.791109	0.471954	1	24	28324
rs3857615_T	686	Other local infections of skin and subcutaneous tissue	dermatologic	0.0897938	0.124849	1.09395	0.472007	1	135	29308
rs9994626_G	634.1	Missed abortion/Hydatidiform mole	pregnancy complications	-0.0978693	0.136087	0.906767	0.472037	1	118	27709
rs174478_T	580.1	Glomerulonephritis	genitourinary	0.201456	0.280151	1.22318	0.47208	1	28	28095
rs1583673_C	286.1	Congenital coagulation defects	hematopoietic	-0.16242	0.225945	0.850084	0.472235	1	42	29080
rs5750495_T	961.1	Poisoning/allergy of sulfonamides	injuries & poisonings	0.119904	0.166817	1.12739	0.472278	1	82	26468
rs3786933_C	275.1	Disorders of iron metabolism	hematopoietic	0.138459	0.19264	1.1485	0.472299	1	77	29190
rs11941568_A	8	Intestinal infection	infectious diseases	0.0611993	0.0851605	1.06311	0.472365	1	298	28337
rs11733975_T	559	Ileostomy status	digestive	-0.196337	0.273211	0.821735	0.47237	1	30	23761
rs9994626_G	965.1	Opiates and related narcotics causing adverse effects in therapeutic use	injuries & poisonings	-0.0791231	0.110106	0.923926	0.472382	1	170	25447
rs34248430_A	41	Bacterial infection NOS	infectious diseases	-0.0505688	0.0703741	0.950688	0.472405	1	525	27000
rs6925325_G	575.9	Nonspecific abnormal findings on radiological and other examination of biliary tract	digestive	-0.213095	0.29656	0.808079	0.472414	1	26	28021
rs7708285_G	348.7	Coma	neurological	-0.20558	0.286112	0.814175	0.472432	1	31	28778
rs11733975_T	626.2	Dysmenorrhea	genitourinary	0.0955058	0.132938	1.10022	0.472494	1	143	26515
rs34248430_A	300.12	Agorophobia, social phobia, and panic disorder	mental disorders	0.134957	0.187877	1.14449	0.472555	1	67	25884
rs11222085_T	276.14	Hypopotassemia	endocrine/metabolic	-0.101423	0.1412	0.90355	0.472574	1	155	28899
rs199556490_T	368.4	Visual field defects	sense organs	0.238542	0.332102	1.2694	0.472584	1	31	28971
rs2495732_T	803.2	Fracture of radius and ulna	injuries & poisonings	0.0634087	0.0882792	1.06546	0.472588	1	399	28220
rs11733975_T	242.1	Graves' disease	endocrine/metabolic	0.179251	0.249563	1.19632	0.472597	1	42	27515
rs11222085_T	352.1	Trigeminal nerve disorders [CN5]	neurological	0.1862	0.259245	1.20466	0.472611	1	55	28293
rs7708285_G	726.2	Synoviopathy	musculoskeletal	-0.143399	0.199657	0.866408	0.472616	1	63	27283
rs11733975_T	531.3	Duodenal ulcer	digestive	-0.0678052	0.0944301	0.934442	0.472728	1	264	28704
rs1044595_C	427.2	Atrial fibrillation and flutter	circulatory system	-0.0345445	0.0481144	0.966045	0.472779	1	959	26961
rs1693564_T	426	Cardiac conduction disorders	circulatory system	-0.0465931	0.0649104	0.954476	0.472877	1	498	26344
rs1583673_C	698	Pruritus and related conditions	dermatologic	0.118852	0.165594	1.1262	0.472921	1	85	29256
rs151057105_C	218.2	Other benign neoplasm of uterus	neoplasms	0.427602	0.595833	1.53357	0.472971	1	25	27290
rs3857615_T	202.24	Large cell lymphoma	neoplasms	0.135264	0.188486	1.14484	0.472984	1	60	29190
rs4806665_G	198.4	Secondary malignant neoplasm of liver	neoplasms	0.087888	0.122479	1.09187	0.473018	1	133	28017
rs7708285_G	187.2	Malignant neoplasm of testis	neoplasms	-0.0470933	0.0656317	0.953998	0.473042	1	568	28482
rs9994626_G	353	Nerve root and plexus disorders	neurological	-0.159997	0.223023	0.852147	0.473128	1	41	27068
rs111941793_G	79	Viral infection	infectious diseases	0.0798037	0.111244	1.08307	0.473144	1	221	26960
rs199556490_T	642.1	Preeclampsia and eclampsia	pregnancy complications	0.246408	0.343489	1.27942	0.473147	1	29	29263
rs6925325_G	733.6	Costochondritis	musculoskeletal	0.254209	0.354544	1.28944	0.473372	1	21	28387
rs151057105_C	227.1	Benign neoplasm of adrenal gland	neoplasms	-0.345957	0.482515	0.707543	0.473381	1	21	29172
rs34248430_A	157	Pancreatic cancer	neoplasms	-0.175965	0.245427	0.838648	0.473391	1	45	26470
rs1693564_T	747.1	Cardiac congenital anomalies	congenital anomalies	-0.132541	0.184882	0.875867	0.473441	1	59	28604
rs5750495_T	451.2	Phlebitis and thrombophlebitis of lower extremities	circulatory system	0.119325	0.166454	1.12674	0.473459	1	83	26646
rs11941568_A	276.14	Hypopotassemia	endocrine/metabolic	0.0865048	0.120672	1.09036	0.473461	1	148	27980
rs3857615_T	386.3	Labyrinthitis	sense organs	-0.115078	0.160554	0.891297	0.473526	1	80	28817
rs3786933_C	704.1	Alopecia	dermatologic	0.28421	0.39658	1.32871	0.473588	1	20	29272
rs3857615_T	740.1	Osteoarthritis; localized	musculoskeletal	0.0218083	0.030432	1.02205	0.473605	1	2476	26125
rs1044595_C	427.4	Cardiac arrest and ventricular fibrillation	circulatory system	-0.149351	0.20842	0.861266	0.473627	1	50	26961
rs34248430_A	770	Myalgia and myositis unspecified	symptoms	-0.0869899	0.121419	0.916686	0.473719	1	177	27580
rs111941793_G	614.5	Inflammatory disease of cervix, vagina, and vulva	genitourinary	-0.0794088	0.11084	0.923662	0.473726	1	210	26705
`3:13765713_AT_A_AT`	8	Intestinal infection	infectious diseases	0.0597191	0.0833677	1.06154	0.473785	1	302	28972
rs11733975_T	427.12	Paroxysmal ventricular tachycardia	circulatory system	-0.130886	0.182758	0.877318	0.473887	1	68	26947
rs3857615_T	366.2	Senile cataract	sense organs	-0.0317352	0.0443306	0.968763	0.474068	1	1144	26826
rs554776665_C	614.3	Pelvic inflammatory disease (PID)	genitourinary	0.175111	0.244618	1.19138	0.474081	1	50	23818
rs199556490_T	317	Alcohol-related disorders	mental disorders	0.0728673	0.101802	1.07559	0.474131	1	296	28647
rs8072878_A	394.1	Mitral valve stenosis and aortic valve stenosis	circulatory system	-0.188966	0.264037	0.827814	0.474187	1	37	15747
rs4870049_G	153.2	Colon cancer	neoplasms	0.0866624	0.121094	1.09053	0.4742	1	156	26579
rs3786933_C	454	Varicose veins	circulatory system	0.0369314	0.0516207	1.03762	0.474339	1	1060	26659
rs3786933_C	586	Other disorders of the kidney and ureters	genitourinary	0.0622095	0.0869562	1.06419	0.474354	1	371	27948
rs8072878_A	743.21	Pathologic fracture of vertebrae	musculoskeletal	-0.239885	0.335368	0.786718	0.47443	1	22	16149
rs3786933_C	636	Early or threatened labor; hemorrhage in early pregnancy	pregnancy complications	0.0771089	0.107808	1.08016	0.474457	1	269	28812
rs4870049_G	353	Nerve root and plexus disorders	neurological	0.168344	0.235431	1.18334	0.474579	1	43	28293
rs1583673_C	870.2	Open wound of ear	injuries & poisonings	-0.224705	0.314253	0.798752	0.474581	1	21	29176
rs10945391_G	217	Vascular hamartomas and non-neoplastic nevi	neoplasms	-0.13232	0.185052	0.876061	0.474582	1	59	28181
rs4806665_G	626.13	Irregular menstrual cycle	genitourinary	-0.0763568	0.106802	0.926486	0.474649	1	178	26686
rs1583673_C	907	Injuries to the nervous system	injuries & poisonings	-0.122916	0.171953	0.884338	0.474718	1	73	29268
rs174478_T	361	Retinal detachments and defects	sense organs	0.0975377	0.13646	1.10245	0.474752	1	113	28224
rs8072878_A	714.1	Rheumatoid arthritis	musculoskeletal	-0.100594	0.140776	0.9043	0.474873	1	130	15799
rs11222085_T	701	Other hypertrophic and atrophic conditions of skin	dermatologic	-0.0556725	0.0779197	0.945849	0.474927	1	529	29026
rs151057105_C	180.3	Cervical intraepithelial neoplasia [CIN] [Cervical dysplasia]	neoplasms	0.147118	0.205939	1.15849	0.474995	1	162	26788
rs1583673_C	202.21	Nodular lymphoma	neoplasms	0.222138	0.310966	1.24874	0.475012	1	25	28983
rs4870049_G	585.4	Chronic kidney disease, Stage I or II	genitourinary	-0.120692	0.168958	0.886307	0.475023	1	75	28095
rs111941793_G	367.1	Myopia	sense organs	0.0796035	0.111451	1.08286	0.475074	1	219	26841
rs4806665_G	300	Anxiety disorders	mental disorders	-0.0330466	0.0462712	0.967493	0.475107	1	963	27549
rs9994626_G	341	Other demyelinating diseases of central nervous system	neurological	-0.216143	0.302671	0.80562	0.475154	1	22	27532
rs4806665_G	303	Psychogenic and somatoform disorders	mental disorders	-0.151548	0.212221	0.859376	0.475161	1	45	27549
rs34248430_A	477	Epistaxis or throat hemorrhage	respiratory	0.0807431	0.113081	1.08409	0.47521	1	190	26036
rs9994626_G	420	Carditis	circulatory system	-0.0807599	0.113148	0.922415	0.47538	1	160	28050
rs4806665_G	535.9	Gastritis and duodenitis, NOS	digestive	-0.106974	0.14988	0.898549	0.475395	1	89	25385
rs10945391_G	401.2	Hypertensive heart and/or renal disease	circulatory system	0.16746	0.23463	1.1823	0.475402	1	36	22137
rs11222085_T	531.1	Hemorrhage from gastrointestinal ulcer	digestive	-0.180377	0.252745	0.834955	0.47543	1	45	28938
rs6925325_G	618.2	Uterine/Uterovaginal prolapse	genitourinary	-0.0507151	0.0710718	0.950549	0.47549	1	488	28584
rs6925325_G	368.2	Diplopia and disorders of binocular vision	sense organs	0.122041	0.171057	1.1298	0.475567	1	86	29181
rs1583673_C	560.3	Peritoneal or intestinal adhesions	digestive	-0.160241	0.2246	0.851939	0.475568	1	42	23768
rs174478_T	191.1	Cancer of brain and nervous system	neoplasms	-0.214	0.299961	0.807348	0.475581	1	22	29450
rs174478_T	191.11	Cancer of brain	neoplasms	-0.214	0.299961	0.807348	0.475581	1	22	29450
rs1583673_C	214	Lipoma	neoplasms	0.0415565	0.0582537	1.04243	0.475617	1	683	28593
rs1583673_C	592.13	Chronic interstitial cystitis	genitourinary	-0.199904	0.280256	0.818809	0.475665	1	28	26973
rs111941793_G	727.5	Rupture of synovium	musculoskeletal	-0.161631	0.226611	0.850755	0.475688	1	47	25339
rs5750495_T	626.13	Irregular menstrual cycle	genitourinary	-0.0839633	0.117721	0.919465	0.475699	1	178	26574
rs2495732_T	559	Ileostomy status	digestive	-0.214145	0.300257	0.807231	0.475718	1	30	23701
rs1693564_T	295.1	Schizophrenia	mental disorders	0.207091	0.290399	1.2301	0.475767	1	25	26742
rs174478_T	414	Other forms of chronic heart disease	circulatory system	-0.0601388	0.0843321	0.941634	0.475772	1	293	27078
rs8072878_A	722.9	Other and unspecified disc disorder	musculoskeletal	-0.186913	0.262174	0.829516	0.475886	1	36	15871
rs111941793_G	215	Other benign neoplasm of connective and other soft tissue	neoplasms	-0.140374	0.196896	0.869034	0.475887	1	63	26763
rs5750495_T	454	Varicose veins	circulatory system	0.0342002	0.0479712	1.03479	0.475887	1	1063	26646
rs11222085_T	577	Diseases of pancreas	digestive	-0.0854347	0.119851	0.918113	0.475946	1	216	29365
rs5750495_T	341	Other demyelinating diseases of central nervous system	neurological	-0.240916	0.33801	0.785908	0.476002	1	23	28618
rs7708285_G	519.8	Other diseases of respiratory system, NEC	respiratory	-0.0424502	0.0595586	0.958438	0.476003	1	680	28863
rs9994626_G	274.21	Chondrocalcinosis	endocrine/metabolic	-0.174056	0.244252	0.84025	0.476088	1	34	27947
rs151057105_C	560	Intestinal obstruction without mention of hernia	digestive	-0.106905	0.150037	0.898611	0.476142	1	249	23764
rs4806665_G	204.21	Myeloid leukemia, acute	neoplasms	0.221131	0.310402	1.24749	0.476217	1	21	29181
rs11222085_T	395.4	Nonrheumatic pulmonary valve disorders	circulatory system	0.208471	0.292638	1.23179	0.476225	1	43	28702
rs3786933_C	571.8	Liver abscess and sequelae of chronic liver disease	digestive	-0.173166	0.243082	0.840998	0.476233	1	42	28530
rs1693564_T	442.1	Aortic aneurysm	circulatory system	-0.101062	0.141881	0.903877	0.476277	1	102	28088
rs34248430_A	578.2	Blood in stool	digestive	-0.0863972	0.121302	0.91723	0.476309	1	178	25463
rs6925325_G	368	Visual disturbances	sense organs	-0.0567587	0.0796905	0.944822	0.476316	1	374	29181
rs2495732_T	521	Diseases of hard tissues of teeth	digestive	0.075888	0.106555	1.07884	0.476344	1	274	28297
rs11222085_T	318	Tobacco use disorder	mental disorders	-0.0610951	0.0858052	0.940734	0.476452	1	434	28857
rs3857615_T	389	Hearing loss	sense organs	0.0399428	0.0561022	1.04075	0.476486	1	684	28861
rs3857615_T	287.3	Thrombocytopenia	hematopoietic	-0.0853299	0.119866	0.918209	0.476542	1	143	29286
rs5750495_T	578.2	Blood in stool	digestive	-0.0819317	0.115101	0.921335	0.476572	1	186	26985
rs6925325_G	478	Throat pain	respiratory	-0.16697	0.234584	0.846225	0.476606	1	41	27735
rs11222085_T	696	Psoriasis and related disorders	dermatologic	-0.0723177	0.101605	0.930235	0.476616	1	304	28107
`3:13765713_AT_A_AT`	610.3	Fibrosclerosis of breast	genitourinary	0.229201	0.322098	1.25759	0.47672	1	21	28655
rs3786933_C	379	Other disorders of eye	sense organs	-0.0816868	0.114797	0.921561	0.476726	1	198	28795
rs199556490_T	443.1	Raynaud's syndrome	circulatory system	-0.0943266	0.132592	0.909985	0.476833	1	159	28761
rs7708285_G	736.4	Genu valgum or varum (acquired)	musculoskeletal	0.16424	0.230879	1.1785	0.476856	1	41	28537
rs1044595_C	696	Psoriasis and related disorders	dermatologic	0.0587774	0.0826321	1.06054	0.476889	1	304	27900
rs11222085_T	585.1	Acute renal failure	genitourinary	-0.0587783	0.082637	0.942916	0.476909	1	472	28095
rs3786933_C	420.2	Pericarditis	circulatory system	-0.101953	0.143343	0.903072	0.476928	1	126	29157
rs111941793_G	276.1	Electrolyte imbalance	endocrine/metabolic	0.056887	0.080004	1.05854	0.477052	1	422	26833
rs2495732_T	578.1	Hematemesis	digestive	0.13161	0.185098	1.14066	0.477066	1	93	26845
rs7708285_G	727	Other disorders of synovium, tendon, and bursa	musculoskeletal	0.0362734	0.0510163	1.03694	0.477074	1	913	27283
rs554776665_C	287.31	Primary thrombocytopenia	hematopoietic	0.22153	0.311595	1.24798	0.477112	1	31	24270
rs174478_T	741	Symptoms and disorders of the joints	musculoskeletal	-0.0637858	0.0897246	0.938206	0.477142	1	256	29183
rs4870049_G	227	Benign neoplasm of other endocrine glands and related structures	neoplasms	-0.108309	0.15237	0.897351	0.477191	1	93	29413
rs1583673_C	352.1	Trigeminal nerve disorders [CN5]	neurological	-0.14182	0.199514	0.867777	0.477191	1	54	28064
rs4806665_G	790.6	Other abnormal blood chemistry	symptoms	-0.157375	0.221439	0.854384	0.477276	1	41	29476
rs9994626_G	626.1	Irregular menstrual cycle/bleeding	genitourinary	-0.0291254	0.0409829	0.971295	0.477287	1	1407	25582
rs174478_T	8.5	Bacterial enteritis	infectious diseases	0.0704592	0.0991676	1.073	0.47739	1	215	29276
rs4806665_G	519	Other diseases of respiratory system, not elsewhere classified	respiratory	0.0378478	0.0532694	1.03857	0.477395	1	715	28823
rs1583673_C	701.5	Abnormal granulation tissue	dermatologic	-0.154949	0.218168	0.856459	0.477562	1	45	28789
rs3857615_T	210	Benign neoplasm of lip, oral cavity, and pharynx	neoplasms	0.105799	0.14897	1.1116	0.477579	1	96	29354
rs554776665_C	285.2	Anemia of chronic disease	hematopoietic	-0.192904	0.271619	0.824561	0.477579	1	33	22969
rs1044595_C	317.11	Alcoholic liver damage	mental disorders	-0.22025	0.310176	0.802318	0.477654	1	23	28645
rs111941793_G	578.1	Hematemesis	digestive	-0.116414	0.163989	0.890107	0.477774	1	91	25192
rs10945391_G	722.9	Other and unspecified disc disorder	musculoskeletal	-0.131439	0.185161	0.876833	0.477792	1	59	28259
rs7708285_G	377	Disorders of optic nerve and visual pathways	sense organs	0.160902	0.226673	1.17457	0.477804	1	43	28946
rs11733975_T	536.8	Dyspepsia and other specified disorders of function of stomach	digestive	-0.0334751	0.0471595	0.967079	0.477811	1	1113	25212
rs174478_T	351	Other peripheral nerve disorders	neurological	0.0314072	0.044251	1.03191	0.477858	1	1107	28293
`3:13765713_AT_A_AT`	428.1	Congestive heart failure (CHF) NOS	circulatory system	0.0888344	0.125168	1.0929	0.477877	1	133	28884
rs1693564_T	368.1	Amblyopia	sense organs	0.135585	0.191044	1.14521	0.477887	1	58	28290
rs4806665_G	735.1	Flat foot	musculoskeletal	-0.221892	0.312686	0.801002	0.477932	1	21	28495
rs3786933_C	626.12	Excessive or frequent menstruation	genitourinary	0.0407272	0.0573952	1.04157	0.477957	1	903	26586
rs111941793_G	198.4	Secondary malignant neoplasm of liver	neoplasms	-0.0989492	0.139453	0.905789	0.477983	1	128	26073
rs554776665_C	245	Thyroiditis	endocrine/metabolic	-0.186212	0.262441	0.830098	0.477991	1	37	22964
rs34248430_A	172.2	Other non-epithelial cancer of skin	neoplasms	-0.0420921	0.0593237	0.958781	0.477994	1	758	26660
`3:13765713_AT_A_AT`	242.1	Graves' disease	endocrine/metabolic	0.156508	0.220614	1.16942	0.478062	1	44	27456
rs8072878_A	531.3	Duodenal ulcer	digestive	-0.0958686	0.135145	0.908583	0.47809	1	143	15849
rs2495732_T	745	Pain in joint	musculoskeletal	-0.051029	0.0719464	0.950251	0.478161	1	564	28691
rs11733975_T	433.1	Occlusion and stenosis of precerebral arteries	circulatory system	-0.110791	0.156227	0.895125	0.47822	1	95	28593
rs3857615_T	608	Other disorders of male genital organs	genitourinary	-0.0617088	0.0870355	0.940157	0.47832	1	278	27409
rs5750495_T	751.1	Congenital anomalies of genital organs	congenital anomalies	-0.143707	0.202693	0.866142	0.478333	1	61	29221
rs11222085_T	560.1	Paralytic ileus	digestive	-0.194951	0.274974	0.822875	0.478337	1	38	23962
rs111941793_G	288	Diseases of white blood cells	hematopoietic	-0.177413	0.25026	0.837434	0.478378	1	38	26931
rs10945391_G	709	Diffuse diseases of connective tissue	dermatologic	-0.106009	0.149559	0.899417	0.478441	1	90	27615
rs199556490_T	165.1	Cancer of bronchus; lung	neoplasms	-0.125509	0.177112	0.882048	0.478548	1	87	29249
rs4870049_G	365.1	Open-angle glaucoma	sense organs	0.0858643	0.121237	1.08966	0.478801	1	156	28224
rs34248430_A	362.2	Degeneration of macula and posterior pole of retina	sense organs	0.0549484	0.077598	1.05649	0.478873	1	418	26495
rs34248430_A	362.29	Macular degeneration (senile) of retina NOS	sense organs	0.0549484	0.077598	1.05649	0.478873	1	418	26495
rs199556490_T	527	Diseases of the salivary glands	digestive	-0.149129	0.210603	0.861458	0.47888	1	61	28955
rs11733975_T	695.7	Prurigo and Lichen	dermatologic	0.106263	0.150074	1.11211	0.4789	1	111	28134
rs6925325_G	938.2	Chronic dermatitis due to solar radiation	dermatologic	-0.16266	0.229729	0.84988	0.478913	1	42	29056
rs7708285_G	619.1	Noninflammatory disorders of ovary, fallopian tube, and broad ligament	genitourinary	-0.132874	0.18767	0.875576	0.478935	1	71	28640
rs4806665_G	574.3	Cholecystitis without cholelithiasis	digestive	-0.0648997	0.0916897	0.937161	0.479057	1	238	27978
rs1044595_C	187	Cancer of other male genital organs	neoplasms	0.0432572	0.0611413	1.04421	0.479259	1	577	28268
rs3786933_C	751.2	Congenital anomalies of urinary system	congenital anomalies	-0.135002	0.190835	0.873714	0.4793	1	68	29230
rs11222085_T	296.2	Depression	mental disorders	-0.0366763	0.0518463	0.963988	0.479316	1	1246	27585
rs2495732_T	287.3	Thrombocytopenia	hematopoietic	0.105648	0.149353	1.11143	0.479334	1	142	28995
rs10945391_G	414	Other forms of chronic heart disease	circulatory system	0.0597635	0.0844999	1.06159	0.479404	1	287	26425
rs3786933_C	803.2	Fracture of radius and ulna	injuries & poisonings	0.0590905	0.0835487	1.06087	0.479406	1	399	28386
rs1583673_C	835	Internal derangement of knee	injuries & poisonings	-0.0289144	0.0408833	0.9715	0.479415	1	1395	27913
rs1693564_T	454.1	Varicose veins of lower extremity	circulatory system	0.0325625	0.046044	1.0331	0.47944	1	1001	25975
rs1044595_C	395.6	Heart valve replaced	circulatory system	0.15054	0.212899	1.16246	0.479507	1	45	28491
rs4806665_G	614.32	Chronic inflammatory pelvic disease	genitourinary	0.168776	0.238689	1.18385	0.479508	1	35	28717
rs4870049_G	287.31	Primary thrombocytopenia	hematopoietic	0.172	0.24325	1.18768	0.479509	1	40	29319
rs9994626_G	760	Back pain	symptoms	-0.0422244	0.0597162	0.958655	0.479514	1	583	27721
rs1044595_C	372	Disorders of conjunctiva	sense organs	0.141576	0.200235	1.15209	0.479535	1	51	28587
rs2495732_T	465	Acute upper respiratory infections of multiple or unspecified sites	respiratory	0.0890623	0.126001	1.09315	0.479668	1	196	29036
rs11941568_A	536	Disorders of function of stomach	digestive	0.0321133	0.0454395	1.03263	0.479736	1	1075	24618
rs111941793_G	574.12	Cholelithiasis with other cholecystitis	digestive	-0.049824	0.0705257	0.951397	0.479898	1	523	26012
rs9994626_G	727.1	Synovitis and tenosynovitis	musculoskeletal	-0.0856369	0.121221	0.917927	0.479907	1	139	26117
rs11222085_T	512.8	Cough	respiratory	0.0723563	0.102436	1.07504	0.479965	1	330	28724
rs554776665_C	939	Atopic/contact dermatitis due to other or unspecified	dermatologic	0.0680791	0.0964013	1.07045	0.48006	1	299	24053
rs1044595_C	636	Early or threatened labor; hemorrhage in early pregnancy	pregnancy complications	0.0641132	0.090789	1.06621	0.480077	1	273	28746
rs1583673_C	427.3	Other specified cardiac dysrhythmias	circulatory system	-0.0526833	0.074611	0.94868	0.480122	1	400	26940
rs10945391_G	470	Septal Deviations/Turbinate Hypertrophy	respiratory	0.04773	0.0675994	1.04889	0.480144	1	450	27071
rs11222085_T	368.2	Diplopia and disorders of binocular vision	sense organs	0.144504	0.204671	1.15547	0.48017	1	86	29181
rs554776665_C	698	Pruritus and related conditions	dermatologic	-0.12899	0.182759	0.878983	0.480318	1	76	24414
rs111941793_G	621	Endometrial hyperplasia	genitourinary	-0.115911	0.164232	0.890554	0.480326	1	93	26278
rs174478_T	79	Viral infection	infectious diseases	-0.0657618	0.0932317	0.936354	0.480587	1	238	29035
rs11222085_T	530.1	Esophagitis, GERD and related diseases	digestive	-0.0217468	0.030832	0.978488	0.480604	1	3952	25268
rs151057105_C	440.2	Atherosclerosis of the extremities	circulatory system	0.423566	0.600554	1.5274	0.480629	1	24	28729
rs3857615_T	742.1	Loose body in joint	musculoskeletal	0.169857	0.240834	1.18514	0.480633	1	37	29150
rs5750495_T	110.1	Dermatophytosis	infectious diseases	-0.205997	0.292089	0.813835	0.480652	1	31	29261
rs111941793_G	727	Other disorders of synovium, tendon, and bursa	musculoskeletal	-0.0394293	0.0559141	0.961338	0.4807	1	842	25339
rs11222085_T	540.1	Appendicitis	digestive	-0.109454	0.155231	0.896324	0.480747	1	128	29429
rs10945391_G	253	Disorders of the pituitary gland and its hypothalamic control	endocrine/metabolic	-0.133974	0.190011	0.874613	0.480756	1	56	28574
rs1583673_C	379	Other disorders of eye	sense organs	0.0754219	0.10697	1.07834	0.480765	1	200	28709
rs9994626_G	443.1	Raynaud's syndrome	circulatory system	-0.0826477	0.117222	0.920675	0.480777	1	149	27727
rs199556490_T	740.12	Osteoarthrosis, localized, secondary	musculoskeletal	-0.130364	0.184911	0.877776	0.480805	1	79	25969
rs3786933_C	771	Musculoskeletal symptoms referable to limbs	symptoms	0.14151	0.200732	1.15201	0.480827	1	71	29347
rs199556490_T	612	Breast conditions, congenital or relating to hormones	genitourinary	0.151395	0.214757	1.16346	0.480835	1	69	28737
rs151057105_C	521.1	Dental caries	digestive	0.112881	0.160127	1.1195	0.480846	1	261	28386
rs4806665_G	370	Keratitis	sense organs	-0.212931	0.30209	0.808212	0.480898	1	22	28757
rs554776665_C	380.1	Otitis externa	sense organs	0.20665	0.293217	1.22955	0.480955	1	35	24385
rs34248430_A	550.5	Ventral hernia	digestive	0.0816127	0.115804	1.08504	0.480965	1	180	24514
rs6925325_G	427.21	Atrial fibrillation	circulatory system	-0.0593581	0.0842298	0.942369	0.480987	1	335	27164
rs554776665_C	250.1	Type 1 diabetes	endocrine/metabolic	-0.104653	0.148507	0.900637	0.480999	1	117	23266
rs1044595_C	291	Other specified nonpsychotic and/or transient mental disorders	mental disorders	-0.214761	0.304863	0.806734	0.481153	1	24	28970
rs1044595_C	291.8	Alteration of consciousness	mental disorders	-0.214761	0.304863	0.806734	0.481153	1	24	28970
rs6925325_G	348.7	Coma	neurological	-0.191472	0.271823	0.825742	0.481183	1	31	28778
rs199556490_T	426.91	Cardiac pacemaker in situ	circulatory system	-0.116755	0.165773	0.889803	0.48124	1	102	26961
rs11941568_A	303.3	Psychogenic disorder	mental disorders	-0.168814	0.239708	0.844666	0.481277	1	36	26694
rs11733975_T	272	Disorders of lipoid metabolism	endocrine/metabolic	0.0202368	0.0287369	1.02044	0.481303	1	3489	25853
rs111941793_G	288.1	Decreased white blood cell count	hematopoietic	0.0812296	0.11535	1.08462	0.481309	1	204	26931
rs111941793_G	288.11	Neutropenia	hematopoietic	0.0812296	0.11535	1.08462	0.481309	1	204	26931
rs1044595_C	465	Acute upper respiratory infections of multiple or unspecified sites	respiratory	-0.073499	0.104398	0.929137	0.481415	1	194	29145
rs5750495_T	619	Noninflammatory female genital disorders	genitourinary	-0.0366673	0.0520873	0.963997	0.481458	1	939	28479
rs1583673_C	380	Disorders of external ear	sense organs	-0.129516	0.184005	0.878521	0.481514	1	63	29220
rs199556490_T	365	Glaucoma	sense organs	-0.0472999	0.0672047	0.953801	0.481546	1	655	28024
rs3857615_T	627	Menopausal and postmenopausal disorders	genitourinary	0.0338578	0.0481167	1.03444	0.481644	1	975	26696
rs2495732_T	750.1	Upper gastrointestinal congenital anomalies	congenital anomalies	0.257558	0.366032	1.29377	0.481651	1	26	29059
rs3786933_C	702.1	Actinic keratosis	dermatologic	-0.0550662	0.0782591	0.946423	0.481658	1	438	28591
rs1583673_C	724	Other and unspecified disorders of back	musculoskeletal	-0.159221	0.226301	0.852808	0.481694	1	43	28712
rs4870049_G	291	Other specified nonpsychotic and/or transient mental disorders	mental disorders	-0.206432	0.293409	0.813482	0.481705	1	25	29187
rs4870049_G	291.8	Alteration of consciousness	mental disorders	-0.206432	0.293409	0.813482	0.481705	1	25	29187
rs3786933_C	459	Other disorders of circulatory system	circulatory system	-0.0322305	0.0458167	0.968283	0.481765	1	1328	27587
rs1693564_T	575.2	Obstruction of bile duct	digestive	-0.120299	0.171029	0.886655	0.481817	1	69	27175
rs10945391_G	477	Epistaxis or throat hemorrhage	respiratory	-0.0715075	0.101665	0.930989	0.48183	1	197	27071
rs3857615_T	830	Dislocation	injuries & poisonings	-0.171998	0.244547	0.841981	0.481848	1	34	28111
rs8072878_A	246	Other disorders of thyroid	endocrine/metabolic	0.241022	0.342713	1.27255	0.481883	1	26	15174
rs5750495_T	916	Contusion	injuries & poisonings	-0.103568	0.147282	0.901615	0.481932	1	114	29304
rs6925325_G	442.11	Abdominal aortic aneurysm	circulatory system	-0.153169	0.217821	0.857985	0.481939	1	48	28971
rs8072878_A	599.3	Dysuria	genitourinary	-0.150871	0.214637	0.859958	0.48211	1	54	15412
rs34248430_A	722	Intervertebral disc disorders	musculoskeletal	0.135752	0.193155	1.1454	0.482172	1	64	27161
rs2495732_T	426.32	Left bundle branch block	circulatory system	0.0931793	0.132601	1.09766	0.482239	1	182	26867
rs11733975_T	202	Cancer of other lymphoid, histiocytic tissue	neoplasms	-0.0898843	0.127933	0.914037	0.482311	1	142	28988
rs11733975_T	202.2	Non-Hodgkins lymphoma	neoplasms	-0.0898843	0.127933	0.914037	0.482311	1	142	28988
rs111941793_G	355	Complex regional/central pain syndrome	neurological	-0.219292	0.312159	0.803087	0.482367	1	24	26261
rs1693564_T	509.8	Dependence on respirator [Ventilator] or supplemental oxygen	respiratory	-0.142463	0.202834	0.86722	0.482454	1	49	27756
rs11733975_T	300.12	Agorophobia, social phobia, and panic disorder	mental disorders	0.133832	0.190567	1.1432	0.482501	1	70	27359
rs7708285_G	433.3	Cerebral ischemia	circulatory system	-0.0643462	0.0916241	0.93768	0.482501	1	288	28828
rs34248430_A	261.4	Vitamin D deficiency	endocrine/metabolic	0.0862505	0.122819	1.09008	0.482518	1	161	27380
rs4870049_G	520	Disorders of tooth development	digestive	-0.0696666	0.0992107	0.932705	0.482549	1	224	28616
rs11733975_T	204.21	Myeloid leukemia, acute	neoplasms	-0.234633	0.334221	0.790861	0.48266	1	20	28988
rs11941568_A	527	Diseases of the salivary glands	digestive	0.132597	0.188895	1.14179	0.482702	1	61	28235
rs111941793_G	287.3	Thrombocytopenia	hematopoietic	0.10058	0.143289	1.10581	0.482715	1	133	27228
rs199556490_T	427.41	Ventricular fibrillation and flutter	circulatory system	0.224457	0.319812	1.25164	0.482779	1	32	26961
rs3857615_T	579.2	Splenomegaly	digestive	0.168174	0.239675	1.18314	0.482881	1	37	27104
rs5750495_T	512.8	Cough	respiratory	-0.0609308	0.0868456	0.940888	0.482929	1	326	28569
rs4806665_G	526	Diseases of the jaws	digestive	0.19877	0.283326	1.2199	0.482954	1	25	28577
rs4806665_G	526.1	Cysts of the jaws	digestive	0.19877	0.283326	1.2199	0.482954	1	25	28577
rs6925325_G	426.91	Cardiac pacemaker in situ	circulatory system	-0.105583	0.150509	0.8998	0.48299	1	102	27164
rs9994626_G	599.5	Frequency of urination and polyuria	genitourinary	-0.0557235	0.0794361	0.945801	0.482998	1	327	26931
rs5750495_T	217.1	Nevus, non-neoplastic	neoplasms	0.138142	0.196932	1.14814	0.483008	1	58	28716
rs1583673_C	411.9	Other acute and subacute forms of ischemic heart disease	circulatory system	-0.0856041	0.122045	0.917958	0.483043	1	146	26859
rs1583673_C	348.7	Coma	neurological	0.198658	0.283258	1.21976	0.483096	1	30	28548
rs8072878_A	430.1	Subarachnoid hemorrhage	circulatory system	-0.194854	0.277836	0.822955	0.483099	1	32	15748
rs554776665_C	555.1	Regional enteritis	digestive	-0.122248	0.174316	0.884929	0.483115	1	84	19835
rs174478_T	381	Otitis media and Eustachian tube disorders	sense organs	-0.0813741	0.11604	0.921849	0.483141	1	152	29329
rs174478_T	527.2	Sialoadenitis	digestive	-0.174748	0.249318	0.839668	0.483362	1	33	29169
rs3786933_C	443.1	Raynaud's syndrome	circulatory system	0.0931865	0.132965	1.09767	0.483407	1	158	28821
rs151057105_C	573.7	Abnormal results of function study of liver	digestive	-0.0872332	0.124476	0.916463	0.483426	1	366	28440
rs11222085_T	401.1	Essential hypertension	circulatory system	-0.01799	0.0256738	0.982171	0.483482	1	6902	22671
rs6925325_G	743.9	Osteopenia or other disorder of bone and cartilage	musculoskeletal	-0.211356	0.301732	0.809486	0.483631	1	25	29483
rs1044595_C	535.8	Other specified gastritis	digestive	0.0310765	0.0443776	1.03156	0.483756	1	1100	25239
rs1583673_C	565	Anal and rectal conditions	digestive	-0.0265039	0.037848	0.973844	0.483758	1	1641	27016
rs34248430_A	341	Other demyelinating diseases of central nervous system	neurological	0.236586	0.337872	1.26692	0.483787	1	20	27009
rs1583673_C	317	Alcohol-related disorders	mental disorders	-0.0603728	0.0862252	0.941413	0.483817	1	297	28630
rs11941568_A	619.4	Noninflammatory disorders of vagina	genitourinary	0.0818303	0.116879	1.08527	0.483846	1	160	27717
rs151057105_C	636.3	Hemorrhage in early pregnancy	pregnancy complications	0.177257	0.253187	1.19394	0.483862	1	107	28722
rs8072878_A	535.8	Other specified gastritis	digestive	0.0479681	0.0685473	1.04914	0.484064	1	608	13958
rs111941793_G	296.2	Depression	mental disorders	0.0342969	0.0490124	1.03489	0.484077	1	1157	25615
rs5750495_T	577	Diseases of pancreas	digestive	0.0725986	0.103749	1.0753	0.484081	1	216	29202
rs6925325_G	613.7	Other signs and symptoms in breast	genitourinary	-0.166921	0.238543	0.846267	0.484084	1	40	29426
rs554776665_C	580.1	Glomerulonephritis	genitourinary	-0.233161	0.333233	0.792026	0.484119	1	22	23243
rs9994626_G	451	Phlebitis and thrombophlebitis	circulatory system	-0.0959699	0.137161	0.908491	0.484121	1	108	25634
rs3786933_C	610.4	Benign neoplasm of breast	genitourinary	0.0977561	0.139716	1.10269	0.484129	1	145	28798
rs8072878_A	250.2	Type 2 diabetes	endocrine/metabolic	0.0444711	0.0635683	1.04547	0.48419	1	712	15406
rs7708285_G	556.1	Ulceration of intestine	digestive	-0.123538	0.176611	0.883788	0.484245	1	79	23962
rs6925325_G	706.2	Sebaceous cyst	dermatologic	-0.0366273	0.0523791	0.964035	0.484381	1	884	28681
rs1583673_C	702.1	Actinic keratosis	dermatologic	-0.0498895	0.0713678	0.951335	0.484522	1	439	28508
rs3857615_T	509.1	Respiratory failure	respiratory	-0.0847986	0.121324	0.918697	0.484588	1	139	28604
rs8072878_A	574.3	Cholecystitis without cholelithiasis	digestive	0.102251	0.1463	1.10766	0.484605	1	132	15375
rs1044595_C	172.3	Carcinoma in situ of skin	neoplasms	-0.098548	0.141029	0.906152	0.48469	1	109	28187
rs11222085_T	669	Complications of labor and delivery NEC	pregnancy complications	0.180453	0.258241	1.19776	0.484691	1	55	29526
rs3786933_C	157	Pancreatic cancer	neoplasms	-0.160115	0.229146	0.852046	0.48471	1	48	28071
rs9994626_G	763	Thoracic or lumbosacral neuritis or radiculitis, unspecified	symptoms	-0.156521	0.224025	0.855113	0.484752	1	40	28056
rs554776665_C	528.7	Sialolithiasis	digestive	-0.216868	0.310418	0.805036	0.484782	1	25	24154
rs9994626_G	245.2	Chronic thyroiditis	endocrine/metabolic	-0.184463	0.264095	0.831551	0.484882	1	29	26560
rs2495732_T	196	Radiotherapy	neoplasms	0.11759	0.168395	1.12478	0.484989	1	113	27748
rs151057105_C	590	Pyelonephritis	genitourinary	-0.14001	0.200504	0.86935	0.484996	1	135	26966
rs5750495_T	535.2	Atrophic gastritis	digestive	-0.174708	0.250218	0.839702	0.485038	1	41	25282
rs1583673_C	502	Postinflammatory pulmonary fibrosis	respiratory	-0.116557	0.166936	0.88998	0.485044	1	77	28403
rs2495732_T	715.2	Ankylosing spondylitis	musculoskeletal	0.22534	0.322818	1.25275	0.485152	1	33	28507
rs11222085_T	686.4	Pyogenic granuloma	dermatologic	0.22887	0.327914	1.25718	0.485203	1	35	29341
rs151057105_C	420.2	Pericarditis	circulatory system	-0.145509	0.208502	0.864582	0.485252	1	125	29069
rs9994626_G	529	Diseases and other conditions of the tongue	digestive	0.0864347	0.123878	1.09028	0.485338	1	136	27909
rs3857615_T	535.6	Duodenitis	digestive	-0.0361382	0.0518032	0.964507	0.485424	1	795	25393
rs7708285_G	395.4	Nonrheumatic pulmonary valve disorders	circulatory system	-0.167954	0.240787	0.845393	0.485477	1	43	28702
`3:13765713_AT_A_AT`	535.9	Gastritis and duodenitis, NOS	digestive	-0.10626	0.152358	0.899191	0.48553	1	88	25162
rs199556490_T	771	Musculoskeletal symptoms referable to limbs	symptoms	0.147077	0.210892	1.15844	0.485549	1	71	29286
rs1044595_C	444	Arterial embolism and thrombosis	circulatory system	-0.203478	0.291765	0.815888	0.48555	1	26	28757
rs11733975_T	594	Urinary calculus	genitourinary	0.0444599	0.0637529	1.04546	0.485566	1	618	28675
rs174478_T	738.4	Acquired spondylolisthesis	musculoskeletal	0.0930451	0.133434	1.09751	0.485608	1	117	28537
rs1693564_T	199	Neoplasm of uncertain behavior	neoplasms	0.105559	0.151418	1.11133	0.485718	1	91	27209
rs4806665_G	252.1	Hyperparathyroidism	endocrine/metabolic	-0.104482	0.149878	0.900791	0.485732	1	89	29231
rs34248430_A	721	Spondylosis and allied disorders	musculoskeletal	-0.0796372	0.114266	0.923451	0.485836	1	200	27161
rs1693564_T	528.11	Stomatitis and mucositis (ulcerative)	digestive	-0.166958	0.23958	0.846235	0.485879	1	35	28287
rs111941793_G	965	Poisoning by analgesics, antipyretics, and antirheumatics	injuries & poisonings	-0.056335	0.0808454	0.945222	0.485913	1	398	24695
rs3786933_C	153	Colorectal cancer	neoplasms	0.0772033	0.110799	1.08026	0.485936	1	229	26448
rs6925325_G	288	Diseases of white blood cells	hematopoietic	-0.156779	0.225017	0.854893	0.485963	1	44	29003
rs11733975_T	401.22	Hypertensive chronic kidney disease	circulatory system	0.209941	0.301349	1.2336	0.486009	1	29	22492
rs5750495_T	694.2	Other dyschromia	dermatologic	0.0963973	0.138388	1.1012	0.486069	1	120	28211
rs4806665_G	747.11	Cardiac shunt/ heart septal defect	congenital anomalies	-0.204741	0.293968	0.814859	0.486133	1	23	29461
rs34248430_A	558	Noninfectious gastroenteritis	digestive	0.0337372	0.0484472	1.03431	0.486197	1	1101	22498
rs4806665_G	530.9	Heartburn	digestive	0.058778	0.0844092	1.06054	0.486212	1	282	25232
rs1044595_C	170.2	Cancer of connective tissue	neoplasms	0.193749	0.278274	1.21379	0.48627	1	26	29330
rs5750495_T	226	Benign neoplasm of thyroid glands	neoplasms	-0.197885	0.284268	0.820464	0.486354	1	32	29251
rs1583673_C	601.4	Balanoposthitis	genitourinary	0.170565	0.245084	1.18598	0.486461	1	39	26758
rs4870049_G	458	Hypotension	circulatory system	0.042726	0.0613957	1.04365	0.486484	1	608	27732
rs34248430_A	204.2	Myeloid leukemia	neoplasms	-0.206277	0.296427	0.813608	0.486505	1	31	27427
rs5750495_T	735	Acquired foot deformities	musculoskeletal	0.0395637	0.0568587	1.04036	0.486538	1	753	28376
rs11733975_T	277.4	Disorders of bilirubin excretion	endocrine/metabolic	-0.139115	0.199949	0.870128	0.486583	1	57	29186
`3:13765713_AT_A_AT`	180.1	Cervical cancer	neoplasms	0.0428124	0.0615357	1.04374	0.486597	1	561	26731
rs4806665_G	250.4	Abnormal glucose	endocrine/metabolic	0.0934006	0.134249	1.0979	0.4866	1	110	28079
rs11733975_T	41.1	Staphylococcus infections	infectious diseases	-0.0839388	0.120662	0.919488	0.486647	1	160	28539
rs4806665_G	603.1	Hydrocele	genitourinary	0.0869144	0.12495	1.0908	0.486685	1	130	27403
`3:13765713_AT_A_AT`	165	Cancer within the respiratory system	neoplasms	0.0931165	0.133875	1.09759	0.486712	1	117	29156
rs1044595_C	702.2	Seborrheic keratosis	dermatologic	0.0469574	0.0675141	1.04808	0.486729	1	461	28528
rs554776665_C	284	Aplastic anemia	hematopoietic	-0.18673	0.268551	0.829668	0.486852	1	34	22969
rs6925325_G	612.2	Hypertrophy of breast (Gynecomastia)	genitourinary	-0.13059	0.187816	0.877578	0.486864	1	65	28949
rs111941793_G	728	Disorders of muscle, ligament, and fascia	musculoskeletal	0.227866	0.327745	1.25592	0.486896	1	27	25339
rs4806665_G	428.1	Congestive heart failure (CHF) NOS	circulatory system	0.0853047	0.1227	1.08905	0.486913	1	133	29146
rs111941793_G	331	Other cerebral degenerations	neurological	-0.165703	0.238448	0.847298	0.487103	1	42	26727
rs9994626_G	427.21	Atrial fibrillation	circulatory system	0.0568888	0.0818641	1.05854	0.487107	1	312	26003
rs554776665_C	578.2	Blood in stool	digestive	0.0931564	0.134092	1.09763	0.48723	1	156	22470
rs1693564_T	218.2	Other benign neoplasm of uterus	neoplasms	0.202488	0.291548	1.22445	0.487351	1	25	26687
rs6925325_G	473.3	Paralysis/spasm of vocal cords or larynx	respiratory	-0.21636	0.311535	0.805445	0.487371	1	23	27735
rs151057105_C	696.41	Psoriasis vulgaris	dermatologic	0.115301	0.166051	1.12221	0.48745	1	241	27876
rs5750495_T	535.9	Gastritis and duodenitis, NOS	digestive	0.110472	0.159106	1.11681	0.487475	1	90	25282
rs34248430_A	946	Anaphylactic shock NOS	injuries & poisonings	-0.174824	0.251875	0.839605	0.487625	1	43	27279
rs2495732_T	726.4	Calcaneal spur; Exostosis NOS	musculoskeletal	0.191171	0.275432	1.21067	0.487634	1	43	26975
rs11222085_T	740.1	Osteoarthritis; localized	musculoskeletal	0.0266579	0.0384095	1.02702	0.487654	1	2478	26156
rs199556490_T	473.3	Paralysis/spasm of vocal cords or larynx	respiratory	0.269014	0.387609	1.30867	0.487661	1	23	27535
rs7708285_G	502	Postinflammatory pulmonary fibrosis	respiratory	0.117402	0.169168	1.12457	0.487683	1	78	28636
rs174478_T	507	Pleurisy; pleural effusion	respiratory	-0.0454345	0.0654762	0.955582	0.48774	1	489	28636
rs174478_T	520	Disorders of tooth development	digestive	-0.0665445	0.095917	0.935621	0.487825	1	224	28616
rs7708285_G	614.51	Cervicitis and endocervicitis	genitourinary	0.104008	0.149921	1.10961	0.487839	1	103	28760
rs1044595_C	200.1	Polycythemia vera	neoplasms	0.175437	0.252954	1.19177	0.487962	1	32	28726
rs11222085_T	389.3	Degenerative and vascular disorders of ear	sense organs	0.238455	0.343874	1.26929	0.488035	1	33	28892
rs34248430_A	727.5	Rupture of synovium	musculoskeletal	0.146984	0.21197	1.15834	0.488046	1	53	25581
rs199556490_T	227	Benign neoplasm of other endocrine glands and related structures	neoplasms	-0.120073	0.173168	0.886856	0.488063	1	93	29199
rs111941793_G	368	Visual disturbances	sense organs	0.0612793	0.0883947	1.0632	0.488155	1	346	27099
rs2495732_T	577.3	Cyst and pseudocyst of pancreas	digestive	-0.188597	0.272063	0.82812	0.488178	1	36	29042
rs554776665_C	858	Complication of internal orthopedic device	injuries & poisonings	-0.185316	0.267338	0.830842	0.488191	1	35	24363
rs1693564_T	727.5	Rupture of synovium	musculoskeletal	0.137491	0.198362	1.14739	0.488227	1	53	26455
rs10945391_G	278	Overweight, obesity and other hyperalimentation	endocrine/metabolic	-0.0272373	0.039296	0.97313	0.488227	1	1367	27506
rs111941793_G	575.7	Other disorders of gallbladder	digestive	-0.0967274	0.139552	0.907803	0.48823	1	129	26012
rs1044595_C	218	Benign neoplasm of uterus	neoplasms	0.0313838	0.04528	1.03188	0.488243	1	1082	27307
rs11941568_A	577.3	Cyst and pseudocyst of pancreas	digestive	-0.172952	0.249589	0.841178	0.488343	1	33	28427
rs7708285_G	361	Retinal detachments and defects	sense organs	0.097717	0.141017	1.10265	0.488346	1	113	28224
`3:13765713_AT_A_AT`	749	Congenital anomalies of face and neck	congenital anomalies	-0.186965	0.269832	0.829473	0.488376	1	28	29241
rs6925325_G	724.1	Disorders of sacrum	musculoskeletal	0.188928	0.272668	1.20795	0.488381	1	36	28949
rs174478_T	368.9	Subjective visual disturbances	sense organs	-0.113706	0.164119	0.89252	0.488418	1	76	29181
rs3857615_T	385.3	Cholesteatoma	sense organs	-0.183661	0.265156	0.832218	0.488527	1	29	29296
rs1044595_C	442.1	Aortic aneurysm	circulatory system	0.0978253	0.141272	1.10277	0.488648	1	104	28757
rs4806665_G	210	Benign neoplasm of lip, oral cavity, and pharynx	neoplasms	-0.0998106	0.144152	0.905009	0.488687	1	96	29343
rs11733975_T	300.11	Generalized anxiety disorder	mental disorders	-0.23126	0.333998	0.793533	0.488687	1	20	27359
rs3857615_T	747.1	Cardiac congenital anomalies	congenital anomalies	0.128847	0.186106	1.13752	0.48873	1	61	29471
rs34248430_A	798.1	Chronic fatigue syndrome	symptoms	-0.130613	0.188671	0.877557	0.488761	1	75	27394
rs5750495_T	594.1	Calculus of kidney	genitourinary	-0.0617034	0.0891402	0.940162	0.488808	1	307	28749
rs9994626_G	296.2	Depression	mental disorders	0.0294107	0.0424954	1.02985	0.48888	1	1195	26393
rs7708285_G	189	Cancer of urinary organs (incl. kidney and bladder)	neoplasms	0.0621941	0.0898655	1.06417	0.488887	1	286	29295
rs5750495_T	627.3	Postmenopausal atrophic vaginitis	genitourinary	-0.101706	0.146974	0.903295	0.488935	1	116	26574
rs11222085_T	597.1	Urethral stricture (not specified as infectious)	genitourinary	0.0731631	0.105735	1.07591	0.488971	1	310	28370
rs554776665_C	804	Fracture of hand or wrist	injuries & poisonings	0.0984889	0.142352	1.1035	0.48902	1	138	23620
rs199556490_T	420.21	Acute pericarditis	circulatory system	0.255218	0.368955	1.29074	0.489106	1	25	29097
rs11941568_A	509.2	Respiratory insufficiency	respiratory	-0.181896	0.263085	0.833688	0.489316	1	30	27723
rs4870049_G	426	Cardiac conduction disorders	circulatory system	-0.045803	0.0662527	0.95523	0.489353	1	513	27164
rs199556490_T	600	Hyperplasia of prostate	genitourinary	-0.0330745	0.0478455	0.967466	0.489391	1	1512	26784
rs174478_T	427.6	Premature beats	circulatory system	-0.0967355	0.139956	0.907796	0.489449	1	105	27164
rs7708285_G	742	Derangement of joint, non-traumatic	musculoskeletal	-0.0837639	0.121199	0.919648	0.489488	1	165	29183
rs8072878_A	292.1	Aphasia/speech disturbance	mental disorders	0.188195	0.272347	1.20707	0.489556	1	39	15986
rs3857615_T	379	Other disorders of eye	sense organs	-0.0704739	0.101994	0.931952	0.48959	1	199	28914
`3:13765713_AT_A_AT`	626.14	Irregular menstrual bleeding	genitourinary	0.051711	0.0748441	1.05307	0.489619	1	391	26450
rs11222085_T	530	Diseases of esophagus	digestive	-0.0208524	0.0301828	0.979364	0.489647	1	4162	25268
rs7708285_G	281	Other deficiency anemia	hematopoietic	-0.110394	0.159791	0.895481	0.48965	1	95	27730
rs4870049_G	574.2	Calculus of bile duct	digestive	0.196122	0.28389	1.21668	0.489667	1	30	28021
rs1693564_T	694.2	Other dyschromia	dermatologic	-0.0911976	0.132047	0.912837	0.489788	1	116	27493
rs7708285_G	389.4	Tinnitus	sense organs	0.110081	0.159409	1.11637	0.489843	1	88	28892
rs34248430_A	251.1	Hypoglycemia	endocrine/metabolic	0.142878	0.206943	1.15359	0.489927	1	56	26176
rs4870049_G	287.3	Thrombocytopenia	hematopoietic	0.0876282	0.126921	1.09158	0.489934	1	143	29319
rs1044595_C	556.1	Ulceration of intestine	digestive	0.110983	0.160761	1.11738	0.489967	1	79	23784
rs4870049_G	381	Otitis media and Eustachian tube disorders	sense organs	0.0843483	0.122196	1.08801	0.490025	1	152	29329
rs11733975_T	196	Radiotherapy	neoplasms	-0.0994801	0.144122	0.905308	0.490036	1	111	27828
rs10945391_G	508	Pulmonary collapse; interstitial and compensatory emphysema	respiratory	0.0624126	0.0904283	1.0644	0.490075	1	249	27946
rs9994626_G	512	Other symptoms of respiratory system	respiratory	0.0352499	0.0510737	1.03588	0.490083	1	814	27490
rs174478_T	565	Anal and rectal conditions	digestive	-0.0250344	0.0362754	0.975276	0.490119	1	1658	27236
rs9994626_G	622.2	Mucous polyp of cervix	genitourinary	-0.055079	0.079816	0.94641	0.490147	1	329	27079
rs8072878_A	382	Otalgia	sense organs	0.242887	0.351992	1.27492	0.490172	1	24	16061
rs11222085_T	427.1	Paroxysmal tachycardia, unspecified	circulatory system	-0.070949	0.102828	0.931509	0.490209	1	301	27164
rs3786933_C	261.2	Vitamin B-complex deficiencies	endocrine/metabolic	0.107296	0.155517	1.11326	0.490238	1	117	29029
rs151057105_C	292.4	Altered mental status	mental disorders	0.148015	0.21457	1.15953	0.490306	1	149	28943
rs9994626_G	622	Polyp of female genital organs	genitourinary	-0.0314784	0.0456354	0.969012	0.490333	1	1061	27079
rs6925325_G	830	Dislocation	injuries & poisonings	-0.175902	0.255018	0.8387	0.490342	1	35	28142
rs2495732_T	800	Fracture of lower limb	injuries & poisonings	0.0880399	0.127643	1.09203	0.490361	1	192	28220
`3:13765713_AT_A_AT`	751.22	Other specified congenital anomalies of kidney	congenital anomalies	0.149953	0.217443	1.16178	0.490432	1	45	29076
rs11222085_T	430.1	Subarachnoid hemorrhage	circulatory system	-0.155978	0.226189	0.855578	0.490452	1	58	28828
rs3786933_C	496.3	Bronchiectasis	respiratory	0.0758209	0.109966	1.07877	0.490514	1	231	28668
rs1583673_C	204.1	Lymphoid leukemia	neoplasms	-0.140996	0.204527	0.868493	0.490588	1	51	28983
rs1583673_C	355	Complex regional/central pain syndrome	neurological	0.213609	0.309977	1.23814	0.490752	1	25	28064
rs6925325_G	756	Other congenital musculoskeletal anomalies	congenital anomalies	0.15602	0.226412	1.16885	0.490762	1	50	29486
rs11222085_T	278	Overweight, obesity and other hyperalimentation	endocrine/metabolic	-0.0338053	0.0490581	0.96676	0.490768	1	1394	28187
rs4806665_G	624.2	Atrophy of female genital tract	genitourinary	-0.136717	0.198469	0.872217	0.490912	1	52	28761
rs2495732_T	596.5	Functional disorders of bladder	genitourinary	-0.123761	0.179669	0.883591	0.490929	1	87	28059
rs10945391_G	742.1	Loose body in joint	musculoskeletal	-0.166172	0.24124	0.846901	0.490933	1	35	28492
rs34248430_A	352	Disorders of other cranial nerves	neurological	-0.0950409	0.137994	0.909336	0.490992	1	138	26550
rs11222085_T	401	Hypertension	circulatory system	-0.0176752	0.0256652	0.98248	0.491022	1	6910	22671
`3:13765713_AT_A_AT`	225	Benign neoplasm of brain and other parts of nervous system	neoplasms	-0.121035	0.175751	0.886003	0.491028	1	66	29144
rs1693564_T	578	Gastrointestinal hemorrhage	digestive	-0.0225661	0.032768	0.977687	0.491035	1	2038	26313
rs2495732_T	272.11	Hypercholesterolemia	endocrine/metabolic	0.0230609	0.0334908	1.02333	0.491091	1	3157	25788
rs1583673_C	585.1	Acute renal failure	genitourinary	0.0481415	0.0699263	1.04932	0.491163	1	471	27860
rs111941793_G	740	Osteoarthrosis	musculoskeletal	0.0211072	0.0306609	1.02133	0.491197	1	3185	24285
rs2495732_T	990	Effects radiation NOS	injuries & poisonings	-0.0548223	0.0796391	0.946653	0.491211	1	464	28539
rs199556490_T	430.2	Intracerebral hemorrhage	circulatory system	-0.169923	0.246856	0.84373	0.491233	1	44	28619
rs111941793_G	276.12	Hyposmolality and/or hyponatremia	endocrine/metabolic	0.07452	0.108268	1.07737	0.491268	1	230	26833
rs554776665_C	585	Renal failure	genitourinary	-0.038974	0.0566248	0.961776	0.491273	1	860	23243
rs11733975_T	574.1	Cholelithiasis	digestive	0.0308013	0.0447529	1.03128	0.491294	1	1266	27791
rs111941793_G	187.1	Malignant neoplasm of unspecified male genital organ	neoplasms	0.0503234	0.0731304	1.05161	0.491369	1	509	26464
rs111941793_G	706.2	Sebaceous cyst	dermatologic	0.0396081	0.0575592	1.0404	0.491373	1	821	26634
rs8072878_A	751.2	Congenital anomalies of urinary system	congenital anomalies	-0.164397	0.238913	0.848406	0.491389	1	44	16093
rs6925325_G	357	Inflammatory and toxic neuropathy	neurological	-0.086041	0.125056	0.917557	0.491441	1	149	29383
rs1583673_C	218.2	Other benign neoplasm of uterus	neoplasms	0.208979	0.303768	1.23242	0.491481	1	27	27287
rs4806665_G	442.1	Aortic aneurysm	circulatory system	-0.0957881	0.139245	0.908657	0.491509	1	104	28930
rs1044595_C	930	Allergic reaction to food	injuries & poisonings	-0.212454	0.308941	0.808598	0.491652	1	23	28840
rs34248430_A	781	Symptoms involving nervous and musculoskeletal systems	symptoms	0.0821887	0.119542	1.08566	0.491749	1	171	27586
rs199556490_T	196	Radiotherapy	neoplasms	0.114642	0.166763	1.12147	0.491796	1	113	27856
rs7708285_G	276.6	Fluid overload	endocrine/metabolic	-0.155808	0.226683	0.855723	0.491868	1	49	28899
rs174478_T	394.7	Disease of tricuspid valve	circulatory system	0.130138	0.189364	1.13899	0.491932	1	59	28702
rs554776665_C	540.1	Appendicitis	digestive	-0.107806	0.156873	0.897802	0.491944	1	104	24367
rs4870049_G	474.1	Acute tonsillitis	respiratory	0.123194	0.179282	1.1311	0.491986	1	73	27735
rs151057105_C	276.6	Fluid overload	endocrine/metabolic	-0.221346	0.322144	0.801439	0.492018	1	49	28660
`3:13765713_AT_A_AT`	379.2	Disorders of vitreous body	sense organs	-0.107171	0.155975	0.898372	0.492019	1	84	28646
rs6925325_G	362	Other retinal disorders	sense organs	0.0446298	0.0649814	1.04564	0.492203	1	597	28224
rs7708285_G	519	Other diseases of respiratory system, not elsewhere classified	respiratory	-0.0398068	0.0579758	0.960975	0.492329	1	718	28863
`3:13765713_AT_A_AT`	751.2	Congenital anomalies of urinary system	congenital anomalies	-0.118042	0.171926	0.888659	0.492344	1	69	29076
rs1044595_C	634	Miscarriage; stillbirth	pregnancy complications	0.0601074	0.0875543	1.06195	0.492388	1	289	28746
rs6925325_G	202.24	Large cell lymphoma	neoplasms	-0.1334	0.19432	0.875115	0.4924	1	60	29223
rs554776665_C	965	Poisoning by analgesics, antipyretics, and antirheumatics	injuries & poisonings	-0.0593785	0.0865195	0.94235	0.492523	1	357	22058
rs1583673_C	379.5	Disorders of iris and ciliary body	sense organs	0.165355	0.24098	1.17981	0.492601	1	41	28709
rs3786933_C	612.2	Hypertrophy of breast (Gynecomastia)	genitourinary	-0.136449	0.198881	0.872451	0.492659	1	64	28798
rs7708285_G	189.11	Malignant neoplasm of kidney, except pelvis	neoplasms	0.114243	0.166523	1.12102	0.492683	1	81	29295
rs34248430_A	681.1	Cellulitis and abscess of fingers/toes	dermatologic	-0.165531	0.241299	0.847444	0.492714	1	46	27536
rs5750495_T	715.2	Ankylosing spondylitis	musculoskeletal	0.178147	0.259714	1.195	0.492753	1	33	28671
rs151057105_C	550.6	Incisional hernia	digestive	0.35684	0.520223	1.42881	0.492753	1	30	25886
rs7708285_G	70	Viral hepatitis	infectious diseases	0.138425	0.201827	1.14846	0.492801	1	54	29035
rs8072878_A	293.1	Swelling, mass, or lump in head and neck [Space-occupying lesion, intracranial NOS]	mental disorders	0.194277	0.283277	1.21443	0.492827	1	36	16060
rs1583673_C	366.2	Senile cataract	sense organs	-0.0314986	0.0459341	0.968992	0.492881	1	1134	26637
rs3786933_C	317	Alcohol-related disorders	mental disorders	0.066293	0.0966866	1.06854	0.492935	1	299	28704
rs6925325_G	198.1	Secondary malignancy of lymph nodes	neoplasms	-0.0513597	0.07491	0.949937	0.492953	1	427	28059
rs9994626_G	527.2	Sialoadenitis	digestive	-0.173787	0.253499	0.840476	0.492994	1	31	27909
rs554776665_C	535	Gastritis and duodenitis	digestive	-0.0228145	0.033282	0.977444	0.493035	1	2716	21015
rs111941793_G	250.1	Type 1 diabetes	endocrine/metabolic	0.0975146	0.142283	1.10243	0.493119	1	136	26111
rs199556490_T	599.3	Dysuria	genitourinary	0.117248	0.171102	1.1244	0.493183	1	107	27939
rs4806665_G	578.9	Hemorrhage of gastrointestinal tract	digestive	-0.0348191	0.0508138	0.96578	0.4932	1	792	27096
rs151057105_C	426.21	First degree AV block	circulatory system	-0.124033	0.181043	0.883351	0.49328	1	169	26943
rs4806665_G	301	Personality disorders	mental disorders	0.190748	0.278476	1.21015	0.493363	1	26	27549
rs2495732_T	110	Dermatophytosis / Dermatomycosis	infectious diseases	0.22005	0.321329	1.24614	0.493462	1	33	29099
rs111941793_G	740.9	Osteoarthrosis NOS	musculoskeletal	0.0325814	0.0475821	1.03312	0.493507	1	1228	24285
rs2495732_T	281	Other deficiency anemia	hematopoietic	-0.118201	0.172651	0.888518	0.493581	1	93	27426
rs1044595_C	741.2	Stiffness of joint	musculoskeletal	-0.173095	0.252834	0.841058	0.493584	1	34	28967
rs1693564_T	225.1	Benign neoplasm of brain, cranial nerves, meninges	neoplasms	-0.131043	0.191412	0.87718	0.493587	1	55	28551
rs554776665_C	938	Dermatitis due to solar radiation	dermatologic	0.169879	0.248201	1.18516	0.493695	1	48	24053
`3:13765713_AT_A_AT`	250.4	Abnormal glucose	endocrine/metabolic	-0.0935676	0.136714	0.910676	0.49372	1	109	27828
`3:13765713_AT_A_AT`	198.6	Secondary malignancy of bone	neoplasms	-0.0856081	0.125095	0.917954	0.493757	1	131	27771
rs151057105_C	601.12	Chronic prostatitis	genitourinary	-0.152435	0.222822	0.858614	0.493904	1	113	26756
rs4870049_G	754	Congenital musculoskeletal deformities of spine	congenital anomalies	0.219113	0.320296	1.24497	0.493915	1	23	29486
rs151057105_C	274.2	Crystal arthropathies	endocrine/metabolic	-0.244717	0.357737	0.782926	0.49393	1	40	28964
rs7708285_G	615	Endometriosis	genitourinary	-0.0547491	0.0800367	0.946723	0.493943	1	390	28760
rs34248430_A	355	Complex regional/central pain syndrome	neurological	-0.235149	0.343795	0.790453	0.493989	1	24	26550
rs8072878_A	857	Mechanical complication of unspecified genitourinary device, implant, and graft	injuries & poisonings	0.189844	0.277593	1.20906	0.494044	1	38	16131
rs151057105_C	165.1	Cancer of bronchus; lung	neoplasms	0.191844	0.280531	1.21148	0.494063	1	89	29218
rs3857615_T	519.9	Symptoms involving respiratory system and other chest symptoms	respiratory	-0.164349	0.240349	0.848446	0.494105	1	35	28832
rs174478_T	473	Diseases of the larynx and vocal cords	respiratory	-0.0657792	0.0961994	0.936338	0.494115	1	222	27735
`3:13765713_AT_A_AT`	593	Hematuria	genitourinary	0.0277134	0.0405345	1.0281	0.494164	1	1327	26917
rs2495732_T	70	Viral hepatitis	infectious diseases	-0.157515	0.230392	0.854264	0.494177	1	52	28717
rs3786933_C	253	Disorders of the pituitary gland and its hypothalamic control	endocrine/metabolic	0.156034	0.22829	1.16887	0.494295	1	56	29121
rs11733975_T	599	Other symptoms/disorders or the urinary system	genitourinary	0.0379768	0.0555653	1.03871	0.494315	1	811	27912
rs34248430_A	277.4	Disorders of bilirubin excretion	endocrine/metabolic	-0.155346	0.227313	0.856119	0.494353	1	52	27610
rs7708285_G	380	Disorders of external ear	sense organs	0.127954	0.187232	1.1365	0.494355	1	63	29459
rs199556490_T	184.11	Malignant neoplasm of ovary	neoplasms	0.0496609	0.0726691	1.05091	0.494364	1	587	27624
rs151057105_C	306.9	Tension headache	mental disorders	0.268834	0.393405	1.30844	0.494384	1	49	27352
rs11733975_T	443	Peripheral vascular disease	circulatory system	-0.0649972	0.0951259	0.93707	0.494433	1	261	28736
rs3857615_T	369	Infection of the eye	sense organs	-0.135102	0.197738	0.873626	0.494456	1	52	28768
rs3786933_C	301	Personality disorders	mental disorders	0.232287	0.339984	1.26148	0.494462	1	26	27441
rs1044595_C	225	Benign neoplasm of brain and other parts of nervous system	neoplasms	-0.123438	0.180673	0.883877	0.494474	1	66	29231
rs174478_T	189	Cancer of urinary organs (incl. kidney and bladder)	neoplasms	-0.058342	0.0853952	0.943327	0.49448	1	286	29295
rs11222085_T	947	Urticaria	dermatologic	0.193589	0.283367	1.2136	0.494496	1	46	29056
rs4806665_G	368	Visual disturbances	sense organs	0.0501409	0.0733976	1.05142	0.494518	1	373	29139
rs4870049_G	394.7	Disease of tricuspid valve	circulatory system	-0.130307	0.190752	0.877826	0.494528	1	59	28702
rs4870049_G	733	Other disorders of bone and cartilage	musculoskeletal	-0.100837	0.147616	0.90408	0.494541	1	99	28387
rs4870049_G	610.2	Fibroadenosis of breast	genitourinary	-0.223972	0.32791	0.799337	0.494588	1	20	28949
rs6925325_G	706	Diseases of sebaceous glands	dermatologic	-0.03568	0.0522379	0.964949	0.494589	1	889	28681
`3:13765713_AT_A_AT`	420.21	Acute pericarditis	circulatory system	-0.199159	0.291594	0.81942	0.494607	1	24	29007
rs1583673_C	580.2	Nephrotic syndrome without mention of glomerulonephritis	genitourinary	0.126018	0.184537	1.1343	0.494678	1	69	27860
rs4870049_G	696.42	Psoriatic arthropathy	dermatologic	0.132555	0.194127	1.14174	0.494717	1	61	28107
rs3786933_C	702	Degenerative skin conditions and other dermatoses	dermatologic	-0.0390715	0.0572276	0.961682	0.494772	1	836	28108
rs34248430_A	465	Acute upper respiratory infections of multiple or unspecified sites	respiratory	-0.0809275	0.118537	0.922261	0.494785	1	187	27549
rs11733975_T	575.1	Cholangitis	digestive	0.161141	0.236032	1.17485	0.494793	1	46	27791
rs1583673_C	275.5	Disorders of calcium/phosphorus metabolism	endocrine/metabolic	0.0915039	0.134037	1.09582	0.494812	1	129	29102
rs2495732_T	333	Extrapyramidal disease and abnormal movement disorders	neurological	-0.137139	0.200928	0.871849	0.494905	1	68	28465
rs111941793_G	366.2	Senile cataract	sense organs	0.0352619	0.051665	1.03589	0.494917	1	1068	24945
rs4806665_G	622.2	Mucous polyp of cervix	genitourinary	0.0523805	0.0767491	1.05378	0.494929	1	345	28251
rs3786933_C	990	Effects radiation NOS	injuries & poisonings	0.0529307	0.0775633	1.05436	0.494974	1	466	28705
rs111941793_G	531.2	Gastric ulcer	digestive	0.0611571	0.0896268	1.06307	0.495016	1	335	26872
rs151057105_C	70.3	Viral hepatitis C	infectious diseases	-0.326032	0.477869	0.721782	0.495073	1	21	28792
rs199556490_T	529.1	Glossitis	digestive	-0.242183	0.355012	0.784913	0.495125	1	21	28955
rs1044595_C	340.1	Migrain with aura	neurological	0.165758	0.242986	1.18029	0.495131	1	34	28184
rs1693564_T	292.3	Memory loss	mental disorders	0.116365	0.17059	1.12341	0.495155	1	72	28295
rs1044595_C	472	Chronic pharyngitis and nasopharyngitis	respiratory	-0.0870523	0.127625	0.916629	0.495179	1	131	27533
rs11941568_A	327.4	Insomnia	neurological	-0.19547	0.286637	0.822448	0.495276	1	25	28100
rs174478_T	293	Symptoms involving head and neck	mental disorders	0.0685205	0.100499	1.07092	0.495363	1	209	29298
rs3786933_C	599.3	Dysuria	genitourinary	-0.105829	0.155244	0.899579	0.495434	1	106	28002
rs4806665_G	635	Hemorrhage during pregnancy; childbirth and postpartum	pregnancy complications	-0.0718998	0.105475	0.930624	0.495443	1	197	28919
rs1693564_T	521	Diseases of hard tissues of teeth	digestive	0.0604921	0.0887504	1.06236	0.495493	1	263	27739
rs174478_T	569.1	Toxic gastroenteritis and colitis	digestive	-0.194455	0.285357	0.823283	0.495591	1	25	27236
`3:13765713_AT_A_AT`	506	Empyema and pneumothorax	respiratory	-0.10343	0.151819	0.901739	0.4957	1	88	28339
rs7708285_G	521.1	Dental caries	digestive	-0.0650454	0.0954954	0.937025	0.495785	1	265	28616
rs151057105_C	535.2	Atrophic gastritis	digestive	0.291541	0.428068	1.33849	0.495832	1	41	25216
rs2495732_T	737.3	Kyphoscoliosis and scoliosis	musculoskeletal	-0.159666	0.234452	0.852428	0.49586	1	49	28222
rs8072878_A	531	Peptic ulcer (excl. esophageal)	digestive	-0.0587348	0.0862477	0.942957	0.49587	1	360	15849
rs151057105_C	585.33	Chronic Kidney Disease, Stage III	genitourinary	0.0897435	0.131807	1.09389	0.495954	1	381	27861
rs11733975_T	704	Diseases of hair and hair follicles	dermatologic	-0.137627	0.202142	0.871424	0.495972	1	56	29188
rs11941568_A	535.9	Gastritis and duodenitis, NOS	digestive	0.106726	0.156775	1.11263	0.496023	1	88	24618
`3:13765713_AT_A_AT`	707	Chronic ulcer of skin	dermatologic	0.102411	0.150441	1.10784	0.496037	1	92	29182
rs1044595_C	747	Cardiac and circulatory congenital anomalies	congenital anomalies	-0.11367	0.166984	0.892552	0.496046	1	77	29285
rs4806665_G	480.5	Bronchopneumonia and lung abscess	respiratory	-0.211911	0.311344	0.809037	0.496105	1	21	28724
rs199556490_T	279	Disorders involving the immune mechanism	endocrine/metabolic	0.250893	0.368666	1.28517	0.49616	1	25	29317
rs151057105_C	596	Other disorders of bladder	genitourinary	-0.0573565	0.0842824	0.944257	0.49617	1	851	28133
`3:13765713_AT_A_AT`	789	Nausea and vomiting	symptoms	0.0325569	0.0478484	1.03309	0.49624	1	938	28336
rs1044595_C	365.1	Open-angle glaucoma	sense organs	-0.0798813	0.117407	0.923226	0.496265	1	156	28015
`3:13765713_AT_A_AT`	368.9	Subjective visual disturbances	sense organs	-0.111443	0.163832	0.894543	0.496364	1	76	28875
rs3786933_C	459.9	Circulatory disease NEC	circulatory system	-0.0312472	0.0459407	0.969236	0.4964	1	1321	27587
rs11733975_T	593	Hematuria	genitourinary	0.0297364	0.0437217	1.03018	0.496424	1	1335	26972
rs111941793_G	415	Pulmonary heart disease	circulatory system	-0.147558	0.216971	0.862812	0.496454	1	52	27143
rs4870049_G	497	Bronchitis	respiratory	0.134318	0.197508	1.14376	0.496465	1	60	28819
rs8072878_A	335	Multiple sclerosis	neurological	0.159757	0.234963	1.17323	0.496552	1	52	15768
rs151057105_C	555.21	Ulcerative colitis (chronic)	digestive	0.236263	0.347624	1.26651	0.496726	1	61	23764
rs1693564_T	512.7	Shortness of breath	respiratory	0.0415278	0.061107	1.0424	0.496763	1	560	27851
rs3786933_C	110.1	Dermatophytosis	infectious diseases	-0.192698	0.283651	0.824731	0.496916	1	31	29270
rs9994626_G	149	Cancer of larynx, pharynx, nasal cavities	neoplasms	0.158458	0.233318	1.1717	0.497044	1	39	28116
rs4870049_G	317	Alcohol-related disorders	mental disorders	-0.0582891	0.0858355	0.943377	0.497088	1	300	28857
rs9994626_G	386	Vertiginous syndromes and other disorders of vestibular system	sense organs	-0.0638166	0.0939759	0.938177	0.497091	1	233	27601
rs11733975_T	199	Neoplasm of uncertain behavior	neoplasms	0.112603	0.165826	1.11919	0.497112	1	92	27828
rs11733975_T	427.11	Paroxysmal supraventricular tachycardia	circulatory system	-0.0680429	0.100219	0.93422	0.497174	1	234	26947
rs1044595_C	497	Bronchitis	respiratory	0.127268	0.187458	1.13572	0.497191	1	58	28605
rs7708285_G	290.1	Dementias	mental disorders	0.149593	0.220353	1.16136	0.497215	1	46	29187
rs9994626_G	743	Osteoporosis, osteopenia and pathological fracture	musculoskeletal	0.0997255	0.1469	1.10487	0.497223	1	97	28207
rs151057105_C	389.2	Conductive hearing loss	sense organs	-0.255148	0.3759	0.774802	0.497286	1	35	28655
rs199556490_T	740.2	Osteoarthrosis, generalized	musculoskeletal	0.0492079	0.0724969	1.05044	0.497291	1	586	25969
rs4870049_G	615	Endometriosis	genitourinary	-0.0517578	0.0762542	0.949559	0.497294	1	390	28760
rs11941568_A	941	Adverse reaction to serum or vaccine	injuries & poisonings	-0.193449	0.285046	0.824112	0.497354	1	25	28126
rs199556490_T	698	Pruritus and related conditions	dermatologic	0.130273	0.19199	1.13914	0.49743	1	85	29281
rs4870049_G	428	Congestive heart failure; nonhypertensive	circulatory system	-0.0548673	0.0808989	0.946611	0.497631	1	341	29189
rs1583673_C	335	Multiple sclerosis	neurological	-0.102134	0.150592	0.902908	0.497634	1	97	28548
rs11941568_A	289.8	Polycythemia, secondary	hematopoietic	0.194509	0.286812	1.21471	0.497661	1	27	28031
`3:13765713_AT_A_AT`	155	Cancer of liver and intrahepatic bile duct	neoplasms	0.212054	0.312741	1.23621	0.497739	1	22	27919
rs10945391_G	213	Benign neoplasm of bone and articular cartilage	neoplasms	-0.163581	0.241264	0.849097	0.49776	1	35	25147
rs4806665_G	540	Appendiceal conditions	digestive	0.0773582	0.114128	1.08043	0.497885	1	152	29386
rs199556490_T	733.6	Costochondritis	musculoskeletal	-0.235499	0.34744	0.790176	0.497891	1	21	28185
rs6925325_G	464	Acute sinusitis	respiratory	-0.205682	0.30347	0.814092	0.497919	1	24	29360
rs174478_T	303.3	Psychogenic disorder	mental disorders	0.163511	0.241253	1.17764	0.497925	1	37	27585
rs6925325_G	571.8	Liver abscess and sequelae of chronic liver disease	digestive	-0.155457	0.229379	0.856024	0.497944	1	43	28677
rs1583673_C	427.2	Atrial fibrillation and flutter	circulatory system	-0.0333612	0.04923	0.967189	0.497987	1	960	26940
rs111941793_G	560.3	Peritoneal or intestinal adhesions	digestive	-0.168211	0.248227	0.845175	0.497993	1	39	22250
rs11222085_T	274	Gout and other crystal arthropathies	endocrine/metabolic	-0.0627938	0.0926691	0.939137	0.498017	1	374	29207
rs4870049_G	573.7	Abnormal results of function study of liver	digestive	-0.0524716	0.0774372	0.948881	0.498024	1	368	28677
rs10945391_G	191.1	Cancer of brain and nervous system	neoplasms	-0.207959	0.306911	0.81224	0.498033	1	22	28746
rs10945391_G	191.11	Cancer of brain	neoplasms	-0.207959	0.306911	0.81224	0.498033	1	22	28746
rs11941568_A	737	Curvature of spine	musculoskeletal	-0.128199	0.189229	0.879678	0.4981	1	58	27623
rs111941793_G	519	Other diseases of respiratory system, not elsewhere classified	respiratory	-0.0419833	0.0619706	0.958886	0.498107	1	681	26789
rs8072878_A	530.2	Esophageal bleeding (varices/hemorrhage)	digestive	0.122649	0.181062	1.13049	0.498158	1	87	13871
rs10945391_G	687.4	Disturbance of skin sensation	dermatologic	-0.0595552	0.0879362	0.942183	0.498244	1	263	28340
rs3857615_T	442.11	Abdominal aortic aneurysm	circulatory system	0.142635	0.210647	1.15331	0.498325	1	48	28938
rs3786933_C	241.2	Nontoxic multinodular goiter	endocrine/metabolic	-0.131462	0.1942	0.876812	0.498443	1	67	27598
rs5750495_T	379	Other disorders of eye	sense organs	0.0730939	0.108015	1.07583	0.498597	1	199	28785
rs3786933_C	276.1	Electrolyte imbalance	endocrine/metabolic	0.0535012	0.0790691	1.05496	0.498636	1	448	28748
rs10945391_G	221	Benign neoplasm of other female genital organs	neoplasms	0.218172	0.322506	1.2438	0.498729	1	20	26184
rs1044595_C	440	Atherosclerosis	circulatory system	-0.162042	0.239545	0.850406	0.498751	1	38	28757
rs4870049_G	289	Other diseases of blood and blood-forming organs	hematopoietic	0.100996	0.149302	1.10627	0.498753	1	103	29003
rs7708285_G	300	Anxiety disorders	mental disorders	0.033631	0.0497172	1.0342	0.498757	1	966	27585
rs11733975_T	520.2	Disturbances in tooth eruption	digestive	0.073417	0.10855	1.07618	0.498824	1	214	28389
rs11222085_T	610	Benign mammary dysplasias	genitourinary	0.0793953	0.117454	1.08263	0.499058	1	252	28949
rs151057105_C	763	Thoracic or lumbosacral neuritis or radiculitis, unspecified	symptoms	0.286371	0.423673	1.33159	0.499088	1	43	29071
rs10945391_G	707.2	Chronic ulcer of leg or foot	dermatologic	0.165785	0.245299	1.18032	0.499137	1	34	28780
rs9994626_G	594.2	Calculus of lower urinary tract	genitourinary	-0.113189	0.167495	0.892981	0.499181	1	72	27671
rs5750495_T	695	Erythematous conditions	dermatologic	-0.0633781	0.093792	0.938589	0.499212	1	279	28211
rs11222085_T	381	Otitis media and Eustachian tube disorders	sense organs	-0.0962287	0.142413	0.908256	0.499229	1	152	29329
rs4806665_G	512.7	Shortness of breath	respiratory	-0.039991	0.0591887	0.960798	0.49926	1	578	28682
rs6925325_G	695.7	Prurigo and Lichen	dermatologic	-0.0972362	0.14393	0.907342	0.499307	1	113	28364
rs34248430_A	473.3	Paralysis/spasm of vocal cords or larynx	respiratory	0.219555	0.324989	1.24552	0.49931	1	22	26036
rs9994626_G	626.2	Dysmenorrhea	genitourinary	0.0842603	0.124742	1.08791	0.499372	1	137	25582
rs4870049_G	781	Symptoms involving nervous and musculoskeletal systems	symptoms	0.0755544	0.111876	1.07848	0.499459	1	183	29398
rs3857615_T	747	Cardiac and circulatory congenital anomalies	congenital anomalies	0.111768	0.165499	1.11825	0.499462	1	77	29471
rs8072878_A	742.1	Loose body in joint	musculoskeletal	-0.237895	0.352326	0.788286	0.499541	1	20	16004
rs8072878_A	614	Inflammatory diseases of female pelvic organs	genitourinary	0.0697441	0.103294	1.07223	0.499547	1	268	15771
rs3786933_C	212	Benign neoplasm of respiratory and intrathoracic organs	neoplasms	0.19151	0.28364	1.21108	0.499557	1	37	29390
rs7708285_G	586	Other disorders of the kidney and ureters	genitourinary	-0.0539909	0.0799762	0.947441	0.49962	1	375	28095
rs1693564_T	364.4	Corneal degenerations	sense organs	-0.0808022	0.11971	0.922376	0.499687	1	145	27366
rs1583673_C	751.1	Congenital anomalies of genital organs	congenital anomalies	-0.12667	0.187665	0.881025	0.499689	1	62	29145
rs554776665_C	801.1	Fracture of foot	injuries & poisonings	0.220862	0.327257	1.24715	0.499746	1	28	23620
rs10945391_G	276.11	Hyperosmolality and/or hypernatremia	endocrine/metabolic	-0.210132	0.3114	0.810478	0.499805	1	21	28200
rs3786933_C	530.3	Stricture and stenosis of esophagus	digestive	-0.0726457	0.107656	0.92993	0.499805	1	226	25135
rs151057105_C	182	Malignant neoplasm of uterus	neoplasms	0.166442	0.246682	1.18109	0.499853	1	111	26788
rs2495732_T	198.2	Secondary malignancy of respiratory organs	neoplasms	-0.101625	0.15062	0.903369	0.49986	1	125	27748
rs4806665_G	256	Ovarian dysfunction	endocrine/metabolic	-0.21154	0.313549	0.809337	0.499891	1	22	29231
rs4806665_G	256.4	Polycystic ovaries	endocrine/metabolic	-0.21154	0.313549	0.809337	0.499891	1	22	29231
rs554776665_C	743	Osteoporosis, osteopenia and pathological fracture	musculoskeletal	-0.118539	0.175715	0.888217	0.499923	1	82	24408
rs11733975_T	727.4	Ganglion and cyst of synovium, tendon, and bursa	musculoskeletal	-0.0542001	0.0803442	0.947243	0.49993	1	368	27058
rs34248430_A	751.2	Congenital anomalies of urinary system	congenital anomalies	0.126893	0.188102	1.1353	0.499933	1	68	27566
rs34248430_A	859	Complication due to other implant and internal device	injuries & poisonings	-0.256584	0.380357	0.77369	0.499938	1	20	27621
rs6925325_G	938	Dermatitis due to solar radiation	dermatologic	-0.138594	0.20546	0.870581	0.499957	1	53	29056
rs5750495_T	420.21	Acute pericarditis	circulatory system	-0.218154	0.323496	0.804002	0.500081	1	25	29151
rs2495732_T	614.53	Cyst or abscess of Bartholin's gland	genitourinary	-0.143301	0.212537	0.866493	0.500158	1	60	28442
rs554776665_C	711	Arthropathy associated with infections	musculoskeletal	-0.231758	0.343743	0.793138	0.500173	1	20	24066
rs11941568_A	703	Diseases of nail, NOS	dermatologic	0.154423	0.229059	1.16698	0.500207	1	42	28483
rs4806665_G	571.8	Liver abscess and sequelae of chronic liver disease	digestive	-0.145635	0.216034	0.864473	0.500229	1	43	28634
rs1693564_T	803.1	Fracture of humerus	injuries & poisonings	0.107122	0.158905	1.11307	0.50023	1	83	27657
rs174478_T	382	Otalgia	sense organs	-0.182146	0.270228	0.83348	0.500283	1	28	29329
rs554776665_C	385	Other disorders of middle ear and mastoid	sense organs	-0.191002	0.283397	0.826131	0.500327	1	31	24281
rs3786933_C	426.21	First degree AV block	circulatory system	0.0879451	0.130488	1.09193	0.500329	1	169	27025
rs1044595_C	292.3	Memory loss	mental disorders	-0.115701	0.171674	0.890741	0.500337	1	73	28970
rs1044595_C	202.24	Large cell lymphoma	neoplasms	0.124606	0.184909	1.1327	0.500389	1	60	29006
rs174478_T	714	Rheumatoid arthritis and other inflammatory polyarthropathies	musculoskeletal	0.0571732	0.0848491	1.05884	0.500425	1	292	28830
rs11222085_T	707.2	Chronic ulcer of leg or foot	dermatologic	0.22331	0.331417	1.25021	0.500437	1	34	29488
rs9994626_G	781	Symptoms involving nervous and musculoskeletal systems	symptoms	0.0729822	0.108315	1.07571	0.500442	1	179	28125
rs174478_T	601.8	Other inflammatory disorders of male genital organs	genitourinary	0.183335	0.272097	1.20122	0.500449	1	29	26979
rs8072878_A	721.1	Spondylosis without myelopathy	musculoskeletal	-0.107675	0.159853	0.89792	0.500576	1	101	15871
rs5750495_T	496.21	Obstructive chronic bronchitis	respiratory	0.0998815	0.148284	1.10504	0.500578	1	107	28659
rs8072878_A	727	Other disorders of synovium, tendon, and bursa	musculoskeletal	0.051161	0.075963	1.05249	0.50063	1	486	14961
rs6925325_G	601.1	Prostatitis	genitourinary	0.0746996	0.110926	1.07756	0.500681	1	205	26979
rs11222085_T	608	Other disorders of male genital organs	genitourinary	-0.0722694	0.107329	0.93028	0.500728	1	278	27442
rs10945391_G	350.1	Abnormal involuntary movements	neurological	0.108491	0.161154	1.11459	0.500812	1	78	28733
rs1693564_T	276.13	Hyperpotassemia	endocrine/metabolic	-0.108035	0.160505	0.897596	0.500888	1	78	28012
rs1044595_C	187.1	Malignant neoplasm of unspecified male genital organ	neoplasms	0.0417853	0.0620828	1.04267	0.50091	1	559	28268
rs5750495_T	804	Fracture of hand or wrist	injuries & poisonings	0.0788031	0.11709	1.08199	0.500941	1	167	28381
rs11941568_A	536.8	Dyspepsia and other specified disorders of function of stomach	digestive	0.0305825	0.0454532	1.03105	0.501052	1	1074	24618
rs4870049_G	612	Breast conditions, congenital or relating to hormones	genitourinary	-0.118849	0.176654	0.887942	0.501087	1	69	28949
rs1583673_C	590	Pyelonephritis	genitourinary	0.0884198	0.131425	1.09245	0.501089	1	135	26973
rs5750495_T	626.12	Excessive or frequent menstruation	genitourinary	-0.0361272	0.053701	0.964518	0.501107	1	901	26574
rs554776665_C	210	Benign neoplasm of lip, oral cavity, and pharynx	neoplasms	0.12957	0.19261	1.13834	0.501134	1	77	24333
rs4806665_G	626.1	Irregular menstrual cycle/bleeding	genitourinary	0.026428	0.0392893	1.02678	0.50117	1	1478	26686
rs4806665_G	430.2	Intracerebral hemorrhage	circulatory system	-0.144245	0.214495	0.865675	0.501274	1	44	28788
rs3786933_C	480	Pneumonia	respiratory	0.0402558	0.0598663	1.04108	0.501311	1	783	28609
rs1693564_T	695	Erythematous conditions	dermatologic	0.0580479	0.0863387	1.05977	0.501375	1	279	27493
rs9994626_G	536	Disorders of function of stomach	digestive	-0.0299473	0.0445582	0.970497	0.501524	1	1075	24322
rs554776665_C	687.1	Rash and other nonspecific skin eruption	dermatologic	0.0917951	0.136602	1.09614	0.501592	1	151	24030
`3:13765713_AT_A_AT`	401	Hypertension	circulatory system	0.0137781	0.0205044	1.01387	0.50161	1	6837	22437
rs11941568_A	751.22	Other specified congenital anomalies of kidney	congenital anomalies	-0.14526	0.216183	0.864797	0.501626	1	44	28442
rs11222085_T	634.1	Missed abortion/Hydatidiform mole	pregnancy complications	-0.107798	0.16045	0.897809	0.501682	1	122	28961
rs199556490_T	560.3	Peritoneal or intestinal adhesions	digestive	-0.168478	0.250783	0.844949	0.501704	1	42	23789
rs1583673_C	395.4	Nonrheumatic pulmonary valve disorders	circulatory system	-0.148731	0.221423	0.861801	0.501771	1	43	28467
rs4870049_G	395.2	Nonrheumatic aortic valve disorders	circulatory system	0.0664988	0.0990011	1.06876	0.501776	1	235	28702
rs11222085_T	594.8	Renal colic	genitourinary	-0.0910285	0.135528	0.912992	0.501803	1	169	28910
rs7708285_G	38	Septicemia	infectious diseases	0.0581241	0.08655	1.05985	0.50186	1	308	28773
rs11733975_T	763	Thoracic or lumbosacral neuritis or radiculitis, unspecified	symptoms	-0.155993	0.232329	0.855565	0.501944	1	42	29077
rs4806665_G	281.1	Megaloblastic anemia	hematopoietic	0.0994603	0.148191	1.10457	0.502116	1	91	27690
rs554776665_C	619.3	Noninflammatory disorders of cervix	genitourinary	-0.0702755	0.104716	0.932137	0.502152	1	246	23723
`3:13765713_AT_A_AT`	728.71	Contracture of palmar fascia [Dupuytren's disease]	musculoskeletal	-0.0485454	0.0723391	0.952614	0.502169	1	396	26997
rs1044595_C	145	Cancer of mouth	neoplasms	-0.124614	0.185691	0.882838	0.502169	1	62	29167
rs7708285_G	276.5	Hypovolemia	endocrine/metabolic	-0.0682207	0.101664	0.934054	0.502195	1	233	28899
rs554776665_C	427.22	Atrial flutter	circulatory system	-0.138744	0.206822	0.870451	0.502324	1	59	22457
rs11733975_T	550.5	Ventral hernia	digestive	0.0748318	0.111554	1.0777	0.50234	1	200	25890
rs111941793_G	212	Benign neoplasm of respiratory and intrathoracic organs	neoplasms	0.20476	0.305314	1.22723	0.502442	1	31	27439
rs199556490_T	965.1	Opiates and related narcotics causing adverse effects in therapeutic use	injuries & poisonings	0.0884267	0.131862	1.09245	0.502476	1	178	26417
rs199556490_T	217	Vascular hamartomas and non-neoplastic nevi	neoplasms	0.158904	0.236975	1.17223	0.502507	1	57	28671
rs4806665_G	577.3	Cyst and pseudocyst of pancreas	digestive	0.158276	0.23624	1.17149	0.502871	1	36	29322
`3:13765713_AT_A_AT`	634.3	Ectopic pregnancy	pregnancy complications	-0.16965	0.253268	0.84396	0.502958	1	33	28665
`3:13765713_AT_A_AT`	174.11	Malignant neoplasm of female breast	neoplasms	0.0391139	0.0584056	1.03989	0.503053	1	641	27449
rs199556490_T	386.1	Meniere's disease	sense organs	-0.130223	0.194453	0.8779	0.503058	1	72	28636
rs9994626_G	698	Pruritus and related conditions	dermatologic	0.1064	0.15888	1.11227	0.503059	1	83	28221
rs4806665_G	79	Viral infection	infectious diseases	-0.0614249	0.0917249	0.940424	0.503071	1	238	28992
rs9994626_G	371	Inflammation of the eye	sense organs	-0.0560222	0.083668	0.945518	0.503127	1	294	27556
rs1044595_C	379.9	Pain, swelling or discharge of eye	sense organs	0.213737	0.31924	1.2383	0.503164	1	20	28732
rs10945391_G	378.1	Strabismus (not specified as paralytic)	sense organs	-0.113969	0.170237	0.892286	0.503197	1	70	28252
rs8072878_A	274	Gout and other crystal arthropathies	endocrine/metabolic	0.0795974	0.118899	1.08285	0.503207	1	202	16007
rs10945391_G	528.11	Stomatitis and mucositis (ulcerative)	digestive	-0.159155	0.237743	0.852864	0.503214	1	36	28468
rs7708285_G	575.1	Cholangitis	digestive	-0.154343	0.230667	0.856978	0.503424	1	46	28021
rs7708285_G	198.2	Secondary malignancy of respiratory organs	neoplasms	0.0895399	0.133828	1.09367	0.503454	1	126	28059
rs5750495_T	530.11	GERD	digestive	-0.0229829	0.0343519	0.977279	0.503468	1	2214	25119
rs11222085_T	540.11	Acute appendicitis	digestive	-0.135651	0.202772	0.873147	0.503505	1	74	29429
rs5750495_T	475	Chronic sinusitis	respiratory	-0.0628522	0.0939579	0.939082	0.503534	1	278	27582
rs4806665_G	741.4	Joint effusions	musculoskeletal	0.099514	0.14877	1.10463	0.503552	1	90	29140
rs174478_T	289.8	Polycythemia, secondary	hematopoietic	-0.183362	0.27412	0.832467	0.503553	1	27	28954
rs4870049_G	284	Aplastic anemia	hematopoietic	-0.155904	0.2331	0.855641	0.503605	1	39	27730
rs5750495_T	755	Congenital anomalies of limbs	congenital anomalies	-0.214985	0.32144	0.806554	0.503613	1	25	29324
rs1583673_C	361	Retinal detachments and defects	sense organs	0.0957102	0.143107	1.10044	0.503622	1	113	27996
rs11941568_A	509.8	Dependence on respirator [Ventilator] or supplemental oxygen	respiratory	0.142077	0.212505	1.15267	0.503762	1	48	27723
rs11733975_T	735.23	Hallux rigidus	musculoskeletal	0.0931096	0.13927	1.09758	0.50378	1	128	28307
rs10945391_G	560	Intestinal obstruction without mention of hernia	digestive	0.0604534	0.0904424	1.06232	0.503867	1	249	23380
rs174478_T	994	Sepsis and SIRS	injuries & poisonings	-0.0556648	0.0832825	0.945856	0.503888	1	298	29283
rs174478_T	994.2	Sepsis	injuries & poisonings	-0.0556648	0.0832825	0.945856	0.503888	1	298	29283
rs199556490_T	580.14	Chronic glomerulonephritis, NOS	genitourinary	0.277477	0.415238	1.3198	0.503983	1	20	27887
rs34248430_A	378	Strabismus and other disorders of binocular eye movements	sense organs	-0.0929841	0.139151	0.911208	0.503989	1	135	27171
rs199556490_T	592	Cystitis and urethritis	genitourinary	0.0700403	0.104825	1.07255	0.504031	1	277	26995
rs9994626_G	411.1	Unstable angina (intermediate coronary syndrome)	circulatory system	-0.05611	0.0839811	0.945435	0.504053	1	292	25915
rs7708285_G	276.12	Hyposmolality and/or hyponatremia	endocrine/metabolic	-0.0664401	0.0994606	0.935719	0.504131	1	244	28899
rs11222085_T	389	Hearing loss	sense organs	0.0474697	0.0710667	1.04861	0.504159	1	686	28892
rs11733975_T	272.1	Hyperlipidemia	endocrine/metabolic	0.0192344	0.0287979	1.01942	0.504191	1	3470	25853
rs6925325_G	275.1	Disorders of iron metabolism	hematopoietic	0.119437	0.178863	1.12686	0.504287	1	78	29342
rs6925325_G	250.2	Type 2 diabetes	endocrine/metabolic	-0.0294095	0.0440466	0.971019	0.504332	1	1290	28120
rs9994626_G	593	Hematuria	genitourinary	-0.0273626	0.0409833	0.973008	0.504355	1	1291	26020
rs4870049_G	916	Contusion	injuries & poisonings	0.0945963	0.141686	1.09922	0.504358	1	114	29467
rs2495732_T	255	Disorders of adrenal glands	endocrine/metabolic	0.174365	0.261184	1.19049	0.504393	1	48	28953
rs151057105_C	345	Epilepsy, recurrent seizures, convulsions	neurological	-0.107981	0.161758	0.897644	0.504422	1	212	28538
rs5750495_T	624.9	stress incontinence, female	genitourinary	-0.0474951	0.0711516	0.953615	0.50444	1	493	28640
rs5750495_T	721	Spondylosis and allied disorders	musculoskeletal	0.0697252	0.10454	1.07221	0.504792	1	212	28790
rs8072878_A	790.6	Other abnormal blood chemistry	symptoms	0.244787	0.367044	1.27735	0.504828	1	22	16171
rs199556490_T	803.1	Fracture of humerus	injuries & poisonings	-0.118959	0.178383	0.887844	0.504851	1	87	28324
rs7708285_G	941	Adverse reaction to serum or vaccine	injuries & poisonings	-0.216852	0.325209	0.805049	0.504896	1	25	29056
rs8072878_A	470	Septal Deviations/Turbinate Hypertrophy	respiratory	0.0701905	0.105264	1.07271	0.504898	1	252	15161
rs7708285_G	430.1	Subarachnoid hemorrhage	circulatory system	0.130451	0.195647	1.13934	0.504923	1	58	28828
rs1693564_T	367.2	Astigmatism	sense organs	0.0512935	0.0769296	1.05263	0.504926	1	365	28005
rs1044595_C	585.33	Chronic Kidney Disease, Stage III	genitourinary	-0.0502853	0.0754268	0.950958	0.504979	1	381	27884
rs4870049_G	614.4	Inflammatory diseases of uterus, except cervix	genitourinary	0.212601	0.318905	1.23689	0.50499	1	24	28760
rs1583673_C	386.2	Peripheral or central vertigo	sense organs	-0.104877	0.157317	0.900436	0.50499	1	88	28614
rs4870049_G	255	Disorders of adrenal glands	endocrine/metabolic	0.145923	0.218887	1.15711	0.504991	1	49	29274
rs4870049_G	516	Abnormal sputum	respiratory	-0.0818282	0.122749	0.92143	0.50501	1	146	29435
rs554776665_C	977	Personal history of allergy to medicinal agents	injuries & poisonings	-0.04391	0.0658699	0.95704	0.505017	1	630	22058
rs4870049_G	411.3	Angina pectoris	circulatory system	-0.0290385	0.0435697	0.971379	0.505102	1	1243	27078
rs10945391_G	379	Other disorders of eye	sense organs	-0.0679585	0.101967	0.934299	0.505108	1	196	28252
`3:13765713_AT_A_AT`	226	Benign neoplasm of thyroid glands	neoplasms	0.170101	0.25525	1.18542	0.50515	1	33	29108
rs2495732_T	172.3	Carcinoma in situ of skin	neoplasms	-0.107575	0.161432	0.898009	0.50517	1	110	28088
rs3786933_C	440.2	Atherosclerosis of the extremities	circulatory system	0.238736	0.358263	1.26964	0.505174	1	24	28821
rs111941793_G	187	Cancer of other male genital organs	neoplasms	0.0480285	0.0720768	1.0492	0.505186	1	524	26464
rs151057105_C	575.9	Nonspecific abnormal findings on radiological and other examination of biliary tract	digestive	-0.290605	0.436158	0.747811	0.50523	1	26	27788
rs2495732_T	275.1	Disorders of iron metabolism	hematopoietic	-0.125413	0.188236	0.882133	0.505249	1	78	29019
rs1693564_T	428.1	Congestive heart failure (CHF) NOS	circulatory system	0.0846786	0.127104	1.08837	0.505273	1	128	28298
rs1693564_T	272	Disorders of lipoid metabolism	endocrine/metabolic	-0.0178159	0.0267426	0.982342	0.505285	1	3402	25277
rs1693564_T	241.1	Nontoxic uninodular goiter	endocrine/metabolic	-0.121544	0.182458	0.885552	0.505317	1	61	26895
rs10945391_G	721	Spondylosis and allied disorders	musculoskeletal	-0.0653492	0.0981062	0.93674	0.505343	1	211	28259
rs11733975_T	79.9	Viremia, NOS	infectious diseases	0.076603	0.115003	1.07961	0.505349	1	188	28801
rs9994626_G	411.4	Coronary atherosclerosis	circulatory system	0.0256937	0.0385819	1.02603	0.505441	1	1531	25915
rs174478_T	571	Chronic liver disease and cirrhosis	digestive	0.0462937	0.0695205	1.04738	0.505475	1	439	28677
rs11222085_T	695.4	Lupus (localized and systemic)	dermatologic	0.220826	0.331693	1.24711	0.505568	1	34	28273
rs11733975_T	368.1	Amblyopia	sense organs	0.137244	0.206157	1.14711	0.505587	1	60	28947
rs11941568_A	751.11	Congenital anomalies of female genital organs	congenital anomalies	0.139762	0.209988	1.15	0.505685	1	50	28442
rs2495732_T	174.1	Breast cancer [female]	neoplasms	0.042817	0.0643318	1.04375	0.505689	1	762	27431
rs7708285_G	527	Diseases of the salivary glands	digestive	0.125598	0.188721	1.13383	0.505715	1	62	29169
rs199556490_T	225.1	Benign neoplasm of brain, cranial nerves, meninges	neoplasms	0.157268	0.236337	1.17031	0.505769	1	57	29237
rs3786933_C	704	Diseases of hair and hair follicles	dermatologic	0.151221	0.227272	1.16325	0.505812	1	56	29272
rs111941793_G	339	Other headache syndromes	neurological	-0.0401534	0.0603548	0.960642	0.505866	1	723	26370
rs11733975_T	198.4	Secondary malignant neoplasm of liver	neoplasms	0.0909012	0.136674	1.09516	0.505989	1	133	27828
rs11733975_T	332	Parkinson's disease	neurological	0.131526	0.19778	1.14057	0.506041	1	65	28546
rs5750495_T	531.2	Gastric ulcer	digestive	-0.0552548	0.083094	0.946244	0.506071	1	357	28780
rs6925325_G	835	Internal derangement of knee	injuries & poisonings	0.0282368	0.042465	1.02864	0.506087	1	1405	28142
rs11941568_A	766	Neuralgia, neuritis, and radiculitis NOS	symptoms	0.166133	0.249852	1.18073	0.506098	1	35	28381
rs7708285_G	594.1	Calculus of kidney	genitourinary	0.0571066	0.0858855	1.05877	0.506104	1	309	28910
rs4870049_G	510	Other diseases of lung	respiratory	-0.0938668	0.141187	0.910404	0.506152	1	109	29470
rs1583673_C	290.1	Dementias	mental disorders	0.149726	0.225207	1.16152	0.506156	1	46	28949
rs11733975_T	756	Other congenital musculoskeletal anomalies	congenital anomalies	0.149932	0.22554	1.16176	0.506197	1	50	29247
rs34248430_A	568	Other disorders of peritoneum	digestive	0.0547455	0.0823547	1.05627	0.506208	1	365	25557
`3:13765713_AT_A_AT`	803.2	Fracture of radius and ulna	injuries & poisonings	-0.04814	0.0724185	0.953	0.506212	1	398	28235
rs11733975_T	352.2	Facial nerve disorders [CN7]	neurological	-0.108015	0.162503	0.897614	0.506244	1	87	28063
rs554776665_C	261.4	Vitamin D deficiency	endocrine/metabolic	-0.0922376	0.138777	0.911888	0.506276	1	135	24162
rs6925325_G	293.1	Swelling, mass, or lump in head and neck [Space-occupying lesion, intracranial NOS]	mental disorders	0.122682	0.184616	1.13053	0.506353	1	74	29298
rs151057105_C	557	Intestinal malabsorption (non-celiac)	digestive	0.308369	0.464062	1.3612	0.506371	1	37	23764
rs8072878_A	591	Urinary tract infection	genitourinary	-0.0474007	0.0713645	0.953705	0.506559	1	537	14863
rs199556490_T	384	Other disorders of tympanic membrane	sense organs	-0.122152	0.183935	0.885014	0.506624	1	81	29117
rs8072878_A	599.2	Retention of urine	genitourinary	-0.0546133	0.0822467	0.946851	0.506679	1	403	15412
rs3857615_T	174.11	Malignant neoplasm of female breast	neoplasms	0.0385397	0.0580603	1.03929	0.506827	1	648	27703
`3:13765713_AT_A_AT`	441	Vascular insufficiency of intestine	circulatory system	0.156478	0.235757	1.16939	0.506865	1	38	28675
rs111941793_G	614	Inflammatory diseases of female pelvic organs	genitourinary	-0.049924	0.0752294	0.951302	0.506931	1	473	26705
rs34248430_A	572	Ascites (non malignant)	digestive	-0.142793	0.215302	0.866934	0.50719	1	58	26908
rs1583673_C	295	Schizophrenia and other psychotic disorders	mental disorders	0.178832	0.269681	1.19582	0.50725	1	33	27360
rs11941568_A	990	Effects radiation NOS	injuries & poisonings	0.0458312	0.0691199	1.0469	0.507286	1	455	27934
rs4806665_G	335	Multiple sclerosis	neurological	-0.0952406	0.14365	0.909154	0.507328	1	97	28736
rs2495732_T	614.4	Inflammatory diseases of uterus, except cervix	genitourinary	-0.222698	0.33596	0.800356	0.507413	1	24	28442
rs2495732_T	726	Peripheral enthesopathies and allied syndromes	musculoskeletal	0.0327639	0.0494364	1.03331	0.507492	1	1285	26975
rs174478_T	350.3	Lack of coordination	neurological	-0.15708	0.237035	0.854635	0.507529	1	36	29436
rs111941793_G	590	Pyelonephritis	genitourinary	-0.0927649	0.139983	0.911408	0.507533	1	129	25259
rs554776665_C	601.1	Prostatitis	genitourinary	0.0861199	0.130002	1.08994	0.507681	1	169	22339
rs554776665_C	703	Diseases of nail, NOS	dermatologic	-0.181344	0.273753	0.834148	0.507691	1	33	24369
rs6925325_G	561	Symptoms involving digestive system	digestive	0.0244822	0.0369632	1.02478	0.507753	1	1917	23962
rs151057105_C	695.7	Prurigo and Lichen	dermatologic	-0.146327	0.220979	0.863875	0.507858	1	110	28130
rs3786933_C	509.2	Respiratory insufficiency	respiratory	0.200214	0.302368	1.22166	0.507873	1	33	28486
rs199556490_T	276.12	Hyposmolality and/or hyponatremia	endocrine/metabolic	-0.0715509	0.108061	0.930949	0.507887	1	242	28690
rs111941793_G	53	Herpes zoster	infectious diseases	0.178164	0.269086	1.19502	0.507901	1	39	26960
rs151057105_C	70.9	Hepatitis NOS	infectious diseases	0.395422	0.597297	1.48501	0.50796	1	24	28792
rs5750495_T	738	Other acquired musculoskeletal deformity	musculoskeletal	-0.0829066	0.125236	0.920437	0.507969	1	157	28376
rs6925325_G	374.3	Ptosis of eyelid	sense organs	0.075076	0.113409	1.07797	0.507974	1	194	28800
`3:13765713_AT_A_AT`	411.2	Myocardial infarction	circulatory system	-0.0346052	0.05229	0.965987	0.508104	1	787	26803
rs7708285_G	379.2	Disorders of vitreous body	sense organs	-0.112179	0.169528	0.893884	0.508154	1	84	28946
rs174478_T	289.3	Personal history of diseases of blood and blood-forming organs	hematopoietic	-0.140114	0.211764	0.869259	0.508193	1	45	29003
rs111941793_G	555	Inflammatory bowel disease and other gastroenteritis and colitis	digestive	-0.0597552	0.0903125	0.941995	0.508196	1	314	22250
rs174478_T	579.8	Nonspecific abnormal findings in stool contents	digestive	-0.054583	0.0825153	0.94688	0.508298	1	303	27136
rs111941793_G	420.3	Endocarditis	circulatory system	0.19323	0.29213	1.21316	0.508323	1	34	27221
rs34248430_A	520	Disorders of tooth development	digestive	-0.0728648	0.110162	0.929727	0.508336	1	214	26847
rs8072878_A	300.1	Anxiety disorder	mental disorders	-0.0496827	0.0751168	0.951531	0.508352	1	479	15162
rs9994626_G	733	Other disorders of bone and cartilage	musculoskeletal	-0.0985966	0.149097	0.906108	0.508425	1	91	27176
rs199556490_T	830	Dislocation	injuries & poisonings	0.203912	0.308372	1.22619	0.508449	1	35	27933
rs554776665_C	359	Muscular dystrophies and other myopathies	neurological	-0.228546	0.345645	0.795689	0.508474	1	20	24324
rs7708285_G	819	Skull and face fracture and other intercranial injury	injuries & poisonings	0.151303	0.228847	1.16335	0.508514	1	42	29535
rs8072878_A	701.2	Scar conditions and fibrosis of skin	dermatologic	-0.0947302	0.143305	0.909618	0.508587	1	127	15902
rs1693564_T	626.8	Infertility, female	genitourinary	-0.0945751	0.143079	0.909759	0.508614	1	104	25913
`3:13765713_AT_A_AT`	695.7	Prurigo and Lichen	dermatologic	0.0904322	0.136833	1.09465	0.508679	1	112	28063
rs11733975_T	603.1	Hydrocele	genitourinary	0.0921671	0.13946	1.09655	0.508686	1	130	27213
rs7708285_G	579.2	Splenomegaly	digestive	0.160735	0.243233	1.17437	0.508723	1	37	27136
rs7708285_G	601.4	Balanoposthitis	genitourinary	-0.164308	0.248642	0.848481	0.508727	1	39	26979
rs111941793_G	289.8	Polycythemia, secondary	hematopoietic	-0.20433	0.30927	0.815193	0.508814	1	25	26885
rs11222085_T	379	Other disorders of eye	sense organs	-0.0825103	0.124904	0.920802	0.508876	1	200	28946
rs3786933_C	800	Fracture of lower limb	injuries & poisonings	0.0794374	0.120266	1.08268	0.508924	1	192	28386
rs5750495_T	288	Diseases of white blood cells	hematopoietic	-0.15816	0.239466	0.853713	0.508951	1	44	28842
rs9994626_G	859	Complication due to other implant and internal device	injuries & poisonings	0.21793	0.329974	1.2435	0.508968	1	20	28164
rs6925325_G	292.1	Aphasia/speech disturbance	mental disorders	-0.118409	0.179291	0.888333	0.508978	1	71	29187
rs7708285_G	368	Visual disturbances	sense organs	0.0518931	0.078581	1.05326	0.509011	1	374	29181
rs1693564_T	525	Other diseases of the teeth and supporting structures	digestive	0.0650957	0.0985808	1.06726	0.509043	1	213	27739
rs8072878_A	189.1	Cancer of kidney and renal pelvis	neoplasms	-0.149309	0.226159	0.861303	0.509128	1	50	16039
rs111941793_G	706	Diseases of sebaceous glands	dermatologic	0.0378706	0.0573717	1.0386	0.509195	1	826	26634
rs11733975_T	979	Adverse drug events and drug allergies	injuries & poisonings	0.214049	0.32429	1.23868	0.509219	1	25	26397
rs2495732_T	368.2	Diplopia and disorders of binocular vision	sense organs	-0.119395	0.180897	0.887457	0.509242	1	85	28862
rs4870049_G	300.11	Generalized anxiety disorder	mental disorders	-0.214419	0.3249	0.80701	0.509284	1	20	27585
rs174478_T	157	Pancreatic cancer	neoplasms	-0.13607	0.2062	0.872782	0.509323	1	48	28214
rs4870049_G	531	Peptic ulcer (excl. esophageal)	digestive	-0.0390087	0.0591361	0.961742	0.509483	1	643	28938
`3:13765713_AT_A_AT`	38	Septicemia	infectious diseases	-0.0542682	0.0822824	0.947178	0.509552	1	305	28475
rs3857615_T	580.2	Nephrotic syndrome without mention of glomerulonephritis	genitourinary	-0.113375	0.171904	0.892816	0.50956	1	69	28063
rs554776665_C	573.7	Abnormal results of function study of liver	digestive	-0.0610237	0.0925449	0.940801	0.509642	1	306	23745
rs2495732_T	528.5	Diseases of lips	digestive	-0.114639	0.173928	0.891688	0.50982	1	91	28846
rs11733975_T	760	Back pain	symptoms	0.0426734	0.0647567	1.0436	0.509908	1	593	28749
rs3786933_C	70.9	Hepatitis NOS	infectious diseases	-0.215905	0.327647	0.805812	0.509924	1	23	28884
rs11222085_T	567	Peritonitis and retroperitoneal infections	digestive	0.192308	0.291948	1.21204	0.510084	1	43	27236
rs151057105_C	733.6	Costochondritis	musculoskeletal	-0.314823	0.47798	0.729918	0.510118	1	21	28154
rs111941793_G	560.4	Other intestinal obstruction	digestive	-0.0839854	0.127512	0.919445	0.510124	1	154	22250
rs554776665_C	601.11	Acute prostatitis	genitourinary	0.234947	0.356732	1.26484	0.510147	1	24	22339
rs3857615_T	475	Chronic sinusitis	respiratory	-0.0569274	0.0864637	0.944663	0.510284	1	278	27706
rs1044595_C	695.42	Systemic lupus erythematosus	dermatologic	0.180135	0.273598	1.19738	0.510286	1	27	28064
rs11222085_T	433.3	Cerebral ischemia	circulatory system	-0.0692378	0.105169	0.933105	0.510316	1	288	28828
rs6925325_G	519	Other diseases of respiratory system, not elsewhere classified	respiratory	0.038711	0.0588046	1.03947	0.510346	1	718	28863
rs11222085_T	204.21	Myeloid leukemia, acute	neoplasms	-0.240577	0.36547	0.786174	0.510367	1	21	29223
rs174478_T	246	Other disorders of thyroid	endocrine/metabolic	-0.132444	0.201229	0.875952	0.510425	1	50	27741
rs3786933_C	763	Thoracic or lumbosacral neuritis or radiculitis, unspecified	symptoms	-0.158953	0.241521	0.853037	0.510453	1	43	29163
rs3857615_T	394	Rheumatic disease of the heart valves	circulatory system	0.0518842	0.078847	1.05325	0.510515	1	343	28670
rs6925325_G	615	Endometriosis	genitourinary	-0.0521684	0.0792914	0.949169	0.510581	1	390	28760
rs1583673_C	578.8	Hemorrhage of rectum and anus	digestive	-0.0290375	0.0441368	0.97138	0.510603	1	1186	26913
rs11222085_T	471	Nasal polyps	respiratory	-0.0648968	0.0986453	0.937164	0.510615	1	324	27735
rs1583673_C	537	Other disorders of stomach and duodenum	digestive	-0.0546248	0.0830361	0.94684	0.510638	1	322	25221
rs3786933_C	756.3	Congenital anomalies of muscle, tendon, fascia, and connective tissue	congenital anomalies	0.206713	0.314286	1.22963	0.510718	1	30	29334
rs5750495_T	798.1	Chronic fatigue syndrome	symptoms	0.112662	0.171293	1.11925	0.510721	1	77	29026
rs4870049_G	789	Nausea and vomiting	symptoms	0.0325129	0.0494506	1.03305	0.510871	1	949	28632
rs6925325_G	597.1	Urethral stricture (not specified as infectious)	genitourinary	-0.0575395	0.0875353	0.944085	0.51097	1	310	28370
rs199556490_T	244.1	Secondary hypothyroidism	endocrine/metabolic	-0.112444	0.171112	0.893648	0.511093	1	94	27537
rs1583673_C	695.8	Other specified erythematous conditions	dermatologic	0.217576	0.33111	1.24306	0.51111	1	22	28133
rs10945391_G	165.1	Cancer of bronchus; lung	neoplasms	0.100249	0.152565	1.10545	0.511125	1	87	28756
rs4870049_G	565	Anal and rectal conditions	digestive	-0.024696	0.0375848	0.975606	0.511133	1	1658	27236
rs4806665_G	244	Hypothyroidism	endocrine/metabolic	-0.0243963	0.0371303	0.975899	0.511152	1	1553	27702
rs4806665_G	550.6	Incisional hernia	digestive	0.169975	0.258719	1.18528	0.51119	1	30	26067
rs554776665_C	716	Other arthropathies	musculoskeletal	0.215372	0.327855	1.24032	0.511237	1	28	24066
rs1693564_T	221	Benign neoplasm of other female genital organs	neoplasms	0.217608	0.331308	1.2431	0.5113	1	20	26018
rs199556490_T	610.3	Fibrosclerosis of breast	genitourinary	0.271646	0.413592	1.31212	0.511311	1	20	28737
rs10945391_G	278.1	Obesity	endocrine/metabolic	-0.0258869	0.0394154	0.974445	0.511329	1	1358	27506
rs7708285_G	414	Other forms of chronic heart disease	circulatory system	-0.0596599	0.0908427	0.942085	0.511349	1	293	27078
rs554776665_C	333.1	Essential tremor	neurological	0.207781	0.316389	1.23094	0.511355	1	30	23839
rs1693564_T	574.1	Cholelithiasis	digestive	0.0274907	0.0418603	1.02787	0.511357	1	1225	27175
rs4870049_G	151	Cancer of stomach	neoplasms	0.228175	0.347471	1.25631	0.511391	1	20	28214
rs199556490_T	300.12	Agorophobia, social phobia, and panic disorder	mental disorders	-0.129435	0.197142	0.878592	0.511465	1	70	27384
rs1583673_C	78	Viral warts & HPV	infectious diseases	-0.078842	0.120101	0.924186	0.511524	1	152	28799
rs11222085_T	221	Benign neoplasm of other female genital organs	neoplasms	0.294279	0.448295	1.34216	0.511541	1	20	26824
rs3857615_T	941	Adverse reaction to serum or vaccine	injuries & poisonings	0.191234	0.29141	1.21074	0.511672	1	25	29023
rs7708285_G	627.3	Postmenopausal atrophic vaginitis	genitourinary	-0.0959733	0.146253	0.908488	0.511686	1	116	26726
`3:13765713_AT_A_AT`	281	Other deficiency anemia	hematopoietic	-0.0968018	0.147516	0.907736	0.511688	1	94	27453
rs1583673_C	389	Hearing loss	sense organs	0.0383518	0.0584479	1.0391	0.511714	1	679	28659
rs10945391_G	752	Nervous system congenital anomalies	congenital anomalies	-0.147574	0.224904	0.862799	0.511719	1	40	28819
rs3786933_C	426.91	Cardiac pacemaker in situ	circulatory system	0.111357	0.169722	1.11779	0.511752	1	101	27025
rs10945391_G	214	Lipoma	neoplasms	0.0362374	0.0552319	1.0369	0.511763	1	675	28133
rs11941568_A	426.24	Atrioventricular block, complete	circulatory system	0.152524	0.232484	1.16477	0.511784	1	41	26283
rs5750495_T	726.1	Enthesopathy	musculoskeletal	-0.0360443	0.0549416	0.964598	0.511793	1	820	27133
rs554776665_C	401.22	Hypertensive chronic kidney disease	circulatory system	-0.20929	0.319025	0.81116	0.511805	1	24	18792
rs11941568_A	277	Other disorders of metabolism	endocrine/metabolic	0.106357	0.162144	1.11222	0.511863	1	82	28484
rs151057105_C	227	Benign neoplasm of other endocrine glands and related structures	neoplasms	0.182987	0.279017	1.2008	0.511935	1	91	29172
rs11222085_T	695.3	Rosacea	dermatologic	-0.151709	0.231333	0.859238	0.51195	1	56	28364
rs1693564_T	275.3	Disorders of magnesium metabolism	endocrine/metabolic	0.13785	0.210207	1.1478	0.511965	1	47	28446
rs3786933_C	835	Internal derangement of knee	injuries & poisonings	-0.0291878	0.0445345	0.971234	0.512212	1	1395	27998
rs11222085_T	244	Hypothyroidism	endocrine/metabolic	0.0314655	0.0480197	1.03197	0.512299	1	1556	27741
rs2495732_T	601.8	Other inflammatory disorders of male genital organs	genitourinary	-0.205227	0.313209	0.814462	0.512313	1	28	26679
rs111941793_G	571.81	Portal hypertension	digestive	-0.221129	0.337555	0.801613	0.51241	1	21	26622
rs151057105_C	696.42	Psoriatic arthropathy	dermatologic	0.226596	0.345951	1.25432	0.512472	1	61	27876
rs1044595_C	870	Open wounds of head; neck; and trunk	injuries & poisonings	-0.11883	0.181452	0.887959	0.512543	1	65	29201
rs4870049_G	595	Hydronephrosis	genitourinary	-0.0931435	0.142239	0.911063	0.512571	1	107	28910
rs3857615_T	571	Chronic liver disease and cirrhosis	digestive	-0.0451696	0.0689803	0.955835	0.512584	1	439	28644
rs11733975_T	857	Mechanical complication of unspecified genitourinary device, implant, and graft	injuries & poisonings	-0.109374	0.167074	0.896395	0.512698	1	82	29196
rs1693564_T	750	Digestive congenital anomalies	congenital anomalies	-0.118642	0.181259	0.888125	0.51276	1	62	28487
rs11222085_T	296.22	Major depressive disorder	mental disorders	-0.0340225	0.0519858	0.96655	0.512816	1	1241	27585
rs554776665_C	289.4	Lymphadenitis	hematopoietic	-0.0793933	0.121316	0.923677	0.512831	1	176	24020
rs11222085_T	743	Osteoporosis, osteopenia and pathological fracture	musculoskeletal	-0.115603	0.176646	0.890829	0.512832	1	98	29483
rs11733975_T	751	Genitourinary congenital anomalies	congenital anomalies	-0.0874853	0.133702	0.916232	0.512899	1	130	29147
rs4806665_G	474	Acute and chronic tonsillitis	respiratory	-0.0634791	0.0970161	0.938494	0.512909	1	213	27694
rs151057105_C	701	Other hypertrophic and atrophic conditions of skin	dermatologic	0.0728461	0.111336	1.07556	0.512924	1	521	28789
rs11733975_T	728	Disorders of muscle, ligament, and fascia	musculoskeletal	0.203814	0.311508	1.22607	0.512931	1	27	27058
rs6925325_G	585.2	Renal failure NOS	genitourinary	-0.130136	0.198946	0.877976	0.513027	1	58	28095
rs5750495_T	614	Inflammatory diseases of female pelvic organs	genitourinary	-0.0458646	0.0701331	0.955171	0.513134	1	507	28602
rs1693564_T	512.8	Cough	respiratory	0.0526915	0.0805726	1.0541	0.513135	1	320	27851
rs34248430_A	195.1	Malignant neoplasm, other	neoplasms	-0.0440848	0.0674357	0.956873	0.513285	1	583	26334
rs1693564_T	531.1	Hemorrhage from gastrointestinal ulcer	digestive	0.144051	0.220416	1.15494	0.513407	1	43	28057
rs11222085_T	740.2	Osteoarthrosis, generalized	musculoskeletal	-0.048516	0.0742369	0.952642	0.513415	1	593	26156
rs3857615_T	300.12	Agorophobia, social phobia, and panic disorder	mental disorders	-0.111705	0.170983	0.894308	0.513554	1	70	27555
rs6925325_G	519.8	Other diseases of respiratory system, NEC	respiratory	0.0394645	0.0604106	1.04025	0.513581	1	680	28863
rs554776665_C	752	Nervous system congenital anomalies	congenital anomalies	-0.179039	0.274132	0.836074	0.513685	1	33	24444
rs11222085_T	574	Cholelithiasis and cholecystitis	digestive	-0.0318123	0.0487249	0.968688	0.513823	1	1428	28021
`3:13765713_AT_A_AT`	110.1	Dermatophytosis	infectious diseases	-0.168186	0.257652	0.845196	0.513908	1	31	29118
rs3786933_C	375.2	Epiphora	sense organs	0.124794	0.191207	1.13291	0.513973	1	78	28795
rs3786933_C	602	Other disorders of prostate	genitourinary	-0.0924831	0.141723	0.911665	0.514037	1	134	26838
rs199556490_T	560.1	Paralytic ileus	digestive	-0.172589	0.264481	0.841483	0.514041	1	38	23789
rs9994626_G	530.2	Esophageal bleeding (varices/hemorrhage)	digestive	-0.0747303	0.114529	0.927994	0.514077	1	156	24165
rs34248430_A	420.3	Endocarditis	circulatory system	0.16956	0.259866	1.18478	0.514083	1	35	27497
rs4870049_G	609	Male infertility and abnormal spermatozoa	genitourinary	-0.204953	0.314132	0.814685	0.514115	1	21	27442
rs2495732_T	522.5	Periapical abscess	digestive	0.0974562	0.149394	1.10236	0.514179	1	141	28297
rs1693564_T	614.1	Pelvic peritoneal adhesions, female (postoperative) (postinfection)	genitourinary	0.0626739	0.0960808	1.06468	0.514205	1	227	27881
rs4806665_G	290	Delirium dementia and amnestic and other cognitive disorders	mental disorders	-0.092046	0.141116	0.912063	0.514226	1	101	29146
rs1044595_C	800	Fracture of lower limb	injuries & poisonings	0.0677146	0.103821	1.07006	0.514257	1	193	28319
rs1044595_C	560.3	Peritoneal or intestinal adhesions	digestive	0.143712	0.220341	1.15455	0.514257	1	42	23784
rs199556490_T	735.2	Acquired toe deformities	musculoskeletal	0.057608	0.0883779	1.0593	0.514506	1	391	28334
rs151057105_C	335	Multiple sclerosis	neurological	0.175371	0.269065	1.19169	0.514544	1	97	28538
rs4870049_G	574.1	Cholelithiasis	digestive	-0.0278113	0.0426764	0.972572	0.514609	1	1272	28021
rs7708285_G	378.5	Paralytic strabismus	sense organs	0.191931	0.294532	1.21159	0.514628	1	25	28946
rs199556490_T	172.3	Carcinoma in situ of skin	neoplasms	-0.103362	0.158621	0.9018	0.514639	1	110	28199
rs199556490_T	276.6	Fluid overload	endocrine/metabolic	-0.153763	0.23597	0.857475	0.514646	1	49	28690
rs11222085_T	736.4	Genu valgum or varum (acquired)	musculoskeletal	-0.173865	0.26682	0.84041	0.514646	1	41	28537
rs3857615_T	625	Pain and other symptoms associated with female genital organs	genitourinary	0.0631707	0.0969469	1.06521	0.514659	1	227	28769
rs3857615_T	798	Malaise and fatigue	symptoms	-0.0472943	0.0725979	0.953807	0.514753	1	395	29153
rs1044595_C	357	Inflammatory and toxic neuropathy	neurological	0.0772195	0.118536	1.08028	0.51476	1	147	29166
rs9994626_G	523.32	Chronic periodontitis	digestive	-0.0846223	0.12993	0.918859	0.51486	1	121	27377
`3:13765713_AT_A_AT`	368	Visual disturbances	sense organs	-0.0484525	0.0744285	0.952703	0.515051	1	373	28875
rs7708285_G	594.2	Calculus of lower urinary tract	genitourinary	0.111532	0.171328	1.11799	0.515056	1	76	28910
rs4806665_G	344	Other paralytic syndromes	neurological	-0.171316	0.26319	0.842556	0.515098	1	29	28736
`3:13765713_AT_A_AT`	401.1	Essential hypertension	circulatory system	0.0133503	0.0205122	1.01344	0.515145	1	6829	22437
rs3786933_C	386.3	Labyrinthitis	sense organs	-0.116904	0.179622	0.88967	0.515153	1	79	28699
rs1693564_T	426.21	First degree AV block	circulatory system	-0.0721376	0.110855	0.930403	0.515215	1	167	26344
rs199556490_T	755	Congenital anomalies of limbs	congenital anomalies	0.239205	0.367681	1.27024	0.515319	1	25	29273
rs111941793_G	327	Sleep disorders	neurological	-0.0948961	0.145883	0.909467	0.515373	1	119	26971
`3:13765713_AT_A_AT`	555.2	Ulcerative colitis	digestive	0.058838	0.0904528	1.0606	0.51538	1	256	23720
rs111941793_G	556.1	Ulceration of intestine	digestive	-0.123703	0.19019	0.883643	0.515423	1	68	22250
rs199556490_T	476	Allergic rhinitis	respiratory	-0.0614209	0.094438	0.940427	0.515444	1	321	27535
rs5750495_T	704	Diseases of hair and hair follicles	dermatologic	0.129977	0.199849	1.1388	0.515448	1	57	29262
rs174478_T	481	Influenza	respiratory	0.165497	0.254496	1.17998	0.515503	1	33	28762
rs111941793_G	389.2	Conductive hearing loss	sense organs	0.191854	0.295079	1.21149	0.515576	1	33	26814
rs1583673_C	635.3	Placenta previa and abruptio placenta	pregnancy complications	0.100972	0.155332	1.10625	0.515668	1	106	28731
rs4806665_G	596.1	Bladder neck obstruction	genitourinary	-0.0702294	0.108055	0.93218	0.515729	1	172	28328
rs4870049_G	420	Carditis	circulatory system	-0.0736859	0.113377	0.928963	0.515744	1	170	29311
rs9994626_G	496.2	Chronic bronchitis	respiratory	-0.0832424	0.128083	0.920128	0.515751	1	125	27570
rs1583673_C	214.1	Lipoma of skin and subcutaneous tissue	neoplasms	0.0448324	0.068991	1.04585	0.515803	1	485	28593
rs8072878_A	374.1	Ectropion or entropion	sense organs	0.138652	0.213372	1.14872	0.515812	1	63	15800
rs1044595_C	700	Corns and callosities	dermatologic	0.182036	0.280148	1.19966	0.515831	1	26	28811
rs554776665_C	279.7	Other immunological findings	endocrine/metabolic	-0.215338	0.331429	0.806269	0.515869	1	22	24446
rs1044595_C	379.5	Disorders of iris and ciliary body	sense organs	-0.153796	0.236722	0.857447	0.515892	1	39	28732
rs199556490_T	578.9	Hemorrhage of gastrointestinal tract	digestive	-0.0396892	0.0610933	0.961088	0.515919	1	786	26934
rs1583673_C	284	Aplastic anemia	hematopoietic	-0.151912	0.233845	0.859064	0.515934	1	39	27500
rs1583673_C	961	Poisoning by other anti-infectives	injuries & poisonings	-0.149919	0.230781	0.860778	0.51594	1	41	26393
rs5750495_T	426.32	Left bundle branch block	circulatory system	-0.0761703	0.117256	0.926658	0.515946	1	181	27018
`3:13765713_AT_A_AT`	686	Other local infections of skin and subcutaneous tissue	dermatologic	0.0815991	0.125621	1.08502	0.515973	1	132	29039
rs8072878_A	296	Mood disorders	mental disorders	-0.0413715	0.063694	0.959473	0.515993	1	679	15162
rs1693564_T	272.11	Hypercholesterolemia	endocrine/metabolic	-0.0180729	0.0278366	0.982089	0.516178	1	3101	25277
rs8072878_A	41	Bacterial infection NOS	infectious diseases	0.0609232	0.0938405	1.06282	0.516196	1	316	15767
rs11941568_A	295.1	Schizophrenia	mental disorders	-0.190024	0.292697	0.826939	0.516197	1	24	26694
rs4870049_G	386.3	Labyrinthitis	sense organs	0.110739	0.170583	1.1171	0.516222	1	80	28849
rs4806665_G	756	Other congenital musculoskeletal anomalies	congenital anomalies	-0.131182	0.202086	0.877058	0.516249	1	49	29444
rs3857615_T	803.3	Fracture of clavicle or scapula	injuries & poisonings	-0.0969517	0.149372	0.9076	0.516298	1	91	28500
rs34248430_A	210	Benign neoplasm of lip, oral cavity, and pharynx	neoplasms	-0.110364	0.17007	0.895509	0.516383	1	91	27573
rs1044595_C	594.8	Renal colic	genitourinary	0.0720841	0.111092	1.07475	0.516424	1	167	28699
rs11222085_T	212	Benign neoplasm of respiratory and intrathoracic organs	neoplasms	0.205056	0.316035	1.22759	0.516443	1	37	29544
rs1693564_T	574.2	Calculus of bile duct	digestive	0.174819	0.269466	1.19103	0.516493	1	29	27175
rs11222085_T	225.1	Benign neoplasm of brain, cranial nerves, meninges	neoplasms	0.163893	0.252664	1.17809	0.516559	1	58	29450
rs554776665_C	529	Diseases and other conditions of the tongue	digestive	-0.0983996	0.151707	0.906287	0.516586	1	111	24154
rs4870049_G	352.1	Trigeminal nerve disorders [CN5]	neurological	0.133556	0.205993	1.14288	0.516758	1	55	28293
rs1044595_C	747.1	Cardiac congenital anomalies	congenital anomalies	-0.121771	0.18783	0.885351	0.516788	1	61	29285
`3:13765713_AT_A_AT`	270.33	Amyloidosis	endocrine/metabolic	0.2113	0.326027	1.23528	0.516916	1	20	29182
rs1583673_C	601.12	Chronic prostatitis	genitourinary	-0.0898122	0.138602	0.914103	0.516994	1	114	26758
rs1044595_C	540	Appendiceal conditions	digestive	0.0755615	0.116614	1.07849	0.517009	1	151	29211
rs3857615_T	276.12	Hyposmolality and/or hyponatremia	endocrine/metabolic	0.0603911	0.0932061	1.06225	0.51703	1	243	28867
rs5750495_T	840	Sprains and strains	injuries & poisonings	-0.141623	0.218588	0.867948	0.517048	1	52	29363
rs11941568_A	411.9	Other acute and subacute forms of ischemic heart disease	circulatory system	0.0795325	0.122759	1.08278	0.517067	1	143	26215
rs111941793_G	857	Mechanical complication of unspecified genitourinary device, implant, and graft	injuries & poisonings	-0.11716	0.180863	0.889442	0.517123	1	76	27336
rs5750495_T	751.11	Congenital anomalies of female genital organs	congenital anomalies	-0.14688	0.226742	0.863397	0.517123	1	49	29221
rs6925325_G	244.4	Hypothyroidism NOS	endocrine/metabolic	-0.0267982	0.0413945	0.973558	0.517383	1	1488	27741
rs34248430_A	426.24	Atrioventricular block, complete	circulatory system	0.160214	0.247506	1.17376	0.517429	1	39	25494
rs9994626_G	420.3	Endocarditis	circulatory system	0.159083	0.245771	1.17244	0.517449	1	35	28050
rs3857615_T	741.2	Stiffness of joint	musculoskeletal	-0.156043	0.241092	0.855523	0.517482	1	35	29150
rs4870049_G	189.1	Cancer of kidney and renal pelvis	neoplasms	0.107828	0.166598	1.11386	0.517482	1	83	29295
rs4870049_G	187.2	Malignant neoplasm of testis	neoplasms	-0.0408476	0.063121	0.959975	0.517547	1	568	28482
rs3857615_T	464	Acute sinusitis	respiratory	-0.188754	0.291713	0.82799	0.517597	1	24	29327
rs1693564_T	789	Nausea and vomiting	symptoms	0.0310004	0.0479146	1.03149	0.517637	1	923	27756
rs151057105_C	145.2	Cancer of tongue	neoplasms	0.386817	0.598022	1.47229	0.517744	1	24	29143
rs4870049_G	610	Benign mammary dysplasias	genitourinary	-0.0608846	0.0941372	0.940932	0.517784	1	252	28949
rs199556490_T	696.42	Psoriatic arthropathy	dermatologic	-0.136116	0.210495	0.872742	0.517862	1	61	27901
rs554776665_C	447.1	Stricture of artery	circulatory system	0.202333	0.3129	1.22426	0.517866	1	30	23987
rs554776665_C	274.1	Gout	endocrine/metabolic	0.0626407	0.0968844	1.06464	0.517923	1	295	24169
rs5750495_T	610.2	Fibroadenosis of breast	genitourinary	0.215246	0.332932	1.24017	0.517945	1	20	28790
rs111941793_G	364.4	Corneal degenerations	sense organs	-0.0880414	0.136206	0.915723	0.51803	1	135	26216
rs3857615_T	601.4	Balanoposthitis	genitourinary	-0.148355	0.229521	0.862125	0.518042	1	39	26946
rs11222085_T	703.1	Ingrowing nail	dermatologic	-0.148633	0.229986	0.861885	0.518105	1	57	29425
rs11733975_T	967	Adverse effects of sedatives or other central nervous system depressants and anesthetics	injuries & poisonings	-0.159273	0.246455	0.852764	0.518114	1	37	26397
rs4806665_G	290.1	Dementias	mental disorders	-0.134269	0.207798	0.874355	0.518181	1	46	29146
rs2495732_T	521.1	Dental caries	digestive	0.0701455	0.108575	1.07266	0.518243	1	263	28297
rs11733975_T	375	Disorders of lacrimal system	sense organs	-0.0620035	0.0959797	0.93988	0.518275	1	256	28719
rs111941793_G	286.1	Congenital coagulation defects	hematopoietic	0.179437	0.277768	1.19654	0.518283	1	37	27228
rs8072878_A	379	Other disorders of eye	sense organs	0.104035	0.161071	1.10964	0.518347	1	109	15866
rs174478_T	288.1	Decreased white blood cell count	hematopoietic	0.0637231	0.0986615	1.0658	0.51836	1	216	29003
rs174478_T	288.11	Neutropenia	hematopoietic	0.0637231	0.0986615	1.0658	0.51836	1	216	29003
rs111941793_G	555.2	Ulcerative colitis	digestive	-0.0657364	0.10179	0.936378	0.518405	1	246	22250
rs11222085_T	535.6	Duodenitis	digestive	0.042485	0.0658086	1.0434	0.518549	1	798	25421
rs6925325_G	737.3	Kyphoscoliosis and scoliosis	musculoskeletal	0.145956	0.226093	1.15714	0.518566	1	50	28537
rs1044595_C	218.1	Uterine leiomyoma	neoplasms	0.0295025	0.0457016	1.02994	0.518572	1	1061	27307
rs4870049_G	389.2	Conductive hearing loss	sense organs	-0.15937	0.246883	0.852681	0.518585	1	35	28892
rs4870049_G	771	Musculoskeletal symptoms referable to limbs	symptoms	-0.111493	0.172716	0.894498	0.518587	1	72	29500
rs199556490_T	440	Atherosclerosis	circulatory system	-0.171671	0.265971	0.842256	0.518636	1	38	28761
rs34248430_A	274.2	Crystal arthropathies	endocrine/metabolic	0.163115	0.252738	1.17717	0.518674	1	37	27402
`3:13765713_AT_A_AT`	614.4	Inflammatory diseases of uterus, except cervix	genitourinary	-0.18907	0.292983	0.827728	0.518714	1	24	28465
rs3786933_C	592.13	Chronic interstitial cystitis	genitourinary	0.209288	0.324312	1.2328	0.518714	1	28	27059
rs151057105_C	496.2	Chronic bronchitis	respiratory	-0.132242	0.205024	0.876129	0.518922	1	129	28579
rs1583673_C	803.3	Fracture of clavicle or scapula	injuries & poisonings	-0.100285	0.155488	0.904579	0.518945	1	90	28302
rs11222085_T	340.1	Migrain with aura	neurological	0.21275	0.329977	1.23707	0.519095	1	34	28396
rs1044595_C	599.5	Frequency of urination and polyuria	genitourinary	0.0506572	0.0785881	1.05196	0.519193	1	338	27931
rs1693564_T	627.1	Postmenopausal bleeding	genitourinary	0.0336084	0.0521557	1.03418	0.519326	1	805	25913
rs111941793_G	756.3	Congenital anomalies of muscle, tendon, fascia, and connective tissue	congenital anomalies	0.205077	0.318261	1.22762	0.519337	1	29	27381
rs9994626_G	253	Disorders of the pituitary gland and its hypothalamic control	endocrine/metabolic	-0.122763	0.190529	0.884473	0.519362	1	56	28008
rs34248430_A	296.1	Bipolar	mental disorders	-0.134081	0.208097	0.87452	0.51937	1	61	25884
rs5750495_T	596.5	Functional disorders of bladder	genitourinary	0.104866	0.162792	1.11056	0.519464	1	87	28213
rs4870049_G	193	Thyroid cancer	neoplasms	-0.145663	0.226133	0.864449	0.519481	1	42	29413
rs9994626_G	509.1	Respiratory failure	respiratory	-0.0811209	0.125942	0.922082	0.519504	1	130	27407
rs1693564_T	707	Chronic ulcer of skin	dermatologic	-0.0956509	0.148507	0.908781	0.519521	1	92	28587
rs1693564_T	368.9	Subjective visual disturbances	sense organs	0.108106	0.16785	1.11417	0.519535	1	74	28290
rs7708285_G	586.2	Cyst of kidney, acquired	genitourinary	-0.0685127	0.106397	0.933782	0.519618	1	212	28095
rs4806665_G	433.1	Occlusion and stenosis of precerebral arteries	circulatory system	-0.0930812	0.14457	0.911119	0.519674	1	95	28788
rs11222085_T	530.14	Reflux esophagitis	digestive	-0.0345493	0.0536615	0.966041	0.519681	1	1168	25268
rs11222085_T	377.3	Optic neuritis/neuropathy	sense organs	0.287817	0.447041	1.33351	0.519688	1	20	28946
rs11941568_A	389.2	Conductive hearing loss	sense organs	-0.158429	0.24609	0.853484	0.519715	1	34	27972
rs6925325_G	681.1	Cellulitis and abscess of fingers/toes	dermatologic	0.141564	0.219899	1.15207	0.519726	1	52	29341
rs34248430_A	427.1	Paroxysmal tachycardia, unspecified	circulatory system	0.0601696	0.0934661	1.06202	0.519732	1	282	25494
rs11941568_A	501	Pneumonitis due to inhalation of food or vomitus	respiratory	-0.142745	0.221749	0.866975	0.519755	1	42	27723
rs3857615_T	531	Peptic ulcer (excl. esophageal)	digestive	0.037117	0.0576624	1.03781	0.519773	1	643	28905
rs111941793_G	502	Postinflammatory pulmonary fibrosis	respiratory	0.126462	0.196488	1.13481	0.519826	1	71	26590
rs1583673_C	394	Rheumatic disease of the heart valves	circulatory system	0.0526899	0.0818791	1.0541	0.519894	1	342	28467
rs10945391_G	331	Other cerebral degenerations	neurological	0.131023	0.20361	1.13999	0.519901	1	49	28091
rs9994626_G	535.2	Atrophic gastritis	digestive	0.146259	0.227291	1.1575	0.519907	1	41	24322
rs8072878_A	627	Menopausal and postmenopausal disorders	genitourinary	-0.0459846	0.0714636	0.955057	0.51992	1	559	14638
rs2495732_T	287.31	Primary thrombocytopenia	hematopoietic	0.184703	0.287046	1.20286	0.519924	1	40	28995
rs11941568_A	698	Pruritus and related conditions	dermatologic	0.105783	0.164413	1.11158	0.519964	1	80	28555
rs2495732_T	550.6	Incisional hernia	digestive	-0.191357	0.29742	0.825838	0.519972	1	30	25819
rs10945391_G	284	Aplastic anemia	hematopoietic	-0.147665	0.229547	0.86272	0.520039	1	39	27070
rs11733975_T	750	Digestive congenital anomalies	congenital anomalies	0.127035	0.197482	1.13546	0.520047	1	65	29147
rs3857615_T	669	Complications of labor and delivery NEC	pregnancy complications	0.128514	0.199788	1.13714	0.520061	1	55	29493
rs11222085_T	580	Nephritis; nephrosis; renal sclerosis	genitourinary	0.116711	0.181446	1.12379	0.520077	1	107	28095
rs2495732_T	426.24	Atrioventricular block, complete	circulatory system	-0.166412	0.258787	0.846697	0.520195	1	41	26867
`3:13765713_AT_A_AT`	427.22	Atrial flutter	circulatory system	-0.110499	0.171877	0.895388	0.520293	1	69	26884
rs199556490_T	184.1	Malignant neoplasm of ovary and other uterine adnexa	neoplasms	0.0466383	0.0725463	1.04774	0.520305	1	588	27624
rs9994626_G	512.8	Cough	respiratory	0.0525452	0.0817414	1.05395	0.520339	1	313	27490
rs9994626_G	172.1	Melanomas of skin, dx or hx	neoplasms	0.052886	0.0822808	1.05431	0.520386	1	309	27186
rs9994626_G	172.11	Melanomas of skin	neoplasms	0.052886	0.0822808	1.05431	0.520386	1	309	27186
rs151057105_C	585	Renal failure	genitourinary	0.0519343	0.0808018	1.05331	0.520395	1	1007	27861
rs3857615_T	443.9	Peripheral vascular disease, unspecified	circulatory system	0.0902885	0.140507	1.09449	0.52049	1	107	28938
rs1044595_C	456	Chronic venous insufficiency [CVI]	circulatory system	-0.168202	0.261772	0.845183	0.520516	1	32	26598
rs3786933_C	618	Genital prolapse	genitourinary	-0.0342995	0.0533809	0.966282	0.520521	1	985	28442
rs1693564_T	938	Dermatitis due to solar radiation	dermatologic	-0.125084	0.194723	0.882423	0.520633	1	53	28169
rs11941568_A	965	Poisoning by analgesics, antipyretics, and antirheumatics	injuries & poisonings	0.0464583	0.0723302	1.04755	0.520673	1	417	25758
rs6925325_G	110	Dermatophytosis / Dermatomycosis	infectious diseases	0.179118	0.278882	1.19616	0.520696	1	33	29424
rs7708285_G	520.2	Disturbances in tooth eruption	digestive	0.0658664	0.102558	1.06808	0.520722	1	218	28616
`3:13765713_AT_A_AT`	364.4	Corneal degenerations	sense organs	-0.0761429	0.118567	0.926684	0.520748	1	146	27931
rs151057105_C	535.9	Gastritis and duodenitis, NOS	digestive	-0.157156	0.244809	0.854571	0.520903	1	90	25216
rs1044595_C	803	Fracture of upper limb	injuries & poisonings	-0.0395673	0.0616413	0.961205	0.520941	1	564	28319
rs1044595_C	528.5	Diseases of lips	digestive	0.096619	0.150525	1.10144	0.520952	1	90	28953
rs3857615_T	197	Chemotherapy	neoplasms	-0.0482392	0.0751559	0.952906	0.520967	1	369	28026
rs11222085_T	350.3	Lack of coordination	neurological	-0.18267	0.284602	0.833043	0.520974	1	36	29436
rs10945391_G	941	Adverse reaction to serum or vaccine	injuries & poisonings	-0.191392	0.298216	0.825809	0.52101	1	23	28363
rs11222085_T	198.1	Secondary malignancy of lymph nodes	neoplasms	-0.0556082	0.0866896	0.94591	0.521222	1	427	28059
rs34248430_A	292	Neurological disorders	mental disorders	-0.0630951	0.0983671	0.938854	0.521247	1	269	27390
rs4870049_G	726.1	Enthesopathy	musculoskeletal	0.0339657	0.0529588	1.03455	0.521289	1	823	27283
rs9994626_G	726.3	Bursitis	musculoskeletal	0.121775	0.189883	1.1295	0.521318	1	58	26117
rs2495732_T	180.1	Cervical cancer	neoplasms	-0.0469778	0.073262	0.954109	0.521373	1	562	26707
rs10945391_G	579.2	Splenomegaly	digestive	-0.152595	0.237977	0.858477	0.521381	1	36	26485
rs5750495_T	456	Chronic venous insufficiency [CVI]	circulatory system	0.169213	0.263919	1.18437	0.521421	1	32	26646
rs11733975_T	635.3	Placenta previa and abruptio placenta	pregnancy complications	0.102344	0.159644	1.10776	0.521476	1	104	28727
rs3857615_T	279.7	Other immunological findings	endocrine/metabolic	-0.183354	0.286051	0.832473	0.521532	1	25	29499
rs10945391_G	443	Peripheral vascular disease	circulatory system	0.0568137	0.0886352	1.05846	0.521534	1	258	28279
rs1583673_C	709	Diffuse diseases of connective tissue	dermatologic	-0.099173	0.154721	0.905586	0.521537	1	92	28055
rs5750495_T	41.11	Methicillin sensitive Staphylococcus aureus	infectious diseases	-0.0923378	0.144071	0.911797	0.521577	1	118	28613
rs11222085_T	214.1	Lipoma of skin and subcutaneous tissue	neoplasms	-0.0519937	0.0811405	0.949335	0.521662	1	488	28825
rs5750495_T	364.4	Corneal degenerations	sense organs	0.0809939	0.126408	1.08436	0.521697	1	147	28072
rs6925325_G	614.52	Vaginitis and vulvovaginitis	genitourinary	0.148511	0.231801	1.16011	0.52173	1	48	28760
rs8072878_A	502	Postinflammatory pulmonary fibrosis	respiratory	0.178152	0.278082	1.19501	0.521753	1	38	15707
rs151057105_C	729	Other disorders of soft tissues	musculoskeletal	-0.258312	0.403236	0.772354	0.521784	1	31	27057
rs11222085_T	709	Diffuse diseases of connective tissue	dermatologic	-0.116476	0.181827	0.890052	0.521791	1	93	28285
rs11941568_A	724.1	Disorders of sacrum	musculoskeletal	0.16327	0.25492	1.17735	0.521863	1	34	28020
rs4870049_G	200.1	Polycythemia vera	neoplasms	-0.165482	0.258405	0.847485	0.521915	1	32	28939
rs3857615_T	614.3	Pelvic inflammatory disease (PID)	genitourinary	0.117538	0.183575	1.12472	0.521997	1	64	28727
rs2495732_T	819	Skull and face fracture and other intercranial injury	injuries & poisonings	0.183374	0.286408	1.20126	0.522007	1	41	29210
rs34248430_A	353	Nerve root and plexus disorders	neurological	-0.165019	0.257814	0.847877	0.522127	1	41	26550
rs111941793_G	635	Hemorrhage during pregnancy; childbirth and postpartum	pregnancy complications	-0.0784662	0.122595	0.924533	0.522146	1	187	26890
rs111941793_G	738.4	Acquired spondylolisthesis	musculoskeletal	0.102097	0.159536	1.10749	0.522197	1	107	26494
rs1693564_T	521.1	Dental caries	digestive	0.0579728	0.0906074	1.05969	0.522287	1	252	27739
rs4870049_G	531.3	Duodenal ulcer	digestive	-0.0582288	0.09101	0.943434	0.522298	1	266	28938
rs1044595_C	371.1	Uveitis, noninfectious or NOS	sense organs	-0.166469	0.26019	0.846649	0.522305	1	32	28587
rs1693564_T	916	Contusion	injuries & poisonings	0.0877178	0.137108	1.09168	0.522321	1	110	28569
rs554776665_C	742.8	Articular cartilage disorder	musculoskeletal	-0.161766	0.252867	0.85064	0.52235	1	39	24166
rs111941793_G	560	Intestinal obstruction without mention of hernia	digestive	-0.0662681	0.103594	0.93588	0.522372	1	236	22250
rs174478_T	728.7	Fasciitis	musculoskeletal	-0.0447609	0.0699735	0.956226	0.522378	1	427	27283
rs1693564_T	165.1	Cancer of bronchus; lung	neoplasms	0.0988799	0.154592	1.10393	0.522421	1	87	28562
rs11222085_T	504	Other alveolar and parietoalveolar pneumonopathy	respiratory	0.211246	0.330286	1.23522	0.522443	1	34	28636
rs4870049_G	211	Benign neoplasm of other parts of digestive system	neoplasms	-0.0339341	0.0530605	0.966635	0.522474	1	808	28398
rs1044595_C	446	Polyarteritis nodosa and allied conditions	circulatory system	0.0972141	0.152011	1.1021	0.522484	1	89	28757
rs9994626_G	290	Delirium dementia and amnestic and other cognitive disorders	mental disorders	0.0942692	0.147418	1.09886	0.522517	1	97	27924
rs1044595_C	428.2	Heart failure NOS	circulatory system	-0.0600664	0.0939326	0.941702	0.522522	1	244	28976
rs199556490_T	362.3	Other nondiabetic retinopathy	sense organs	-0.0973464	0.152241	0.907242	0.522549	1	119	28024
rs1693564_T	480.11	Pneumococcal pneumonia	respiratory	0.0418268	0.0654161	1.04271	0.522565	1	489	27883
rs2495732_T	585	Renal failure	genitourinary	-0.0354005	0.0553669	0.965219	0.522576	1	1005	27790
rs9994626_G	523	Gingival and periodontal diseases	digestive	0.0699064	0.109341	1.07241	0.522599	1	175	27377
rs11941568_A	198	Secondary malignant neoplasm	neoplasms	0.0378294	0.0591794	1.03855	0.522672	1	621	27167
rs1583673_C	327.4	Insomnia	neurological	0.198764	0.311009	1.21989	0.522762	1	25	28795
rs1044595_C	279	Disorders involving the immune mechanism	endocrine/metabolic	0.182943	0.286261	1.20075	0.522772	1	25	29313
rs4806665_G	204.2	Myeloid leukemia	neoplasms	0.159372	0.249385	1.17277	0.522784	1	32	29181
rs1583673_C	270.3	Disorders of plasma protein metabolism	endocrine/metabolic	0.128898	0.20171	1.13757	0.522807	1	57	29247
rs199556490_T	703	Diseases of nail, NOS	dermatologic	-0.161297	0.252412	0.85104	0.522809	1	42	29212
rs34248430_A	614.32	Chronic inflammatory pelvic disease	genitourinary	0.164289	0.257142	1.17855	0.522886	1	35	26992
rs1693564_T	575.7	Other disorders of gallbladder	digestive	0.0763645	0.119534	1.07936	0.522919	1	145	27175
`3:13765713_AT_A_AT`	504	Other alveolar and parietoalveolar pneumonopathy	respiratory	0.159069	0.248999	1.17242	0.522929	1	34	28339
rs11941568_A	574	Cholelithiasis and cholecystitis	digestive	-0.0255729	0.0400339	0.974751	0.522966	1	1384	27125
rs1583673_C	701.3	Circumscribed scleroderma	dermatologic	0.12641	0.1979	1.13475	0.522982	1	60	28789
rs1693564_T	740.12	Osteoarthrosis, localized, secondary	musculoskeletal	-0.102547	0.160565	0.902536	0.523044	1	78	25365
rs11733975_T	496.21	Obstructive chronic bronchitis	respiratory	-0.0945898	0.148112	0.909746	0.523059	1	106	28587
`3:13765713_AT_A_AT`	187.2	Malignant neoplasm of testis	neoplasms	0.0393148	0.0615708	1.0401	0.523129	1	560	28193
rs2495732_T	577.1	Acute pancreatitis	digestive	-0.0925931	0.145022	0.911564	0.523162	1	134	29042
rs554776665_C	252.1	Hyperparathyroidism	endocrine/metabolic	-0.122654	0.192104	0.88457	0.523163	1	70	24243
rs4870049_G	577.3	Cyst and pseudocyst of pancreas	digestive	-0.155277	0.24324	0.856178	0.523235	1	36	29365
rs9994626_G	371.3	Inflammation of eyelids	sense organs	-0.057978	0.0908307	0.943671	0.523273	1	249	27556
rs554776665_C	175	Acquired absence of breast	neoplasms	0.0664877	0.104179	1.06875	0.523338	1	264	22832
rs4806665_G	218	Benign neoplasm of uterus	neoplasms	0.0283888	0.0444902	1.0288	0.523415	1	1085	27474
rs1583673_C	227.2	Benign neoplasm of parathyroid gland	neoplasms	-0.139129	0.218041	0.870116	0.523417	1	46	29174
rs11222085_T	451.2	Phlebitis and thrombophlebitis of lower extremities	circulatory system	0.132517	0.207687	1.1417	0.523434	1	83	26799
rs10945391_G	577	Diseases of pancreas	digestive	-0.0621012	0.0973286	0.939788	0.523436	1	214	28659
rs4870049_G	272.11	Hypercholesterolemia	endocrine/metabolic	-0.0182123	0.028545	0.981953	0.52346	1	3199	26068
rs2495732_T	296.1	Bipolar	mental disorders	0.145378	0.227872	1.15648	0.523487	1	62	27285
rs3786933_C	618.1	Prolapse of vaginal walls	genitourinary	-0.0435694	0.0682946	0.957366	0.523498	1	582	28442
rs34248430_A	742.8	Articular cartilage disorder	musculoskeletal	0.151214	0.237027	1.16325	0.5235	1	42	27385
rs4870049_G	577.1	Acute pancreatitis	digestive	0.0823141	0.129062	1.0858	0.523612	1	137	29365
rs111941793_G	496.21	Obstructive chronic bronchitis	respiratory	0.107328	0.168298	1.1133	0.52365	1	97	26762
rs9994626_G	642	Hypertension complicating pregnancy, childbirth, and the puerperium	pregnancy complications	0.0937088	0.146953	1.09824	0.523683	1	103	28201
rs4806665_G	286.7	Other and unspecified coagulation defects	hematopoietic	-0.174116	0.273109	0.8402	0.523779	1	27	29277
rs8072878_A	276.4	Acid-base balance disorder	endocrine/metabolic	-0.169039	0.26515	0.844476	0.523785	1	36	15850
rs554776665_C	751	Genitourinary congenital anomalies	congenital anomalies	0.101615	0.159398	1.10696	0.523804	1	112	24325
rs1044595_C	643	Excessive vomiting in pregnancy	pregnancy complications	-0.187314	0.293838	0.829183	0.523816	1	25	29337
rs9994626_G	81	Infection/inflammation of internal prosthetic device; implant; and graft	infectious diseases	0.088446	0.138754	1.09248	0.523844	1	108	27986
rs11941568_A	871	Open wounds of extremities	injuries & poisonings	-0.119184	0.186975	0.887645	0.523845	1	59	28477
rs3786933_C	430.1	Subarachnoid hemorrhage	circulatory system	0.144133	0.226134	1.15504	0.52388	1	57	28677
rs11941568_A	401.1	Essential hypertension	circulatory system	0.0134091	0.0210386	1.0135	0.523894	1	6676	21952
rs151057105_C	450	Noninfectious disorders of lymphatic channels	circulatory system	-0.187325	0.293951	0.829174	0.523952	1	60	29276
`3:13765713_AT_A_AT`	371.1	Uveitis, noninfectious or NOS	sense organs	-0.16016	0.251447	0.852008	0.524156	1	32	28500
rs3857615_T	614.51	Cervicitis and endocervicitis	genitourinary	-0.0904913	0.142077	0.913482	0.524179	1	103	28727
rs34248430_A	447.1	Stricture of artery	circulatory system	0.175723	0.275935	1.19211	0.524236	1	31	27185
rs2495732_T	332	Parkinson's disease	neurological	0.142061	0.223101	1.15265	0.524284	1	65	28465
rs34248430_A	569	Other disorders of intestine	digestive	0.0535013	0.0840224	1.05496	0.524287	1	351	25557
rs174478_T	348	Other conditions of brain	neurological	0.146268	0.229718	1.15751	0.524301	1	40	28778
rs8072878_A	634.1	Missed abortion/Hydatidiform mole	pregnancy complications	-0.125526	0.197249	0.882033	0.524528	1	70	15872
rs11941568_A	598	Abnormal findings on examination of urine	genitourinary	0.2118	0.332825	1.2359	0.524536	1	20	28615
rs174478_T	614.32	Chronic inflammatory pelvic disease	genitourinary	0.157646	0.247737	1.17075	0.524552	1	35	28760
rs11733975_T	261.4	Vitamin D deficiency	endocrine/metabolic	0.0777353	0.122176	1.08084	0.524608	1	167	28946
rs11941568_A	540.11	Acute appendicitis	digestive	-0.108854	0.171107	0.896861	0.524661	1	71	28489
rs151057105_C	256	Ovarian dysfunction	endocrine/metabolic	-0.310888	0.48888	0.732796	0.524829	1	21	29033
rs151057105_C	256.4	Polycystic ovaries	endocrine/metabolic	-0.310888	0.48888	0.732796	0.524829	1	21	29033
rs11941568_A	189	Cancer of urinary organs (incl. kidney and bladder)	neoplasms	0.0561862	0.0883689	1.05779	0.524897	1	279	28356
rs1693564_T	938.2	Chronic dermatitis due to solar radiation	dermatologic	-0.138793	0.218343	0.870408	0.524993	1	42	28169
`3:13765713_AT_A_AT`	527	Diseases of the salivary glands	digestive	-0.116694	0.183613	0.889857	0.525074	1	61	28868
rs8072878_A	698	Pruritus and related conditions	dermatologic	0.150085	0.236154	1.16193	0.525078	1	51	16158
rs9994626_G	79	Viral infection	infectious diseases	0.0611595	0.0962389	1.06307	0.525104	1	225	27777
rs174478_T	530.1	Esophagitis, GERD and related diseases	digestive	-0.0156594	0.0246442	0.984463	0.525156	1	3952	25268
rs554776665_C	594.1	Calculus of kidney	genitourinary	0.0649085	0.102182	1.06706	0.525283	1	264	23922
rs6925325_G	355	Complex regional/central pain syndrome	neurological	0.205773	0.323961	1.22847	0.525311	1	25	28293
rs11222085_T	300.11	Generalized anxiety disorder	mental disorders	0.282625	0.44496	1.32661	0.525318	1	20	27585
rs6925325_G	293	Symptoms involving head and neck	mental disorders	0.0689308	0.108529	1.07136	0.525339	1	209	29298
rs1583673_C	782.3	Edema	symptoms	-0.0742752	0.116958	0.928416	0.52539	1	159	29158
rs1693564_T	430.1	Subarachnoid hemorrhage	circulatory system	0.121744	0.191761	1.12946	0.525513	1	57	27944
rs11222085_T	244.1	Secondary hypothyroidism	endocrine/metabolic	-0.11404	0.179653	0.892222	0.525573	1	95	27741
rs10945391_G	947	Urticaria	dermatologic	-0.13632	0.214753	0.872563	0.525576	1	44	28363
rs10945391_G	530.5	Disorders of esophageal motility	digestive	-0.101968	0.160642	0.903059	0.525591	1	78	24645
`3:13765713_AT_A_AT`	433.31	Transient cerebral ischemia	circulatory system	-0.0685596	0.108015	0.933738	0.52561	1	175	28531
rs11222085_T	790.6	Other abnormal blood chemistry	symptoms	-0.170414	0.268507	0.843316	0.525642	1	41	29519
rs9994626_G	624	Symptoms involving female genital tract	genitourinary	-0.10328	0.162756	0.901875	0.525711	1	77	27552
rs3786933_C	696.41	Psoriasis vulgaris	dermatologic	-0.0656087	0.103395	0.936497	0.525725	1	244	27959
rs34248430_A	382	Otalgia	sense organs	-0.203383	0.320548	0.815966	0.525765	1	27	27521
rs4870049_G	592	Cystitis and urethritis	genitourinary	-0.0567482	0.0894494	0.944832	0.525809	1	277	27195
rs2495732_T	512.7	Shortness of breath	respiratory	0.0465863	0.0734354	1.04769	0.52583	1	573	28409
rs5750495_T	830	Dislocation	injuries & poisonings	-0.17146	0.270324	0.842434	0.525901	1	35	27986
`3:13765713_AT_A_AT`	371	Inflammation of the eye	sense organs	0.0526027	0.0829503	1.05401	0.525985	1	303	28500
rs199556490_T	208	Benign neoplasm of colon	neoplasms	0.0218938	0.0345282	1.02214	0.526027	1	2742	26498
rs199556490_T	187.1	Malignant neoplasm of unspecified male genital organ	neoplasms	0.0472916	0.0745898	1.04843	0.526066	1	558	28276
rs2495732_T	690	Erythematosquamous dermatosis	dermatologic	0.0517865	0.081695	1.05315	0.526146	1	469	28044
rs2495732_T	389.3	Degenerative and vascular disorders of ear	sense organs	0.204186	0.32212	1.22653	0.526158	1	33	28578
rs6925325_G	714.1	Rheumatoid arthritis	musculoskeletal	-0.0617989	0.0975007	0.940072	0.526191	1	248	28830
rs5750495_T	529	Diseases and other conditions of the tongue	digestive	0.0797385	0.125827	1.083	0.526266	1	145	29006
rs1693564_T	804	Fracture of hand or wrist	injuries & poisonings	-0.0704264	0.111134	0.931996	0.526272	1	164	27657
rs111941793_G	204.2	Myeloid leukemia	neoplasms	0.199178	0.314435	1.2204	0.526442	1	29	27137
rs1044595_C	386.9	Dizziness and giddiness (Light-headedness and vertigo)	sense organs	0.0403265	0.0636628	1.04115	0.526447	1	519	28637
rs11941568_A	530.2	Esophageal bleeding (varices/hemorrhage)	digestive	0.0747886	0.11807	1.07766	0.526456	1	155	24472
rs1693564_T	556.1	Ulceration of intestine	digestive	0.105764	0.167004	1.11156	0.526535	1	75	23243
rs34248430_A	385.3	Cholesteatoma	sense organs	-0.203565	0.321484	0.815817	0.526599	1	27	27521
rs3857615_T	182	Malignant neoplasm of uterus	neoplasms	0.0868443	0.137173	1.09073	0.526669	1	113	26980
rs11941568_A	335	Multiple sclerosis	neurological	0.0959415	0.151552	1.10069	0.526696	1	94	27857
rs5750495_T	614.5	Inflammatory disease of cervix, vagina, and vulva	genitourinary	0.0645403	0.101961	1.06667	0.52674	1	224	28602
rs7708285_G	530.12	Ulcer of esophagus	digestive	0.0477533	0.0754523	1.04891	0.526803	1	409	25268
rs8072878_A	496.1	Emphysema	respiratory	0.134413	0.212383	1.14387	0.526812	1	64	15790
`3:13765713_AT_A_AT`	701.5	Abnormal granulation tissue	dermatologic	0.136802	0.21618	1.1466	0.526854	1	45	28722
rs11941568_A	569.1	Toxic gastroenteritis and colitis	digestive	-0.182286	0.288142	0.833363	0.526977	1	25	26357
rs11222085_T	367.8	Hypermetropia	sense organs	-0.181977	0.287674	0.83362	0.527007	1	36	28896
rs11733975_T	520	Disorders of tooth development	digestive	0.0676105	0.106886	1.06995	0.527029	1	220	28389
rs174478_T	510	Other diseases of lung	respiratory	-0.0866005	0.136918	0.917043	0.52706	1	109	29470
rs11222085_T	172	Skin cancer	neoplasms	-0.0340215	0.0537891	0.966551	0.527062	1	1169	28399
rs174478_T	227.3	Benign neoplasm of pituitary gland and craniopharyngeal duct (pouch)	neoplasms	0.184303	0.29139	1.20238	0.527063	1	25	29413
rs4870049_G	612.2	Hypertrophy of breast (Gynecomastia)	genitourinary	-0.11498	0.181789	0.891384	0.527064	1	65	28949
rs34248430_A	520.2	Disturbances in tooth eruption	digestive	-0.0706262	0.111669	0.93181	0.527086	1	208	26847
rs111941793_G	276.5	Hypovolemia	endocrine/metabolic	-0.0678553	0.107289	0.934396	0.52709	1	219	26833
rs9994626_G	585.1	Acute renal failure	genitourinary	0.0433903	0.0686087	1.04435	0.527105	1	451	26895
rs11222085_T	535.9	Gastritis and duodenitis, NOS	digestive	-0.115959	0.183445	0.890512	0.527309	1	90	25421
rs554776665_C	735.2	Acquired toe deformities	musculoskeletal	0.0579842	0.0917313	1.0597	0.527316	1	337	23624
rs2495732_T	695.4	Lupus (localized and systemic)	dermatologic	0.201659	0.319047	1.22343	0.527344	1	33	27955
rs3857615_T	724	Other and unspecified disorders of back	musculoskeletal	0.141846	0.224416	1.1524	0.527344	1	43	28916
rs11941568_A	742.9	Other derangement of joint	musculoskeletal	-0.119574	0.189203	0.887298	0.527396	1	58	28250
rs111941793_G	426.91	Cardiac pacemaker in situ	circulatory system	-0.104493	0.165345	0.900781	0.527406	1	90	25233
rs5750495_T	401.22	Hypertensive chronic kidney disease	circulatory system	-0.185719	0.29392	0.830507	0.527472	1	30	22558
`3:13765713_AT_A_AT`	70.3	Viral hepatitis C	infectious diseases	-0.196248	0.310626	0.821809	0.527529	1	21	28735
rs11733975_T	429	Ill-defined descriptions and complications of heart disease	circulatory system	-0.130611	0.206779	0.877559	0.527619	1	54	28957
rs11733975_T	429.2	Abnormal function study of cardiovascular system	circulatory system	-0.130611	0.206779	0.877559	0.527619	1	54	28957
rs2495732_T	530.9	Heartburn	digestive	0.0668099	0.105789	1.06909	0.527687	1	280	24992
rs5750495_T	362	Other retinal disorders	sense organs	0.0403065	0.0638349	1.04113	0.527767	1	595	28072
rs199556490_T	458.9	Hypotension NOS	circulatory system	-0.055262	0.0875313	0.946237	0.527819	1	374	27531
rs11733975_T	530.1	Esophagitis, GERD and related diseases	digestive	0.0168884	0.0267628	1.01703	0.528014	1	3923	25062
rs2495732_T	172	Skin cancer	neoplasms	-0.0326974	0.0518212	0.967831	0.528063	1	1154	28088
rs151057105_C	618.5	Prolapse of vaginal vault after hysterectomy	genitourinary	-0.224883	0.356454	0.79861	0.528113	1	39	28348
rs554776665_C	420	Carditis	circulatory system	-0.0848616	0.134528	0.918639	0.528164	1	142	24264
`3:13765713_AT_A_AT`	586	Other disorders of the kidney and ureters	genitourinary	0.0474633	0.0752419	1.04861	0.528165	1	371	27800
rs3857615_T	628	Ovarian cyst	genitourinary	-0.0413778	0.0656014	0.959467	0.528207	1	501	26696
rs3786933_C	557	Intestinal malabsorption (non-celiac)	digestive	-0.161719	0.256424	0.85068	0.528256	1	37	23839
rs1044595_C	193	Thyroid cancer	neoplasms	-0.144409	0.228991	0.865533	0.528281	1	41	29196
rs6925325_G	420.21	Acute pericarditis	circulatory system	-0.188429	0.298796	0.82826	0.528284	1	25	29311
rs151057105_C	577	Diseases of pancreas	digestive	-0.100939	0.160062	0.903988	0.528286	1	216	29120
rs5750495_T	428	Congestive heart failure; nonhypertensive	circulatory system	-0.0542619	0.0860447	0.947184	0.528286	1	335	29032
rs2495732_T	352.1	Trigeminal nerve disorders [CN5]	neurological	0.153291	0.243091	1.16566	0.528309	1	55	27986
rs1693564_T	735.21	Hammer toe (acquired)	musculoskeletal	0.0794874	0.126056	1.08273	0.528321	1	130	27673
rs1044595_C	577.3	Cyst and pseudocyst of pancreas	digestive	-0.15497	0.245802	0.856441	0.52839	1	36	29146
rs6925325_G	270.33	Amyloidosis	endocrine/metabolic	0.228726	0.362889	1.257	0.528503	1	20	29487
rs111941793_G	619.1	Noninflammatory disorders of ovary, fallopian tube, and broad ligament	genitourinary	-0.12451	0.197564	0.882929	0.528545	1	64	26600
rs554776665_C	456	Chronic venous insufficiency [CVI]	circulatory system	-0.201682	0.320038	0.817355	0.528577	1	24	22146
rs1693564_T	755	Congenital anomalies of limbs	congenital anomalies	-0.180609	0.286658	0.834762	0.528662	1	24	28590
`3:13765713_AT_A_AT`	510	Other diseases of lung	respiratory	0.0877572	0.139303	1.09172	0.528711	1	108	29164
rs34248430_A	585.3	Chronic renal failure [CKD]	genitourinary	-0.0444597	0.0705758	0.956514	0.528722	1	529	26362
rs6925325_G	300	Anxiety disorders	mental disorders	-0.0317639	0.0504263	0.968735	0.528756	1	966	27585
rs199556490_T	290	Delirium dementia and amnestic and other cognitive disorders	mental disorders	0.112786	0.17906	1.11939	0.528772	1	101	28975
rs11941568_A	317.1	Alcoholism	mental disorders	-0.0635717	0.100928	0.938407	0.528776	1	206	27935
rs111941793_G	372	Disorders of conjunctiva	sense organs	-0.141677	0.224932	0.867901	0.528782	1	48	26731
rs174478_T	585.1	Acute renal failure	genitourinary	-0.0420992	0.0668405	0.958775	0.528796	1	472	28095
rs4870049_G	301	Personality disorders	mental disorders	0.189469	0.300855	1.20861	0.528846	1	26	27585
rs174478_T	559	Ileostomy status	digestive	0.169738	0.269538	1.18499	0.528866	1	30	23962
rs7708285_G	363	Chorioretinal inflammations, scars, and other disorders of choroid	sense organs	0.179393	0.284912	1.19649	0.528927	1	27	28224
rs6925325_G	737	Curvature of spine	musculoskeletal	0.130924	0.207943	1.13988	0.528947	1	59	28537
rs10945391_G	740.12	Osteoarthrosis, localized, secondary	musculoskeletal	0.10165	0.161449	1.107	0.528947	1	78	25525
rs11733975_T	714.1	Rheumatoid arthritis	musculoskeletal	-0.061776	0.0981183	0.940093	0.528951	1	245	28597
rs151057105_C	726.4	Calcaneal spur; Exostosis NOS	musculoskeletal	0.266346	0.423111	1.30519	0.529026	1	42	27057
rs7708285_G	756	Other congenital musculoskeletal anomalies	congenital anomalies	0.132658	0.210745	1.14186	0.529041	1	50	29486
rs11941568_A	334	Degenerative disease of the spinal cord	neurological	0.0954573	0.151692	1.10016	0.529164	1	95	27857
rs554776665_C	722	Intervertebral disc disorders	musculoskeletal	0.143994	0.228826	1.15488	0.529172	1	55	23959
rs4870049_G	374	Other disorders of eyelids	sense organs	0.048079	0.0764073	1.04925	0.529188	1	391	28800
rs151057105_C	501	Pneumonitis due to inhalation of food or vomitus	respiratory	-0.212173	0.337204	0.808825	0.52921	1	44	28399
rs11941568_A	292.3	Memory loss	mental disorders	0.108806	0.172938	1.11495	0.529242	1	72	28249
rs2495732_T	706.2	Sebaceous cyst	dermatologic	-0.0366999	0.0583326	0.963965	0.529252	1	877	28362
rs4870049_G	475	Chronic sinusitis	respiratory	-0.0560953	0.0891822	0.945449	0.529351	1	278	27735
rs7708285_G	726	Peripheral enthesopathies and allied syndromes	musculoskeletal	-0.0274715	0.0436767	0.972902	0.529367	1	1296	27283
rs2495732_T	615	Endometriosis	genitourinary	-0.0548672	0.0872367	0.946611	0.529384	1	385	28442
rs174478_T	537	Other disorders of stomach and duodenum	digestive	-0.0503645	0.0800792	0.950883	0.529393	1	324	25421
rs554776665_C	619.2	Disorders of uterus, NEC	genitourinary	0.0614717	0.0977442	1.0634	0.529412	1	299	23723
rs11222085_T	418.1	Precordial pain	circulatory system	0.0544141	0.086526	1.05592	0.52943	1	456	29125
rs6925325_G	196	Radiotherapy	neoplasms	-0.090302	0.143613	0.913655	0.529488	1	113	28059
rs174478_T	704.1	Alopecia	dermatologic	0.205696	0.327142	1.22838	0.529502	1	20	29425
rs4806665_G	727.4	Ganglion and cyst of synovium, tendon, and bursa	musculoskeletal	-0.0464179	0.0738536	0.954643	0.529668	1	369	27245
rs3786933_C	613.8	Other specified disorders of breast	genitourinary	-0.174415	0.277519	0.839948	0.529689	1	32	29272
rs11733975_T	526	Diseases of the jaws	digestive	-0.189047	0.300843	0.827748	0.529748	1	25	28389
rs11733975_T	526.1	Cysts of the jaws	digestive	-0.189047	0.300843	0.827748	0.529748	1	25	28389
rs11941568_A	420.21	Acute pericarditis	circulatory system	-0.182801	0.290904	0.832934	0.52975	1	24	28370
rs8072878_A	592	Cystitis and urethritis	genitourinary	-0.0837944	0.133352	0.91962	0.52976	1	148	14863
rs4806665_G	244.1	Secondary hypothyroidism	endocrine/metabolic	0.0907849	0.144477	1.09503	0.529763	1	95	27702
rs4806665_G	411.9	Other acute and subacute forms of ischemic heart disease	circulatory system	0.0729309	0.116081	1.07566	0.529822	1	148	27046
rs151057105_C	276.5	Hypovolemia	endocrine/metabolic	-0.098445	0.156706	0.906246	0.529864	1	230	28660
rs2495732_T	426	Cardiac conduction disorders	circulatory system	0.0496393	0.079019	1.05089	0.529876	1	507	26867
rs4870049_G	401.2	Hypertensive heart and/or renal disease	circulatory system	-0.153289	0.244082	0.857881	0.529989	1	36	22671
rs151057105_C	350.3	Lack of coordination	neurological	0.291881	0.464772	1.33894	0.529998	1	36	29192
rs4806665_G	496.3	Bronchiectasis	respiratory	0.0586699	0.093448	1.06043	0.530112	1	230	28779
rs7708285_G	241.2	Nontoxic multinodular goiter	endocrine/metabolic	0.114542	0.182454	1.12136	0.530144	1	67	27741
rs174478_T	756	Other congenital musculoskeletal anomalies	congenital anomalies	0.129878	0.206915	1.13869	0.53021	1	50	29486
rs174478_T	165	Cancer within the respiratory system	neoplasms	-0.0829003	0.132142	0.920443	0.530424	1	118	29462
rs174478_T	528.7	Sialolithiasis	digestive	-0.158048	0.251936	0.853809	0.53044	1	32	29169
rs1693564_T	293.1	Swelling, mass, or lump in head and neck [Space-occupying lesion, intracranial NOS]	mental disorders	-0.105863	0.168761	0.899548	0.530465	1	71	28407
rs199556490_T	145.2	Cancer of tongue	neoplasms	-0.210528	0.335623	0.810156	0.530478	1	23	29173
rs174478_T	378.2	Nystagmus and other irregular eye movements	sense organs	-0.161218	0.257029	0.851107	0.530505	1	31	28946
rs9994626_G	155	Cancer of liver and intrahepatic bile duct	neoplasms	-0.195275	0.311364	0.822608	0.530553	1	21	26995
rs1693564_T	709	Diffuse diseases of connective tissue	dermatologic	-0.0930976	0.148445	0.911105	0.53056	1	92	27415
rs3786933_C	433.1	Occlusion and stenosis of precerebral arteries	circulatory system	0.109693	0.174914	1.11594	0.530576	1	95	28677
rs9994626_G	703.1	Ingrowing nail	dermatologic	-0.12252	0.195377	0.884688	0.530595	1	53	28159
rs9994626_G	624.1	Dystrophy of female genital tract	genitourinary	-0.176194	0.280972	0.838456	0.530603	1	26	27552
rs34248430_A	368.1	Amblyopia	sense organs	-0.13759	0.21944	0.871456	0.530656	1	56	27384
rs11222085_T	378.2	Nystagmus and other irregular eye movements	sense organs	0.216504	0.34546	1.24173	0.530849	1	31	28946
rs11733975_T	750.1	Upper gastrointestinal congenital anomalies	congenital anomalies	0.198878	0.317361	1.22003	0.530881	1	26	29147
rs11222085_T	285.22	Anemia in neoplastic disease	hematopoietic	-0.216689	0.345789	0.80518	0.530889	1	24	27730
rs11941568_A	286.8	Hypercoagulable state	hematopoietic	-0.183899	0.29348	0.832019	0.53091	1	24	28385
rs11941568_A	286.81	Primary hypercoagulable state	hematopoietic	-0.183899	0.29348	0.832019	0.53091	1	24	28385
rs2495732_T	202.21	Nodular lymphoma	neoplasms	0.232368	0.370865	1.26158	0.53095	1	25	28897
rs11733975_T	427.21	Atrial fibrillation	circulatory system	0.0544939	0.0869862	1.05601	0.531009	1	328	26947
rs11733975_T	427.1	Paroxysmal tachycardia, unspecified	circulatory system	-0.0558395	0.0891369	0.945691	0.531022	1	298	26947
rs11222085_T	364.5	Corneal dystrophy	sense organs	-0.167861	0.268059	0.845472	0.531178	1	42	28224
rs34248430_A	528.7	Sialolithiasis	digestive	-0.20119	0.321289	0.817757	0.531186	1	27	27369
rs4870049_G	500	Lung disease due to external agents	respiratory	-0.193414	0.308882	0.824141	0.531201	1	23	28636
rs4870049_G	798.1	Chronic fatigue syndrome	symptoms	0.108337	0.173016	1.11442	0.531205	1	77	29186
rs10945391_G	859	Complication due to other implant and internal device	injuries & poisonings	0.201419	0.321679	1.22314	0.531218	1	20	28727
rs5750495_T	381.11	Suppurative and unspecified otitis media	sense organs	-0.126824	0.202554	0.880889	0.531234	1	61	29166
rs199556490_T	362.31	Separation of retinal layers	sense organs	-0.096142	0.153581	0.908335	0.531314	1	117	28024
rs111941793_G	411	Ischemic Heart Disease	circulatory system	0.0226841	0.0362393	1.02294	0.531347	1	2251	25141
rs199556490_T	220	Benign neoplasm of ovary	neoplasms	-0.083818	0.133905	0.919599	0.531347	1	155	26662
rs199556490_T	279.7	Other immunological findings	endocrine/metabolic	0.231953	0.370665	1.26106	0.531462	1	25	29317
rs3786933_C	272.9	Unspecified disorder of lipoid metabolism	endocrine/metabolic	0.163369	0.261079	1.17747	0.531483	1	43	25930
rs8072878_A	613.1	Inflammatory disease of breast	genitourinary	0.169886	0.271539	1.18517	0.531552	1	39	16113
rs199556490_T	614.32	Chronic inflammatory pelvic disease	genitourinary	0.192282	0.307364	1.21201	0.531589	1	35	28546
rs9994626_G	350	Abnormal movement	neurological	-0.0789098	0.126138	0.924123	0.53159	1	128	28163
rs1693564_T	496.2	Chronic bronchitis	respiratory	0.079998	0.127892	1.08328	0.531635	1	128	27938
rs1044595_C	756.5	Congenital osteodystrophies	congenital anomalies	-0.156169	0.249667	0.855414	0.531637	1	35	29267
rs2495732_T	184.11	Malignant neoplasm of ovary	neoplasms	-0.0448975	0.071779	0.956095	0.531646	1	585	27516
rs11941568_A	575.8	Other disorders of biliary tract	digestive	-0.1115	0.178266	0.894491	0.531663	1	65	27125
rs199556490_T	256	Ovarian dysfunction	endocrine/metabolic	0.24764	0.395941	1.281	0.531679	1	22	29063
rs199556490_T	256.4	Polycystic ovaries	endocrine/metabolic	0.24764	0.395941	1.281	0.531679	1	22	29063
rs9994626_G	189	Cancer of urinary organs (incl. kidney and bladder)	neoplasms	0.0553215	0.0884738	1.05688	0.531783	1	267	28037
rs1044595_C	41.4	E. coli	infectious diseases	0.0638828	0.102166	1.06597	0.531784	1	199	28562
rs111941793_G	508	Pulmonary collapse; interstitial and compensatory emphysema	respiratory	0.0670895	0.107298	1.06939	0.531798	1	235	26590
rs6925325_G	733.2	Cyst of bone	musculoskeletal	0.222115	0.355256	1.24872	0.531823	1	21	28387
rs34248430_A	368.4	Visual field defects	sense organs	-0.186038	0.297579	0.830242	0.531859	1	31	27384
rs111941793_G	721.1	Spondylosis without myelopathy	musculoskeletal	0.0813085	0.130064	1.08471	0.531878	1	159	26890
`3:13765713_AT_A_AT`	840	Sprains and strains	injuries & poisonings	-0.123792	0.198024	0.883564	0.531883	1	52	29219
rs34248430_A	480.11	Pneumococcal pneumonia	respiratory	-0.0464375	0.0742841	0.954624	0.531884	1	473	26989
rs6925325_G	540.11	Acute appendicitis	digestive	-0.11015	0.176218	0.895699	0.531919	1	74	29429
`3:13765713_AT_A_AT`	578.9	Hemorrhage of gastrointestinal tract	digestive	0.0324523	0.0519227	1.03298	0.531963	1	790	26856
rs1583673_C	707.1	Decubitus ulcer	dermatologic	0.131201	0.209941	1.1402	0.532009	1	53	29250
rs2495732_T	574.12	Cholelithiasis with other cholecystitis	digestive	0.0464482	0.0743281	1.04754	0.532032	1	561	27711
rs151057105_C	210	Benign neoplasm of lip, oral cavity, and pharynx	neoplasms	-0.147908	0.23669	0.86251	0.532035	1	96	29143
rs1693564_T	761	Cervicalgia	symptoms	0.0868474	0.138981	1.09073	0.532046	1	107	28572
rs6925325_G	724.2	Disorders of coccyx	musculoskeletal	0.180931	0.289607	1.19833	0.532136	1	32	28949
rs10945391_G	502	Postinflammatory pulmonary fibrosis	respiratory	-0.102622	0.164268	0.902468	0.532152	1	75	27946
rs34248430_A	252.2	Hypoparathyroidism	endocrine/metabolic	-0.215829	0.345489	0.805873	0.532164	1	24	27465
rs3786933_C	939	Atopic/contact dermatitis due to other or unspecified	dermatologic	0.0556975	0.0891941	1.05728	0.53233	1	347	28905
rs111941793_G	764	Sciatica	symptoms	0.0804191	0.128807	1.08374	0.532407	1	164	27233
rs174478_T	110.1	Dermatophytosis	infectious diseases	0.165496	0.265079	1.17998	0.532412	1	31	29424
rs11222085_T	614.3	Pelvic inflammatory disease (PID)	genitourinary	-0.13642	0.218527	0.872476	0.532449	1	64	28760
rs11222085_T	626	Disorders of menstruation and other abnormal bleeding from female genital tract	genitourinary	0.029681	0.0475519	1.03013	0.532509	1	1705	26726
rs5750495_T	386.2	Peripheral or central vertigo	sense organs	-0.103914	0.166494	0.901303	0.532542	1	89	28690
rs9994626_G	293	Symptoms involving head and neck	mental disorders	0.063918	0.102412	1.066	0.532543	1	199	28036
rs11733975_T	256	Ovarian dysfunction	endocrine/metabolic	-0.201221	0.322425	0.817732	0.532571	1	22	29037
rs11733975_T	256.4	Polycystic ovaries	endocrine/metabolic	-0.201221	0.322425	0.817732	0.532571	1	22	29037
rs8072878_A	496	Chronic airway obstruction	respiratory	0.0529221	0.0848075	1.05435	0.53261	1	393	15790
rs554776665_C	428.2	Heart failure NOS	circulatory system	0.0708125	0.113478	1.07338	0.532615	1	215	24156
rs11733975_T	614.5	Inflammatory disease of cervix, vagina, and vulva	genitourinary	0.0658513	0.105531	1.06807	0.532628	1	225	28528
rs174478_T	427.3	Other specified cardiac dysrhythmias	circulatory system	0.0454202	0.0727914	1.04647	0.532643	1	402	27164
rs1583673_C	295.1	Schizophrenia	mental disorders	0.192824	0.309102	1.21267	0.532745	1	25	27360
rs5750495_T	857	Mechanical complication of unspecified genitourinary device, implant, and graft	injuries & poisonings	-0.108265	0.173577	0.897389	0.532804	1	83	29271
rs7708285_G	443.1	Raynaud's syndrome	circulatory system	-0.0769482	0.123379	0.925938	0.532842	1	160	28971
rs174478_T	623	Hypertrophy of female genital organs	genitourinary	-0.0742876	0.119115	0.928405	0.532847	1	147	28293
`3:13765713_AT_A_AT`	766	Neuralgia, neuritis, and radiculitis NOS	symptoms	0.144934	0.232418	1.15596	0.532895	1	39	29010
rs10945391_G	585.34	Chronic Kidney Disease, Stage IV	genitourinary	0.177623	0.284884	1.19437	0.532961	1	25	27423
rs2495732_T	362	Other retinal disorders	sense organs	-0.0445604	0.0714721	0.956418	0.532979	1	588	27923
rs2495732_T	585.2	Renal failure NOS	genitourinary	-0.137718	0.220931	0.871344	0.533051	1	57	27790
rs9994626_G	747.1	Cardiac congenital anomalies	congenital anomalies	0.115473	0.185274	1.1224	0.533115	1	61	28228
rs554776665_C	574.3	Cholecystitis without cholelithiasis	digestive	0.0746624	0.11984	1.07752	0.533272	1	196	23204
rs11941568_A	331.9	Cerebral degeneration, unspecified	neurological	-0.163297	0.262116	0.849339	0.533289	1	30	27857
rs1693564_T	764	Sciatica	symptoms	-0.0662692	0.106383	0.935879	0.533332	1	181	28422
rs7708285_G	514	Abnormal findings examination of lungs	respiratory	0.0657136	0.105516	1.06792	0.533427	1	206	29371
rs9994626_G	536.8	Dyspepsia and other specified disorders of function of stomach	digestive	-0.0277642	0.0445862	0.972618	0.533476	1	1074	24322
rs151057105_C	599.2	Retention of urine	genitourinary	-0.0567091	0.0910713	0.944869	0.533488	1	733	27902
rs2495732_T	701.5	Abnormal granulation tissue	dermatologic	0.167515	0.269021	1.18236	0.533493	1	45	28707
rs1693564_T	204.4	Multiple myeloma	neoplasms	-0.12416	0.199396	0.883238	0.533495	1	51	28336
rs7708285_G	180.1	Cervical cancer	neoplasms	-0.0407051	0.0653735	0.960112	0.533511	1	569	27011
rs3857615_T	427.61	Supraventricular premature beats	circulatory system	-0.178869	0.287301	0.836215	0.533558	1	25	27133
rs3857615_T	509.8	Dependence on respirator [Ventilator] or supplemental oxygen	respiratory	0.129414	0.207933	1.13816	0.53369	1	49	28604
rs554776665_C	735.3	Hallux valgus (Bunion)	musculoskeletal	0.0530314	0.085217	1.05446	0.533738	1	392	23624
rs11941568_A	433	Cerebrovascular disease	circulatory system	-0.0356969	0.0573673	0.964933	0.533777	1	659	27898
rs11733975_T	78	Viral warts & HPV	infectious diseases	-0.0774556	0.124479	0.925468	0.533786	1	152	28801
rs1693564_T	743	Osteoporosis, osteopenia and pathological fracture	musculoskeletal	0.0922697	0.148302	1.09666	0.533827	1	94	28585
rs174478_T	742	Derangement of joint, non-traumatic	musculoskeletal	0.0701376	0.112739	1.07266	0.53386	1	165	29183
rs2495732_T	53	Herpes zoster	infectious diseases	0.17277	0.277733	1.18859	0.533894	1	43	28717
rs4806665_G	286.1	Congenital coagulation defects	hematopoietic	0.137056	0.220337	1.14689	0.533922	1	41	29277
`3:13765713_AT_A_AT`	480.5	Bronchopneumonia and lung abscess	respiratory	-0.19082	0.306805	0.826281	0.533968	1	22	28465
rs4870049_G	624	Symptoms involving female genital tract	genitourinary	-0.102624	0.165009	0.902466	0.533987	1	81	28801
`3:13765713_AT_A_AT`	800	Fracture of lower limb	injuries & poisonings	0.0650334	0.104579	1.06719	0.534036	1	191	28235
`3:13765713_AT_A_AT`	191.1	Cancer of brain and nervous system	neoplasms	0.194015	0.312033	1.21411	0.534088	1	22	29144
`3:13765713_AT_A_AT`	191.11	Cancer of brain	neoplasms	0.194015	0.312033	1.21411	0.534088	1	22	29144
rs10945391_G	726	Peripheral enthesopathies and allied syndromes	musculoskeletal	-0.0254001	0.0408517	0.97492	0.534096	1	1260	26647
rs199556490_T	695.3	Rosacea	dermatologic	-0.135944	0.218653	0.872891	0.534116	1	56	28157
rs9994626_G	687.4	Disturbance of skin sensation	dermatologic	-0.0553736	0.0890994	0.946132	0.534284	1	259	27783
rs34248430_A	509.1	Respiratory failure	respiratory	0.0847891	0.136453	1.08849	0.534351	1	130	26856
rs1693564_T	580.1	Glomerulonephritis	genitourinary	0.172715	0.278047	1.18853	0.534487	1	27	27230
rs3786933_C	281.1	Megaloblastic anemia	hematopoietic	-0.103443	0.16654	0.901727	0.534512	1	91	27589
rs2495732_T	608	Other disorders of male genital organs	genitourinary	0.0670719	0.107985	1.06937	0.534518	1	275	27136
rs8072878_A	722	Intervertebral disc disorders	musculoskeletal	-0.155762	0.250775	0.855763	0.534518	1	40	15871
rs34248430_A	696.41	Psoriasis vulgaris	dermatologic	0.0633193	0.101956	1.06537	0.534568	1	236	26366
rs5750495_T	172	Skin cancer	neoplasms	0.0286916	0.0462103	1.02911	0.534671	1	1161	28244
rs4806665_G	352.1	Trigeminal nerve disorders [CN5]	neurological	-0.118628	0.191071	0.888139	0.534695	1	55	28253
rs199556490_T	642	Hypertension complicating pregnancy, childbirth, and the puerperium	pregnancy complications	-0.103874	0.167327	0.901339	0.534742	1	103	29263
rs11733975_T	189	Cancer of urinary organs (incl. kidney and bladder)	neoplasms	0.0580918	0.0935888	1.05981	0.534788	1	285	29057
rs5750495_T	573.7	Abnormal results of function study of liver	digestive	0.0498662	0.0803541	1.05113	0.534876	1	365	28520
rs11733975_T	610.3	Fibrosclerosis of breast	genitourinary	0.21915	0.353139	1.24502	0.534877	1	21	28717
rs7708285_G	367.1	Myopia	sense organs	-0.0623881	0.100541	0.939518	0.534912	1	236	28896
rs3786933_C	531	Peptic ulcer (excl. esophageal)	digestive	-0.0402085	0.0647985	0.960589	0.534918	1	640	28787
rs1693564_T	695.3	Rosacea	dermatologic	0.119763	0.193007	1.12723	0.534919	1	56	27493
rs4870049_G	871	Open wounds of extremities	injuries & poisonings	0.121912	0.196488	1.12965	0.534959	1	60	29416
rs1693564_T	377	Disorders of optic nerve and visual pathways	sense organs	0.1383	0.222934	1.14832	0.535019	1	42	28067
rs174478_T	213	Benign neoplasm of bone and articular cartilage	neoplasms	-0.14726	0.237411	0.863069	0.535077	1	36	25773
rs2495732_T	382	Otalgia	sense organs	-0.190864	0.307904	0.826245	0.535336	1	28	29005
rs174478_T	608	Other disorders of male genital organs	genitourinary	-0.0538717	0.0869112	0.947554	0.535358	1	278	27442
rs554776665_C	722.9	Other and unspecified disc disorder	musculoskeletal	0.147393	0.2378	1.15881	0.535378	1	51	23959
rs151057105_C	596.5	Functional disorders of bladder	genitourinary	0.174267	0.28121	1.19037	0.535452	1	87	28133
rs9994626_G	272.1	Hyperlipidemia	endocrine/metabolic	-0.0167626	0.0270501	0.983377	0.535463	1	3346	24940
rs111941793_G	220	Benign neoplasm of ovary	neoplasms	0.0869893	0.140377	1.09089	0.535466	1	139	24950
rs174478_T	464	Acute sinusitis	respiratory	-0.179934	0.290379	0.835325	0.535486	1	24	29360
rs1693564_T	702.1	Actinic keratosis	dermatologic	-0.0432212	0.0697832	0.9577	0.535677	1	426	27868
rs7708285_G	801	Fracture of ankle and foot	injuries & poisonings	-0.0995812	0.160782	0.905216	0.535681	1	94	28532
rs554776665_C	428.1	Congestive heart failure (CHF) NOS	circulatory system	0.0990275	0.159948	1.1041	0.535836	1	110	24156
rs4870049_G	526	Diseases of the jaws	digestive	0.191521	0.309345	1.21109	0.535839	1	25	28616
rs4870049_G	526.1	Cysts of the jaws	digestive	0.191521	0.309345	1.21109	0.535839	1	25	28616
rs4870049_G	575.8	Other disorders of biliary tract	digestive	0.115221	0.18611	1.12212	0.535851	1	67	28021
rs6925325_G	480.11	Pneumococcal pneumonia	respiratory	-0.0427013	0.0689793	0.958198	0.535887	1	503	28762
rs2495732_T	274.1	Gout	endocrine/metabolic	0.0599931	0.0969728	1.06183	0.536141	1	337	28887
rs8072878_A	300	Anxiety disorders	mental disorders	-0.0455408	0.0736201	0.955481	0.536185	1	500	15162
rs11941568_A	798	Malaise and fatigue	symptoms	0.0464124	0.0750297	1.04751	0.536188	1	383	28252
rs2495732_T	184	Cancer of other female genital organs	neoplasms	-0.0435379	0.0703891	0.957396	0.536225	1	608	27516
`3:13765713_AT_A_AT`	250.2	Type 2 diabetes	endocrine/metabolic	-0.0254219	0.0411026	0.974899	0.536247	1	1276	27828
rs1044595_C	642	Hypertension complicating pregnancy, childbirth, and the puerperium	pregnancy complications	-0.0895563	0.144823	0.914337	0.536322	1	104	29258
rs1044595_C	340	Migraine	neurological	-0.0409659	0.0662496	0.959862	0.53634	1	485	28184
rs7708285_G	591	Urinary tract infection	genitourinary	0.0310625	0.0502414	1.03155	0.5364	1	943	27195
rs4806665_G	916	Contusion	injuries & poisonings	-0.0816896	0.132173	0.921558	0.536541	1	114	29424
rs1693564_T	250.4	Abnormal glucose	endocrine/metabolic	-0.0856731	0.13864	0.917894	0.536605	1	106	27265
rs3857615_T	198	Secondary malignant neoplasm	neoplasms	0.0354929	0.0574425	1.03613	0.53665	1	646	28026
rs5750495_T	707.1	Decubitus ulcer	dermatologic	-0.133612	0.216273	0.874929	0.536711	1	54	29326
rs6925325_G	386.1	Meniere's disease	sense organs	0.115348	0.186716	1.12226	0.536724	1	72	28849
rs11222085_T	278.1	Obesity	endocrine/metabolic	-0.0304178	0.0492502	0.97004	0.536828	1	1385	28187
rs5750495_T	276.5	Hypovolemia	endocrine/metabolic	-0.0636311	0.103027	0.938351	0.53683	1	231	28748
rs7708285_G	394	Rheumatic disease of the heart valves	circulatory system	0.0507867	0.0822343	1.0521	0.536849	1	344	28702
rs3857615_T	715	Other inflammatory spondylopathies	musculoskeletal	0.0694927	0.112545	1.07196	0.536927	1	166	28797
rs111941793_G	528.11	Stomatitis and mucositis (ulcerative)	digestive	-0.16059	0.260081	0.851641	0.53693	1	36	27086
rs1583673_C	496.2	Chronic bronchitis	respiratory	0.0825324	0.133715	1.08603	0.537086	1	129	28585
rs10945391_G	560.1	Paralytic ileus	digestive	-0.142083	0.230236	0.867549	0.537156	1	38	23380
rs2495732_T	262	Mineral deficiency NEC	endocrine/metabolic	0.177469	0.287607	1.19419	0.537198	1	40	28864
rs10945391_G	332	Parkinson's disease	neurological	0.108714	0.176188	1.11484	0.537211	1	65	28091
rs4806665_G	428.2	Heart failure NOS	circulatory system	0.0555693	0.0900623	1.05714	0.537228	1	248	29146
rs34248430_A	573.5	Jaundice (not of newborn)	digestive	0.12142	0.19683	1.1291	0.537315	1	62	26908
rs111941793_G	573.7	Abnormal results of function study of liver	digestive	-0.0532012	0.0862435	0.948189	0.537319	1	345	26622
rs151057105_C	750	Digestive congenital anomalies	congenital anomalies	0.203564	0.330034	1.22576	0.537369	1	66	29139
rs9994626_G	601	Inflammatory diseases of prostate	genitourinary	0.0560677	0.0909111	1.05767	0.537412	1	256	25817
rs2495732_T	427.8	Sinoatrial node dysfunction (Bradycardia)	circulatory system	-0.158947	0.25773	0.853042	0.537421	1	41	26867
rs11733975_T	306.9	Tension headache	mental disorders	0.139137	0.225655	1.14928	0.537505	1	50	27359
rs9994626_G	274.1	Gout	endocrine/metabolic	0.0496368	0.0805212	1.05089	0.537602	1	326	27947
rs9994626_G	396	Abnormal heart sounds	circulatory system	-0.0708997	0.115015	0.931555	0.537604	1	155	27463
rs9994626_G	367.9	Blindness and low vision	sense organs	-0.14966	0.242811	0.861001	0.537655	1	34	27659
rs10945391_G	636	Early or threatened labor; hemorrhage in early pregnancy	pregnancy complications	-0.0566401	0.0919031	0.944934	0.537695	1	266	28270
rs10945391_G	530.13	Barrett's esophagus	digestive	-0.0439077	0.0712488	0.957042	0.537723	1	404	24645
rs11733975_T	281.1	Megaloblastic anemia	hematopoietic	0.101996	0.165547	1.10738	0.53782	1	91	27501
rs1693564_T	429	Ill-defined descriptions and complications of heart disease	circulatory system	-0.120942	0.196435	0.886086	0.538104	1	52	28298
rs1693564_T	429.2	Abnormal function study of cardiovascular system	circulatory system	-0.120942	0.196435	0.886086	0.538104	1	52	28298
rs7708285_G	689	Disorder of skin and subcutaneous tissue NOS	dermatologic	0.033136	0.0538237	1.03369	0.538132	1	815	28766
rs11941568_A	367.9	Blindness and low vision	sense organs	0.149161	0.242369	1.16086	0.538271	1	37	27971
rs6925325_G	709.2	Sicca syndrome	dermatologic	0.124782	0.202764	1.1329	0.538286	1	62	28285
rs554776665_C	296.1	Bipolar	mental disorders	0.146783	0.23852	1.1581	0.538297	1	51	22844
rs199556490_T	580.1	Glomerulonephritis	genitourinary	0.214865	0.349172	1.23969	0.538319	1	27	27887
rs7708285_G	610.4	Benign neoplasm of breast	genitourinary	0.0776344	0.126164	1.08073	0.538327	1	145	28949
rs174478_T	585.3	Chronic renal failure [CKD]	genitourinary	-0.0378304	0.0614837	0.962876	0.538362	1	561	28095
rs1583673_C	858	Complication of internal orthopedic device	injuries & poisonings	-0.144528	0.234945	0.865431	0.538452	1	39	29194
`3:13765713_AT_A_AT`	626.2	Dysmenorrhea	genitourinary	0.075513	0.122763	1.07844	0.538481	1	142	26450
rs11941568_A	474.2	Chronic tonsillitis and adenoiditis	respiratory	0.0886648	0.144145	1.09271	0.538483	1	104	26856
rs8072878_A	430.2	Intracerebral hemorrhage	circulatory system	-0.180116	0.292898	0.835173	0.538591	1	29	15748
rs11941568_A	430.1	Subarachnoid hemorrhage	circulatory system	-0.116877	0.190071	0.889694	0.538611	1	57	27898
rs199556490_T	241.1	Nontoxic uninodular goiter	endocrine/metabolic	0.138137	0.224653	1.14813	0.538628	1	62	27537
rs4806665_G	41	Bacterial infection NOS	infectious diseases	0.0371252	0.0603775	1.03782	0.53863	1	554	28731
rs10945391_G	840.3	Joint/ligament sprain	injuries & poisonings	0.157803	0.256736	1.17094	0.538785	1	31	28817
rs151057105_C	509	Respiratory failure, insufficiency, arrest	respiratory	-0.103486	0.168376	0.901688	0.53881	1	197	28399
`3:13765713_AT_A_AT`	596	Other disorders of bladder	genitourinary	0.0308098	0.0501431	1.03129	0.538927	1	850	28076
rs199556490_T	426.23	Second degree AV block	circulatory system	0.161206	0.262374	1.17493	0.538942	1	47	26961
rs8072878_A	153.3	Malignant neoplasm of rectum, rectosigmoid junction, and anus	neoplasms	0.137847	0.224401	1.1478	0.539025	1	57	14563
rs11222085_T	454.11	Varicose veins of lower extremity, symptomtic	circulatory system	0.140495	0.228718	1.15084	0.539036	1	69	26799
rs4870049_G	540.1	Appendicitis	digestive	-0.0801332	0.130461	0.922993	0.539064	1	128	29429
rs9994626_G	281	Other deficiency anemia	hematopoietic	0.0948822	0.154489	1.09953	0.539104	1	88	26539
rs5750495_T	907	Injuries to the nervous system	injuries & poisonings	0.107273	0.174706	1.11324	0.539204	1	74	29344
rs174478_T	585.34	Chronic Kidney Disease, Stage IV	genitourinary	-0.173179	0.282101	0.840987	0.539288	1	25	28095
rs199556490_T	433.21	Cerebral artery occlusion, with cerebral infarction	circulatory system	0.0733944	0.119565	1.07615	0.539316	1	216	28619
rs174478_T	458.9	Hypotension NOS	circulatory system	-0.0457466	0.0745261	0.955284	0.539326	1	375	27732
rs11941568_A	580.1	Glomerulonephritis	genitourinary	0.172876	0.281641	1.18872	0.539336	1	28	27202
rs9994626_G	287.3	Thrombocytopenia	hematopoietic	-0.0751697	0.122484	0.927586	0.539407	1	136	28054
rs3786933_C	564.1	Irritable Bowel Syndrome	digestive	0.0365074	0.0595114	1.03718	0.539578	1	787	23839
rs1044595_C	433.1	Occlusion and stenosis of precerebral arteries	circulatory system	0.0912671	0.148787	1.09556	0.539608	1	93	28615
rs1583673_C	803	Fracture of upper limb	injuries & poisonings	0.0393667	0.0641816	1.04015	0.539636	1	561	28302
rs3857615_T	165	Cancer within the respiratory system	neoplasms	-0.081003	0.132068	0.922191	0.539649	1	118	29429
rs2495732_T	348	Other conditions of brain	neurological	0.177122	0.2888	1.19378	0.539675	1	40	28465
rs3786933_C	198.4	Secondary malignant neoplasm of liver	neoplasms	-0.0858979	0.140072	0.917688	0.539717	1	131	27913
rs3857615_T	555.2	Ulcerative colitis	digestive	-0.0547082	0.0892119	0.946761	0.539718	1	260	23937
rs1583673_C	378.5	Paralytic strabismus	sense organs	0.189843	0.309579	1.20906	0.539725	1	25	28709
rs9994626_G	601.12	Chronic prostatitis	genitourinary	0.0847826	0.138266	1.08848	0.539754	1	110	25817
rs174478_T	741.2	Stiffness of joint	musculoskeletal	-0.148379	0.242005	0.862104	0.539795	1	35	29183
rs199556490_T	618.2	Uterine/Uterovaginal prolapse	genitourinary	0.0490123	0.0799456	1.05023	0.53983	1	486	28378
rs3857615_T	374.3	Ptosis of eyelid	sense organs	-0.0633264	0.103319	0.938637	0.539928	1	194	28768
rs3857615_T	751.11	Congenital anomalies of female genital organs	congenital anomalies	-0.12429	0.202787	0.883124	0.539938	1	50	29350
rs8072878_A	427.1	Paroxysmal tachycardia, unspecified	circulatory system	0.0832859	0.135903	1.08685	0.539986	1	151	14884
rs2495732_T	594	Urinary calculus	genitourinary	0.0437615	0.0714099	1.04473	0.539994	1	614	28593
rs34248430_A	367.2	Astigmatism	sense organs	0.0517226	0.0844059	1.05308	0.540019	1	358	27103
rs554776665_C	458	Hypotension	circulatory system	-0.0445923	0.0727858	0.956387	0.540107	1	506	22982
rs1583673_C	743.9	Osteopenia or other disorder of bone and cartilage	musculoskeletal	-0.179165	0.292448	0.835968	0.540116	1	25	29244
rs11733975_T	695.8	Other specified erythematous conditions	dermatologic	-0.195362	0.318959	0.822536	0.540207	1	22	28134
rs6925325_G	514	Abnormal findings examination of lungs	respiratory	-0.0655932	0.107106	0.936512	0.540265	1	206	29371
rs199556490_T	592.1	Cystitis	genitourinary	0.0650614	0.106245	1.06722	0.540291	1	269	26995
rs1044595_C	695.7	Prurigo and Lichen	dermatologic	-0.0846566	0.138251	0.918828	0.540314	1	111	28155
`3:13765713_AT_A_AT`	351	Other peripheral nerve disorders	neurological	-0.0271113	0.0442792	0.973253	0.540353	1	1095	27999
rs11222085_T	361	Retinal detachments and defects	sense organs	-0.101186	0.165297	0.903765	0.540443	1	113	28224
rs2495732_T	565	Anal and rectal conditions	digestive	0.0268946	0.0439376	1.02726	0.540466	1	1648	26930
rs11941568_A	803.1	Fracture of humerus	injuries & poisonings	-0.0964483	0.157575	0.908057	0.540486	1	84	27613
rs9994626_G	751.1	Congenital anomalies of genital organs	congenital anomalies	0.11369	0.185754	1.1204	0.540507	1	61	28111
rs554776665_C	573.5	Jaundice (not of newborn)	digestive	0.136586	0.223199	1.14635	0.540574	1	57	23745
rs34248430_A	702.1	Actinic keratosis	dermatologic	0.048066	0.0785538	1.04924	0.540613	1	410	26974
rs3786933_C	375	Disorders of lacrimal system	sense organs	0.0635642	0.103892	1.06563	0.54065	1	259	28795
rs199556490_T	697	Sarcoidosis	dermatologic	-0.131237	0.214518	0.87701	0.540685	1	59	28157
rs199556490_T	202.24	Large cell lymphoma	neoplasms	0.139806	0.228545	1.15005	0.540721	1	60	29010
rs6925325_G	212	Benign neoplasm of respiratory and intrathoracic organs	neoplasms	0.160969	0.263147	1.17465	0.540732	1	37	29544
rs199556490_T	276.1	Electrolyte imbalance	endocrine/metabolic	-0.0492568	0.0805389	0.951937	0.540809	1	445	28690
rs1693564_T	110.1	Dermatophytosis	infectious diseases	-0.15597	0.255119	0.855585	0.540961	1	31	28526
rs554776665_C	706	Diseases of sebaceous glands	dermatologic	0.0375919	0.0614899	1.03831	0.540967	1	740	23741
rs1693564_T	386.2	Peripheral or central vertigo	sense organs	0.0942716	0.15429	1.09886	0.541198	1	87	27968
rs4806665_G	426.23	Second degree AV block	circulatory system	0.126073	0.206389	1.13436	0.541298	1	47	27127
rs199556490_T	379	Other disorders of eye	sense organs	-0.0728626	0.119301	0.929729	0.541369	1	199	28734
rs174478_T	571.5	Other chronic nonalcoholic liver disease	digestive	0.0445483	0.072966	1.04556	0.541507	1	398	28677
rs1693564_T	859	Complication due to other implant and internal device	injuries & poisonings	-0.189862	0.311078	0.827073	0.54164	1	21	28537
rs3857615_T	618	Genital prolapse	genitourinary	0.0289358	0.0474105	1.02936	0.541647	1	996	28552
rs2495732_T	426.3	Bundle branch block	circulatory system	0.0764837	0.125385	1.07948	0.541867	1	202	26867
rs11941568_A	426.21	First degree AV block	circulatory system	0.0693642	0.113722	1.07183	0.541899	1	167	26283
rs4870049_G	189.2	Cancer of bladder	neoplasms	0.0641828	0.105262	1.06629	0.542033	1	206	29295
rs4806665_G	555.1	Regional enteritis	digestive	-0.0857506	0.140666	0.917823	0.542123	1	101	23929
`3:13765713_AT_A_AT`	501	Pneumonitis due to inhalation of food or vomitus	respiratory	-0.130544	0.214157	0.877618	0.542146	1	44	28339
rs11941568_A	53	Herpes zoster	infectious diseases	0.139526	0.228914	1.14973	0.542185	1	42	28107
rs174478_T	755	Congenital anomalies of limbs	congenital anomalies	0.179134	0.293899	1.19618	0.542188	1	25	29486
rs3857615_T	501	Pneumonitis due to inhalation of food or vomitus	respiratory	0.133604	0.219305	1.14294	0.542382	1	44	28604
rs4870049_G	727.4	Ganglion and cyst of synovium, tendon, and bursa	musculoskeletal	-0.0473193	0.0777002	0.953783	0.542526	1	369	27283
rs3786933_C	686.4	Pyogenic granuloma	dermatologic	-0.165011	0.270957	0.847885	0.54253	1	34	29190
`3:13765713_AT_A_AT`	747.1	Cardiac congenital anomalies	congenital anomalies	-0.110923	0.182163	0.895008	0.542577	1	61	29197
rs554776665_C	530.1	Esophagitis, GERD and related diseases	digestive	0.0187436	0.0307852	1.01892	0.542623	1	3312	20881
rs174478_T	643	Excessive vomiting in pregnancy	pregnancy complications	-0.175748	0.288661	0.838829	0.542631	1	25	29556
rs1044595_C	586	Other disorders of the kidney and ureters	genitourinary	0.0458299	0.0752902	1.0469	0.542717	1	371	27884
rs11222085_T	385.3	Cholesteatoma	sense organs	0.220939	0.362974	1.24725	0.542729	1	29	29329
rs7708285_G	695	Erythematous conditions	dermatologic	-0.0559743	0.0919848	0.945563	0.542845	1	284	28364
rs9994626_G	198.2	Secondary malignancy of respiratory organs	neoplasms	0.0800667	0.131589	1.08336	0.542881	1	120	26848
rs4870049_G	740.11	Osteoarthrosis, localized, primary	musculoskeletal	-0.03777	0.0620958	0.962934	0.543019	1	583	26156
rs6925325_G	594.2	Calculus of lower urinary tract	genitourinary	-0.105644	0.173687	0.899745	0.543027	1	76	28910
rs1044595_C	276.12	Hyposmolality and/or hyponatremia	endocrine/metabolic	-0.0570968	0.0938818	0.944503	0.54307	1	243	28683
rs7708285_G	604	Disorders of penis	genitourinary	0.0710362	0.11681	1.07362	0.543097	1	165	27442
rs5750495_T	440.2	Atherosclerosis of the extremities	circulatory system	0.187873	0.308952	1.20668	0.543124	1	23	28816
rs554776665_C	611	Abnormal findings on mammogram or breast exam	genitourinary	0.0902124	0.14836	1.09441	0.543146	1	130	23973
rs554776665_C	611.3	Lump or mass in breast	genitourinary	0.0902124	0.14836	1.09441	0.543146	1	130	23973
rs11733975_T	771	Musculoskeletal symptoms referable to limbs	symptoms	0.11391	0.187337	1.12065	0.543157	1	72	29262
rs1583673_C	159	Malignant neoplasm of other and ill-defined sites within the digestive organs and peritoneum	neoplasms	0.183607	0.301972	1.20154	0.54317	1	26	27982
rs5750495_T	418.1	Precordial pain	circulatory system	-0.0445392	0.073258	0.956438	0.543203	1	455	28963
rs1044595_C	195	Cancer, suspected or other	neoplasms	0.0357532	0.0588112	1.0364	0.543232	1	622	27851
rs10945391_G	636.3	Hemorrhage in early pregnancy	pregnancy complications	-0.0868367	0.142848	0.916827	0.543257	1	104	28270
rs34248430_A	592.13	Chronic interstitial cystitis	genitourinary	-0.189774	0.3122	0.827146	0.543281	1	28	25512
rs11941568_A	165.1	Cancer of bronchus; lung	neoplasms	0.0952894	0.156813	1.09998	0.54341	1	88	28517
rs1583673_C	558	Noninfectious gastroenteritis	digestive	-0.0271192	0.0446409	0.973245	0.543522	1	1173	23768
rs9994626_G	8	Intestinal infection	infectious diseases	0.0515512	0.0848612	1.0529	0.543535	1	289	28015
rs6925325_G	386	Vertiginous syndromes and other disorders of vestibular system	sense organs	0.0609528	0.100349	1.06285	0.543581	1	245	28849
rs8072878_A	585.4	Chronic kidney disease, Stage I or II	genitourinary	-0.161086	0.265216	0.851219	0.543601	1	36	15416
rs5750495_T	560	Intestinal obstruction without mention of hernia	digestive	-0.0599515	0.0987081	0.94181	0.543611	1	252	23826
`3:13765713_AT_A_AT`	279	Disorders involving the immune mechanism	endocrine/metabolic	-0.172981	0.284811	0.841153	0.543615	1	25	29226
rs5750495_T	260.6	Anorexia	endocrine/metabolic	-0.109917	0.181013	0.895908	0.543695	1	76	29022
rs9994626_G	357	Inflammatory and toxic neuropathy	neurological	-0.071814	0.118354	0.930704	0.544001	1	146	28115
rs11222085_T	428.1	Congestive heart failure (CHF) NOS	circulatory system	-0.0922452	0.15203	0.911882	0.544013	1	133	29189
rs199556490_T	374	Other disorders of eyelids	sense organs	0.053871	0.0888007	1.05535	0.544083	1	388	28590
rs4870049_G	350.1	Abnormal involuntary movements	neurological	-0.0986123	0.162577	0.906094	0.544144	1	82	29436
rs6925325_G	226	Benign neoplasm of thyroid glands	neoplasms	0.168813	0.278321	1.1839	0.544156	1	33	29413
rs10945391_G	750.1	Upper gastrointestinal congenital anomalies	congenital anomalies	0.170686	0.281444	1.18612	0.544207	1	26	28678
rs11733975_T	189.21	Malignant neoplasm of bladder	neoplasms	0.0701788	0.115731	1.0727	0.544254	1	186	29057
rs3857615_T	428.1	Congestive heart failure (CHF) NOS	circulatory system	0.0766847	0.126467	1.0797	0.544275	1	133	29156
rs1044595_C	803.2	Fracture of radius and ulna	injuries & poisonings	-0.0443043	0.0730685	0.956663	0.54429	1	401	28319
rs11941568_A	342	Hemiplegia	neurological	0.085517	0.141072	1.08928	0.544386	1	109	27857
rs6925325_G	701.5	Abnormal granulation tissue	dermatologic	0.142226	0.234639	1.15284	0.544415	1	46	29026
rs111941793_G	353	Nerve root and plexus disorders	neurological	-0.150143	0.247751	0.860585	0.544498	1	39	26261
rs9994626_G	394.1	Mitral valve stenosis and aortic valve stenosis	circulatory system	0.10051	0.165864	1.10574	0.544526	1	76	27463
rs1044595_C	509.1	Respiratory failure	respiratory	-0.075688	0.124902	0.927105	0.544527	1	136	28428
rs174478_T	496.3	Bronchiectasis	respiratory	-0.057422	0.0947688	0.944196	0.54457	1	231	28819
rs1693564_T	696.41	Psoriasis vulgaris	dermatologic	-0.055768	0.092047	0.945759	0.544605	1	240	27250
rs34248430_A	535.6	Duodenitis	digestive	-0.036133	0.0596556	0.964512	0.544718	1	740	23881
rs9994626_G	506	Empyema and pneumothorax	respiratory	0.0942202	0.155571	1.0988	0.544754	1	86	27407
rs11733975_T	394	Rheumatic disease of the heart valves	circulatory system	0.051534	0.0850947	1.05289	0.544775	1	343	28468
rs5750495_T	378	Strabismus and other disorders of binocular eye movements	sense organs	0.0763385	0.126058	1.07933	0.544791	1	145	28785
rs6925325_G	193	Thyroid cancer	neoplasms	-0.141726	0.234054	0.867859	0.544829	1	42	29413
rs151057105_C	626.14	Irregular menstrual bleeding	genitourinary	-0.0745119	0.123054	0.928196	0.544832	1	393	26510
rs11941568_A	697	Sarcoidosis	dermatologic	0.115964	0.191534	1.12296	0.544881	1	59	27457
rs6925325_G	742.2	Pathological, developmental or recurrent dislocation	musculoskeletal	-0.170934	0.282364	0.842877	0.544936	1	28	29183
rs3857615_T	458.9	Hypotension NOS	circulatory system	0.0454481	0.0750756	1.0465	0.544937	1	375	27699
rs151057105_C	385.3	Cholesteatoma	sense organs	0.315006	0.52048	1.37027	0.545031	1	29	29085
rs1693564_T	191	Manlignant and unknown neoplasms of brain and nervous system	neoplasms	-0.151162	0.24981	0.859708	0.545107	1	32	28551
rs174478_T	590	Pyelonephritis	genitourinary	-0.0745521	0.123267	0.928159	0.54531	1	135	27195
rs151057105_C	317	Alcohol-related disorders	mental disorders	0.0902381	0.14924	1.09443	0.545412	1	299	28617
rs151057105_C	198.3	Secondary malignant neoplasm of digestive systems	neoplasms	0.16341	0.270269	1.17752	0.545431	1	93	27833
rs11733975_T	618.5	Prolapse of vaginal vault after hysterectomy	genitourinary	0.154812	0.256055	1.16744	0.545441	1	39	28350
rs1693564_T	275.1	Disorders of iron metabolism	hematopoietic	0.100772	0.166681	1.10602	0.545458	1	75	28446
rs9994626_G	961.1	Poisoning/allergy of sulfonamides	injuries & poisonings	-0.1003	0.165906	0.904566	0.54547	1	75	25447
rs111941793_G	377	Disorders of optic nerve and visual pathways	sense organs	-0.153735	0.254299	0.857499	0.545481	1	37	26880
rs1583673_C	743	Osteoporosis, osteopenia and pathological fracture	musculoskeletal	-0.0907029	0.150036	0.913289	0.545485	1	97	29244
rs151057105_C	41.11	Methicillin sensitive Staphylococcus aureus	infectious diseases	0.145622	0.240904	1.15676	0.545524	1	118	28534
rs1044595_C	430.2	Intracerebral hemorrhage	circulatory system	-0.134197	0.222052	0.874418	0.545613	1	44	28615
rs34248430_A	557	Intestinal malabsorption (non-celiac)	digestive	0.154419	0.255524	1.16698	0.545629	1	36	22498
rs151057105_C	721.1	Spondylosis without myelopathy	musculoskeletal	0.117584	0.194596	1.12478	0.545678	1	176	28707
rs4870049_G	785	Abdominal pain	symptoms	0.0212769	0.0352129	1.0215	0.545686	1	1932	27649
rs7708285_G	619.4	Noninflammatory disorders of vagina	genitourinary	0.0721763	0.119454	1.07484	0.545697	1	163	28640
rs5750495_T	624	Symptoms involving female genital tract	genitourinary	-0.106375	0.176061	0.899088	0.545714	1	81	28640
rs11733975_T	352.1	Trigeminal nerve disorders [CN5]	neurological	-0.123143	0.203846	0.884138	0.545779	1	55	28063
rs1583673_C	371.3	Inflammation of eyelids	sense organs	0.0569262	0.0942367	1.05858	0.545792	1	258	28565
rs34248430_A	195	Cancer, suspected or other	neoplasms	-0.0405687	0.0671596	0.960243	0.545801	1	587	26334
rs199556490_T	635	Hemorrhage during pregnancy; childbirth and postpartum	pregnancy complications	-0.0749315	0.124054	0.927807	0.545827	1	197	28752
rs6925325_G	961	Poisoning by other anti-infectives	injuries & poisonings	0.149095	0.24684	1.16078	0.545833	1	42	26613
rs3786933_C	427.9	Palpitations	circulatory system	0.0463626	0.0767581	1.04745	0.545838	1	471	27025
rs11222085_T	378.1	Strabismus (not specified as paralytic)	sense organs	0.135921	0.225032	1.14559	0.545838	1	70	28946
rs1693564_T	480.1	Bacterial pneumonia	respiratory	0.0380626	0.0630202	1.0388	0.545861	1	527	27883
rs111941793_G	522	Diseases of pulp and periapical tissues	digestive	-0.0702477	0.116336	0.932163	0.545954	1	189	26568
`3:13765713_AT_A_AT`	800.3	Fracture of tibia and fibula	injuries & poisonings	-0.09766	0.161761	0.906957	0.546023	1	78	28235
rs3786933_C	695.9	Unspecified erythematous condition	dermatologic	0.158404	0.262383	1.17164	0.546033	1	42	28214
rs6925325_G	599.5	Frequency of urination and polyuria	genitourinary	-0.0504142	0.0835084	0.950835	0.546042	1	340	28141
rs111941793_G	153.2	Colon cancer	neoplasms	-0.0781711	0.129488	0.924806	0.546048	1	150	24693
rs10945391_G	938	Dermatitis due to solar radiation	dermatologic	0.12358	0.20473	1.13154	0.546092	1	49	28363
rs3786933_C	726.2	Synoviopathy	musculoskeletal	0.129004	0.213738	1.13769	0.546137	1	62	27142
rs11222085_T	578.2	Blood in stool	digestive	-0.0779616	0.12919	0.925	0.546199	1	188	27136
rs10945391_G	352	Disorders of other cranial nerves	neurological	-0.0726497	0.120398	0.929927	0.546236	1	140	27625
rs6925325_G	512.8	Cough	respiratory	-0.0511512	0.0847862	0.950135	0.546311	1	330	28724
`3:13765713_AT_A_AT`	386	Vertiginous syndromes and other disorders of vestibular system	sense organs	0.0557718	0.0924472	1.05736	0.546321	1	244	28546
rs9994626_G	411.8	Other chronic ischemic heart disease, unspecified	circulatory system	0.0283683	0.0470244	1.02877	0.546331	1	997	25915
rs3786933_C	477	Epistaxis or throat hemorrhage	respiratory	-0.0689343	0.114299	0.933388	0.546438	1	202	27592
rs11941568_A	601.8	Other inflammatory disorders of male genital organs	genitourinary	0.166768	0.276529	1.18148	0.546458	1	29	26114
rs34248430_A	472	Chronic pharyngitis and nasopharyngitis	respiratory	-0.0876002	0.145258	0.916127	0.546465	1	124	26036
rs151057105_C	193	Thyroid cancer	neoplasms	-0.214263	0.355309	0.807136	0.546486	1	40	29172
rs174478_T	619.3	Noninflammatory disorders of cervix	genitourinary	0.0500942	0.0830813	1.05137	0.546539	1	310	28640
rs3786933_C	189.11	Malignant neoplasm of kidney, except pelvis	neoplasms	-0.107327	0.178061	0.898232	0.54667	1	81	29141
rs151057105_C	411.8	Other chronic ischemic heart disease, unspecified	circulatory system	-0.0468943	0.0778083	0.954188	0.546714	1	1037	26857
rs174478_T	244.1	Secondary hypothyroidism	endocrine/metabolic	-0.0884117	0.146744	0.915384	0.546849	1	95	27741
rs9994626_G	521	Diseases of hard tissues of teeth	digestive	-0.0527959	0.0876546	0.948574	0.546963	1	267	27377
rs554776665_C	512.8	Cough	respiratory	-0.0596515	0.0990392	0.942093	0.546973	1	269	23773
rs554776665_C	480	Pneumonia	respiratory	-0.0387812	0.0643904	0.961961	0.546987	1	650	23811
rs111941793_G	496.1	Emphysema	respiratory	0.104292	0.173208	1.10992	0.547094	1	91	26762
rs199556490_T	595	Hydronephrosis	genitourinary	0.10302	0.171187	1.10851	0.547308	1	107	28703
rs111941793_G	800.3	Fracture of tibia and fibula	injuries & poisonings	0.115589	0.192077	1.12253	0.547318	1	75	26505
rs111941793_G	947	Urticaria	dermatologic	-0.148736	0.247165	0.861797	0.54733	1	40	26983
rs199556490_T	967	Adverse effects of sedatives or other central nervous system depressants and anesthetics	injuries & poisonings	-0.164542	0.273432	0.848282	0.547331	1	36	26417
rs174478_T	594	Urinary calculus	genitourinary	-0.0349807	0.0581429	0.965624	0.547418	1	622	28910
rs554776665_C	610.4	Benign neoplasm of breast	genitourinary	0.0939041	0.156091	1.09845	0.547442	1	119	23973
rs2495732_T	296.2	Depression	mental disorders	0.030276	0.0503265	1.03074	0.547447	1	1231	27285
rs9994626_G	578.2	Blood in stool	digestive	0.0640872	0.106533	1.06619	0.547458	1	184	25983
rs7708285_G	389	Hearing loss	sense organs	0.0354197	0.0588941	1.03605	0.547565	1	686	28892
rs34248430_A	227.3	Benign neoplasm of pituitary gland and craniopharyngeal duct (pouch)	neoplasms	-0.200091	0.332758	0.818656	0.547632	1	25	27596
rs3786933_C	287	Purpura and other hemorrhagic conditions	hematopoietic	0.0796153	0.132408	1.08287	0.547648	1	160	29166
rs5750495_T	476	Allergic rhinitis	respiratory	-0.0522699	0.0869373	0.949073	0.547682	1	323	27582
rs6925325_G	870.2	Open wound of ear	injuries & poisonings	0.211439	0.351699	1.23545	0.547711	1	21	29416
rs554776665_C	333	Extrapyramidal disease and abnormal movement disorders	neurological	0.140199	0.233209	1.1505	0.547725	1	53	23839
rs7708285_G	610.1	Cystic mastopathy	genitourinary	0.104674	0.174136	1.11035	0.547769	1	76	28949
rs34248430_A	293.1	Swelling, mass, or lump in head and neck [Space-occupying lesion, intracranial NOS]	mental disorders	-0.114817	0.191047	0.89153	0.547849	1	73	27489
rs34248430_A	564	Functional digestive disorders	digestive	0.0196408	0.0326832	1.01983	0.547877	1	2613	22498
rs4870049_G	303.3	Psychogenic disorder	mental disorders	-0.145796	0.242614	0.864334	0.547881	1	37	27585
rs554776665_C	586.4	Stricture/obstruction of ureter	genitourinary	0.116295	0.193559	1.12333	0.547958	1	75	23243
rs1693564_T	458.1	Orthostatic hypotension	circulatory system	-0.0722053	0.120184	0.93034	0.547982	1	141	26887
rs11222085_T	198.4	Secondary malignant neoplasm of liver	neoplasms	-0.0918367	0.152862	0.912254	0.547987	1	133	28059
rs1044595_C	743.9	Osteopenia or other disorder of bone and cartilage	musculoskeletal	0.171326	0.285241	1.18688	0.548082	1	25	29265
rs1583673_C	475	Chronic sinusitis	respiratory	0.0548466	0.0913143	1.05638	0.548083	1	275	27510
rs2495732_T	375.2	Epiphora	sense organs	-0.114569	0.190772	0.89175	0.548136	1	77	28628
rs6925325_G	722.9	Other and unspecified disc disorder	musculoskeletal	0.122059	0.203243	1.12982	0.548137	1	61	28949
rs8072878_A	350.1	Abnormal involuntary movements	neurological	-0.150956	0.251453	0.859885	0.548282	1	40	16137
rs111941793_G	327.4	Insomnia	neurological	-0.186952	0.311442	0.829484	0.548322	1	25	26971
rs554776665_C	567	Peritonitis and retroperitoneal infections	digestive	-0.158997	0.264882	0.852999	0.548336	1	35	22589
rs111941793_G	530.12	Ulcer of esophagus	digestive	-0.0487323	0.0811924	0.952436	0.548368	1	387	23453
rs5750495_T	770	Myalgia and myositis unspecified	symptoms	-0.0689793	0.114949	0.933346	0.54845	1	185	29233
`3:13765713_AT_A_AT`	965	Poisoning by analgesics, antipyretics, and antirheumatics	injuries & poisonings	0.0424938	0.070819	1.04341	0.548484	1	422	26344
rs11941568_A	395	Heart valve disorders	circulatory system	-0.0393607	0.0655976	0.961404	0.548485	1	498	27786
rs10945391_G	540	Appendiceal conditions	digestive	-0.0700847	0.116809	0.932315	0.548512	1	149	28724
rs4870049_G	585.2	Renal failure NOS	genitourinary	-0.115754	0.192948	0.890694	0.548558	1	58	28095
rs11941568_A	227	Benign neoplasm of other endocrine glands and related structures	neoplasms	-0.0904238	0.150743	0.913544	0.548603	1	92	28470
rs8072878_A	250.23	Type 2 diabetes with ophthalmic manifestations	endocrine/metabolic	0.137147	0.228658	1.147	0.548647	1	54	15406
rs11733975_T	961	Poisoning by other anti-infectives	injuries & poisonings	0.150323	0.250628	1.16221	0.54865	1	41	26397
rs11222085_T	331	Other cerebral degenerations	neurological	0.164472	0.274231	1.17877	0.548668	1	49	28778
rs9994626_G	646	Other complications of pregnancy NEC	pregnancy complications	0.10908	0.181896	1.11525	0.548718	1	67	28237
rs8072878_A	800.3	Fracture of tibia and fibula	injuries & poisonings	0.148353	0.247393	1.15992	0.548729	1	47	15650
rs174478_T	53	Herpes zoster	infectious diseases	-0.130196	0.217191	0.877923	0.548871	1	43	29035
rs554776665_C	714	Rheumatoid arthritis and other inflammatory polyarthropathies	musculoskeletal	0.0640086	0.106782	1.0661	0.548883	1	246	23873
rs11733975_T	374	Other disorders of eyelids	sense organs	-0.0470178	0.0784497	0.95407	0.548948	1	390	28566
rs151057105_C	478	Throat pain	respiratory	-0.213676	0.356564	0.80761	0.548997	1	41	27505
`3:13765713_AT_A_AT`	717	Polymyalgia Rheumatica	musculoskeletal	-0.063902	0.106675	0.938097	0.549151	1	181	29093
rs6925325_G	701	Other hypertrophic and atrophic conditions of skin	dermatologic	-0.0402384	0.0671766	0.96056	0.549177	1	529	29026
`3:13765713_AT_A_AT`	368.3	Anisometropia	sense organs	-0.135867	0.226828	0.872959	0.549182	1	39	28875
rs8072878_A	740	Osteoarthrosis	musculoskeletal	-0.0242028	0.0404098	0.976088	0.549216	1	1862	14347
rs11733975_T	279	Disorders involving the immune mechanism	endocrine/metabolic	0.192888	0.322065	1.21275	0.549232	1	25	29293
rs174478_T	300.1	Anxiety disorder	mental disorders	-0.028716	0.0479657	0.971692	0.549387	1	923	27585
rs11733975_T	625.1	Dyspareunia	genitourinary	-0.0867806	0.144962	0.916878	0.549411	1	113	28564
rs7708285_G	716	Other arthropathies	musculoskeletal	-0.16637	0.277949	0.846733	0.549465	1	33	29071
rs4870049_G	379.5	Disorders of iris and ciliary body	sense organs	0.143849	0.240364	1.15471	0.549531	1	41	28946
rs151057105_C	426.32	Left bundle branch block	circulatory system	-0.105273	0.175932	0.900078	0.549588	1	183	26943
rs6925325_G	331	Other cerebral degenerations	neurological	-0.129481	0.216396	0.878551	0.549605	1	49	28778
rs151057105_C	703	Diseases of nail, NOS	dermatologic	-0.211919	0.354195	0.80903	0.549632	1	41	29183
rs3786933_C	289.3	Personal history of diseases of blood and blood-forming organs	hematopoietic	0.151527	0.253272	1.16361	0.549656	1	45	28850
rs3786933_C	575.2	Obstruction of bile duct	digestive	-0.115622	0.193296	0.890812	0.549732	1	68	27876
rs3786933_C	614.51	Cervicitis and endocervicitis	genitourinary	0.100802	0.168542	1.10606	0.549785	1	100	28611
rs9994626_G	696.41	Psoriasis vulgaris	dermatologic	-0.0562588	0.0940662	0.945294	0.549789	1	231	26891
rs6925325_G	790.6	Other abnormal blood chemistry	symptoms	-0.141429	0.236488	0.868116	0.549812	1	41	29519
rs4806665_G	965	Poisoning by analgesics, antipyretics, and antirheumatics	injuries & poisonings	-0.0412078	0.0689135	0.95963	0.549863	1	428	26577
rs34248430_A	433.5	Cerebral aneurysm	circulatory system	0.184694	0.308968	1.20285	0.549988	1	25	27054
rs2495732_T	362.3	Other nondiabetic retinopathy	sense organs	-0.0922595	0.154345	0.911868	0.550007	1	119	27923
`3:13765713_AT_A_AT`	594.3	Calculus of ureter	genitourinary	0.0579428	0.0969361	1.05965	0.550012	1	222	28613
rs1044595_C	755	Congenital anomalies of limbs	congenital anomalies	0.17066	0.285516	1.18609	0.550024	1	25	29267
rs1693564_T	635.2	Antepartum hemorrhage, abruptio placentae, and placenta previa	pregnancy complications	-0.0869196	0.1455	0.916751	0.55025	1	101	28074
rs7708285_G	580.2	Nephrotic syndrome without mention of glomerulonephritis	genitourinary	0.107212	0.179481	1.11317	0.55028	1	69	28095
rs3857615_T	272.9	Unspecified disorder of lipoid metabolism	endocrine/metabolic	-0.130206	0.218072	0.877915	0.550456	1	43	26041
rs4870049_G	601.11	Acute prostatitis	genitourinary	0.167452	0.280482	1.18229	0.550498	1	30	26979
rs3857615_T	526	Diseases of the jaws	digestive	0.174672	0.292587	1.19086	0.550514	1	25	28584
rs3857615_T	526.1	Cysts of the jaws	digestive	0.174672	0.292587	1.19086	0.550514	1	25	28584
rs10945391_G	726.1	Enthesopathy	musculoskeletal	-0.0303228	0.050799	0.970132	0.550562	1	801	26647
rs1583673_C	465	Acute upper respiratory infections of multiple or unspecified sites	respiratory	0.0644888	0.108071	1.06661	0.55069	1	197	29121
rs11222085_T	372	Disorders of conjunctiva	sense organs	0.159223	0.266842	1.1726	0.550711	1	51	28800
rs7708285_G	70.9	Hepatitis NOS	infectious diseases	-0.19414	0.325399	0.823543	0.550761	1	24	29035
rs4806665_G	384.4	Perforation of tympanic membrane	sense organs	0.10515	0.176247	1.11088	0.550772	1	64	29287
rs4870049_G	327	Sleep disorders	neurological	0.0799157	0.133959	1.0832	0.550797	1	128	29031
rs11222085_T	411.41	Aneurysm and dissection of heart	circulatory system	-0.196987	0.330214	0.821201	0.550812	1	27	27078
rs1583673_C	561	Symptoms involving digestive system	digestive	-0.0212652	0.0356483	0.978959	0.550822	1	1901	23768
rs554776665_C	79.9	Viremia, NOS	infectious diseases	-0.0760608	0.127514	0.92676	0.550848	1	160	24039
rs111941793_G	704	Diseases of hair and hair follicles	dermatologic	0.136504	0.228847	1.14626	0.550851	1	53	27323
rs111941793_G	289.4	Lymphadenitis	hematopoietic	0.0685109	0.114862	1.07091	0.550866	1	206	26931
rs1693564_T	471	Nasal polyps	respiratory	0.0484982	0.0813171	1.04969	0.550903	1	314	26896
rs1693564_T	695.7	Prurigo and Lichen	dermatologic	0.0816102	0.13684	1.08503	0.550914	1	111	27493
rs199556490_T	427.2	Atrial fibrillation and flutter	circulatory system	-0.0335134	0.0561939	0.967042	0.550916	1	963	26961
rs1044595_C	210	Benign neoplasm of lip, oral cavity, and pharynx	neoplasms	-0.0887617	0.14886	0.915064	0.550991	1	96	29167
`3:13765713_AT_A_AT`	340.1	Migrain with aura	neurological	-0.14589	0.244678	0.864253	0.551008	1	34	28103
`3:13765713_AT_A_AT`	695.8	Other specified erythematous conditions	dermatologic	0.185939	0.31189	1.20435	0.551063	1	22	28063
rs554776665_C	621	Endometrial hyperplasia	genitourinary	0.116216	0.194948	1.12324	0.551083	1	78	23424
rs111941793_G	246	Other disorders of thyroid	endocrine/metabolic	-0.137355	0.230425	0.871661	0.551114	1	46	25758
rs174478_T	208	Benign neoplasm of colon	neoplasms	-0.0171563	0.0287825	0.98299	0.551131	1	2758	26697
rs7708285_G	348	Other conditions of brain	neurological	0.14048	0.235682	1.15083	0.551135	1	40	28778
rs554776665_C	600	Hyperplasia of prostate	genitourinary	0.0298675	0.0501149	1.03032	0.551188	1	1265	22339
rs10945391_G	764	Sciatica	symptoms	0.0624924	0.104876	1.06449	0.551262	1	184	28613
`3:13765713_AT_A_AT`	624.9	stress incontinence, female	genitourinary	0.0394923	0.0662776	1.04028	0.551267	1	490	28503
rs11733975_T	480.5	Bronchopneumonia and lung abscess	respiratory	-0.190713	0.320097	0.826369	0.551309	1	22	28529
rs11222085_T	735	Acquired foot deformities	musculoskeletal	0.0404386	0.0678764	1.04127	0.551331	1	755	28537
rs2495732_T	286.8	Hypercoagulable state	hematopoietic	0.219839	0.369005	1.24588	0.551335	1	25	28995
rs2495732_T	286.81	Primary hypercoagulable state	hematopoietic	0.219839	0.369005	1.24588	0.551335	1	25	28995
rs11941568_A	180.3	Cervical intraepithelial neoplasia [CIN] [Cervical dysplasia]	neoplasms	0.0702625	0.11794	1.07279	0.551344	1	157	26153
rs554776665_C	470	Septal Deviations/Turbinate Hypertrophy	respiratory	0.0509266	0.085505	1.05225	0.551444	1	382	22955
rs3857615_T	870	Open wounds of head; neck; and trunk	injuries & poisonings	-0.103463	0.173718	0.901709	0.551455	1	68	29383
rs4870049_G	158	Neoplasm of unspecified nature of digestive system	neoplasms	0.123064	0.20666	1.13096	0.551514	1	54	28214
rs34248430_A	292.1	Aphasia/speech disturbance	mental disorders	0.116338	0.195379	1.12338	0.551544	1	63	27390
rs11222085_T	158	Neoplasm of unspecified nature of digestive system	neoplasms	-0.140155	0.235443	0.869224	0.551655	1	54	28214
rs554776665_C	613	Other nonmalignant breast conditions	genitourinary	-0.0856507	0.143885	0.917915	0.551663	1	127	24363
rs34248430_A	704	Diseases of hair and hair follicles	dermatologic	0.122664	0.206107	1.1305	0.551746	1	56	27608
rs1583673_C	185	Cancer of prostate	neoplasms	-0.0285012	0.0478954	0.971901	0.551795	1	1052	26758
rs199556490_T	245	Thyroiditis	endocrine/metabolic	0.160262	0.26948	1.17382	0.552037	1	44	27537
rs34248430_A	380.1	Otitis externa	sense organs	0.152692	0.256772	1.16497	0.552071	1	36	27644
rs554776665_C	592	Cystitis and urethritis	genitourinary	0.0663211	0.111566	1.06857	0.552206	1	225	22549
rs151057105_C	714	Rheumatoid arthritis and other inflammatory polyarthropathies	musculoskeletal	0.089263	0.150161	1.09337	0.552212	1	289	28593
rs3786933_C	726.4	Calcaneal spur; Exostosis NOS	musculoskeletal	0.153414	0.25808	1.16581	0.552215	1	43	27142
rs9994626_G	743.21	Pathologic fracture of vertebrae	musculoskeletal	0.131396	0.221044	1.14042	0.552222	1	43	28207
rs6925325_G	961.1	Poisoning/allergy of sulfonamides	injuries & poisonings	0.10432	0.175502	1.10996	0.552239	1	82	26613
rs199556490_T	53	Herpes zoster	infectious diseases	0.161791	0.272197	1.17561	0.552252	1	43	28824
rs3786933_C	361	Retinal detachments and defects	sense organs	-0.0901838	0.151763	0.913763	0.552352	1	112	28078
rs2495732_T	733.2	Cyst of bone	musculoskeletal	-0.219164	0.368866	0.80319	0.552406	1	20	28072
rs11733975_T	411.1	Unstable angina (intermediate coronary syndrome)	circulatory system	0.0534043	0.089893	1.05486	0.552454	1	307	26858
rs4870049_G	742.1	Loose body in joint	musculoskeletal	-0.143579	0.241683	0.866252	0.552458	1	37	29183
rs7708285_G	474	Acute and chronic tonsillitis	respiratory	-0.0631746	0.106341	0.93878	0.552461	1	213	27735
rs554776665_C	478	Throat pain	respiratory	0.181291	0.30518	1.19876	0.552482	1	32	22955
rs111941793_G	571.8	Liver abscess and sequelae of chronic liver disease	digestive	-0.14825	0.249568	0.862215	0.552494	1	39	26622
rs1583673_C	378.2	Nystagmus and other irregular eye movements	sense organs	0.163576	0.275384	1.17772	0.552516	1	31	28709
rs3857615_T	300.13	Phobia	mental disorders	0.102048	0.171836	1.10744	0.552597	1	72	27555
rs1583673_C	480.5	Bronchopneumonia and lung abscess	respiratory	-0.185265	0.311966	0.830884	0.552603	1	22	28527
rs34248430_A	250	Diabetes mellitus	endocrine/metabolic	0.0270826	0.0456054	1.02745	0.552615	1	1259	26407
rs6925325_G	689	Disorder of skin and subcutaneous tissue NOS	dermatologic	-0.0324512	0.054646	0.96807	0.552617	1	815	28766
rs5750495_T	627	Menopausal and postmenopausal disorders	genitourinary	0.0303761	0.0511536	1.03084	0.552631	1	972	26574
rs6925325_G	596.5	Functional disorders of bladder	genitourinary	-0.0965154	0.162556	0.907996	0.552688	1	87	28370
rs5750495_T	204.4	Multiple myeloma	neoplasms	0.121487	0.204617	1.12918	0.552692	1	54	29062
rs34248430_A	389.3	Degenerative and vascular disorders of ear	sense organs	0.165684	0.279205	1.1802	0.552905	1	30	27103
rs11222085_T	585.33	Chronic Kidney Disease, Stage III	genitourinary	0.0565405	0.0952806	1.05817	0.552907	1	383	28095
rs11733975_T	276.12	Hyposmolality and/or hyponatremia	endocrine/metabolic	0.0599174	0.100975	1.06175	0.552923	1	243	28662
rs554776665_C	286	Coagulation defects	hematopoietic	-0.107859	0.181779	0.897754	0.552945	1	77	24270
rs1044595_C	655	Known or suspected fetal abnormality affecting management of mother	pregnancy complications	-0.0874135	0.147347	0.916298	0.553014	1	100	29262
rs5750495_T	315	Develomental delays and disorders	mental disorders	0.178232	0.300443	1.1951	0.553027	1	25	29374
rs11941568_A	217	Vascular hamartomas and non-neoplastic nevi	neoplasms	-0.112976	0.190447	0.893172	0.553039	1	57	27955
rs2495732_T	184.1	Malignant neoplasm of ovary and other uterine adnexa	neoplasms	-0.0425603	0.0717597	0.958333	0.553118	1	586	27516
rs4806665_G	288.1	Decreased white blood cell count	hematopoietic	0.0570042	0.0961162	1.05866	0.553131	1	216	28960
rs4806665_G	288.11	Neutropenia	hematopoietic	0.0570042	0.0961162	1.05866	0.553131	1	216	28960
rs151057105_C	770	Myalgia and myositis unspecified	symptoms	0.113573	0.191528	1.12027	0.553192	1	185	29151
rs3786933_C	415.2	Chronic pulmonary heart disease	circulatory system	0.132964	0.224237	1.14221	0.553205	1	57	29074
rs34248430_A	523.32	Chronic periodontitis	digestive	-0.0893635	0.150727	0.914513	0.553259	1	116	26847
rs9994626_G	276.6	Fluid overload	endocrine/metabolic	-0.1276	0.21533	0.880205	0.553463	1	44	27659
rs111941793_G	385.3	Cholesteatoma	sense organs	-0.171882	0.290076	0.842078	0.553487	1	29	27235
rs1693564_T	274.2	Crystal arthropathies	endocrine/metabolic	0.13697	0.231194	1.14679	0.553552	1	39	28316
rs6925325_G	727.5	Rupture of synovium	musculoskeletal	0.129519	0.218697	1.13828	0.553697	1	53	27283
rs7708285_G	252.2	Hypoparathyroidism	endocrine/metabolic	-0.185182	0.312694	0.830953	0.553706	1	26	29274
rs3857615_T	227	Benign neoplasm of other endocrine glands and related structures	neoplasms	-0.0877197	0.148146	0.916018	0.553771	1	93	29380
rs34248430_A	215	Other benign neoplasm of connective and other soft tissue	neoplasms	-0.121494	0.205208	0.885596	0.553814	1	62	27059
rs6925325_G	379.3	Aphakia and other disorders of lens	sense organs	-0.172416	0.291299	0.841629	0.553927	1	27	28946
rs1044595_C	531.4	Peptic ulcer, site unspecified	digestive	-0.178774	0.302045	0.836294	0.55393	1	24	28726
rs2495732_T	721.8	Other allied disorders of spine	musculoskeletal	-0.17557	0.296751	0.838979	0.554091	1	31	28629
rs8072878_A	618.1	Prolapse of vaginal walls	genitourinary	0.056256	0.0951048	1.05787	0.554175	1	316	15674
rs554776665_C	440	Atherosclerosis	circulatory system	-0.161906	0.27379	0.850521	0.554285	1	33	23987
rs11222085_T	151	Cancer of stomach	neoplasms	-0.226222	0.382691	0.797541	0.554431	1	20	28214
rs10945391_G	530.2	Esophageal bleeding (varices/hemorrhage)	digestive	-0.0671634	0.113635	0.935042	0.554491	1	157	24645
rs174478_T	580.14	Chronic glomerulonephritis, NOS	genitourinary	0.190072	0.32164	1.20934	0.554556	1	21	28095
rs554776665_C	41	Bacterial infection NOS	infectious diseases	-0.0451437	0.0763933	0.95586	0.554561	1	456	23819
rs4806665_G	427.11	Paroxysmal supraventricular tachycardia	circulatory system	-0.0547279	0.0926238	0.946743	0.554612	1	233	27127
rs8072878_A	199	Neoplasm of uncertain behavior	neoplasms	-0.130643	0.22112	0.877531	0.554637	1	52	15365
rs1044595_C	352.1	Trigeminal nerve disorders [CN5]	neurological	0.115686	0.195893	1.12264	0.554816	1	53	28084
rs6925325_G	198.4	Secondary malignant neoplasm of liver	neoplasms	-0.0781438	0.13233	0.924831	0.55484	1	133	28059
rs4806665_G	636	Early or threatened labor; hemorrhage in early pregnancy	pregnancy complications	0.0531848	0.0900735	1.05462	0.554882	1	273	28919
rs2495732_T	296.22	Major depressive disorder	mental disorders	0.0297685	0.0504167	1.03022	0.55489	1	1226	27285
rs3857615_T	418.1	Precordial pain	circulatory system	-0.0399749	0.067712	0.960814	0.554945	1	456	29092
rs2495732_T	530.11	GERD	digestive	-0.0225202	0.0381467	0.977732	0.554952	1	2199	24992
rs1583673_C	134	Helminthiases	infectious diseases	-0.173671	0.294249	0.840574	0.555045	1	25	29268
rs1693564_T	53	Herpes zoster	infectious diseases	-0.13089	0.221841	0.877314	0.555178	1	41	28155
rs34248430_A	276.5	Hypovolemia	endocrine/metabolic	0.0626257	0.106193	1.06463	0.555367	1	218	27119
rs199556490_T	427.5	Arrhythmia (cardiac) NOS	circulatory system	0.100697	0.170768	1.10594	0.555414	1	107	26961
rs1044595_C	216	Benign neoplasm of skin	neoplasms	-0.0339232	0.0575429	0.966646	0.555507	1	644	28663
rs199556490_T	378.5	Paralytic strabismus	sense organs	-0.189513	0.321517	0.827362	0.55557	1	25	28734
rs11222085_T	763	Thoracic or lumbosacral neuritis or radiculitis, unspecified	symptoms	0.172321	0.292386	1.18806	0.55562	1	43	29315
rs3857615_T	574.12	Cholelithiasis with other cholecystitis	digestive	-0.0360359	0.0611446	0.964606	0.555623	1	563	27989
rs1693564_T	737.3	Kyphoscoliosis and scoliosis	musculoskeletal	0.125364	0.212743	1.13356	0.555679	1	46	27673
rs8072878_A	317.1	Alcoholism	mental disorders	-0.084923	0.144118	0.918583	0.555687	1	126	15812
rs199556490_T	426.9	Cardiac pacemaker/device in situ	circulatory system	-0.0945239	0.160411	0.909806	0.555687	1	110	26961
rs1044595_C	531.3	Duodenal ulcer	digestive	0.0525952	0.0892606	1.054	0.555705	1	262	28726
rs34248430_A	626.14	Irregular menstrual bleeding	genitourinary	0.0486994	0.08266	1.0499	0.555758	1	375	25077
rs10945391_G	575.9	Nonspecific abnormal findings on radiological and other examination of biliary tract	digestive	0.163656	0.277793	1.17781	0.555775	1	26	27348
rs4870049_G	375.2	Epiphora	sense organs	0.101141	0.171688	1.10643	0.555793	1	78	28946
rs9994626_G	525	Other diseases of the teeth and supporting structures	digestive	-0.0581709	0.0987582	0.943489	0.555846	1	210	27377
rs2495732_T	575.2	Obstruction of bile duct	digestive	0.128425	0.218035	1.13704	0.555854	1	68	27711
rs554776665_C	442	Other aneurysm	circulatory system	-0.0867923	0.147375	0.916867	0.555914	1	118	23987
rs3857615_T	345.1	Epilepsy	neurological	0.1852	0.314601	1.20346	0.556074	1	22	28745
rs34248430_A	288	Diseases of white blood cells	hematopoietic	-0.149214	0.253474	0.861384	0.556077	1	41	27211
rs1044595_C	475	Chronic sinusitis	respiratory	0.0508227	0.0863509	1.05214	0.556156	1	278	27533
rs11941568_A	331	Other cerebral degenerations	neurological	-0.126305	0.214647	0.881346	0.556243	1	45	27857
rs151057105_C	613.7	Other signs and symptoms in breast	genitourinary	0.251434	0.427302	1.28587	0.556248	1	40	29181
rs7708285_G	575.9	Nonspecific abnormal findings on radiological and other examination of biliary tract	digestive	0.173228	0.294443	1.18914	0.556313	1	26	28021
rs10945391_G	275.3	Disorders of magnesium metabolism	endocrine/metabolic	-0.122029	0.207424	0.885123	0.556325	1	47	28636
rs2495732_T	363	Chorioretinal inflammations, scars, and other disorders of choroid	sense organs	-0.19005	0.323084	0.826918	0.556372	1	26	27923
rs10945391_G	624.9	stress incontinence, female	genitourinary	0.0386986	0.0657929	1.03946	0.556407	1	480	28117
rs554776665_C	737	Curvature of spine	musculoskeletal	0.140323	0.238597	1.15065	0.556452	1	51	23624
rs2495732_T	366.2	Senile cataract	sense organs	0.0318786	0.0542068	1.03239	0.55647	1	1130	26568
rs111941793_G	385	Other disorders of middle ear and mastoid	sense organs	-0.149679	0.254566	0.860984	0.556548	1	38	27235
rs4806665_G	535.2	Atrophic gastritis	digestive	-0.130037	0.221167	0.878063	0.556562	1	41	25385
rs1583673_C	426.32	Left bundle branch block	circulatory system	-0.0653024	0.11108	0.936784	0.556608	1	180	26940
rs3786933_C	290.1	Dementias	mental disorders	0.147765	0.25148	1.15924	0.556812	1	46	29036
`3:13765713_AT_A_AT`	187	Cancer of other male genital organs	neoplasms	0.0357755	0.0608886	1.03642	0.556831	1	573	28193
rs5750495_T	528	Diseases of the oral soft tissues, excluding lesions specific for gingiva and tongue	digestive	0.0603793	0.102779	1.06224	0.556889	1	221	29006
rs5750495_T	286.12	Congenital deficiency of other clotting factors (including factor VII)	hematopoietic	0.18276	0.311114	1.20053	0.556911	1	23	29161
rs34248430_A	575.6	Cholesterolosis of gallbladder	digestive	-0.128725	0.219205	0.879216	0.557045	1	55	26300
rs8072878_A	516.1	Hemoptysis	respiratory	-0.111764	0.190373	0.894255	0.557149	1	72	16131
rs10945391_G	550.2	Diaphragmatic hernia	digestive	0.0164176	0.0279665	1.01655	0.557172	1	2890	25465
rs199556490_T	380.1	Otitis externa	sense organs	-0.155897	0.265586	0.855647	0.557208	1	39	29244
rs1693564_T	568	Other disorders of peritoneum	digestive	0.0440861	0.0751084	1.04507	0.557226	1	368	26396
rs8072878_A	870	Open wounds of head; neck; and trunk	injuries & poisonings	0.15859	0.270234	1.17186	0.557297	1	39	16120
rs8072878_A	394.7	Disease of tricuspid valve	circulatory system	0.199362	0.339732	1.22062	0.557324	1	26	15747
rs554776665_C	623	Hypertrophy of female genital organs	genitourinary	0.090083	0.153521	1.09427	0.557351	1	121	23424
rs11941568_A	626.8	Infertility, female	genitourinary	-0.0865659	0.147557	0.917075	0.557431	1	103	25861
rs1693564_T	227.1	Benign neoplasm of adrenal gland	neoplasms	-0.186884	0.318697	0.82954	0.557607	1	20	28515
rs34248430_A	938.2	Chronic dermatitis due to solar radiation	dermatologic	-0.155921	0.26591	0.855627	0.557629	1	38	27279
rs9994626_G	743.2	Pathologic fracture	musculoskeletal	0.109549	0.186835	1.11577	0.557647	1	60	28207
rs4806665_G	379	Other disorders of eye	sense organs	-0.058649	0.100033	0.943038	0.557676	1	200	28904
rs3786933_C	700	Corns and callosities	dermatologic	0.198727	0.339056	1.21985	0.557796	1	26	28873
rs151057105_C	359	Muscular dystrophies and other myopathies	neurological	0.348724	0.595094	1.41726	0.557877	1	22	29140
rs10945391_G	701.2	Scar conditions and fibrosis of skin	dermatologic	-0.0564573	0.0963494	0.945107	0.5579	1	219	28331
rs3857615_T	479	Other upper respiratory disease	respiratory	-0.0915031	0.156159	0.912558	0.557903	1	84	27706
`3:13765713_AT_A_AT`	627.1	Postmenopausal bleeding	genitourinary	0.030583	0.0521989	1.03106	0.557948	1	818	26450
rs11222085_T	300.1	Anxiety disorder	mental disorders	-0.0351915	0.0600741	0.965421	0.558009	1	923	27585
`3:13765713_AT_A_AT`	208	Benign neoplasm of colon	neoplasms	-0.0169048	0.0288622	0.983237	0.558072	1	2732	26417
rs1044595_C	508	Pulmonary collapse; interstitial and compensatory emphysema	respiratory	-0.0541582	0.0924715	0.947282	0.558094	1	249	28428
rs8072878_A	655	Known or suspected fetal abnormality affecting management of mother	pregnancy complications	-0.130836	0.223412	0.877361	0.558126	1	53	16156
rs4806665_G	456	Chronic venous insufficiency [CVI]	circulatory system	-0.146392	0.24998	0.863819	0.558135	1	32	26760
rs11733975_T	550.4	Umbilical hernia	digestive	-0.0486261	0.0830367	0.952537	0.558145	1	350	25890
rs10945391_G	250.42	Other abnormal glucose	endocrine/metabolic	-0.169789	0.290019	0.843843	0.558252	1	24	27437
rs11733975_T	270.33	Amyloidosis	endocrine/metabolic	-0.19782	0.337942	0.820518	0.558301	1	20	29248
rs1583673_C	414	Other forms of chronic heart disease	circulatory system	0.0518408	0.0885656	1.05321	0.558321	1	291	26859
rs3786933_C	614.52	Vaginitis and vulvovaginitis	genitourinary	0.145258	0.248179	1.15634	0.558348	1	48	28611
rs111941793_G	395.2	Nonrheumatic aortic valve disorders	circulatory system	-0.0635712	0.108628	0.938407	0.558401	1	215	26662
rs1693564_T	754	Congenital musculoskeletal deformities of spine	congenital anomalies	0.180514	0.308458	1.19783	0.558404	1	22	28590
rs3857615_T	743.2	Pathologic fracture	musculoskeletal	0.108846	0.185996	1.11499	0.558409	1	61	29450
rs1583673_C	415.2	Chronic pulmonary heart disease	circulatory system	0.11846	0.202549	1.12576	0.558653	1	57	28990
rs2495732_T	362.31	Separation of retinal layers	sense organs	-0.0910094	0.155617	0.913009	0.558663	1	117	27923
rs554776665_C	261	Vitamin deficiency	endocrine/metabolic	-0.0629638	0.107667	0.938978	0.558682	1	228	24162
rs1044595_C	380.4	Impacted cerumen	sense organs	0.151818	0.259654	1.16395	0.558755	1	30	29242
rs3786933_C	634.1	Missed abortion/Hydatidiform mole	pregnancy complications	0.0916274	0.156717	1.09596	0.55877	1	120	28812
rs1583673_C	145	Cancer of mouth	neoplasms	0.11258	0.192585	1.11916	0.558835	1	62	29146
rs11222085_T	522	Diseases of pulp and periapical tissues	digestive	-0.0726562	0.124299	0.92992	0.558864	1	203	28616
rs1583673_C	519.9	Symptoms involving respiratory system and other chest symptoms	respiratory	0.155016	0.265217	1.16768	0.558892	1	34	28629
rs11222085_T	270.3	Disorders of plasma protein metabolism	endocrine/metabolic	-0.134665	0.230415	0.874009	0.55892	1	57	29487
rs3857615_T	690	Erythematosquamous dermatosis	dermatologic	-0.0389349	0.0666392	0.961813	0.559043	1	473	28331
rs9994626_G	446.9	Arteritis NOS	circulatory system	0.156989	0.268737	1.16998	0.559103	1	30	27727
rs554776665_C	378	Strabismus and other disorders of binocular eye movements	sense organs	-0.0878679	0.150415	0.915882	0.559105	1	114	23967
rs10945391_G	535.8	Other specified gastritis	digestive	0.0256991	0.0440031	1.02603	0.559201	1	1088	24797
rs4870049_G	521.1	Dental caries	digestive	-0.053247	0.0911753	0.948146	0.559216	1	265	28616
rs9994626_G	528.11	Stomatitis and mucositis (ulcerative)	digestive	-0.134899	0.23102	0.873804	0.559268	1	38	27909
rs10945391_G	204.4	Multiple myeloma	neoplasms	0.112018	0.191843	1.11853	0.559284	1	55	28520
rs1044595_C	530.14	Reflux esophagitis	digestive	0.0253025	0.0433341	1.02563	0.559292	1	1160	25087
rs1693564_T	348.2	Cerebral edema and compression of brain	neurological	-0.173643	0.297397	0.840597	0.559303	1	23	27900
rs3857615_T	70	Viral hepatitis	infectious diseases	-0.113636	0.194628	0.892583	0.559311	1	54	29004
rs8072878_A	619.3	Noninflammatory disorders of cervix	genitourinary	0.0768866	0.131706	1.07992	0.559371	1	162	15694
rs3857615_T	745	Pain in joint	musculoskeletal	-0.035466	0.0607559	0.965156	0.559391	1	569	28979
rs1583673_C	803.2	Fracture of radius and ulna	injuries & poisonings	0.0444076	0.0760846	1.04541	0.559449	1	399	28302
`3:13765713_AT_A_AT`	626	Disorders of menstruation and other abnormal bleeding from female genital tract	genitourinary	0.0222245	0.0380791	1.02247	0.559463	1	1689	26450
rs4870049_G	157	Pancreatic cancer	neoplasms	0.128288	0.219834	1.13688	0.559512	1	48	28214
rs8072878_A	819	Skull and face fracture and other intercranial injury	injuries & poisonings	-0.203364	0.348522	0.815981	0.559554	1	21	16186
rs9994626_G	213	Benign neoplasm of bone and articular cartilage	neoplasms	-0.137763	0.236132	0.871305	0.559613	1	36	24664
rs11941568_A	642.1	Preeclampsia and eclampsia	pregnancy complications	0.165771	0.284182	1.1803	0.559674	1	29	28532
rs5750495_T	669	Complications of labor and delivery NEC	pregnancy complications	-0.123353	0.211499	0.883951	0.559736	1	55	29363
rs1693564_T	272.1	Hyperlipidemia	endocrine/metabolic	-0.0156338	0.0268063	0.984488	0.55975	1	3384	25277
rs4806665_G	612.2	Hypertrophy of breast (Gynecomastia)	genitourinary	-0.101937	0.174812	0.903086	0.559809	1	65	28906
rs4870049_G	395.1	Nonrheumatic mitral valve disorders	circulatory system	-0.0558316	0.0957562	0.945698	0.559853	1	241	28702
rs4806665_G	619.5	Noninflammatory disorders of vulva and perineum	genitourinary	0.0731606	0.125486	1.0759	0.559882	1	128	28599
rs3857615_T	577.2	Chronic pancreatitis	digestive	-0.149351	0.25621	0.861267	0.559946	1	31	29333
rs111941793_G	626.13	Irregular menstrual cycle	genitourinary	0.0754638	0.129468	1.07838	0.559976	1	165	24820
rs9994626_G	244	Hypothyroidism	endocrine/metabolic	-0.0224601	0.0385407	0.97779	0.560053	1	1479	26560
rs199556490_T	362.2	Degeneration of macula and posterior pole of retina	sense organs	0.0484162	0.083096	1.04961	0.560126	1	446	28024
rs199556490_T	362.29	Macular degeneration (senile) of retina NOS	sense organs	0.0484162	0.083096	1.04961	0.560126	1	446	28024
`3:13765713_AT_A_AT`	214.1	Lipoma of skin and subcutaneous tissue	neoplasms	0.0383942	0.0658986	1.03914	0.560146	1	483	28527
rs11222085_T	378	Strabismus and other disorders of binocular eye movements	sense organs	0.0894261	0.153489	1.09355	0.560148	1	146	28946
rs5750495_T	381.1	Otitis media	sense organs	-0.080537	0.138259	0.922621	0.560223	1	128	29166
rs111941793_G	41.4	E. coli	infectious diseases	-0.0688221	0.11819	0.933493	0.560365	1	181	26722
rs4870049_G	528.5	Diseases of lips	digestive	0.0915522	0.157241	1.09587	0.560404	1	92	29169
rs3786933_C	577.1	Acute pancreatitis	digestive	0.0832841	0.143081	1.08685	0.560516	1	136	29212
rs2495732_T	756	Other congenital musculoskeletal anomalies	congenital anomalies	-0.136751	0.234937	0.872188	0.560518	1	50	29160
rs11222085_T	961	Poisoning by other anti-infectives	injuries & poisonings	-0.155837	0.267787	0.855699	0.560605	1	42	26613
rs554776665_C	430	Intracranial hemorrhage	circulatory system	-0.100086	0.172012	0.904759	0.560662	1	86	23877
rs7708285_G	573	Other disorders of liver	digestive	-0.0623348	0.107145	0.939568	0.560715	1	210	28677
rs11941568_A	625	Pain and other symptoms associated with female genital organs	genitourinary	-0.0571339	0.0982085	0.944468	0.560727	1	223	27873
rs6925325_G	870	Open wounds of head; neck; and trunk	injuries & poisonings	-0.107371	0.184599	0.898193	0.560808	1	68	29416
rs2495732_T	433.31	Transient cerebral ischemia	circulatory system	-0.0739752	0.12719	0.928695	0.560829	1	178	28508
rs11222085_T	585.34	Chronic Kidney Disease, Stage IV	genitourinary	0.225376	0.387512	1.25279	0.560838	1	25	28095
rs2495732_T	241.2	Nontoxic multinodular goiter	endocrine/metabolic	-0.119535	0.205544	0.887333	0.560867	1	66	27432
`3:13765713_AT_A_AT`	872	Traumatic amputation	injuries & poisonings	0.145592	0.250371	1.15672	0.5609	1	34	29110
rs2495732_T	427	Cardiac dysrhythmias	circulatory system	0.022951	0.0394763	1.02322	0.56098	1	2099	26867
rs34248430_A	444	Arterial embolism and thrombosis	circulatory system	-0.201472	0.346569	0.817527	0.561017	1	23	27185
rs3786933_C	979	Adverse drug events and drug allergies	injuries & poisonings	-0.186284	0.320567	0.830038	0.561169	1	25	26479
rs6925325_G	560.3	Peritoneal or intestinal adhesions	digestive	0.142371	0.245059	1.153	0.561264	1	42	23962
rs1044595_C	281.11	Pernicious anemia	hematopoietic	-0.109041	0.187725	0.896693	0.561337	1	61	27529
rs3786933_C	686	Other local infections of skin and subcutaneous tissue	dermatologic	0.0840286	0.144672	1.08766	0.561361	1	134	29190
rs11733975_T	241.2	Nontoxic multinodular goiter	endocrine/metabolic	-0.107953	0.185874	0.89767	0.561385	1	66	27515
rs2495732_T	701.3	Circumscribed scleroderma	dermatologic	-0.12568	0.216409	0.881897	0.561405	1	59	28707
rs2495732_T	702.2	Seborrheic keratosis	dermatologic	0.0478937	0.0824708	1.04906	0.561419	1	459	28421
rs9994626_G	720	Spinal stenosis	musculoskeletal	0.0443084	0.0763081	1.0453	0.561476	1	360	27700
rs8072878_A	426	Cardiac conduction disorders	circulatory system	0.0588246	0.101326	1.06059	0.561547	1	276	14884
rs34248430_A	285.22	Anemia in neoplastic disease	hematopoietic	0.183596	0.316265	1.20153	0.561569	1	23	26016
rs1583673_C	200	Myeloproliferative disease	neoplasms	0.0969597	0.167031	1.10182	0.561585	1	82	28983
rs4806665_G	531.1	Hemorrhage from gastrointestinal ulcer	digestive	0.121519	0.20934	1.12921	0.561586	1	45	28895
rs34248430_A	197	Chemotherapy	neoplasms	-0.0501564	0.0864047	0.951081	0.561589	1	346	26334
rs3786933_C	742	Derangement of joint, non-traumatic	musculoskeletal	-0.0727004	0.125244	0.929879	0.561596	1	164	29032
rs4806665_G	285	Other anemias	hematopoietic	0.0258225	0.0444884	1.02616	0.561623	1	1043	27690
rs11222085_T	473.3	Paralysis/spasm of vocal cords or larynx	respiratory	-0.21033	0.362385	0.810317	0.561642	1	23	27735
rs8072878_A	454.11	Varicose veins of lower extremity, symptomtic	circulatory system	0.156668	0.2701	1.16961	0.56189	1	39	14696
rs1044595_C	477	Epistaxis or throat hemorrhage	respiratory	-0.0597021	0.102987	0.942045	0.562114	1	201	27533
rs199556490_T	506	Empyema and pneumothorax	respiratory	-0.101481	0.175058	0.903499	0.562119	1	90	28426
rs4806665_G	720.1	Spinal stenosis of lumbar region	musculoskeletal	0.0493779	0.08518	1.05062	0.562124	1	277	28906
rs111941793_G	618.6	Vaginal enterocele, congenital or acquired	genitourinary	0.131098	0.2262	1.14008	0.562205	1	55	26539
rs174478_T	335	Multiple sclerosis	neurological	0.0853368	0.147248	1.08908	0.562221	1	97	28778
rs4870049_G	426.3	Bundle branch block	circulatory system	0.0615828	0.106313	1.06352	0.562415	1	203	27164
rs6925325_G	295.1	Schizophrenia	mental disorders	0.183001	0.315934	1.20082	0.562428	1	26	27585
`3:13765713_AT_A_AT`	747.12	Valvular heart disease/ heart chambers	congenital anomalies	-0.179763	0.310362	0.835469	0.562452	1	21	29197
rs1583673_C	241.2	Nontoxic multinodular goiter	endocrine/metabolic	-0.105031	0.18137	0.900297	0.562524	1	66	27511
rs174478_T	303	Psychogenic and somatoform disorders	mental disorders	0.125673	0.217035	1.13391	0.562558	1	45	27585
rs4806665_G	507	Pleurisy; pleural effusion	respiratory	-0.0372254	0.0642931	0.963459	0.562593	1	489	28598
rs11222085_T	261.2	Vitamin B-complex deficiencies	endocrine/metabolic	-0.0942981	0.162874	0.910011	0.562613	1	117	29183
rs11222085_T	530.3	Stricture and stenosis of esophagus	digestive	-0.0683821	0.118117	0.933904	0.562635	1	227	25268
rs3786933_C	204.2	Myeloid leukemia	neoplasms	0.175378	0.303029	1.1917	0.562759	1	32	29072
rs11222085_T	967	Adverse effects of sedatives or other central nervous system depressants and anesthetics	injuries & poisonings	-0.164099	0.283559	0.848658	0.562784	1	37	26613
rs3857615_T	280.1	Iron deficiency anemias, unspecified or not due to blood loss	hematopoietic	0.0283866	0.0490518	1.02879	0.562787	1	893	27701
rs34248430_A	711	Arthropathy associated with infections	musculoskeletal	-0.211018	0.364722	0.80976	0.562879	1	21	27272
rs5750495_T	598	Abnormal findings on examination of urine	genitourinary	0.192079	0.332041	1.21177	0.562941	1	20	29398
rs174478_T	519.8	Other diseases of respiratory system, NEC	respiratory	-0.0322063	0.0556748	0.968307	0.562946	1	680	28863
rs174478_T	550.5	Ventral hernia	digestive	-0.058676	0.101438	0.943012	0.562967	1	201	26105
rs6925325_G	578.1	Hematemesis	digestive	0.0933056	0.161322	1.0978	0.563007	1	96	27136
rs34248430_A	415.2	Chronic pulmonary heart disease	circulatory system	0.120939	0.209106	1.12856	0.563021	1	55	27418
rs554776665_C	288.1	Decreased white blood cell count	hematopoietic	0.0723874	0.125171	1.07507	0.563055	1	178	24020
rs554776665_C	288.11	Neutropenia	hematopoietic	0.0723874	0.125171	1.07507	0.563055	1	178	24020
rs10945391_G	427.4	Cardiac arrest and ventricular fibrillation	circulatory system	0.116219	0.200979	1.12324	0.563084	1	50	26508
rs4806665_G	134	Helminthiases	infectious diseases	-0.162929	0.281786	0.849651	0.563127	1	25	29465
rs111941793_G	386.3	Labyrinthitis	sense organs	0.106619	0.184427	1.11251	0.56319	1	80	26791
rs174478_T	216	Benign neoplasm of skin	neoplasms	0.0330511	0.0571746	1.0336	0.563214	1	648	28878
rs4806665_G	755	Congenital anomalies of limbs	congenital anomalies	-0.163083	0.282143	0.84952	0.563253	1	25	29444
rs11733975_T	250	Diabetes mellitus	endocrine/metabolic	-0.0249064	0.0431272	0.975401	0.563595	1	1352	27891
rs2495732_T	368.4	Visual field defects	sense organs	-0.171838	0.297558	0.842116	0.563606	1	31	28862
rs6925325_G	70.9	Hepatitis NOS	infectious diseases	-0.176428	0.305656	0.838259	0.563798	1	24	29035
rs8072878_A	798	Malaise and fatigue	symptoms	0.0659548	0.114277	1.06818	0.563839	1	212	15997
rs6925325_G	580	Nephritis; nephrosis; renal sclerosis	genitourinary	-0.0849205	0.14718	0.918585	0.563951	1	107	28095
rs34248430_A	530.2	Esophageal bleeding (varices/hemorrhage)	digestive	0.0737064	0.127781	1.07649	0.564062	1	151	23723
`3:13765713_AT_A_AT`	697	Sarcoidosis	dermatologic	-0.107293	0.18601	0.898263	0.564067	1	59	28063
rs554776665_C	362	Other retinal disorders	sense organs	-0.0432622	0.0750075	0.95766	0.564094	1	480	23386
rs5750495_T	191.1	Cancer of brain and nervous system	neoplasms	0.183086	0.317437	1.20092	0.5641	1	22	29287
rs5750495_T	191.11	Cancer of brain	neoplasms	0.183086	0.317437	1.20092	0.5641	1	22	29287
rs4806665_G	535.8	Other specified gastritis	digestive	0.0249185	0.0432077	1.02523	0.564132	1	1109	25385
rs4870049_G	182	Malignant neoplasm of uterus	neoplasms	-0.0802988	0.139236	0.922841	0.564136	1	114	27011
rs6925325_G	612	Breast conditions, congenital or relating to hormones	genitourinary	-0.105764	0.18341	0.899637	0.564174	1	69	28949
rs9994626_G	561	Symptoms involving digestive system	digestive	-0.0201293	0.0349085	0.980072	0.564189	1	1830	22944
rs3786933_C	180.3	Cervical intraepithelial neoplasia [CIN] [Cervical dysplasia]	neoplasms	-0.0732133	0.126972	0.929403	0.564203	1	163	26869
rs3786933_C	415	Pulmonary heart disease	circulatory system	0.126915	0.220153	1.13532	0.564288	1	59	29074
rs1693564_T	246	Other disorders of thyroid	endocrine/metabolic	0.118859	0.206198	1.12621	0.564326	1	50	26895
rs2495732_T	783	Fever of unknown origin	symptoms	-0.0531695	0.0922642	0.948219	0.56443	1	342	28913
rs11733975_T	733.6	Costochondritis	musculoskeletal	-0.190295	0.330299	0.826715	0.564527	1	21	28159
rs1044595_C	289.3	Personal history of diseases of blood and blood-forming organs	hematopoietic	-0.125803	0.218368	0.881789	0.564545	1	45	28790
rs1044595_C	965.1	Opiates and related narcotics causing adverse effects in therapeutic use	injuries & poisonings	-0.0633152	0.109922	0.938648	0.564614	1	177	26418
rs11733975_T	362.3	Other nondiabetic retinopathy	sense organs	-0.0807029	0.140113	0.922468	0.564626	1	119	27992
rs2495732_T	536	Disorders of function of stomach	digestive	0.0307342	0.0533605	1.03121	0.564633	1	1110	25144
rs11222085_T	496.21	Obstructive chronic bronchitis	respiratory	0.10445	0.18136	1.1101	0.564665	1	107	28819
rs9994626_G	433.1	Occlusion and stenosis of precerebral arteries	circulatory system	-0.085228	0.147997	0.918303	0.564699	1	93	27579
rs4870049_G	344	Other paralytic syndromes	neurological	-0.156517	0.271805	0.855117	0.564722	1	29	28778
rs5750495_T	368.3	Anisometropia	sense organs	0.137502	0.238868	1.1474	0.564859	1	39	29023
rs4870049_G	454.11	Varicose veins of lower extremity, symptomtic	circulatory system	0.105491	0.183269	1.11126	0.564878	1	69	26799
rs5750495_T	618.5	Prolapse of vaginal vault after hysterectomy	genitourinary	-0.14927	0.25933	0.861337	0.564887	1	39	28425
rs34248430_A	447	Other disorders of arteries and arterioles	circulatory system	-0.118397	0.205699	0.888343	0.564897	1	63	27185
rs1583673_C	577.3	Cyst and pseudocyst of pancreas	digestive	-0.14009	0.243421	0.86928	0.56495	1	36	29127
rs3786933_C	550.3	Femoral hernia	digestive	-0.119452	0.207589	0.887407	0.565004	1	58	25973
rs6925325_G	368.3	Anisometropia	sense organs	0.147965	0.257142	1.15947	0.565007	1	39	29181
rs3786933_C	339	Other headache syndromes	neurological	-0.033935	0.0589791	0.966634	0.565039	1	772	28250
rs11222085_T	500	Lung disease due to external agents	respiratory	-0.205563	0.357371	0.814189	0.565151	1	23	28636
rs6925325_G	732	Osteochondropathies	musculoskeletal	-0.142152	0.247164	0.867489	0.565201	1	37	28387
rs554776665_C	627.3	Postmenopausal atrophic vaginitis	genitourinary	0.0971784	0.169045	1.10206	0.565382	1	103	22125
rs151057105_C	626	Disorders of menstruation and other abnormal bleeding from female genital tract	genitourinary	-0.0367281	0.0638936	0.963938	0.565404	1	1689	26510
rs4806665_G	724.2	Disorders of coccyx	musculoskeletal	-0.144284	0.251005	0.865642	0.56541	1	32	28906
rs4806665_G	303.3	Psychogenic disorder	mental disorders	-0.134666	0.234289	0.874008	0.565437	1	37	27549
rs1583673_C	516.1	Hemoptysis	respiratory	-0.0727713	0.126618	0.929813	0.565473	1	137	29196
rs3786933_C	597	Other disorders of urethra and urinary tract	genitourinary	0.050615	0.0880822	1.05192	0.565539	1	357	28223
rs6925325_G	618	Genital prolapse	genitourinary	-0.0291306	0.0506947	0.97129	0.565543	1	997	28584
rs1693564_T	272.9	Unspecified disorder of lipoid metabolism	endocrine/metabolic	-0.125385	0.218212	0.882157	0.565561	1	42	25277
rs1693564_T	745	Pain in joint	musculoskeletal	0.0353949	0.0616041	1.03603	0.565593	1	548	28131
rs174478_T	291	Other specified nonpsychotic and/or transient mental disorders	mental disorders	0.16822	0.292896	1.1832	0.565742	1	25	29187
rs174478_T	291.8	Alteration of consciousness	mental disorders	0.16822	0.292896	1.1832	0.565742	1	25	29187
rs151057105_C	601.8	Other inflammatory disorders of male genital organs	genitourinary	0.299517	0.521723	1.34921	0.565905	1	29	26756
rs3786933_C	370	Keratitis	sense organs	0.216476	0.377236	1.24169	0.566071	1	21	28652
rs4806665_G	585.3	Chronic renal failure [CKD]	genitourinary	-0.0347275	0.0605192	0.965869	0.566085	1	559	28055
rs199556490_T	564.9	Personal history of diseases of digestive system	digestive	0.0234153	0.0408117	1.02369	0.566143	1	1926	23789
rs11941568_A	368.4	Visual field defects	sense organs	-0.155268	0.27065	0.856185	0.56618	1	28	28254
rs5750495_T	368.2	Diplopia and disorders of binocular vision	sense organs	-0.0983988	0.171571	0.906287	0.566295	1	84	29023
rs8072878_A	574	Cholelithiasis and cholecystitis	digestive	-0.0346908	0.0604897	0.965904	0.566307	1	759	15375
`3:13765713_AT_A_AT`	345.1	Epilepsy	neurological	-0.173932	0.303287	0.840354	0.566313	1	22	28479
rs2495732_T	303	Psychogenic and somatoform disorders	mental disorders	0.154844	0.270122	1.16748	0.566484	1	45	27285
rs174478_T	317.1	Alcoholism	mental disorders	-0.0560136	0.0977167	0.945526	0.566493	1	217	28857
rs111941793_G	747.12	Valvular heart disease/ heart chambers	congenital anomalies	-0.199232	0.347567	0.81936	0.566496	1	20	27398
rs5750495_T	270.3	Disorders of plasma protein metabolism	endocrine/metabolic	0.116114	0.202569	1.12312	0.566503	1	56	29325
`3:13765713_AT_A_AT`	300.11	Generalized anxiety disorder	mental disorders	-0.182257	0.318071	0.833387	0.56664	1	20	27297
`3:13765713_AT_A_AT`	564.9	Personal history of diseases of digestive system	digestive	-0.0195508	0.0341213	0.980639	0.566658	1	1920	23720
rs1583673_C	442.8	Aneurysm of other specified artery	circulatory system	0.197228	0.344263	1.21802	0.566714	1	20	28735
`3:13765713_AT_A_AT`	363	Chorioretinal inflammations, scars, and other disorders of choroid	sense organs	0.161709	0.282317	1.17552	0.566786	1	27	27931
rs6925325_G	741.2	Stiffness of joint	musculoskeletal	-0.145212	0.253517	0.864839	0.566786	1	35	29183
rs9994626_G	278	Overweight, obesity and other hyperalimentation	endocrine/metabolic	0.0230482	0.0402511	1.02332	0.566908	1	1336	26968
rs4870049_G	580	Nephritis; nephrosis; renal sclerosis	genitourinary	0.0836319	0.14608	1.08723	0.566977	1	107	28095
rs1693564_T	442.8	Aneurysm of other specified artery	circulatory system	-0.182723	0.319165	0.832999	0.566981	1	20	28088
rs11733975_T	458	Hypotension	circulatory system	0.0367066	0.0641211	1.03739	0.567013	1	605	27507
rs151057105_C	737	Curvature of spine	musculoskeletal	0.198708	0.347204	1.21983	0.567114	1	59	28303
rs1044595_C	574	Cholelithiasis and cholecystitis	digestive	0.0224527	0.039251	1.02271	0.567303	1	1420	27812
rs4870049_G	756.3	Congenital anomalies of muscle, tendon, fascia, and connective tissue	congenital anomalies	-0.1494	0.261197	0.861224	0.567333	1	31	29486
rs151057105_C	749	Congenital anomalies of face and neck	congenital anomalies	0.298697	0.522226	1.3481	0.567343	1	28	29303
rs4870049_G	938.2	Chronic dermatitis due to solar radiation	dermatologic	-0.129601	0.226633	0.878446	0.567419	1	42	29056
rs5750495_T	41.4	E. coli	infectious diseases	-0.0631354	0.110466	0.938816	0.567636	1	200	28613
rs111941793_G	916	Contusion	injuries & poisonings	0.092148	0.161232	1.09653	0.567645	1	105	27365
rs199556490_T	204.2	Myeloid leukemia	neoplasms	-0.165032	0.288762	0.847867	0.567651	1	32	29010
`3:13765713_AT_A_AT`	379.5	Disorders of iris and ciliary body	sense organs	-0.127006	0.222268	0.880728	0.567721	1	41	28646
rs3857615_T	594.3	Calculus of ureter	genitourinary	0.0549372	0.0961459	1.05647	0.567732	1	228	28877
rs4806665_G	603	Other disorders of testis	genitourinary	0.0689913	0.120757	1.07143	0.567779	1	139	27403
rs9994626_G	379.3	Aphakia and other disorders of lens	sense organs	-0.164566	0.288083	0.848262	0.567833	1	25	27695
rs199556490_T	591	Urinary tract infection	genitourinary	-0.0320919	0.0561806	0.968418	0.567845	1	937	26995
rs8072878_A	378.1	Strabismus (not specified as paralytic)	sense organs	-0.143918	0.252002	0.865959	0.567933	1	40	15866
rs4806665_G	380.4	Impacted cerumen	sense organs	0.147219	0.257787	1.15861	0.567939	1	30	29416
rs199556490_T	741	Symptoms and disorders of the joints	musculoskeletal	0.0629267	0.110188	1.06495	0.567942	1	250	28976
rs10945391_G	411	Ischemic Heart Disease	circulatory system	0.0177662	0.031116	1.01792	0.568022	1	2365	26425
rs199556490_T	320	Meningitis	neurological	-0.165382	0.289653	0.84757	0.568024	1	32	29281
rs2495732_T	202	Cancer of other lymphoid, histiocytic tissue	neoplasms	0.0841958	0.14747	1.08784	0.568043	1	144	28897
rs2495732_T	202.2	Non-Hodgkins lymphoma	neoplasms	0.0841958	0.14747	1.08784	0.568043	1	144	28897
rs174478_T	290	Delirium dementia and amnestic and other cognitive disorders	mental disorders	0.0823882	0.144319	1.08588	0.568084	1	101	29187
rs554776665_C	394	Rheumatic disease of the heart valves	circulatory system	0.0562075	0.0984928	1.05782	0.568219	1	286	23749
rs1044595_C	575.1	Cholangitis	digestive	-0.124701	0.218516	0.882761	0.568223	1	45	27812
rs5750495_T	288.1	Decreased white blood cell count	hematopoietic	-0.0608727	0.106684	0.940943	0.56828	1	215	28842
rs5750495_T	288.11	Neutropenia	hematopoietic	-0.0608727	0.106684	0.940943	0.56828	1	215	28842
rs3857615_T	450	Noninfectious disorders of lymphatic channels	circulatory system	-0.104719	0.183534	0.900578	0.568292	1	61	29487
rs3786933_C	752	Nervous system congenital anomalies	congenital anomalies	-0.140244	0.2458	0.869147	0.568298	1	41	29372
rs3857615_T	514	Abnormal findings examination of lungs	respiratory	-0.0572117	0.100282	0.944394	0.568332	1	206	29338
rs151057105_C	378.1	Strabismus (not specified as paralytic)	sense organs	-0.156623	0.274543	0.855027	0.568349	1	70	28703
rs1693564_T	443	Peripheral vascular disease	circulatory system	0.0512027	0.0897625	1.05254	0.56839	1	258	28088
rs5750495_T	513	Respiratory abnormalities	respiratory	-0.137889	0.241731	0.871196	0.568391	1	43	29375
rs34248430_A	281.11	Pernicious anemia	hematopoietic	-0.11974	0.209923	0.887151	0.568407	1	60	26016
rs10945391_G	715.2	Ankylosing spondylitis	musculoskeletal	-0.146174	0.25629	0.864008	0.568444	1	31	28139
rs111941793_G	540	Appendiceal conditions	digestive	-0.075331	0.132082	0.927436	0.568451	1	145	27325
rs7708285_G	145.2	Cancer of tongue	neoplasms	0.172317	0.30216	1.18805	0.568486	1	24	29386
rs10945391_G	411.4	Coronary atherosclerosis	circulatory system	0.0215069	0.037717	1.02174	0.568529	1	1573	26425
rs4870049_G	728.71	Contracture of palmar fascia [Dupuytren's disease]	musculoskeletal	0.0432902	0.0759255	1.04424	0.568564	1	400	27283
rs1693564_T	446	Polyarteritis nodosa and allied conditions	circulatory system	-0.0872882	0.153096	0.916413	0.568573	1	86	28088
rs9994626_G	643	Excessive vomiting in pregnancy	pregnancy complications	-0.165765	0.290746	0.847246	0.568586	1	25	28279
rs111941793_G	352	Disorders of other cranial nerves	neurological	0.0809284	0.141947	1.08429	0.568588	1	134	26261
rs11941568_A	401	Hypertension	circulatory system	0.0119876	0.0210263	1.01206	0.568592	1	6683	21952
rs5750495_T	362.31	Separation of retinal layers	sense organs	0.0798257	0.140066	1.0831	0.568736	1	118	28072
rs554776665_C	368	Visual disturbances	sense organs	-0.0524318	0.0920293	0.948919	0.568861	1	312	24156
rs554776665_C	426	Cardiac conduction disorders	circulatory system	0.045474	0.0798241	1.04652	0.568896	1	440	22457
rs1693564_T	681.1	Cellulitis and abscess of fingers/toes	dermatologic	-0.11425	0.20058	0.892035	0.568951	1	50	28447
rs554776665_C	145	Cancer of mouth	neoplasms	0.13486	0.236764	1.14438	0.568951	1	52	24333
rs1583673_C	530	Diseases of esophagus	digestive	-0.014309	0.0251223	0.985793	0.568967	1	4130	25061
rs8072878_A	761	Cervicalgia	symptoms	0.123158	0.216289	1.13106	0.569075	1	60	16149
rs199556490_T	733.2	Cyst of bone	musculoskeletal	-0.19978	0.350854	0.818911	0.569079	1	21	28185
rs2495732_T	690.1	Seborrheic dermatitis	dermatologic	0.0465362	0.0817416	1.04764	0.569147	1	467	28044
rs11733975_T	601.11	Acute prostatitis	genitourinary	-0.158994	0.279283	0.853002	0.569157	1	30	26759
rs10945391_G	550.5	Ventral hernia	digestive	0.0574903	0.100987	1.05917	0.569165	1	199	25465
rs1693564_T	575	Other biliary tract disease	digestive	0.0438967	0.0771104	1.04487	0.569173	1	349	27175
rs151057105_C	728.7	Fasciitis	musculoskeletal	0.0713346	0.125343	1.07394	0.569278	1	422	27057
rs7708285_G	743.21	Pathologic fracture of vertebrae	musculoskeletal	0.128175	0.225337	1.13675	0.569483	1	44	29483
rs11733975_T	596.5	Functional disorders of bladder	genitourinary	0.0962315	0.16918	1.10101	0.569485	1	87	28137
rs8072878_A	706.2	Sebaceous cyst	dermatologic	-0.0421332	0.0740752	0.958742	0.569499	1	493	15705
`3:13765713_AT_A_AT`	619.2	Disorders of uterus, NEC	genitourinary	0.04424	0.0777817	1.04523	0.569512	1	355	28347
rs554776665_C	770	Myalgia and myositis unspecified	symptoms	-0.07558	0.132884	0.927206	0.569515	1	149	24341
rs1693564_T	284	Aplastic anemia	hematopoietic	0.136305	0.239659	1.14603	0.569529	1	36	26892
rs1583673_C	270.33	Amyloidosis	endocrine/metabolic	0.198319	0.348828	1.21935	0.569676	1	20	29247
rs1583673_C	381.11	Suppurative and unspecified otitis media	sense organs	-0.107947	0.189901	0.897675	0.569738	1	60	29092
rs1044595_C	355	Complex regional/central pain syndrome	neurological	-0.167699	0.295049	0.845608	0.569779	1	25	28084
rs1583673_C	574.11	Cholelithiasis with acute cholecystitis	digestive	0.0739618	0.130153	1.07677	0.569854	1	136	27795
rs9994626_G	241	Nontoxic nodular goiter	endocrine/metabolic	-0.0630894	0.111027	0.938859	0.569877	1	167	26560
rs5750495_T	526	Diseases of the jaws	digestive	0.169955	0.299179	1.18525	0.569986	1	25	28460
rs5750495_T	526.1	Cysts of the jaws	digestive	0.169955	0.299179	1.18525	0.569986	1	25	28460
rs4806665_G	578.1	Hematemesis	digestive	0.0814251	0.143355	1.08483	0.570038	1	96	27096
rs11733975_T	384.4	Perforation of tympanic membrane	sense organs	0.111505	0.19632	1.11796	0.570053	1	65	29090
`3:13765713_AT_A_AT`	508	Pulmonary collapse; interstitial and compensatory emphysema	respiratory	0.0517349	0.0911419	1.0531	0.570286	1	251	28339
rs2495732_T	614.32	Chronic inflammatory pelvic disease	genitourinary	-0.159083	0.280294	0.852926	0.570337	1	34	28442
rs174478_T	624	Symptoms involving female genital tract	genitourinary	-0.0904747	0.159419	0.913497	0.570357	1	81	28801
rs2495732_T	704	Diseases of hair and hair follicles	dermatologic	-0.124659	0.219682	0.882798	0.570409	1	57	29100
rs10945391_G	967	Adverse effects of sedatives or other central nervous system depressants and anesthetics	injuries & poisonings	0.134786	0.237547	1.14429	0.570436	1	36	25982
rs4870049_G	244.4	Hypothyroidism NOS	endocrine/metabolic	0.0227905	0.0401723	1.02305	0.570497	1	1488	27741
rs7708285_G	433.31	Transient cerebral ischemia	circulatory system	-0.0655132	0.1155	0.936587	0.570571	1	180	28828
rs3857615_T	427.8	Sinoatrial node dysfunction (Bradycardia)	circulatory system	0.127406	0.224692	1.13588	0.570697	1	42	27133
rs1693564_T	381.11	Suppurative and unspecified otitis media	sense organs	-0.103915	0.183273	0.901302	0.570717	1	60	28434
rs554776665_C	507	Pleurisy; pleural effusion	respiratory	-0.0457945	0.0807771	0.955238	0.570766	1	408	23706
rs3786933_C	172.2	Other non-epithelial cancer of skin	neoplasms	-0.0330588	0.0583143	0.967482	0.570777	1	815	28256
rs199556490_T	504	Other alveolar and parietoalveolar pneumonopathy	respiratory	-0.159027	0.280575	0.852974	0.570858	1	34	28426
rs1693564_T	375	Disorders of lacrimal system	sense organs	0.0515462	0.0909533	1.0529	0.570896	1	252	28067
rs3786933_C	245.21	Chronic lymphocytic thyroiditis	endocrine/metabolic	0.178366	0.314749	1.19526	0.570923	1	30	27598
rs174478_T	560.1	Paralytic ileus	digestive	-0.130881	0.230968	0.877322	0.570943	1	38	23962
rs199556490_T	217.1	Nevus, non-neoplastic	neoplasms	0.13456	0.237476	1.14403	0.570968	1	56	28671
rs34248430_A	615	Endometriosis	genitourinary	0.0472549	0.0834229	1.04839	0.571088	1	361	26992
rs199556490_T	214	Lipoma	neoplasms	0.0378171	0.066764	1.03854	0.571102	1	686	28613
rs11941568_A	742	Derangement of joint, non-traumatic	musculoskeletal	0.0655157	0.11567	1.06771	0.57112	1	161	28250
rs4806665_G	575.2	Obstruction of bile duct	digestive	0.0960024	0.169506	1.10076	0.571146	1	69	27978
rs34248430_A	275.3	Disorders of magnesium metabolism	endocrine/metabolic	0.13374	0.236151	1.1431	0.571169	1	43	27533
rs111941793_G	195	Cancer, suspected or other	neoplasms	0.0392589	0.069323	1.04004	0.571177	1	566	26073
rs1044595_C	451.2	Phlebitis and thrombophlebitis of lower extremities	circulatory system	0.0890406	0.157234	1.09313	0.571194	1	83	26598
rs8072878_A	590	Pyelonephritis	genitourinary	0.107787	0.190345	1.11381	0.57121	1	77	14863
rs1583673_C	204	Leukemia	neoplasms	-0.0691071	0.122051	0.933227	0.571248	1	147	28983
rs5750495_T	578.1	Hematemesis	digestive	0.0881199	0.155639	1.09212	0.57127	1	95	26985
rs5750495_T	742.8	Articular cartilage disorder	musculoskeletal	-0.130594	0.230724	0.877574	0.57138	1	46	29021
rs7708285_G	281.11	Pernicious anemia	hematopoietic	-0.111429	0.196913	0.894555	0.571475	1	62	27730
rs4806665_G	289.3	Personal history of diseases of blood and blood-forming organs	hematopoietic	-0.119736	0.211594	0.887154	0.571477	1	45	28960
rs11941568_A	378.2	Nystagmus and other irregular eye movements	sense organs	-0.1453	0.256772	0.864763	0.571481	1	31	28015
rs10945391_G	289.4	Lymphadenitis	hematopoietic	0.0553909	0.0979458	1.05695	0.571716	1	211	28305
rs1693564_T	276.41	Acidosis	endocrine/metabolic	0.105099	0.185845	1.11082	0.57172	1	60	28012
rs1044595_C	451	Phlebitis and thrombophlebitis	circulatory system	0.0763272	0.134976	1.07932	0.571742	1	113	26598
rs554776665_C	153	Colorectal cancer	neoplasms	-0.0657981	0.116378	0.93632	0.571813	1	193	22006
rs10945391_G	252.2	Hypoparathyroidism	endocrine/metabolic	0.160284	0.283589	1.17384	0.571938	1	25	28574
rs11222085_T	526	Diseases of the jaws	digestive	-0.194703	0.344506	0.823079	0.571962	1	25	28616
rs11222085_T	526.1	Cysts of the jaws	digestive	-0.194703	0.344506	0.823079	0.571962	1	25	28616
rs3857615_T	341	Other demyelinating diseases of central nervous system	neurological	-0.168538	0.298213	0.844899	0.571965	1	23	28745
rs11941568_A	783	Fever of unknown origin	symptoms	0.0453325	0.0802205	1.04638	0.572007	1	334	28301
rs174478_T	228	Hemangioma and lymphangioma, any site	neoplasms	0.0581906	0.102981	1.05992	0.572032	1	197	29384
rs4806665_G	278.1	Obesity	endocrine/metabolic	0.021942	0.038843	1.02218	0.572148	1	1381	28148
rs3786933_C	276.12	Hyposmolality and/or hyponatremia	endocrine/metabolic	-0.0586717	0.103913	0.943016	0.572331	1	244	28748
rs34248430_A	742.2	Pathological, developmental or recurrent dislocation	musculoskeletal	0.165553	0.293216	1.18005	0.572337	1	27	27385
rs34248430_A	242	Thyrotoxicosis with or without goiter	endocrine/metabolic	0.0664219	0.117649	1.06868	0.57236	1	176	26046
rs2495732_T	627.1	Postmenopausal bleeding	genitourinary	0.0353284	0.0625762	1.03596	0.572369	1	820	26427
rs10945391_G	227.3	Benign neoplasm of pituitary gland and craniopharyngeal duct (pouch)	neoplasms	0.160514	0.284351	1.17411	0.57242	1	25	28706
rs9994626_G	274.2	Crystal arthropathies	endocrine/metabolic	-0.132506	0.234756	0.875898	0.572456	1	37	27947
rs199556490_T	870.2	Open wound of ear	injuries & poisonings	-0.197414	0.349787	0.820851	0.572493	1	21	29201
rs199556490_T	601.1	Prostatitis	genitourinary	-0.067927	0.1204	0.934329	0.572634	1	203	26784
rs3857615_T	286.8	Hypercoagulable state	hematopoietic	0.164106	0.290877	1.17834	0.572634	1	25	29286
rs3857615_T	286.81	Primary hypercoagulable state	hematopoietic	0.164106	0.290877	1.17834	0.572634	1	25	29286
rs2495732_T	696.42	Psoriatic arthropathy	dermatologic	0.128744	0.228205	1.1374	0.572645	1	61	27789
rs1693564_T	977	Personal history of allergy to medicinal agents	injuries & poisonings	0.0302186	0.0535684	1.03068	0.572678	1	744	25794
rs7708285_G	574.1	Cholelithiasis	digestive	0.0246251	0.0436544	1.02493	0.572692	1	1272	28021
rs1693564_T	157	Pancreatic cancer	neoplasms	0.118447	0.210005	1.12575	0.57274	1	47	27357
rs111941793_G	433.31	Transient cerebral ischemia	circulatory system	-0.0687902	0.12198	0.933523	0.57279	1	169	26771
rs554776665_C	443.1	Raynaud's syndrome	circulatory system	-0.0780953	0.138517	0.924876	0.572894	1	136	23987
rs11222085_T	287.31	Primary thrombocytopenia	hematopoietic	-0.15513	0.275218	0.856303	0.572982	1	40	29319
rs11733975_T	426.23	Second degree AV block	circulatory system	-0.124443	0.220817	0.882989	0.573055	1	47	26947
rs10945391_G	857	Mechanical complication of unspecified genitourinary device, implant, and graft	injuries & poisonings	0.0877606	0.155727	1.09173	0.573058	1	83	28727
rs4806665_G	458	Hypotension	circulatory system	0.0326199	0.0578828	1.03316	0.57306	1	605	27694
rs111941793_G	567	Peritonitis and retroperitoneal infections	digestive	-0.137156	0.243387	0.871835	0.573075	1	41	25295
rs554776665_C	277.4	Disorders of bilirubin excretion	endocrine/metabolic	-0.130464	0.231535	0.877688	0.573113	1	47	24362
rs11733975_T	599.5	Frequency of urination and polyuria	genitourinary	0.0482575	0.0856468	1.04944	0.57313	1	336	27912
rs554776665_C	220	Benign neoplasm of ovary	neoplasms	0.0850936	0.151044	1.08882	0.573184	1	127	22194
rs9994626_G	289	Other diseases of blood and blood-forming organs	hematopoietic	-0.0809201	0.143684	0.922267	0.573313	1	99	27744
rs6925325_G	565	Anal and rectal conditions	digestive	0.0220738	0.0391971	1.02232	0.573333	1	1658	27236
rs4870049_G	530.11	GERD	digestive	-0.0185189	0.0328865	0.981652	0.573357	1	2223	25268
rs11222085_T	575.8	Other disorders of biliary tract	digestive	0.129816	0.230547	1.13862	0.573383	1	67	28021
rs9994626_G	198.1	Secondary malignancy of lymph nodes	neoplasms	-0.0403087	0.0715939	0.960493	0.573422	1	405	26848
rs4870049_G	459.9	Circulatory disease NEC	circulatory system	-0.0235794	0.0418812	0.976696	0.57343	1	1328	27732
rs2495732_T	276.1	Electrolyte imbalance	endocrine/metabolic	-0.0459441	0.0816169	0.955095	0.573486	1	444	28583
rs7708285_G	601	Inflammatory diseases of prostate	genitourinary	0.0526801	0.0936155	1.05409	0.57362	1	267	26979
rs11733975_T	610	Benign mammary dysplasias	genitourinary	0.055803	0.0991719	1.05739	0.573646	1	251	28717
rs7708285_G	741.4	Joint effusions	musculoskeletal	-0.0926082	0.164589	0.911551	0.573665	1	90	29183
rs151057105_C	702	Degenerative skin conditions and other dermatoses	dermatologic	-0.0477826	0.08494	0.953341	0.573745	1	831	28029
rs1693564_T	352	Disorders of other cranial nerves	neurological	0.0682341	0.121316	1.07062	0.57381	1	140	27425
rs6925325_G	624.1	Dystrophy of female genital tract	genitourinary	-0.156119	0.277651	0.855457	0.57392	1	30	28801
rs2495732_T	370	Keratitis	sense organs	-0.19613	0.348821	0.821905	0.573934	1	22	28486
rs2495732_T	706	Diseases of sebaceous glands	dermatologic	-0.0327411	0.0582353	0.967789	0.573966	1	882	28362
rs8072878_A	695	Erythematous conditions	dermatologic	-0.0725408	0.129039	0.930028	0.574006	1	157	15538
rs6925325_G	977	Personal history of allergy to medicinal agents	injuries & poisonings	0.0323503	0.0575519	1.03288	0.574044	1	765	26613
rs11941568_A	531.3	Duodenal ulcer	digestive	-0.0509641	0.0906694	0.950313	0.574056	1	257	28018
rs4870049_G	550	Abdominal hernia	digestive	0.0151993	0.0270431	1.01532	0.57409	1	3476	26105
rs151057105_C	614.53	Cyst or abscess of Bartholin's gland	genitourinary	-0.164863	0.293357	0.84801	0.574124	1	61	28520
rs199556490_T	386	Vertiginous syndromes and other disorders of vestibular system	sense organs	-0.0604736	0.107634	0.941319	0.574223	1	245	28636
rs1583673_C	180	Cervical cancer and dysplasia	neoplasms	-0.0314849	0.0560504	0.969006	0.574303	1	722	26794
rs111941793_G	726.4	Calcaneal spur; Exostosis NOS	musculoskeletal	-0.14212	0.25302	0.867517	0.574324	1	38	25339
rs4806665_G	621	Endometrial hyperplasia	genitourinary	0.0802322	0.142847	1.08354	0.574344	1	97	28251
rs6925325_G	742.8	Articular cartilage disorder	musculoskeletal	0.130886	0.233049	1.13984	0.57437	1	46	29183
rs7708285_G	394.7	Disease of tricuspid valve	circulatory system	-0.114572	0.204086	0.891748	0.574531	1	59	28702
rs5750495_T	292	Neurological disorders	mental disorders	0.0509216	0.0907203	1.05224	0.574591	1	286	29026
rs11222085_T	564	Functional digestive disorders	digestive	-0.0202629	0.0360998	0.979941	0.574592	1	2788	23962
rs174478_T	245.21	Chronic lymphocytic thyroiditis	endocrine/metabolic	0.150867	0.268815	1.16284	0.574641	1	30	27741
rs11733975_T	580.1	Glomerulonephritis	genitourinary	0.172281	0.306971	1.18801	0.574642	1	28	27868
rs11733975_T	564	Functional digestive disorders	digestive	-0.0174675	0.0311362	0.982684	0.574794	1	2769	23761
rs9994626_G	241.2	Nontoxic multinodular goiter	endocrine/metabolic	-0.100698	0.179525	0.904206	0.574855	1	63	26560
rs11733975_T	475	Chronic sinusitis	respiratory	-0.0519455	0.092622	0.949381	0.574911	1	276	27503
rs199556490_T	172.1	Melanomas of skin, dx or hx	neoplasms	0.0546381	0.0974327	1.05616	0.574949	1	320	28199
rs199556490_T	172.11	Melanomas of skin	neoplasms	0.0546381	0.0974327	1.05616	0.574949	1	320	28199
rs3857615_T	690.1	Seborrheic dermatitis	dermatologic	-0.0374445	0.0667775	0.963248	0.574979	1	471	28331
rs4806665_G	706.2	Sebaceous cyst	dermatologic	-0.0270264	0.0481998	0.973336	0.574992	1	881	28641
rs1693564_T	245.21	Chronic lymphocytic thyroiditis	endocrine/metabolic	-0.144647	0.257975	0.865328	0.575001	1	30	26895
rs554776665_C	395.1	Nonrheumatic mitral valve disorders	circulatory system	0.0649646	0.115868	1.06712	0.575016	1	207	23749
rs1693564_T	256	Ovarian dysfunction	endocrine/metabolic	-0.179848	0.32083	0.835398	0.575091	1	20	28385
rs1693564_T	256.4	Polycystic ovaries	endocrine/metabolic	-0.179848	0.32083	0.835398	0.575091	1	20	28385
rs111941793_G	535.2	Atrophic gastritis	digestive	0.151567	0.270455	1.16366	0.575198	1	38	23598
rs1044595_C	426.32	Left bundle branch block	circulatory system	-0.060744	0.108418	0.941064	0.575291	1	183	26961
rs8072878_A	686.4	Pyogenic granuloma	dermatologic	-0.193578	0.345529	0.824006	0.575319	1	21	16077
rs2495732_T	153.2	Colon cancer	neoplasms	0.0797277	0.14235	1.08299	0.575423	1	154	26287
rs7708285_G	411.1	Unstable angina (intermediate coronary syndrome)	circulatory system	0.0486022	0.0867896	1.0498	0.57548	1	307	27078
rs174478_T	352.1	Trigeminal nerve disorders [CN5]	neurological	0.110174	0.196755	1.11647	0.575511	1	55	28293
rs151057105_C	711	Arthropathy associated with infections	musculoskeletal	0.334833	0.597989	1.39771	0.575526	1	22	28831
rs1693564_T	170	Cancer of bone and connective tissue	neoplasms	-0.140082	0.250215	0.869287	0.575584	1	32	28647
rs1693564_T	150	Cancer of esophagus	neoplasms	0.137567	0.245764	1.14748	0.575648	1	35	27357
rs199556490_T	871	Open wounds of extremities	injuries & poisonings	-0.119975	0.214355	0.886943	0.575682	1	60	29201
rs9994626_G	352.2	Facial nerve disorders [CN7]	neurological	-0.0883005	0.157775	0.915486	0.57571	1	82	27068
rs10945391_G	365	Glaucoma	sense organs	-0.0318302	0.0568854	0.968671	0.575787	1	647	27543
rs1583673_C	756.5	Congenital osteodystrophies	congenital anomalies	0.144634	0.258524	1.15562	0.575849	1	35	29246
rs2495732_T	81	Infection/inflammation of internal prosthetic device; implant; and graft	infectious diseases	0.0933072	0.166782	1.0978	0.57585	1	113	28924
rs1693564_T	577.2	Chronic pancreatitis	digestive	0.147487	0.263629	1.15892	0.575856	1	30	28470
rs6925325_G	315	Develomental delays and disorders	mental disorders	-0.165347	0.295556	0.847599	0.575857	1	26	29536
rs11222085_T	558	Noninfectious gastroenteritis	digestive	0.030346	0.0542477	1.03081	0.57589	1	1184	23962
rs6925325_G	700	Corns and callosities	dermatologic	-0.164933	0.294841	0.84795	0.575891	1	26	29026
rs3786933_C	512.8	Cough	respiratory	0.0513796	0.0918779	1.05272	0.576014	1	327	28579
rs34248430_A	214.1	Lipoma of skin and subcutaneous tissue	neoplasms	-0.0423614	0.0757841	0.958523	0.576179	1	450	27059
rs1693564_T	743.2	Pathologic fracture	musculoskeletal	-0.103353	0.184897	0.901809	0.576179	1	59	28585
rs11941568_A	706.2	Sebaceous cyst	dermatologic	0.0283328	0.0506973	1.02874	0.576256	1	850	27770
rs8072878_A	764	Sciatica	symptoms	0.0956804	0.171229	1.10041	0.576309	1	96	16065
rs3857615_T	425	Cardiomyopathy	circulatory system	0.0795035	0.142291	1.08275	0.576341	1	104	29278
rs3857615_T	425.1	Primary/intrinsic cardiomyopathies	circulatory system	0.0795035	0.142291	1.08275	0.576341	1	104	29278
rs5750495_T	180.3	Cervical intraepithelial neoplasia [CIN] [Cervical dysplasia]	neoplasms	-0.0688643	0.123253	0.933453	0.57635	1	163	26860
`3:13765713_AT_A_AT`	198.3	Secondary malignant neoplasm of digestive systems	neoplasms	-0.0821018	0.146967	0.921178	0.576405	1	95	27771
rs8072878_A	474	Acute and chronic tonsillitis	respiratory	0.0838346	0.150119	1.08745	0.576534	1	122	15161
rs4870049_G	635.3	Placenta previa and abruptio placenta	pregnancy complications	0.083961	0.150351	1.08759	0.576547	1	107	28961
rs8072878_A	745	Pain in joint	musculoskeletal	0.0548035	0.0981431	1.05633	0.576569	1	289	15920
rs4806665_G	189.1	Cancer of kidney and renal pelvis	neoplasms	0.0861978	0.154373	1.09002	0.57659	1	83	29252
rs111941793_G	187.2	Malignant neoplasm of testis	neoplasms	0.0405748	0.0726685	1.04141	0.576602	1	513	26464
rs11941568_A	785	Abdominal pain	symptoms	0.0195157	0.0349544	1.01971	0.576627	1	1861	26774
rs1693564_T	727.6	Rupture of tendon, nontraumatic	musculoskeletal	0.04351	0.0779463	1.04447	0.576704	1	341	26455
rs11222085_T	994	Sepsis and SIRS	injuries & poisonings	-0.0575933	0.103193	0.944034	0.576768	1	298	29283
rs11222085_T	994.2	Sepsis	injuries & poisonings	-0.0575933	0.103193	0.944034	0.576768	1	298	29283
rs4806665_G	564.1	Irritable Bowel Syndrome	digestive	0.0285503	0.0511558	1.02896	0.576773	1	786	23929
rs8072878_A	575.7	Other disorders of gallbladder	digestive	-0.0985462	0.17662	0.906154	0.576873	1	83	15375
rs1693564_T	535.6	Duodenitis	digestive	0.0290701	0.0521031	1.0295	0.576889	1	781	24642
rs5750495_T	368.9	Subjective visual disturbances	sense organs	0.0975123	0.174805	1.10243	0.576957	1	75	29023
rs7708285_G	742.9	Other derangement of joint	musculoskeletal	0.107392	0.192519	1.11337	0.576966	1	61	29183
rs34248430_A	241.1	Nontoxic uninodular goiter	endocrine/metabolic	-0.118546	0.212528	0.888211	0.576986	1	59	26046
rs3857615_T	506	Empyema and pneumothorax	respiratory	0.0856623	0.15359	1.08944	0.577026	1	90	28604
rs11941568_A	706	Diseases of sebaceous glands	dermatologic	0.0281924	0.0505535	1.02859	0.577067	1	855	27770
rs111941793_G	531.1	Hemorrhage from gastrointestinal ulcer	digestive	-0.132524	0.23769	0.875882	0.57715	1	43	26872
`3:13765713_AT_A_AT`	709	Diffuse diseases of connective tissue	dermatologic	0.0841973	0.151027	1.08784	0.577188	1	92	27985
rs554776665_C	227.3	Benign neoplasm of pituitary gland and craniopharyngeal duct (pouch)	neoplasms	0.210773	0.378089	1.23463	0.577207	1	21	24357
rs111941793_G	386.9	Dizziness and giddiness (Light-headedness and vertigo)	sense organs	-0.0409007	0.0733733	0.959924	0.577232	1	481	26791
rs10945391_G	613.8	Other specified disorders of breast	genitourinary	-0.150769	0.270496	0.860047	0.577269	1	28	28722
rs6925325_G	502	Postinflammatory pulmonary fibrosis	respiratory	-0.096537	0.173214	0.907976	0.577304	1	78	28636
rs2495732_T	481	Influenza	respiratory	-0.159946	0.287004	0.85219	0.577326	1	33	28440
rs1693564_T	427.3	Other specified cardiac dysrhythmias	circulatory system	0.041192	0.0739204	1.04205	0.577357	1	383	26344
rs1583673_C	480.1	Bacterial pneumonia	respiratory	-0.0359758	0.0645762	0.964664	0.577455	1	538	28527
rs9994626_G	528.1	Stomatitis and mucositis	digestive	-0.118263	0.21234	0.888462	0.577559	1	45	27909
rs3857615_T	756.3	Congenital anomalies of muscle, tendon, fascia, and connective tissue	congenital anomalies	-0.143028	0.256812	0.86673	0.577571	1	31	29453
rs111941793_G	394	Rheumatic disease of the heart valves	circulatory system	-0.0502491	0.0902489	0.950992	0.577675	1	316	26662
rs5750495_T	619.2	Disorders of uterus, NEC	genitourinary	-0.0460385	0.0826869	0.955005	0.577677	1	361	28479
rs4870049_G	696.4	Psoriasis	dermatologic	0.0488156	0.0876793	1.05003	0.577697	1	295	28107
rs5750495_T	726.4	Calcaneal spur; Exostosis NOS	musculoskeletal	0.126989	0.228101	1.1354	0.577715	1	43	27133
rs174478_T	331	Other cerebral degenerations	neurological	-0.113087	0.203205	0.893073	0.577859	1	49	28778
rs3857615_T	623	Hypertrophy of female genital organs	genitourinary	-0.0667357	0.119958	0.935442	0.577988	1	146	28262
rs2495732_T	536.8	Dyspepsia and other specified disorders of function of stomach	digestive	0.0296869	0.0533662	1.03013	0.578015	1	1109	25144
rs174478_T	575.8	Other disorders of biliary tract	digestive	0.0986603	0.177362	1.10369	0.578029	1	67	28021
rs34248430_A	227.2	Benign neoplasm of parathyroid gland	neoplasms	-0.141086	0.253659	0.868414	0.57807	1	42	27596
rs3857615_T	512	Other symptoms of respiratory system	respiratory	0.0278025	0.0499874	1.02819	0.578081	1	857	28691
rs1044595_C	528.11	Stomatitis and mucositis (ulcerative)	digestive	-0.132218	0.23773	0.87615	0.578095	1	38	28953
rs9994626_G	225.1	Benign neoplasm of brain, cranial nerves, meninges	neoplasms	0.109859	0.197541	1.11612	0.578119	1	54	28180
rs1693564_T	446.9	Arteritis NOS	circulatory system	-0.141681	0.254784	0.867898	0.578154	1	31	28088
rs554776665_C	599.5	Frequency of urination and polyuria	genitourinary	-0.05328	0.0958469	0.948114	0.578288	1	287	23276
rs34248430_A	736.5	Acquired deformities of knee	musculoskeletal	0.18057	0.324903	1.1979	0.57837	1	22	26775
rs1583673_C	550.5	Ventral hernia	digestive	0.0594559	0.10698	1.06126	0.578372	1	200	25889
rs11733975_T	722.9	Other and unspecified disc disorder	musculoskeletal	0.114396	0.205839	1.1212	0.578376	1	60	28716
`3:13765713_AT_A_AT`	279.7	Other immunological findings	endocrine/metabolic	0.164153	0.295403	1.17839	0.578422	1	24	29226
rs1044595_C	289.4	Lymphadenitis	hematopoietic	0.0547144	0.0984647	1.05624	0.578433	1	214	28790
rs2495732_T	686.4	Pyogenic granuloma	dermatologic	0.170473	0.306801	1.18587	0.578451	1	35	29016
rs5750495_T	175	Acquired absence of breast	neoplasms	-0.0498609	0.0897635	0.951362	0.578573	1	309	27465
rs11733975_T	454.11	Varicose veins of lower extremity, symptomtic	circulatory system	0.107378	0.193315	1.11336	0.578581	1	68	26584
`3:13765713_AT_A_AT`	433	Cerebrovascular disease	circulatory system	0.0313827	0.0565127	1.03188	0.578675	1	664	28531
rs8072878_A	565	Anal and rectal conditions	digestive	-0.0307486	0.0553862	0.969719	0.57878	1	913	14939
rs5750495_T	458.9	Hypotension NOS	circulatory system	0.0443473	0.0798867	1.04535	0.578808	1	372	27577
rs151057105_C	212	Benign neoplasm of respiratory and intrathoracic organs	neoplasms	-0.207171	0.373352	0.812881	0.578968	1	36	29300
rs8072878_A	596	Other disorders of bladder	genitourinary	0.0424102	0.0764507	1.04332	0.579073	1	484	15531
rs1583673_C	800	Fracture of lower limb	injuries & poisonings	0.0607185	0.109455	1.0626	0.579078	1	192	28302
rs1693564_T	276.4	Acid-base balance disorder	endocrine/metabolic	0.0933989	0.168452	1.0979	0.579269	1	73	28012
rs9994626_G	290.13	Senile dementia	mental disorders	-0.151794	0.273785	0.859165	0.579285	1	27	27924
rs5750495_T	604	Disorders of penis	genitourinary	0.0659289	0.118918	1.06815	0.579302	1	165	27285
rs11733975_T	619.5	Noninflammatory disorders of vulva and perineum	genitourinary	0.0774623	0.139724	1.08054	0.579309	1	128	28410
`3:13765713_AT_A_AT`	368.4	Visual field defects	sense organs	-0.141621	0.25549	0.86795	0.579365	1	31	28875
rs11733975_T	227.1	Benign neoplasm of adrenal gland	neoplasms	-0.183598	0.331252	0.83227	0.579404	1	21	29176
rs151057105_C	578.9	Hemorrhage of gastrointestinal tract	digestive	-0.0481122	0.0868163	0.953027	0.579453	1	789	26911
rs11222085_T	276	Disorders of fluid, electrolyte, and acid-base balance	endocrine/metabolic	-0.0396743	0.0716071	0.961102	0.579541	1	637	28899
rs8072878_A	217	Vascular hamartomas and non-neoplastic nevi	neoplasms	-0.16831	0.303795	0.845092	0.579562	1	28	15831
rs34248430_A	803.1	Fracture of humerus	injuries & poisonings	-0.0995127	0.179624	0.905278	0.579575	1	83	26776
rs7708285_G	317	Alcohol-related disorders	mental disorders	0.0483626	0.0872977	1.04955	0.579581	1	300	28857
rs1044595_C	427.21	Atrial fibrillation	circulatory system	-0.0445706	0.0804558	0.956408	0.579595	1	332	26961
rs7708285_G	300.1	Anxiety disorder	mental disorders	0.0281973	0.0509003	1.0286	0.579598	1	923	27585
rs4870049_G	751.1	Congenital anomalies of genital organs	congenital anomalies	-0.104093	0.187908	0.901142	0.579608	1	62	29383
rs8072878_A	715	Other inflammatory spondylopathies	musculoskeletal	-0.0984448	0.177722	0.906246	0.57963	1	82	15799
rs2495732_T	977	Personal history of allergy to medicinal agents	injuries & poisonings	0.0355757	0.0642308	1.03622	0.579666	1	754	26317
rs3786933_C	622.2	Mucous polyp of cervix	genitourinary	0.0501502	0.0905526	1.05143	0.5797	1	341	28149
rs151057105_C	752	Nervous system congenital anomalies	congenital anomalies	-0.196916	0.35563	0.821259	0.579777	1	41	29281
rs11222085_T	245.2	Chronic thyroiditis	endocrine/metabolic	-0.169237	0.305659	0.844308	0.579798	1	32	27741
rs4870049_G	568.1	Peritoneal adhesions (postoperative) (postinfection)	digestive	-0.0431196	0.0778911	0.957797	0.57986	1	366	27236
`3:13765713_AT_A_AT`	626.13	Irregular menstrual cycle	genitourinary	0.0612073	0.110573	1.06312	0.579891	1	175	26450
rs6925325_G	426.9	Cardiac pacemaker/device in situ	circulatory system	-0.0805717	0.145562	0.922589	0.579906	1	110	27164
rs11941568_A	110.1	Dermatophytosis	infectious diseases	0.147749	0.266933	1.15922	0.579917	1	31	28481
rs554776665_C	763	Thoracic or lumbosacral neuritis or radiculitis, unspecified	symptoms	0.149043	0.26928	1.16072	0.579932	1	40	24270
rs174478_T	38	Septicemia	infectious diseases	-0.0453541	0.0819491	0.955659	0.57996	1	308	28773
rs8072878_A	720.1	Spinal stenosis of lumbar region	musculoskeletal	-0.0758326	0.137049	0.926971	0.580042	1	140	15871
rs151057105_C	204.21	Myeloid leukemia, acute	neoplasms	-0.26603	0.480795	0.766416	0.580049	1	21	28979
rs554776665_C	430.2	Intracerebral hemorrhage	circulatory system	0.158545	0.286612	1.1718	0.580147	1	36	23877
rs2495732_T	241.1	Nontoxic uninodular goiter	endocrine/metabolic	-0.117207	0.211885	0.889401	0.580153	1	62	27432
rs7708285_G	149.1	Cancer of oropharynx	neoplasms	0.182909	0.330751	1.20071	0.580255	1	20	29386
rs34248430_A	427.22	Atrial flutter	circulatory system	-0.109613	0.198235	0.896181	0.5803	1	67	25494
rs5750495_T	365.2	Primary angle-closure glaucoma	sense organs	0.0849949	0.153733	1.08871	0.58035	1	98	28072
rs2495732_T	578	Gastrointestinal hemorrhage	digestive	0.0217423	0.0393289	1.02198	0.580377	1	2075	26845
rs9994626_G	564	Functional digestive disorders	digestive	0.0163007	0.0294932	1.01643	0.580472	1	2659	22944
rs7708285_G	270.33	Amyloidosis	endocrine/metabolic	-0.19727	0.357015	0.820969	0.58057	1	20	29487
rs9994626_G	724	Other and unspecified disorders of back	musculoskeletal	-0.127878	0.23147	0.879961	0.580634	1	38	27700
rs151057105_C	379.5	Disorders of iris and ciliary body	sense organs	0.235639	0.426591	1.26572	0.580689	1	41	28703
rs11941568_A	200	Myeloproliferative disease	neoplasms	0.0912972	0.165299	1.09559	0.580732	1	79	28285
rs1044595_C	440.2	Atherosclerosis of the extremities	circulatory system	-0.165982	0.300539	0.847061	0.580754	1	24	28757
rs11733975_T	592.12	Chronic cystitis	genitourinary	0.092827	0.168112	1.09727	0.58083	1	88	26972
rs3786933_C	276.14	Hypopotassemia	endocrine/metabolic	0.0740623	0.134135	1.07687	0.580846	1	155	28748
rs9994626_G	440	Atherosclerosis	circulatory system	0.131062	0.237389	1.14004	0.580881	1	37	27727
rs4870049_G	365	Glaucoma	sense organs	0.0327277	0.0592929	1.03327	0.580971	1	660	28224
rs4806665_G	610.8	Other specified benign mammary dysplasias	genitourinary	-0.109718	0.198781	0.896087	0.58098	1	51	28906
`3:13765713_AT_A_AT`	331	Other cerebral degenerations	neurological	0.114837	0.208144	1.12169	0.58114	1	48	28479
rs3857615_T	743	Osteoporosis, osteopenia and pathological fracture	musculoskeletal	-0.0798252	0.14469	0.923278	0.581154	1	98	29450
rs2495732_T	112	Candidiasis	infectious diseases	0.0953051	0.172783	1.09999	0.58123	1	105	29099
`3:13765713_AT_A_AT`	79.9	Viremia, NOS	infectious diseases	0.0586933	0.106432	1.06045	0.581317	1	185	28735
rs11222085_T	724.2	Disorders of coccyx	musculoskeletal	-0.169099	0.306655	0.844425	0.581338	1	32	28949
rs9994626_G	172.3	Carcinoma in situ of skin	neoplasms	0.0785041	0.142401	1.08167	0.581435	1	104	27186
rs10945391_G	965.1	Opiates and related narcotics causing adverse effects in therapeutic use	injuries & poisonings	-0.0585228	0.106175	0.943157	0.581501	1	178	25982
rs2495732_T	636	Early or threatened labor; hemorrhage in early pregnancy	pregnancy complications	0.06061	0.10997	1.06248	0.581531	1	270	28644
rs174478_T	618.6	Vaginal enterocele, congenital or acquired	genitourinary	-0.105076	0.19066	0.900256	0.581553	1	57	28584
rs7708285_G	529	Diseases and other conditions of the tongue	digestive	-0.0708766	0.12861	0.931577	0.581567	1	145	29169
rs1583673_C	184	Cancer of other female genital organs	neoplasms	-0.03353	0.0608444	0.967026	0.58158	1	612	27602
rs5750495_T	427.6	Premature beats	circulatory system	-0.0842933	0.152963	0.919162	0.581587	1	105	27018
rs2495732_T	145.2	Cancer of tongue	neoplasms	-0.184492	0.33487	0.831527	0.581677	1	24	29061
rs11222085_T	590	Pyelonephritis	genitourinary	-0.0840741	0.15262	0.919363	0.581722	1	135	27195
rs34248430_A	870.3	Other open wound of head and face	injuries & poisonings	0.18708	0.339665	1.20572	0.581786	1	20	27605
rs10945391_G	215	Other benign neoplasm of connective and other soft tissue	neoplasms	0.0962583	0.174793	1.10104	0.581839	1	66	28133
rs11941568_A	420	Carditis	circulatory system	-0.0616387	0.111934	0.940223	0.58186	1	167	28370
rs151057105_C	427.3	Other specified cardiac dysrhythmias	circulatory system	0.0708246	0.128634	1.07339	0.581916	1	394	26943
rs11222085_T	271	Disorders of carbohydrate transport and metabolism	endocrine/metabolic	-0.21081	0.382884	0.809928	0.581919	1	20	29561
rs11941568_A	385.3	Cholesteatoma	sense organs	0.151943	0.275977	1.16409	0.581932	1	29	28390
rs151057105_C	564.1	Irritable Bowel Syndrome	digestive	-0.0486018	0.0882936	0.95256	0.582006	1	782	23764
rs7708285_G	428.2	Heart failure NOS	circulatory system	0.0530582	0.0963943	1.05449	0.582025	1	248	29189
rs1044595_C	756	Other congenital musculoskeletal anomalies	congenital anomalies	-0.114111	0.207344	0.892159	0.582081	1	50	29267
rs1583673_C	717	Polymyalgia Rheumatica	musculoskeletal	0.0614529	0.111665	1.06338	0.582092	1	183	29158
rs6925325_G	277.4	Disorders of bilirubin excretion	endocrine/metabolic	0.114732	0.208505	1.12157	0.582139	1	57	29425
rs6925325_G	272.11	Hypercholesterolemia	endocrine/metabolic	-0.016317	0.0296559	0.983815	0.582174	1	3199	26068
rs3786933_C	690.1	Seborrheic dermatitis	dermatologic	-0.0416154	0.0756382	0.959239	0.582189	1	469	28214
rs3786933_C	292.1	Aphasia/speech disturbance	mental disorders	-0.104771	0.190429	0.900531	0.582194	1	70	29036
rs2495732_T	653	Problems associated with amniotic cavity and membranes	pregnancy complications	-0.164844	0.299715	0.848026	0.582318	1	29	29201
rs11222085_T	747.12	Valvular heart disease/ heart chambers	congenital anomalies	0.227546	0.413719	1.25551	0.58232	1	21	29504
rs111941793_G	470	Septal Deviations/Turbinate Hypertrophy	respiratory	-0.0426871	0.0776217	0.958211	0.582363	1	434	25744
rs6925325_G	559	Ileostomy status	digestive	0.162257	0.29505	1.17616	0.582367	1	30	23962
rs11222085_T	840.3	Joint/ligament sprain	injuries & poisonings	0.189289	0.344241	1.20839	0.582407	1	31	29525
rs8072878_A	728.7	Fasciitis	musculoskeletal	0.0591286	0.107541	1.06091	0.582442	1	244	14961
rs34248430_A	41.1	Staphylococcus infections	infectious diseases	-0.0725387	0.131937	0.93003	0.582457	1	149	27000
rs174478_T	333.1	Essential tremor	neurological	0.128784	0.234303	1.13744	0.582562	1	39	28778
rs1044595_C	722	Intervertebral disc disorders	musculoskeletal	-0.097581	0.177542	0.907029	0.58258	1	68	28734
rs1693564_T	440.2	Atherosclerosis of the extremities	circulatory system	0.161974	0.29475	1.17583	0.582643	1	24	28088
rs10945391_G	727.5	Rupture of synovium	musculoskeletal	0.107861	0.196282	1.11389	0.582648	1	52	26647
rs11941568_A	446.9	Arteritis NOS	circulatory system	-0.138489	0.252093	0.870673	0.582761	1	32	28042
rs3786933_C	189.21	Malignant neoplasm of bladder	neoplasms	0.067411	0.122719	1.06974	0.582791	1	187	29141
rs3857615_T	213	Benign neoplasm of bone and articular cartilage	neoplasms	-0.130461	0.237505	0.877691	0.582802	1	36	25743
rs174478_T	789	Nausea and vomiting	symptoms	0.0261315	0.0475741	1.02648	0.582813	1	949	28632
rs3857615_T	378	Strabismus and other disorders of binocular eye movements	sense organs	-0.0653658	0.119018	0.936725	0.582863	1	146	28914
rs174478_T	531.4	Peptic ulcer, site unspecified	digestive	0.164304	0.29918	1.17857	0.58288	1	24	28938
rs3857615_T	798.1	Chronic fatigue syndrome	symptoms	-0.0896063	0.163165	0.914291	0.582885	1	77	29153
rs11222085_T	496.3	Bronchiectasis	respiratory	0.0670494	0.122123	1.06935	0.582983	1	231	28819
rs1044595_C	286.8	Hypercoagulable state	hematopoietic	-0.161982	0.295048	0.850457	0.583005	1	25	29102
rs1044595_C	286.81	Primary hypercoagulable state	hematopoietic	-0.161982	0.295048	0.850457	0.583005	1	25	29102
rs7708285_G	401.22	Hypertensive chronic kidney disease	circulatory system	0.148541	0.270583	1.16014	0.583027	1	30	22671
rs4806665_G	372	Disorders of conjunctiva	sense organs	0.108522	0.197758	1.11463	0.583168	1	51	28757
rs4806665_G	426.2	Atrioventricular [AV] block	circulatory system	0.049432	0.0900828	1.05067	0.583185	1	247	27127
`3:13765713_AT_A_AT`	575.8	Other disorders of biliary tract	digestive	0.0978802	0.178397	1.10283	0.583236	1	66	27731
rs199556490_T	946	Anaphylactic shock NOS	injuries & poisonings	-0.134381	0.244955	0.874257	0.583283	1	45	28845
rs3786933_C	558	Noninfectious gastroenteritis	digestive	0.0268622	0.0489791	1.02723	0.583388	1	1178	23839
rs174478_T	614.3	Pelvic inflammatory disease (PID)	genitourinary	0.0999802	0.18237	1.10515	0.583537	1	64	28760
rs554776665_C	613.1	Inflammatory disease of breast	genitourinary	-0.118433	0.216048	0.888312	0.58357	1	55	24363
rs1583673_C	626	Disorders of menstruation and other abnormal bleeding from female genital tract	genitourinary	-0.02179	0.0397503	0.978446	0.583575	1	1690	26509
rs9994626_G	726	Peripheral enthesopathies and allied syndromes	musculoskeletal	-0.0228162	0.0416287	0.977442	0.583632	1	1237	26117
rs174478_T	550.6	Incisional hernia	digestive	0.146585	0.267466	1.15787	0.583656	1	30	26105
rs4806665_G	250.1	Type 1 diabetes	endocrine/metabolic	0.0654033	0.119338	1.06759	0.583657	1	140	28079
rs11941568_A	701.5	Abnormal granulation tissue	dermatologic	0.120069	0.219152	1.12757	0.583775	1	45	28099
rs8072878_A	367.2	Astigmatism	sense organs	0.0641469	0.117117	1.06625	0.583887	1	206	15848
rs4870049_G	530.2	Esophageal bleeding (varices/hemorrhage)	digestive	-0.0641696	0.117169	0.937846	0.583921	1	160	25268
rs174478_T	395.1	Nonrheumatic mitral valve disorders	circulatory system	-0.0507332	0.0926471	0.950532	0.583969	1	241	28702
`3:13765713_AT_A_AT`	979	Adverse drug events and drug allergies	injuries & poisonings	0.159214	0.290751	1.17259	0.58397	1	25	26344
rs554776665_C	357	Inflammatory and toxic neuropathy	neurological	-0.0786952	0.143719	0.924322	0.583992	1	125	24324
rs4870049_G	70.9	Hepatitis NOS	infectious diseases	0.172535	0.315108	1.18831	0.584007	1	24	29035
rs3786933_C	300.12	Agorophobia, social phobia, and panic disorder	mental disorders	0.110121	0.20114	1.11641	0.584046	1	70	27441
rs4806665_G	411	Ischemic Heart Disease	circulatory system	-0.0167517	0.030601	0.983388	0.584088	1	2406	27046
rs10945391_G	614.3	Pelvic inflammatory disease (PID)	genitourinary	-0.0979451	0.178965	0.906699	0.584182	1	63	28065
`3:13765713_AT_A_AT`	227	Benign neoplasm of other endocrine glands and related structures	neoplasms	0.0823775	0.150564	1.08587	0.584293	1	92	29108
rs1044595_C	189	Cancer of urinary organs (incl. kidney and bladder)	neoplasms	-0.0478021	0.0874019	0.953322	0.584432	1	281	29081
rs10945391_G	749	Congenital anomalies of face and neck	congenital anomalies	-0.153355	0.280632	0.857825	0.584749	1	26	28842
rs6925325_G	427.22	Atrial flutter	circulatory system	-0.0993335	0.181785	0.905441	0.584768	1	70	27164
rs1044595_C	41.1	Staphylococcus infections	infectious diseases	-0.0629624	0.115236	0.938979	0.584807	1	159	28562
rs9994626_G	278.1	Obesity	endocrine/metabolic	0.0220509	0.0403617	1.0223	0.584838	1	1328	26968
rs11222085_T	38	Septicemia	infectious diseases	-0.055473	0.101544	0.946038	0.584865	1	308	28773
rs10945391_G	619	Noninflammatory female genital disorders	genitourinary	-0.0263554	0.0482636	0.973989	0.585017	1	923	27950
rs174478_T	41	Bacterial infection NOS	infectious diseases	-0.0335627	0.0614652	0.966994	0.585036	1	555	28773
`3:13765713_AT_A_AT`	287.3	Thrombocytopenia	hematopoietic	-0.0657906	0.120498	0.936327	0.585074	1	141	29014
rs3786933_C	743.2	Pathologic fracture	musculoskeletal	0.117935	0.216074	1.12517	0.585199	1	61	29329
rs4870049_G	380.1	Otitis externa	sense organs	0.133422	0.244458	1.14273	0.585211	1	39	29459
rs3786933_C	295	Schizophrenia and other psychotic disorders	mental disorders	0.159845	0.292898	1.17333	0.585248	1	34	27441
rs174478_T	798.1	Chronic fatigue syndrome	symptoms	-0.0885887	0.162339	0.915222	0.58527	1	77	29186
rs554776665_C	727.6	Rupture of tendon, nontraumatic	musculoskeletal	-0.0513632	0.0941453	0.949934	0.585359	1	298	22587
rs9994626_G	858	Complication of internal orthopedic device	injuries & poisonings	-0.129058	0.236594	0.878923	0.585422	1	36	28164
rs111941793_G	835	Internal derangement of knee	injuries & poisonings	0.0250734	0.0459658	1.02539	0.585423	1	1311	26128
rs6925325_G	285.22	Anemia in neoplastic disease	hematopoietic	0.177855	0.326108	1.19465	0.585487	1	24	27730
rs6925325_G	396	Abnormal heart sounds	circulatory system	0.0670936	0.123023	1.0694	0.585497	1	164	28702
rs174478_T	426.23	Second degree AV block	circulatory system	-0.113809	0.208708	0.892428	0.585545	1	47	27164
rs4870049_G	159	Malignant neoplasm of other and ill-defined sites within the digestive organs and peritoneum	neoplasms	-0.156278	0.286593	0.855321	0.585549	1	26	28214
rs9994626_G	352	Disorders of other cranial nerves	neurological	0.0665449	0.122068	1.06881	0.585654	1	140	27068
rs554776665_C	535.2	Atrophic gastritis	digestive	-0.141481	0.259548	0.868071	0.585681	1	38	21015
rs11941568_A	726.1	Enthesopathy	musculoskeletal	0.0287032	0.0526571	1.02912	0.585687	1	788	26421
rs34248430_A	509.2	Respiratory insufficiency	respiratory	0.152444	0.279708	1.16468	0.585745	1	30	26856
rs1583673_C	320	Meningitis	neurological	-0.140691	0.258155	0.868758	0.585763	1	32	29257
rs7708285_G	733.2	Cyst of bone	musculoskeletal	0.173467	0.318304	1.18942	0.585772	1	21	28387
rs10945391_G	592	Cystitis and urethritis	genitourinary	-0.047474	0.087114	0.953635	0.585778	1	268	26541
rs151057105_C	198.1	Secondary malignancy of lymph nodes	neoplasms	-0.0636116	0.116742	0.938369	0.58583	1	423	27833
rs9994626_G	362.2	Degeneration of macula and posterior pole of retina	sense organs	0.0383031	0.0703254	1.03905	0.585991	1	428	27013
rs9994626_G	362.29	Macular degeneration (senile) of retina NOS	sense organs	0.0383031	0.0703254	1.03905	0.585991	1	428	27013
rs11733975_T	440	Atherosclerosis	circulatory system	-0.133681	0.245448	0.874869	0.585999	1	38	28736
rs174478_T	301	Personality disorders	mental disorders	0.1553	0.285143	1.16801	0.586	1	26	27585
rs1583673_C	707	Chronic ulcer of skin	dermatologic	0.0866459	0.159114	1.09051	0.586062	1	91	29250
rs1044595_C	430.1	Subarachnoid hemorrhage	circulatory system	0.103025	0.189196	1.10852	0.586068	1	57	28615
rs151057105_C	443	Peripheral vascular disease	circulatory system	0.0853854	0.156816	1.08914	0.586101	1	264	28729
rs151057105_C	244.1	Secondary hypothyroidism	endocrine/metabolic	0.146847	0.269783	1.15818	0.586224	1	94	27513
rs10945391_G	642	Hypertension complicating pregnancy, childbirth, and the puerperium	pregnancy complications	-0.0780365	0.143373	0.924931	0.586241	1	103	28770
rs554776665_C	613.7	Other signs and symptoms in breast	genitourinary	0.1672	0.307244	1.18199	0.586308	1	31	24363
rs9994626_G	530.9	Heartburn	digestive	0.0477677	0.0877882	1.04893	0.586356	1	271	24165
rs10945391_G	627	Menopausal and postmenopausal disorders	genitourinary	0.0260447	0.0478756	1.02639	0.586435	1	952	26095
rs3857615_T	555	Inflammatory bowel disease and other gastroenteritis and colitis	digestive	-0.043052	0.0791406	0.957862	0.586446	1	332	23937
rs10945391_G	594	Urinary calculus	genitourinary	-0.0315637	0.0580271	0.968929	0.586477	1	613	28216
rs34248430_A	687	Symptoms affecting skin	dermatologic	-0.0840366	0.154499	0.919398	0.586491	1	109	27243
rs7708285_G	341	Other demyelinating diseases of central nervous system	neurological	0.168754	0.31026	1.18383	0.586503	1	23	28778
rs554776665_C	401.2	Hypertensive heart and/or renal disease	circulatory system	-0.156864	0.28849	0.85482	0.586619	1	30	18792
rs4806665_G	612	Breast conditions, congenital or relating to hormones	genitourinary	-0.0923629	0.169875	0.911774	0.586641	1	69	28906
rs10945391_G	217.1	Nevus, non-neoplastic	neoplasms	-0.101328	0.186381	0.903636	0.586674	1	58	28181
rs10945391_G	394.7	Disease of tricuspid valve	circulatory system	-0.103056	0.18956	0.902076	0.586675	1	56	28012
rs151057105_C	580	Nephritis; nephrosis; renal sclerosis	genitourinary	-0.122806	0.225888	0.884435	0.586676	1	107	27861
rs2495732_T	430.2	Intracerebral hemorrhage	circulatory system	-0.136886	0.25186	0.872069	0.586785	1	44	28508
rs9994626_G	261	Vitamin deficiency	endocrine/metabolic	0.0493396	0.0907825	1.05058	0.586791	1	254	27930
rs4870049_G	709.2	Sicca syndrome	dermatologic	-0.102008	0.187728	0.903022	0.586867	1	62	28285
rs5750495_T	624.2	Atrophy of female genital tract	genitourinary	-0.119858	0.220578	0.887047	0.586869	1	52	28640
rs4870049_G	172.3	Carcinoma in situ of skin	neoplasms	0.0785713	0.144603	1.08174	0.586884	1	110	28399
rs3857615_T	619.4	Noninflammatory disorders of vagina	genitourinary	-0.0615406	0.113263	0.940315	0.586895	1	163	28608
rs554776665_C	198	Secondary malignant neoplasm	neoplasms	-0.0383259	0.0705538	0.962399	0.586982	1	544	23209
rs5750495_T	497	Bronchitis	respiratory	-0.11049	0.2034	0.895396	0.586982	1	60	28659
rs151057105_C	372	Disorders of conjunctiva	sense organs	-0.173009	0.318523	0.84113	0.587021	1	51	28560
rs1583673_C	610.4	Benign neoplasm of breast	genitourinary	0.0694312	0.127851	1.0719	0.587085	1	144	28715
rs11941568_A	224	Benign neoplasm of eye	neoplasms	-0.165207	0.304219	0.847718	0.587092	1	22	28505
rs11733975_T	53	Herpes zoster	infectious diseases	-0.127312	0.234512	0.880459	0.587212	1	42	28801
rs174478_T	441	Vascular insufficiency of intestine	circulatory system	0.126689	0.2335	1.13506	0.587428	1	39	28971
rs9994626_G	281.1	Megaloblastic anemia	hematopoietic	0.0851873	0.157046	1.08892	0.58752	1	85	26539
rs34248430_A	736	Other acquired deformities of limbs	musculoskeletal	0.0956308	0.176348	1.10035	0.587623	1	77	26775
rs111941793_G	180	Cervical cancer and dysplasia	neoplasms	0.0347727	0.0641304	1.03538	0.587668	1	657	25091
rs7708285_G	443	Peripheral vascular disease	circulatory system	-0.0517291	0.0954046	0.949586	0.587675	1	264	28971
rs4806665_G	300.1	Anxiety disorder	mental disorders	-0.0256441	0.0473116	0.974682	0.5878	1	920	27549
rs4806665_G	715.2	Ankylosing spondylitis	musculoskeletal	0.134161	0.247535	1.14358	0.587825	1	33	28788
rs3857615_T	635	Hemorrhage during pregnancy; childbirth and postpartum	pregnancy complications	0.0589189	0.108718	1.06069	0.587858	1	197	28929
rs10945391_G	476	Allergic rhinitis	respiratory	0.0432202	0.0797522	1.04417	0.587866	1	320	27071
rs3857615_T	350.3	Lack of coordination	neurological	0.131263	0.242284	1.14027	0.587975	1	36	29403
rs111941793_G	701.3	Circumscribed scleroderma	dermatologic	0.122657	0.226433	1.1305	0.588031	1	55	26967
rs1044595_C	751.22	Other specified congenital anomalies of kidney	congenital anomalies	-0.118693	0.219142	0.88808	0.588076	1	45	29165
rs2495732_T	379.2	Disorders of vitreous body	sense organs	0.105859	0.19551	1.11167	0.588196	1	84	28628
rs9994626_G	165.1	Cancer of bronchus; lung	neoplasms	-0.0840531	0.155262	0.919382	0.588258	1	84	28191
rs11941568_A	276.4	Acid-base balance disorder	endocrine/metabolic	-0.0930864	0.171985	0.911115	0.588337	1	70	27980
rs554776665_C	550.5	Ventral hernia	digestive	-0.0666098	0.123082	0.93556	0.58838	1	173	21580
rs2495732_T	528	Diseases of the oral soft tissues, excluding lesions specific for gingiva and tongue	digestive	-0.0618539	0.114298	0.94002	0.588394	1	219	28846
rs6925325_G	70.3	Viral hepatitis C	infectious diseases	0.19123	0.353409	1.21074	0.588439	1	21	29035
rs2495732_T	571.8	Liver abscess and sequelae of chronic liver disease	digestive	0.150617	0.278389	1.16255	0.588487	1	42	28360
rs34248430_A	771	Musculoskeletal symptoms referable to limbs	symptoms	-0.107755	0.19918	0.897848	0.588512	1	66	27682
`3:13765713_AT_A_AT`	446	Polyarteritis nodosa and allied conditions	circulatory system	-0.0828762	0.153208	0.920465	0.58855	1	87	28675
rs174478_T	694	Dyschromia and Vitiligo	dermatologic	0.0667797	0.123454	1.06906	0.588556	1	137	28364
rs3786933_C	702.2	Seborrheic keratosis	dermatologic	-0.041216	0.0761988	0.959622	0.588576	1	461	28591
rs199556490_T	819	Skull and face fracture and other intercranial injury	injuries & poisonings	-0.139386	0.257696	0.869892	0.588581	1	41	29321
`3:13765713_AT_A_AT`	870	Open wounds of head; neck; and trunk	injuries & poisonings	-0.0933184	0.172535	0.910903	0.5886	1	68	29110
rs11222085_T	907	Injuries to the nervous system	injuries & poisonings	-0.109392	0.202271	0.896379	0.588631	1	74	29507
rs3857615_T	550.3	Femoral hernia	digestive	-0.101079	0.186914	0.903862	0.588662	1	59	26077
rs1693564_T	477	Epistaxis or throat hemorrhage	respiratory	0.0557757	0.103151	1.05736	0.5887	1	194	26896
rs2495732_T	565.1	Anal and rectal polyp	digestive	-0.0308405	0.0570482	0.96963	0.588781	1	926	26930
rs1044595_C	350.1	Abnormal involuntary movements	neurological	-0.0875031	0.161889	0.916216	0.588843	1	81	29218
rs7708285_G	557	Intestinal malabsorption (non-celiac)	digestive	0.13144	0.243256	1.14047	0.588965	1	38	23962
rs9994626_G	569	Other disorders of intestine	digestive	0.0408401	0.0755842	1.04169	0.588972	1	367	26066
rs3857615_T	372	Disorders of conjunctiva	sense organs	-0.10805	0.199982	0.897583	0.588993	1	51	28768
rs1044595_C	41	Bacterial infection NOS	infectious diseases	-0.0336821	0.0623412	0.966879	0.589	1	549	28562
rs1583673_C	509	Respiratory failure, insufficiency, arrest	respiratory	0.058804	0.108847	1.06057	0.589029	1	194	28403
rs7708285_G	385.3	Cholesteatoma	sense organs	-0.158937	0.294261	0.85305	0.589113	1	29	29329
rs111941793_G	364	Corneal opacity and other disorders of cornea	sense organs	-0.063929	0.118372	0.938072	0.58915	1	181	26216
`3:13765713_AT_A_AT`	577.1	Acute pancreatitis	digestive	0.0667457	0.123629	1.06902	0.589275	1	137	29058
rs11733975_T	331	Other cerebral degenerations	neurological	0.124119	0.229922	1.13215	0.589313	1	48	28546
rs4870049_G	802	Fracture of pelvis	injuries & poisonings	-0.10523	0.194955	0.900117	0.589357	1	57	28532
rs3786933_C	585.34	Chronic Kidney Disease, Stage IV	genitourinary	-0.17125	0.317325	0.842611	0.589427	1	25	27948
rs10945391_G	456	Chronic venous insufficiency [CVI]	circulatory system	0.135905	0.251833	1.14557	0.58943	1	32	26163
rs174478_T	764	Sciatica	symptoms	-0.0565152	0.104743	0.945052	0.589498	1	188	29315
rs9994626_G	653	Problems associated with amniotic cavity and membranes	pregnancy complications	-0.151505	0.280842	0.859414	0.589564	1	28	28251
rs151057105_C	288.1	Decreased white blood cell count	hematopoietic	0.0932629	0.172885	1.09775	0.589577	1	215	28766
rs151057105_C	288.11	Neutropenia	hematopoietic	0.0932629	0.172885	1.09775	0.589577	1	215	28766
rs5750495_T	522.5	Periapical abscess	digestive	0.0692126	0.128318	1.07166	0.589621	1	140	28460
rs10945391_G	720	Spinal stenosis	musculoskeletal	-0.0403994	0.0749026	0.960406	0.589639	1	363	28259
rs1044595_C	368	Visual disturbances	sense organs	0.0404384	0.0749908	1.04127	0.589718	1	372	28964
rs174478_T	433.5	Cerebral aneurysm	circulatory system	-0.147178	0.273001	0.86314	0.58981	1	27	28828
rs1044595_C	830	Dislocation	injuries & poisonings	-0.133788	0.248191	0.874776	0.589851	1	35	27935
rs1693564_T	416	Cardiomegaly	circulatory system	0.0444383	0.0824404	1.04544	0.589862	1	308	28336
rs151057105_C	411.4	Coronary atherosclerosis	circulatory system	0.0355135	0.065899	1.03615	0.589951	1	1588	26857
rs34248430_A	285	Other anemias	hematopoietic	0.0274015	0.0508485	1.02778	0.589966	1	993	26016
rs3857615_T	634.1	Missed abortion/Hydatidiform mole	pregnancy complications	-0.0719558	0.133542	0.930572	0.590008	1	121	28929
rs11941568_A	433.2	Occlusion of cerebral arteries	circulatory system	-0.0536658	0.0996014	0.947749	0.590021	1	213	27898
rs3857615_T	618.2	Uterine/Uterovaginal prolapse	genitourinary	0.0358953	0.0666206	1.03655	0.590024	1	487	28552
rs11733975_T	447	Other disorders of arteries and arterioles	circulatory system	0.0999525	0.185542	1.10512	0.59009	1	73	28736
rs1693564_T	599.5	Frequency of urination and polyuria	genitourinary	-0.0426641	0.0791994	0.958233	0.590099	1	328	27281
rs11222085_T	626.1	Irregular menstrual cycle/bleeding	genitourinary	0.027214	0.0505492	1.02759	0.590324	1	1480	26726
rs1044595_C	726	Peripheral enthesopathies and allied syndromes	musculoskeletal	0.022042	0.040956	1.02229	0.590448	1	1289	27081
rs199556490_T	613.7	Other signs and symptoms in breast	genitourinary	0.15075	0.28015	1.16271	0.590506	1	40	29212
rs151057105_C	575.2	Obstruction of bile duct	digestive	0.169891	0.31576	1.18518	0.590552	1	69	27788
rs8072878_A	840	Sprains and strains	injuries & poisonings	0.16957	0.31524	1.1848	0.590639	1	29	16177
rs10945391_G	599	Other symptoms/disorders or the urinary system	genitourinary	-0.0273918	0.0509245	0.97298	0.590652	1	799	27463
rs4806665_G	443.9	Peripheral vascular disease, unspecified	circulatory system	0.0734204	0.136514	1.07618	0.590699	1	107	28930
rs174478_T	627.1	Postmenopausal bleeding	genitourinary	0.0278729	0.0518273	1.02826	0.590713	1	830	26726
rs7708285_G	720	Spinal stenosis	musculoskeletal	0.0422519	0.078608	1.04316	0.590921	1	377	28949
rs3786933_C	204	Leukemia	neoplasms	0.0745004	0.138625	1.07735	0.590975	1	147	29072
rs111941793_G	250.42	Other abnormal glucose	endocrine/metabolic	0.193336	0.359759	1.21329	0.590988	1	22	26111
rs9994626_G	555.21	Ulcerative colitis (chronic)	digestive	0.100969	0.187904	1.10624	0.591028	1	60	22944
rs3857615_T	722.9	Other and unspecified disc disorder	musculoskeletal	0.0996555	0.185477	1.10479	0.591064	1	61	28916
rs151057105_C	241.2	Nontoxic multinodular goiter	endocrine/metabolic	-0.152235	0.283388	0.858787	0.591133	1	66	27513
rs6925325_G	555	Inflammatory bowel disease and other gastroenteritis and colitis	digestive	0.0462129	0.0860301	1.0473	0.59115	1	332	23962
rs174478_T	458	Hypotension	circulatory system	-0.0316126	0.0588632	0.968882	0.591232	1	608	27732
rs4806665_G	454.1	Varicose veins of lower extremity	circulatory system	0.0239956	0.0446839	1.02429	0.591263	1	1033	26760
rs4806665_G	244.4	Hypothyroidism NOS	endocrine/metabolic	-0.020371	0.0379364	0.979835	0.591283	1	1485	27702
rs1044595_C	729	Other disorders of soft tissues	musculoskeletal	-0.142796	0.266005	0.866931	0.591393	1	30	27081
rs9994626_G	394	Rheumatic disease of the heart valves	circulatory system	0.043014	0.0801284	1.04395	0.591397	1	328	27463
rs151057105_C	451	Phlebitis and thrombophlebitis	circulatory system	-0.118497	0.220755	0.888255	0.59142	1	113	26574
rs11733975_T	394.7	Disease of tricuspid valve	circulatory system	0.110958	0.206731	1.11735	0.591454	1	59	28468
rs9994626_G	427.8	Sinoatrial node dysfunction (Bradycardia)	circulatory system	0.123074	0.229327	1.13097	0.591494	1	40	26003
rs10945391_G	565	Anal and rectal conditions	digestive	0.0195008	0.0363402	1.01969	0.591531	1	1618	26581
rs5750495_T	274	Gout and other crystal arthropathies	endocrine/metabolic	0.0429077	0.0799777	1.04384	0.591616	1	373	29045
rs2495732_T	735.2	Acquired toe deformities	musculoskeletal	0.0477019	0.0889161	1.04886	0.591625	1	390	28222
rs4806665_G	717	Polymyalgia Rheumatica	musculoskeletal	-0.0561879	0.104752	0.945361	0.591689	1	183	29355
rs11941568_A	530.9	Heartburn	digestive	0.0482113	0.089884	1.04939	0.591701	1	268	24472
rs3857615_T	510	Other diseases of lung	respiratory	-0.0737118	0.13743	0.928939	0.59171	1	109	29437
rs1693564_T	333	Extrapyramidal disease and abnormal movement disorders	neurological	0.0939157	0.175101	1.09847	0.591716	1	69	27900
rs11733975_T	729	Other disorders of soft tissues	musculoskeletal	0.158908	0.296283	1.17223	0.591725	1	30	27058
rs11941568_A	427.1	Paroxysmal tachycardia, unspecified	circulatory system	-0.0456037	0.0850323	0.955421	0.591744	1	292	26283
rs4806665_G	716	Other arthropathies	musculoskeletal	-0.13245	0.246967	0.875947	0.591747	1	33	29029
rs199556490_T	701.5	Abnormal granulation tissue	dermatologic	0.141017	0.262944	1.15144	0.591752	1	46	28817
rs7708285_G	789	Nausea and vomiting	symptoms	0.0269044	0.0501675	1.02727	0.591756	1	949	28632
rs1693564_T	420.21	Acute pericarditis	circulatory system	0.161869	0.301844	1.17571	0.591774	1	23	28418
rs11733975_T	365.1	Open-angle glaucoma	sense organs	-0.0660727	0.12321	0.936063	0.591778	1	156	27992
rs1044595_C	603.1	Hydrocele	genitourinary	-0.0689013	0.128499	0.933419	0.591818	1	130	27234
rs6925325_G	377	Disorders of optic nerve and visual pathways	sense organs	0.129826	0.242129	1.13863	0.591829	1	43	28946
rs5750495_T	38	Septicemia	infectious diseases	-0.0479307	0.0894009	0.9532	0.591867	1	306	28613
rs3786933_C	250.4	Abnormal glucose	endocrine/metabolic	0.0854862	0.159468	1.08925	0.591908	1	110	27976
rs4870049_G	38.2	Gram positive septicemia	infectious diseases	-0.166811	0.31125	0.84636	0.592001	1	22	28773
rs1583673_C	382	Otalgia	sense organs	-0.148875	0.277794	0.861676	0.592014	1	28	29092
rs8072878_A	740.12	Osteoarthrosis, localized, secondary	musculoskeletal	-0.134573	0.251115	0.874089	0.592026	1	40	14347
rs4870049_G	561	Symptoms involving digestive system	digestive	-0.018918	0.0353124	0.98126	0.592143	1	1917	23962
rs4806665_G	540.1	Appendicitis	digestive	0.066598	0.124318	1.06887	0.592162	1	128	29386
rs11222085_T	858	Complication of internal orthopedic device	injuries & poisonings	0.163486	0.305265	1.17761	0.592265	1	39	29433
rs1583673_C	276.1	Electrolyte imbalance	endocrine/metabolic	-0.0378933	0.0707737	0.962816	0.592363	1	448	28661
rs10945391_G	727.6	Rupture of tendon, nontraumatic	musculoskeletal	0.0410743	0.0767468	1.04193	0.592517	1	345	26647
rs10945391_G	574	Cholelithiasis and cholecystitis	digestive	-0.0209175	0.0390841	0.9793	0.592517	1	1394	27348
rs1693564_T	800.3	Fracture of tibia and fibula	injuries & poisonings	-0.0853966	0.159631	0.918148	0.592676	1	80	27657
rs1583673_C	476	Allergic rhinitis	respiratory	0.0451206	0.0843875	1.04615	0.592869	1	322	27510
rs7708285_G	965.1	Opiates and related narcotics causing adverse effects in therapeutic use	injuries & poisonings	0.0612445	0.114544	1.06316	0.592871	1	179	26613
rs151057105_C	742.2	Pathological, developmental or recurrent dislocation	musculoskeletal	0.277917	0.519833	1.32038	0.592907	1	28	28942
rs7708285_G	703	Diseases of nail, NOS	dermatologic	-0.128884	0.241094	0.879076	0.592942	1	42	29425
rs1693564_T	317.11	Alcoholic liver damage	mental disorders	0.161474	0.302111	1.17524	0.593005	1	23	27970
rs1583673_C	296.22	Major depressive disorder	mental disorders	-0.0232364	0.0434798	0.977032	0.593053	1	1235	27360
rs5750495_T	698	Pruritus and related conditions	dermatologic	-0.0907629	0.16984	0.913234	0.593063	1	85	29333
`3:13765713_AT_A_AT`	270.3	Disorders of plasma protein metabolism	endocrine/metabolic	0.10413	0.194885	1.10974	0.593122	1	55	29182
rs199556490_T	609	Male infertility and abnormal spermatozoa	genitourinary	0.210066	0.393193	1.23376	0.593163	1	21	27242
rs3857615_T	721.8	Other allied disorders of spine	musculoskeletal	-0.134329	0.251434	0.874302	0.593167	1	32	28916
rs199556490_T	590	Pyelonephritis	genitourinary	0.0811255	0.151865	1.08451	0.593206	1	133	26995
`3:13765713_AT_A_AT`	994	Sepsis and SIRS	injuries & poisonings	-0.0446414	0.0835785	0.95634	0.593255	1	295	28979
`3:13765713_AT_A_AT`	994.2	Sepsis	injuries & poisonings	-0.0446414	0.0835785	0.95634	0.593255	1	295	28979
rs6925325_G	362.2	Degeneration of macula and posterior pole of retina	sense organs	-0.0393367	0.0736492	0.961427	0.593266	1	449	28224
rs6925325_G	362.29	Macular degeneration (senile) of retina NOS	sense organs	-0.0393367	0.0736492	0.961427	0.593266	1	449	28224
rs554776665_C	614.51	Cervicitis and endocervicitis	genitourinary	-0.098084	0.183655	0.906573	0.593296	1	77	23818
rs8072878_A	618	Genital prolapse	genitourinary	0.0394185	0.0738115	1.04021	0.593312	1	535	15674
rs6925325_G	798.1	Chronic fatigue syndrome	symptoms	0.095813	0.179426	1.10055	0.593343	1	77	29186
rs1583673_C	170	Cancer of bone and connective tissue	neoplasms	0.144673	0.270981	1.15566	0.593421	1	32	29309
rs6925325_G	41	Bacterial infection NOS	infectious diseases	-0.0351568	0.0658526	0.965454	0.593431	1	555	28773
rs11733975_T	379.5	Disorders of iris and ciliary body	sense organs	0.133027	0.24918	1.14228	0.593439	1	41	28719
rs151057105_C	286.12	Congenital deficiency of other clotting factors (including factor VII)	hematopoietic	0.319622	0.598705	1.37661	0.593442	1	22	29077
rs6925325_G	610.4	Benign neoplasm of breast	genitourinary	0.0702659	0.131631	1.07279	0.593472	1	145	28949
rs3786933_C	754	Congenital musculoskeletal deformities of spine	congenital anomalies	-0.173982	0.325948	0.840312	0.5935	1	23	29334
rs199556490_T	411	Ischemic Heart Disease	circulatory system	-0.0197861	0.0370725	0.980408	0.593539	1	2397	26883
rs1693564_T	965	Poisoning by analgesics, antipyretics, and antirheumatics	injuries & poisonings	0.0379048	0.0710258	1.03863	0.593566	1	416	25794
rs11733975_T	738.4	Acquired spondylolisthesis	musculoskeletal	0.0788565	0.147763	1.08205	0.593572	1	114	28307
rs1044595_C	740.11	Osteoarthrosis, localized, primary	musculoskeletal	0.0323061	0.0605438	1.03283	0.593619	1	579	25961
rs8072878_A	592.1	Cystitis	genitourinary	-0.0728069	0.136453	0.92978	0.593641	1	142	14863
rs6925325_G	426.21	First degree AV block	circulatory system	-0.0629262	0.117939	0.939013	0.593652	1	170	27164
rs11222085_T	261	Vitamin deficiency	endocrine/metabolic	-0.0573314	0.107461	0.944281	0.59368	1	276	29183
rs554776665_C	368.2	Diplopia and disorders of binocular vision	sense organs	0.106716	0.200036	1.11262	0.5937	1	70	24156
rs6925325_G	165	Cancer within the respiratory system	neoplasms	-0.0751643	0.140908	0.927591	0.593736	1	118	29462
rs10945391_G	614.4	Inflammatory diseases of uterus, except cervix	genitourinary	-0.157638	0.295537	0.854159	0.593762	1	24	28065
rs11733975_T	720	Spinal stenosis	musculoskeletal	-0.0426806	0.0800539	0.958217	0.593931	1	374	28716
rs3786933_C	519	Other diseases of respiratory system, not elsewhere classified	respiratory	0.0331737	0.0622447	1.03373	0.594064	1	716	28711
rs8072878_A	602	Other disorders of prostate	genitourinary	-0.0993718	0.186455	0.905406	0.594065	1	76	14802
rs199556490_T	363	Chorioretinal inflammations, scars, and other disorders of choroid	sense organs	-0.170123	0.31922	0.843561	0.594079	1	26	28024
rs1044595_C	244.4	Hypothyroidism NOS	endocrine/metabolic	0.0206862	0.0388226	1.0209	0.594145	1	1478	27540
rs5750495_T	362.3	Other nondiabetic retinopathy	sense organs	0.0740589	0.138994	1.07687	0.594158	1	120	28072
rs11733975_T	830	Dislocation	injuries & poisonings	0.147167	0.276264	1.15855	0.594239	1	34	27907
rs3857615_T	750.2	Lower gastrointestinal congenital anomalies	congenital anomalies	-0.121477	0.228096	0.885611	0.594331	1	39	29350
rs2495732_T	622	Polyp of female genital organs	genitourinary	-0.0282661	0.0530756	0.97213	0.594336	1	1103	27983
rs3857615_T	199	Neoplasm of uncertain behavior	neoplasms	0.0805311	0.151251	1.08386	0.594426	1	92	28026
rs11222085_T	368.4	Visual field defects	sense organs	0.184269	0.346224	1.20234	0.594571	1	31	29181
rs34248430_A	741.2	Stiffness of joint	musculoskeletal	0.146959	0.276136	1.15831	0.594589	1	31	27385
rs199556490_T	367.9	Blindness and low vision	sense organs	0.153387	0.288284	1.16578	0.59468	1	38	28687
rs10945391_G	604.3	Peyronie's disease	genitourinary	-0.0901825	0.16955	0.913764	0.594801	1	71	26767
rs11941568_A	756.5	Congenital osteodystrophies	congenital anomalies	0.136327	0.25631	1.14606	0.594806	1	33	28542
rs151057105_C	565	Anal and rectal conditions	digestive	0.0335506	0.0630903	1.03412	0.594874	1	1644	27012
rs10945391_G	281	Other deficiency anemia	hematopoietic	0.078409	0.147471	1.08156	0.59494	1	93	27070
rs554776665_C	474.2	Chronic tonsillitis and adenoiditis	respiratory	-0.0913594	0.171868	0.91269	0.595026	1	87	22955
rs11733975_T	327	Sleep disorders	neurological	0.073996	0.13921	1.0768	0.595043	1	128	28794
rs1583673_C	272	Disorders of lipoid metabolism	endocrine/metabolic	0.0146991	0.0276553	1.01481	0.595064	1	3478	25863
rs6925325_G	274.2	Crystal arthropathies	endocrine/metabolic	-0.127328	0.239565	0.880445	0.595075	1	40	29207
rs11222085_T	756.5	Congenital osteodystrophies	congenital anomalies	-0.155748	0.293121	0.855775	0.595181	1	35	29486
rs4806665_G	153.2	Colon cancer	neoplasms	-0.0598853	0.112718	0.941873	0.595223	1	156	26542
rs554776665_C	350	Abnormal movement	neurological	0.0884943	0.166592	1.09253	0.595279	1	100	24380
rs3786933_C	250.42	Other abnormal glucose	endocrine/metabolic	0.181458	0.341636	1.19896	0.595319	1	25	27976
rs5750495_T	427.2	Atrial fibrillation and flutter	circulatory system	-0.0272639	0.051335	0.973104	0.595351	1	957	27018
rs174478_T	252.2	Hypoparathyroidism	endocrine/metabolic	0.152659	0.287493	1.16493	0.595418	1	26	29274
rs174478_T	550.3	Femoral hernia	digestive	-0.0985049	0.185514	0.906191	0.59543	1	59	26105
rs11222085_T	253	Disorders of the pituitary gland and its hypothalamic control	endocrine/metabolic	0.134387	0.253203	1.14383	0.595595	1	56	29274
rs5750495_T	318	Tobacco use disorder	mental disorders	-0.0399579	0.0752899	0.96083	0.595612	1	431	28699
rs151057105_C	523	Gingival and periodontal diseases	digestive	0.101584	0.191421	1.10692	0.595635	1	181	28386
rs10945391_G	574.1	Cholelithiasis	digestive	-0.0219349	0.0413394	0.978304	0.595693	1	1239	27348
rs11941568_A	41.4	E. coli	infectious diseases	-0.0549699	0.103603	0.946514	0.59571	1	195	27852
rs111941793_G	180.1	Cervical cancer	neoplasms	0.0385195	0.0726149	1.03927	0.595791	1	514	25091
rs10945391_G	293.1	Swelling, mass, or lump in head and neck [Space-occupying lesion, intracranial NOS]	mental disorders	0.0887562	0.167328	1.09281	0.595813	1	72	28595
rs174478_T	519	Other diseases of respiratory system, not elsewhere classified	respiratory	-0.028769	0.0542407	0.971641	0.595838	1	718	28863
rs4870049_G	571.81	Portal hypertension	digestive	0.170823	0.322086	1.18628	0.59586	1	23	28677
rs111941793_G	348.2	Cerebral edema and compression of brain	neurological	0.192165	0.362335	1.21187	0.595868	1	22	26727
rs3857615_T	569.1	Toxic gastroenteritis and colitis	digestive	0.154864	0.292037	1.1675	0.595911	1	25	27206
rs111941793_G	195.1	Malignant neoplasm, other	neoplasms	0.0368287	0.0694602	1.03752	0.595964	1	563	26073
rs7708285_G	287.31	Primary thrombocytopenia	hematopoietic	0.125291	0.236372	1.13348	0.596072	1	40	29319
rs1583673_C	540.11	Acute appendicitis	digestive	-0.0909977	0.171681	0.91302	0.596084	1	74	29192
rs1044595_C	916	Contusion	injuries & poisonings	-0.0726181	0.137033	0.929956	0.59616	1	113	29249
rs10945391_G	361	Retinal detachments and defects	sense organs	-0.072325	0.136497	0.930228	0.596206	1	109	27543
rs1693564_T	465.2	Acute pharyngitis	respiratory	0.085994	0.162392	1.0898	0.596428	1	78	28466
rs5750495_T	715	Other inflammatory spondylopathies	musculoskeletal	-0.064433	0.121731	0.937599	0.596594	1	165	28671
rs3857615_T	480.1	Bacterial pneumonia	respiratory	-0.033011	0.0623676	0.967528	0.5966	1	541	28730
rs3857615_T	507	Pleurisy; pleural effusion	respiratory	0.0349819	0.0661	1.0356	0.596648	1	489	28604
rs34248430_A	187	Cancer of other male genital organs	neoplasms	-0.0368712	0.0696753	0.9638	0.596676	1	545	26739
rs5750495_T	367.8	Hypermetropia	sense organs	-0.141105	0.266698	0.868398	0.596748	1	36	28738
rs111941793_G	979	Adverse drug events and drug allergies	injuries & poisonings	0.18828	0.355885	1.20717	0.596773	1	23	24695
rs9994626_G	272	Disorders of lipoid metabolism	endocrine/metabolic	-0.0142787	0.02699	0.985823	0.596778	1	3364	24940
rs151057105_C	369	Infection of the eye	sense organs	0.195086	0.368839	1.21542	0.596861	1	52	28560
rs1583673_C	440	Atherosclerosis	circulatory system	0.132715	0.250951	1.14192	0.59691	1	37	28735
rs4870049_G	724.1	Disorders of sacrum	musculoskeletal	0.134913	0.255128	1.14444	0.596942	1	36	28949
rs3786933_C	372	Disorders of conjunctiva	sense organs	-0.117114	0.221535	0.889484	0.59705	1	51	28652
rs174478_T	624.2	Atrophy of female genital tract	genitourinary	-0.105263	0.19912	0.900088	0.597054	1	52	28801
rs11941568_A	595	Hydronephrosis	genitourinary	0.077275	0.146177	1.08034	0.597056	1	101	27989
rs9994626_G	614.5	Inflammatory disease of cervix, vagina, and vulva	genitourinary	-0.052253	0.0988535	0.949089	0.59709	1	214	27522
rs9994626_G	575.6	Cholesterolosis of gallbladder	digestive	-0.0995431	0.188325	0.905251	0.597102	1	57	26812
rs151057105_C	334	Degenerative disease of the spinal cord	neurological	0.143454	0.271463	1.15425	0.597189	1	93	28538
rs8072878_A	573.5	Jaundice (not of newborn)	digestive	-0.142806	0.270238	0.866922	0.597189	1	35	15712
rs11941568_A	480	Pneumonia	respiratory	-0.0281887	0.0533429	0.972205	0.597192	1	758	27842
rs10945391_G	480	Pneumonia	respiratory	0.0275202	0.0520846	1.0279	0.597239	1	764	28074
rs174478_T	276.41	Acidosis	endocrine/metabolic	0.0974641	0.184472	1.10237	0.597263	1	62	28899
rs4806665_G	275.3	Disorders of magnesium metabolism	endocrine/metabolic	0.108828	0.205989	1.11497	0.597277	1	47	29299
rs2495732_T	575.6	Cholesterolosis of gallbladder	digestive	0.122927	0.232676	1.1308	0.597279	1	59	27711
`3:13765713_AT_A_AT`	602	Other disorders of prostate	genitourinary	-0.0655942	0.1242	0.936511	0.597405	1	134	26706
rs3786933_C	193	Thyroid cancer	neoplasms	0.137499	0.260367	1.1474	0.597434	1	42	29260
rs11222085_T	386.3	Labyrinthitis	sense organs	-0.103559	0.196117	0.901623	0.597466	1	80	28849
rs151057105_C	473.3	Paralysis/spasm of vocal cords or larynx	respiratory	-0.252636	0.478476	0.77675	0.597498	1	21	27505
rs554776665_C	530.9	Heartburn	digestive	-0.0556659	0.105439	0.945855	0.597538	1	239	20881
rs3786933_C	709	Diffuse diseases of connective tissue	dermatologic	-0.0881392	0.166962	0.915633	0.59757	1	91	28137
rs2495732_T	782.3	Edema	symptoms	0.0740603	0.14034	1.07687	0.597693	1	158	29072
rs4806665_G	275.1	Disorders of iron metabolism	hematopoietic	0.0844568	0.160054	1.08813	0.597723	1	78	29299
rs4806665_G	218.1	Uterine leiomyoma	neoplasms	0.0236925	0.0449037	1.02398	0.597756	1	1064	27474
rs1693564_T	585.1	Acute renal failure	genitourinary	0.0355969	0.0674742	1.03624	0.597803	1	463	27230
rs2495732_T	756.5	Congenital osteodystrophies	congenital anomalies	-0.148243	0.281021	0.862222	0.597835	1	35	29160
rs6925325_G	686.4	Pyogenic granuloma	dermatologic	0.142213	0.269661	1.15282	0.597932	1	35	29341
rs554776665_C	187.1	Malignant neoplasm of unspecified male genital organ	neoplasms	-0.0394707	0.0748473	0.961298	0.597951	1	483	23576
rs151057105_C	580.1	Glomerulonephritis	genitourinary	0.274938	0.52138	1.31645	0.597967	1	28	27861
rs6925325_G	585.33	Chronic Kidney Disease, Stage III	genitourinary	0.0425694	0.0807659	1.04349	0.598144	1	383	28095
rs1693564_T	440	Atherosclerosis	circulatory system	0.126532	0.240107	1.13489	0.598207	1	36	28088
rs1583673_C	743.21	Pathologic fracture of vertebrae	musculoskeletal	0.122916	0.233251	1.13079	0.598216	1	43	29244
rs4870049_G	459	Other disorders of circulatory system	circulatory system	-0.0220157	0.0417843	0.978225	0.598271	1	1335	27732
rs1044595_C	610	Benign mammary dysplasias	genitourinary	-0.0488628	0.0927402	0.952312	0.598278	1	248	28740
rs5750495_T	331.9	Cerebral degeneration, unspecified	neurological	0.136103	0.258385	1.1458	0.598371	1	34	28618
rs554776665_C	187.2	Malignant neoplasm of testis	neoplasms	-0.0392644	0.0745499	0.961496	0.598411	1	487	23576
rs2495732_T	473.4	Voice disturbance	respiratory	0.099392	0.188729	1.1045	0.598445	1	88	27424
rs1693564_T	736.5	Acquired deformities of knee	musculoskeletal	0.158925	0.301804	1.17225	0.598482	1	23	27673
rs2495732_T	689	Disorder of skin and subcutaneous tissue NOS	dermatologic	0.032729	0.0621688	1.03327	0.598573	1	804	28451
rs4870049_G	700	Corns and callosities	dermatologic	0.159056	0.302217	1.1724	0.598682	1	26	29026
rs11941568_A	455	Hemorrhoids	circulatory system	-0.019708	0.0374566	0.980485	0.59878	1	1589	25939
rs3786933_C	303.3	Psychogenic disorder	mental disorders	0.147976	0.281246	1.15948	0.598788	1	37	27441
rs174478_T	211	Benign neoplasm of other parts of digestive system	neoplasms	0.0270862	0.0514856	1.02746	0.598824	1	808	28398
rs11222085_T	317.11	Alcoholic liver damage	mental disorders	-0.190152	0.361592	0.826833	0.598975	1	23	28857
rs6925325_G	610.3	Fibrosclerosis of breast	genitourinary	-0.176002	0.334687	0.838616	0.598977	1	21	28949
rs1583673_C	276.13	Hyperpotassemia	endocrine/metabolic	-0.0858014	0.16321	0.917776	0.599089	1	82	28661
rs199556490_T	428	Congestive heart failure; nonhypertensive	circulatory system	-0.0486809	0.0926136	0.952485	0.599143	1	338	28978
rs34248430_A	165	Cancer within the respiratory system	neoplasms	-0.080708	0.153555	0.922463	0.599168	1	111	27645
rs151057105_C	803	Fracture of upper limb	injuries & poisonings	0.0558915	0.106375	1.05748	0.599291	1	565	28293
rs7708285_G	701.3	Circumscribed scleroderma	dermatologic	0.100726	0.191744	1.10597	0.599365	1	62	29026
rs554776665_C	735.23	Hallux rigidus	musculoskeletal	0.0846663	0.161201	1.08835	0.599429	1	109	23624
rs11941568_A	272.9	Unspecified disorder of lipoid metabolism	endocrine/metabolic	0.120669	0.229752	1.12825	0.599435	1	41	25243
rs34248430_A	456	Chronic venous insufficiency [CVI]	circulatory system	-0.161905	0.308283	0.850522	0.599456	1	29	25147
rs151057105_C	803.1	Fracture of humerus	injuries & poisonings	-0.1316	0.250588	0.876691	0.599468	1	87	28293
rs8072878_A	427.5	Arrhythmia (cardiac) NOS	circulatory system	-0.111931	0.213147	0.894106	0.59949	1	56	14884
rs1583673_C	300.12	Agorophobia, social phobia, and panic disorder	mental disorders	-0.0927373	0.176717	0.911433	0.599738	1	70	27360
rs11222085_T	345	Epilepsy, recurrent seizures, convulsions	neurological	0.0665743	0.126881	1.06884	0.599793	1	212	28778
rs1583673_C	724.1	Disorders of sacrum	musculoskeletal	-0.130544	0.248828	0.877617	0.599835	1	36	28712
rs10945391_G	450	Noninfectious disorders of lymphatic channels	circulatory system	0.0961097	0.183229	1.10088	0.599908	1	60	28813
rs3857615_T	707	Chronic ulcer of skin	dermatologic	-0.0780886	0.14892	0.924883	0.600024	1	93	29455
`3:13765713_AT_A_AT`	736.4	Genu valgum or varum (acquired)	musculoskeletal	0.120051	0.22899	1.12755	0.600097	1	40	28242
rs11222085_T	447	Other disorders of arteries and arterioles	circulatory system	0.115613	0.220532	1.12256	0.600106	1	73	28971
rs4806665_G	8	Intestinal infection	infectious diseases	0.0425408	0.0811621	1.04346	0.600177	1	305	29233
rs11222085_T	578.8	Hemorrhage of rectum and anus	digestive	0.0282003	0.0538203	1.0286	0.600298	1	1195	27136
rs5750495_T	272.9	Unspecified disorder of lipoid metabolism	endocrine/metabolic	-0.126195	0.240864	0.881443	0.600328	1	43	25943
rs11733975_T	284	Aplastic anemia	hematopoietic	-0.128649	0.24562	0.879282	0.600436	1	38	27501
rs11222085_T	789	Nausea and vomiting	symptoms	0.0315261	0.060191	1.03203	0.60044	1	949	28632
rs3857615_T	721.1	Spondylosis without myelopathy	musculoskeletal	0.0572778	0.109363	1.05895	0.60046	1	177	28916
rs8072878_A	516	Abnormal sputum	respiratory	-0.0960949	0.183485	0.908378	0.600472	1	78	16131
rs9994626_G	382	Otalgia	sense organs	0.146482	0.27977	1.15775	0.600571	1	27	28057
rs3786933_C	735.1	Flat foot	musculoskeletal	-0.17856	0.341101	0.836474	0.60064	1	21	28390
rs151057105_C	367.1	Myopia	sense organs	0.0871811	0.166542	1.09109	0.600641	1	235	28658
rs8072878_A	733	Other disorders of bone and cartilage	musculoskeletal	0.114242	0.218246	1.12102	0.600657	1	59	15549
rs4806665_G	509.8	Dependence on respirator [Ventilator] or supplemental oxygen	respiratory	-0.106282	0.203064	0.899171	0.600701	1	48	28598
rs4806665_G	348.2	Cerebral edema and compression of brain	neurological	-0.155051	0.29627	0.856371	0.600734	1	23	28736
rs1044595_C	191.1	Cancer of brain and nervous system	neoplasms	0.159678	0.305144	1.17313	0.600774	1	22	29231
rs1044595_C	191.11	Cancer of brain	neoplasms	0.159678	0.305144	1.17313	0.600774	1	22	29231
rs174478_T	394.1	Mitral valve stenosis and aortic valve stenosis	circulatory system	0.0861463	0.164672	1.08997	0.600878	1	77	28702
rs11941568_A	643	Excessive vomiting in pregnancy	pregnancy complications	0.157059	0.300231	1.17006	0.600886	1	25	28610
rs4806665_G	323	Encephalitis	neurological	0.128292	0.245293	1.13688	0.600965	1	33	29453
rs8072878_A	41.4	E. coli	infectious diseases	-0.07812	0.149398	0.924853	0.601045	1	117	15767
rs111941793_G	41	Bacterial infection NOS	infectious diseases	0.0378836	0.0724646	1.03861	0.601122	1	513	26722
rs111941793_G	345	Epilepsy, recurrent seizures, convulsions	neurological	-0.0595426	0.113934	0.942195	0.601249	1	195	26727
rs11733975_T	509.2	Respiratory insufficiency	respiratory	-0.14067	0.269195	0.868776	0.601281	1	32	28407
rs7708285_G	153	Colorectal cancer	neoplasms	0.0521148	0.0997394	1.0535	0.601316	1	232	26579
rs11733975_T	364.4	Corneal degenerations	sense organs	0.0679725	0.130111	1.07034	0.601379	1	148	27992
rs10945391_G	427.61	Supraventricular premature beats	circulatory system	-0.14863	0.284671	0.861888	0.601591	1	25	26508
rs10945391_G	304	Adjustment reaction	mental disorders	-0.139726	0.267674	0.869597	0.601671	1	28	26927
rs111941793_G	134	Helminthiases	infectious diseases	-0.168481	0.322803	0.844948	0.601719	1	24	27401
rs11222085_T	342	Hemiplegia	neurological	0.0914246	0.175197	1.09573	0.601783	1	113	28778
rs111941793_G	594	Urinary calculus	genitourinary	0.0356699	0.0683597	1.03631	0.601811	1	578	26848
rs2495732_T	227.1	Benign neoplasm of adrenal gland	neoplasms	-0.194995	0.373703	0.822839	0.601816	1	20	29088
rs151057105_C	8	Intestinal infection	infectious diseases	0.0762185	0.146077	1.0792	0.60183	1	302	29034
rs34248430_A	618.2	Uterine/Uterovaginal prolapse	genitourinary	-0.0391657	0.0750653	0.961591	0.601841	1	466	26814
rs4870049_G	381.11	Suppurative and unspecified otitis media	sense organs	0.100983	0.193556	1.10626	0.601861	1	61	29329
`3:13765713_AT_A_AT`	252.1	Hyperparathyroidism	endocrine/metabolic	0.080941	0.155163	1.08431	0.601912	1	87	28970
rs11941568_A	721.8	Other allied disorders of spine	musculoskeletal	-0.134795	0.258424	0.873895	0.601947	1	31	28020
rs1044595_C	227.3	Benign neoplasm of pituitary gland and craniopharyngeal duct (pouch)	neoplasms	0.151689	0.290918	1.1638	0.602078	1	24	29196
rs9994626_G	627.4	Premenopausal menorrhagia	genitourinary	0.143465	0.275208	1.15427	0.60216	1	28	25582
rs11222085_T	367.9	Blindness and low vision	sense organs	-0.147634	0.283257	0.862747	0.602226	1	38	28896
rs199556490_T	276.14	Hypopotassemia	endocrine/metabolic	-0.0702196	0.134759	0.932189	0.602315	1	154	28690
rs11222085_T	687.4	Disturbance of skin sensation	dermatologic	-0.0567659	0.108942	0.944815	0.602321	1	266	29035
rs4870049_G	803	Fracture of upper limb	injuries & poisonings	0.0331893	0.0637124	1.03375	0.60242	1	565	28532
rs5750495_T	535	Gastritis and duodenitis	digestive	-0.0150539	0.0288997	0.985059	0.602436	1	3228	25282
rs174478_T	512.8	Cough	respiratory	0.0416614	0.079985	1.04254	0.602461	1	330	28724
rs5750495_T	509.2	Respiratory insufficiency	respiratory	-0.144232	0.276932	0.865687	0.60249	1	33	28483
rs11733975_T	528.5	Diseases of lips	digestive	0.0857219	0.164593	1.0895	0.602498	1	92	28934
rs11941568_A	760	Back pain	symptoms	0.0319193	0.0612914	1.03243	0.602521	1	577	28058
rs4870049_G	252.2	Hypoparathyroidism	endocrine/metabolic	-0.150183	0.288383	0.860551	0.602524	1	26	29274
rs5750495_T	276.11	Hyperosmolality and/or hypernatremia	endocrine/metabolic	-0.177815	0.341451	0.837097	0.602533	1	22	28748
rs111941793_G	523	Gingival and periodontal diseases	digestive	0.0667218	0.128131	1.069	0.602553	1	165	26568
rs7708285_G	374.3	Ptosis of eyelid	sense organs	0.0567072	0.108908	1.05835	0.602584	1	194	28800
rs11733975_T	210	Benign neoplasm of lip, oral cavity, and pharynx	neoplasms	-0.0808877	0.155349	0.922297	0.602586	1	96	29148
rs3857615_T	701.3	Circumscribed scleroderma	dermatologic	0.0961051	0.184576	1.10087	0.602589	1	62	28994
rs5750495_T	560.3	Peritoneal or intestinal adhesions	digestive	0.120692	0.231802	1.12828	0.602596	1	42	23826
rs554776665_C	348	Other conditions of brain	neurological	-0.141281	0.271366	0.868245	0.602626	1	34	23839
rs1583673_C	681.1	Cellulitis and abscess of fingers/toes	dermatologic	0.109929	0.211162	1.1162	0.602652	1	52	29102
rs3857615_T	442.8	Aneurysm of other specified artery	circulatory system	-0.16698	0.320815	0.846217	0.602725	1	20	28938
rs3857615_T	737	Curvature of spine	musculoskeletal	-0.0974719	0.187315	0.907128	0.602811	1	59	28505
rs9994626_G	473.4	Voice disturbance	respiratory	0.0818327	0.157287	1.08527	0.602871	1	84	26545
rs151057105_C	185	Cancer of prostate	neoplasms	0.0423817	0.08146	1.04329	0.602871	1	1054	26756
`3:13765713_AT_A_AT`	560.4	Other intestinal obstruction	digestive	0.0582473	0.11196	1.05998	0.602889	1	167	23720
rs11941568_A	368	Visual disturbances	sense organs	0.04037	0.077601	1.0412	0.602906	1	358	28254
rs554776665_C	726	Peripheral enthesopathies and allied syndromes	musculoskeletal	0.0268022	0.0515314	1.02716	0.602984	1	1072	22587
rs1693564_T	379.5	Disorders of iris and ciliary body	sense organs	0.11772	0.226343	1.12493	0.602997	1	41	28067
rs4806665_G	585.33	Chronic Kidney Disease, Stage III	genitourinary	-0.0379505	0.0729957	0.962761	0.603133	1	381	28055
rs9994626_G	736.5	Acquired deformities of knee	musculoskeletal	-0.151537	0.291504	0.859386	0.603171	1	24	27313
rs554776665_C	427.2	Atrial fibrillation and flutter	circulatory system	0.0306821	0.0590266	1.03116	0.603202	1	814	22457
rs1044595_C	379	Other disorders of eye	sense organs	-0.054098	0.104097	0.947339	0.603279	1	196	28732
rs199556490_T	735.1	Flat foot	musculoskeletal	0.205791	0.396027	1.2285	0.603316	1	21	28334
`3:13765713_AT_A_AT`	703	Diseases of nail, NOS	dermatologic	0.115893	0.223106	1.12288	0.603445	1	42	29120
rs11941568_A	573.7	Abnormal results of function study of liver	digestive	0.0401775	0.077355	1.041	0.603488	1	360	27760
rs34248430_A	508	Pulmonary collapse; interstitial and compensatory emphysema	respiratory	-0.0531733	0.102381	0.948216	0.603504	1	247	26856
rs8072878_A	496.21	Obstructive chronic bronchitis	respiratory	-0.117465	0.226177	0.889172	0.603518	1	51	15790
rs2495732_T	250.23	Type 2 diabetes with ophthalmic manifestations	endocrine/metabolic	-0.0956067	0.18409	0.908821	0.603519	1	84	27807
rs5750495_T	290	Delirium dementia and amnestic and other cognitive disorders	mental disorders	-0.0820214	0.157934	0.921252	0.603525	1	100	29026
rs554776665_C	378.5	Paralytic strabismus	sense organs	-0.178527	0.343826	0.836501	0.603596	1	21	23967
rs3786933_C	947	Urticaria	dermatologic	0.128812	0.248085	1.13748	0.603605	1	46	28905
rs5750495_T	427.5	Arrhythmia (cardiac) NOS	circulatory system	-0.0792024	0.15255	0.923853	0.603629	1	105	27018
rs199556490_T	380.4	Impacted cerumen	sense organs	0.167227	0.322118	1.18202	0.603657	1	30	29244
rs554776665_C	857	Mechanical complication of unspecified genitourinary device, implant, and graft	injuries & poisonings	0.10372	0.199855	1.10929	0.603777	1	71	24363
`3:13765713_AT_A_AT`	802	Fracture of pelvis	injuries & poisonings	0.100404	0.193576	1.10562	0.603984	1	56	28235
rs1693564_T	573.7	Abnormal results of function study of liver	digestive	0.0397983	0.0767338	1.0406	0.604002	1	353	27805
rs1583673_C	296.2	Depression	mental disorders	-0.0225116	0.0434044	0.97774	0.604006	1	1240	27360
rs8072878_A	610.4	Benign neoplasm of breast	genitourinary	-0.0904692	0.174491	0.913502	0.604126	1	86	15853
rs9994626_G	626.13	Irregular menstrual cycle	genitourinary	-0.0582578	0.112365	0.943407	0.604132	1	163	25582
rs34248430_A	149	Cancer of larynx, pharynx, nasal cavities	neoplasms	0.132203	0.254995	1.14134	0.60414	1	37	27573
rs1583673_C	480.11	Pneumococcal pneumonia	respiratory	-0.0347134	0.0669555	0.965882	0.604141	1	500	28527
rs554776665_C	556	Ulceration of the lower GI tract	digestive	0.0836791	0.161405	1.08728	0.604149	1	109	19835
rs111941793_G	696.42	Psoriatic arthropathy	dermatologic	0.116581	0.224957	1.12365	0.604292	1	54	26097
rs1693564_T	585.2	Renal failure NOS	genitourinary	-0.0979602	0.189075	0.906685	0.604387	1	57	27230
`3:13765713_AT_A_AT`	53	Herpes zoster	infectious diseases	0.113942	0.219927	1.12069	0.604395	1	43	28735
rs554776665_C	440.2	Atherosclerosis of the extremities	circulatory system	-0.172502	0.332999	0.841556	0.604439	1	22	23987
rs11941568_A	395.2	Nonrheumatic aortic valve disorders	circulatory system	-0.0502846	0.0970726	0.950959	0.604451	1	224	27786
rs8072878_A	706	Diseases of sebaceous glands	dermatologic	-0.0382818	0.0739024	0.962442	0.604455	1	496	15705
rs6925325_G	250.1	Type 1 diabetes	endocrine/metabolic	-0.0668687	0.129093	0.935318	0.604467	1	140	28120
rs4870049_G	747.12	Valvular heart disease/ heart chambers	congenital anomalies	0.175025	0.337897	1.19128	0.60447	1	21	29504
rs10945391_G	274.21	Chondrocalcinosis	endocrine/metabolic	0.128097	0.247305	1.13666	0.604479	1	33	28512
rs2495732_T	529.1	Glossitis	digestive	0.206427	0.398538	1.22928	0.604485	1	21	28846
rs10945391_G	425	Cardiomyopathy	circulatory system	0.0729103	0.140774	1.07563	0.60451	1	102	28608
rs10945391_G	425.1	Primary/intrinsic cardiomyopathies	circulatory system	0.0729103	0.140774	1.07563	0.60451	1	102	28608
rs8072878_A	458.9	Hypotension NOS	circulatory system	0.0606061	0.117044	1.06248	0.604594	1	203	15192
rs199556490_T	381.11	Suppurative and unspecified otitis media	sense organs	0.1182	0.228276	1.12547	0.604603	1	60	29117
rs199556490_T	389.1	Sensorineural hearing loss	sense organs	0.0959812	0.185369	1.10074	0.604609	1	89	28679
rs11222085_T	380.4	Impacted cerumen	sense organs	0.180515	0.348647	1.19783	0.604627	1	30	29459
rs11733975_T	352	Disorders of other cranial nerves	neurological	-0.0656898	0.126878	0.936421	0.60464	1	145	28063
rs3786933_C	528	Diseases of the oral soft tissues, excluding lesions specific for gingiva and tongue	digestive	0.0581498	0.112315	1.05987	0.604641	1	219	29018
`3:13765713_AT_A_AT`	575.2	Obstruction of bile duct	digestive	-0.0893974	0.172678	0.914482	0.60466	1	68	27731
rs5750495_T	614.4	Inflammatory diseases of uterus, except cervix	genitourinary	-0.169555	0.327514	0.84404	0.604665	1	24	28602
rs3857615_T	694	Dyschromia and Vitiligo	dermatologic	-0.063517	0.122715	0.938458	0.604739	1	137	28331
rs1044595_C	535.9	Gastritis and duodenitis, NOS	digestive	0.078929	0.152498	1.08213	0.604755	1	89	25239
rs4870049_G	197	Chemotherapy	neoplasms	0.0407339	0.0787039	1.04157	0.604766	1	369	28059
rs1583673_C	613.8	Other specified disorders of breast	genitourinary	0.141765	0.273941	1.15231	0.604805	1	32	29187
rs1693564_T	385.3	Cholesteatoma	sense organs	-0.137548	0.265814	0.871493	0.604835	1	28	28434
rs151057105_C	614.32	Chronic inflammatory pelvic disease	genitourinary	0.239475	0.462929	1.27058	0.604944	1	35	28520
rs34248430_A	272.9	Unspecified disorder of lipoid metabolism	endocrine/metabolic	-0.131242	0.25371	0.877005	0.604952	1	41	24447
rs5750495_T	871	Open wounds of extremities	injuries & poisonings	0.10046	0.194268	1.10568	0.605072	1	60	29257
rs1693564_T	728.71	Contracture of palmar fascia [Dupuytren's disease]	musculoskeletal	-0.0377434	0.0729944	0.96296	0.605105	1	392	26455
rs11941568_A	250.42	Other abnormal glucose	endocrine/metabolic	0.153186	0.296274	1.16554	0.605128	1	25	27220
rs111941793_G	245	Thyroiditis	endocrine/metabolic	-0.123578	0.239027	0.883753	0.605155	1	44	25758
`3:13765713_AT_A_AT`	380.4	Impacted cerumen	sense organs	-0.134421	0.260048	0.874222	0.605218	1	30	29154
rs174478_T	465.2	Acute pharyngitis	respiratory	0.0840291	0.16258	1.08766	0.605262	1	80	29360
rs5750495_T	224	Benign neoplasm of eye	neoplasms	0.165957	0.321108	1.18052	0.605278	1	22	29287
rs5750495_T	627.4	Premenopausal menorrhagia	genitourinary	-0.152052	0.294221	0.858944	0.6053	1	29	26574
rs9994626_G	501	Pneumonitis due to inhalation of food or vomitus	respiratory	-0.113768	0.220199	0.892465	0.605393	1	42	27407
rs1693564_T	81	Infection/inflammation of internal prosthetic device; implant; and graft	infectious diseases	0.0705498	0.136564	1.0731	0.60543	1	110	28358
rs4806665_G	291	Other specified nonpsychotic and/or transient mental disorders	mental disorders	-0.146963	0.28449	0.863326	0.605446	1	25	29146
rs4806665_G	291.8	Alteration of consciousness	mental disorders	-0.146963	0.28449	0.863326	0.605446	1	25	29146
rs2495732_T	703	Diseases of nail, NOS	dermatologic	-0.132666	0.256833	0.875758	0.605473	1	42	29100
rs7708285_G	575.8	Other disorders of biliary tract	digestive	-0.0987235	0.191164	0.905993	0.605552	1	67	28021
rs3786933_C	701	Other hypertrophic and atrophic conditions of skin	dermatologic	-0.0366975	0.0710633	0.963968	0.605571	1	528	28873
rs10945391_G	371.1	Uveitis, noninfectious or NOS	sense organs	0.131758	0.255145	1.14083	0.605572	1	31	28116
rs9994626_G	519	Other diseases of respiratory system, not elsewhere classified	respiratory	-0.0284211	0.0550384	0.971979	0.605584	1	691	27613
rs199556490_T	700	Corns and callosities	dermatologic	-0.163974	0.317551	0.848764	0.605597	1	26	28817
rs8072878_A	522.5	Periapical abscess	digestive	-0.0906841	0.175645	0.913306	0.605651	1	85	15667
rs11941568_A	153	Colorectal cancer	neoplasms	-0.0499969	0.0968506	0.951232	0.605696	1	224	25733
rs199556490_T	709.2	Sicca syndrome	dermatologic	0.115881	0.224511	1.12286	0.605752	1	62	28078
rs11222085_T	426.9	Cardiac pacemaker/device in situ	circulatory system	-0.0866681	0.167927	0.916981	0.605781	1	110	27164
`3:13765713_AT_A_AT`	741.3	Difficulty in walking	musculoskeletal	0.156328	0.302938	1.16921	0.605826	1	23	28879
rs3786933_C	610.3	Fibrosclerosis of breast	genitourinary	0.195388	0.378666	1.21578	0.605862	1	21	28798
rs11941568_A	443	Peripheral vascular disease	circulatory system	0.0469519	0.0909953	1.04807	0.605867	1	260	28042
rs1693564_T	702	Degenerative skin conditions and other dermatoses	dermatologic	-0.0263149	0.0509998	0.974028	0.605868	1	811	27397
rs8072878_A	274.1	Gout	endocrine/metabolic	0.0630284	0.122156	1.06506	0.605877	1	190	16007
rs11733975_T	281	Other deficiency anemia	hematopoietic	0.0832003	0.161261	1.08676	0.6059	1	95	27501
rs34248430_A	564.1	Irritable Bowel Syndrome	digestive	0.0302858	0.0587062	1.03075	0.605933	1	744	22498
rs9994626_G	244.4	Hypothyroidism NOS	endocrine/metabolic	-0.020311	0.0393819	0.979894	0.606033	1	1414	26560
rs1044595_C	374.1	Ectropion or entropion	sense organs	-0.0695525	0.134862	0.932811	0.606042	1	118	28587
rs3786933_C	473.3	Paralysis/spasm of vocal cords or larynx	respiratory	0.186165	0.36116	1.20462	0.606229	1	23	27592
`3:13765713_AT_A_AT`	280.2	Iron deficiency anemia secondary to blood loss (chronic)	hematopoietic	-0.117296	0.227556	0.889322	0.606231	1	40	27453
rs2495732_T	443.9	Peripheral vascular disease, unspecified	circulatory system	-0.0851427	0.165188	0.918381	0.606252	1	105	28648
rs7708285_G	613	Other nonmalignant breast conditions	genitourinary	0.0630208	0.122274	1.06505	0.606268	1	155	29426
rs1693564_T	599.2	Retention of urine	genitourinary	0.02822	0.054755	1.02862	0.606282	1	714	27281
rs11733975_T	530.11	GERD	digestive	0.0178203	0.0345805	1.01798	0.606323	1	2211	25062
rs11733975_T	416	Cardiomegaly	circulatory system	0.0456909	0.0886723	1.04675	0.606359	1	317	28989
rs111941793_G	250.23	Type 2 diabetes with ophthalmic manifestations	endocrine/metabolic	-0.094875	0.184148	0.909487	0.606407	1	73	26111
rs2495732_T	500	Lung disease due to external agents	respiratory	-0.179632	0.348725	0.835578	0.606477	1	22	28323
rs1044595_C	689	Disorder of skin and subcutaneous tissue NOS	dermatologic	0.0264076	0.0512687	1.02676	0.606495	1	811	28551
rs9994626_G	446	Polyarteritis nodosa and allied conditions	circulatory system	0.0824132	0.160046	1.0859	0.6066	1	82	27727
rs1583673_C	244	Hypothyroidism	endocrine/metabolic	0.0203981	0.0396181	1.02061	0.606645	1	1547	27511
rs11733975_T	367.1	Myopia	sense organs	0.0525836	0.102132	1.05399	0.60665	1	236	28661
rs10945391_G	559	Ileostomy status	digestive	0.133636	0.259627	1.14298	0.606747	1	30	23380
rs3786933_C	611	Abnormal findings on mammogram or breast exam	genitourinary	0.0673847	0.130947	1.06971	0.606837	1	163	28798
rs3786933_C	611.3	Lump or mass in breast	genitourinary	0.0673847	0.130947	1.06971	0.606837	1	163	28798
rs9994626_G	286.1	Congenital coagulation defects	hematopoietic	-0.113935	0.221415	0.892316	0.606849	1	41	28054
rs34248430_A	600	Hyperplasia of prostate	genitourinary	-0.0235935	0.0458535	0.976683	0.606874	1	1443	25316
rs1044595_C	947	Urticaria	dermatologic	0.108284	0.210472	1.11436	0.606915	1	46	28840
rs34248430_A	442.11	Abdominal aortic aneurysm	circulatory system	-0.125452	0.243853	0.882098	0.606931	1	45	27185
rs11941568_A	303	Psychogenic and somatoform disorders	mental disorders	-0.111757	0.21724	0.894262	0.606945	1	44	26694
rs10945391_G	591	Urinary tract infection	genitourinary	-0.024413	0.0474562	0.975883	0.606949	1	927	26541
rs34248430_A	594.2	Calculus of lower urinary tract	genitourinary	0.0946677	0.184042	1.09929	0.606986	1	71	27119
rs5750495_T	727.6	Rupture of tendon, nontraumatic	musculoskeletal	-0.0430095	0.0836196	0.957902	0.607009	1	350	27133
rs9994626_G	800	Fracture of lower limb	injuries & poisonings	0.0557374	0.108376	1.05732	0.607044	1	178	27303
rs3857615_T	368.4	Visual field defects	sense organs	-0.131414	0.255531	0.876855	0.607058	1	31	29148
rs151057105_C	577.1	Acute pancreatitis	digestive	0.112397	0.218647	1.11896	0.607213	1	137	29120
rs3857615_T	375	Disorders of lacrimal system	sense organs	-0.0459795	0.0894524	0.955062	0.607244	1	260	28914
rs1583673_C	535.6	Duodenitis	digestive	0.0278492	0.0541863	1.02824	0.607285	1	789	25221
rs174478_T	695.3	Rosacea	dermatologic	0.100148	0.194946	1.10533	0.607447	1	56	28364
rs9994626_G	610.1	Cystic mastopathy	genitourinary	-0.0865211	0.168433	0.917116	0.607474	1	72	27700
rs11733975_T	198	Secondary malignant neoplasm	neoplasms	0.031911	0.0621452	1.03243	0.607608	1	642	27828
rs11222085_T	514	Abnormal findings examination of lungs	respiratory	0.0662638	0.129101	1.06851	0.607761	1	206	29371
rs174478_T	530.13	Barrett's esophagus	digestive	0.0367758	0.0716587	1.03746	0.607806	1	413	25268
rs10945391_G	512	Other symptoms of respiratory system	respiratory	0.0255136	0.049733	1.02584	0.607943	1	839	28034
rs5750495_T	446.5	Giant cell arteritis	circulatory system	-0.132042	0.257397	0.876305	0.60796	1	38	28816
rs10945391_G	80	Postoperative infection	infectious diseases	0.0495859	0.0966671	1.05084	0.607983	1	218	28550
`3:13765713_AT_A_AT`	977	Personal history of allergy to medicinal agents	injuries & poisonings	-0.027314	0.0532556	0.973056	0.608031	1	752	26344
rs9994626_G	295	Schizophrenia and other psychotic disorders	mental disorders	-0.129039	0.25161	0.87894	0.608053	1	32	26393
rs5750495_T	728.7	Fasciitis	musculoskeletal	-0.0389336	0.0759331	0.961815	0.608136	1	424	27133
rs11733975_T	420.2	Pericarditis	circulatory system	-0.0704575	0.137443	0.931967	0.608209	1	125	29075
rs174478_T	946	Anaphylactic shock NOS	injuries & poisonings	0.109817	0.214235	1.11607	0.608231	1	46	29056
rs1044595_C	735.23	Hallux rigidus	musculoskeletal	-0.0659024	0.128578	0.936222	0.608267	1	128	28325
rs4806665_G	250	Diabetes mellitus	endocrine/metabolic	0.0201297	0.0392745	1.02033	0.608275	1	1360	28079
rs10945391_G	535.1	Acute gastritis	digestive	-0.129625	0.252915	0.878425	0.608286	1	32	24797
rs1583673_C	389.2	Conductive hearing loss	sense organs	-0.127238	0.248273	0.880524	0.608308	1	35	28659
rs1044595_C	709.2	Sicca syndrome	dermatologic	0.0944329	0.184269	1.09904	0.608319	1	61	28077
rs34248430_A	386.3	Labyrinthitis	sense organs	0.0911416	0.177872	1.09542	0.608372	1	76	27077
rs4806665_G	377.3	Optic neuritis/neuropathy	sense organs	0.161493	0.315215	1.17526	0.608422	1	20	28904
rs111941793_G	296	Mood disorders	mental disorders	0.0246074	0.0480375	1.02491	0.608473	1	1201	25615
`3:13765713_AT_A_AT`	496.21	Obstructive chronic bronchitis	respiratory	-0.0714922	0.13964	0.931004	0.608669	1	105	28520
rs3857615_T	550.4	Umbilical hernia	digestive	0.0397951	0.0777329	1.0406	0.608688	1	352	26077
rs4870049_G	41.2	Streptococcus infection	infectious diseases	0.0709375	0.138583	1.07351	0.608737	1	118	28773
rs10945391_G	292.3	Memory loss	mental disorders	-0.0850862	0.166258	0.918433	0.60881	1	73	28487
rs9994626_G	803.1	Fracture of humerus	injuries & poisonings	-0.0799985	0.156335	0.923118	0.608853	1	84	27303
rs11941568_A	478	Throat pain	respiratory	0.121915	0.238277	1.12966	0.608894	1	38	26856
rs1693564_T	367.8	Hypermetropia	sense organs	0.126363	0.247004	1.13469	0.608943	1	35	28005
rs1583673_C	180.1	Cervical cancer	neoplasms	-0.0324026	0.0633458	0.968117	0.608987	1	565	26794
rs5750495_T	701.2	Scar conditions and fibrosis of skin	dermatologic	0.0524262	0.102494	1.05382	0.608996	1	223	28867
rs3786933_C	694.2	Other dyschromia	dermatologic	-0.0752909	0.147214	0.927474	0.609043	1	120	28214
rs111941793_G	217	Vascular hamartomas and non-neoplastic nevi	neoplasms	-0.112223	0.219429	0.893845	0.609049	1	51	26829
rs1693564_T	625.1	Dyspareunia	genitourinary	0.0707009	0.138246	1.07326	0.609062	1	110	27925
rs3857615_T	627.1	Postmenopausal bleeding	genitourinary	0.026517	0.0518669	1.02687	0.609175	1	829	26696
rs3857615_T	342	Hemiplegia	neurological	0.0699308	0.136788	1.07243	0.609185	1	113	28745
rs34248430_A	523.3	Periodontitis (acute or chronic)	digestive	-0.0736004	0.14398	0.929043	0.609222	1	126	26847
rs11941568_A	38.2	Gram positive septicemia	infectious diseases	-0.160858	0.31469	0.851413	0.609236	1	21	27852
rs3786933_C	303	Psychogenic and somatoform disorders	mental disorders	0.129237	0.252835	1.13796	0.609245	1	45	27441
rs3786933_C	440	Atherosclerosis	circulatory system	0.142068	0.278091	1.15266	0.609443	1	38	28821
rs8072878_A	540.1	Appendicitis	digestive	-0.101302	0.198297	0.90366	0.609451	1	65	16131
rs151057105_C	276.4	Acid-base balance disorder	endocrine/metabolic	0.154332	0.30217	1.16688	0.609528	1	75	28660
rs174478_T	500	Lung disease due to external agents	respiratory	-0.15109	0.295838	0.85977	0.609548	1	23	28636
rs1583673_C	353	Nerve root and plexus disorders	neurological	-0.114094	0.223436	0.892174	0.609606	1	43	28064
rs9994626_G	747	Cardiac and circulatory congenital anomalies	congenital anomalies	0.0844524	0.16539	1.08812	0.609612	1	76	28228
rs199556490_T	603.1	Hydrocele	genitourinary	-0.0756581	0.148201	0.927133	0.609695	1	130	27242
rs2495732_T	427.7	Tachycardia NOS	circulatory system	0.0669816	0.131232	1.06928	0.609767	1	179	26867
rs34248430_A	687.1	Rash and other nonspecific skin eruption	dermatologic	-0.0629598	0.123353	0.938981	0.60977	1	170	27243
rs2495732_T	580.2	Nephrotic syndrome without mention of glomerulonephritis	genitourinary	-0.104244	0.204297	0.901006	0.609873	1	67	27790
rs4806665_G	742.8	Articular cartilage disorder	musculoskeletal	-0.106721	0.209176	0.898776	0.609912	1	46	29140
rs10945391_G	379.2	Disorders of vitreous body	sense organs	0.0799279	0.156683	1.08321	0.609964	1	83	28252
rs34248430_A	303.3	Psychogenic disorder	mental disorders	0.138256	0.271075	1.14827	0.610031	1	32	25884
rs5750495_T	303.3	Psychogenic disorder	mental disorders	0.125519	0.246126	1.13374	0.610066	1	37	27433
`3:13765713_AT_A_AT`	214	Lipoma	neoplasms	0.0283902	0.0556724	1.0288	0.610086	1	680	28527
rs10945391_G	695.42	Systemic lupus erythematosus	dermatologic	-0.139725	0.274037	0.869597	0.610138	1	27	27604
rs554776665_C	706.2	Sebaceous cyst	dermatologic	0.0314068	0.0616158	1.03191	0.610247	1	735	23741
rs6925325_G	224	Benign neoplasm of eye	neoplasms	0.173305	0.340014	1.18923	0.610261	1	22	29450
rs174478_T	150	Cancer of esophagus	neoplasms	-0.122809	0.240981	0.884433	0.610316	1	35	28214
rs2495732_T	447	Other disorders of arteries and arterioles	circulatory system	-0.100292	0.196811	0.904574	0.610344	1	73	28648
rs11222085_T	149.1	Cancer of oropharynx	neoplasms	-0.193843	0.380424	0.823787	0.61037	1	20	29386
rs1044595_C	427.1	Paroxysmal tachycardia, unspecified	circulatory system	0.0425482	0.0835202	1.04347	0.610447	1	299	26961
rs7708285_G	703.1	Ingrowing nail	dermatologic	-0.104919	0.205954	0.900398	0.610451	1	57	29425
rs9994626_G	619	Noninflammatory female genital disorders	genitourinary	0.0253351	0.0497334	1.02566	0.610459	1	893	27411
rs11941568_A	613.1	Inflammatory disease of breast	genitourinary	0.0937246	0.183995	1.09826	0.610481	1	64	28484
rs1693564_T	728.2	Laxity of ligament or hypermobility syndrome	musculoskeletal	0.0897723	0.176254	1.09393	0.610517	1	67	26455
rs1044595_C	555.1	Regional enteritis	digestive	0.0735123	0.144361	1.07628	0.610594	1	99	23784
rs4870049_G	281.11	Pernicious anemia	hematopoietic	-0.0949739	0.186546	0.909397	0.61067	1	62	27730
rs1693564_T	365	Glaucoma	sense organs	0.029407	0.0577905	1.02984	0.610854	1	637	27366
rs1044595_C	172.1	Melanomas of skin, dx or hx	neoplasms	0.0407208	0.0800246	1.04156	0.610855	1	326	28187
rs1044595_C	172.11	Melanomas of skin	neoplasms	0.0407208	0.0800246	1.04156	0.610855	1	326	28187
rs6925325_G	290.13	Senile dementia	mental disorders	-0.148821	0.292505	0.861724	0.610906	1	27	29187
rs1693564_T	303.3	Psychogenic disorder	mental disorders	-0.118602	0.23315	0.888161	0.610966	1	37	26742
rs2495732_T	627.3	Postmenopausal atrophic vaginitis	genitourinary	-0.0795903	0.156481	0.923495	0.611014	1	115	26427
rs1583673_C	803.1	Fracture of humerus	injuries & poisonings	0.0833127	0.163879	1.08688	0.611188	1	86	28302
`3:13765713_AT_A_AT`	172.1	Melanomas of skin, dx or hx	neoplasms	-0.0405611	0.0797867	0.960251	0.611195	1	325	28105
`3:13765713_AT_A_AT`	172.11	Melanomas of skin	neoplasms	-0.0405611	0.0797867	0.960251	0.611195	1	325	28105
rs11222085_T	721.1	Spondylosis without myelopathy	musculoskeletal	-0.0679095	0.133608	0.934345	0.611262	1	177	28949
rs2495732_T	458.1	Orthostatic hypotension	circulatory system	-0.0714587	0.140609	0.931035	0.611307	1	147	27426
rs151057105_C	281.11	Pernicious anemia	hematopoietic	-0.148832	0.292881	0.861714	0.611338	1	62	27500
rs1583673_C	367.8	Hypermetropia	sense organs	0.129446	0.25475	1.1382	0.611363	1	36	28663
rs8072878_A	378	Strabismus and other disorders of binocular eye movements	sense organs	0.0991997	0.195227	1.10429	0.611366	1	73	15866
rs174478_T	110	Dermatophytosis / Dermatomycosis	infectious diseases	0.130034	0.255911	1.13887	0.611367	1	33	29424
rs174478_T	180.3	Cervical intraepithelial neoplasia [CIN] [Cervical dysplasia]	neoplasms	-0.0573747	0.11292	0.94424	0.611384	1	164	27011
rs1044595_C	603	Other disorders of testis	genitourinary	-0.0631606	0.124311	0.938793	0.611394	1	139	27234
rs3857615_T	979	Adverse drug events and drug allergies	injuries & poisonings	0.148627	0.292587	1.16024	0.611471	1	25	26583
rs34248430_A	381.11	Suppurative and unspecified otitis media	sense organs	0.102971	0.202711	1.10846	0.611477	1	58	27521
rs4806665_G	870.3	Other open wound of head and face	injuries & poisonings	-0.149811	0.294998	0.860871	0.611567	1	23	29373
rs4806665_G	907	Injuries to the nervous system	injuries & poisonings	-0.0834419	0.16431	0.919945	0.611572	1	74	29464
rs34248430_A	619.1	Noninflammatory disorders of ovary, fallopian tube, and broad ligament	genitourinary	0.0967394	0.190507	1.10157	0.611594	1	66	26880
rs1583673_C	41	Bacterial infection NOS	infectious diseases	-0.0324507	0.0639128	0.96807	0.61164	1	551	28538
rs151057105_C	529	Diseases and other conditions of the tongue	digestive	-0.0997229	0.196418	0.905088	0.611659	1	145	28925
rs7708285_G	800.3	Fracture of tibia and fibula	injuries & poisonings	-0.0880647	0.173472	0.915702	0.611692	1	80	28532
rs1693564_T	204	Leukemia	neoplasms	-0.0609791	0.12012	0.940843	0.611696	1	141	28336
rs1044595_C	195.1	Malignant neoplasm, other	neoplasms	0.0299576	0.0590242	1.03041	0.611771	1	618	27851
rs7708285_G	340	Migraine	neurological	0.0354167	0.0697851	1.03605	0.611796	1	486	28396
rs1693564_T	530.5	Disorders of esophageal motility	digestive	0.0825896	0.16274	1.0861	0.611808	1	78	24506
rs11941568_A	735.21	Hammer toe (acquired)	musculoskeletal	-0.0647226	0.127562	0.937327	0.611887	1	129	27623
rs554776665_C	8.5	Bacterial enteritis	infectious diseases	-0.0605508	0.119357	0.941246	0.611939	1	182	24226
rs1693564_T	227	Benign neoplasm of other endocrine glands and related structures	neoplasms	0.0770335	0.151894	1.08008	0.612046	1	90	28515
rs9994626_G	502	Postinflammatory pulmonary fibrosis	respiratory	-0.0839617	0.165557	0.919466	0.612052	1	74	27407
rs1583673_C	565.1	Anal and rectal polyp	digestive	-0.0252597	0.0498078	0.975057	0.612054	1	922	27016
rs11222085_T	368.3	Anisometropia	sense organs	-0.139366	0.274837	0.869909	0.612094	1	39	29181
rs111941793_G	585.34	Chronic Kidney Disease, Stage IV	genitourinary	0.182035	0.358994	1.19966	0.612106	1	22	26087
rs5750495_T	371.3	Inflammation of eyelids	sense organs	0.0481209	0.0949011	1.0493	0.61211	1	260	28641
`3:13765713_AT_A_AT`	210	Benign neoplasm of lip, oral cavity, and pharynx	neoplasms	0.075024	0.147971	1.07791	0.612143	1	95	29080
rs11222085_T	496.1	Emphysema	respiratory	-0.0878049	0.173205	0.91594	0.612195	1	104	28819
rs4806665_G	709	Diffuse diseases of connective tissue	dermatologic	0.0743569	0.146722	1.07719	0.612303	1	93	28245
rs3786933_C	604	Disorders of penis	genitourinary	-0.0644179	0.127121	0.937613	0.612333	1	165	27296
rs7708285_G	433.2	Occlusion of cerebral arteries	circulatory system	0.0517483	0.102122	1.05311	0.612345	1	220	28828
rs111941793_G	751.11	Congenital anomalies of female genital organs	congenital anomalies	-0.116015	0.228982	0.890462	0.612397	1	48	27285
rs1583673_C	385.3	Cholesteatoma	sense organs	-0.139879	0.276123	0.869464	0.612449	1	28	29092
rs4806665_G	464	Acute sinusitis	respiratory	-0.14575	0.287714	0.864374	0.612451	1	24	29317
rs111941793_G	145.2	Cancer of tongue	neoplasms	-0.169149	0.333913	0.844383	0.612459	1	22	27290
rs9994626_G	624.9	stress incontinence, female	genitourinary	0.0336415	0.0664246	1.03421	0.612533	1	483	27552
rs11733975_T	218	Benign neoplasm of uterus	neoplasms	-0.0246445	0.04867	0.975657	0.612603	1	1081	27288
rs34248430_A	379.3	Aphakia and other disorders of lens	sense organs	0.158898	0.313863	1.17222	0.612671	1	25	27171
rs174478_T	367.8	Hypermetropia	sense organs	-0.120658	0.238367	0.886337	0.612725	1	36	28896
rs151057105_C	379.3	Aphakia and other disorders of lens	sense organs	-0.222337	0.439252	0.800645	0.612736	1	27	28703
rs11222085_T	727.1	Synovitis and tenosynovitis	musculoskeletal	-0.0746201	0.147429	0.928096	0.612756	1	145	27283
rs151057105_C	214	Lipoma	neoplasms	-0.0474187	0.0937139	0.953688	0.612861	1	682	28587
rs554776665_C	750.2	Lower gastrointestinal congenital anomalies	congenital anomalies	0.154496	0.305461	1.16707	0.61301	1	31	24325
rs1583673_C	594.1	Calculus of kidney	genitourinary	0.0437503	0.0865012	1.04472	0.613013	1	305	28676
rs4870049_G	53	Herpes zoster	infectious diseases	0.117598	0.232527	1.12479	0.613041	1	43	29035
rs10945391_G	41.11	Methicillin sensitive Staphylococcus aureus	infectious diseases	-0.0669176	0.132326	0.935272	0.613066	1	116	28084
rs1583673_C	385	Other disorders of middle ear and mastoid	sense organs	-0.120472	0.238241	0.886502	0.613086	1	38	29092
rs4806665_G	636.3	Hemorrhage in early pregnancy	pregnancy complications	0.0702112	0.138898	1.07273	0.613217	1	108	28919
rs10945391_G	735.2	Acquired toe deformities	musculoskeletal	-0.0369671	0.0731367	0.963708	0.613241	1	384	27859
rs9994626_G	750.1	Upper gastrointestinal congenital anomalies	congenital anomalies	0.144838	0.28658	1.15585	0.613277	1	26	28111
rs3857615_T	751	Genitourinary congenital anomalies	congenital anomalies	0.0637762	0.126192	1.06585	0.613284	1	132	29350
rs151057105_C	947	Urticaria	dermatologic	0.19876	0.393307	1.21989	0.613309	1	46	28813
rs5750495_T	601.1	Prostatitis	genitourinary	0.0553269	0.109483	1.05689	0.613315	1	204	26825
rs11733975_T	290	Delirium dementia and amnestic and other cognitive disorders	mental disorders	0.0797256	0.157778	1.08299	0.613346	1	101	28952
rs199556490_T	941	Adverse reaction to serum or vaccine	injuries & poisonings	0.18705	0.370178	1.20569	0.61335	1	24	28845
rs1583673_C	384.4	Perforation of tympanic membrane	sense organs	0.0957982	0.189597	1.10054	0.613367	1	64	29092
rs1583673_C	687.4	Disturbance of skin sensation	dermatologic	-0.0462607	0.0915617	0.954793	0.61339	1	266	28796
rs174478_T	571.81	Portal hypertension	digestive	0.155344	0.307508	1.16806	0.613439	1	23	28677
rs1044595_C	428	Congestive heart failure; nonhypertensive	circulatory system	-0.0404436	0.0800613	0.960363	0.613448	1	336	28976
rs4870049_G	574.3	Cholecystitis without cholelithiasis	digestive	-0.0485819	0.0961904	0.952579	0.613517	1	238	28021
rs199556490_T	379.3	Aphakia and other disorders of lens	sense organs	0.175839	0.348205	1.19225	0.613568	1	27	28734
rs34248430_A	754	Congenital musculoskeletal deformities of spine	congenital anomalies	-0.1772	0.350969	0.837613	0.613639	1	22	27669
rs34248430_A	613.1	Inflammatory disease of breast	genitourinary	0.0980932	0.194306	1.10307	0.613672	1	63	27611
rs7708285_G	210	Benign neoplasm of lip, oral cavity, and pharynx	neoplasms	0.0773289	0.1532	1.0804	0.613729	1	96	29386
`3:13765713_AT_A_AT`	204.12	Lymphoid leukemia, chronic	neoplasms	-0.103829	0.205704	0.90138	0.613736	1	48	28924
rs4870049_G	369	Infection of the eye	sense organs	0.105838	0.209687	1.11164	0.61374	1	52	28800
rs11941568_A	728.7	Fasciitis	musculoskeletal	-0.0364882	0.0722935	0.964169	0.613753	1	414	26421
rs8072878_A	275.5	Disorders of calcium/phosphorus metabolism	endocrine/metabolic	0.110148	0.218317	1.11644	0.613887	1	59	16090
rs2495732_T	153	Colorectal cancer	neoplasms	0.0586541	0.116255	1.06041	0.613891	1	229	26287
`3:13765713_AT_A_AT`	241.2	Nontoxic multinodular goiter	endocrine/metabolic	0.0900833	0.178578	1.09427	0.613947	1	66	27456
rs7708285_G	642	Hypertension complicating pregnancy, childbirth, and the puerperium	pregnancy complications	0.0762239	0.151122	1.0792	0.61399	1	105	29476
rs2495732_T	698	Pruritus and related conditions	dermatologic	0.0967137	0.191752	1.10154	0.614002	1	85	29170
rs151057105_C	38.2	Gram positive septicemia	infectious diseases	-0.239343	0.474591	0.787144	0.61404	1	22	28534
rs5750495_T	276.41	Acidosis	endocrine/metabolic	0.0974838	0.193306	1.10239	0.614052	1	61	28748
rs10945391_G	379.3	Aphakia and other disorders of lens	sense organs	-0.144699	0.286991	0.865282	0.614124	1	25	28252
rs11222085_T	411.9	Other acute and subacute forms of ischemic heart disease	circulatory system	-0.0734896	0.145762	0.929146	0.614139	1	148	27078
rs3786933_C	770	Myalgia and myositis unspecified	symptoms	0.0621937	0.123387	1.06417	0.614223	1	183	29244
rs4806665_G	278	Overweight, obesity and other hyperalimentation	endocrine/metabolic	0.0195168	0.0387262	1.01971	0.614283	1	1390	28148
`3:13765713_AT_A_AT`	281.11	Pernicious anemia	hematopoietic	0.0934298	0.185409	1.09793	0.614323	1	61	27453
rs11941568_A	79	Viral infection	infectious diseases	-0.0485315	0.0963181	0.952627	0.614355	1	227	28107
rs4806665_G	411.4	Coronary atherosclerosis	circulatory system	0.0186815	0.0370768	1.01886	0.614359	1	1595	27046
rs10945391_G	276.12	Hyposmolality and/or hyponatremia	endocrine/metabolic	0.0462832	0.0918747	1.04737	0.614427	1	241	28200
rs199556490_T	352.2	Facial nerve disorders [CN7]	neurological	-0.0898806	0.178442	0.91404	0.614475	1	87	28088
rs5750495_T	198	Secondary malignant neoplasm	neoplasms	-0.0311849	0.0619122	0.969296	0.614475	1	644	27900
rs6925325_G	292.6	Hallucinations	mental disorders	0.180105	0.357579	1.19734	0.614486	1	20	29187
rs6925325_G	204.12	Lymphoid leukemia, chronic	neoplasms	-0.109075	0.216559	0.896663	0.61449	1	49	29223
rs1044595_C	557	Intestinal malabsorption (non-celiac)	digestive	-0.119762	0.237822	0.887132	0.614559	1	38	23784
rs1693564_T	624.9	stress incontinence, female	genitourinary	0.0334783	0.0664897	1.03405	0.614605	1	479	27925
rs199556490_T	592.13	Chronic interstitial cystitis	genitourinary	0.169743	0.337119	1.185	0.614606	1	28	26995
rs3786933_C	599.2	Retention of urine	genitourinary	0.0315648	0.0627016	1.03207	0.614674	1	728	28002
rs11941568_A	368.3	Anisometropia	sense organs	-0.123196	0.244726	0.88409	0.614681	1	35	28254
rs6925325_G	374.1	Ectropion or entropion	sense organs	-0.0703375	0.139724	0.932079	0.614681	1	120	28800
rs9994626_G	196	Radiotherapy	neoplasms	-0.0687187	0.136521	0.933589	0.614715	1	110	26848
rs9994626_G	560	Intestinal obstruction without mention of hernia	digestive	-0.0462961	0.0919847	0.954759	0.614752	1	244	22944
`3:13765713_AT_A_AT`	153.2	Colon cancer	neoplasms	-0.0581926	0.115636	0.943468	0.614795	1	154	26300
rs111941793_G	687.4	Disturbance of skin sensation	dermatologic	0.0521426	0.103624	1.05353	0.614829	1	250	26960
rs10945391_G	789	Nausea and vomiting	symptoms	0.0237544	0.0472119	1.02404	0.614863	1	935	27938
rs1044595_C	70.3	Viral hepatitis C	infectious diseases	-0.162389	0.322819	0.850111	0.614941	1	21	28818
rs6925325_G	41.4	E. coli	infectious diseases	-0.0545862	0.108533	0.946877	0.615004	1	200	28773
rs8072878_A	480.1	Bacterial pneumonia	respiratory	-0.0486199	0.0966792	0.952543	0.615035	1	286	15782
rs1693564_T	303	Psychogenic and somatoform disorders	mental disorders	-0.106635	0.212071	0.898853	0.615085	1	45	26742
rs151057105_C	859	Complication due to other implant and internal device	injuries & poisonings	0.30511	0.606923	1.35677	0.615164	1	21	29189
rs34248430_A	287.31	Primary thrombocytopenia	hematopoietic	0.128817	0.256267	1.13748	0.615199	1	36	27507
rs4806665_G	470	Septal Deviations/Turbinate Hypertrophy	respiratory	0.0332741	0.0662172	1.03383	0.615316	1	461	27694
rs151057105_C	244	Hypothyroidism	endocrine/metabolic	0.0329812	0.0656496	1.03353	0.615398	1	1541	27513
rs5750495_T	274.21	Chondrocalcinosis	endocrine/metabolic	0.125602	0.250057	1.13383	0.61546	1	36	29045
rs5750495_T	565.1	Anal and rectal polyp	digestive	-0.0259231	0.0516095	0.97441	0.615462	1	930	27084
rs1583673_C	755	Congenital anomalies of limbs	congenital anomalies	-0.148884	0.296426	0.861669	0.615481	1	25	29246
rs10945391_G	800.1	Fracture of neck of femur	injuries & poisonings	-0.0796732	0.158649	0.923418	0.615529	1	80	27844
rs9994626_G	70.9	Hepatitis NOS	infectious diseases	-0.144944	0.288624	0.86507	0.615533	1	24	27777
rs8072878_A	427.8	Sinoatrial node dysfunction (Bradycardia)	circulatory system	-0.15789	0.314418	0.853944	0.615551	1	26	14884
rs199556490_T	961	Poisoning by other anti-infectives	injuries & poisonings	0.140341	0.279512	1.15067	0.615602	1	40	26417
rs1693564_T	577.3	Cyst and pseudocyst of pancreas	digestive	0.12095	0.240903	1.12857	0.615619	1	36	28470
rs11941568_A	389.4	Tinnitus	sense organs	-0.0772579	0.153883	0.925651	0.615628	1	88	27972
rs5750495_T	704.1	Alopecia	dermatologic	-0.178495	0.355531	0.836528	0.615631	1	20	29262
rs11941568_A	411.2	Myocardial infarction	circulatory system	0.026941	0.0536716	1.02731	0.615695	1	771	26215
rs7708285_G	736.5	Acquired deformities of knee	musculoskeletal	-0.157843	0.314683	0.853984	0.615954	1	25	28537
rs9994626_G	395.4	Nonrheumatic pulmonary valve disorders	circulatory system	0.114829	0.22898	1.12168	0.616034	1	40	27463
rs2495732_T	756.3	Congenital anomalies of muscle, tendon, fascia, and connective tissue	congenital anomalies	-0.15087	0.300853	0.85996	0.616039	1	31	29160
rs1693564_T	389.1	Sensorineural hearing loss	sense organs	0.0777719	0.155127	1.08088	0.616129	1	86	28013
rs4870049_G	960.2	Allergy/adverse effect of penicillin	injuries & poisonings	-0.0186196	0.037145	0.981553	0.616182	1	1710	26613
rs11941568_A	592.1	Cystitis	genitourinary	0.0455766	0.0909264	1.04663	0.616197	1	259	26317
rs7708285_G	292.6	Hallucinations	mental disorders	-0.178988	0.357149	0.836116	0.616259	1	20	29187
rs4806665_G	276.5	Hypovolemia	endocrine/metabolic	-0.046518	0.0928249	0.954547	0.616275	1	232	28857
rs1044595_C	735.1	Flat foot	musculoskeletal	0.156851	0.313037	1.16982	0.616328	1	21	28325
rs111941793_G	149	Cancer of larynx, pharynx, nasal cavities	neoplasms	-0.124205	0.247956	0.883199	0.616431	1	40	27290
rs8072878_A	251.1	Hypoglycemia	endocrine/metabolic	-0.148889	0.297272	0.861665	0.616476	1	28	15273
rs8072878_A	389	Hearing loss	sense organs	-0.0416208	0.0831106	0.959233	0.61652	1	395	15812
rs11941568_A	480.5	Bronchopneumonia and lung abscess	respiratory	-0.158351	0.316254	0.85355	0.616578	1	21	27842
rs3857615_T	740.2	Osteoarthrosis, generalized	musculoskeletal	-0.0299027	0.059722	0.97054	0.616584	1	593	26125
rs174478_T	367	Disorders of refraction and accommodation; blindness and low vision	sense organs	0.0279717	0.055892	1.02837	0.616751	1	685	28896
rs1583673_C	575.1	Cholangitis	digestive	-0.108283	0.21646	0.897374	0.616904	1	46	27795
rs1583673_C	722	Intervertebral disc disorders	musculoskeletal	0.0925416	0.185003	1.09696	0.616923	1	68	28712
rs1044595_C	208	Benign neoplasm of colon	neoplasms	-0.014552	0.0290916	0.985553	0.616925	1	2739	26497
rs2495732_T	569.1	Toxic gastroenteritis and colitis	digestive	-0.167499	0.334887	0.845777	0.616958	1	25	26930
rs7708285_G	619	Noninflammatory female genital disorders	genitourinary	0.0258043	0.051603	1.02614	0.617037	1	941	28640
rs34248430_A	225	Benign neoplasm of brain and other parts of nervous system	neoplasms	-0.101674	0.203331	0.903324	0.617046	1	64	27632
rs1693564_T	253	Disorders of the pituitary gland and its hypothalamic control	endocrine/metabolic	-0.0949352	0.189894	0.909432	0.617118	1	56	28385
rs1044595_C	502	Postinflammatory pulmonary fibrosis	respiratory	-0.0827041	0.165433	0.920624	0.617128	1	78	28428
rs174478_T	742.9	Other derangement of joint	musculoskeletal	0.0927177	0.185489	1.09715	0.617178	1	61	29183
rs1583673_C	728.71	Contracture of palmar fascia [Dupuytren's disease]	musculoskeletal	0.0380634	0.0761495	1.0388	0.61718	1	398	27062
rs11733975_T	618	Genital prolapse	genitourinary	0.025529	0.0510774	1.02586	0.617208	1	992	28350
rs11733975_T	300.13	Phobia	mental disorders	0.0934423	0.18696	1.09795	0.617217	1	71	27359
rs554776665_C	276.11	Hyperosmolality and/or hypernatremia	endocrine/metabolic	0.19256	0.385311	1.21235	0.617249	1	20	23916
rs1693564_T	473	Diseases of the larynx and vocal cords	respiratory	0.048759	0.0975761	1.04997	0.617285	1	217	26896
rs11222085_T	559	Ileostomy status	digestive	0.172268	0.344804	1.188	0.617348	1	30	23962
rs10945391_G	368.4	Visual field defects	sense organs	-0.127406	0.255015	0.880376	0.617355	1	31	28484
rs151057105_C	619	Noninflammatory female genital disorders	genitourinary	-0.0407407	0.0815491	0.960078	0.617368	1	937	28399
rs11222085_T	245.21	Chronic lymphocytic thyroiditis	endocrine/metabolic	-0.158182	0.316635	0.853695	0.617378	1	30	27741
rs199556490_T	804	Fracture of hand or wrist	injuries & poisonings	-0.0653504	0.130851	0.936739	0.61748	1	165	28324
rs151057105_C	442.11	Abdominal aortic aneurysm	circulatory system	0.197584	0.395632	1.21846	0.617488	1	46	28729
rs34248430_A	536	Disorders of function of stomach	digestive	-0.0251092	0.0502792	0.975203	0.617501	1	1044	23881
rs2495732_T	276.4	Acid-base balance disorder	endocrine/metabolic	0.103326	0.206914	1.10885	0.61752	1	74	28583
rs5750495_T	290.13	Senile dementia	mental disorders	-0.154045	0.308739	0.857233	0.617815	1	27	29026
rs7708285_G	433	Cerebrovascular disease	circulatory system	-0.0299083	0.0599528	0.970535	0.617875	1	674	28828
rs3786933_C	327	Sleep disorders	neurological	0.0734007	0.147162	1.07616	0.617939	1	128	28881
rs1583673_C	253	Disorders of the pituitary gland and its hypothalamic control	endocrine/metabolic	-0.0978724	0.196234	0.906765	0.617952	1	56	29035
rs111941793_G	626.1	Irregular menstrual cycle/bleeding	genitourinary	-0.0232511	0.0466197	0.977017	0.617963	1	1377	24820
rs174478_T	202	Cancer of other lymphoid, histiocytic tissue	neoplasms	-0.0596897	0.119686	0.942057	0.617976	1	144	29223
rs174478_T	202.2	Non-Hodgkins lymphoma	neoplasms	-0.0596897	0.119686	0.942057	0.617976	1	144	29223
rs554776665_C	653	Problems associated with amniotic cavity and membranes	pregnancy complications	-0.174831	0.350563	0.839599	0.61798	1	22	24448
rs6925325_G	979	Adverse drug events and drug allergies	injuries & poisonings	-0.149694	0.300233	0.860971	0.618066	1	25	26613
rs11941568_A	226	Benign neoplasm of thyroid glands	neoplasms	0.131063	0.262903	1.14004	0.618115	1	32	28470
`3:13765713_AT_A_AT`	577.3	Cyst and pseudocyst of pancreas	digestive	-0.118737	0.238184	0.888041	0.618124	1	36	29058
rs1583673_C	635.2	Antepartum hemorrhage, abruptio placentae, and placenta previa	pregnancy complications	-0.0776068	0.15568	0.925328	0.618129	1	101	28731
rs554776665_C	195.1	Malignant neoplasm, other	neoplasms	-0.0357826	0.0717844	0.96485	0.618151	1	526	23209
rs11733975_T	450	Noninfectious disorders of lymphatic channels	circulatory system	-0.0970768	0.194763	0.907486	0.618177	1	61	29281
rs11941568_A	275.3	Disorders of magnesium metabolism	endocrine/metabolic	0.107585	0.215879	1.11359	0.618231	1	46	28409
rs3857615_T	380.4	Impacted cerumen	sense organs	-0.130483	0.261831	0.877672	0.618241	1	30	29426
rs7708285_G	300.12	Agorophobia, social phobia, and panic disorder	mental disorders	-0.0926485	0.18593	0.911514	0.618274	1	70	27585
rs2495732_T	707	Chronic ulcer of skin	dermatologic	-0.0880463	0.176718	0.915719	0.618321	1	92	29163
rs9994626_G	575.2	Obstruction of bile duct	digestive	0.0883962	0.177471	1.09242	0.618422	1	66	26812
rs5750495_T	433.21	Cerebral artery occlusion, with cerebral infarction	circulatory system	0.0516132	0.103629	1.05297	0.618442	1	218	28670
rs1044595_C	751.1	Congenital anomalies of genital organs	congenital anomalies	-0.0927248	0.186266	0.911444	0.618618	1	61	29165
rs11222085_T	601	Inflammatory diseases of prostate	genitourinary	-0.0549711	0.110436	0.946512	0.618649	1	267	26979
rs10945391_G	227.1	Benign neoplasm of adrenal gland	neoplasms	0.157918	0.317266	1.17107	0.618661	1	21	28706
rs6925325_G	741.4	Joint effusions	musculoskeletal	0.0825507	0.165874	1.08605	0.618716	1	90	29183
rs151057105_C	965	Poisoning by analgesics, antipyretics, and antirheumatics	injuries & poisonings	0.0615635	0.123762	1.0635	0.618882	1	423	26389
rs151057105_C	433.5	Cerebral aneurysm	circulatory system	-0.215215	0.432683	0.806368	0.618909	1	27	28591
rs1693564_T	395.1	Nonrheumatic mitral valve disorders	circulatory system	0.0464962	0.0935035	1.04759	0.619001	1	237	27824
rs34248430_A	531	Peptic ulcer (excl. esophageal)	digestive	0.0323041	0.0649672	1.03283	0.619022	1	600	27157
rs11733975_T	531.4	Peptic ulcer, site unspecified	digestive	0.161987	0.325778	1.17584	0.619026	1	24	28704
rs11941568_A	427.6	Premature beats	circulatory system	-0.0706499	0.142097	0.931788	0.619051	1	103	26283
rs111941793_G	741.4	Joint effusions	musculoskeletal	-0.0898303	0.180676	0.914086	0.619054	1	77	27107
rs4806665_G	610.4	Benign neoplasm of breast	genitourinary	-0.0585245	0.11772	0.943155	0.619084	1	145	28906
rs6925325_G	220	Benign neoplasm of ovary	neoplasms	0.0627235	0.126169	1.06473	0.61909	1	155	26854
rs10945391_G	274.2	Crystal arthropathies	endocrine/metabolic	0.117663	0.23677	1.12486	0.619225	1	36	28512
rs3857615_T	636.3	Hemorrhage in early pregnancy	pregnancy complications	0.0719101	0.144706	1.07456	0.619232	1	108	28929
rs5750495_T	535.6	Duodenitis	digestive	-0.0277413	0.0558304	0.97264	0.61927	1	792	25282
rs4870049_G	293	Symptoms involving head and neck	mental disorders	0.0516983	0.104055	1.05306	0.619304	1	209	29298
rs4870049_G	430	Intracranial hemorrhage	circulatory system	-0.0731706	0.147278	0.929442	0.619317	1	101	28828
rs1044595_C	800.3	Fracture of tibia and fibula	injuries & poisonings	0.0797729	0.160629	1.08304	0.619451	1	80	28319
rs11733975_T	626	Disorders of menstruation and other abnormal bleeding from female genital tract	genitourinary	0.020278	0.0408366	1.02049	0.619497	1	1688	26515
rs151057105_C	709	Diffuse diseases of connective tissue	dermatologic	-0.12038	0.242475	0.886584	0.619568	1	93	28051
rs111941793_G	749	Congenital anomalies of face and neck	congenital anomalies	0.157993	0.318241	1.17116	0.619571	1	28	27438
rs151057105_C	367.8	Hypermetropia	sense organs	-0.187396	0.377529	0.829115	0.61963	1	36	28658
`3:13765713_AT_A_AT`	374	Other disorders of eyelids	sense organs	-0.0363746	0.0732886	0.964279	0.619668	1	387	28500
rs11941568_A	79.9	Viremia, NOS	infectious diseases	-0.0535475	0.107894	0.947861	0.619686	1	180	28107
rs7708285_G	946	Anaphylactic shock NOS	injuries & poisonings	0.109549	0.22074	1.11577	0.619696	1	46	29056
rs7708285_G	244.1	Secondary hypothyroidism	endocrine/metabolic	0.0770254	0.155233	1.08007	0.619758	1	95	27741
rs8072878_A	965	Poisoning by analgesics, antipyretics, and antirheumatics	injuries & poisonings	-0.0530655	0.106995	0.948318	0.619921	1	235	14592
rs11222085_T	411.1	Unstable angina (intermediate coronary syndrome)	circulatory system	0.0522111	0.105283	1.0536	0.619955	1	307	27078
rs1693564_T	526	Diseases of the jaws	digestive	-0.146226	0.294876	0.863962	0.619971	1	23	27739
rs1693564_T	526.1	Cysts of the jaws	digestive	-0.146226	0.294876	0.863962	0.619971	1	23	27739
rs111941793_G	496.3	Bronchiectasis	respiratory	-0.0542319	0.109405	0.947212	0.620107	1	212	26762
rs9994626_G	720.1	Spinal stenosis of lumbar region	musculoskeletal	0.0441538	0.0890765	1.04514	0.620117	1	263	27700
rs9994626_G	599	Other symptoms/disorders or the urinary system	genitourinary	0.0258807	0.0522239	1.02622	0.620197	1	779	26931
rs2495732_T	564.9	Personal history of diseases of digestive system	digestive	0.0204103	0.0411916	1.02062	0.620251	1	1915	23701
rs11222085_T	695.8	Other specified erythematous conditions	dermatologic	0.205547	0.414933	1.2282	0.620336	1	22	28364
rs111941793_G	293.1	Swelling, mass, or lump in head and neck [Space-occupying lesion, intracranial NOS]	mental disorders	0.09772	0.197315	1.10265	0.620424	1	70	27208
rs4806665_G	643	Excessive vomiting in pregnancy	pregnancy complications	-0.145513	0.293825	0.864579	0.620433	1	24	29514
rs199556490_T	395	Heart valve disorders	circulatory system	0.0383178	0.0773944	1.03906	0.620531	1	514	28495
`3:13765713_AT_A_AT`	276.41	Acidosis	endocrine/metabolic	0.0914643	0.184825	1.09578	0.620692	1	61	28598
rs5750495_T	550.6	Incisional hernia	digestive	0.136671	0.276181	1.14645	0.620699	1	30	25964
rs7708285_G	750	Digestive congenital anomalies	congenital anomalies	-0.0946748	0.19133	0.909669	0.620725	1	66	29383
rs111941793_G	597.1	Urethral stricture (not specified as infectious)	genitourinary	-0.0472666	0.0955558	0.953833	0.620847	1	280	26354
rs199556490_T	342	Hemiplegia	neurological	-0.0791206	0.15996	0.923929	0.620863	1	110	28571
rs199556490_T	618.1	Prolapse of vaginal walls	genitourinary	-0.0354963	0.0717649	0.965126	0.620869	1	577	28378
rs11733975_T	471	Nasal polyps	respiratory	0.0433144	0.0875758	1.04427	0.620887	1	323	27503
rs1693564_T	740.9	Osteoarthrosis NOS	musculoskeletal	0.0204324	0.0413134	1.02064	0.620903	1	1277	25365
rs1044595_C	610.1	Cystic mastopathy	genitourinary	-0.0832457	0.168374	0.920125	0.621017	1	75	28740
rs199556490_T	214.1	Lipoma of skin and subcutaneous tissue	neoplasms	0.0391069	0.0791061	1.03988	0.621052	1	485	28613
rs11941568_A	433.21	Cerebral artery occlusion, with cerebral infarction	circulatory system	-0.0494489	0.100068	0.951754	0.621197	1	211	27898
rs554776665_C	380	Disorders of external ear	sense organs	0.112966	0.228654	1.11959	0.621273	1	54	24385
rs34248430_A	38	Septicemia	infectious diseases	0.045932	0.0929834	1.047	0.62132	1	286	27000
rs1044595_C	385.3	Cholesteatoma	sense organs	-0.135388	0.274105	0.873377	0.621358	1	29	29111
rs199556490_T	571.8	Liver abscess and sequelae of chronic liver disease	digestive	0.133796	0.270967	1.14316	0.621468	1	43	28466
`3:13765713_AT_A_AT`	381.11	Suppurative and unspecified otitis media	sense organs	0.0914853	0.185287	1.0958	0.621484	1	61	29023
rs554776665_C	189.21	Malignant neoplasm of bladder	neoplasms	0.066065	0.133824	1.0683	0.621539	1	154	24260
`3:13765713_AT_A_AT`	528.11	Stomatitis and mucositis (ulcerative)	digestive	-0.11435	0.231642	0.891946	0.621554	1	38	28868
rs3857615_T	381	Otitis media and Eustachian tube disorders	sense organs	0.0580695	0.117634	1.05979	0.621557	1	152	29296
rs1693564_T	530.12	Ulcer of esophagus	digestive	-0.0356732	0.072277	0.964956	0.621615	1	394	24506
rs9994626_G	369	Infection of the eye	sense organs	-0.100444	0.203511	0.904436	0.621622	1	49	27556
rs4806665_G	618	Genital prolapse	genitourinary	-0.0229027	0.0464074	0.977358	0.62165	1	994	28544
rs2495732_T	189.21	Malignant neoplasm of bladder	neoplasms	-0.0618802	0.125432	0.939996	0.621776	1	185	28972
rs4870049_G	380	Disorders of external ear	sense organs	0.093592	0.189719	1.09811	0.621787	1	63	29459
rs554776665_C	783	Fever of unknown origin	symptoms	-0.0479424	0.0971873	0.953189	0.621801	1	279	24211
rs1693564_T	727	Other disorders of synovium, tendon, and bursa	musculoskeletal	-0.0240138	0.0486878	0.976272	0.621857	1	884	26455
rs1693564_T	930	Allergic reaction to food	injuries & poisonings	0.149221	0.302583	1.16093	0.6219	1	23	28169
rs7708285_G	367.8	Hypermetropia	sense organs	0.123052	0.249554	1.13094	0.621951	1	36	28896
rs2495732_T	800.4	Fracture of patella	injuries & poisonings	0.183621	0.372395	1.20156	0.621955	1	24	28220
rs34248430_A	599	Other symptoms/disorders or the urinary system	genitourinary	-0.0285986	0.0580074	0.971806	0.622	1	777	26395
rs174478_T	70.9	Hepatitis NOS	infectious diseases	-0.142399	0.288848	0.867275	0.622021	1	24	29035
rs554776665_C	172.1	Melanomas of skin, dx or hx	neoplasms	0.0501877	0.101812	1.05147	0.622052	1	267	23489
rs554776665_C	172.11	Melanomas of skin	neoplasms	0.0501877	0.101812	1.05147	0.622052	1	267	23489
rs1044595_C	585.34	Chronic Kidney Disease, Stage IV	genitourinary	-0.146309	0.296907	0.86389	0.622169	1	25	27884
rs5750495_T	426.91	Cardiac pacemaker in situ	circulatory system	0.0750882	0.152384	1.07798	0.622184	1	100	27018
rs11733975_T	378.2	Nystagmus and other irregular eye movements	sense organs	0.14057	0.285301	1.15093	0.622218	1	31	28719
rs6925325_G	427.12	Paroxysmal ventricular tachycardia	circulatory system	-0.0899181	0.182541	0.914006	0.622301	1	69	27164
rs8072878_A	594.1	Calculus of kidney	genitourinary	-0.059462	0.12075	0.942271	0.622409	1	181	15825
rs1693564_T	591	Urinary tract infection	genitourinary	-0.0235955	0.047921	0.976681	0.622448	1	918	26365
rs1583673_C	580.1	Glomerulonephritis	genitourinary	-0.135766	0.275779	0.873047	0.622507	1	28	27860
rs2495732_T	41.1	Staphylococcus infections	infectious diseases	0.0685955	0.139346	1.071	0.622531	1	160	28457
rs3857615_T	733.2	Cyst of bone	musculoskeletal	-0.153339	0.311519	0.857839	0.622555	1	21	28356
`3:13765713_AT_A_AT`	941	Adverse reaction to serum or vaccine	injuries & poisonings	0.143506	0.291661	1.15431	0.622698	1	25	28752
rs8072878_A	395.6	Heart valve replaced	circulatory system	0.155157	0.315394	1.16784	0.622757	1	29	15747
rs11941568_A	961.1	Poisoning/allergy of sulfonamides	injuries & poisonings	0.081395	0.165461	1.0848	0.62277	1	80	25758
rs11733975_T	597	Other disorders of urethra and urinary tract	genitourinary	-0.0402922	0.0819342	0.960509	0.622887	1	357	28137
rs1583673_C	702	Degenerative skin conditions and other dermatoses	dermatologic	-0.0257717	0.0524129	0.974558	0.622928	1	833	28027
rs5750495_T	965.1	Opiates and related narcotics causing adverse effects in therapeutic use	injuries & poisonings	0.0570287	0.115987	1.05869	0.622946	1	176	26468
rs11941568_A	430.2	Intracerebral hemorrhage	circulatory system	-0.106988	0.217626	0.898537	0.622993	1	43	27898
rs11941568_A	619.1	Noninflammatory disorders of ovary, fallopian tube, and broad ligament	genitourinary	0.0885368	0.180139	1.09257	0.623078	1	68	27717
rs1583673_C	217	Vascular hamartomas and non-neoplastic nevi	neoplasms	0.0973156	0.198026	1.10221	0.623124	1	59	28644
rs3857615_T	591	Urinary tract infection	genitourinary	0.0234976	0.047819	1.02378	0.623154	1	942	27163
rs5750495_T	530	Diseases of esophagus	digestive	-0.012743	0.0259341	0.987338	0.623171	1	4149	25119
rs1583673_C	752.1	Neural tube defects	congenital anomalies	0.134067	0.272856	1.14347	0.623181	1	32	29287
rs1693564_T	573.5	Jaundice (not of newborn)	digestive	0.087116	0.177321	1.09102	0.623221	1	66	27805
rs3786933_C	603	Other disorders of testis	genitourinary	0.0702167	0.142992	1.07274	0.623388	1	139	27296
rs1693564_T	279.7	Other immunological findings	endocrine/metabolic	0.143102	0.291438	1.15385	0.623411	1	25	28631
rs1044595_C	371.3	Inflammation of eyelids	sense organs	0.0439907	0.0895951	1.04497	0.62343	1	259	28587
rs111941793_G	458.9	Hypotension NOS	circulatory system	0.0426792	0.0869267	1.0436	0.623441	1	356	25753
rs3857615_T	609	Male infertility and abnormal spermatozoa	genitourinary	-0.154575	0.314858	0.856779	0.623472	1	21	27409
rs1693564_T	261	Vitamin deficiency	endocrine/metabolic	0.043449	0.0885026	1.04441	0.623473	1	265	28296
rs6925325_G	280.1	Iron deficiency anemias, unspecified or not due to blood loss	hematopoietic	-0.0256553	0.0522603	0.974671	0.623488	1	895	27730
rs199556490_T	529	Diseases and other conditions of the tongue	digestive	-0.068519	0.13958	0.933776	0.623501	1	145	28955
rs7708285_G	531.4	Peptic ulcer, site unspecified	digestive	0.148173	0.301881	1.15971	0.623544	1	24	28938
rs5750495_T	174	Breast cancer	neoplasms	-0.0282899	0.057645	0.972106	0.623595	1	768	27581
rs2495732_T	193	Thyroid cancer	neoplasms	-0.125105	0.254985	0.882405	0.623685	1	42	29088
rs1693564_T	379.2	Disorders of vitreous body	sense organs	-0.0775252	0.158043	0.925404	0.623757	1	81	28067
rs11733975_T	351	Other peripheral nerve disorders	neurological	-0.0232849	0.0474725	0.976984	0.623786	1	1098	28063
rs11733975_T	535.8	Other specified gastritis	digestive	-0.0232949	0.047496	0.976974	0.623808	1	1102	25212
rs7708285_G	344	Other paralytic syndromes	neurological	0.135559	0.276403	1.14518	0.623823	1	29	28778
rs9994626_G	575.7	Other disorders of gallbladder	digestive	0.0607699	0.123912	1.06265	0.62383	1	136	26812
`3:13765713_AT_A_AT`	681	Superficial cellulitis and abscess	dermatologic	-0.0842653	0.171872	0.919187	0.623937	1	69	29039
rs1044595_C	531.1	Hemorrhage from gastrointestinal ulcer	digestive	-0.107891	0.220068	0.897726	0.62395	1	45	28726
rs8072878_A	172	Skin cancer	neoplasms	0.0325991	0.0664936	1.03314	0.62395	1	648	15553
rs151057105_C	41.1	Staphylococcus infections	infectious diseases	0.0993267	0.202616	1.10443	0.623977	1	160	28534
rs8072878_A	244.1	Secondary hypothyroidism	endocrine/metabolic	-0.108891	0.222173	0.896828	0.62405	1	53	15174
rs2495732_T	375	Disorders of lacrimal system	sense organs	-0.0524222	0.106974	0.948928	0.6241	1	257	28628
rs5750495_T	285.22	Anemia in neoplastic disease	hematopoietic	0.150137	0.306408	1.16199	0.624142	1	24	27577
rs8072878_A	394	Rheumatic disease of the heart valves	circulatory system	-0.0599789	0.12241	0.941784	0.624146	1	178	15747
rs554776665_C	153.3	Malignant neoplasm of rectum, rectosigmoid junction, and anus	neoplasms	-0.0831162	0.169661	0.920244	0.624208	1	89	22006
rs1583673_C	586.4	Stricture/obstruction of ureter	genitourinary	-0.0801251	0.16357	0.923001	0.624239	1	82	27860
rs10945391_G	695	Erythematous conditions	dermatologic	0.0418871	0.0855118	1.04278	0.624247	1	277	27691
rs11222085_T	365.2	Primary angle-closure glaucoma	sense organs	-0.0871372	0.177921	0.916551	0.62431	1	98	28224
rs5750495_T	574.11	Cholelithiasis with acute cholecystitis	digestive	-0.0652219	0.133179	0.93686	0.624324	1	137	27862
rs3786933_C	801.1	Fracture of foot	injuries & poisonings	-0.132187	0.269973	0.876177	0.624394	1	34	28386
rs5750495_T	426.24	Atrioventricular block, complete	circulatory system	0.115371	0.235657	1.12229	0.624435	1	41	27018
rs11733975_T	870	Open wounds of head; neck; and trunk	injuries & poisonings	-0.0904125	0.184682	0.913554	0.624448	1	68	29177
rs11941568_A	626.12	Excessive or frequent menstruation	genitourinary	-0.0252057	0.0515076	0.975109	0.624587	1	879	25861
rs9994626_G	218.2	Other benign neoplasm of uterus	neoplasms	0.136872	0.279733	1.14668	0.624631	1	27	26327
rs4870049_G	79.9	Viremia, NOS	infectious diseases	-0.052643	0.107615	0.948719	0.624714	1	190	29035
rs1583673_C	516	Abnormal sputum	respiratory	-0.060294	0.123268	0.941488	0.62475	1	145	29196
rs1044595_C	550.3	Femoral hernia	digestive	-0.0929646	0.19008	0.911226	0.624784	1	59	25916
rs3857615_T	411.1	Unstable angina (intermediate coronary syndrome)	circulatory system	-0.0404929	0.082807	0.960316	0.624839	1	305	27050
rs6925325_G	728.7	Fasciitis	musculoskeletal	0.0374501	0.0765994	1.03816	0.624906	1	427	27283
rs8072878_A	379.5	Disorders of iris and ciliary body	sense organs	0.174775	0.357495	1.19098	0.624922	1	23	15866
rs174478_T	153	Colorectal cancer	neoplasms	0.0464733	0.0950606	1.04757	0.624926	1	232	26579
rs11941568_A	530.11	GERD	digestive	-0.0159801	0.0326904	0.984147	0.62496	1	2149	24472
rs11222085_T	420.3	Endocarditis	circulatory system	-0.137802	0.282032	0.871272	0.625123	1	37	29311
rs7708285_G	614	Inflammatory diseases of female pelvic organs	genitourinary	-0.0340476	0.0697242	0.966525	0.625324	1	511	28760
rs5750495_T	785	Abdominal pain	symptoms	-0.0177732	0.0363985	0.982384	0.625341	1	1926	27492
rs3786933_C	261.4	Vitamin D deficiency	endocrine/metabolic	-0.060715	0.124346	0.941091	0.625355	1	168	29029
rs7708285_G	427.3	Other specified cardiac dysrhythmias	circulatory system	0.0372239	0.0762538	1.03793	0.625438	1	402	27164
rs4870049_G	531.2	Gastric ulcer	digestive	-0.0383425	0.0786193	0.962383	0.625763	1	360	28938
rs1693564_T	870.3	Other open wound of head and face	injuries & poisonings	0.149307	0.306165	1.16103	0.625785	1	23	28516
rs10945391_G	643	Excessive vomiting in pregnancy	pregnancy complications	-0.140506	0.288129	0.868919	0.625799	1	25	28848
rs8072878_A	571	Chronic liver disease and cirrhosis	digestive	-0.0507454	0.104069	0.950521	0.625824	1	246	15712
rs4870049_G	535.9	Gastritis and duodenitis, NOS	digestive	0.077369	0.158697	1.08044	0.625885	1	90	25421
rs1044595_C	619	Noninflammatory female genital disorders	genitourinary	0.0236463	0.0485151	1.02393	0.625975	1	935	28427
rs1044595_C	614.4	Inflammatory diseases of uterus, except cervix	genitourinary	0.142476	0.292362	1.15313	0.626026	1	24	28543
rs111941793_G	565	Anal and rectal conditions	digestive	-0.0205348	0.0421432	0.979675	0.626072	1	1539	25295
rs151057105_C	153.2	Colon cancer	neoplasms	0.100538	0.206383	1.10577	0.626157	1	153	26359
rs34248430_A	530.14	Reflux esophagitis	digestive	-0.0240344	0.0493458	0.976252	0.626216	1	1093	23723
rs7708285_G	571.8	Liver abscess and sequelae of chronic liver disease	digestive	-0.115617	0.237416	0.890816	0.626271	1	43	28677
rs5750495_T	528.7	Sialolithiasis	digestive	0.130267	0.267507	1.13913	0.626284	1	32	29006
rs7708285_G	352.1	Trigeminal nerve disorders [CN5]	neurological	-0.102512	0.210534	0.902568	0.62632	1	55	28293
rs1583673_C	446.4	Wegener's granulomatosis	circulatory system	-0.15461	0.317545	0.85675	0.626336	1	21	28735
rs174478_T	447	Other disorders of arteries and arterioles	circulatory system	0.0825144	0.169489	1.08601	0.626371	1	73	28971
rs151057105_C	510	Other diseases of lung	respiratory	-0.110315	0.22668	0.895552	0.626503	1	107	29227
rs3857615_T	175	Acquired absence of breast	neoplasms	0.0403121	0.0828445	1.04114	0.626542	1	311	27588
rs8072878_A	608	Other disorders of male genital organs	genitourinary	0.0628875	0.12924	1.06491	0.626547	1	169	15027
rs10945391_G	745	Pain in joint	musculoskeletal	-0.0294801	0.0605876	0.97095	0.626563	1	559	28314
rs6925325_G	527	Diseases of the salivary glands	digestive	-0.094227	0.193676	0.910076	0.6266	1	62	29169
rs174478_T	323	Encephalitis	neurological	0.123025	0.252962	1.13091	0.626727	1	33	29496
`3:13765713_AT_A_AT`	681.1	Cellulitis and abscess of fingers/toes	dermatologic	-0.0971481	0.199787	0.907422	0.626785	1	51	29039
rs8072878_A	586.4	Stricture/obstruction of ureter	genitourinary	0.140029	0.288005	1.15031	0.626824	1	34	15416
rs11733975_T	446	Polyarteritis nodosa and allied conditions	circulatory system	0.0812949	0.167234	1.08469	0.626886	1	89	28736
rs199556490_T	81	Infection/inflammation of internal prosthetic device; implant; and graft	infectious diseases	0.0798617	0.164357	1.08314	0.627035	1	113	29036
rs10945391_G	752.1	Neural tube defects	congenital anomalies	-0.12187	0.250818	0.885263	0.627044	1	32	28819
`3:13765713_AT_A_AT`	293	Symptoms involving head and neck	mental disorders	0.0486223	0.100069	1.04982	0.627047	1	208	28994
rs3857615_T	157	Pancreatic cancer	neoplasms	0.101916	0.209756	1.10729	0.627053	1	48	28183
rs7708285_G	770	Myalgia and myositis unspecified	symptoms	-0.0554503	0.114133	0.946059	0.627082	1	186	29395
rs2495732_T	426.21	First degree AV block	circulatory system	0.066652	0.137254	1.06892	0.627243	1	167	26867
rs8072878_A	441	Vascular insufficiency of intestine	circulatory system	0.182123	0.375099	1.19976	0.627299	1	21	15874
rs11941568_A	596.5	Functional disorders of bladder	genitourinary	-0.0767088	0.158047	0.926159	0.627424	1	83	27464
rs2495732_T	573	Other disorders of liver	digestive	-0.0574808	0.118431	0.94414	0.627427	1	205	28360
rs6925325_G	295	Schizophrenia and other psychotic disorders	mental disorders	0.132832	0.273783	1.14206	0.627552	1	34	27585
rs1583673_C	655	Known or suspected fetal abnormality affecting management of mother	pregnancy complications	-0.0753261	0.155262	0.927441	0.627567	1	98	29243
rs3786933_C	507	Pleurisy; pleural effusion	respiratory	0.0366804	0.0756115	1.03736	0.627593	1	488	28486
rs11222085_T	600	Hyperplasia of prostate	genitourinary	-0.024403	0.0503062	0.975892	0.627612	1	1526	26979
rs111941793_G	743	Osteoporosis, osteopenia and pathological fracture	musculoskeletal	-0.081739	0.168525	0.921512	0.627657	1	89	27381
rs11733975_T	378.5	Paralytic strabismus	sense organs	-0.147974	0.305164	0.862454	0.627748	1	24	28719
rs3786933_C	599.5	Frequency of urination and polyuria	genitourinary	-0.0431701	0.0890366	0.957748	0.627777	1	335	28002
rs9994626_G	333	Extrapyramidal disease and abnormal movement disorders	neurological	0.0860865	0.177593	1.0899	0.62786	1	67	27532
rs199556490_T	335	Multiple sclerosis	neurological	-0.0828996	0.17106	0.920444	0.627944	1	96	28571
rs11733975_T	198.1	Secondary malignancy of lymph nodes	neoplasms	0.0370187	0.0764011	1.03771	0.628009	1	423	27828
rs11222085_T	300	Anxiety disorders	mental disorders	-0.0285221	0.0588675	0.971881	0.628021	1	966	27585
rs554776665_C	285.22	Anemia in neoplastic disease	hematopoietic	0.173089	0.357277	1.18897	0.628055	1	23	22969
rs4806665_G	727.6	Rupture of tendon, nontraumatic	musculoskeletal	0.0366928	0.0757621	1.03737	0.628161	1	351	27245
rs4806665_G	288	Diseases of white blood cells	hematopoietic	-0.1035	0.213705	0.901676	0.628166	1	44	28960
rs2495732_T	292.4	Altered mental status	mental disorders	-0.0674092	0.139188	0.934813	0.62817	1	148	28866
rs9994626_G	611	Abnormal findings on mammogram or breast exam	genitourinary	0.0562649	0.116219	1.05788	0.628295	1	157	27700
rs9994626_G	611.3	Lump or mass in breast	genitourinary	0.0562649	0.116219	1.05788	0.628295	1	157	27700
rs11733975_T	345	Epilepsy, recurrent seizures, convulsions	neurological	-0.0511984	0.105775	0.95009	0.628363	1	211	28546
rs7708285_G	571	Chronic liver disease and cirrhosis	digestive	-0.0357168	0.0738037	0.964914	0.628426	1	439	28677
rs4870049_G	352.2	Facial nerve disorders [CN7]	neurological	-0.0762797	0.157629	0.926557	0.628444	1	87	28293
`3:13765713_AT_A_AT`	427.3	Other specified cardiac dysrhythmias	circulatory system	0.0351234	0.072585	1.03575	0.628461	1	399	26884
rs4870049_G	226	Benign neoplasm of thyroid glands	neoplasms	0.12914	0.266884	1.13785	0.62847	1	33	29413
rs199556490_T	803.3	Fracture of clavicle or scapula	injuries & poisonings	-0.0857636	0.177254	0.917811	0.628496	1	90	28324
rs1693564_T	378	Strabismus and other disorders of binocular eye movements	sense organs	-0.057861	0.119587	0.943781	0.628498	1	142	28067
rs4870049_G	695.7	Prurigo and Lichen	dermatologic	0.0685211	0.141667	1.07092	0.628615	1	113	28364
rs8072878_A	204.4	Multiple myeloma	neoplasms	-0.140724	0.290946	0.868729	0.628616	1	30	16013
rs199556490_T	411.1	Unstable angina (intermediate coronary syndrome)	circulatory system	0.0482518	0.0997655	1.04943	0.628633	1	306	26883
rs11941568_A	586	Other disorders of the kidney and ureters	genitourinary	0.0376373	0.077828	1.03835	0.628673	1	357	27202
rs4870049_G	277	Other disorders of metabolism	endocrine/metabolic	0.0800699	0.165587	1.08336	0.628705	1	83	29425
rs10945391_G	507	Pleurisy; pleural effusion	respiratory	0.0315853	0.0653198	1.03209	0.628706	1	481	27946
rs151057105_C	599.3	Dysuria	genitourinary	-0.109915	0.22731	0.89591	0.628706	1	108	27902
rs5750495_T	411.41	Aneurysm and dissection of heart	circulatory system	0.144114	0.29804	1.15502	0.628713	1	26	26935
rs4806665_G	623	Hypertrophy of female genital organs	genitourinary	-0.0567559	0.117386	0.944825	0.628741	1	147	28251
rs9994626_G	320	Meningitis	neurological	-0.121467	0.251289	0.885621	0.628829	1	32	28222
rs9994626_G	577.1	Acute pancreatitis	digestive	0.0610086	0.126243	1.06291	0.628909	1	131	28097
rs7708285_G	420	Carditis	circulatory system	0.0560858	0.116058	1.05769	0.628913	1	170	29311
rs174478_T	575.2	Obstruction of bile duct	digestive	-0.0834101	0.172641	0.919974	0.628996	1	69	28021
rs5750495_T	174.1	Breast cancer [female]	neoplasms	-0.02788	0.0577111	0.972505	0.629027	1	766	27581
rs9994626_G	281.11	Pernicious anemia	hematopoietic	0.0929541	0.19242	1.09741	0.629039	1	57	26539
`3:13765713_AT_A_AT`	289.4	Lymphadenitis	hematopoietic	-0.0475938	0.0985225	0.953521	0.629042	1	213	28706
rs199556490_T	626.12	Excessive or frequent menstruation	genitourinary	-0.028393	0.0587868	0.972006	0.629108	1	897	26536
rs2495732_T	580	Nephritis; nephrosis; renal sclerosis	genitourinary	-0.079369	0.164343	0.923699	0.629132	1	105	27790
rs7708285_G	395	Heart valve disorders	circulatory system	0.0325939	0.0675004	1.03313	0.629188	1	519	28702
rs111941793_G	601.4	Balanoposthitis	genitourinary	0.131123	0.271605	1.14011	0.629258	1	37	25077
rs5750495_T	728.71	Contracture of palmar fascia [Dupuytren's disease]	musculoskeletal	-0.0378463	0.0784065	0.962861	0.629314	1	397	27133
rs8072878_A	465.2	Acute pharyngitis	respiratory	0.116656	0.241753	1.12373	0.629422	1	48	16094
rs111941793_G	426	Cardiac conduction disorders	circulatory system	0.0365603	0.0757926	1.03724	0.629541	1	473	25233
rs7708285_G	202.21	Nodular lymphoma	neoplasms	0.144671	0.29992	1.15566	0.629546	1	25	29223
rs9994626_G	170.2	Cancer of connective tissue	neoplasms	-0.133237	0.276259	0.875258	0.629601	1	26	28272
rs554776665_C	389.4	Tinnitus	sense organs	-0.0908627	0.1884	0.913143	0.629603	1	72	23921
rs151057105_C	227.2	Benign neoplasm of parathyroid gland	neoplasms	0.19019	0.394372	1.20948	0.62962	1	45	29172
rs151057105_C	455	Hemorrhoids	circulatory system	0.0304804	0.0632049	1.03095	0.62963	1	1629	26574
rs199556490_T	433.2	Occlusion of cerebral arteries	circulatory system	0.0571007	0.11841	1.05876	0.629644	1	218	28619
rs7708285_G	735.23	Hallux rigidus	musculoskeletal	0.0643689	0.133529	1.06649	0.629765	1	128	28537
rs8072878_A	750.2	Lower gastrointestinal congenital anomalies	congenital anomalies	0.171121	0.355045	1.18663	0.629828	1	23	16093
rs11733975_T	221	Benign neoplasm of other female genital organs	neoplasms	-0.165876	0.344221	0.847151	0.629886	1	20	26605
rs11941568_A	579.8	Nonspecific abnormal findings in stool contents	digestive	-0.0406152	0.084294	0.960199	0.629929	1	297	26251
rs3786933_C	569.1	Toxic gastroenteritis and colitis	digestive	-0.152405	0.316346	0.858641	0.629972	1	25	27093
rs1044595_C	389.3	Degenerative and vascular disorders of ear	sense organs	-0.123636	0.25673	0.883701	0.630104	1	33	28681
rs4870049_G	564.1	Irritable Bowel Syndrome	digestive	-0.0259315	0.0538492	0.974402	0.63012	1	788	23962
rs5750495_T	601.11	Acute prostatitis	genitourinary	0.133433	0.277143	1.14274	0.630189	1	30	26825
rs11733975_T	596.1	Bladder neck obstruction	genitourinary	-0.0572697	0.118966	0.944339	0.630235	1	171	28137
rs1693564_T	200	Myeloproliferative disease	neoplasms	0.0779961	0.162048	1.08112	0.630293	1	79	28336
rs10945391_G	528.7	Sialolithiasis	digestive	-0.123718	0.257065	0.883629	0.630325	1	31	28468
rs10945391_G	212	Benign neoplasm of respiratory and intrathoracic organs	neoplasms	0.114538	0.238016	1.12136	0.630359	1	36	28837
rs1583673_C	184.11	Malignant neoplasm of ovary	neoplasms	-0.0298841	0.0621038	0.970558	0.630377	1	588	27602
rs5750495_T	601	Inflammatory diseases of prostate	genitourinary	0.0461985	0.096021	1.04728	0.630425	1	266	26825
rs11222085_T	726.2	Synoviopathy	musculoskeletal	0.113319	0.235528	1.11999	0.630426	1	63	27283
rs6925325_G	255	Disorders of adrenal glands	endocrine/metabolic	0.108231	0.224985	1.11431	0.630474	1	49	29274
rs3786933_C	271	Disorders of carbohydrate transport and metabolism	endocrine/metabolic	0.182833	0.380078	1.20061	0.630488	1	20	29407
rs1583673_C	395.1	Nonrheumatic mitral valve disorders	circulatory system	-0.0462705	0.096205	0.954784	0.630547	1	239	28467
rs111941793_G	626.8	Infertility, female	genitourinary	-0.0795578	0.165416	0.923525	0.630548	1	98	24820
rs1044595_C	276.13	Hyperpotassemia	endocrine/metabolic	-0.0776165	0.161428	0.925319	0.63065	1	82	28683
rs5750495_T	204	Leukemia	neoplasms	0.0607752	0.126416	1.06266	0.630691	1	146	29062
rs5750495_T	426.9	Cardiac pacemaker/device in situ	circulatory system	0.0705368	0.146723	1.07308	0.630696	1	108	27018
rs34248430_A	530.9	Heartburn	digestive	0.0465514	0.0968321	1.04765	0.630699	1	265	23723
rs1044595_C	228	Hemangioma and lymphangioma, any site	neoplasms	-0.0499147	0.103836	0.951311	0.630724	1	196	29166
rs34248430_A	306.9	Tension headache	mental disorders	-0.111961	0.232922	0.894079	0.630745	1	48	25884
rs3857615_T	622.1	Polyp of corpus uteri	genitourinary	-0.0248314	0.0516673	0.975474	0.630799	1	823	28262
rs554776665_C	625	Pain and other symptoms associated with female genital organs	genitourinary	-0.0575947	0.119878	0.944033	0.630912	1	188	23837
rs151057105_C	380.1	Otitis externa	sense organs	0.20444	0.425554	1.22684	0.630936	1	39	29214
rs3786933_C	465	Acute upper respiratory infections of multiple or unspecified sites	respiratory	0.0569911	0.118649	1.05865	0.630992	1	196	29208
rs11733975_T	594.2	Calculus of lower urinary tract	genitourinary	-0.0849086	0.176849	0.918596	0.631144	1	75	28675
rs1044595_C	287.3	Thrombocytopenia	hematopoietic	0.0579727	0.120772	1.05969	0.631215	1	142	29102
rs11733975_T	550.2	Diaphragmatic hernia	digestive	0.0145833	0.0303926	1.01469	0.631348	1	2928	25890
rs9994626_G	735	Acquired foot deformities	musculoskeletal	-0.026053	0.0542972	0.974283	0.631354	1	718	27313
rs151057105_C	378	Strabismus and other disorders of binocular eye movements	sense organs	0.100888	0.210285	1.10615	0.631392	1	146	28703
rs7708285_G	381.1	Otitis media	sense organs	-0.0655979	0.136729	0.936507	0.631393	1	128	29329
rs4870049_G	427.22	Atrial flutter	circulatory system	-0.0849502	0.177075	0.918558	0.631412	1	70	27164
rs1044595_C	199	Neoplasm of uncertain behavior	neoplasms	0.072573	0.151309	1.07527	0.631487	1	90	27851
rs9994626_G	331.9	Cerebral degeneration, unspecified	neurological	0.119306	0.248771	1.12671	0.631525	1	34	27532
rs11941568_A	715	Other inflammatory spondylopathies	musculoskeletal	-0.0544081	0.113459	0.947046	0.631554	1	164	27904
rs11222085_T	653	Problems associated with amniotic cavity and membranes	pregnancy complications	0.171369	0.357411	1.18693	0.631601	1	29	29527
rs11733975_T	374.3	Ptosis of eyelid	sense organs	-0.0529916	0.110541	0.948388	0.631665	1	194	28566
rs151057105_C	368.3	Anisometropia	sense organs	0.206432	0.430655	1.22928	0.631693	1	39	28940
rs554776665_C	198.2	Secondary malignancy of respiratory organs	neoplasms	-0.0753533	0.157212	0.927416	0.631717	1	105	23209
rs34248430_A	742.9	Other derangement of joint	musculoskeletal	0.0967413	0.201852	1.10158	0.631747	1	59	27385
rs3786933_C	819	Skull and face fracture and other intercranial injury	injuries & poisonings	0.125528	0.26193	1.13375	0.631766	1	42	29381
rs2495732_T	604.3	Peyronie's disease	genitourinary	-0.0957592	0.199861	0.908683	0.631847	1	71	27136
rs1583673_C	528	Diseases of the oral soft tissues, excluding lesions specific for gingiva and tongue	digestive	0.0490879	0.1025	1.05031	0.632006	1	217	28934
rs11733975_T	41.2	Streptococcus infection	infectious diseases	-0.0672732	0.140527	0.93494	0.632137	1	118	28539
rs5750495_T	507	Pleurisy; pleural effusion	respiratory	0.0336688	0.0703436	1.03424	0.632199	1	482	28483
rs34248430_A	586	Other disorders of the kidney and ureters	genitourinary	-0.0408704	0.0853898	0.959954	0.6322	1	355	26362
rs11941568_A	481	Influenza	respiratory	0.122558	0.256094	1.13038	0.632248	1	33	27842
rs10945391_G	70.4	Chronic hepatitis	infectious diseases	0.118686	0.24801	1.12602	0.632256	1	33	28341
rs5750495_T	285.2	Anemia of chronic disease	hematopoietic	0.122032	0.255009	1.12979	0.632265	1	35	27577
rs174478_T	285.2	Anemia of chronic disease	hematopoietic	-0.115367	0.241094	0.891039	0.632284	1	35	27730
rs554776665_C	443.9	Peripheral vascular disease, unspecified	circulatory system	-0.0789183	0.164931	0.924115	0.632299	1	94	23987
rs3857615_T	801.1	Fracture of foot	injuries & poisonings	-0.115188	0.240752	0.891198	0.632329	1	35	28500
`3:13765713_AT_A_AT`	530.12	Ulcer of esophagus	digestive	0.0343385	0.0717799	1.03493	0.632375	1	406	25013
rs11222085_T	441	Vascular insufficiency of intestine	circulatory system	0.145824	0.304861	1.15699	0.632415	1	39	28971
rs1583673_C	285.22	Anemia in neoplastic disease	hematopoietic	-0.142877	0.298733	0.866861	0.632454	1	24	27500
rs11222085_T	687.1	Rash and other nonspecific skin eruption	dermatologic	-0.0639179	0.133646	0.938082	0.632464	1	177	29035
rs3857615_T	370	Keratitis	sense organs	-0.145771	0.30495	0.864355	0.632638	1	22	28768
rs174478_T	357	Inflammatory and toxic neuropathy	neurological	0.0565734	0.118358	1.0582	0.632662	1	149	29383
rs34248430_A	669	Complications of labor and delivery NEC	pregnancy complications	-0.108897	0.227871	0.896823	0.63273	1	52	27705
rs11941568_A	292	Neurological disorders	mental disorders	0.0418517	0.0875788	1.04274	0.632739	1	281	28249
rs2495732_T	150	Cancer of esophagus	neoplasms	0.14707	0.307759	1.15843	0.63274	1	34	27903
rs11222085_T	722	Intervertebral disc disorders	musculoskeletal	-0.102222	0.213946	0.902829	0.632797	1	68	28949
rs111941793_G	70.9	Hepatitis NOS	infectious diseases	0.172433	0.360919	1.18819	0.632821	1	22	26960
rs11222085_T	741.2	Stiffness of joint	musculoskeletal	-0.140044	0.293131	0.86932	0.632827	1	35	29183
rs554776665_C	446.5	Giant cell arteritis	circulatory system	0.15177	0.317683	1.16389	0.632835	1	29	23987
rs5750495_T	750	Digestive congenital anomalies	congenital anomalies	-0.0922371	0.193073	0.911889	0.63284	1	66	29221
rs7708285_G	526	Diseases of the jaws	digestive	-0.149974	0.313966	0.860731	0.632881	1	25	28616
rs7708285_G	526.1	Cysts of the jaws	digestive	-0.149974	0.313966	0.860731	0.632881	1	25	28616
rs4870049_G	379	Other disorders of eye	sense organs	0.0508821	0.106566	1.0522	0.633028	1	200	28946
rs9994626_G	198.4	Secondary malignant neoplasm of liver	neoplasms	0.0609944	0.127756	1.06289	0.633058	1	127	26848
rs4806665_G	292.3	Memory loss	mental disorders	0.0787739	0.165001	1.08196	0.633067	1	73	29146
rs9994626_G	332	Parkinson's disease	neurological	-0.0855895	0.179302	0.917971	0.633115	1	63	27532
rs34248430_A	185	Cancer of prostate	neoplasms	-0.0253934	0.0531993	0.974926	0.63313	1	985	25316
rs11941568_A	965.1	Opiates and related narcotics causing adverse effects in therapeutic use	injuries & poisonings	0.0544248	0.114047	1.05593	0.63321	1	167	25758
rs3786933_C	287.31	Primary thrombocytopenia	hematopoietic	0.128232	0.268759	1.13682	0.633273	1	40	29166
rs6925325_G	200	Myeloproliferative disease	neoplasms	0.0827148	0.173401	1.08623	0.633351	1	82	29223
rs2495732_T	751	Genitourinary congenital anomalies	congenital anomalies	0.0727303	0.152483	1.07544	0.633382	1	132	29059
rs10945391_G	427	Cardiac dysrhythmias	circulatory system	0.0155076	0.0325175	1.01563	0.633433	1	2076	26508
rs1583673_C	250.2	Type 2 diabetes	endocrine/metabolic	-0.0203597	0.0426988	0.979846	0.63349	1	1280	27892
rs8072878_A	578.2	Blood in stool	digestive	0.0737677	0.154721	1.07656	0.633519	1	117	14849
rs2495732_T	619.1	Noninflammatory disorders of ovary, fallopian tube, and broad ligament	genitourinary	0.100719	0.211254	1.10597	0.633529	1	70	28329
rs554776665_C	226	Benign neoplasm of thyroid glands	neoplasms	0.150657	0.31603	1.1626	0.633564	1	29	24357
rs10945391_G	735.23	Hallux rigidus	musculoskeletal	-0.0610129	0.128113	0.940811	0.633901	1	123	27859
rs4806665_G	70.9	Hepatitis NOS	infectious diseases	0.138197	0.290233	1.1482	0.633962	1	24	28992
rs11941568_A	286.12	Congenital deficiency of other clotting factors (including factor VII)	hematopoietic	-0.145543	0.305787	0.864553	0.634102	1	22	28385
rs3857615_T	275.1	Disorders of iron metabolism	hematopoietic	-0.0774456	0.16273	0.925477	0.634136	1	78	29309
rs554776665_C	112	Candidiasis	infectious diseases	-0.0817943	0.171871	0.921461	0.634142	1	87	24360
rs10945391_G	770	Myalgia and myositis unspecified	symptoms	-0.0504023	0.105921	0.950847	0.634182	1	181	28692
rs1583673_C	198.4	Secondary malignant neoplasm of liver	neoplasms	-0.0613425	0.128937	0.940501	0.634248	1	132	27836
rs1693564_T	289.3	Personal history of diseases of blood and blood-forming organs	hematopoietic	-0.102096	0.214681	0.902943	0.63438	1	44	28118
rs11941568_A	280.1	Iron deficiency anemias, unspecified or not due to blood loss	hematopoietic	-0.0237697	0.0499853	0.976511	0.634407	1	869	26836
rs5750495_T	960.2	Allergy/adverse effect of penicillin	injuries & poisonings	-0.0184315	0.0387607	0.981737	0.634416	1	1699	26468
rs3786933_C	389.3	Degenerative and vascular disorders of ear	sense organs	0.141283	0.297156	1.15175	0.634465	1	33	28742
rs34248430_A	331	Other cerebral degenerations	neurological	-0.1175	0.24715	0.88914	0.634487	1	44	27009
rs2495732_T	275.5	Disorders of calcium/phosphorus metabolism	endocrine/metabolic	0.0746091	0.156941	1.07746	0.634505	1	127	29019
rs4806665_G	451.2	Phlebitis and thrombophlebitis of lower extremities	circulatory system	0.0735204	0.154659	1.07629	0.634523	1	83	26760
rs199556490_T	250.2	Type 2 diabetes	endocrine/metabolic	-0.0232284	0.0488771	0.977039	0.634615	1	1278	27920
`3:13765713_AT_A_AT`	585.2	Renal failure NOS	genitourinary	-0.0891525	0.187675	0.914706	0.634762	1	58	27800
rs10945391_G	627.4	Premenopausal menorrhagia	genitourinary	0.128244	0.269977	1.13683	0.634775	1	28	26095
rs1044595_C	425	Cardiomyopathy	circulatory system	0.0670608	0.141179	1.06936	0.634783	1	104	29093
rs1044595_C	425.1	Primary/intrinsic cardiomyopathies	circulatory system	0.0670608	0.141179	1.06936	0.634783	1	104	29093
rs2495732_T	578.9	Hemorrhage of gastrointestinal tract	digestive	0.029761	0.0626604	1.03021	0.634818	1	784	26845
rs11222085_T	323	Encephalitis	neurological	-0.143585	0.30246	0.866247	0.634985	1	33	29496
rs11941568_A	244	Hypothyroidism	endocrine/metabolic	0.018457	0.0388803	1.01863	0.634991	1	1505	26854
rs3857615_T	626.8	Infertility, female	genitourinary	0.0678838	0.143079	1.07024	0.635179	1	106	26696
rs2495732_T	701	Other hypertrophic and atrophic conditions of skin	dermatologic	-0.03568	0.0752126	0.964949	0.635223	1	522	28707
rs111941793_G	245.2	Chronic thyroiditis	endocrine/metabolic	0.141563	0.298461	1.15207	0.635279	1	32	25758
rs5750495_T	433.2	Occlusion of cerebral arteries	circulatory system	0.0489662	0.103238	1.05018	0.635281	1	220	28670
rs554776665_C	558	Noninfectious gastroenteritis	digestive	0.0254674	0.0537039	1.02579	0.635344	1	998	19835
rs11733975_T	597.1	Urethral stricture (not specified as infectious)	genitourinary	-0.0417783	0.0881207	0.959082	0.635426	1	308	28137
rs11941568_A	601.4	Balanoposthitis	genitourinary	-0.110911	0.233981	0.895018	0.635488	1	38	26114
rs151057105_C	597.1	Urethral stricture (not specified as infectious)	genitourinary	-0.0651266	0.137399	0.936949	0.635502	1	308	28133
rs199556490_T	601	Inflammatory diseases of prostate	genitourinary	-0.0501256	0.105756	0.95111	0.63552	1	265	26784
rs11222085_T	384.4	Perforation of tympanic membrane	sense organs	-0.102982	0.217276	0.902143	0.635522	1	65	29329
rs2495732_T	172.1	Melanomas of skin, dx or hx	neoplasms	0.0463802	0.0978674	1.04747	0.635565	1	322	28088
rs2495732_T	172.11	Melanomas of skin	neoplasms	0.0463802	0.0978674	1.04747	0.635565	1	322	28088
rs34248430_A	536.8	Dyspepsia and other specified disorders of function of stomach	digestive	-0.0238291	0.0502873	0.976453	0.635601	1	1043	23881
rs11941568_A	590	Pyelonephritis	genitourinary	0.0610443	0.128825	1.06295	0.635604	1	129	26317
rs3786933_C	687	Symptoms affecting skin	dermatologic	-0.0708725	0.149573	0.931581	0.63562	1	115	28885
rs151057105_C	726.3	Bursitis	musculoskeletal	-0.146254	0.308694	0.863938	0.635655	1	58	27057
rs6925325_G	941	Adverse reaction to serum or vaccine	injuries & poisonings	0.153301	0.323589	1.16568	0.635676	1	25	29056
rs11733975_T	636	Early or threatened labor; hemorrhage in early pregnancy	pregnancy complications	-0.0465752	0.0983182	0.954493	0.6357	1	274	28727
rs3786933_C	189.2	Cancer of bladder	neoplasms	0.0552413	0.116652	1.0568	0.635816	1	206	29141
rs34248430_A	800.1	Fracture of neck of femur	injuries & poisonings	0.086411	0.182487	1.09025	0.635842	1	73	26776
rs3786933_C	690	Erythematosquamous dermatosis	dermatologic	-0.0357811	0.0755795	0.964852	0.635911	1	471	28214
rs10945391_G	318	Tobacco use disorder	mental disorders	0.0328233	0.0693449	1.03337	0.635974	1	423	28165
rs554776665_C	411.8	Other chronic ischemic heart disease, unspecified	circulatory system	-0.0266882	0.0563882	0.973665	0.636004	1	884	22372
rs199556490_T	994	Sepsis and SIRS	injuries & poisonings	-0.0465905	0.0984408	0.954478	0.636011	1	296	29070
rs199556490_T	994.2	Sepsis	injuries & poisonings	-0.0465905	0.0984408	0.954478	0.636011	1	296	29070
rs4806665_G	352.2	Facial nerve disorders [CN7]	neurological	-0.071672	0.151441	0.930836	0.636024	1	87	28253
rs151057105_C	375.2	Epiphora	sense organs	0.137846	0.29127	1.1478	0.636028	1	78	28703
rs4806665_G	292.4	Altered mental status	mental disorders	-0.0549012	0.116015	0.946579	0.636052	1	148	29146
rs5750495_T	579	Other symptoms involving abdomen and pelvis	digestive	-0.0687822	0.145353	0.93353	0.636065	1	116	26985
rs174478_T	743.9	Osteopenia or other disorder of bone and cartilage	musculoskeletal	-0.135836	0.287147	0.872985	0.636174	1	25	29483
rs554776665_C	519.9	Symptoms involving respiratory system and other chest symptoms	respiratory	0.149925	0.317136	1.16175	0.636395	1	29	23900
rs8072878_A	600	Hyperplasia of prostate	genitourinary	0.0296927	0.0628172	1.03014	0.636438	1	831	14802
rs5750495_T	213	Benign neoplasm of bone and articular cartilage	neoplasms	-0.124496	0.263511	0.882941	0.636604	1	36	25623
rs11941568_A	70.4	Chronic hepatitis	infectious diseases	0.121585	0.257396	1.12929	0.636665	1	33	28107
rs4870049_G	577.2	Chronic pancreatitis	digestive	0.128625	0.272396	1.13726	0.636786	1	31	29365
rs151057105_C	735.3	Hallux valgus (Bunion)	musculoskeletal	0.0550379	0.11656	1.05658	0.636793	1	469	28303
rs199556490_T	274.21	Chondrocalcinosis	endocrine/metabolic	0.140735	0.298053	1.15112	0.636799	1	36	28995
rs174478_T	626.14	Irregular menstrual bleeding	genitourinary	-0.0347341	0.0735902	0.965862	0.636932	1	395	26726
rs554776665_C	418.1	Precordial pain	circulatory system	-0.0392039	0.0830714	0.961555	0.636976	1	386	24104
rs3786933_C	594.8	Renal colic	genitourinary	-0.0591593	0.125359	0.942557	0.636983	1	167	28762
rs151057105_C	789	Nausea and vomiting	symptoms	0.0388619	0.0823528	1.03963	0.637002	1	941	28395
rs1044595_C	134	Helminthiases	infectious diseases	0.136074	0.288365	1.14577	0.637013	1	24	29290
rs6925325_G	428.1	Congestive heart failure (CHF) NOS	circulatory system	-0.0627151	0.132979	0.939211	0.637201	1	133	29189
rs2495732_T	331.9	Cerebral degeneration, unspecified	neurological	0.145487	0.308491	1.1566	0.637207	1	34	28465
rs11941568_A	464	Acute sinusitis	respiratory	0.148683	0.315361	1.1603	0.637306	1	22	28422
rs554776665_C	742.1	Loose body in joint	musculoskeletal	-0.144216	0.305929	0.8657	0.637351	1	27	24166
rs7708285_G	289	Other diseases of blood and blood-forming organs	hematopoietic	-0.0721015	0.153005	0.930436	0.637471	1	103	29003
rs2495732_T	603	Other disorders of testis	genitourinary	-0.0687173	0.145833	0.933591	0.637493	1	139	27136
`3:13765713_AT_A_AT`	752	Nervous system congenital anomalies	congenital anomalies	0.106729	0.226563	1.11263	0.637585	1	41	29219
rs34248430_A	574.11	Cholelithiasis with acute cholecystitis	digestive	0.065576	0.139225	1.06777	0.637635	1	126	26300
rs1693564_T	564	Functional digestive disorders	digestive	-0.0137024	0.029099	0.986391	0.637719	1	2696	23243
rs1583673_C	41.11	Methicillin sensitive Staphylococcus aureus	infectious diseases	0.0652537	0.138622	1.06743	0.637834	1	119	28538
rs34248430_A	741	Symptoms and disorders of the joints	musculoskeletal	0.0479611	0.101902	1.04913	0.637883	1	237	27385
`3:13765713_AT_A_AT`	198	Secondary malignant neoplasm	neoplasms	0.0270432	0.0574799	1.02741	0.638012	1	640	27771
rs11222085_T	536	Disorders of function of stomach	digestive	0.0261272	0.0555418	1.02647	0.638064	1	1121	25421
rs1583673_C	446	Polyarteritis nodosa and allied conditions	circulatory system	0.0756232	0.160765	1.07856	0.638072	1	89	28735
rs4870049_G	411.8	Other chronic ischemic heart disease, unspecified	circulatory system	-0.0223795	0.047576	0.977869	0.638074	1	1046	27078
rs5750495_T	244.4	Hypothyroidism NOS	endocrine/metabolic	-0.0195984	0.0416786	0.980592	0.638192	1	1479	27591
rs4870049_G	342	Hemiplegia	neurological	0.0666636	0.141779	1.06894	0.638216	1	113	28778
rs554776665_C	556.1	Ulceration of intestine	digestive	0.0972803	0.206915	1.10217	0.638251	1	67	19835
rs554776665_C	764	Sciatica	symptoms	0.0630787	0.134201	1.06511	0.638333	1	154	24270
rs1044595_C	946	Anaphylactic shock NOS	injuries & poisonings	0.100406	0.213654	1.10562	0.638394	1	45	28840
rs6925325_G	624	Symptoms involving female genital tract	genitourinary	-0.0802769	0.170837	0.922861	0.638424	1	81	28801
rs4806665_G	743.9	Osteopenia or other disorder of bone and cartilage	musculoskeletal	0.133244	0.283585	1.14253	0.638459	1	25	29440
rs11941568_A	711	Arthropathy associated with infections	musculoskeletal	-0.146833	0.312536	0.863438	0.63849	1	21	28138
rs34248430_A	610.8	Other specified benign mammary dysplasias	genitourinary	-0.11106	0.2365	0.894885	0.63864	1	47	27164
rs1044595_C	750	Digestive congenital anomalies	congenital anomalies	-0.0845414	0.180089	0.918934	0.638753	1	66	29165
rs174478_T	442.1	Aortic aneurysm	circulatory system	0.0664043	0.141454	1.06866	0.638754	1	104	28971
`3:13765713_AT_A_AT`	427.41	Ventricular fibrillation and flutter	circulatory system	0.119602	0.254813	1.12705	0.638804	1	32	26884
rs174478_T	602	Other disorders of prostate	genitourinary	0.0588514	0.125385	1.06062	0.638808	1	134	26979
rs11941568_A	204.12	Lymphoid leukemia, chronic	neoplasms	0.0985066	0.209896	1.10352	0.638848	1	49	28285
rs5750495_T	716	Other arthropathies	musculoskeletal	0.122749	0.261554	1.1306	0.638851	1	33	28909
rs1583673_C	575.6	Cholesterolosis of gallbladder	digestive	-0.0903372	0.192568	0.913623	0.638985	1	59	27795
rs3786933_C	643	Excessive vomiting in pregnancy	pregnancy complications	0.169221	0.360754	1.18438	0.639015	1	23	29404
rs1044595_C	690.1	Seborrheic dermatitis	dermatologic	0.0314932	0.0671403	1.03199	0.639023	1	469	28155
rs11222085_T	580.14	Chronic glomerulonephritis, NOS	genitourinary	-0.178036	0.379563	0.836912	0.63903	1	21	28095
rs554776665_C	379.3	Aphakia and other disorders of lens	sense organs	0.172077	0.36686	1.18777	0.639031	1	22	23967
rs5750495_T	750.2	Lower gastrointestinal congenital anomalies	congenital anomalies	-0.118647	0.252969	0.888122	0.639058	1	39	29221
rs554776665_C	389.1	Sensorineural hearing loss	sense organs	-0.0885445	0.18879	0.915262	0.639063	1	71	23921
rs1044595_C	281	Other deficiency anemia	hematopoietic	-0.0705732	0.150475	0.931859	0.639067	1	94	27529
`3:13765713_AT_A_AT`	577	Diseases of pancreas	digestive	0.0460818	0.0982695	1.04716	0.639118	1	216	29058
`3:13765713_AT_A_AT`	724.2	Disorders of coccyx	musculoskeletal	0.122705	0.261811	1.13055	0.639301	1	31	28653
rs34248430_A	627	Menopausal and postmenopausal disorders	genitourinary	0.0253987	0.0541952	1.02572	0.639319	1	910	25077
rs4870049_G	529.1	Glossitis	digestive	0.157122	0.335282	1.17014	0.639336	1	21	29169
rs111941793_G	535.8	Other specified gastritis	digestive	0.0240899	0.0514052	1.02438	0.639336	1	1032	23598
`3:13765713_AT_A_AT`	578	Gastrointestinal hemorrhage	digestive	0.0152954	0.0326441	1.01541	0.639392	1	2084	26856
rs5750495_T	726	Peripheral enthesopathies and allied syndromes	musculoskeletal	-0.020632	0.0440377	0.979579	0.639422	1	1289	27133
rs151057105_C	743.21	Pathologic fracture of vertebrae	musculoskeletal	0.185552	0.396108	1.20388	0.639471	1	44	29238
rs34248430_A	381	Otitis media and Eustachian tube disorders	sense organs	-0.0635311	0.135636	0.938445	0.639503	1	140	27521
rs199556490_T	204	Leukemia	neoplasms	0.0675371	0.14419	1.06987	0.639506	1	146	29010
rs2495732_T	289	Other diseases of blood and blood-forming organs	hematopoietic	0.0811074	0.17323	1.08449	0.639637	1	103	28685
rs199556490_T	252.2	Hypoparathyroidism	endocrine/metabolic	-0.156347	0.333944	0.855262	0.639654	1	25	29063
rs111941793_G	574.3	Cholecystitis without cholelithiasis	digestive	0.0514296	0.109897	1.05278	0.6398	1	222	26012
rs1044595_C	276.11	Hyperosmolality and/or hypernatremia	endocrine/metabolic	-0.146007	0.312024	0.864152	0.639831	1	22	28683
rs5750495_T	189.2	Cancer of bladder	neoplasms	-0.0512868	0.109616	0.950006	0.639871	1	203	29135
rs1693564_T	614.5	Inflammatory disease of cervix, vagina, and vulva	genitourinary	-0.0452502	0.0967189	0.955758	0.63989	1	221	27881
rs5750495_T	560.1	Paralytic ileus	digestive	-0.120469	0.257517	0.886505	0.639921	1	38	23826
rs34248430_A	586.2	Cyst of kidney, acquired	genitourinary	-0.0528003	0.112921	0.948569	0.640081	1	203	26362
rs11222085_T	385	Other disorders of middle ear and mastoid	sense organs	0.142353	0.30452	1.15298	0.640165	1	39	29329
rs10945391_G	577.1	Acute pancreatitis	digestive	-0.0572408	0.122464	0.944367	0.640208	1	135	28659
rs111941793_G	381.11	Suppurative and unspecified otitis media	sense organs	-0.0979027	0.209463	0.906737	0.640215	1	57	27235
rs199556490_T	272.11	Hypercholesterolemia	endocrine/metabolic	-0.0153802	0.0329065	0.984738	0.640221	1	3171	25884
rs34248430_A	727.1	Synovitis and tenosynovitis	musculoskeletal	0.0633882	0.135623	1.06544	0.640224	1	133	25581
rs151057105_C	480	Pneumonia	respiratory	0.0423882	0.0907052	1.0433	0.640273	1	777	28524
rs4806665_G	706	Diseases of sebaceous glands	dermatologic	-0.0224578	0.0480597	0.977793	0.640293	1	886	28641
`3:13765713_AT_A_AT`	306.9	Tension headache	mental disorders	0.0960924	0.205646	1.10086	0.640306	1	50	27297
rs34248430_A	38.2	Gram positive septicemia	infectious diseases	-0.171091	0.366322	0.842745	0.640464	1	20	27000
rs6925325_G	280	Iron deficiency anemias	hematopoietic	-0.0240066	0.0514028	0.976279	0.640479	1	927	27730
rs11941568_A	199	Neoplasm of uncertain behavior	neoplasms	0.0736606	0.157727	1.07644	0.640489	1	87	27167
rs4870049_G	389.1	Sensorineural hearing loss	sense organs	0.0745273	0.159597	1.07737	0.640521	1	89	28892
rs554776665_C	180.1	Cervical cancer	neoplasms	-0.0348601	0.0746841	0.965741	0.640666	1	485	22326
rs7708285_G	198	Secondary malignant neoplasm	neoplasms	0.028233	0.0604911	1.02864	0.640693	1	646	28059
rs10945391_G	618.2	Uterine/Uterovaginal prolapse	genitourinary	0.0310369	0.0665338	1.03152	0.64087	1	474	27904
rs34248430_A	697	Sarcoidosis	dermatologic	-0.102728	0.220234	0.902372	0.640892	1	54	26614
rs554776665_C	782.3	Edema	symptoms	-0.0654701	0.14039	0.936627	0.64097	1	132	24340
rs5750495_T	277.4	Disorders of bilirubin excretion	endocrine/metabolic	-0.0978162	0.209771	0.906816	0.641001	1	56	29263
rs10945391_G	596.1	Bladder neck obstruction	genitourinary	-0.0509518	0.109269	0.950325	0.641004	1	171	27684
rs151057105_C	395.6	Heart valve replaced	circulatory system	0.185044	0.396891	1.20327	0.641048	1	45	28466
rs174478_T	522.5	Periapical abscess	digestive	0.0568728	0.122	1.05852	0.641093	1	141	28616
rs6925325_G	707.1	Decubitus ulcer	dermatologic	-0.0963855	0.206781	0.908114	0.641127	1	54	29488
rs7708285_G	304	Adjustment reaction	mental disorders	-0.13785	0.29584	0.871229	0.641242	1	28	27585
rs4870049_G	599.3	Dysuria	genitourinary	0.0678206	0.145564	1.07017	0.641276	1	108	28141
rs34248430_A	788	Syncope and collapse	symptoms	0.0271229	0.058215	1.02749	0.64128	1	753	27004
rs11733975_T	333	Extrapyramidal disease and abnormal movement disorders	neurological	0.0894208	0.191939	1.09354	0.641301	1	69	28546
rs554776665_C	574.12	Cholelithiasis with other cholecystitis	digestive	0.035728	0.0766992	1.03637	0.641344	1	475	23204
rs1583673_C	857	Mechanical complication of unspecified genitourinary device, implant, and graft	injuries & poisonings	0.0772833	0.165909	1.08035	0.641346	1	83	29194
rs151057105_C	200.1	Polycythemia vera	neoplasms	-0.189888	0.407769	0.827052	0.641449	1	32	28701
`3:13765713_AT_A_AT`	250	Diabetes mellitus	endocrine/metabolic	-0.0186462	0.0400442	0.981527	0.641472	1	1348	27828
rs1044595_C	165.1	Cancer of bronchus; lung	neoplasms	0.0712458	0.153015	1.07385	0.641493	1	88	29244
rs4806665_G	172.3	Carcinoma in situ of skin	neoplasms	0.0629678	0.135273	1.06499	0.641582	1	110	28357
rs151057105_C	701.3	Circumscribed scleroderma	dermatologic	-0.137009	0.294349	0.871962	0.641598	1	62	28789
rs151057105_C	172.2	Other non-epithelial cancer of skin	neoplasms	-0.0402668	0.0865592	0.960533	0.641793	1	817	28165
rs151057105_C	586.4	Stricture/obstruction of ureter	genitourinary	-0.119929	0.257836	0.886983	0.641833	1	82	27861
`3:13765713_AT_A_AT`	458	Hypotension	circulatory system	0.0275309	0.0592111	1.02791	0.641959	1	602	27446
rs10945391_G	377	Disorders of optic nerve and visual pathways	sense organs	0.100935	0.217083	1.1062	0.64196	1	43	28252
rs6925325_G	592.12	Chronic cystitis	genitourinary	0.0776161	0.166952	1.08071	0.642002	1	89	27195
rs7708285_G	709.2	Sicca syndrome	dermatologic	-0.0924506	0.198909	0.911694	0.642083	1	62	28285
rs554776665_C	344	Other paralytic syndromes	neurological	-0.152369	0.327895	0.858672	0.642155	1	23	23839
rs1693564_T	752.1	Neural tube defects	congenital anomalies	0.118436	0.254881	1.12574	0.642166	1	32	28626
rs10945391_G	622	Polyp of female genital organs	genitourinary	0.0207337	0.0446483	1.02095	0.642377	1	1090	27617
rs7708285_G	355	Complex regional/central pain syndrome	neurological	-0.146702	0.315933	0.863551	0.642399	1	25	28293
rs199556490_T	275	Disorders of mineral metabolism	endocrine/metabolic	-0.0509055	0.109646	0.950368	0.642452	1	237	29129
rs554776665_C	516	Abnormal sputum	respiratory	-0.0652873	0.140631	0.936798	0.642473	1	131	24359
rs554776665_C	394.7	Disease of tricuspid valve	circulatory system	-0.105274	0.226796	0.900078	0.64252	1	49	23749
rs151057105_C	728.71	Contracture of palmar fascia [Dupuytren's disease]	musculoskeletal	0.0599009	0.129058	1.06173	0.642548	1	395	27057
rs554776665_C	195	Cancer, suspected or other	neoplasms	-0.0332502	0.0716393	0.967296	0.642552	1	529	23209
rs11941568_A	476	Allergic rhinitis	respiratory	0.0386407	0.0832822	1.0394	0.642667	1	312	26856
`3:13765713_AT_A_AT`	375	Disorders of lacrimal system	sense organs	0.0418831	0.0902778	1.04277	0.642693	1	257	28646
rs5750495_T	300.1	Anxiety disorder	mental disorders	0.023885	0.0514868	1.02417	0.642715	1	917	27433
rs5750495_T	427	Cardiac dysrhythmias	circulatory system	-0.0162653	0.035066	0.983866	0.642757	1	2108	27018
rs9994626_G	79.9	Viremia, NOS	infectious diseases	0.0496717	0.107091	1.05093	0.642772	1	181	27777
rs10945391_G	447.1	Stricture of artery	circulatory system	0.118426	0.255349	1.12572	0.642805	1	32	28279
rs174478_T	204.21	Myeloid leukemia, acute	neoplasms	0.148168	0.319497	1.15971	0.642824	1	21	29223
rs4870049_G	735.23	Hallux rigidus	musculoskeletal	0.0618565	0.133419	1.06381	0.642915	1	128	28537
rs4806665_G	785	Abdominal pain	symptoms	0.0154066	0.0332321	1.01553	0.642931	1	1931	27607
rs3786933_C	612	Breast conditions, congenital or relating to hormones	genitourinary	-0.0903723	0.194972	0.913591	0.642996	1	68	28798
rs11222085_T	707	Chronic ulcer of skin	dermatologic	0.0892594	0.192587	1.09336	0.643023	1	93	29488
rs7708285_G	364.4	Corneal degenerations	sense organs	0.0586119	0.126468	1.06036	0.643041	1	148	28224
rs4806665_G	418.1	Precordial pain	circulatory system	0.0307765	0.0664165	1.03125	0.643088	1	456	29082
rs7708285_G	189.1	Cancer of kidney and renal pelvis	neoplasms	0.0766412	0.165415	1.07965	0.64313	1	83	29295
rs7708285_G	244	Hypothyroidism	endocrine/metabolic	0.018568	0.0400757	1.01874	0.643133	1	1556	27741
rs174478_T	707.1	Decubitus ulcer	dermatologic	-0.0905888	0.195532	0.913393	0.643154	1	54	29488
rs11222085_T	870.2	Open wound of ear	injuries & poisonings	-0.175511	0.378871	0.839028	0.643187	1	21	29416
rs11222085_T	561	Symptoms involving digestive system	digestive	-0.0197377	0.0426122	0.980456	0.643226	1	1917	23962
rs2495732_T	427.1	Paroxysmal tachycardia, unspecified	circulatory system	0.0469678	0.101405	1.04809	0.643241	1	299	26867
rs11222085_T	317	Alcohol-related disorders	mental disorders	-0.0479909	0.103622	0.953142	0.643269	1	300	28857
rs7708285_G	706.2	Sebaceous cyst	dermatologic	0.0239651	0.0517526	1.02425	0.643314	1	884	28681
rs3786933_C	735	Acquired foot deformities	musculoskeletal	-0.0278873	0.0602233	0.972498	0.643318	1	749	28390
rs5750495_T	801	Fracture of ankle and foot	injuries & poisonings	-0.0748982	0.161746	0.927838	0.643321	1	93	28381
rs4806665_G	8.6	Viral Enteritis	infectious diseases	-0.0858778	0.185497	0.917706	0.643393	1	58	29233
rs7708285_G	270	Disorders of protein plasma/amino-acid transport and metabolism	endocrine/metabolic	0.089561	0.193577	1.09369	0.643606	1	60	29487
rs1583673_C	276.14	Hypopotassemia	endocrine/metabolic	-0.05521	0.119346	0.946286	0.643647	1	155	28661
rs8072878_A	535	Gastritis and duodenitis	digestive	-0.0190629	0.0412135	0.981118	0.643693	1	1769	13958
rs7708285_G	191	Manlignant and unknown neoplasms of brain and nervous system	neoplasms	-0.128152	0.277102	0.87972	0.643742	1	32	29450
rs9994626_G	612.2	Hypertrophy of breast (Gynecomastia)	genitourinary	-0.084523	0.182766	0.91895	0.643747	1	61	27700
rs34248430_A	442.8	Aneurysm of other specified artery	circulatory system	-0.170144	0.367957	0.843544	0.643794	1	20	27185
rs111941793_G	745	Pain in joint	musculoskeletal	-0.0326026	0.0705142	0.967923	0.643827	1	524	26946
rs34248430_A	840	Sprains and strains	injuries & poisonings	0.101409	0.219353	1.10673	0.643859	1	50	27704
rs1583673_C	300.1	Anxiety disorder	mental disorders	-0.0232703	0.0503588	0.976998	0.644016	1	911	27360
rs7708285_G	585.2	Renal failure NOS	genitourinary	-0.0943757	0.204259	0.909941	0.644054	1	58	28095
rs7708285_G	241.1	Nontoxic uninodular goiter	endocrine/metabolic	-0.0915463	0.198146	0.912519	0.644071	1	62	27741
rs11941568_A	441	Vascular insufficiency of intestine	circulatory system	-0.107766	0.233281	0.897838	0.644112	1	38	28042
rs111941793_G	575.1	Cholangitis	digestive	-0.110966	0.24022	0.89497	0.644129	1	42	26012
rs111941793_G	378.1	Strabismus (not specified as paralytic)	sense organs	-0.0897646	0.194346	0.914146	0.644167	1	66	26880
`3:13765713_AT_A_AT`	601.11	Acute prostatitis	genitourinary	-0.119503	0.258736	0.887361	0.644172	1	30	26706
rs2495732_T	225	Benign neoplasm of brain and other parts of nervous system	neoplasms	-0.0964224	0.208798	0.90808	0.644227	1	64	29129
rs1044595_C	272	Disorders of lipoid metabolism	endocrine/metabolic	-0.0123569	0.0267611	0.987719	0.644261	1	3489	25873
rs1583673_C	577.1	Acute pancreatitis	digestive	-0.0587424	0.127221	0.94295	0.644271	1	136	29127
rs34248430_A	474.1	Acute tonsillitis	respiratory	-0.0895476	0.193952	0.914345	0.644297	1	70	26036
rs11222085_T	578	Gastrointestinal hemorrhage	digestive	-0.0187502	0.0406134	0.981424	0.644314	1	2106	27136
rs11733975_T	803.3	Fracture of clavicle or scapula	injuries & poisonings	-0.0752699	0.163044	0.927493	0.644329	1	89	28304
rs111941793_G	577	Diseases of pancreas	digestive	-0.0525222	0.113783	0.948833	0.644369	1	197	27273
rs4806665_G	274	Gout and other crystal arthropathies	endocrine/metabolic	0.0340752	0.07382	1.03466	0.64437	1	373	29165
rs3786933_C	501	Pneumonitis due to inhalation of food or vomitus	respiratory	0.117756	0.255155	1.12497	0.644435	1	44	28486
rs2495732_T	530.2	Esophageal bleeding (varices/hemorrhage)	digestive	0.0644419	0.139646	1.06656	0.644464	1	160	24992
rs10945391_G	380.1	Otitis externa	sense organs	0.107435	0.23285	1.11342	0.644519	1	37	28754
rs11941568_A	261	Vitamin deficiency	endocrine/metabolic	0.0414226	0.0898042	1.04229	0.644616	1	267	28248
rs2495732_T	331	Other cerebral degenerations	neurological	-0.109965	0.238432	0.895866	0.644656	1	49	28465
rs111941793_G	411.1	Unstable angina (intermediate coronary syndrome)	circulatory system	0.0450138	0.0976255	1.04604	0.644737	1	280	25141
rs1583673_C	420	Carditis	circulatory system	-0.0524499	0.113776	0.948902	0.644803	1	170	29072
rs34248430_A	478	Throat pain	respiratory	-0.120602	0.261623	0.886386	0.644815	1	39	26036
rs9994626_G	613.7	Other signs and symptoms in breast	genitourinary	-0.10498	0.227735	0.900342	0.644815	1	39	28154
rs111941793_G	198.3	Secondary malignant neoplasm of digestive systems	neoplasms	0.0799905	0.173554	1.08328	0.644873	1	89	26073
rs2495732_T	280.1	Iron deficiency anemias, unspecified or not due to blood loss	hematopoietic	-0.0268601	0.0582798	0.973497	0.644883	1	882	27426
rs1693564_T	172.3	Carcinoma in situ of skin	neoplasms	0.0639417	0.138769	1.06603	0.644959	1	109	27533
rs554776665_C	568.1	Peritoneal adhesions (postoperative) (postinfection)	digestive	0.0448285	0.0973023	1.04585	0.645004	1	293	22589
rs1583673_C	379.3	Aphakia and other disorders of lens	sense organs	0.134532	0.292149	1.144	0.645162	1	27	28709
rs5750495_T	735.21	Hammer toe (acquired)	musculoskeletal	0.0607939	0.132026	1.06268	0.645178	1	135	28376
rs1583673_C	367.1	Myopia	sense organs	-0.0446932	0.0970673	0.956291	0.645203	1	234	28663
rs4870049_G	530.14	Reflux esophagitis	digestive	0.0206034	0.044753	1.02082	0.645243	1	1168	25268
rs34248430_A	429	Ill-defined descriptions and complications of heart disease	circulatory system	0.0993298	0.215757	1.10443	0.645244	1	52	27390
rs34248430_A	429.2	Abnormal function study of cardiovascular system	circulatory system	0.0993298	0.215757	1.10443	0.645244	1	52	27390
rs3786933_C	369	Infection of the eye	sense organs	0.107267	0.233027	1.11323	0.645285	1	52	28652
rs151057105_C	426.3	Bundle branch block	circulatory system	-0.0777535	0.168915	0.925192	0.645293	1	203	26943
`3:13765713_AT_A_AT`	702	Degenerative skin conditions and other dermatoses	dermatologic	-0.0232105	0.0504393	0.977057	0.645396	1	835	27958
rs34248430_A	245.21	Chronic lymphocytic thyroiditis	endocrine/metabolic	-0.142414	0.309493	0.867262	0.645406	1	28	26046
rs1583673_C	642	Hypertension complicating pregnancy, childbirth, and the puerperium	pregnancy complications	0.072144	0.156783	1.07481	0.645407	1	102	29239
rs3857615_T	702.1	Actinic keratosis	dermatologic	-0.0319368	0.0694324	0.968568	0.645538	1	440	28709
rs199556490_T	440.2	Atherosclerosis of the extremities	circulatory system	-0.154553	0.336032	0.856798	0.645562	1	24	28761
rs1044595_C	286.12	Congenital deficiency of other clotting factors (including factor VII)	hematopoietic	-0.140396	0.305293	0.869014	0.645607	1	23	29102
rs6925325_G	655	Known or suspected fetal abnormality affecting management of mother	pregnancy complications	-0.0721906	0.157003	0.930354	0.645657	1	100	29481
rs4806665_G	172.2	Other non-epithelial cancer of skin	neoplasms	0.0230767	0.0501968	1.02335	0.645714	1	822	28357
rs1583673_C	296	Mood disorders	mental disorders	-0.0196323	0.0427062	0.980559	0.645727	1	1284	27360
rs3857615_T	455	Hemorrhoids	circulatory system	-0.0167928	0.0365344	0.983347	0.645772	1	1640	26768
rs4806665_G	477	Epistaxis or throat hemorrhage	respiratory	0.0454172	0.0988253	1.04646	0.645825	1	204	27694
rs34248430_A	994	Sepsis and SIRS	injuries & poisonings	0.0433985	0.0944331	1.04435	0.645826	1	278	27479
rs34248430_A	994.2	Sepsis	injuries & poisonings	0.0433985	0.0944331	1.04435	0.645826	1	278	27479
rs554776665_C	379.2	Disorders of vitreous body	sense organs	-0.0885106	0.192764	0.915293	0.646115	1	69	23967
rs8072878_A	296.1	Bipolar	mental disorders	-0.125442	0.273201	0.882107	0.646122	1	34	15162
rs2495732_T	561	Symptoms involving digestive system	digestive	0.0189008	0.0411656	1.01908	0.646133	1	1902	23701
rs4806665_G	151	Cancer of stomach	neoplasms	-0.146109	0.318243	0.864063	0.646154	1	20	28173
rs11941568_A	389.1	Sensorineural hearing loss	sense organs	-0.0720571	0.15696	0.930478	0.646177	1	85	27972
rs4806665_G	277	Other disorders of metabolism	endocrine/metabolic	-0.0713848	0.155578	0.931103	0.646352	1	83	29382
rs34248430_A	716	Other arthropathies	musculoskeletal	0.127582	0.278117	1.13608	0.646424	1	31	27272
rs8072878_A	334	Degenerative disease of the spinal cord	neurological	0.105081	0.229083	1.1108	0.646449	1	53	15768
rs10945391_G	695.9	Unspecified erythematous condition	dermatologic	-0.10341	0.225466	0.901757	0.646484	1	40	27691
rs3786933_C	618.6	Vaginal enterocele, congenital or acquired	genitourinary	0.1034	0.225443	1.10893	0.646484	1	55	28442
rs7708285_G	187.1	Malignant neoplasm of unspecified male genital organ	neoplasms	-0.0301409	0.0657174	0.970309	0.64649	1	563	28482
rs174478_T	277	Other disorders of metabolism	endocrine/metabolic	-0.0716417	0.156259	0.930864	0.646608	1	83	29425
rs10945391_G	442.1	Aortic aneurysm	circulatory system	0.0645953	0.1409	1.06673	0.64663	1	102	28279
rs1693564_T	315	Develomental delays and disorders	mental disorders	0.13011	0.283806	1.13895	0.646631	1	26	28634
rs7708285_G	276.11	Hyperosmolality and/or hypernatremia	endocrine/metabolic	-0.156314	0.341004	0.85529	0.646669	1	22	28899
rs5750495_T	735.3	Hallux valgus (Bunion)	musculoskeletal	0.0328343	0.0716337	1.03338	0.646692	1	473	28376
rs11222085_T	327.4	Insomnia	neurological	-0.156684	0.341837	0.854974	0.646694	1	26	29031
rs4806665_G	802	Fracture of pelvis	injuries & poisonings	-0.0853013	0.186119	0.918236	0.646726	1	57	28489
rs11941568_A	227.3	Benign neoplasm of pituitary gland and craniopharyngeal duct (pouch)	neoplasms	0.136086	0.296932	1.14578	0.646732	1	25	28470
rs11733975_T	994	Sepsis and SIRS	injuries & poisonings	0.0418157	0.0912556	1.0427	0.64679	1	295	29047
rs11733975_T	994.2	Sepsis	injuries & poisonings	0.0418157	0.0912556	1.0427	0.64679	1	295	29047
rs6925325_G	204.1	Lymphoid leukemia	neoplasms	-0.0975555	0.212917	0.907052	0.646819	1	51	29223
rs11222085_T	79	Viral infection	infectious diseases	0.0547155	0.119425	1.05624	0.646838	1	238	29035
rs4806665_G	536.8	Dyspepsia and other specified disorders of function of stomach	digestive	0.0197074	0.0430153	1.0199	0.646846	1	1118	25385
rs174478_T	626.1	Irregular menstrual cycle/bleeding	genitourinary	0.0183477	0.0400523	1.01852	0.646885	1	1480	26726
`3:13765713_AT_A_AT`	151	Cancer of stomach	neoplasms	0.147	0.32099	1.15835	0.646984	1	20	27919
`3:13765713_AT_A_AT`	426	Cardiac conduction disorders	circulatory system	0.0296368	0.0647158	1.03008	0.646986	1	507	26884
rs4870049_G	384.4	Perforation of tympanic membrane	sense organs	-0.0836186	0.18263	0.919782	0.647054	1	65	29329
rs199556490_T	732	Osteochondropathies	musculoskeletal	0.132181	0.288811	1.14131	0.647187	1	37	28185
rs4806665_G	599.3	Dysuria	genitourinary	-0.0624078	0.136386	0.9395	0.647252	1	108	28099
rs554776665_C	575.7	Other disorders of gallbladder	digestive	-0.0688284	0.150421	0.933487	0.64726	1	116	23204
rs11733975_T	157	Pancreatic cancer	neoplasms	-0.100343	0.219336	0.904527	0.647322	1	48	27983
rs111941793_G	760	Back pain	symptoms	-0.031776	0.0694611	0.968724	0.647337	1	542	26928
rs111941793_G	199	Neoplasm of uncertain behavior	neoplasms	0.0825464	0.180491	1.08605	0.647424	1	83	26073
rs199556490_T	528.1	Stomatitis and mucositis	digestive	-0.11227	0.245489	0.893803	0.647432	1	45	28955
rs1693564_T	244.1	Secondary hypothyroidism	endocrine/metabolic	0.068771	0.150391	1.07119	0.64747	1	91	26895
rs554776665_C	595	Hydronephrosis	genitourinary	-0.0740954	0.162055	0.928583	0.647511	1	97	23922
rs4806665_G	271	Disorders of carbohydrate transport and metabolism	endocrine/metabolic	0.145233	0.317718	1.15631	0.647589	1	20	29518
rs1044595_C	521	Diseases of hard tissues of teeth	digestive	-0.0400304	0.0875855	0.96076	0.64764	1	274	28402
rs2495732_T	380	Disorders of external ear	sense organs	-0.0974803	0.21329	0.90712	0.647649	1	63	29133
rs1583673_C	573	Other disorders of liver	digestive	0.0478314	0.10467	1.04899	0.647689	1	209	28442
rs151057105_C	300.13	Phobia	mental disorders	-0.125656	0.274974	0.881919	0.64769	1	71	27352
rs11733975_T	189.11	Malignant neoplasm of kidney, except pelvis	neoplasms	0.0800447	0.175167	1.08334	0.647698	1	81	29057
rs1044595_C	625	Pain and other symptoms associated with female genital organs	genitourinary	-0.0445236	0.0974363	0.956453	0.647706	1	224	28590
rs2495732_T	726.1	Enthesopathy	musculoskeletal	0.0281374	0.061577	1.02854	0.647709	1	814	26975
rs11733975_T	622.2	Mucous polyp of cervix	genitourinary	0.0388143	0.0849618	1.03958	0.647783	1	343	28064
rs199556490_T	540.11	Acute appendicitis	digestive	-0.0895808	0.196125	0.914314	0.647848	1	73	29215
rs4806665_G	275.5	Disorders of calcium/phosphorus metabolism	endocrine/metabolic	-0.0568623	0.124509	0.944724	0.647893	1	129	29299
rs111941793_G	245.21	Chronic lymphocytic thyroiditis	endocrine/metabolic	0.141019	0.308822	1.15145	0.647934	1	30	25758
rs554776665_C	366.2	Senile cataract	sense organs	-0.0248169	0.0543494	0.975488	0.647945	1	979	22228
rs6925325_G	246	Other disorders of thyroid	endocrine/metabolic	-0.0985722	0.21589	0.90613	0.647969	1	50	27741
rs11222085_T	624.1	Dystrophy of female genital tract	genitourinary	-0.145137	0.317885	0.864904	0.647981	1	30	28801
rs5750495_T	590	Pyelonephritis	genitourinary	0.0598572	0.131104	1.06168	0.647986	1	135	27038
rs1583673_C	464	Acute sinusitis	respiratory	0.142265	0.311719	1.15288	0.648111	1	24	29121
rs4806665_G	738	Other acquired musculoskeletal deformity	musculoskeletal	0.0514935	0.112839	1.05284	0.648143	1	157	28495
rs6925325_G	530.2	Esophageal bleeding (varices/hemorrhage)	digestive	0.0565843	0.124002	1.05822	0.648162	1	160	25268
rs1693564_T	798.1	Chronic fatigue syndrome	symptoms	0.075783	0.166107	1.07873	0.648224	1	75	28293
rs1693564_T	153	Colorectal cancer	neoplasms	0.0433517	0.0950487	1.04431	0.648318	1	228	25761
rs2495732_T	396	Abnormal heart sounds	circulatory system	-0.06043	0.132494	0.94136	0.648321	1	162	28390
rs1693564_T	550.2	Diaphragmatic hernia	digestive	0.0129298	0.0283499	1.01301	0.648333	1	2847	25326
rs5750495_T	609	Male infertility and abnormal spermatozoa	genitourinary	0.151314	0.331775	1.16336	0.648336	1	21	27285
rs11941568_A	375	Disorders of lacrimal system	sense organs	0.0423485	0.0928617	1.04326	0.648362	1	250	28015
rs11222085_T	359	Muscular dystrophies and other myopathies	neurological	-0.163357	0.358214	0.849288	0.648367	1	23	29383
rs6925325_G	626.12	Excessive or frequent menstruation	genitourinary	0.0246748	0.0541243	1.02498	0.648468	1	907	26726
rs6925325_G	530.11	GERD	digestive	0.0156924	0.0344226	1.01582	0.648481	1	2223	25268
rs4870049_G	567	Peritonitis and retroperitoneal infections	digestive	0.105487	0.231396	1.11125	0.648482	1	43	27236
rs1693564_T	750.21	Congenital anomalies of intestine	congenital anomalies	0.13595	0.298284	1.14562	0.648553	1	24	28487
rs4870049_G	289.4	Lymphadenitis	hematopoietic	-0.0460688	0.101092	0.954976	0.648598	1	215	29003
`3:13765713_AT_A_AT`	378	Strabismus and other disorders of binocular eye movements	sense organs	-0.0546647	0.119971	0.946803	0.648642	1	143	28646
rs2495732_T	747.11	Cardiac shunt/ heart septal defect	congenital anomalies	-0.156861	0.344361	0.854823	0.64874	1	23	29178
rs174478_T	276.13	Hyperpotassemia	endocrine/metabolic	-0.0721894	0.158507	0.930355	0.648797	1	82	28899
rs11733975_T	296	Mood disorders	mental disorders	-0.0201046	0.0441543	0.980096	0.648875	1	1282	27359
rs4870049_G	625	Pain and other symptoms associated with female genital organs	genitourinary	0.0460482	0.10114	1.04712	0.648899	1	227	28801
rs3786933_C	279.7	Other immunological findings	endocrine/metabolic	0.154953	0.340475	1.1676	0.649032	1	25	29378
`3:13765713_AT_A_AT`	290.1	Dementias	mental disorders	0.0993967	0.218412	1.1045	0.649046	1	44	28887
rs4806665_G	613	Other nonmalignant breast conditions	genitourinary	-0.0518554	0.113955	0.949466	0.649072	1	155	29383
rs174478_T	189.2	Cancer of bladder	neoplasms	0.0460558	0.101246	1.04713	0.649189	1	206	29295
rs5750495_T	221	Benign neoplasm of other female genital organs	neoplasms	-0.163537	0.359587	0.849135	0.649259	1	20	26673
rs111941793_G	627.3	Postmenopausal atrophic vaginitis	genitourinary	-0.07107	0.156283	0.931397	0.649288	1	105	24820
rs7708285_G	704	Diseases of hair and hair follicles	dermatologic	0.0904226	0.198945	1.09464	0.649462	1	57	29425
rs3857615_T	366	Cataract	sense organs	-0.0136318	0.030007	0.986461	0.649623	1	2722	26826
rs3857615_T	465	Acute upper respiratory infections of multiple or unspecified sites	respiratory	0.0468027	0.103038	1.04792	0.649664	1	198	29327
rs1044595_C	614.3	Pelvic inflammatory disease (PID)	genitourinary	0.0808556	0.178026	1.08421	0.649701	1	64	28543
rs11222085_T	619.3	Noninflammatory disorders of cervix	genitourinary	-0.0465957	0.102604	0.954473	0.649733	1	310	28640
rs11222085_T	573	Other disorders of liver	digestive	-0.0559595	0.123277	0.945577	0.649876	1	210	28677
rs1044595_C	530.9	Heartburn	digestive	-0.039437	0.086906	0.961331	0.649981	1	281	25087
rs174478_T	941	Adverse reaction to serum or vaccine	injuries & poisonings	-0.127711	0.281492	0.880108	0.650051	1	25	29056
rs1583673_C	250.1	Type 1 diabetes	endocrine/metabolic	-0.0572957	0.12631	0.944315	0.650108	1	138	27892
rs4870049_G	433.1	Occlusion and stenosis of precerebral arteries	circulatory system	-0.0686383	0.151339	0.933664	0.650161	1	95	28828
rs1693564_T	740	Osteoarthrosis	musculoskeletal	0.0120492	0.0265707	1.01212	0.650206	1	3314	25365
rs1583673_C	500	Lung disease due to external agents	respiratory	-0.140499	0.309869	0.868925	0.650251	1	23	28403
rs554776665_C	695.4	Lupus (localized and systemic)	dermatologic	0.143818	0.317239	1.15467	0.650301	1	29	23405
rs1583673_C	946	Anaphylactic shock NOS	injuries & poisonings	0.102496	0.226114	1.10793	0.650337	1	45	28818
rs11733975_T	707	Chronic ulcer of skin	dermatologic	-0.0723112	0.159544	0.930241	0.650379	1	92	29250
rs11733975_T	752	Nervous system congenital anomalies	congenital anomalies	-0.107709	0.237694	0.897889	0.650447	1	41	29287
rs9994626_G	727.4	Ganglion and cyst of synovium, tendon, and bursa	musculoskeletal	-0.03483	0.0768664	0.96577	0.65046	1	352	26117
rs8072878_A	411.8	Other chronic ischemic heart disease, unspecified	circulatory system	-0.0325084	0.0717458	0.968014	0.650473	1	550	14853
rs11941568_A	149	Cancer of larynx, pharynx, nasal cavities	neoplasms	-0.102091	0.225334	0.902947	0.650501	1	41	28446
rs174478_T	717	Polymyalgia Rheumatica	musculoskeletal	0.0484748	0.107005	1.04967	0.650538	1	184	29397
rs111941793_G	427.3	Other specified cardiac dysrhythmias	circulatory system	0.0385297	0.085064	1.03928	0.650585	1	372	25233
rs199556490_T	519.9	Symptoms involving respiratory system and other chest symptoms	respiratory	-0.126154	0.278612	0.881479	0.650695	1	35	28653
rs2495732_T	601.11	Acute prostatitis	genitourinary	0.154436	0.341095	1.167	0.650718	1	29	26679
rs199556490_T	38	Septicemia	infectious diseases	-0.0438974	0.0969697	0.957052	0.650771	1	306	28560
rs554776665_C	596.1	Bladder neck obstruction	genitourinary	0.0631251	0.139444	1.06516	0.650772	1	142	23485
rs2495732_T	628	Ovarian cyst	genitourinary	-0.0353051	0.0779945	0.965311	0.650793	1	495	26427
rs3786933_C	446.9	Arteritis NOS	circulatory system	0.133328	0.294556	1.14262	0.650807	1	33	28821
rs11222085_T	745	Pain in joint	musculoskeletal	0.0349398	0.0772016	1.03556	0.650852	1	569	29012
rs9994626_G	389.1	Sensorineural hearing loss	sense organs	0.0711556	0.157239	1.07375	0.650886	1	84	27638
rs6925325_G	990	Effects radiation NOS	injuries & poisonings	0.032877	0.0726741	1.03342	0.650988	1	469	28854
rs111941793_G	591	Urinary tract infection	genitourinary	-0.0250458	0.0553774	0.975265	0.65107	1	867	25259
rs3786933_C	577	Diseases of pancreas	digestive	0.0511078	0.113002	1.05244	0.651073	1	215	29212
rs3786933_C	624.9	stress incontinence, female	genitourinary	0.0339091	0.0749956	1.03449	0.651163	1	492	28651
`3:13765713_AT_A_AT`	70	Viral hepatitis	infectious diseases	-0.0878252	0.1943	0.915921	0.651264	1	54	28735
rs2495732_T	497	Bronchitis	respiratory	0.105387	0.233192	1.11114	0.651318	1	58	28503
rs11222085_T	722.9	Other and unspecified disc disorder	musculoskeletal	-0.102121	0.225973	0.90292	0.651329	1	61	28949
rs8072878_A	252	Disorders of parathyroid gland	endocrine/metabolic	-0.0990697	0.219233	0.90568	0.651347	1	55	16048
rs1044595_C	153	Colorectal cancer	neoplasms	-0.0433939	0.0960274	0.957534	0.651347	1	231	26381
rs7708285_G	555.2	Ulcerative colitis	digestive	-0.0432347	0.0956796	0.957687	0.651363	1	260	23962
rs151057105_C	427.22	Atrial flutter	circulatory system	-0.128584	0.284585	0.87934	0.651392	1	68	26943
rs199556490_T	288	Diseases of white blood cells	hematopoietic	0.118713	0.262786	1.12605	0.651451	1	44	28793
rs6925325_G	411.3	Angina pectoris	circulatory system	-0.0204349	0.0452387	0.979773	0.651476	1	1243	27078
rs34248430_A	276.6	Fluid overload	endocrine/metabolic	-0.107519	0.238041	0.89806	0.651499	1	47	27119
rs11222085_T	610.3	Fibrosclerosis of breast	genitourinary	0.1872	0.414466	1.20587	0.651509	1	21	28949
rs3857615_T	530.11	GERD	digestive	0.0144416	0.0319759	1.01455	0.651527	1	2219	25241
rs6925325_G	536	Disorders of function of stomach	digestive	-0.0212727	0.0471216	0.978952	0.65167	1	1121	25421
rs2495732_T	635.2	Antepartum hemorrhage, abruptio placentae, and placenta previa	pregnancy complications	-0.0763485	0.169121	0.926493	0.65167	1	102	28644
`3:13765713_AT_A_AT`	172	Skin cancer	neoplasms	-0.0195011	0.0432014	0.980688	0.651701	1	1156	28105
rs6925325_G	380.4	Impacted cerumen	sense organs	-0.124704	0.276279	0.882758	0.651723	1	30	29459
rs3786933_C	550.4	Umbilical hernia	digestive	-0.0394625	0.0874335	0.961306	0.651742	1	351	25973
rs2495732_T	555.1	Regional enteritis	digestive	-0.0757616	0.167879	0.927037	0.651782	1	101	23701
rs151057105_C	296	Mood disorders	mental disorders	-0.0313522	0.0694729	0.969134	0.651783	1	1286	27352
rs111941793_G	506	Empyema and pneumothorax	respiratory	-0.0781945	0.173312	0.924785	0.651862	1	83	26590
rs3857615_T	574.11	Cholelithiasis with acute cholecystitis	digestive	0.0560151	0.124159	1.05761	0.651878	1	136	27989
rs4806665_G	385	Other disorders of middle ear and mastoid	sense organs	0.102093	0.226379	1.10749	0.652003	1	39	29287
rs199556490_T	241.2	Nontoxic multinodular goiter	endocrine/metabolic	-0.0927517	0.205679	0.91142	0.652024	1	65	27537
rs1583673_C	272.1	Hyperlipidemia	endocrine/metabolic	0.0124949	0.0277096	1.01257	0.652046	1	3460	25863
rs1044595_C	701	Other hypertrophic and atrophic conditions of skin	dermatologic	0.0285734	0.0633781	1.02899	0.652105	1	525	28811
rs1693564_T	564.9	Personal history of diseases of digestive system	digestive	0.0155223	0.0344337	1.01564	0.652142	1	1878	23243
rs11941568_A	396	Abnormal heart sounds	circulatory system	0.052522	0.116528	1.05393	0.652189	1	158	27786
`3:13765713_AT_A_AT`	284	Aplastic anemia	hematopoietic	0.104075	0.231029	1.10968	0.652362	1	39	27453
rs10945391_G	573	Other disorders of liver	digestive	0.0448192	0.0995119	1.04584	0.652429	1	205	27987
rs8072878_A	300.12	Agorophobia, social phobia, and panic disorder	mental disorders	0.126389	0.280628	1.13472	0.652438	1	36	15162
rs11941568_A	270	Disorders of protein plasma/amino-acid transport and metabolism	endocrine/metabolic	0.0860337	0.191033	1.08984	0.65245	1	59	28543
rs34248430_A	740.11	Osteoarthrosis, localized, primary	musculoskeletal	-0.031	0.0688443	0.969476	0.6525	1	545	24525
rs5750495_T	145.2	Cancer of tongue	neoplasms	0.137622	0.305644	1.14754	0.652518	1	24	29224
`3:13765713_AT_A_AT`	110	Dermatophytosis / Dermatomycosis	infectious diseases	-0.113003	0.25098	0.893148	0.652532	1	33	29118
rs1044595_C	613	Other nonmalignant breast conditions	genitourinary	0.0524799	0.116572	1.05388	0.652571	1	152	29210
rs6925325_G	292.4	Altered mental status	mental disorders	0.0578824	0.128574	1.05959	0.652576	1	149	29187
rs11222085_T	536.8	Dyspepsia and other specified disorders of function of stomach	digestive	0.0250051	0.0555473	1.02532	0.652596	1	1120	25421
rs6925325_G	430	Intracranial hemorrhage	circulatory system	0.0701976	0.155962	1.07272	0.652642	1	101	28828
rs10945391_G	198.2	Secondary malignancy of respiratory organs	neoplasms	0.057032	0.126712	1.05869	0.652644	1	125	27379
rs11222085_T	218.2	Other benign neoplasm of uterus	neoplasms	-0.148379	0.329742	0.862104	0.652721	1	27	27515
rs1583673_C	189.1	Cancer of kidney and renal pelvis	neoplasms	0.0745996	0.165791	1.07745	0.652738	1	83	29057
rs10945391_G	703.1	Ingrowing nail	dermatologic	0.0858608	0.190843	1.08965	0.652781	1	56	28718
rs4870049_G	701	Other hypertrophic and atrophic conditions of skin	dermatologic	-0.0292544	0.0650452	0.971169	0.652887	1	529	29026
rs111941793_G	270	Disorders of protein plasma/amino-acid transport and metabolism	endocrine/metabolic	-0.0970919	0.215907	0.907473	0.652932	1	53	27388
rs1693564_T	214.1	Lipoma of skin and subcutaneous tissue	neoplasms	0.0296284	0.0658866	1.03007	0.652935	1	476	27944
rs11222085_T	182	Malignant neoplasm of uterus	neoplasms	0.0787224	0.175079	1.0819	0.65297	1	114	27011
rs34248430_A	714.1	Rheumatoid arthritis	musculoskeletal	-0.0467064	0.103877	0.954368	0.652976	1	239	27040
rs11941568_A	770	Myalgia and myositis unspecified	symptoms	-0.0484288	0.107724	0.952725	0.653025	1	182	28453
`3:13765713_AT_A_AT`	564.1	Irritable Bowel Syndrome	digestive	0.023634	0.0525777	1.02392	0.653067	1	779	23720
rs9994626_G	704	Diseases of hair and hair follicles	dermatologic	-0.0869991	0.19356	0.916678	0.653093	1	54	28159
rs4806665_G	754	Congenital musculoskeletal deformities of spine	congenital anomalies	-0.132524	0.294861	0.875882	0.653111	1	23	29444
rs11222085_T	215	Other benign neoplasm of connective and other soft tissue	neoplasms	0.10137	0.225587	1.10669	0.653169	1	68	28825
rs1044595_C	270.32	Paraproteinemia	endocrine/metabolic	-0.094904	0.211201	0.90946	0.653177	1	48	29271
rs4806665_G	191.1	Cancer of brain and nervous system	neoplasms	0.13511	0.300725	1.14466	0.653228	1	22	29407
rs4806665_G	191.11	Cancer of brain	neoplasms	0.13511	0.300725	1.14466	0.653228	1	22	29407
`3:13765713_AT_A_AT`	622.2	Mucous polyp of cervix	genitourinary	-0.0352843	0.0785623	0.965331	0.653342	1	343	27998
rs6925325_G	53	Herpes zoster	infectious diseases	-0.104198	0.232009	0.901047	0.653351	1	43	29035
rs7708285_G	706	Diseases of sebaceous glands	dermatologic	0.0231791	0.051613	1.02345	0.653364	1	889	28681
rs4870049_G	737.3	Kyphoscoliosis and scoliosis	musculoskeletal	0.0964355	0.214786	1.10124	0.653443	1	50	28537
rs34248430_A	411.2	Myocardial infarction	circulatory system	-0.0269959	0.0601284	0.973365	0.653453	1	742	25390
rs554776665_C	540	Appendiceal conditions	digestive	-0.0655086	0.145939	0.936591	0.653521	1	123	24367
rs2495732_T	364	Corneal opacity and other disorders of cornea	sense organs	0.0563054	0.12545	1.05792	0.653557	1	198	27923
rs10945391_G	599.3	Dysuria	genitourinary	0.0631311	0.140661	1.06517	0.653564	1	102	27463
rs1044595_C	427	Cardiac dysrhythmias	circulatory system	-0.014732	0.0328347	0.985376	0.653669	1	2111	26961
rs10945391_G	426.23	Second degree AV block	circulatory system	-0.0928357	0.206929	0.911343	0.653695	1	47	26508
rs5750495_T	695.42	Systemic lupus erythematosus	dermatologic	-0.136289	0.303832	0.87259	0.653743	1	27	28120
rs5750495_T	480.1	Bacterial pneumonia	respiratory	0.029912	0.0666877	1.03036	0.653765	1	538	28605
rs199556490_T	270	Disorders of protein plasma/amino-acid transport and metabolism	endocrine/metabolic	-0.0969161	0.216071	0.907632	0.653765	1	59	29273
rs7708285_G	270.32	Paraproteinemia	endocrine/metabolic	0.094275	0.210226	1.09886	0.653831	1	51	29487
rs3857615_T	870.2	Open wound of ear	injuries & poisonings	-0.139358	0.310825	0.869917	0.653902	1	21	29383
rs3786933_C	81	Infection/inflammation of internal prosthetic device; implant; and graft	infectious diseases	-0.0681139	0.151924	0.934154	0.653907	1	113	29098
rs1583673_C	379.9	Pain, swelling or discharge of eye	sense organs	-0.147728	0.329508	0.862666	0.653916	1	20	28709
rs8072878_A	709	Diffuse diseases of connective tissue	dermatologic	-0.100327	0.223802	0.904542	0.653949	1	52	15493
rs10945391_G	275	Disorders of mineral metabolism	endocrine/metabolic	0.0414179	0.0923951	1.04229	0.653959	1	237	28636
rs1693564_T	480	Pneumonia	respiratory	0.0235763	0.0525976	1.02386	0.653981	1	762	27883
rs4806665_G	569.1	Toxic gastroenteritis and colitis	digestive	-0.127803	0.285126	0.880027	0.653985	1	25	27196
rs10945391_G	695.4	Lupus (localized and systemic)	dermatologic	-0.109436	0.244194	0.89634	0.654044	1	34	27604
rs11222085_T	733	Other disorders of bone and cartilage	musculoskeletal	-0.0787807	0.175809	0.924243	0.654079	1	99	28387
rs199556490_T	720	Spinal stenosis	musculoskeletal	-0.0395844	0.0883833	0.961189	0.654245	1	373	28739
rs2495732_T	276.5	Hypovolemia	endocrine/metabolic	0.0522977	0.1168	1.05369	0.65433	1	226	28583
rs199556490_T	442.8	Aneurysm of other specified artery	circulatory system	-0.162355	0.362613	0.850139	0.654344	1	20	28761
rs1693564_T	287	Purpura and other hemorrhagic conditions	hematopoietic	-0.0510784	0.114108	0.950204	0.654417	1	156	28424
rs1583673_C	531.4	Peptic ulcer, site unspecified	digestive	0.139917	0.312598	1.15018	0.654445	1	24	28704
rs111941793_G	743.2	Pathologic fracture	musculoskeletal	0.100739	0.225088	1.10599	0.654474	1	54	27381
rs199556490_T	395.4	Nonrheumatic pulmonary valve disorders	circulatory system	0.120451	0.269168	1.12801	0.65452	1	43	28495
rs1583673_C	472	Chronic pharyngitis and nasopharyngitis	respiratory	-0.0580169	0.129682	0.943634	0.654603	1	130	27510
rs1693564_T	594.3	Calculus of ureter	genitourinary	0.0432818	0.0967692	1.04423	0.654682	1	221	28030
rs111941793_G	70.4	Chronic hepatitis	infectious diseases	-0.126227	0.282235	0.881415	0.6547	1	31	26960
rs554776665_C	165	Cancer within the respiratory system	neoplasms	-0.0727753	0.162737	0.92981	0.654734	1	98	24391
rs9994626_G	456	Chronic venous insufficiency [CVI]	circulatory system	-0.116499	0.260632	0.890031	0.654883	1	30	25634
rs199556490_T	747	Cardiac and circulatory congenital anomalies	congenital anomalies	-0.0852342	0.190686	0.918297	0.654884	1	77	29289
rs5750495_T	200.1	Polycythemia vera	neoplasms	0.119536	0.267456	1.12697	0.65492	1	32	28779
rs1583673_C	380.4	Impacted cerumen	sense organs	0.124634	0.278937	1.13273	0.655006	1	30	29220
rs199556490_T	619.1	Noninflammatory disorders of ovary, fallopian tube, and broad ligament	genitourinary	-0.0882663	0.197557	0.915517	0.655027	1	71	28435
rs554776665_C	523	Gingival and periodontal diseases	digestive	0.0603956	0.13518	1.06226	0.655034	1	152	23700
rs199556490_T	286.12	Congenital deficiency of other clotting factors (including factor VII)	hematopoietic	0.166649	0.373004	1.18134	0.655037	1	23	29107
rs151057105_C	303.3	Psychogenic disorder	mental disorders	-0.169048	0.378402	0.844468	0.655061	1	37	27352
rs6925325_G	228	Hemangioma and lymphangioma, any site	neoplasms	0.0498346	0.111565	1.0511	0.655102	1	197	29384
rs4870049_G	377	Disorders of optic nerve and visual pathways	sense organs	-0.100344	0.224652	0.904526	0.655118	1	43	28946
rs9994626_G	695.3	Rosacea	dermatologic	0.0860349	0.192638	1.08984	0.655154	1	56	27134
rs2495732_T	703.1	Ingrowing nail	dermatologic	-0.0999891	0.223933	0.904847	0.655227	1	56	29100
`3:13765713_AT_A_AT`	442.8	Aneurysm of other specified artery	circulatory system	0.145361	0.325578	1.15646	0.655258	1	20	28675
rs111941793_G	800.1	Fracture of neck of femur	injuries & poisonings	-0.0822541	0.184236	0.921038	0.655264	1	73	26505
rs11941568_A	41.2	Streptococcus infection	infectious diseases	0.060669	0.135918	1.06255	0.655333	1	116	27852
rs1583673_C	614.3	Pelvic inflammatory disease (PID)	genitourinary	0.0859113	0.192476	1.08971	0.655346	1	64	28524
rs9994626_G	596	Other disorders of bladder	genitourinary	-0.0227079	0.0508814	0.977548	0.655387	1	821	27147
rs6925325_G	749	Congenital anomalies of face and neck	congenital anomalies	-0.126162	0.282809	0.881472	0.655522	1	28	29548
rs174478_T	296.1	Bipolar	mental disorders	0.0814887	0.18269	1.0849	0.655562	1	63	27585
rs4870049_G	420.21	Acute pericarditis	circulatory system	0.135451	0.303693	1.14505	0.655588	1	25	29311
rs4806665_G	601.11	Acute prostatitis	genitourinary	0.117393	0.263241	1.12456	0.655631	1	30	26939
`3:13765713_AT_A_AT`	301	Personality disorders	mental disorders	-0.125098	0.280544	0.882411	0.655661	1	26	27297
rs1693564_T	724	Other and unspecified disorders of back	musculoskeletal	0.0996768	0.223596	1.10481	0.655749	1	42	28070
rs151057105_C	858	Complication of internal orthopedic device	injuries & poisonings	0.190268	0.4269	1.20957	0.655817	1	39	29189
rs11941568_A	636	Early or threatened labor; hemorrhage in early pregnancy	pregnancy complications	0.0423819	0.0950961	1.04329	0.655832	1	267	28028
rs3786933_C	516.1	Hemoptysis	respiratory	0.0632629	0.142013	1.06531	0.655979	1	137	29282
rs111941793_G	344	Other paralytic syndromes	neurological	0.143596	0.322352	1.15442	0.655985	1	27	26727
rs1693564_T	365.2	Primary angle-closure glaucoma	sense organs	0.0657368	0.147571	1.06795	0.655989	1	95	27366
rs4806665_G	285.22	Anemia in neoplastic disease	hematopoietic	0.127708	0.286829	1.13622	0.656146	1	24	27690
rs199556490_T	318	Tobacco use disorder	mental disorders	0.0371018	0.0833359	1.0378	0.656169	1	433	28647
rs1583673_C	191	Manlignant and unknown neoplasms of brain and nervous system	neoplasms	0.120879	0.271516	1.12849	0.656176	1	32	29210
rs2495732_T	572	Ascites (non malignant)	digestive	0.103532	0.232633	1.10908	0.656287	1	58	28360
rs151057105_C	427.4	Cardiac arrest and ventricular fibrillation	circulatory system	0.165439	0.371773	1.17991	0.656319	1	50	26943
rs1693564_T	635.3	Placenta previa and abruptio placenta	pregnancy complications	0.064066	0.143988	1.06616	0.656362	1	104	28074
rs554776665_C	528.1	Stomatitis and mucositis	digestive	-0.114185	0.256636	0.892093	0.65637	1	39	24154
rs199556490_T	371	Inflammation of the eye	sense organs	0.0443789	0.0997498	1.04538	0.65639	1	304	28590
rs7708285_G	530.3	Stricture and stenosis of esophagus	digestive	0.0448537	0.100831	1.04587	0.656435	1	227	25268
rs554776665_C	252.2	Hypoparathyroidism	endocrine/metabolic	0.16135	0.362732	1.1751	0.65645	1	23	24243
rs3857615_T	740.11	Osteoarthrosis, localized, primary	musculoskeletal	0.0269474	0.0605976	1.02731	0.656541	1	581	26125
rs9994626_G	979	Adverse drug events and drug allergies	injuries & poisonings	0.131516	0.295842	1.14056	0.656646	1	24	25447
rs7708285_G	535.8	Other specified gastritis	digestive	-0.0209098	0.0470404	0.979307	0.656676	1	1110	25421
rs6925325_G	504	Other alveolar and parietoalveolar pneumonopathy	respiratory	0.12087	0.271948	1.12848	0.656709	1	34	28636
rs11222085_T	628	Ovarian cyst	genitourinary	0.0370647	0.0834188	1.03776	0.656811	1	501	26726
rs3857615_T	411.2	Myocardial infarction	circulatory system	-0.0232847	0.0524207	0.976984	0.656906	1	795	27050
rs1693564_T	733.2	Cyst of bone	musculoskeletal	0.143059	0.322085	1.1538	0.656924	1	20	27531
rs7708285_G	613.8	Other specified disorders of breast	genitourinary	0.118145	0.266117	1.12541	0.657072	1	32	29426
rs4870049_G	428.2	Heart failure NOS	circulatory system	-0.0420988	0.0948629	0.958775	0.657197	1	248	29189
rs199556490_T	573	Other disorders of liver	digestive	-0.0519484	0.117085	0.949378	0.657274	1	209	28466
rs8072878_A	559	Ileostomy status	digestive	0.168941	0.380835	1.18405	0.657328	1	21	13149
rs9994626_G	802	Fracture of pelvis	injuries & poisonings	0.0859124	0.193688	1.08971	0.657361	1	55	27303
rs3786933_C	53	Herpes zoster	infectious diseases	-0.109119	0.246008	0.896623	0.657361	1	42	28884
rs6925325_G	653	Problems associated with amniotic cavity and membranes	pregnancy complications	-0.129925	0.292931	0.878161	0.657379	1	29	29527
rs111941793_G	420	Carditis	circulatory system	0.0583131	0.131475	1.06005	0.657383	1	156	27221
rs1583673_C	287.3	Thrombocytopenia	hematopoietic	-0.0552684	0.124613	0.946231	0.65739	1	142	29080
rs7708285_G	428.1	Congestive heart failure (CHF) NOS	circulatory system	-0.0596275	0.134501	0.942115	0.657531	1	133	29189
rs11733975_T	579	Other symptoms involving abdomen and pelvis	digestive	0.0658013	0.148463	1.06801	0.657609	1	112	26918
rs1693564_T	427.2	Atrial fibrillation and flutter	circulatory system	-0.0212155	0.0478887	0.979008	0.657753	1	933	26344
rs151057105_C	735	Acquired foot deformities	musculoskeletal	0.0409999	0.0925546	1.04185	0.65778	1	747	28303
rs151057105_C	418.1	Precordial pain	circulatory system	0.05267	0.118904	1.05408	0.657793	1	452	28884
rs151057105_C	655	Known or suspected fetal abnormality affecting management of mother	pregnancy complications	0.116799	0.26371	1.12389	0.657832	1	99	29237
rs111941793_G	634.3	Ectopic pregnancy	pregnancy complications	-0.127752	0.288474	0.880072	0.657871	1	32	26890
rs4806665_G	389	Hearing loss	sense organs	0.0242096	0.0546699	1.02451	0.657886	1	685	28850
rs34248430_A	646	Other complications of pregnancy NEC	pregnancy complications	-0.0874121	0.197397	0.916299	0.657893	1	68	27689
rs174478_T	442	Other aneurysm	circulatory system	-0.0531156	0.119968	0.94827	0.657949	1	142	28971
rs1583673_C	153	Colorectal cancer	neoplasms	0.04418	0.0997925	1.04517	0.657969	1	230	26366
rs3786933_C	379.2	Disorders of vitreous body	sense organs	-0.0782948	0.176903	0.924692	0.658066	1	83	28795
rs1583673_C	215	Other benign neoplasm of connective and other soft tissue	neoplasms	-0.0806696	0.182274	0.922498	0.658074	1	66	28593
rs10945391_G	512.7	Shortness of breath	respiratory	-0.0266937	0.0603243	0.973659	0.658125	1	564	28034
rs1583673_C	750.2	Lower gastrointestinal congenital anomalies	congenital anomalies	-0.10543	0.238272	0.899937	0.658143	1	38	29145
rs151057105_C	465.2	Acute pharyngitis	respiratory	0.128681	0.29083	1.13733	0.658156	1	80	29116
rs199556490_T	339	Other headache syndromes	neurological	-0.0273359	0.0617898	0.973034	0.658199	1	767	28191
rs5750495_T	274.1	Gout	endocrine/metabolic	0.0370325	0.0837148	1.03773	0.658225	1	341	29045
rs151057105_C	433.31	Transient cerebral ischemia	circulatory system	0.0851303	0.192454	1.08886	0.658242	1	175	28591
rs1044595_C	38.2	Gram positive septicemia	infectious diseases	-0.137654	0.311193	0.871401	0.658242	1	22	28562
rs2495732_T	747.1	Cardiac congenital anomalies	congenital anomalies	-0.0953068	0.215503	0.909094	0.658306	1	61	29178
rs34248430_A	427	Cardiac dysrhythmias	circulatory system	-0.0164103	0.0371063	0.983724	0.658308	1	1995	25494
rs1044595_C	726.4	Calcaneal spur; Exostosis NOS	musculoskeletal	0.0966806	0.218689	1.10151	0.658423	1	43	27081
rs111941793_G	507	Pleurisy; pleural effusion	respiratory	-0.0332543	0.0752204	0.967293	0.658423	1	460	26590
rs34248430_A	766	Neuralgia, neuritis, and radiculitis NOS	symptoms	0.111122	0.251366	1.11753	0.658436	1	38	27510
rs7708285_G	681.1	Cellulitis and abscess of fingers/toes	dermatologic	-0.094535	0.213848	0.909796	0.658442	1	52	29341
rs1693564_T	281.1	Megaloblastic anemia	hematopoietic	-0.0683641	0.154674	0.93392	0.658498	1	85	26892
rs11222085_T	426.2	Atrioventricular [AV] block	circulatory system	0.0517594	0.117137	1.05312	0.658582	1	248	27164
rs174478_T	591	Urinary tract infection	genitourinary	0.021084	0.0477151	1.02131	0.658582	1	943	27195
rs554776665_C	550.6	Incisional hernia	digestive	-0.135348	0.306442	0.873412	0.658722	1	27	21580
rs174478_T	733.2	Cyst of bone	musculoskeletal	0.141442	0.320273	1.15193	0.658758	1	21	28387
rs199556490_T	800.1	Fracture of neck of femur	injuries & poisonings	0.0863817	0.195636	1.09022	0.658821	1	81	28324
rs111941793_G	496.2	Chronic bronchitis	respiratory	0.0667544	0.151193	1.06903	0.658837	1	118	26762
rs3786933_C	8	Intestinal infection	infectious diseases	-0.0411992	0.0933168	0.959638	0.658853	1	302	29125
rs4870049_G	455	Hemorrhoids	circulatory system	-0.0166757	0.0377743	0.983463	0.658884	1	1641	26799
rs1583673_C	293.1	Swelling, mass, or lump in head and neck [Space-occupying lesion, intracranial NOS]	mental disorders	-0.0762388	0.172728	0.926595	0.658938	1	73	29061
rs199556490_T	451	Phlebitis and thrombophlebitis	circulatory system	-0.0701739	0.158997	0.932232	0.658958	1	112	26601
rs4806665_G	172	Skin cancer	neoplasms	0.0186955	0.0423665	1.01887	0.659009	1	1168	28357
rs3857615_T	242.1	Graves' disease	endocrine/metabolic	-0.0966673	0.219081	0.907858	0.65904	1	43	27709
rs111941793_G	722.9	Other and unspecified disc disorder	musculoskeletal	-0.0937305	0.212476	0.910528	0.659115	1	55	26890
`3:13765713_AT_A_AT`	569.1	Toxic gastroenteritis and colitis	digestive	0.131693	0.298577	1.14076	0.659164	1	24	26950
rs2495732_T	508	Pulmonary collapse; interstitial and compensatory emphysema	respiratory	-0.0479516	0.108733	0.95318	0.659212	1	248	28323
rs111941793_G	333.1	Essential tremor	neurological	-0.117098	0.265575	0.889498	0.65927	1	35	26727
rs8072878_A	681	Superficial cellulitis and abscess	dermatologic	-0.10997	0.249441	0.895861	0.659311	1	41	16077
rs7708285_G	626	Disorders of menstruation and other abnormal bleeding from female genital tract	genitourinary	-0.017748	0.0402618	0.982409	0.659346	1	1705	26726
rs6925325_G	619	Noninflammatory female genital disorders	genitourinary	-0.0229573	0.0520797	0.977304	0.659349	1	941	28640
rs111941793_G	170.2	Cancer of connective tissue	neoplasms	-0.134247	0.304547	0.874374	0.659353	1	26	27438
rs1583673_C	555.21	Ulcerative colitis (chronic)	digestive	-0.0833205	0.189034	0.920056	0.65938	1	61	23768
rs11222085_T	427.5	Arrhythmia (cardiac) NOS	circulatory system	-0.0758137	0.172045	0.926989	0.659457	1	107	27164
rs11941568_A	519.9	Symptoms involving respiratory system and other chest symptoms	respiratory	0.111362	0.252728	1.1178	0.659473	1	34	27932
rs199556490_T	428.2	Heart failure NOS	circulatory system	0.0489965	0.111197	1.05022	0.659481	1	246	28978
rs10945391_G	601.12	Chronic prostatitis	genitourinary	-0.0594001	0.134814	0.94233	0.659498	1	113	26312
rs10945391_G	474	Acute and chronic tonsillitis	respiratory	-0.0439274	0.0997019	0.957023	0.659512	1	205	27071
rs11222085_T	724	Other and unspecified disorders of back	musculoskeletal	-0.117987	0.267822	0.888707	0.659543	1	43	28949
rs4870049_G	442.8	Aneurysm of other specified artery	circulatory system	-0.145524	0.330348	0.864569	0.659562	1	20	28971
rs554776665_C	747	Cardiac and circulatory congenital anomalies	congenital anomalies	-0.0927606	0.21059	0.911412	0.65959	1	58	24432
rs11941568_A	528.1	Stomatitis and mucositis	digestive	-0.0955482	0.216937	0.908875	0.659617	1	44	28235
rs7708285_G	433.21	Cerebral artery occlusion, with cerebral infarction	circulatory system	0.0452229	0.102681	1.04626	0.659631	1	218	28828
rs10945391_G	70	Viral hepatitis	infectious diseases	0.0853097	0.19378	1.08905	0.659764	1	54	28341
rs3857615_T	560.1	Paralytic ileus	digestive	0.103784	0.235766	1.10936	0.659792	1	38	23937
rs10945391_G	624	Symptoms involving female genital tract	genitourinary	0.0713179	0.162072	1.07392	0.65991	1	77	28117
rs7708285_G	803.3	Fracture of clavicle or scapula	injuries & poisonings	0.069008	0.15683	1.07144	0.659923	1	91	28532
rs199556490_T	227.1	Benign neoplasm of adrenal gland	neoplasms	-0.159642	0.362832	0.852449	0.659946	1	21	29199
rs3857615_T	802	Fracture of pelvis	injuries & poisonings	0.0851305	0.193489	1.08886	0.659954	1	56	28500
rs6925325_G	735.23	Hallux rigidus	musculoskeletal	-0.059509	0.135258	0.942227	0.659962	1	128	28537
rs199556490_T	262	Mineral deficiency NEC	endocrine/metabolic	0.122685	0.278861	1.13053	0.659972	1	40	28971
rs1044595_C	550.4	Umbilical hernia	digestive	-0.0342248	0.0778091	0.966354	0.660042	1	351	25916
rs554776665_C	523.3	Periodontitis (acute or chronic)	digestive	0.0690588	0.157012	1.0715	0.66006	1	113	23700
rs4806665_G	556	Ulceration of the lower GI tract	digestive	0.055135	0.125388	1.05668	0.660144	1	127	23929
rs151057105_C	272.9	Unspecified disorder of lipoid metabolism	endocrine/metabolic	-0.155757	0.354263	0.855767	0.66018	1	43	25855
rs3786933_C	694	Dyschromia and Vitiligo	dermatologic	-0.0608236	0.138358	0.940989	0.66022	1	137	28214
rs2495732_T	735	Acquired foot deformities	musculoskeletal	0.0283217	0.0644301	1.02873	0.660246	1	747	28222
rs554776665_C	444	Arterial embolism and thrombosis	circulatory system	-0.144412	0.328547	0.865531	0.660265	1	23	23987
rs111941793_G	614.3	Pelvic inflammatory disease (PID)	genitourinary	0.0950513	0.216255	1.09972	0.660275	1	60	26705
rs11222085_T	394.1	Mitral valve stenosis and aortic valve stenosis	circulatory system	-0.0877552	0.199724	0.915985	0.660385	1	77	28702
rs199556490_T	250	Diabetes mellitus	endocrine/metabolic	-0.0209201	0.0476193	0.979297	0.660429	1	1349	27920
rs2495732_T	8	Intestinal infection	infectious diseases	0.044509	0.101346	1.04551	0.660531	1	298	28957
rs3786933_C	333	Extrapyramidal disease and abnormal movement disorders	neurological	0.0881599	0.200743	1.09216	0.66054	1	69	28628
rs5750495_T	946	Anaphylactic shock NOS	injuries & poisonings	0.0981431	0.223498	1.10312	0.660573	1	46	28899
rs3786933_C	443	Peripheral vascular disease	circulatory system	0.0449666	0.102418	1.04599	0.660626	1	262	28821
`3:13765713_AT_A_AT`	159	Malignant neoplasm of other and ill-defined sites within the digestive organs and peritoneum	neoplasms	0.125434	0.285719	1.13364	0.660653	1	26	27919
rs11941568_A	509.1	Respiratory failure	respiratory	0.0562035	0.128028	1.05781	0.660666	1	132	27723
rs8072878_A	368.1	Amblyopia	sense organs	0.127844	0.291226	1.13638	0.660673	1	34	15993
rs174478_T	480.5	Bronchopneumonia and lung abscess	respiratory	-0.13353	0.304187	0.875001	0.66068	1	22	28762
rs111941793_G	450	Noninfectious disorders of lymphatic channels	circulatory system	0.0970748	0.221165	1.10194	0.660717	1	56	27414
`3:13765713_AT_A_AT`	270	Disorders of protein plasma/amino-acid transport and metabolism	endocrine/metabolic	0.083072	0.189347	1.08662	0.660857	1	58	29182
rs199556490_T	427.4	Cardiac arrest and ventricular fibrillation	circulatory system	-0.102658	0.234027	0.902436	0.660909	1	50	26961
rs34248430_A	70.4	Chronic hepatitis	infectious diseases	0.121797	0.277661	1.12952	0.660913	1	31	27242
rs8072878_A	513	Respiratory abnormalities	respiratory	-0.149952	0.341878	0.860749	0.660941	1	21	16188
rs4870049_G	174.11	Malignant neoplasm of female breast	neoplasms	0.0263549	0.0600947	1.02671	0.660983	1	648	27734
rs1044595_C	442	Other aneurysm	circulatory system	0.0534615	0.12191	1.05492	0.661001	1	141	28757
rs6925325_G	550.6	Incisional hernia	digestive	0.126524	0.288532	1.13488	0.661017	1	30	26105
rs7708285_G	798.1	Chronic fatigue syndrome	symptoms	0.075381	0.171913	1.07829	0.661036	1	77	29186
rs3857615_T	704.1	Alopecia	dermatologic	-0.141005	0.321648	0.868485	0.661108	1	20	29392
rs554776665_C	557	Intestinal malabsorption (non-celiac)	digestive	0.129478	0.295478	1.13823	0.661243	1	33	19835
rs2495732_T	261.2	Vitamin B-complex deficiencies	endocrine/metabolic	-0.0692262	0.157995	0.933116	0.661275	1	115	28864
rs11941568_A	427.3	Other specified cardiac dysrhythmias	circulatory system	0.032657	0.0745526	1.0332	0.661357	1	390	26283
rs9994626_G	386.2	Peripheral or central vertigo	sense organs	-0.0676516	0.154449	0.934586	0.661373	1	86	27601
rs6925325_G	782.3	Edema	symptoms	0.0544809	0.124396	1.05599	0.661412	1	159	29397
rs4806665_G	225	Benign neoplasm of brain and other parts of nervous system	neoplasms	-0.0761511	0.173898	0.926676	0.661454	1	66	29407
rs7708285_G	578.8	Hemorrhage of rectum and anus	digestive	-0.0197746	0.0451698	0.98042	0.661543	1	1195	27136
rs10945391_G	686	Other local infections of skin and subcutaneous tissue	dermatologic	-0.0540028	0.123396	0.947429	0.661648	1	133	28637
rs111941793_G	332	Parkinson's disease	neurological	-0.0871668	0.199201	0.916524	0.66169	1	62	26727
rs554776665_C	244	Hypothyroidism	endocrine/metabolic	-0.0206052	0.0470919	0.979606	0.661711	1	1298	22964
rs11733975_T	380.1	Otitis externa	sense organs	0.112628	0.257424	1.11922	0.661736	1	38	29221
rs1044595_C	270	Disorders of protein plasma/amino-acid transport and metabolism	endocrine/metabolic	-0.0844946	0.193164	0.918977	0.661804	1	57	29271
rs11222085_T	41.1	Staphylococcus infections	infectious diseases	0.0636615	0.145573	1.06573	0.661881	1	161	28773
rs199556490_T	184	Cancer of other female genital organs	neoplasms	0.0309725	0.0708268	1.03146	0.661894	1	611	27624
rs9994626_G	250	Diabetes mellitus	endocrine/metabolic	0.0178464	0.0408217	1.01801	0.661981	1	1304	26903
rs11941568_A	261.4	Vitamin D deficiency	endocrine/metabolic	0.0506361	0.115853	1.05194	0.662058	1	160	28248
rs9994626_G	754	Congenital musculoskeletal deformities of spine	congenital anomalies	-0.132098	0.302298	0.876255	0.662126	1	22	28212
rs34248430_A	368.2	Diplopia and disorders of binocular vision	sense organs	0.0766241	0.175351	1.07964	0.66213	1	79	27384
rs151057105_C	555.2	Ulcerative colitis	digestive	0.0692573	0.158495	1.07171	0.662134	1	258	23764
rs11733975_T	555.21	Ulcerative colitis (chronic)	digestive	-0.0861113	0.197109	0.917492	0.662204	1	61	23761
rs11733975_T	395.1	Nonrheumatic mitral valve disorders	circulatory system	-0.0435624	0.0997227	0.957373	0.662231	1	239	28468
rs1583673_C	184.1	Malignant neoplasm of ovary and other uterine adnexa	neoplasms	-0.0271038	0.0620756	0.97326	0.662383	1	589	27602
rs6925325_G	599.2	Retention of urine	genitourinary	-0.025263	0.0578603	0.975053	0.662387	1	736	28141
rs11222085_T	191	Manlignant and unknown neoplasms of brain and nervous system	neoplasms	0.145234	0.332634	1.15631	0.662389	1	32	29450
rs9994626_G	696.4	Psoriasis	dermatologic	-0.0372569	0.0853368	0.963429	0.662411	1	282	26891
rs111941793_G	614.32	Chronic inflammatory pelvic disease	genitourinary	0.131172	0.30048	1.14016	0.662443	1	32	26705
rs8072878_A	242.1	Graves' disease	endocrine/metabolic	0.148701	0.340647	1.16033	0.662455	1	25	15174
rs554776665_C	353	Nerve root and plexus disorders	neurological	-0.118284	0.270971	0.888444	0.662461	1	35	23408
rs6925325_G	496	Chronic airway obstruction	respiratory	0.0257274	0.058938	1.02606	0.662462	1	719	28819
rs3857615_T	274.21	Chondrocalcinosis	endocrine/metabolic	-0.103805	0.237825	0.901401	0.662492	1	36	29174
rs4870049_G	523.3	Periodontitis (acute or chronic)	digestive	-0.0553703	0.126868	0.946135	0.662517	1	137	28616
rs199556490_T	500	Lung disease due to external agents	respiratory	-0.151068	0.346212	0.85979	0.662587	1	23	28426
rs7708285_G	540.1	Appendicitis	digestive	-0.0597495	0.136965	0.942	0.662663	1	128	29429
rs2495732_T	694	Dyschromia and Vitiligo	dermatologic	-0.0632557	0.145026	0.938703	0.662715	1	136	28044
`3:13765713_AT_A_AT`	367.8	Hypermetropia	sense organs	0.104875	0.24046	1.11057	0.662733	1	36	28595
rs1044595_C	165	Cancer within the respiratory system	neoplasms	0.0580815	0.133179	1.0598	0.662751	1	117	29244
rs1583673_C	727.6	Rupture of tendon, nontraumatic	musculoskeletal	0.0352913	0.0809358	1.03592	0.662808	1	349	27062
rs4870049_G	585.1	Acute renal failure	genitourinary	-0.0301145	0.0690781	0.970334	0.662874	1	472	28095
`3:13765713_AT_A_AT`	687	Symptoms affecting skin	dermatologic	-0.0575339	0.131991	0.94409	0.662914	1	117	28735
rs151057105_C	276.11	Hyperosmolality and/or hypernatremia	endocrine/metabolic	-0.21007	0.481992	0.810527	0.662955	1	22	28660
rs3786933_C	41	Bacterial infection NOS	infectious diseases	0.0308926	0.0708826	1.03137	0.662962	1	552	28624
rs4806665_G	728	Disorders of muscle, ligament, and fascia	musculoskeletal	0.117834	0.270396	1.12506	0.662994	1	27	27245
rs11222085_T	626.2	Dysmenorrhea	genitourinary	-0.0647253	0.148527	0.937325	0.662995	1	145	26726
rs8072878_A	756	Other congenital musculoskeletal anomalies	congenital anomalies	-0.129499	0.297193	0.878536	0.663026	1	29	16151
rs199556490_T	601.11	Acute prostatitis	genitourinary	-0.134611	0.308992	0.874056	0.663094	1	29	26784
rs3857615_T	618.6	Vaginal enterocele, congenital or acquired	genitourinary	-0.0827639	0.190007	0.920568	0.663139	1	57	28552
rs4806665_G	395	Heart valve disorders	circulatory system	0.0273186	0.0627325	1.0277	0.663216	1	517	28664
rs3786933_C	614.53	Cyst or abscess of Bartholin's gland	genitourinary	0.0942792	0.21653	1.09887	0.663265	1	60	28611
rs5750495_T	743.2	Pathologic fracture	musculoskeletal	0.0847462	0.194683	1.08844	0.663342	1	61	29320
rs34248430_A	747	Cardiac and circulatory congenital anomalies	congenital anomalies	-0.0814268	0.187064	0.9218	0.663353	1	74	27683
rs1693564_T	8.6	Viral Enteritis	infectious diseases	0.0828576	0.190351	1.08639	0.663353	1	57	28380
rs5750495_T	568.1	Peritoneal adhesions (postoperative) (postinfection)	digestive	-0.0356285	0.0818566	0.964999	0.663377	1	363	27084
rs1044595_C	370	Keratitis	sense organs	-0.136375	0.313329	0.872515	0.663385	1	22	28587
rs174478_T	379.5	Disorders of iris and ciliary body	sense organs	0.0984445	0.226222	1.10345	0.663441	1	41	28946
rs199556490_T	597	Other disorders of urethra and urinary tract	genitourinary	-0.0391365	0.0899377	0.961619	0.663453	1	358	28162
rs9994626_G	756.3	Congenital anomalies of muscle, tendon, fascia, and connective tissue	congenital anomalies	-0.115389	0.265189	0.89102	0.663476	1	29	28212
rs3786933_C	153.2	Colon cancer	neoplasms	-0.0569746	0.13095	0.944618	0.663499	1	153	26448
rs11733975_T	289	Other diseases of blood and blood-forming organs	hematopoietic	-0.0656446	0.150897	0.936464	0.663542	1	103	28768
rs199556490_T	706	Diseases of sebaceous glands	dermatologic	0.0254563	0.0585176	1.02578	0.663548	1	888	28467
rs1693564_T	378.5	Paralytic strabismus	sense organs	0.124883	0.287087	1.13302	0.663562	1	25	28067
rs1044595_C	743.21	Pathologic fracture of vertebrae	musculoskeletal	-0.0972611	0.22359	0.907319	0.663565	1	43	29265
`3:13765713_AT_A_AT`	303	Psychogenic and somatoform disorders	mental disorders	0.0937755	0.215647	1.09831	0.663667	1	45	27297
rs1583673_C	745	Pain in joint	musculoskeletal	0.0277393	0.063795	1.02813	0.663694	1	566	28775
rs34248430_A	285.2	Anemia of chronic disease	hematopoietic	0.114735	0.263923	1.12158	0.663759	1	34	26016
rs1583673_C	411.8	Other chronic ischemic heart disease, unspecified	circulatory system	0.0208604	0.0479856	1.02108	0.663764	1	1036	26859
rs1583673_C	172.1	Melanomas of skin, dx or hx	neoplasms	0.0363808	0.0837089	1.03705	0.663845	1	326	28168
rs1583673_C	172.11	Melanomas of skin	neoplasms	0.0363808	0.0837089	1.03705	0.663845	1	326	28168
rs1044595_C	443	Peripheral vascular disease	circulatory system	-0.0391723	0.0901394	0.961585	0.663871	1	261	28757
rs5750495_T	202	Cancer of other lymphoid, histiocytic tissue	neoplasms	-0.0566303	0.130409	0.944943	0.664107	1	143	29062
rs5750495_T	202.2	Non-Hodgkins lymphoma	neoplasms	-0.0566303	0.130409	0.944943	0.664107	1	143	29062
rs6925325_G	536.8	Dyspepsia and other specified disorders of function of stomach	digestive	-0.0204736	0.0471472	0.979735	0.664108	1	1120	25421
rs151057105_C	260.6	Anorexia	endocrine/metabolic	0.131372	0.3026	1.14039	0.664183	1	73	28943
rs9994626_G	702.1	Actinic keratosis	dermatologic	-0.0304471	0.070139	0.970012	0.664218	1	425	27493
rs1583673_C	362.2	Degeneration of macula and posterior pole of retina	sense organs	-0.0309694	0.0713456	0.969505	0.664233	1	445	27996
rs1583673_C	362.29	Macular degeneration (senile) of retina NOS	sense organs	-0.0309694	0.0713456	0.969505	0.664233	1	445	27996
rs3857615_T	334	Degenerative disease of the spinal cord	neurological	-0.0635764	0.146465	0.938402	0.664235	1	96	28745
rs1583673_C	340	Migraine	neurological	-0.029813	0.068683	0.970627	0.664239	1	484	28166
rs10945391_G	575.8	Other disorders of biliary tract	digestive	0.0766053	0.176499	1.07962	0.66427	1	65	27348
rs2495732_T	41	Bacterial infection NOS	infectious diseases	0.0324877	0.0748602	1.03302	0.664305	1	550	28457
rs1693564_T	443.1	Raynaud's syndrome	circulatory system	-0.0495654	0.114228	0.951643	0.66435	1	157	28088
rs11941568_A	585.2	Renal failure NOS	genitourinary	0.0886081	0.204222	1.09265	0.664375	1	52	27202
rs151057105_C	716	Other arthropathies	musculoskeletal	0.201953	0.46554	1.22379	0.664431	1	32	28831
rs4870049_G	696.41	Psoriasis vulgaris	dermatologic	0.0417845	0.0963212	1.04267	0.664431	1	244	28107
rs3786933_C	614	Inflammatory diseases of female pelvic organs	genitourinary	-0.0318983	0.073533	0.968605	0.664437	1	506	28611
rs9994626_G	550.6	Incisional hernia	digestive	-0.11298	0.260469	0.893169	0.664466	1	30	24972
rs34248430_A	530	Diseases of esophagus	digestive	0.0118923	0.0274252	1.01196	0.664559	1	3892	23723
`3:13765713_AT_A_AT`	530.3	Stricture and stenosis of esophagus	digestive	-0.0414009	0.0954786	0.959444	0.664568	1	225	25013
rs111941793_G	241.2	Nontoxic multinodular goiter	endocrine/metabolic	0.0963277	0.222162	1.10112	0.664585	1	56	25758
rs1693564_T	441	Vascular insufficiency of intestine	circulatory system	0.10401	0.239954	1.10961	0.664682	1	36	28088
rs3857615_T	585.2	Renal failure NOS	genitourinary	-0.0814649	0.187948	0.921765	0.664692	1	58	28063
rs4806665_G	471	Nasal polyps	respiratory	-0.0342112	0.0789656	0.966367	0.664839	1	323	27694
rs11733975_T	427.5	Arrhythmia (cardiac) NOS	circulatory system	-0.0643207	0.148465	0.937704	0.664841	1	107	26947
rs4806665_G	573.7	Abnormal results of function study of liver	digestive	0.0320048	0.0738794	1.03252	0.664866	1	368	28634
`3:13765713_AT_A_AT`	599.2	Retention of urine	genitourinary	-0.0233246	0.0538425	0.976945	0.66487	1	733	27843
rs9994626_G	182	Malignant neoplasm of uterus	neoplasms	-0.0591279	0.136496	0.942586	0.664881	1	111	25859
rs5750495_T	742.9	Other derangement of joint	musculoskeletal	0.0838893	0.19371	1.08751	0.664966	1	61	29021
rs34248430_A	8.5	Bacterial enteritis	infectious diseases	-0.0488044	0.112697	0.952367	0.664972	1	203	27466
rs6925325_G	296.1	Bipolar	mental disorders	0.0857545	0.198025	1.08954	0.66498	1	63	27585
rs11733975_T	871	Open wounds of extremities	injuries & poisonings	-0.0855449	0.197657	0.918012	0.665164	1	60	29177
rs5750495_T	585.4	Chronic kidney disease, Stage I or II	genitourinary	-0.0788226	0.182133	0.924204	0.665179	1	74	27943
rs9994626_G	442	Other aneurysm	circulatory system	-0.0535322	0.123759	0.947875	0.665339	1	134	27727
rs9994626_G	159	Malignant neoplasm of other and ill-defined sites within the digestive organs and peritoneum	neoplasms	-0.122979	0.284385	0.884283	0.665424	1	25	26995
rs11733975_T	500	Lung disease due to external agents	respiratory	0.14799	0.342306	1.1595	0.6655	1	22	28407
rs6925325_G	568.1	Peritoneal adhesions (postoperative) (postinfection)	digestive	0.0354012	0.0819184	1.03604	0.665631	1	366	27236
`3:13765713_AT_A_AT`	395.2	Nonrheumatic aortic valve disorders	circulatory system	0.0409769	0.0948209	1.04183	0.665632	1	233	28400
rs2495732_T	555.2	Ulcerative colitis	digestive	0.0469134	0.108563	1.04803	0.665645	1	259	23701
rs1693564_T	378.2	Nystagmus and other irregular eye movements	sense organs	0.114578	0.265227	1.1214	0.665742	1	30	28067
rs6925325_G	727.4	Ganglion and cyst of synovium, tendon, and bursa	musculoskeletal	-0.0348161	0.0805956	0.965783	0.665752	1	369	27283
rs1693564_T	735	Acquired foot deformities	musculoskeletal	0.0233074	0.0539613	1.02358	0.665794	1	728	27673
rs6925325_G	389	Hearing loss	sense organs	-0.0258332	0.0598103	0.974498	0.6658	1	686	28892
rs199556490_T	368.2	Diplopia and disorders of binocular vision	sense organs	-0.0779409	0.180454	0.925019	0.665802	1	85	28971
rs1044595_C	276.1	Electrolyte imbalance	endocrine/metabolic	0.0297244	0.0688226	1.03017	0.665815	1	447	28683
rs199556490_T	293	Symptoms involving head and neck	mental disorders	0.0516832	0.119672	1.05304	0.665834	1	209	29083
rs11222085_T	301	Personality disorders	mental disorders	0.159264	0.36878	1.17265	0.665839	1	26	27585
rs1044595_C	41.2	Streptococcus infection	infectious diseases	-0.0580434	0.134417	0.943609	0.665875	1	117	28562
rs3857615_T	427.6	Premature beats	circulatory system	0.0611076	0.141517	1.06301	0.665884	1	105	27133
`3:13765713_AT_A_AT`	170.2	Cancer of connective tissue	neoplasms	-0.120326	0.278678	0.886631	0.665905	1	26	29242
rs3857615_T	38.2	Gram positive septicemia	infectious diseases	0.135951	0.314905	1.14563	0.665945	1	22	28740
rs10945391_G	300	Anxiety disorders	mental disorders	0.0203451	0.0471257	1.02055	0.665946	1	939	26927
rs11222085_T	528.11	Stomatitis and mucositis (ulcerative)	digestive	-0.12205	0.282737	0.885104	0.665978	1	38	29169
rs34248430_A	276.41	Acidosis	endocrine/metabolic	-0.0902345	0.209055	0.913717	0.666009	1	60	27119
rs2495732_T	414	Other forms of chronic heart disease	circulatory system	0.0451326	0.104624	1.04617	0.666192	1	288	26778
rs34248430_A	191.1	Cancer of brain and nervous system	neoplasms	-0.157777	0.365762	0.854041	0.666204	1	20	27632
rs34248430_A	191.11	Cancer of brain	neoplasms	-0.157777	0.365762	0.854041	0.666204	1	20	27632
rs5750495_T	870.3	Other open wound of head and face	injuries & poisonings	0.136701	0.316916	1.14649	0.666215	1	23	29257
rs11222085_T	627.1	Postmenopausal bleeding	genitourinary	-0.0279483	0.0648193	0.972439	0.666342	1	830	26726
rs3786933_C	695.42	Systemic lupus erythematosus	dermatologic	0.140709	0.326353	1.15109	0.666356	1	27	28123
rs10945391_G	509.1	Respiratory failure	respiratory	0.0530808	0.123121	1.05451	0.666377	1	133	27946
rs554776665_C	686.4	Pyogenic granuloma	dermatologic	-0.119863	0.278028	0.887042	0.666382	1	33	24286
rs6925325_G	724	Other and unspecified disorders of back	musculoskeletal	0.105379	0.244444	1.11113	0.666398	1	43	28949
rs10945391_G	626.8	Infertility, female	genitourinary	-0.0621769	0.144286	0.939717	0.666521	1	102	26095
rs3857615_T	289.8	Polycythemia, secondary	hematopoietic	-0.119101	0.276414	0.887718	0.666556	1	27	28921
rs7708285_G	733	Other disorders of bone and cartilage	musculoskeletal	-0.0670452	0.155647	0.935153	0.666649	1	99	28387
rs111941793_G	557.1	Celiac disease	digestive	-0.0486557	0.112962	0.952509	0.666667	1	202	22250
rs11941568_A	578.2	Blood in stool	digestive	0.0463326	0.107602	1.04742	0.666765	1	185	26251
rs10945391_G	473.4	Voice disturbance	respiratory	-0.0657294	0.152649	0.936384	0.666766	1	87	27071
rs2495732_T	295.1	Schizophrenia	mental disorders	0.152071	0.353285	1.16424	0.66687	1	26	27285
rs34248430_A	317.11	Alcoholic liver damage	mental disorders	-0.150332	0.34932	0.860423	0.666937	1	22	27084
rs3786933_C	473.4	Voice disturbance	respiratory	-0.0735306	0.170863	0.929108	0.666942	1	89	27592
rs4870049_G	578.9	Hemorrhage of gastrointestinal tract	digestive	0.0231685	0.0538476	1.02344	0.667006	1	793	27136
rs554776665_C	596	Other disorders of bladder	genitourinary	-0.0265313	0.0616669	0.973818	0.667024	1	719	23485
rs8072878_A	241	Nontoxic nodular goiter	endocrine/metabolic	-0.0699738	0.162641	0.932418	0.667025	1	99	15174
rs2495732_T	261	Vitamin deficiency	endocrine/metabolic	-0.0446643	0.103818	0.956318	0.667037	1	270	28864
rs174478_T	695.8	Other specified erythematous conditions	dermatologic	0.133444	0.31018	1.14276	0.667038	1	22	28364
rs151057105_C	459.9	Circulatory disease NEC	circulatory system	-0.0295775	0.0687568	0.970856	0.667068	1	1316	27503
rs1583673_C	261.4	Vitamin D deficiency	endocrine/metabolic	-0.0500744	0.116467	0.951159	0.667236	1	164	28947
rs2495732_T	368.9	Subjective visual disturbances	sense organs	0.0875522	0.203644	1.0915	0.667248	1	75	28862
rs34248430_A	443.1	Raynaud's syndrome	circulatory system	0.0548847	0.127665	1.05642	0.667259	1	152	27185
rs3857615_T	327.3	Sleep apnea	neurological	0.0289726	0.0674007	1.0294	0.667301	1	467	28998
rs10945391_G	577.3	Cyst and pseudocyst of pancreas	digestive	-0.101602	0.236391	0.903389	0.667337	1	36	28659
rs1044595_C	585.3	Chronic renal failure [CKD]	genitourinary	-0.0267724	0.0622916	0.973583	0.667347	1	558	27884
rs111941793_G	153.3	Malignant neoplasm of rectum, rectosigmoid junction, and anus	neoplasms	0.0716004	0.166615	1.07423	0.667387	1	97	24693
rs11733975_T	635	Hemorrhage during pregnancy; childbirth and postpartum	pregnancy complications	0.0504765	0.117469	1.05177	0.667414	1	194	28727
rs6925325_G	742.1	Loose body in joint	musculoskeletal	0.111738	0.260062	1.11822	0.667445	1	37	29183
rs3857615_T	578.1	Hematemesis	digestive	0.0639221	0.148813	1.06601	0.667526	1	95	27104
rs4806665_G	286.12	Congenital deficiency of other clotting factors (including factor VII)	hematopoietic	-0.129241	0.300949	0.878762	0.667599	1	22	29277
rs174478_T	352.2	Facial nerve disorders [CN7]	neurological	-0.0657355	0.153072	0.936379	0.667602	1	87	28293
rs1693564_T	531.3	Duodenal ulcer	digestive	-0.038271	0.089149	0.962452	0.667711	1	257	28057
rs6925325_G	578.8	Hemorrhage of rectum and anus	digestive	0.0196874	0.0458616	1.01988	0.667721	1	1195	27136
rs3857615_T	618.1	Prolapse of vaginal walls	genitourinary	0.0261578	0.0609396	1.0265	0.667747	1	584	28552
rs1693564_T	381	Otitis media and Eustachian tube disorders	sense organs	0.0503483	0.117302	1.05164	0.667764	1	149	28434
rs11941568_A	296.22	Major depressive disorder	mental disorders	0.0183894	0.0428567	1.01856	0.667858	1	1205	26694
rs9994626_G	158	Neoplasm of unspecified nature of digestive system	neoplasms	0.0868074	0.202355	1.09069	0.667933	1	51	26995
rs1693564_T	285.2	Anemia of chronic disease	hematopoietic	0.111079	0.258969	1.11748	0.667974	1	31	26892
rs11941568_A	355	Complex regional/central pain syndrome	neurological	0.126922	0.295937	1.13533	0.66801	1	25	27387
rs111941793_G	8.5	Bacterial enteritis	infectious diseases	0.0503826	0.117475	1.05167	0.668011	1	195	27192
rs4870049_G	611	Abnormal findings on mammogram or breast exam	genitourinary	0.0507539	0.11837	1.05206	0.668087	1	164	28949
rs4870049_G	611.3	Lump or mass in breast	genitourinary	0.0507539	0.11837	1.05206	0.668087	1	164	28949
rs3786933_C	378.2	Nystagmus and other irregular eye movements	sense organs	-0.122046	0.28464	0.885107	0.668087	1	31	28795
rs4870049_G	472	Chronic pharyngitis and nasopharyngitis	respiratory	-0.0555331	0.129526	0.945981	0.668113	1	131	27735
rs10945391_G	575.1	Cholangitis	digestive	0.0897974	0.209467	1.09395	0.668145	1	46	27348
rs11733975_T	740	Osteoarthrosis	musculoskeletal	-0.0121605	0.0283664	0.987913	0.668147	1	3403	25939
rs174478_T	379.3	Aphakia and other disorders of lens	sense organs	0.12033	0.280712	1.12787	0.668172	1	27	28946
rs3786933_C	158	Neoplasm of unspecified nature of digestive system	neoplasms	0.098057	0.228755	1.10303	0.668174	1	54	28071
rs2495732_T	575	Other biliary tract disease	digestive	-0.0390684	0.0911788	0.961685	0.668301	1	352	27711
rs111941793_G	501	Pneumonitis due to inhalation of food or vomitus	respiratory	-0.105638	0.24658	0.89975	0.668351	1	41	26590
rs1044595_C	747.11	Cardiac shunt/ heart septal defect	congenital anomalies	-0.130498	0.304698	0.877659	0.668443	1	23	29285
rs111941793_G	442	Other aneurysm	circulatory system	0.0601303	0.140402	1.06197	0.668452	1	135	26905
rs4806665_G	635.2	Antepartum hemorrhage, abruptio placentae, and placenta previa	pregnancy complications	-0.0618762	0.14448	0.939999	0.668456	1	102	28919
rs34248430_A	756	Other congenital musculoskeletal anomalies	congenital anomalies	0.0968358	0.226121	1.10168	0.668471	1	47	27669
`3:13765713_AT_A_AT`	191	Manlignant and unknown neoplasms of brain and nervous system	neoplasms	0.109409	0.255696	1.11562	0.668734	1	32	29144
rs10945391_G	580.2	Nephrotic syndrome without mention of glomerulonephritis	genitourinary	0.073852	0.172609	1.07665	0.668755	1	68	27423
rs11733975_T	372	Disorders of conjunctiva	sense organs	0.0943384	0.22051	1.09893	0.668782	1	51	28566
rs1044595_C	585.4	Chronic kidney disease, Stage I or II	genitourinary	-0.07211	0.168555	0.930429	0.668787	1	75	27884
rs1693564_T	528.1	Stomatitis and mucositis	digestive	-0.0937022	0.219046	0.910554	0.668815	1	42	28287
rs1044595_C	782.6	Pallor and flushing	symptoms	-0.123044	0.287726	0.884224	0.66891	1	26	29178
rs34248430_A	70.3	Viral hepatitis C	infectious diseases	-0.157683	0.368744	0.85412	0.668926	1	20	27242
rs10945391_G	960	Poisoning by antibiotics	injuries & poisonings	0.0141616	0.0331192	1.01426	0.668947	1	1996	25982
rs2495732_T	427.9	Palpitations	circulatory system	0.034543	0.0808043	1.03515	0.669023	1	469	26867
rs11222085_T	626.14	Irregular menstrual bleeding	genitourinary	0.0401073	0.0938282	1.04092	0.669048	1	395	26726
rs4870049_G	276.5	Hypovolemia	endocrine/metabolic	-0.0416586	0.0974873	0.959197	0.669143	1	233	28899
rs34248430_A	612	Breast conditions, congenital or relating to hormones	genitourinary	-0.0844509	0.197631	0.919017	0.669148	1	66	27164
rs4806665_G	608	Other disorders of male genital organs	genitourinary	0.0366304	0.0857306	1.03731	0.669181	1	278	27403
rs1044595_C	707.2	Chronic ulcer of leg or foot	dermatologic	-0.107535	0.251738	0.898045	0.669256	1	34	29270
rs11941568_A	370	Keratitis	sense organs	0.134317	0.314443	1.14376	0.669263	1	22	27878
`3:13765713_AT_A_AT`	315	Develomental delays and disorders	mental disorders	-0.118829	0.27822	0.88796	0.669302	1	26	29229
rs7708285_G	720.1	Spinal stenosis of lumbar region	musculoskeletal	0.0391742	0.0917245	1.03995	0.669317	1	277	28949
rs11733975_T	761	Cervicalgia	symptoms	-0.0626636	0.146758	0.939259	0.669391	1	109	29233
rs5750495_T	627.1	Postmenopausal bleeding	genitourinary	0.0235997	0.0552831	1.02388	0.66946	1	826	26574
rs1583673_C	340.1	Migrain with aura	neurological	-0.108688	0.254661	0.89701	0.669529	1	34	28166
rs199556490_T	858	Complication of internal orthopedic device	injuries & poisonings	0.123302	0.289043	1.13123	0.669681	1	38	29221
rs4870049_G	189.11	Malignant neoplasm of kidney, except pelvis	neoplasms	0.0714851	0.16758	1.0741	0.669691	1	81	29295
rs151057105_C	151	Cancer of stomach	neoplasms	0.256919	0.602334	1.29294	0.669715	1	20	27980
rs2495732_T	597.1	Urethral stricture (not specified as infectious)	genitourinary	-0.0418045	0.0980127	0.959057	0.669728	1	307	28059
rs10945391_G	250.4	Abnormal glucose	endocrine/metabolic	-0.0582174	0.136503	0.943445	0.66975	1	108	27437
rs7708285_G	189.2	Cancer of bladder	neoplasms	0.0451619	0.105902	1.0462	0.669779	1	206	29295
rs9994626_G	292	Neurological disorders	mental disorders	0.0370059	0.0867933	1.0377	0.66984	1	277	27924
rs151057105_C	252.2	Hypoparathyroidism	endocrine/metabolic	0.222927	0.52289	1.24973	0.669863	1	26	29033
rs11733975_T	348.7	Coma	neurological	-0.115985	0.272153	0.890489	0.66998	1	31	28546
rs4806665_G	528.11	Stomatitis and mucositis (ulcerative)	digestive	0.0977788	0.229488	1.10272	0.670054	1	38	29126
rs11941568_A	729	Other disorders of soft tissues	musculoskeletal	0.116742	0.274092	1.12383	0.670163	1	29	26421
rs10945391_G	961	Poisoning by other anti-infectives	injuries & poisonings	0.0934494	0.219511	1.09796	0.670315	1	42	25982
rs34248430_A	624.9	stress incontinence, female	genitourinary	-0.032073	0.0753398	0.968436	0.670318	1	458	27036
rs554776665_C	626.14	Irregular menstrual bleeding	genitourinary	-0.0389851	0.0915869	0.961765	0.670354	1	331	22125
rs151057105_C	276.41	Acidosis	endocrine/metabolic	0.141132	0.331635	1.15158	0.670426	1	62	28660
rs1044595_C	626.2	Dysmenorrhea	genitourinary	-0.0515109	0.121056	0.949793	0.670462	1	144	26522
rs199556490_T	574.11	Cholelithiasis with acute cholecystitis	digestive	-0.0618113	0.145284	0.94006	0.670507	1	134	27818
rs34248430_A	289.3	Personal history of diseases of blood and blood-forming organs	hematopoietic	0.100136	0.235386	1.10532	0.670537	1	43	27211
rs8072878_A	497	Bronchitis	respiratory	0.122882	0.288872	1.13075	0.670555	1	34	15790
rs6925325_G	189.2	Cancer of bladder	neoplasms	0.046444	0.10919	1.04754	0.670582	1	206	29295
rs5750495_T	8	Intestinal infection	infectious diseases	0.0374661	0.0881089	1.03818	0.670673	1	303	29115
rs7708285_G	574.12	Cholelithiasis with other cholecystitis	digestive	0.027503	0.0646819	1.02788	0.670689	1	564	28021
`3:13765713_AT_A_AT`	740.11	Osteoarthrosis, localized, primary	musculoskeletal	0.0257901	0.0606542	1.02613	0.670692	1	573	25889
rs34248430_A	916	Contusion	injuries & poisonings	0.0638897	0.150272	1.06597	0.67072	1	109	27648
rs5750495_T	427.12	Paroxysmal ventricular tachycardia	circulatory system	-0.0802108	0.188682	0.922922	0.670756	1	69	27018
rs2495732_T	726.2	Synoviopathy	musculoskeletal	-0.0897919	0.211222	0.914121	0.670758	1	63	26975
rs2495732_T	740.1	Osteoarthritis; localized	musculoskeletal	-0.015455	0.036356	0.984664	0.670763	1	2448	25867
rs1583673_C	578.2	Blood in stool	digestive	0.0468007	0.110111	1.04791	0.670813	1	187	26913
rs11941568_A	371.1	Uveitis, noninfectious or NOS	sense organs	0.111767	0.263037	1.11825	0.670902	1	31	27878
rs7708285_G	380.4	Impacted cerumen	sense organs	-0.121731	0.286551	0.885387	0.670972	1	30	29459
rs10945391_G	362.31	Separation of retinal layers	sense organs	0.0568473	0.133861	1.05849	0.671073	1	113	27543
rs1583673_C	291	Other specified nonpsychotic and/or transient mental disorders	mental disorders	0.130038	0.306232	1.13887	0.671099	1	25	28949
rs1583673_C	291.8	Alteration of consciousness	mental disorders	0.130038	0.306232	1.13887	0.671099	1	25	28949
rs199556490_T	260.6	Anorexia	endocrine/metabolic	0.0855051	0.201363	1.08927	0.671105	1	76	28971
rs199556490_T	859	Complication due to other implant and internal device	injuries & poisonings	-0.155898	0.367221	0.855647	0.671177	1	20	29221
`3:13765713_AT_A_AT`	742.1	Loose body in joint	musculoskeletal	-0.0994736	0.234357	0.905314	0.671235	1	37	28879
`3:13765713_AT_A_AT`	597	Other disorders of urethra and urinary tract	genitourinary	0.032543	0.0766934	1.03308	0.671329	1	356	28076
rs111941793_G	802	Fracture of pelvis	injuries & poisonings	0.0960735	0.226419	1.10084	0.671334	1	53	26505
rs11941568_A	714.1	Rheumatoid arthritis	musculoskeletal	-0.0399179	0.0940767	0.960868	0.671338	1	239	27904
rs7708285_G	530.9	Heartburn	digestive	-0.0390648	0.0920682	0.961688	0.671345	1	282	25268
rs4806665_G	599.2	Retention of urine	genitourinary	-0.0225005	0.0530295	0.977751	0.671346	1	735	28099
`3:13765713_AT_A_AT`	389.2	Conductive hearing loss	sense organs	-0.10221	0.240911	0.90284	0.671373	1	35	28587
rs554776665_C	427.7	Tachycardia NOS	circulatory system	-0.0560622	0.132189	0.94548	0.671489	1	150	22457
`3:13765713_AT_A_AT`	608	Other disorders of male genital organs	genitourinary	0.0370587	0.0874057	1.03775	0.671577	1	276	27160
rs4870049_G	512.7	Shortness of breath	respiratory	-0.0264162	0.0623134	0.97393	0.671621	1	579	28724
rs174478_T	585	Renal failure	genitourinary	-0.019588	0.0462298	0.980603	0.671778	1	1017	28095
rs7708285_G	359	Muscular dystrophies and other myopathies	neurological	-0.138336	0.32651	0.870806	0.671798	1	23	29383
rs174478_T	611	Abnormal findings on mammogram or breast exam	genitourinary	-0.0476937	0.112576	0.953426	0.671816	1	164	28949
rs174478_T	611.3	Lump or mass in breast	genitourinary	-0.0476937	0.112576	0.953426	0.671816	1	164	28949
rs1693564_T	979	Adverse drug events and drug allergies	injuries & poisonings	0.125371	0.295996	1.13357	0.671889	1	24	25794
rs199556490_T	367	Disorders of refraction and accommodation; blindness and low vision	sense organs	0.0285207	0.0673375	1.02893	0.671895	1	679	28687
rs199556490_T	420.3	Endocarditis	circulatory system	-0.114888	0.271289	0.891466	0.671938	1	37	29097
rs1583673_C	614.1	Pelvic peritoneal adhesions, female (postoperative) (postinfection)	genitourinary	-0.0425187	0.100411	0.958373	0.67197	1	230	28524
rs151057105_C	736.4	Genu valgum or varum (acquired)	musculoskeletal	0.179966	0.425047	1.19718	0.672001	1	38	28303
rs1583673_C	151	Cancer of stomach	neoplasms	-0.138311	0.326684	0.870828	0.672019	1	20	27982
rs199556490_T	516	Abnormal sputum	respiratory	-0.0592012	0.139833	0.942517	0.672024	1	146	29220
rs1693564_T	740.2	Osteoarthrosis, generalized	musculoskeletal	0.0256118	0.0604989	1.02594	0.672045	1	576	25365
rs151057105_C	735.21	Hammer toe (acquired)	musculoskeletal	-0.0863138	0.203926	0.917306	0.672105	1	133	28303
rs1693564_T	151	Cancer of stomach	neoplasms	0.138187	0.326583	1.14819	0.672199	1	20	27357
rs2495732_T	288.1	Decreased white blood cell count	hematopoietic	0.051095	0.120781	1.05242	0.672268	1	211	28685
rs2495732_T	288.11	Neutropenia	hematopoietic	0.051095	0.120781	1.05242	0.672268	1	211	28685
rs11222085_T	272.1	Hyperlipidemia	endocrine/metabolic	0.0141729	0.0335053	1.01427	0.672292	1	3494	26068
rs3786933_C	427.3	Other specified cardiac dysrhythmias	circulatory system	-0.034697	0.082027	0.965898	0.672299	1	400	27025
rs11733975_T	600	Hyperplasia of prostate	genitourinary	-0.018399	0.0435152	0.981769	0.672428	1	1517	26759
rs3786933_C	281.11	Pernicious anemia	hematopoietic	-0.0856446	0.202577	0.91792	0.672459	1	62	27589
rs5750495_T	502	Postinflammatory pulmonary fibrosis	respiratory	-0.0753779	0.178302	0.927393	0.672475	1	78	28483
rs5750495_T	472	Chronic pharyngitis and nasopharyngitis	respiratory	-0.0576939	0.136476	0.943939	0.672485	1	131	27582
rs1693564_T	593	Hematuria	genitourinary	0.0171888	0.040662	1.01734	0.672496	1	1305	26365
rs9994626_G	602	Other disorders of prostate	genitourinary	-0.0536588	0.126956	0.947755	0.672547	1	128	25817
rs199556490_T	740	Osteoarthrosis	musculoskeletal	0.0132856	0.0314376	1.01337	0.672586	1	3397	25969
rs554776665_C	504	Other alveolar and parietoalveolar pneumonopathy	respiratory	-0.124603	0.294909	0.882847	0.672651	1	29	23706
rs151057105_C	301	Personality disorders	mental disorders	0.220859	0.522757	1.24715	0.672668	1	26	27352
rs10945391_G	362.3	Other nondiabetic retinopathy	sense organs	0.0560793	0.132737	1.05768	0.672672	1	115	27543
rs3857615_T	594.2	Calculus of lower urinary tract	genitourinary	-0.0694117	0.164353	0.932943	0.672782	1	76	28877
rs4870049_G	800.3	Fracture of tibia and fibula	injuries & poisonings	-0.0695893	0.164807	0.932777	0.672845	1	80	28532
rs7708285_G	276.41	Acidosis	endocrine/metabolic	0.0804992	0.190684	1.08383	0.672909	1	62	28899
rs10945391_G	411.1	Unstable angina (intermediate coronary syndrome)	circulatory system	0.0348535	0.0825622	1.03547	0.672917	1	301	26425
rs3786933_C	597.1	Urethral stricture (not specified as infectious)	genitourinary	0.039955	0.0946588	1.04076	0.672956	1	307	28223
rs34248430_A	359	Muscular dystrophies and other myopathies	neurological	-0.147648	0.349809	0.862735	0.672966	1	22	27576
rs11733975_T	619	Noninflammatory female genital disorders	genitourinary	-0.0220241	0.0521809	0.978217	0.672972	1	932	28410
rs3786933_C	189.1	Cancer of kidney and renal pelvis	neoplasms	-0.0747685	0.177189	0.927958	0.673047	1	83	29141
rs1693564_T	287.3	Thrombocytopenia	hematopoietic	-0.0511687	0.121266	0.950118	0.673059	1	138	28424
rs5750495_T	555.2	Ulcerative colitis	digestive	-0.040867	0.0968676	0.959957	0.673109	1	258	23826
rs3786933_C	531.4	Peptic ulcer, site unspecified	digestive	0.145238	0.344344	1.15631	0.673185	1	24	28787
rs3857615_T	575.8	Other disorders of biliary tract	digestive	-0.0739181	0.175273	0.928748	0.673221	1	67	27989
rs111941793_G	480.5	Bronchopneumonia and lung abscess	respiratory	-0.145606	0.345259	0.864498	0.673222	1	21	26711
rs11733975_T	735.3	Hallux valgus (Bunion)	musculoskeletal	0.0305716	0.0724913	1.03104	0.673223	1	471	28307
rs1044595_C	585	Renal failure	genitourinary	-0.0196875	0.0467	0.980505	0.673336	1	1012	27884
rs4870049_G	262	Mineral deficiency NEC	endocrine/metabolic	-0.0977326	0.231867	0.906891	0.673388	1	40	29183
rs1693564_T	323	Encephalitis	neurological	0.107229	0.254521	1.11319	0.673537	1	32	28597
rs1583673_C	149.1	Cancer of oropharynx	neoplasms	-0.138263	0.328219	0.870869	0.673571	1	20	29146
rs3857615_T	706.2	Sebaceous cyst	dermatologic	0.0207359	0.0492381	1.02095	0.673657	1	883	28649
rs9994626_G	687	Symptoms affecting skin	dermatologic	-0.05714	0.135703	0.944462	0.673705	1	111	27783
rs11222085_T	189.21	Malignant neoplasm of bladder	neoplasms	-0.0549775	0.13057	0.946506	0.673712	1	187	29295
rs151057105_C	585.4	Chronic kidney disease, Stage I or II	genitourinary	-0.11537	0.274008	0.891037	0.673722	1	74	27861
rs9994626_G	695.7	Prurigo and Lichen	dermatologic	0.0584758	0.138897	1.06022	0.673754	1	108	27134
rs4870049_G	521	Diseases of hard tissues of teeth	digestive	-0.0377055	0.089564	0.962997	0.673763	1	276	28616
rs6925325_G	286	Coagulation defects	hematopoietic	-0.0673376	0.159975	0.934879	0.673809	1	91	29319
rs4806665_G	635.3	Placenta previa and abruptio placenta	pregnancy complications	-0.0596334	0.14171	0.94211	0.673891	1	107	28919
rs8072878_A	211	Benign neoplasm of other parts of digestive system	neoplasms	-0.0330657	0.0786109	0.967475	0.674029	1	441	15569
rs10945391_G	803.1	Fracture of humerus	injuries & poisonings	-0.0647519	0.154002	0.9373	0.674148	1	86	27844
rs8072878_A	751	Genitourinary congenital anomalies	congenital anomalies	-0.0765242	0.182014	0.92633	0.674172	1	78	16093
rs1583673_C	427.5	Arrhythmia (cardiac) NOS	circulatory system	-0.0601635	0.143158	0.941611	0.674295	1	107	26940
rs174478_T	550.4	Umbilical hernia	digestive	0.0325536	0.0774729	1.03309	0.674344	1	352	26105
rs151057105_C	440	Atherosclerosis	circulatory system	0.180488	0.429781	1.1978	0.674519	1	38	28729
rs5750495_T	191	Manlignant and unknown neoplasms of brain and nervous system	neoplasms	-0.116554	0.277555	0.889982	0.674536	1	32	29287
rs9994626_G	345	Epilepsy, recurrent seizures, convulsions	neurological	0.0423816	0.100958	1.04329	0.674634	1	204	27532
rs1693564_T	352.2	Facial nerve disorders [CN7]	neurological	0.0664371	0.158342	1.06869	0.674792	1	82	27425
rs554776665_C	742.2	Pathological, developmental or recurrent dislocation	musculoskeletal	0.138255	0.329666	1.14827	0.67494	1	27	24166
rs199556490_T	558	Noninfectious gastroenteritis	digestive	-0.021213	0.0505835	0.97901	0.674948	1	1179	23789
rs199556490_T	285	Other anemias	hematopoietic	-0.0225311	0.0537301	0.977721	0.674968	1	1035	27528
rs3786933_C	624.2	Atrophy of female genital tract	genitourinary	-0.0932131	0.222296	0.910999	0.674982	1	52	28651
rs2495732_T	287	Purpura and other hemorrhagic conditions	hematopoietic	0.0583904	0.139282	1.06013	0.675053	1	159	28995
rs1583673_C	375.2	Epiphora	sense organs	-0.0709591	0.169271	0.9315	0.675067	1	76	28709
rs1693564_T	411.9	Other acute and subacute forms of ischemic heart disease	circulatory system	0.050743	0.121047	1.05205	0.675068	1	142	26262
rs151057105_C	819	Skull and face fracture and other intercranial injury	injuries & poisonings	0.164643	0.392821	1.17897	0.675121	1	42	29290
rs11941568_A	170	Cancer of bone and connective tissue	neoplasms	0.112283	0.267909	1.11883	0.675137	1	30	28605
rs1583673_C	365.1	Open-angle glaucoma	sense organs	0.0511397	0.122034	1.05247	0.675172	1	153	27996
rs3857615_T	550	Abdominal hernia	digestive	-0.0109309	0.0260871	0.989129	0.675206	1	3471	26077
rs1693564_T	389.4	Tinnitus	sense organs	-0.0645493	0.154091	0.93749	0.675286	1	85	28013
rs2495732_T	496.1	Emphysema	respiratory	-0.0703799	0.168028	0.93204	0.675319	1	102	28503
rs3857615_T	442	Other aneurysm	circulatory system	0.0510763	0.121958	1.0524	0.675361	1	142	28938
rs2495732_T	564	Functional digestive disorders	digestive	0.0145458	0.0347332	1.01465	0.675372	1	2754	23701
rs151057105_C	245	Thyroiditis	endocrine/metabolic	-0.147905	0.353188	0.862513	0.675383	1	43	27513
rs8072878_A	625.1	Dyspareunia	genitourinary	0.0849678	0.202928	1.08868	0.675428	1	68	15780
rs9994626_G	736.4	Genu valgum or varum (acquired)	musculoskeletal	-0.0956124	0.228355	0.908816	0.675436	1	39	27313
rs5750495_T	504	Other alveolar and parietoalveolar pneumonopathy	respiratory	-0.113545	0.271215	0.892664	0.675469	1	34	28483
rs3857615_T	433.1	Occlusion and stenosis of precerebral arteries	circulatory system	-0.0617107	0.147408	0.940155	0.67548	1	95	28796
rs4806665_G	440.2	Atherosclerosis of the extremities	circulatory system	-0.119753	0.286083	0.887139	0.675512	1	24	28930
rs554776665_C	530.5	Disorders of esophageal motility	digestive	0.0865751	0.206839	1.09043	0.675536	1	66	20881
rs554776665_C	189.2	Cancer of bladder	neoplasms	0.0533419	0.127465	1.05479	0.675595	1	169	24260
rs174478_T	281.11	Pernicious anemia	hematopoietic	-0.0758563	0.181277	0.926949	0.675614	1	62	27730
`3:13765713_AT_A_AT`	8.6	Viral Enteritis	infectious diseases	0.0794255	0.189827	1.08266	0.675648	1	58	28972
`3:13765713_AT_A_AT`	250.42	Other abnormal glucose	endocrine/metabolic	0.121326	0.289971	1.12899	0.675649	1	25	27828
rs9994626_G	635.2	Antepartum hemorrhage, abruptio placentae, and placenta previa	pregnancy complications	0.0629409	0.150442	1.06496	0.675674	1	99	27709
rs1044595_C	255	Disorders of adrenal glands	endocrine/metabolic	-0.0869154	0.207746	0.916755	0.675674	1	49	29056
rs151057105_C	275.3	Disorders of magnesium metabolism	endocrine/metabolic	-0.141163	0.337431	0.868347	0.675693	1	47	29097
rs9994626_G	507	Pleurisy; pleural effusion	respiratory	0.0279838	0.066893	1.02838	0.6757	1	468	27407
rs1693564_T	555.21	Ulcerative colitis (chronic)	digestive	0.0769156	0.183887	1.07995	0.675745	1	61	23243
rs1044595_C	597	Other disorders of urethra and urinary tract	genitourinary	0.0319732	0.0764405	1.03249	0.675746	1	358	28161
rs1693564_T	721	Spondylosis and allied disorders	musculoskeletal	-0.0419668	0.100344	0.958902	0.675779	1	204	28070
rs34248430_A	327.4	Insomnia	neurological	0.12643	0.302328	1.13477	0.675809	1	26	27232
rs10945391_G	535	Gastritis and duodenitis	digestive	-0.011199	0.0267838	0.988864	0.675857	1	3180	24797
rs4806665_G	741.2	Stiffness of joint	musculoskeletal	0.0994896	0.237948	1.10461	0.675863	1	35	29140
rs111941793_G	573.5	Jaundice (not of newborn)	digestive	-0.08431	0.201725	0.919146	0.675987	1	62	26622
rs1044595_C	572	Ascites (non malignant)	digestive	0.078941	0.188936	1.08214	0.67608	1	58	28465
rs6925325_G	530.14	Reflux esophagitis	digestive	-0.0192755	0.0461354	0.980909	0.676091	1	1168	25268
rs554776665_C	516.1	Hemoptysis	respiratory	-0.0604256	0.144629	0.941364	0.676094	1	124	24359
rs4870049_G	304	Adjustment reaction	mental disorders	0.120288	0.287924	1.12782	0.67611	1	28	27585
rs5750495_T	751.22	Other specified congenital anomalies of kidney	congenital anomalies	0.094888	0.227176	1.09954	0.676178	1	45	29221
rs4806665_G	536	Disorders of function of stomach	digestive	0.0179548	0.0429965	1.01812	0.676249	1	1119	25385
rs34248430_A	411	Ischemic Heart Disease	circulatory system	-0.0147978	0.035444	0.985311	0.676314	1	2285	25390
rs554776665_C	840	Sprains and strains	injuries & poisonings	0.109606	0.262582	1.11584	0.676374	1	41	24448
rs11222085_T	427.2	Atrial fibrillation and flutter	circulatory system	-0.0247499	0.0593029	0.975554	0.676424	1	967	27164
rs1583673_C	528.1	Stomatitis and mucositis	digestive	0.0943259	0.226064	1.09892	0.676494	1	45	28934
rs7708285_G	296.1	Bipolar	mental disorders	-0.081953	0.196434	0.921315	0.67653	1	63	27585
rs3857615_T	702	Degenerative skin conditions and other dermatoses	dermatologic	-0.0211271	0.0506462	0.979094	0.676568	1	839	28226
rs11941568_A	433.5	Cerebral aneurysm	circulatory system	-0.116197	0.278602	0.8903	0.676625	1	27	27898
rs3786933_C	198.2	Secondary malignancy of respiratory organs	neoplasms	0.0619604	0.148621	1.06392	0.676751	1	126	27913
rs11222085_T	303.3	Psychogenic disorder	mental disorders	-0.121174	0.290689	0.88588	0.676787	1	37	27585
rs34248430_A	621	Endometrial hyperplasia	genitourinary	0.0695317	0.166804	1.07201	0.67679	1	88	26546
rs3786933_C	451.2	Phlebitis and thrombophlebitis of lower extremities	circulatory system	0.0764396	0.183436	1.07944	0.67689	1	82	26659
rs11941568_A	535.6	Duodenitis	digestive	0.0223601	0.0536615	1.02261	0.676907	1	766	24618
rs9994626_G	442.11	Abdominal aortic aneurysm	circulatory system	-0.0875298	0.210064	0.916192	0.676911	1	46	27727
rs151057105_C	750.2	Lower gastrointestinal congenital anomalies	congenital anomalies	0.17736	0.425695	1.19406	0.676945	1	39	29139
rs8072878_A	280	Iron deficiency anemias	hematopoietic	0.0303672	0.0728944	1.03083	0.676977	1	527	15193
rs1044595_C	395.4	Nonrheumatic pulmonary valve disorders	circulatory system	0.0913928	0.219423	1.0957	0.677033	1	43	28491
rs7708285_G	250.23	Type 2 diabetes with ophthalmic manifestations	endocrine/metabolic	0.0687519	0.165076	1.07117	0.677053	1	84	28120
rs1583673_C	244.1	Secondary hypothyroidism	endocrine/metabolic	0.0654137	0.157137	1.0676	0.677201	1	93	27511
rs4870049_G	416	Cardiomegaly	circulatory system	-0.0349174	0.0838819	0.965685	0.677214	1	318	29227
rs11222085_T	272.9	Unspecified disorder of lipoid metabolism	endocrine/metabolic	-0.110693	0.26595	0.895213	0.67725	1	43	26068
rs34248430_A	577.1	Acute pancreatitis	digestive	-0.0593668	0.142645	0.942361	0.677273	1	126	27558
rs554776665_C	464	Acute sinusitis	respiratory	0.149855	0.360087	1.16167	0.67729	1	22	24315
rs1693564_T	189.11	Malignant neoplasm of kidney, except pelvis	neoplasms	0.0676194	0.162526	1.06996	0.677372	1	78	28407
rs11222085_T	516	Abnormal sputum	respiratory	0.063901	0.153592	1.06599	0.677377	1	146	29435
rs111941793_G	741.3	Difficulty in walking	musculoskeletal	0.150178	0.360966	1.16204	0.677377	1	21	27107
rs11733975_T	8.5	Bacterial enteritis	infectious diseases	-0.0439572	0.105657	0.956995	0.677385	1	212	29041
rs1583673_C	252.2	Hypoparathyroidism	endocrine/metabolic	0.125777	0.302349	1.13403	0.67741	1	26	29035
rs1044595_C	594.1	Calculus of kidney	genitourinary	-0.0347283	0.0834873	0.965868	0.677431	1	305	28699
rs5750495_T	594.2	Calculus of lower urinary tract	genitourinary	0.0725364	0.174384	1.07523	0.677442	1	76	28749
rs2495732_T	293.1	Swelling, mass, or lump in head and neck [Space-occupying lesion, intracranial NOS]	mental disorders	0.0850146	0.204418	1.08873	0.677493	1	74	28973
rs1044595_C	560.1	Paralytic ileus	digestive	-0.0983085	0.236461	0.906369	0.677594	1	38	23784
rs11941568_A	280	Iron deficiency anemias	hematopoietic	-0.0204387	0.0491646	0.979769	0.677615	1	900	26836
rs3857615_T	946	Anaphylactic shock NOS	injuries & poisonings	-0.087764	0.211117	0.915977	0.67762	1	46	29023
rs11733975_T	112	Candidiasis	infectious diseases	-0.0617046	0.148435	0.940161	0.677628	1	106	29185
rs11733975_T	368.2	Diplopia and disorders of binocular vision	sense organs	0.0715611	0.172146	1.07418	0.677629	1	83	28947
rs1583673_C	530.12	Ulcer of esophagus	digestive	0.0312346	0.0751636	1.03173	0.677736	1	405	25061
rs199556490_T	202.21	Nodular lymphoma	neoplasms	0.14678	0.35322	1.1581	0.677742	1	25	29010
rs4806665_G	242.1	Graves' disease	endocrine/metabolic	-0.0882932	0.212522	0.915492	0.677809	1	44	27702
rs1693564_T	372	Disorders of conjunctiva	sense organs	0.0856746	0.206222	1.08945	0.677814	1	49	27917
rs8072878_A	586.2	Cyst of kidney, acquired	genitourinary	0.0631791	0.152093	1.06522	0.67785	1	120	15416
rs111941793_G	276.13	Hyperpotassemia	endocrine/metabolic	0.0778843	0.187558	1.081	0.677955	1	77	26833
rs151057105_C	752.1	Neural tube defects	congenital anomalies	-0.167065	0.402327	0.846145	0.677961	1	33	29281
`3:13765713_AT_A_AT`	727.1	Synovitis and tenosynovitis	musculoskeletal	-0.0495488	0.119328	0.951659	0.677971	1	144	26997
rs34248430_A	292.3	Memory loss	mental disorders	-0.0799231	0.192504	0.923187	0.678014	1	70	27390
rs10945391_G	427.3	Other specified cardiac dysrhythmias	circulatory system	-0.0298288	0.0718467	0.970612	0.678015	1	396	26508
rs11222085_T	261.4	Vitamin D deficiency	endocrine/metabolic	-0.0570181	0.137358	0.944577	0.678065	1	168	29183
rs174478_T	200.1	Polycythemia vera	neoplasms	-0.105215	0.253645	0.900131	0.67828	1	32	28939
rs8072878_A	624.9	stress incontinence, female	genitourinary	-0.0414983	0.100046	0.959351	0.678295	1	270	15780
rs10945391_G	994	Sepsis and SIRS	injuries & poisonings	0.0344357	0.0830296	1.03504	0.678332	1	295	28578
rs10945391_G	994.2	Sepsis	injuries & poisonings	0.0344357	0.0830296	1.03504	0.678332	1	295	28578
rs2495732_T	174.11	Malignant neoplasm of female breast	neoplasms	0.028874	0.0696416	1.02929	0.678428	1	641	27431
rs6925325_G	369	Infection of the eye	sense organs	0.0905183	0.218332	1.09474	0.678441	1	52	28800
rs174478_T	227.2	Benign neoplasm of parathyroid gland	neoplasms	-0.0872323	0.210495	0.916464	0.67857	1	46	29413
rs151057105_C	420.3	Endocarditis	circulatory system	-0.155517	0.375326	0.855972	0.678616	1	37	29069
rs11222085_T	610.4	Benign neoplasm of breast	genitourinary	0.0637565	0.153887	1.06583	0.678649	1	145	28949
rs6925325_G	204.2	Myeloid leukemia	neoplasms	-0.110407	0.2665	0.895469	0.678664	1	32	29223
rs3786933_C	967	Adverse effects of sedatives or other central nervous system depressants and anesthetics	injuries & poisonings	-0.1093	0.263842	0.896461	0.67868	1	37	26479
rs174478_T	804	Fracture of hand or wrist	injuries & poisonings	-0.0458497	0.110724	0.955186	0.678809	1	168	28532
rs1693564_T	211	Benign neoplasm of other parts of digestive system	neoplasms	0.0216202	0.0522166	1.02186	0.678839	1	775	27536
`3:13765713_AT_A_AT`	323	Encephalitis	neurological	0.104071	0.251359	1.10968	0.67885	1	33	29190
rs10945391_G	184	Cancer of other female genital organs	neoplasms	0.0242692	0.0586286	1.02457	0.678912	1	605	27160
rs11733975_T	504	Other alveolar and parietoalveolar pneumonopathy	respiratory	0.112863	0.272702	1.11948	0.678971	1	34	28407
rs7708285_G	172.3	Carcinoma in situ of skin	neoplasms	0.0599311	0.144825	1.06176	0.679008	1	110	28399
rs2495732_T	577.2	Chronic pancreatitis	digestive	0.132614	0.320603	1.14181	0.679138	1	31	29042
rs5750495_T	367	Disorders of refraction and accommodation; blindness and low vision	sense organs	-0.0250153	0.0604807	0.975295	0.679162	1	680	28738
rs199556490_T	706.2	Sebaceous cyst	dermatologic	0.0242666	0.0586709	1.02456	0.679163	1	883	28467
rs1044595_C	614.53	Cyst or abscess of Bartholin's gland	genitourinary	-0.0772871	0.186863	0.925624	0.679165	1	60	28543
rs1693564_T	189	Cancer of urinary organs (incl. kidney and bladder)	neoplasms	0.0361418	0.0874374	1.0368	0.679354	1	272	28407
rs11941568_A	451	Phlebitis and thrombophlebitis	circulatory system	-0.0571417	0.138249	0.94446	0.67937	1	109	25939
rs11941568_A	395.6	Heart valve replaced	circulatory system	-0.0902429	0.218358	0.913709	0.679402	1	43	27786
rs10945391_G	261.4	Vitamin D deficiency	endocrine/metabolic	-0.0458769	0.111019	0.95516	0.679436	1	164	28483
rs151057105_C	211	Benign neoplasm of other parts of digestive system	neoplasms	-0.0357702	0.086564	0.964862	0.679443	1	804	28162
rs2495732_T	252	Disorders of parathyroid gland	endocrine/metabolic	0.0730733	0.176876	1.07581	0.679509	1	99	28953
rs3857615_T	426.24	Atrioventricular block, complete	circulatory system	-0.0922509	0.223312	0.911876	0.679531	1	42	27133
rs6925325_G	426	Cardiac conduction disorders	circulatory system	-0.0285252	0.0690519	0.971878	0.679535	1	513	27164
rs7708285_G	473	Diseases of the larynx and vocal cords	respiratory	-0.0428997	0.103889	0.958007	0.679653	1	222	27735
rs1044595_C	401.22	Hypertensive chronic kidney disease	circulatory system	-0.110889	0.268545	0.895038	0.679662	1	30	22504
rs554776665_C	597	Other disorders of urethra and urinary tract	genitourinary	0.04056	0.0982294	1.04139	0.679672	1	285	23485
rs4870049_G	276.11	Hyperosmolality and/or hypernatremia	endocrine/metabolic	0.134929	0.326788	1.14446	0.679684	1	22	28899
rs4806665_G	165.1	Cancer of bronchus; lung	neoplasms	-0.0619158	0.149978	0.939962	0.67973	1	89	29419
rs4806665_G	798	Malaise and fatigue	symptoms	-0.0295021	0.0714756	0.970929	0.679784	1	395	29143
rs7708285_G	211	Benign neoplasm of other parts of digestive system	neoplasms	0.0224017	0.0542757	1.02265	0.679798	1	808	28398
rs11941568_A	80	Postoperative infection	infectious diseases	-0.0405248	0.0982422	0.960285	0.679974	1	218	28313
rs34248430_A	414	Other forms of chronic heart disease	circulatory system	0.038915	0.0943472	1.03968	0.679998	1	282	25390
rs9994626_G	378.1	Strabismus (not specified as paralytic)	sense organs	-0.0712848	0.172861	0.931197	0.680059	1	68	27695
rs11733975_T	442	Other aneurysm	circulatory system	0.054614	0.132499	1.05613	0.680206	1	142	28736
rs11733975_T	250.2	Type 2 diabetes	endocrine/metabolic	-0.0182784	0.0443456	0.981888	0.680208	1	1281	27891
rs3786933_C	619.1	Noninflammatory disorders of ovary, fallopian tube, and broad ligament	genitourinary	-0.0785542	0.19061	0.924452	0.680251	1	70	28496
rs11941568_A	618.5	Prolapse of vaginal vault after hysterectomy	genitourinary	0.0985922	0.239258	1.10362	0.680284	1	38	27663
rs3786933_C	241	Nontoxic nodular goiter	endocrine/metabolic	-0.0500704	0.12152	0.951162	0.680314	1	177	27598
rs151057105_C	540.11	Acute appendicitis	digestive	0.124502	0.30219	1.13258	0.680341	1	74	29186
rs4806665_G	293.1	Swelling, mass, or lump in head and neck [Space-occupying lesion, intracranial NOS]	mental disorders	-0.0680475	0.165193	0.934216	0.680393	1	73	29256
rs11733975_T	379	Other disorders of eye	sense organs	-0.0455741	0.110641	0.955449	0.680405	1	194	28719
rs11941568_A	251.1	Hypoglycemia	endocrine/metabolic	-0.0787587	0.191208	0.924263	0.680412	1	57	26984
rs6925325_G	803.2	Fracture of radius and ulna	injuries & poisonings	0.0321775	0.078134	1.0327	0.680468	1	402	28532
rs34248430_A	381.1	Otitis media	sense organs	-0.0604645	0.146826	0.941327	0.680478	1	119	27521
rs11733975_T	444	Arterial embolism and thrombosis	circulatory system	-0.122869	0.298444	0.88438	0.680561	1	26	28736
rs3786933_C	706.2	Sebaceous cyst	dermatologic	-0.0228784	0.0555855	0.977381	0.680641	1	880	28531
rs11733975_T	370	Keratitis	sense organs	0.140349	0.341022	1.15067	0.680667	1	22	28566
rs1693564_T	686.4	Pyogenic granuloma	dermatologic	-0.100804	0.244941	0.90411	0.680674	1	34	28447
rs8072878_A	756.3	Congenital anomalies of muscle, tendon, fascia, and connective tissue	congenital anomalies	-0.147265	0.357851	0.863066	0.680688	1	20	16151
rs111941793_G	289.3	Personal history of diseases of blood and blood-forming organs	hematopoietic	0.106021	0.257645	1.11184	0.680706	1	41	26931
`3:13765713_AT_A_AT`	527.2	Sialoadenitis	digestive	-0.102728	0.249645	0.902373	0.68071	1	33	28868
rs111941793_G	535.1	Acute gastritis	digestive	-0.12648	0.307465	0.881192	0.680807	1	26	23598
rs8072878_A	514	Abnormal findings examination of lungs	respiratory	0.0640037	0.155636	1.0661	0.680896	1	115	16090
rs1693564_T	202.21	Nodular lymphoma	neoplasms	0.119455	0.290489	1.12688	0.680911	1	25	28336
rs10945391_G	622.2	Mucous polyp of cervix	genitourinary	0.0319966	0.0778177	1.03251	0.680945	1	341	27617
rs5750495_T	742.1	Loose body in joint	musculoskeletal	-0.106334	0.258656	0.899124	0.680998	1	37	29021
rs2495732_T	198.6	Secondary malignancy of bone	neoplasms	-0.0614442	0.149465	0.940405	0.681003	1	131	27748
rs174478_T	594.1	Calculus of kidney	genitourinary	-0.0336533	0.0818769	0.966907	0.681055	1	309	28910
rs151057105_C	371.3	Inflammation of eyelids	sense organs	-0.0615506	0.149855	0.940305	0.681268	1	257	28560
rs7708285_G	614.53	Cyst or abscess of Bartholin's gland	genitourinary	0.0799756	0.19476	1.08326	0.681339	1	61	28760
rs7708285_G	594.3	Calculus of ureter	genitourinary	0.0409935	0.0998429	1.04185	0.68138	1	228	28910
rs1044595_C	473.4	Voice disturbance	respiratory	0.0641178	0.15618	1.06622	0.681412	1	85	27533
rs10945391_G	458.1	Orthostatic hypotension	circulatory system	-0.0487838	0.118832	0.952387	0.681419	1	144	27072
rs174478_T	375	Disorders of lacrimal system	sense organs	0.0369602	0.0900494	1.03765	0.681481	1	260	28946
rs4806665_G	702	Degenerative skin conditions and other dermatoses	dermatologic	0.0203386	0.0495613	1.02055	0.681532	1	838	28217
rs7708285_G	686	Other local infections of skin and subcutaneous tissue	dermatologic	-0.0545849	0.133038	0.946878	0.68159	1	135	29341
rs4806665_G	289.8	Polycythemia, secondary	hematopoietic	0.110928	0.270363	1.11731	0.68159	1	27	28912
rs1583673_C	580	Nephritis; nephrosis; renal sclerosis	genitourinary	0.059956	0.146173	1.06179	0.681679	1	107	27860
rs199556490_T	624.2	Atrophy of female genital tract	genitourinary	-0.0946253	0.230759	0.909714	0.681761	1	52	28596
rs9994626_G	364.4	Corneal degenerations	sense organs	0.0495252	0.120803	1.05077	0.68183	1	143	27013
rs4870049_G	573.5	Jaundice (not of newborn)	digestive	0.0761534	0.185768	1.07913	0.681852	1	66	28677
rs10945391_G	261	Vitamin deficiency	endocrine/metabolic	0.0356199	0.0868918	1.03626	0.681855	1	268	28483
rs9994626_G	289.3	Personal history of diseases of blood and blood-forming organs	hematopoietic	0.0913785	0.222999	1.09568	0.681974	1	42	27744
rs11222085_T	296.1	Bipolar	mental disorders	-0.0904952	0.220844	0.913479	0.681975	1	63	27585
rs11222085_T	599.4	Urinary incontinence	genitourinary	-0.0520016	0.126911	0.949327	0.681991	1	199	28141
rs5750495_T	687.1	Rash and other nonspecific skin eruption	dermatologic	-0.0479696	0.117095	0.953163	0.682052	1	177	28877
rs174478_T	622	Polyp of female genital organs	genitourinary	0.0183719	0.04485	1.01854	0.682077	1	1117	28293
rs554776665_C	386.3	Labyrinthitis	sense organs	0.0831204	0.202937	1.08667	0.682108	1	68	23880
rs10945391_G	225	Benign neoplasm of brain and other parts of nervous system	neoplasms	0.0740374	0.180799	1.07685	0.682172	1	62	28746
rs111941793_G	191	Manlignant and unknown neoplasms of brain and nervous system	neoplasms	0.125052	0.305408	1.13321	0.682204	1	29	27347
rs199556490_T	458.1	Orthostatic hypotension	circulatory system	0.0586638	0.143283	1.06042	0.682226	1	148	27531
rs8072878_A	751.22	Other specified congenital anomalies of kidney	congenital anomalies	-0.119958	0.293011	0.886958	0.682248	1	30	16093
rs1583673_C	79.9	Viremia, NOS	infectious diseases	0.0449977	0.109917	1.04603	0.682261	1	189	28799
rs11733975_T	446.4	Wegener's granulomatosis	circulatory system	-0.136047	0.332353	0.872801	0.682286	1	21	28736
rs8072878_A	300.13	Phobia	mental disorders	-0.108923	0.266221	0.896799	0.682432	1	37	15162
rs5750495_T	580.1	Glomerulonephritis	genitourinary	-0.122273	0.298936	0.884907	0.68252	1	28	27943
rs5750495_T	317	Alcohol-related disorders	mental disorders	-0.0368568	0.0901244	0.963814	0.682573	1	298	28699
rs4806665_G	742.1	Loose body in joint	musculoskeletal	0.094349	0.230717	1.09894	0.682585	1	37	29140
rs4870049_G	79	Viral infection	infectious diseases	-0.0394073	0.0963742	0.961359	0.682614	1	238	29035
rs199556490_T	371.3	Inflammation of eyelids	sense organs	0.0441246	0.107916	1.04511	0.682627	1	259	28590
rs1583673_C	334	Degenerative disease of the spinal cord	neurological	-0.0617742	0.151149	0.940095	0.682761	1	96	28548
rs1693564_T	444	Arterial embolism and thrombosis	circulatory system	-0.118846	0.290861	0.887945	0.682833	1	24	28088
rs2495732_T	348.2	Cerebral edema and compression of brain	neurological	-0.143329	0.350788	0.866469	0.68284	1	23	28465
rs2495732_T	800.3	Fracture of tibia and fibula	injuries & poisonings	0.0807982	0.197777	1.08415	0.682883	1	79	28220
rs11733975_T	751.1	Congenital anomalies of genital organs	congenital anomalies	0.083241	0.203761	1.0868	0.68289	1	60	29147
rs1044595_C	359	Muscular dystrophies and other myopathies	neurological	-0.124307	0.304403	0.883109	0.683008	1	23	29166
rs1583673_C	317.1	Alcoholism	mental disorders	-0.0414152	0.10142	0.959431	0.683015	1	215	28630
rs9994626_G	619.4	Noninflammatory disorders of vagina	genitourinary	0.0472087	0.115694	1.04834	0.683237	1	157	27411
rs34248430_A	386.2	Peripheral or central vertigo	sense organs	-0.0704759	0.172722	0.93195	0.68325	1	86	27077
rs11222085_T	741.3	Difficulty in walking	musculoskeletal	-0.146032	0.357999	0.86413	0.683338	1	23	29183
rs111941793_G	217.1	Nevus, non-neoplastic	neoplasms	-0.0907835	0.222557	0.913215	0.683339	1	50	26829
rs9994626_G	285.2	Anemia of chronic disease	hematopoietic	0.0995916	0.244176	1.10472	0.683371	1	35	26539
rs6925325_G	686	Other local infections of skin and subcutaneous tissue	dermatologic	-0.0537374	0.131796	0.947681	0.683471	1	135	29341
rs7708285_G	496	Chronic airway obstruction	respiratory	0.0234697	0.0575626	1.02375	0.683476	1	719	28819
rs11941568_A	750.2	Lower gastrointestinal congenital anomalies	congenital anomalies	0.10128	0.248424	1.10659	0.6835	1	35	28442
rs7708285_G	555	Inflammatory bowel disease and other gastroenteritis and colitis	digestive	-0.0344931	0.0846222	0.966095	0.683558	1	332	23962
rs1583673_C	244.4	Hypothyroidism NOS	endocrine/metabolic	0.0164747	0.0404319	1.01661	0.683664	1	1481	27511
rs11222085_T	761	Cervicalgia	symptoms	-0.0695532	0.1707	0.93281	0.683672	1	109	29472
rs1044595_C	320	Meningitis	neurological	0.102892	0.252644	1.10837	0.683816	1	32	29277
rs4870049_G	635.2	Antepartum hemorrhage, abruptio placentae, and placenta previa	pregnancy complications	-0.0622583	0.152879	0.93964	0.683833	1	102	28961
rs5750495_T	625	Pain and other symptoms associated with female genital organs	genitourinary	-0.0422762	0.103818	0.958605	0.683851	1	227	28640
rs1693564_T	165	Cancer within the respiratory system	neoplasms	0.0544124	0.133623	1.05592	0.683855	1	116	28562
rs4870049_G	426.32	Left bundle branch block	circulatory system	0.0454624	0.111652	1.04651	0.683877	1	183	27164
rs111941793_G	558	Noninfectious gastroenteritis	digestive	0.0202806	0.0498262	1.02049	0.683989	1	1108	22250
rs10945391_G	624.2	Atrophy of female genital tract	genitourinary	-0.0815111	0.200289	0.921722	0.684032	1	50	28117
rs174478_T	458.1	Orthostatic hypotension	circulatory system	0.0483727	0.118867	1.04956	0.684046	1	148	27732
rs10945391_G	550.3	Femoral hernia	digestive	0.0760382	0.186854	1.079	0.684052	1	58	25465
rs4870049_G	446.5	Giant cell arteritis	circulatory system	0.100348	0.246593	1.10556	0.684052	1	38	28971
rs10945391_G	614.53	Cyst or abscess of Bartholin's gland	genitourinary	-0.0743198	0.182687	0.928375	0.684144	1	61	28065
rs1583673_C	720	Spinal stenosis	musculoskeletal	0.0317033	0.0779386	1.03221	0.684175	1	375	28712
rs3786933_C	742.9	Other derangement of joint	musculoskeletal	0.0864804	0.212651	1.09033	0.684245	1	61	29032
rs8072878_A	687.4	Disturbance of skin sensation	dermatologic	0.0551971	0.135757	1.05675	0.68431	1	149	15902
rs11941568_A	250.4	Abnormal glucose	endocrine/metabolic	0.0577283	0.142	1.05943	0.684347	1	107	27220
rs151057105_C	568.1	Peritoneal adhesions (postoperative) (postinfection)	digestive	-0.0518932	0.127651	0.94943	0.684357	1	360	27012
rs34248430_A	626.13	Irregular menstrual cycle	genitourinary	-0.050615	0.124524	0.950645	0.6844	1	168	25077
rs8072878_A	272	Disorders of lipoid metabolism	endocrine/metabolic	-0.0167074	0.0411102	0.983431	0.684445	1	1874	14335
rs9994626_G	430	Intracranial hemorrhage	circulatory system	-0.0585027	0.143955	0.943176	0.684452	1	98	27579
rs4806665_G	331	Other cerebral degenerations	neurological	0.0817839	0.201288	1.08522	0.68452	1	49	28736
rs1693564_T	721.8	Other allied disorders of spine	musculoskeletal	-0.102448	0.252202	0.902625	0.684587	1	32	28070
rs4806665_G	216	Benign neoplasm of skin	neoplasms	-0.0227243	0.0559524	0.977532	0.684642	1	648	28835
rs11733975_T	317.1	Alcoholism	mental disorders	-0.0425689	0.104818	0.958324	0.684652	1	217	28623
rs4806665_G	368.2	Diplopia and disorders of binocular vision	sense organs	0.0618376	0.152276	1.06379	0.684678	1	86	29139
rs174478_T	454.1	Varicose veins of lower extremity	circulatory system	0.0185778	0.0457505	1.01875	0.684692	1	1034	26799
rs11222085_T	411.8	Other chronic ischemic heart disease, unspecified	circulatory system	0.0235588	0.058039	1.02384	0.684806	1	1046	27078
rs199556490_T	215	Other benign neoplasm of connective and other soft tissue	neoplasms	0.0861617	0.212271	1.08998	0.684813	1	68	28613
rs199556490_T	550.2	Diaphragmatic hernia	digestive	-0.0135046	0.0332713	0.986586	0.684822	1	2927	25916
rs3786933_C	276.5	Hypovolemia	endocrine/metabolic	-0.0432782	0.106648	0.957645	0.684887	1	232	28748
rs11222085_T	502	Postinflammatory pulmonary fibrosis	respiratory	0.0862226	0.212496	1.09005	0.684918	1	78	28636
rs554776665_C	286.1	Congenital coagulation defects	hematopoietic	0.11611	0.286177	1.12312	0.684942	1	34	24270
rs6925325_G	112	Candidiasis	infectious diseases	-0.0603353	0.148782	0.941449	0.68509	1	106	29424
rs11222085_T	227.2	Benign neoplasm of parathyroid gland	neoplasms	0.112583	0.277643	1.11917	0.685113	1	46	29413
rs3857615_T	726.4	Calcaneal spur; Exostosis NOS	musculoskeletal	0.0897705	0.221418	1.09392	0.685158	1	43	27252
rs3857615_T	286.7	Other and unspecified coagulation defects	hematopoietic	0.11375	0.280597	1.12047	0.685194	1	27	29286
rs5750495_T	625.1	Dyspareunia	genitourinary	-0.0594995	0.146797	0.942236	0.685243	1	113	28640
rs151057105_C	614.4	Inflammatory diseases of uterus, except cervix	genitourinary	-0.192794	0.475784	0.824652	0.68532	1	24	28520
rs3857615_T	586.4	Stricture/obstruction of ureter	genitourinary	0.064942	0.160292	1.0671	0.685368	1	82	28063
rs7708285_G	285	Other anemias	hematopoietic	0.0194265	0.0479511	1.01962	0.685381	1	1045	27730
rs3786933_C	426.32	Left bundle branch block	circulatory system	0.0501167	0.123712	1.05139	0.685399	1	182	27025
rs111941793_G	427.2	Atrial fibrillation and flutter	circulatory system	-0.0222498	0.0549367	0.977996	0.685472	1	891	25233
rs10945391_G	715	Other inflammatory spondylopathies	musculoskeletal	0.0456323	0.112672	1.04669	0.685476	1	160	28139
rs34248430_A	722.9	Other and unspecified disc disorder	musculoskeletal	0.0830316	0.205163	1.08658	0.68569	1	58	27161
rs6925325_G	252.2	Hypoparathyroidism	endocrine/metabolic	-0.120457	0.297657	0.886516	0.685711	1	26	29274
rs1044595_C	610.4	Benign neoplasm of breast	genitourinary	-0.049223	0.121646	0.951969	0.685741	1	143	28740
rs554776665_C	420.21	Acute pericarditis	circulatory system	-0.132792	0.32819	0.875647	0.685757	1	23	24264
rs6925325_G	342	Hemiplegia	neurological	-0.0583794	0.144323	0.943292	0.685842	1	113	28778
rs111941793_G	751.1	Congenital anomalies of genital organs	congenital anomalies	-0.0844041	0.208672	0.91906	0.685859	1	58	27285
rs111941793_G	112	Candidiasis	infectious diseases	-0.0649425	0.160561	0.937121	0.685865	1	98	27329
rs151057105_C	395.4	Nonrheumatic pulmonary valve disorders	circulatory system	-0.143711	0.355307	0.866138	0.685867	1	43	28466
rs11941568_A	502	Postinflammatory pulmonary fibrosis	respiratory	-0.0679661	0.168082	0.934292	0.685947	1	74	27723
rs7708285_G	755	Congenital anomalies of limbs	congenital anomalies	0.120541	0.298184	1.12811	0.686027	1	25	29486
rs1044595_C	681	Superficial cellulitis and abscess	dermatologic	-0.0696726	0.172387	0.932699	0.686091	1	71	29122
rs3786933_C	803.1	Fracture of humerus	injuries & poisonings	0.0724589	0.179281	1.07515	0.686092	1	87	28386
rs199556490_T	655	Known or suspected fetal abnormality affecting management of mother	pregnancy complications	-0.0705189	0.174509	0.93191	0.68614	1	100	29266
rs5750495_T	427.9	Palpitations	circulatory system	-0.0291685	0.0721964	0.971253	0.686201	1	469	27018
rs5750495_T	374	Other disorders of eyelids	sense organs	0.0317047	0.078479	1.03221	0.68622	1	387	28641
rs554776665_C	225.1	Benign neoplasm of brain, cranial nerves, meninges	neoplasms	0.0970852	0.240427	1.10195	0.686357	1	49	24379
rs1044595_C	763	Thoracic or lumbosacral neuritis or radiculitis, unspecified	symptoms	0.0880036	0.217975	1.09199	0.68641	1	43	29097
rs34248430_A	513	Respiratory abnormalities	respiratory	-0.102825	0.254706	0.902285	0.686432	1	41	27716
`3:13765713_AT_A_AT`	916	Contusion	injuries & poisonings	0.0547478	0.135623	1.05627	0.686451	1	113	29161
rs1693564_T	389	Hearing loss	sense organs	0.0228198	0.0565335	1.02308	0.686469	1	663	28013
rs6925325_G	368.4	Visual field defects	sense organs	-0.110826	0.274591	0.895095	0.686505	1	31	29181
rs10945391_G	193	Thyroid cancer	neoplasms	0.0904246	0.224122	1.09464	0.686609	1	41	28706
rs6925325_G	496.3	Bronchiectasis	respiratory	0.0417078	0.103383	1.04259	0.686632	1	231	28819
rs5750495_T	425	Cardiomyopathy	circulatory system	0.060417	0.149768	1.06228	0.68665	1	104	29151
rs5750495_T	425.1	Primary/intrinsic cardiomyopathies	circulatory system	0.060417	0.149768	1.06228	0.68665	1	104	29151
`3:13765713_AT_A_AT`	528.5	Diseases of lips	digestive	0.0610829	0.151428	1.06299	0.68667	1	91	28868
rs111941793_G	870	Open wounds of head; neck; and trunk	injuries & poisonings	0.083698	0.20752	1.0873	0.686709	1	63	27319
rs111941793_G	196	Radiotherapy	neoplasms	-0.0621992	0.154229	0.939696	0.686734	1	105	26073
rs5750495_T	295	Schizophrenia and other psychotic disorders	mental disorders	0.105827	0.26243	1.11163	0.686757	1	33	27433
rs8072878_A	327	Sleep disorders	neurological	-0.0753211	0.186841	0.927446	0.686853	1	75	15917
rs4806665_G	427	Cardiac dysrhythmias	circulatory system	0.0128689	0.0319256	1.01295	0.686882	1	2120	27127
rs111941793_G	574.1	Cholelithiasis	digestive	-0.0192075	0.047657	0.980976	0.686921	1	1191	26012
rs4806665_G	280.1	Iron deficiency anemias, unspecified or not due to blood loss	hematopoietic	-0.0193118	0.0479164	0.980873	0.686925	1	894	27690
rs11222085_T	204.12	Lymphoid leukemia, chronic	neoplasms	0.107626	0.267102	1.11363	0.686993	1	49	29223
rs11733975_T	740.2	Osteoarthrosis, generalized	musculoskeletal	0.0261965	0.0650214	1.02654	0.687028	1	589	25939
`3:13765713_AT_A_AT`	702.1	Actinic keratosis	dermatologic	-0.0278802	0.0692255	0.972505	0.687135	1	437	28439
rs2495732_T	427.4	Cardiac arrest and ventricular fibrillation	circulatory system	0.101796	0.252781	1.10716	0.687166	1	50	26867
rs4806665_G	389.2	Conductive hearing loss	sense organs	0.0968612	0.240578	1.10171	0.687229	1	34	28850
rs111941793_G	367.8	Hypermetropia	sense organs	-0.115811	0.287658	0.890644	0.687244	1	30	26841
rs3786933_C	711	Arthropathy associated with infections	musculoskeletal	0.144927	0.360114	1.15596	0.687354	1	22	28919
rs1044595_C	303.3	Psychogenic disorder	mental disorders	-0.0964644	0.239706	0.908042	0.687369	1	37	27382
rs2495732_T	687.4	Disturbance of skin sensation	dermatologic	0.0432194	0.107409	1.04417	0.687402	1	264	28715
rs6925325_G	736	Other acquired deformities of limbs	musculoskeletal	0.0682277	0.169612	1.07061	0.687494	1	85	28537
rs34248430_A	363	Chorioretinal inflammations, scars, and other disorders of choroid	sense organs	-0.141564	0.351988	0.868	0.687549	1	22	26495
rs1044595_C	443.9	Peripheral vascular disease, unspecified	circulatory system	-0.0566332	0.140834	0.944941	0.687591	1	107	28757
rs8072878_A	480.11	Pneumococcal pneumonia	respiratory	-0.0402126	0.100014	0.960585	0.687634	1	268	15782
rs8072878_A	727.1	Synovitis and tenosynovitis	musculoskeletal	-0.0740462	0.184166	0.928629	0.687638	1	77	14961
rs5750495_T	444	Arterial embolism and thrombosis	circulatory system	0.118913	0.2958	1.12627	0.68768	1	26	28816
rs1583673_C	401.2	Hypertensive heart and/or renal disease	circulatory system	-0.0989568	0.246183	0.905782	0.68771	1	36	22497
rs2495732_T	535.9	Gastritis and duodenitis, NOS	digestive	-0.072542	0.18051	0.930027	0.687778	1	88	25144
rs4870049_G	180	Cervical cancer and dysplasia	neoplasms	-0.0224079	0.0557689	0.977841	0.687832	1	727	27011
rs1044595_C	389.1	Sensorineural hearing loss	sense organs	-0.0623984	0.155347	0.939509	0.687927	1	88	28681
rs6925325_G	781	Symptoms involving nervous and musculoskeletal systems	symptoms	0.0467629	0.116426	1.04787	0.687939	1	183	29398
rs1693564_T	426.3	Bundle branch block	circulatory system	-0.0413448	0.102981	0.959498	0.688068	1	195	26344
rs1693564_T	427.21	Atrial fibrillation	circulatory system	-0.0320739	0.0799081	0.968435	0.688137	1	323	26344
rs4870049_G	614.1	Pelvic peritoneal adhesions, female (postoperative) (postinfection)	genitourinary	0.0396901	0.0989195	1.04049	0.688246	1	233	28760
rs11222085_T	53	Herpes zoster	infectious diseases	0.11412	0.284557	1.12089	0.688386	1	43	29035
rs11222085_T	510	Other diseases of lung	respiratory	-0.0679906	0.169555	0.934269	0.688425	1	109	29470
rs7708285_G	565.1	Anal and rectal polyp	digestive	0.0202528	0.0505112	1.02046	0.688452	1	933	27236
rs1583673_C	619.1	Noninflammatory disorders of ovary, fallopian tube, and broad ligament	genitourinary	0.0727077	0.181387	1.07542	0.688536	1	71	28410
rs7708285_G	614.1	Pelvic peritoneal adhesions, female (postoperative) (postinfection)	genitourinary	-0.041015	0.102328	0.959815	0.688552	1	233	28760
rs10945391_G	735	Acquired foot deformities	musculoskeletal	-0.0213635	0.0533214	0.978863	0.688674	1	736	27859
rs8072878_A	458	Hypotension	circulatory system	0.0368608	0.0920031	1.03755	0.68868	1	329	15192
`3:13765713_AT_A_AT`	530.9	Heartburn	digestive	0.0346988	0.0866281	1.03531	0.688752	1	279	25013
rs4870049_G	741.2	Stiffness of joint	musculoskeletal	-0.0995131	0.24846	0.905278	0.688774	1	35	29183
rs1044595_C	427.12	Paroxysmal ventricular tachycardia	circulatory system	0.0700118	0.174809	1.07252	0.688786	1	68	26961
rs5750495_T	345	Epilepsy, recurrent seizures, convulsions	neurological	0.0421823	0.105323	1.04308	0.688786	1	211	28618
rs3857615_T	444	Arterial embolism and thrombosis	circulatory system	-0.111977	0.2796	0.894065	0.688796	1	26	28938
rs8072878_A	742	Derangement of joint, non-traumatic	musculoskeletal	0.072969	0.1822	1.0757	0.688797	1	83	16004
rs151057105_C	574.3	Cholecystitis without cholelithiasis	digestive	0.0658244	0.164382	1.06804	0.688835	1	238	27788
rs1693564_T	801.1	Fracture of foot	injuries & poisonings	-0.0963708	0.240694	0.908127	0.688871	1	35	27657
rs6925325_G	286.1	Congenital coagulation defects	hematopoietic	0.0972276	0.242844	1.10211	0.688884	1	42	29319
rs4870049_G	352	Disorders of other cranial nerves	neurological	0.0499924	0.124888	1.05126	0.688937	1	145	28293
rs1044595_C	292.4	Altered mental status	mental disorders	0.0474819	0.118634	1.04863	0.68898	1	148	28970
rs7708285_G	782.3	Edema	symptoms	-0.0492068	0.122948	0.951984	0.68899	1	159	29397
rs11733975_T	695.3	Rosacea	dermatologic	-0.081341	0.203265	0.921879	0.689029	1	56	28134
rs174478_T	170.2	Cancer of connective tissue	neoplasms	-0.112113	0.28021	0.893944	0.689081	1	26	29549
rs9994626_G	752	Nervous system congenital anomalies	congenital anomalies	0.0926371	0.231535	1.09706	0.689083	1	39	28253
rs4870049_G	634	Miscarriage; stillbirth	pregnancy complications	0.0370699	0.0926718	1.03777	0.689148	1	290	28961
rs5750495_T	575.1	Cholangitis	digestive	0.0890106	0.222584	1.09309	0.689233	1	46	27862
`3:13765713_AT_A_AT`	513	Respiratory abnormalities	respiratory	-0.0868019	0.217117	0.916859	0.68931	1	43	29231
`3:13765713_AT_A_AT`	386.1	Meniere's disease	sense organs	0.0678579	0.169734	1.07021	0.689312	1	72	28546
rs174478_T	726.4	Calcaneal spur; Exostosis NOS	musculoskeletal	-0.0867668	0.217039	0.916891	0.689323	1	43	27283
rs11733975_T	433.21	Cerebral artery occlusion, with cerebral infarction	circulatory system	0.0427093	0.10685	1.04363	0.689368	1	216	28593
rs111941793_G	858	Complication of internal orthopedic device	injuries & poisonings	-0.105805	0.264709	0.8996	0.689376	1	36	27336
rs111941793_G	427.9	Palpitations	circulatory system	0.0314078	0.0785799	1.03191	0.689383	1	436	25233
rs10945391_G	451	Phlebitis and thrombophlebitis	circulatory system	-0.0541053	0.135426	0.947332	0.689512	1	110	26163
`3:13765713_AT_A_AT`	395.6	Heart valve replaced	circulatory system	-0.0848558	0.212451	0.918645	0.689588	1	45	28400
rs2495732_T	556.1	Ulceration of intestine	digestive	-0.075838	0.189877	0.926966	0.689594	1	79	23701
rs3857615_T	198.6	Secondary malignancy of bone	neoplasms	0.0500338	0.125276	1.05131	0.689607	1	134	28026
rs4806665_G	568	Other disorders of peritoneum	digestive	-0.0289628	0.0725413	0.971453	0.689702	1	383	27196
rs4870049_G	646	Other complications of pregnancy NEC	pregnancy complications	-0.0717467	0.179714	0.930767	0.689726	1	71	29510
rs34248430_A	560.3	Peritoneal or intestinal adhesions	digestive	-0.104131	0.260861	0.901107	0.689758	1	39	22498
rs11222085_T	295	Schizophrenia and other psychotic disorders	mental disorders	-0.120037	0.300746	0.886888	0.689797	1	34	27585
rs4806665_G	724	Other and unspecified disorders of back	musculoskeletal	-0.0860656	0.215683	0.917534	0.689865	1	43	28906
rs11733975_T	741.3	Difficulty in walking	musculoskeletal	-0.125478	0.314466	0.882075	0.689878	1	23	28946
rs11733975_T	189.2	Cancer of bladder	neoplasms	0.0437898	0.10977	1.04476	0.689949	1	205	29057
rs111941793_G	540.11	Acute appendicitis	digestive	-0.0764163	0.19157	0.92643	0.689971	1	69	27325
rs4806665_G	250.42	Other abnormal glucose	endocrine/metabolic	-0.112285	0.281553	0.89379	0.690037	1	25	28079
rs1583673_C	411.3	Angina pectoris	circulatory system	0.0175233	0.0439436	1.01768	0.690064	1	1236	26859
rs10945391_G	295	Schizophrenia and other psychotic disorders	mental disorders	-0.0970408	0.243398	0.907519	0.69012	1	34	26927
rs7708285_G	513	Respiratory abnormalities	respiratory	0.0904115	0.226804	1.09462	0.690164	1	44	29537
rs1693564_T	300.12	Agorophobia, social phobia, and panic disorder	mental disorders	-0.068238	0.171192	0.934038	0.690184	1	69	26742
rs11222085_T	446	Polyarteritis nodosa and allied conditions	circulatory system	-0.0747619	0.187559	0.927964	0.690184	1	89	28971
rs1583673_C	531	Peptic ulcer (excl. esophageal)	digestive	-0.023743	0.0595685	0.976537	0.6902	1	637	28704
rs5750495_T	803.3	Fracture of clavicle or scapula	injuries & poisonings	0.0641303	0.160914	1.06623	0.690234	1	89	28381
rs151057105_C	550.3	Femoral hernia	digestive	0.138538	0.347622	1.14859	0.690238	1	58	25886
rs10945391_G	195.1	Malignant neoplasm, other	neoplasms	0.023223	0.0582723	1.02349	0.690243	1	612	27379
rs1044595_C	530.3	Stricture and stenosis of esophagus	digestive	0.0382576	0.0960263	1.039	0.69033	1	226	25087
rs199556490_T	743.21	Pathologic fracture of vertebrae	musculoskeletal	-0.0995367	0.249876	0.905257	0.690376	1	44	29269
rs3857615_T	601.11	Acute prostatitis	genitourinary	-0.103756	0.260525	0.901446	0.690441	1	30	26946
rs151057105_C	750.1	Upper gastrointestinal congenital anomalies	congenital anomalies	0.208862	0.524497	1.23227	0.690473	1	26	29139
rs1583673_C	557.1	Celiac disease	digestive	-0.0403874	0.101452	0.960417	0.690561	1	218	23768
rs6925325_G	592	Cystitis and urethritis	genitourinary	0.0373915	0.093935	1.0381	0.690588	1	277	27195
rs4806665_G	189.11	Malignant neoplasm of kidney, except pelvis	neoplasms	0.0621646	0.156175	1.06414	0.690598	1	81	29252
rs1583673_C	364.5	Corneal dystrophy	sense organs	-0.0902485	0.22673	0.913704	0.690598	1	42	27996
rs10945391_G	195	Cancer, suspected or other	neoplasms	0.0231224	0.0580914	1.02339	0.690604	1	616	27379
rs6925325_G	348.2	Cerebral edema and compression of brain	neurological	0.13414	0.33713	1.14355	0.690713	1	23	28778
rs2495732_T	979	Adverse drug events and drug allergies	injuries & poisonings	-0.133263	0.334929	0.875235	0.690716	1	25	26317
rs6925325_G	150	Cancer of esophagus	neoplasms	0.105451	0.265033	1.11121	0.69072	1	35	28214
rs4870049_G	426.2	Atrioventricular [AV] block	circulatory system	-0.0377085	0.0947909	0.962994	0.690772	1	248	27164
rs7708285_G	323	Encephalitis	neurological	-0.107663	0.270709	0.89793	0.690846	1	33	29496
rs9994626_G	669	Complications of labor and delivery NEC	pregnancy complications	0.0802755	0.201848	1.08359	0.690849	1	53	28251
rs151057105_C	698	Pruritus and related conditions	dermatologic	-0.10219	0.256961	0.902858	0.690862	1	84	29252
rs9994626_G	193	Thyroid cancer	neoplasms	-0.0902042	0.226833	0.913745	0.690875	1	40	28144
rs3786933_C	41.11	Methicillin sensitive Staphylococcus aureus	infectious diseases	-0.0589839	0.148384	0.942722	0.690993	1	119	28624
rs1693564_T	450	Noninfectious disorders of lymphatic channels	circulatory system	0.0742192	0.186724	1.07704	0.691013	1	59	28620
rs3786933_C	565	Anal and rectal conditions	digestive	-0.0163832	0.0412229	0.98375	0.69105	1	1653	27093
rs1044595_C	213	Benign neoplasm of bone and articular cartilage	neoplasms	-0.0967341	0.243434	0.907797	0.691093	1	36	25574
rs1044595_C	798.1	Chronic fatigue syndrome	symptoms	0.0648032	0.163099	1.06695	0.691128	1	77	28969
rs2495732_T	738	Other acquired musculoskeletal deformity	musculoskeletal	0.0555043	0.139702	1.05707	0.691143	1	156	28222
`3:13765713_AT_A_AT`	747	Cardiac and circulatory congenital anomalies	congenital anomalies	-0.0646315	0.162703	0.937413	0.691194	1	77	29197
rs7708285_G	593	Hematuria	genitourinary	-0.0169824	0.0427529	0.983161	0.691204	1	1345	27195
rs9994626_G	782.6	Pallor and flushing	symptoms	-0.116861	0.294211	0.889709	0.691219	1	23	28129
`3:13765713_AT_A_AT`	698	Pruritus and related conditions	dermatologic	-0.0617374	0.155432	0.94013	0.69122	1	85	29189
rs11222085_T	946	Anaphylactic shock NOS	injuries & poisonings	-0.102762	0.258739	0.902341	0.691245	1	46	29056
rs174478_T	377	Disorders of optic nerve and visual pathways	sense organs	-0.0870245	0.219217	0.916655	0.691383	1	43	28946
rs3857615_T	362	Other retinal disorders	sense organs	-0.023749	0.0598408	0.976531	0.691463	1	596	28194
rs1583673_C	110	Dermatophytosis / Dermatomycosis	infectious diseases	-0.10171	0.256288	0.903291	0.691471	1	33	29185
rs2495732_T	527.2	Sialoadenitis	digestive	-0.117882	0.297092	0.888801	0.691524	1	32	28846
rs4870049_G	575.9	Nonspecific abnormal findings on radiological and other examination of biliary tract	digestive	0.119907	0.302201	1.12739	0.69153	1	26	28021
rs11941568_A	362.31	Separation of retinal layers	sense organs	0.0549918	0.138711	1.05653	0.691775	1	112	27325
rs7708285_G	352.2	Facial nerve disorders [CN7]	neurological	-0.0653514	0.164895	0.936738	0.691869	1	87	28293
rs1044595_C	8.6	Viral Enteritis	infectious diseases	-0.0755792	0.190716	0.927206	0.691891	1	58	29060
rs199556490_T	803	Fracture of upper limb	injuries & poisonings	-0.0285115	0.0719732	0.971891	0.692001	1	564	28324
rs111941793_G	653	Problems associated with amniotic cavity and membranes	pregnancy complications	-0.123861	0.312686	0.883503	0.692018	1	27	27420
rs6925325_G	840	Sprains and strains	injuries & poisonings	0.086065	0.217298	1.08988	0.692055	1	53	29525
rs1583673_C	578	Gastrointestinal hemorrhage	digestive	0.0134571	0.0339819	1.01355	0.692099	1	2092	26913
rs3857615_T	244.4	Hypothyroidism NOS	endocrine/metabolic	-0.0152814	0.0385954	0.984835	0.69215	1	1488	27709
rs5750495_T	252.2	Hypoparathyroidism	endocrine/metabolic	-0.122296	0.308928	0.884886	0.692199	1	26	29113
rs7708285_G	575	Other biliary tract disease	digestive	-0.0325183	0.0821524	0.968005	0.692231	1	354	28021
rs1693564_T	288.1	Decreased white blood cell count	hematopoietic	0.0392593	0.0991837	1.04004	0.692235	1	210	28118
rs1693564_T	288.11	Neutropenia	hematopoietic	0.0392593	0.0991837	1.04004	0.692235	1	210	28118
rs11222085_T	720.1	Spinal stenosis of lumbar region	musculoskeletal	0.0438854	0.110907	1.04486	0.69233	1	277	28949
rs34248430_A	292.4	Altered mental status	mental disorders	-0.0535439	0.13535	0.947864	0.692404	1	141	27390
rs7708285_G	747.1	Cardiac congenital anomalies	congenital anomalies	0.0763465	0.193	1.07934	0.692417	1	61	29504
rs174478_T	189.21	Malignant neoplasm of bladder	neoplasms	0.0420086	0.106199	1.0429	0.692425	1	187	29295
rs7708285_G	78	Viral warts & HPV	infectious diseases	0.0484056	0.122388	1.0496	0.692467	1	153	29035
rs199556490_T	292.4	Altered mental status	mental disorders	-0.055064	0.139269	0.946425	0.692564	1	148	28975
rs1044595_C	573	Other disorders of liver	digestive	0.0395457	0.100025	1.04034	0.69258	1	208	28465
rs4870049_G	728.7	Fasciitis	musculoskeletal	0.0289948	0.0733531	1.02942	0.692639	1	427	27283
rs5750495_T	601.8	Other inflammatory disorders of male genital organs	genitourinary	0.111448	0.281995	1.1179	0.692686	1	29	26825
`3:13765713_AT_A_AT`	618	Genital prolapse	genitourinary	0.0188205	0.0476249	1.019	0.692708	1	988	28286
rs554776665_C	281.1	Megaloblastic anemia	hematopoietic	0.0747465	0.189153	1.07761	0.692721	1	77	22969
rs111941793_G	182	Malignant neoplasm of uterus	neoplasms	-0.0615236	0.155714	0.940331	0.692765	1	105	25091
rs151057105_C	281	Other deficiency anemia	hematopoietic	-0.0958146	0.242584	0.908632	0.692861	1	94	27500
`3:13765713_AT_A_AT`	571.81	Portal hypertension	digestive	0.122047	0.30902	1.12981	0.692881	1	22	28381
rs11941568_A	296	Mood disorders	mental disorders	0.0166096	0.0420655	1.01675	0.692952	1	1253	26694
rs554776665_C	184.1	Malignant neoplasm of ovary and other uterine adnexa	neoplasms	-0.0288396	0.0730423	0.971572	0.692965	1	508	23004
rs554776665_C	184.11	Malignant neoplasm of ovary	neoplasms	-0.0288396	0.0730423	0.971572	0.692965	1	508	23004
rs9994626_G	512.7	Shortness of breath	respiratory	0.0242882	0.0615202	1.02459	0.69299	1	554	27490
rs6925325_G	242.1	Graves' disease	endocrine/metabolic	0.0938624	0.237859	1.09841	0.693128	1	44	27741
rs9994626_G	204.4	Multiple myeloma	neoplasms	-0.0767068	0.19442	0.926161	0.693182	1	54	27965
rs1693564_T	643	Excessive vomiting in pregnancy	pregnancy complications	-0.116338	0.294896	0.890175	0.693209	1	24	28655
rs11222085_T	110	Dermatophytosis / Dermatomycosis	infectious diseases	0.130392	0.33062	1.13927	0.693297	1	33	29424
rs199556490_T	70.4	Chronic hepatitis	infectious diseases	0.123144	0.312271	1.13105	0.693321	1	33	28824
rs7708285_G	185	Cancer of prostate	neoplasms	-0.0193338	0.0490309	0.980852	0.693346	1	1065	26979
rs11733975_T	721.1	Spondylosis without myelopathy	musculoskeletal	-0.045775	0.11609	0.955257	0.693356	1	175	28716
rs11941568_A	250	Diabetes mellitus	endocrine/metabolic	-0.0161921	0.041065	0.983938	0.693357	1	1319	27220
`3:13765713_AT_A_AT`	379.3	Aphakia and other disorders of lens	sense organs	0.109476	0.27765	1.11569	0.693364	1	27	28646
rs4806665_G	411.41	Aneurysm and dissection of heart	circulatory system	0.107045	0.271497	1.11298	0.693376	1	27	27046
rs1693564_T	430.2	Intracerebral hemorrhage	circulatory system	-0.0851017	0.215865	0.918419	0.693407	1	44	27944
rs2495732_T	523.3	Periodontitis (acute or chronic)	digestive	-0.0569447	0.144447	0.944646	0.693414	1	136	28297
rs10945391_G	153.2	Colon cancer	neoplasms	-0.0452993	0.114915	0.955711	0.693435	1	154	25938
rs151057105_C	601.4	Balanoposthitis	genitourinary	0.170644	0.432995	1.18607	0.693506	1	39	26756
rs151057105_C	509.8	Dependence on respirator [Ventilator] or supplemental oxygen	respiratory	0.146455	0.371724	1.15772	0.693591	1	49	28399
rs2495732_T	535.2	Atrophic gastritis	digestive	-0.105591	0.268026	0.899793	0.693613	1	40	25144
rs1693564_T	187	Cancer of other male genital organs	neoplasms	-0.0242506	0.0615597	0.976041	0.693627	1	558	27622
rs1044595_C	253	Disorders of the pituitary gland and its hypothalamic control	endocrine/metabolic	-0.0773902	0.196467	0.925529	0.693648	1	55	29056
rs3857615_T	365	Glaucoma	sense organs	-0.0224467	0.0570106	0.977803	0.693782	1	658	28194
rs10945391_G	41.1	Staphylococcus infections	infectious diseases	-0.0449216	0.114136	0.956072	0.69389	1	156	28084
rs151057105_C	700	Corns and callosities	dermatologic	0.204584	0.519878	1.22701	0.693933	1	26	28789
rs1583673_C	182	Malignant neoplasm of uterus	neoplasms	0.0562919	0.143061	1.05791	0.693964	1	113	26794
rs1044595_C	736	Other acquired deformities of limbs	musculoskeletal	-0.0621229	0.157898	0.939767	0.693996	1	85	28325
rs199556490_T	375	Disorders of lacrimal system	sense organs	-0.0413512	0.10513	0.959492	0.694073	1	260	28734
rs554776665_C	636.3	Hemorrhage in early pregnancy	pregnancy complications	0.0723629	0.183988	1.07505	0.694096	1	87	23981
rs4806665_G	742.9	Other derangement of joint	musculoskeletal	-0.0713141	0.181344	0.931169	0.694133	1	61	29140
rs11733975_T	514	Abnormal findings examination of lungs	respiratory	0.0428805	0.109043	1.04381	0.694141	1	206	29132
rs151057105_C	522	Diseases of pulp and periapical tissues	digestive	-0.0666443	0.16955	0.935528	0.694271	1	199	28386
rs8072878_A	339	Other headache syndromes	neurological	-0.0309966	0.078862	0.969479	0.694284	1	437	15547
rs3857615_T	751.2	Congenital anomalies of urinary system	congenital anomalies	0.0685773	0.174481	1.07098	0.694292	1	69	29350
rs111941793_G	365.1	Open-angle glaucoma	sense organs	0.0536989	0.136648	1.05517	0.694339	1	143	26216
rs10945391_G	702.1	Actinic keratosis	dermatologic	-0.0272764	0.0694211	0.973092	0.694384	1	428	28059
rs34248430_A	306	Other mental disorder	mental disorders	-0.0882714	0.224736	0.915512	0.694484	1	51	25884
rs2495732_T	459.9	Circulatory disease NEC	circulatory system	-0.0191285	0.0487039	0.981053	0.694503	1	1313	27426
rs2495732_T	420.21	Acute pericarditis	circulatory system	-0.13078	0.332999	0.877411	0.694516	1	25	28986
rs3857615_T	170	Cancer of bone and connective tissue	neoplasms	0.101055	0.257319	1.10634	0.694525	1	32	29516
rs1583673_C	696.4	Psoriasis	dermatologic	-0.0341411	0.086949	0.966435	0.694573	1	294	27876
rs11733975_T	724.1	Disorders of sacrum	musculoskeletal	0.104505	0.266152	1.11016	0.694576	1	36	28716
rs34248430_A	290.13	Senile dementia	mental disorders	-0.132519	0.3375	0.875887	0.69458	1	24	27390
rs8072878_A	342	Hemiplegia	neurological	0.0761126	0.193893	1.07908	0.694652	1	73	15768
rs7708285_G	202	Cancer of other lymphoid, histiocytic tissue	neoplasms	0.0494209	0.125949	1.05066	0.694773	1	144	29223
rs7708285_G	202.2	Non-Hodgkins lymphoma	neoplasms	0.0494209	0.125949	1.05066	0.694773	1	144	29223
rs199556490_T	242.1	Graves' disease	endocrine/metabolic	0.10359	0.26403	1.10915	0.694806	1	44	27537
rs6925325_G	704.1	Alopecia	dermatologic	-0.134837	0.343835	0.873858	0.694942	1	20	29425
rs4806665_G	153	Colorectal cancer	neoplasms	0.0363463	0.0927118	1.03701	0.695032	1	232	26542
rs3786933_C	416	Cardiomegaly	circulatory system	-0.0360681	0.0920051	0.964575	0.695041	1	317	29074
`3:13765713_AT_A_AT`	496	Chronic airway obstruction	respiratory	-0.0213727	0.0545256	0.978854	0.695076	1	711	28520
rs5750495_T	134	Helminthiases	infectious diseases	-0.122823	0.313345	0.884421	0.695078	1	25	29345
rs3786933_C	318	Tobacco use disorder	mental disorders	-0.0307123	0.0783553	0.969755	0.695086	1	434	28704
rs34248430_A	561	Symptoms involving digestive system	digestive	-0.0152665	0.0389547	0.984849	0.695129	1	1795	22498
rs9994626_G	695	Erythematous conditions	dermatologic	0.0342405	0.0873731	1.03483	0.69514	1	273	27134
rs11941568_A	296.2	Depression	mental disorders	0.0167532	0.0427666	1.01689	0.695253	1	1210	26694
rs151057105_C	512.8	Cough	respiratory	0.0547517	0.139772	1.05628	0.695263	1	326	28485
rs10945391_G	594.1	Calculus of kidney	genitourinary	0.0321686	0.0821271	1.03269	0.695285	1	302	28216
rs2495732_T	946	Anaphylactic shock NOS	injuries & poisonings	-0.0975929	0.249176	0.907018	0.695308	1	45	28737
rs151057105_C	747.12	Valvular heart disease/ heart chambers	congenital anomalies	0.237686	0.60693	1.26831	0.695339	1	20	29261
rs4870049_G	300.1	Anxiety disorder	mental disorders	-0.0194836	0.0497571	0.980705	0.695373	1	923	27585
rs3857615_T	355	Complex regional/central pain syndrome	neurological	-0.111382	0.284476	0.894597	0.695403	1	25	28262
rs1044595_C	622.1	Polyp of corpus uteri	genitourinary	0.02022	0.0516436	1.02043	0.695406	1	818	28081
rs4806665_G	615	Endometriosis	genitourinary	-0.0285371	0.0728895	0.971866	0.695419	1	390	28717
rs3857615_T	374	Other disorders of eyelids	sense organs	-0.0287087	0.0733381	0.971699	0.695459	1	391	28768
rs151057105_C	8.5	Bacterial enteritis	infectious diseases	0.0677112	0.172986	1.07006	0.695482	1	213	29034
rs11733975_T	681.1	Cellulitis and abscess of fingers/toes	dermatologic	-0.0825762	0.211021	0.920741	0.695563	1	52	29104
rs8072878_A	374.3	Ptosis of eyelid	sense organs	0.0641928	0.164052	1.0663	0.695579	1	103	15800
rs111941793_G	323	Encephalitis	neurological	0.116343	0.297409	1.12338	0.695657	1	31	27389
rs11941568_A	750.1	Upper gastrointestinal congenital anomalies	congenital anomalies	-0.110249	0.281891	0.895611	0.695719	1	26	28442
rs7708285_G	967	Adverse effects of sedatives or other central nervous system depressants and anesthetics	injuries & poisonings	0.0978538	0.250201	1.1028	0.695722	1	37	26613
rs11941568_A	202.21	Nodular lymphoma	neoplasms	-0.113099	0.289188	0.893062	0.695728	1	25	28285
rs7708285_G	742.2	Pathological, developmental or recurrent dislocation	musculoskeletal	-0.1166	0.298168	0.889941	0.695756	1	28	29183
rs11222085_T	742.8	Articular cartilage disorder	musculoskeletal	-0.10079	0.257797	0.904123	0.695823	1	46	29183
`3:13765713_AT_A_AT`	426.91	Cardiac pacemaker in situ	circulatory system	0.0557338	0.142655	1.05732	0.696028	1	102	26884
rs3786933_C	573.5	Jaundice (not of newborn)	digestive	-0.0772232	0.197682	0.925683	0.696061	1	66	28530
rs1583673_C	523.3	Periodontitis (acute or chronic)	digestive	0.0509926	0.130539	1.05232	0.69607	1	135	28383
`3:13765713_AT_A_AT`	300.13	Phobia	mental disorders	-0.0665285	0.17034	0.935636	0.69612	1	71	27297
rs174478_T	531.3	Duodenal ulcer	digestive	0.0347191	0.0888989	1.03533	0.696133	1	266	28938
rs2495732_T	567	Peritonitis and retroperitoneal infections	digestive	-0.102842	0.26338	0.90227	0.69619	1	41	26930
rs199556490_T	378	Strabismus and other disorders of binocular eye movements	sense organs	-0.0544903	0.139575	0.946968	0.696239	1	144	28734
rs151057105_C	599.5	Frequency of urination and polyuria	genitourinary	-0.0514235	0.131737	0.949876	0.696278	1	338	27902
rs111941793_G	296.1	Bipolar	mental disorders	-0.078481	0.201058	0.92452	0.696285	1	63	25615
rs2495732_T	592.1	Cystitis	genitourinary	-0.0407885	0.104495	0.960032	0.696286	1	266	26886
rs6925325_G	575.7	Other disorders of gallbladder	digestive	0.0507008	0.129899	1.05201	0.696308	1	146	28021
rs2495732_T	340	Migraine	neurological	0.0308902	0.0791434	1.03137	0.69631	1	482	28081
rs1044595_C	625.1	Dyspareunia	genitourinary	-0.0538945	0.138091	0.947532	0.696328	1	111	28590
rs6925325_G	200.1	Polycythemia vera	neoplasms	0.108626	0.27833	1.11474	0.696332	1	32	28939
rs1693564_T	189.1	Cancer of kidney and renal pelvis	neoplasms	0.0630058	0.16145	1.06503	0.696353	1	79	28407
rs4870049_G	427.7	Tachycardia NOS	circulatory system	-0.043139	0.110551	0.957778	0.696374	1	181	27164
rs199556490_T	690	Erythematosquamous dermatosis	dermatologic	0.0312415	0.0800616	1.03173	0.696375	1	469	28157
`3:13765713_AT_A_AT`	78	Viral warts & HPV	infectious diseases	0.0457302	0.117195	1.04679	0.696385	1	152	28735
rs10945391_G	601.4	Balanoposthitis	genitourinary	-0.0890147	0.228136	0.914832	0.696402	1	39	26312
rs4806665_G	508	Pulmonary collapse; interstitial and compensatory emphysema	respiratory	-0.0347982	0.0891905	0.9658	0.696421	1	252	28598
rs1693564_T	306	Other mental disorder	mental disorders	-0.0766515	0.196465	0.926213	0.696422	1	53	26742
rs1693564_T	395.4	Nonrheumatic pulmonary valve disorders	circulatory system	-0.0858866	0.220163	0.917698	0.696459	1	42	27824
rs7708285_G	622.1	Polyp of corpus uteri	genitourinary	-0.0215616	0.0552777	0.978669	0.696492	1	824	28293
rs11222085_T	770	Myalgia and myositis unspecified	symptoms	-0.0512567	0.131442	0.950035	0.696568	1	186	29395
rs11733975_T	395.2	Nonrheumatic aortic valve disorders	circulatory system	0.0400951	0.102843	1.04091	0.696635	1	235	28468
rs2495732_T	575.9	Nonspecific abnormal findings on radiological and other examination of biliary tract	digestive	0.13932	0.357415	1.14949	0.696684	1	26	27711
rs10945391_G	572	Ascites (non malignant)	digestive	0.0719895	0.184687	1.07464	0.696691	1	59	27987
rs1044595_C	270.3	Disorders of plasma protein metabolism	endocrine/metabolic	-0.0773276	0.198401	0.925587	0.696719	1	54	29271
rs4806665_G	798.1	Chronic fatigue syndrome	symptoms	0.0627559	0.161044	1.06477	0.696772	1	77	29143
rs174478_T	722.9	Other and unspecified disc disorder	musculoskeletal	0.0722702	0.185543	1.07495	0.696901	1	61	28949
rs174478_T	375.2	Epiphora	sense organs	0.0641873	0.164818	1.06629	0.696949	1	78	28946
rs1583673_C	743.2	Pathologic fracture	musculoskeletal	-0.0743706	0.190987	0.928328	0.696979	1	60	29244
rs3857615_T	740.9	Osteoarthrosis NOS	musculoskeletal	0.0159035	0.0408447	1.01603	0.697006	1	1324	26125
`3:13765713_AT_A_AT`	724	Other and unspecified disorders of back	musculoskeletal	-0.0862553	0.221537	0.91736	0.697018	1	42	28653
rs111941793_G	210	Benign neoplasm of lip, oral cavity, and pharynx	neoplasms	-0.0662523	0.170179	0.935895	0.697048	1	87	27290
rs10945391_G	627.3	Postmenopausal atrophic vaginitis	genitourinary	0.0528943	0.1359	1.05432	0.697117	1	110	26095
rs199556490_T	619.2	Disorders of uterus, NEC	genitourinary	-0.0349771	0.0898689	0.965628	0.697127	1	359	28435
rs11941568_A	473	Diseases of the larynx and vocal cords	respiratory	0.0390437	0.100322	1.03982	0.697141	1	213	26856
rs151057105_C	377.3	Optic neuritis/neuropathy	sense organs	0.234978	0.60387	1.26488	0.697188	1	20	28703
rs7708285_G	585.1	Acute renal failure	genitourinary	-0.0277436	0.0713696	0.972638	0.697475	1	472	28095
rs1693564_T	446.5	Giant cell arteritis	circulatory system	0.0908458	0.233701	1.0951	0.697478	1	38	28088
rs111941793_G	602	Other disorders of prostate	genitourinary	0.0579135	0.148998	1.05962	0.697509	1	121	25077
`3:13765713_AT_A_AT`	571	Chronic liver disease and cirrhosis	digestive	-0.0269668	0.0693961	0.973394	0.697578	1	433	28381
rs1583673_C	427.9	Palpitations	circulatory system	0.0271327	0.0698246	1.0275	0.697584	1	471	26940
rs1693564_T	568.1	Peritoneal adhesions (postoperative) (postinfection)	digestive	0.0297999	0.0766976	1.03025	0.697618	1	352	26396
rs1583673_C	245	Thyroiditis	endocrine/metabolic	-0.0882223	0.227094	0.915557	0.697658	1	43	27511
rs11222085_T	701.2	Scar conditions and fibrosis of skin	dermatologic	-0.0463666	0.119354	0.954692	0.697662	1	225	29026
rs34248430_A	535.1	Acute gastritis	digestive	0.113449	0.292046	1.12014	0.697672	1	28	23881
`3:13765713_AT_A_AT`	227.3	Benign neoplasm of pituitary gland and craniopharyngeal duct (pouch)	neoplasms	-0.110014	0.28321	0.895821	0.697679	1	25	29108
rs111941793_G	635.3	Placenta previa and abruptio placenta	pregnancy complications	-0.0642268	0.165352	0.937792	0.697703	1	100	26890
rs1583673_C	574.2	Calculus of bile duct	digestive	-0.105443	0.271495	0.899926	0.697735	1	30	27795
rs199556490_T	707.1	Decubitus ulcer	dermatologic	-0.0886576	0.228291	0.915159	0.697754	1	54	29273
rs4806665_G	726.3	Bursitis	musculoskeletal	-0.0716746	0.184645	0.930834	0.697886	1	58	27245
`3:13765713_AT_A_AT`	737	Curvature of spine	musculoskeletal	-0.0729318	0.187942	0.929664	0.697975	1	58	28242
rs6925325_G	216	Benign neoplasm of skin	neoplasms	-0.0237584	0.0612295	0.976522	0.698	1	648	28878
rs4870049_G	427.61	Supraventricular premature beats	circulatory system	-0.114486	0.295083	0.891824	0.69803	1	25	27164
rs151057105_C	290	Delirium dementia and amnestic and other cognitive disorders	mental disorders	0.09917	0.255617	1.10425	0.698044	1	101	28943
rs11222085_T	707.1	Decubitus ulcer	dermatologic	0.0983637	0.253625	1.10336	0.69814	1	54	29488
rs4870049_G	622.2	Mucous polyp of cervix	genitourinary	0.0317792	0.0819759	1.03229	0.698264	1	345	28293
rs3857615_T	411.4	Coronary atherosclerosis	circulatory system	-0.0146813	0.0378802	0.985426	0.698332	1	1600	27050
rs8072878_A	150	Cancer of esophagus	neoplasms	0.138847	0.358253	1.14895	0.698336	1	22	15462
rs7708285_G	521	Diseases of hard tissues of teeth	digestive	-0.0360508	0.0930187	0.964591	0.698338	1	276	28616
rs8072878_A	574.12	Cholelithiasis with other cholecystitis	digestive	-0.0370681	0.0956576	0.963611	0.69838	1	294	15375
rs7708285_G	803	Fracture of upper limb	injuries & poisonings	0.0250126	0.0645508	1.02533	0.698396	1	565	28532
rs1693564_T	704.1	Alopecia	dermatologic	0.124497	0.321386	1.13258	0.698478	1	20	28529
rs11733975_T	361	Retinal detachments and defects	sense organs	0.0575172	0.14851	1.0592	0.698538	1	112	27992
rs11222085_T	690.1	Seborrheic dermatitis	dermatologic	0.0328178	0.0847392	1.03336	0.698549	1	471	28364
rs11222085_T	603	Other disorders of testis	genitourinary	0.0607735	0.156965	1.06266	0.698624	1	139	27442
rs10945391_G	528.1	Stomatitis and mucositis	digestive	-0.083929	0.216899	0.919497	0.698794	1	43	28468
rs5750495_T	379.3	Aphakia and other disorders of lens	sense organs	0.113869	0.29439	1.12061	0.698907	1	27	28785
rs7708285_G	251.1	Hypoglycemia	endocrine/metabolic	-0.079149	0.20464	0.923902	0.698925	1	57	27875
rs8072878_A	578	Gastrointestinal hemorrhage	digestive	0.0192461	0.0497695	1.01943	0.698974	1	1167	14849
rs111941793_G	8.6	Viral Enteritis	infectious diseases	0.0858327	0.221971	1.08962	0.69899	1	55	27192
rs174478_T	728	Disorders of muscle, ligament, and fascia	musculoskeletal	0.108402	0.280365	1.1145	0.699019	1	27	27283
rs1044595_C	740.2	Osteoarthrosis, generalized	musculoskeletal	-0.0233582	0.0604184	0.976913	0.699047	1	590	25961
rs6925325_G	754	Congenital musculoskeletal deformities of spine	congenital anomalies	-0.121884	0.315306	0.885251	0.699084	1	23	29486
rs6925325_G	636	Early or threatened labor; hemorrhage in early pregnancy	pregnancy complications	0.0386042	0.0998771	1.03936	0.699114	1	274	28961
rs10945391_G	592.1	Cystitis	genitourinary	-0.0341783	0.088439	0.966399	0.699155	1	260	26541
rs3857615_T	153.2	Colon cancer	neoplasms	0.0450374	0.116554	1.04607	0.699194	1	155	26550
rs34248430_A	721.1	Spondylosis without myelopathy	musculoskeletal	-0.048164	0.124652	0.952978	0.699211	1	165	27161
rs4806665_G	690	Erythematosquamous dermatosis	dermatologic	0.0252817	0.0654474	1.0256	0.699282	1	471	28324
rs11222085_T	930	Allergic reaction to food	injuries & poisonings	-0.13828	0.357986	0.870855	0.699294	1	23	29056
rs174478_T	938	Dermatitis due to solar radiation	dermatologic	-0.0765937	0.198317	0.926266	0.699335	1	53	29056
rs3857615_T	198.2	Secondary malignancy of respiratory organs	neoplasms	-0.049444	0.128031	0.951758	0.699357	1	126	28026
rs1693564_T	610	Benign mammary dysplasias	genitourinary	-0.0355246	0.0919926	0.965099	0.699372	1	246	28064
rs7708285_G	728	Disorders of muscle, ligament, and fascia	musculoskeletal	0.11152	0.288816	1.11798	0.699402	1	27	27283
rs1044595_C	528	Diseases of the oral soft tissues, excluding lesions specific for gingiva and tongue	digestive	0.0376117	0.097422	1.03833	0.699445	1	218	28953
rs8072878_A	574.11	Cholelithiasis with acute cholecystitis	digestive	0.0747999	0.193814	1.07767	0.699545	1	74	15375
rs11733975_T	627.4	Premenopausal menorrhagia	genitourinary	0.113637	0.294462	1.12035	0.69956	1	29	26515
rs111941793_G	170	Cancer of bone and connective tissue	neoplasms	-0.106892	0.277081	0.898623	0.699661	1	32	27438
rs11222085_T	724.1	Disorders of sacrum	musculoskeletal	-0.113106	0.293283	0.893056	0.699754	1	36	28949
rs3857615_T	427.12	Paroxysmal ventricular tachycardia	circulatory system	-0.0667077	0.172974	0.935469	0.699755	1	69	27133
rs1044595_C	613.7	Other signs and symptoms in breast	genitourinary	0.0905506	0.234807	1.09478	0.699764	1	37	29210
rs11941568_A	624.2	Atrophy of female genital tract	genitourinary	0.0790146	0.204899	1.08222	0.699773	1	51	27873
rs2495732_T	540.11	Acute appendicitis	digestive	-0.0761665	0.19753	0.926662	0.699796	1	72	29107
rs6925325_G	198.6	Secondary malignancy of bone	neoplasms	-0.0513048	0.133086	0.949989	0.699866	1	134	28059
rs11222085_T	292.3	Memory loss	mental disorders	0.083619	0.216961	1.08721	0.699934	1	73	29187
rs6925325_G	425	Cardiomyopathy	circulatory system	-0.0580774	0.150727	0.943577	0.700004	1	104	29311
rs6925325_G	425.1	Primary/intrinsic cardiomyopathies	circulatory system	-0.0580774	0.150727	0.943577	0.700004	1	104	29311
rs199556490_T	990	Effects radiation NOS	injuries & poisonings	0.03106	0.0806098	1.03155	0.700005	1	465	28645
rs3786933_C	941	Adverse reaction to serum or vaccine	injuries & poisonings	-0.125428	0.325531	0.882119	0.700013	1	24	28905
rs174478_T	613.7	Other signs and symptoms in breast	genitourinary	0.0884705	0.229661	1.0925	0.700073	1	40	29426
rs151057105_C	204	Leukemia	neoplasms	-0.0758615	0.196939	0.926945	0.700087	1	147	28979
rs199556490_T	785	Abdominal pain	symptoms	-0.0154766	0.0401781	0.984643	0.70009	1	1919	27447
rs11941568_A	372	Disorders of conjunctiva	sense organs	-0.0811144	0.210582	0.922088	0.700095	1	47	27878
rs11733975_T	521.1	Dental caries	digestive	-0.0367655	0.0954506	0.963902	0.700106	1	264	28389
rs5750495_T	262	Mineral deficiency NEC	endocrine/metabolic	-0.0957165	0.24858	0.908722	0.700198	1	40	29022
rs4806665_G	726.1	Enthesopathy	musculoskeletal	-0.0192412	0.0499705	0.980943	0.700199	1	821	27245
rs11733975_T	687	Symptoms affecting skin	dermatologic	0.0557327	0.144784	1.05732	0.700284	1	117	28801
rs1583673_C	550.6	Incisional hernia	digestive	0.10711	0.278267	1.11306	0.700297	1	30	25889
rs1693564_T	395	Heart valve disorders	circulatory system	0.0247763	0.0643724	1.02509	0.700319	1	507	27824
`3:13765713_AT_A_AT`	613.8	Other specified disorders of breast	genitourinary	0.098813	0.256762	1.10386	0.700354	1	32	29122
rs3786933_C	300.11	Generalized anxiety disorder	mental disorders	-0.136814	0.355522	0.872132	0.700365	1	20	27441
rs4870049_G	564.9	Personal history of diseases of digestive system	digestive	-0.0135887	0.0353128	0.986503	0.700378	1	1938	23962
rs5750495_T	348	Other conditions of brain	neurological	-0.0953927	0.247928	0.909016	0.700415	1	40	28618
rs7708285_G	332	Parkinson's disease	neurological	0.0723599	0.188088	1.07504	0.70045	1	65	28778
rs151057105_C	804	Fracture of hand or wrist	injuries & poisonings	-0.0719776	0.187114	0.930552	0.70048	1	166	28293
rs151057105_C	317.11	Alcoholic liver damage	mental disorders	-0.183971	0.478338	0.83196	0.700531	1	23	28617
rs3786933_C	800.1	Fracture of neck of femur	injuries & poisonings	-0.0683718	0.177787	0.933913	0.700555	1	81	28386
rs151057105_C	442.8	Aneurysm of other specified artery	circulatory system	0.231568	0.602175	1.26058	0.700569	1	20	28729
rs1693564_T	751	Genitourinary congenital anomalies	congenital anomalies	0.0484119	0.1259	1.0496	0.700589	1	130	28487
rs3786933_C	348.7	Coma	neurological	-0.109693	0.285378	0.896109	0.700698	1	31	28628
rs4870049_G	427	Cardiac dysrhythmias	circulatory system	0.0129861	0.0337864	1.01307	0.700713	1	2125	27164
rs151057105_C	427.41	Ventricular fibrillation and flutter	circulatory system	0.180836	0.47052	1.19822	0.700732	1	32	26943
rs1583673_C	276.11	Hyperosmolality and/or hypernatremia	endocrine/metabolic	-0.12068	0.314017	0.886318	0.700748	1	22	28661
`3:13765713_AT_A_AT`	531.2	Gastric ulcer	digestive	0.029374	0.0764435	1.02981	0.700787	1	357	28637
rs554776665_C	367	Disorders of refraction and accommodation; blindness and low vision	sense organs	-0.0267131	0.0695317	0.973641	0.700841	1	566	23924
rs3786933_C	277.4	Disorders of bilirubin excretion	endocrine/metabolic	0.0861399	0.224268	1.08996	0.700909	1	56	29272
rs111941793_G	743.9	Osteopenia or other disorder of bone and cartilage	musculoskeletal	-0.122648	0.319327	0.884575	0.700917	1	25	27381
rs4806665_G	427.22	Atrial flutter	circulatory system	-0.0646283	0.168273	0.937416	0.700928	1	70	27127
rs4806665_G	690.1	Seborrheic dermatitis	dermatologic	0.025184	0.0655808	1.0255	0.700967	1	469	28324
rs4806665_G	586	Other disorders of the kidney and ureters	genitourinary	0.02808	0.0731498	1.02848	0.701075	1	375	28055
rs3857615_T	604.3	Peyronie's disease	genitourinary	-0.0648757	0.169004	0.937184	0.701075	1	72	27409
rs5750495_T	727.4	Ganglion and cyst of synovium, tendon, and bursa	musculoskeletal	0.0308435	0.0803719	1.03132	0.701156	1	367	27133
rs5750495_T	743	Osteoporosis, osteopenia and pathological fracture	musculoskeletal	0.0590372	0.153864	1.06081	0.701203	1	98	29320
rs174478_T	446.4	Wegener's granulomatosis	circulatory system	-0.120011	0.312783	0.886911	0.70121	1	21	28971
rs1044595_C	608	Other disorders of male genital organs	genitourinary	-0.0338976	0.0883635	0.96667	0.701263	1	276	27234
rs7708285_G	276.4	Acid-base balance disorder	endocrine/metabolic	0.0668605	0.17429	1.06915	0.701264	1	75	28899
rs5750495_T	568	Other disorders of peritoneum	digestive	-0.0306449	0.0799313	0.96982	0.70143	1	380	27084
rs554776665_C	215	Other benign neoplasm of connective and other soft tissue	neoplasms	-0.0847557	0.221125	0.918737	0.701503	1	53	23867
rs151057105_C	362	Other retinal disorders	sense organs	0.0400183	0.104428	1.04083	0.70156	1	587	27994
rs10945391_G	707.1	Decubitus ulcer	dermatologic	0.0741948	0.193615	1.07702	0.701565	1	54	28780
rs4870049_G	227.2	Benign neoplasm of parathyroid gland	neoplasms	-0.0834769	0.217876	0.919912	0.701616	1	46	29413
rs151057105_C	614.5	Inflammatory disease of cervix, vagina, and vulva	genitourinary	-0.0619303	0.161694	0.939948	0.701713	1	223	28520
rs1583673_C	801	Fracture of ankle and foot	injuries & poisonings	0.060994	0.159287	1.06289	0.70178	1	91	28302
rs151057105_C	513	Respiratory abnormalities	respiratory	-0.135404	0.353612	0.873363	0.701781	1	44	29292
rs111941793_G	474	Acute and chronic tonsillitis	respiratory	-0.0432968	0.113099	0.957627	0.70185	1	202	25744
rs5750495_T	81	Infection/inflammation of internal prosthetic device; implant; and graft	infectious diseases	0.0547272	0.142983	1.05625	0.701903	1	113	29087
rs554776665_C	594	Urinary calculus	genitourinary	0.027734	0.0724637	1.02812	0.70192	1	524	23922
rs11222085_T	272	Disorders of lipoid metabolism	endocrine/metabolic	0.0127876	0.0334115	1.01287	0.701921	1	3513	26068
rs1583673_C	535.8	Other specified gastritis	digestive	-0.0175423	0.0458447	0.982611	0.701982	1	1104	25221
rs3857615_T	241.1	Nontoxic uninodular goiter	endocrine/metabolic	0.0706903	0.184793	1.07325	0.702063	1	62	27709
rs34248430_A	290.1	Dementias	mental disorders	0.0934438	0.244293	1.09795	0.702085	1	41	27390
`3:13765713_AT_A_AT`	411.3	Angina pectoris	circulatory system	0.0161887	0.0423237	1.01632	0.702093	1	1228	26803
rs1583673_C	610.8	Other specified benign mammary dysplasias	genitourinary	0.0820089	0.214418	1.08547	0.702111	1	51	28715
rs11941568_A	621	Endometrial hyperplasia	genitourinary	-0.0566874	0.148228	0.944889	0.702139	1	96	27377
rs3857615_T	738	Other acquired musculoskeletal deformity	musculoskeletal	0.0441995	0.115574	1.04519	0.70214	1	157	28505
rs554776665_C	371.3	Inflammation of eyelids	sense organs	-0.0417663	0.109242	0.959094	0.702218	1	221	23849
rs10945391_G	474.1	Acute tonsillitis	respiratory	-0.065412	0.171106	0.936681	0.702246	1	69	27071
rs10945391_G	496.2	Chronic bronchitis	respiratory	0.0486971	0.127396	1.0499	0.702276	1	125	28132
rs11222085_T	535.1	Acute gastritis	digestive	0.126829	0.331826	1.13522	0.702302	1	32	25421
rs1583673_C	726	Peripheral enthesopathies and allied syndromes	musculoskeletal	-0.0162924	0.0426327	0.98384	0.702345	1	1284	27062
rs4806665_G	702.2	Seborrheic keratosis	dermatologic	0.0252492	0.066073	1.02557	0.702357	1	461	28700
`3:13765713_AT_A_AT`	317.1	Alcoholism	mental disorders	0.0375446	0.0982869	1.03826	0.702469	1	215	28558
rs3786933_C	571.81	Portal hypertension	digestive	-0.130692	0.342212	0.877488	0.702533	1	22	28530
rs554776665_C	415.2	Chronic pulmonary heart disease	circulatory system	-0.0864036	0.226264	0.917224	0.702557	1	50	24204
rs6925325_G	747.12	Valvular heart disease/ heart chambers	congenital anomalies	-0.125982	0.329916	0.881631	0.702564	1	21	29504
rs1044595_C	335	Multiple sclerosis	neurological	-0.0561272	0.147008	0.945419	0.702612	1	97	28562
rs199556490_T	276	Disorders of fluid, electrolyte, and acid-base balance	endocrine/metabolic	-0.0260809	0.068341	0.974256	0.702737	1	632	28690
rs3857615_T	586.2	Cyst of kidney, acquired	genitourinary	0.0380713	0.0997617	1.03881	0.702741	1	212	28063
rs9994626_G	381.11	Suppurative and unspecified otitis media	sense organs	-0.070992	0.186028	0.931469	0.702742	1	59	28057
rs8072878_A	288.1	Decreased white blood cell count	hematopoietic	0.0564698	0.148002	1.05809	0.702796	1	126	15885
rs8072878_A	288.11	Neutropenia	hematopoietic	0.0564698	0.148002	1.05809	0.702796	1	126	15885
rs34248430_A	473.4	Voice disturbance	respiratory	0.0643083	0.168549	1.06642	0.702802	1	86	26036
rs9994626_G	224	Benign neoplasm of eye	neoplasms	0.118521	0.31073	1.12583	0.702885	1	21	28180
rs3786933_C	965.1	Opiates and related narcotics causing adverse effects in therapeutic use	injuries & poisonings	-0.0467253	0.122502	0.95435	0.702887	1	177	26479
rs5750495_T	610.3	Fibrosclerosis of breast	genitourinary	0.124609	0.326739	1.13271	0.702928	1	21	28790
rs7708285_G	701.5	Abnormal granulation tissue	dermatologic	-0.0870689	0.228449	0.916614	0.703106	1	46	29026
rs11222085_T	145.2	Cancer of tongue	neoplasms	-0.136139	0.357272	0.872721	0.703164	1	24	29386
rs6925325_G	575.2	Obstruction of bile duct	digestive	0.0714421	0.187492	1.07406	0.703173	1	69	28021
rs3786933_C	427.7	Tachycardia NOS	circulatory system	0.0470972	0.123627	1.04822	0.703232	1	180	27025
rs151057105_C	622.2	Mucous polyp of cervix	genitourinary	0.0520149	0.136544	1.05339	0.703249	1	342	28058
rs11941568_A	580	Nephritis; nephrosis; renal sclerosis	genitourinary	-0.0540953	0.142017	0.947342	0.703271	1	104	27202
rs199556490_T	741.2	Stiffness of joint	musculoskeletal	0.114108	0.299647	1.12087	0.703347	1	34	28976
rs34248430_A	174.1	Breast cancer [female]	neoplasms	0.0230742	0.0605958	1.02334	0.70336	1	710	26030
rs6925325_G	79.9	Viremia, NOS	infectious diseases	-0.0423027	0.111164	0.95858	0.703542	1	190	29035
rs1693564_T	304	Adjustment reaction	mental disorders	0.103136	0.271046	1.10864	0.703565	1	28	26742
rs6925325_G	377.3	Optic neuritis/neuropathy	sense organs	0.13597	0.357346	1.14565	0.703574	1	20	28946
rs6925325_G	735.3	Hallux valgus (Bunion)	musculoskeletal	-0.0272736	0.0716867	0.973095	0.703607	1	474	28537
rs1693564_T	636.3	Hemorrhage in early pregnancy	pregnancy complications	0.0547747	0.143981	1.0563	0.703627	1	104	28074
rs151057105_C	348.7	Coma	neurological	0.17844	0.469091	1.19535	0.703652	1	31	28538
rs10945391_G	368.3	Anisometropia	sense organs	0.0876164	0.230419	1.09157	0.703761	1	39	28484
rs5750495_T	714.1	Rheumatoid arthritis	musculoskeletal	0.0370386	0.0974237	1.03773	0.703812	1	248	28671
rs9994626_G	521.1	Dental caries	digestive	-0.0340726	0.0896429	0.966501	0.703876	1	256	27377
rs5750495_T	380.4	Impacted cerumen	sense organs	-0.109144	0.287175	0.896602	0.703901	1	30	29296
rs7708285_G	427.5	Arrhythmia (cardiac) NOS	circulatory system	-0.0568663	0.149625	0.94472	0.703902	1	107	27164
rs1583673_C	709.2	Sicca syndrome	dermatologic	-0.072158	0.189883	0.930384	0.703935	1	62	28055
rs10945391_G	728.2	Laxity of ligament or hypermobility syndrome	musculoskeletal	-0.0656142	0.172671	0.936492	0.703949	1	67	26647
rs2495732_T	289.3	Personal history of diseases of blood and blood-forming organs	hematopoietic	-0.0945789	0.248904	0.909756	0.703959	1	45	28685
rs3857615_T	614.5	Inflammatory disease of cervix, vagina, and vulva	genitourinary	0.0370397	0.0974926	1.03773	0.704002	1	225	28727
rs151057105_C	327.4	Insomnia	neurological	0.198735	0.523122	1.21986	0.704018	1	26	28786
rs4806665_G	571.81	Portal hypertension	digestive	-0.112237	0.295447	0.893833	0.704029	1	23	28634
rs1044595_C	622.2	Mucous polyp of cervix	genitourinary	-0.0299286	0.0788259	0.970515	0.704183	1	344	28081
rs199556490_T	702.2	Seborrheic keratosis	dermatologic	0.0307248	0.0809288	1.0312	0.704203	1	459	28534
rs111941793_G	350	Abnormal movement	neurological	-0.0537305	0.141579	0.947687	0.70431	1	127	27331
rs1583673_C	741.4	Joint effusions	musculoskeletal	0.0604077	0.159175	1.06227	0.704312	1	90	28944
`3:13765713_AT_A_AT`	800.4	Fracture of patella	injuries & poisonings	-0.110747	0.291861	0.895165	0.704353	1	24	28235
rs151057105_C	737.3	Kyphoscoliosis and scoliosis	musculoskeletal	0.140043	0.369116	1.15032	0.704389	1	50	28303
rs6925325_G	443.9	Peripheral vascular disease, unspecified	circulatory system	-0.0563657	0.148564	0.945193	0.704389	1	107	28971
rs1583673_C	221	Benign neoplasm of other female genital organs	neoplasms	0.129777	0.342236	1.13857	0.704538	1	20	26607
rs554776665_C	364.4	Corneal degenerations	sense organs	-0.0570512	0.150488	0.944546	0.704607	1	116	23386
rs554776665_C	225	Benign neoplasm of brain and other parts of nervous system	neoplasms	0.0840553	0.221784	1.08769	0.70469	1	57	24379
rs2495732_T	367.2	Astigmatism	sense organs	0.0348267	0.0918966	1.03544	0.704705	1	365	28583
rs3857615_T	428.2	Heart failure NOS	circulatory system	-0.0349837	0.0923431	0.965621	0.704803	1	248	29156
rs174478_T	214.1	Lipoma of skin and subcutaneous tissue	neoplasms	-0.0248417	0.065586	0.975464	0.704862	1	488	28825
rs8072878_A	426.3	Bundle branch block	circulatory system	-0.0604811	0.159686	0.941312	0.704874	1	105	14884
rs7708285_G	590	Pyelonephritis	genitourinary	0.0494578	0.130593	1.0507	0.704899	1	135	27195
rs151057105_C	252	Disorders of parathyroid gland	endocrine/metabolic	-0.0897221	0.236916	0.914185	0.704904	1	100	29033
rs11733975_T	41.4	E. coli	infectious diseases	0.0420844	0.11113	1.04298	0.704915	1	199	28539
rs1693564_T	756.5	Congenital osteodystrophies	congenital anomalies	-0.0948732	0.250539	0.909488	0.704928	1	32	28590
rs1583673_C	189.2	Cancer of bladder	neoplasms	0.0399507	0.105507	1.04076	0.704944	1	204	29057
rs1583673_C	669	Complications of labor and delivery NEC	pregnancy complications	0.0790613	0.208814	1.08227	0.70497	1	55	29286
rs111941793_G	365.2	Primary angle-closure glaucoma	sense organs	-0.0632269	0.167037	0.93873	0.705044	1	91	26216
rs7708285_G	782.6	Pallor and flushing	symptoms	-0.11636	0.307505	0.890154	0.705132	1	26	29397
rs11222085_T	371.1	Uveitis, noninfectious or NOS	sense organs	0.125696	0.332191	1.13394	0.705145	1	32	28800
rs6925325_G	610	Benign mammary dysplasias	genitourinary	-0.0371146	0.0980885	0.963566	0.705149	1	252	28949
rs6925325_G	626.14	Irregular menstrual bleeding	genitourinary	0.0302238	0.0798842	1.03069	0.705174	1	395	26726
rs2495732_T	523	Gingival and periodontal diseases	digestive	-0.0474897	0.125531	0.95362	0.705199	1	182	28297
rs4870049_G	242	Thyrotoxicosis with or without goiter	endocrine/metabolic	-0.0413239	0.109242	0.959518	0.705223	1	185	27741
rs3857615_T	504	Other alveolar and parietoalveolar pneumonopathy	respiratory	0.0956622	0.252895	1.10039	0.705231	1	33	28604
rs1044595_C	801	Fracture of ankle and foot	injuries & poisonings	0.0568054	0.150223	1.05845	0.705325	1	92	28319
rs7708285_G	427.61	Supraventricular premature beats	circulatory system	0.113487	0.300173	1.12018	0.705376	1	25	27164
rs11941568_A	574.12	Cholelithiasis with other cholecystitis	digestive	-0.0236607	0.0625969	0.976617	0.705442	1	550	27125
rs11222085_T	509.1	Respiratory failure	respiratory	0.0591895	0.156627	1.06098	0.705504	1	139	28636
rs1693564_T	967	Adverse effects of sedatives or other central nervous system depressants and anesthetics	injuries & poisonings	-0.0884017	0.233944	0.915393	0.705524	1	37	25794
rs3857615_T	706	Diseases of sebaceous glands	dermatologic	0.0185505	0.049097	1.01872	0.705553	1	888	28649
rs11222085_T	512.7	Shortness of breath	respiratory	-0.0284089	0.0751987	0.971991	0.705591	1	579	28724
rs11222085_T	619.2	Disorders of uterus, NEC	genitourinary	-0.0360489	0.095423	0.964593	0.705594	1	363	28640
rs10945391_G	153	Colorectal cancer	neoplasms	-0.0356011	0.0942435	0.965025	0.705611	1	229	25938
rs1693564_T	763	Thoracic or lumbosacral neuritis or radiculitis, unspecified	symptoms	-0.0818892	0.216821	0.921374	0.705667	1	43	28422
rs9994626_G	635	Hemorrhage during pregnancy; childbirth and postpartum	pregnancy complications	0.0413115	0.109386	1.04218	0.705677	1	189	27709
rs8072878_A	727.5	Rupture of synovium	musculoskeletal	0.119732	0.317053	1.1272	0.705697	1	28	14961
rs11733975_T	535.2	Atrophic gastritis	digestive	-0.0900553	0.238491	0.913881	0.705724	1	41	25212
rs3857615_T	293.1	Swelling, mass, or lump in head and neck [Space-occupying lesion, intracranial NOS]	mental disorders	0.0637746	0.168904	1.06585	0.705743	1	74	29265
`3:13765713_AT_A_AT`	592.12	Chronic cystitis	genitourinary	-0.0574264	0.152142	0.944191	0.705837	1	89	26917
rs3857615_T	286.1	Congenital coagulation defects	hematopoietic	0.0845654	0.224048	1.08824	0.705844	1	42	29286
rs4870049_G	782.3	Edema	symptoms	-0.0444782	0.117891	0.956496	0.705964	1	159	29397
rs11733975_T	217.1	Nevus, non-neoplastic	neoplasms	0.0779801	0.206713	1.0811	0.705997	1	58	28646
rs11733975_T	599.2	Retention of urine	genitourinary	0.0221318	0.0586965	1.02238	0.706133	1	733	27912
rs1693564_T	724.2	Disorders of coccyx	musculoskeletal	0.0966928	0.25646	1.10152	0.706152	1	32	28070
rs4870049_G	433.31	Transient cerebral ischemia	circulatory system	0.0422975	0.112187	1.0432	0.706154	1	180	28828
rs6925325_G	628	Ovarian cyst	genitourinary	0.0267535	0.070981	1.02711	0.70624	1	501	26726
rs3857615_T	159	Malignant neoplasm of other and ill-defined sites within the digestive organs and peritoneum	neoplasms	-0.105874	0.281025	0.899538	0.706366	1	26	28183
rs111941793_G	213	Benign neoplasm of bone and articular cartilage	neoplasms	-0.102314	0.271632	0.902746	0.706422	1	34	23928
rs151057105_C	428.1	Congestive heart failure (CHF) NOS	circulatory system	-0.0787006	0.209033	0.924317	0.706546	1	131	28949
rs1044595_C	227.1	Benign neoplasm of adrenal gland	neoplasms	0.117254	0.311432	1.1244	0.706546	1	21	29196
rs4870049_G	531.1	Hemorrhage from gastrointestinal ulcer	digestive	0.0849712	0.225698	1.08869	0.706559	1	45	28938
rs6925325_G	610.2	Fibroadenosis of breast	genitourinary	0.134569	0.357452	1.14404	0.70657	1	20	28949
rs6925325_G	596.1	Bladder neck obstruction	genitourinary	-0.0442945	0.117667	0.956672	0.706589	1	172	28370
rs1693564_T	509.2	Respiratory insufficiency	respiratory	-0.094991	0.252347	0.909381	0.706598	1	32	27756
rs174478_T	8	Intestinal infection	infectious diseases	0.0312684	0.083067	1.03176	0.706602	1	305	29276
rs4806665_G	352	Disorders of other cranial nerves	neurological	-0.0441653	0.117369	0.956796	0.706697	1	145	28253
rs10945391_G	276.41	Acidosis	endocrine/metabolic	0.0689815	0.183319	1.07142	0.7067	1	60	28200
rs9994626_G	840	Sprains and strains	injuries & poisonings	-0.0747262	0.19859	0.927998	0.706705	1	52	28249
rs11941568_A	526	Diseases of the jaws	digestive	0.11352	0.301967	1.12021	0.706966	1	24	27701
rs11941568_A	526.1	Cysts of the jaws	digestive	0.11352	0.301967	1.12021	0.706966	1	24	27701
rs151057105_C	381.11	Suppurative and unspecified otitis media	sense organs	0.124469	0.331219	1.13255	0.707073	1	61	29085
`3:13765713_AT_A_AT`	763	Thoracic or lumbosacral neuritis or radiculitis, unspecified	symptoms	-0.0828226	0.220475	0.920514	0.707173	1	42	29010
rs151057105_C	619.5	Noninflammatory disorders of vulva and perineum	genitourinary	-0.079318	0.211199	0.923746	0.707243	1	128	28399
rs151057105_C	760	Back pain	symptoms	-0.0376132	0.100161	0.963085	0.707268	1	596	28740
rs7708285_G	574.2	Calculus of bile duct	digestive	0.103731	0.276324	1.1093	0.707365	1	30	28021
rs9994626_G	600	Hyperplasia of prostate	genitourinary	-0.0153526	0.0409004	0.984765	0.707389	1	1456	25817
rs2495732_T	446.5	Giant cell arteritis	circulatory system	0.108631	0.289407	1.11475	0.707395	1	38	28648
rs4806665_G	327.4	Insomnia	neurological	-0.104295	0.277958	0.900959	0.707496	1	26	28990
rs3857615_T	916	Contusion	injuries & poisonings	-0.0503559	0.134276	0.950891	0.707647	1	114	29434
rs4806665_G	286.8	Hypercoagulable state	hematopoietic	-0.108587	0.289564	0.8971	0.707658	1	24	29277
rs4806665_G	286.81	Primary hypercoagulable state	hematopoietic	-0.108587	0.289564	0.8971	0.707658	1	24	29277
rs174478_T	686.4	Pyogenic granuloma	dermatologic	-0.0905064	0.241379	0.913468	0.707693	1	35	29341
rs5750495_T	334	Degenerative disease of the spinal cord	neurological	-0.0593597	0.158318	0.942368	0.707705	1	96	28618
`3:13765713_AT_A_AT`	348.2	Cerebral edema and compression of brain	neurological	-0.114036	0.304149	0.892226	0.707709	1	22	28479
rs6925325_G	522.5	Periapical abscess	digestive	-0.048333	0.128926	0.952816	0.707743	1	141	28616
rs3857615_T	575.1	Cholangitis	digestive	-0.0792403	0.211391	0.923818	0.70777	1	46	27989
rs9994626_G	614.51	Cervicitis and endocervicitis	genitourinary	-0.0543338	0.144955	0.947116	0.707785	1	99	27522
`3:13765713_AT_A_AT`	79	Viral infection	infectious diseases	0.0355517	0.0948931	1.03619	0.707921	1	232	28735
rs554776665_C	614.32	Chronic inflammatory pelvic disease	genitourinary	-0.118657	0.316743	0.888112	0.707947	1	26	23818
rs11941568_A	427.2	Atrial fibrillation and flutter	circulatory system	0.0181673	0.0485017	1.01833	0.707981	1	950	26283
rs8072878_A	735.23	Hallux rigidus	musculoskeletal	-0.0722394	0.19286	0.930308	0.707981	1	70	15643
rs4870049_G	221	Benign neoplasm of other female genital organs	neoplasms	-0.121558	0.324556	0.88554	0.708005	1	20	26824
rs1583673_C	426.3	Bundle branch block	circulatory system	-0.0396224	0.105819	0.961152	0.708081	1	200	26940
rs151057105_C	599.4	Urinary incontinence	genitourinary	-0.0635594	0.169817	0.938418	0.708195	1	198	27902
rs111941793_G	870.3	Other open wound of head and face	injuries & poisonings	-0.128667	0.343872	0.879266	0.708276	1	21	27319
rs1583673_C	559	Ileostomy status	digestive	0.104797	0.280082	1.11049	0.708281	1	30	23768
rs1693564_T	8.5	Bacterial enteritis	infectious diseases	-0.036728	0.0982227	0.963938	0.70846	1	211	28380
rs1044595_C	227	Benign neoplasm of other endocrine glands and related structures	neoplasms	0.056134	0.150142	1.05774	0.7085	1	92	29196
rs3857615_T	78	Viral warts & HPV	infectious diseases	0.0439485	0.11757	1.04493	0.708548	1	152	29004
rs1044595_C	348.2	Cerebral edema and compression of brain	neurological	-0.11517	0.308121	0.891214	0.708566	1	23	28562
rs1693564_T	333.1	Essential tremor	neurological	-0.0864985	0.231497	0.917137	0.708666	1	39	27900
rs174478_T	626.2	Dysmenorrhea	genitourinary	-0.0449874	0.120428	0.95601	0.708731	1	145	26726
rs199556490_T	694	Dyschromia and Vitiligo	dermatologic	-0.0540852	0.144815	0.947351	0.708793	1	135	28157
rs1044595_C	609	Male infertility and abnormal spermatozoa	genitourinary	-0.120514	0.32269	0.886465	0.708802	1	21	27234
rs1044595_C	459	Other disorders of circulatory system	circulatory system	0.0151951	0.0406901	1.01531	0.708825	1	1328	27526
rs554776665_C	365	Glaucoma	sense organs	0.0268292	0.0718523	1.02719	0.708855	1	544	23386
rs6925325_G	960	Poisoning by antibiotics	injuries & poisonings	-0.013312	0.035659	0.986776	0.708915	1	2047	26613
rs11941568_A	159	Malignant neoplasm of other and ill-defined sites within the digestive organs and peritoneum	neoplasms	0.108292	0.290094	1.11437	0.708926	1	26	27312
rs4870049_G	378.2	Nystagmus and other irregular eye movements	sense organs	-0.0992903	0.265996	0.90548	0.708942	1	31	28946
rs11222085_T	690	Erythematosquamous dermatosis	dermatologic	0.0315415	0.0845184	1.03204	0.709007	1	473	28364
rs1583673_C	696	Psoriasis and related disorders	dermatologic	-0.0319702	0.0856823	0.968535	0.709056	1	303	27876
rs7708285_G	961.1	Poisoning/allergy of sulfonamides	injuries & poisonings	0.0631537	0.169284	1.06519	0.709101	1	82	26613
rs4806665_G	465	Acute upper respiratory infections of multiple or unspecified sites	respiratory	0.0373612	0.100222	1.03807	0.70931	1	198	29317
rs11733975_T	509.1	Respiratory failure	respiratory	0.0499216	0.133942	1.05119	0.709364	1	138	28407
rs3786933_C	960	Poisoning by antibiotics	injuries & poisonings	-0.0140133	0.0375986	0.986084	0.709367	1	2037	26479
rs1044595_C	529	Diseases and other conditions of the tongue	digestive	-0.0448809	0.12042	0.956111	0.70937	1	145	28953
rs111941793_G	150	Cancer of esophagus	neoplasms	-0.101268	0.271721	0.903691	0.709379	1	34	26202
rs7708285_G	608	Other disorders of male genital organs	genitourinary	0.0340087	0.0912671	1.03459	0.709425	1	278	27442
rs7708285_G	303.3	Psychogenic disorder	mental disorders	-0.0955487	0.256424	0.908874	0.709431	1	37	27585
rs9994626_G	272.9	Unspecified disorder of lipoid metabolism	endocrine/metabolic	0.0830098	0.222783	1.08655	0.709443	1	42	24940
rs8072878_A	743	Osteoporosis, osteopenia and pathological fracture	musculoskeletal	0.0798971	0.214436	1.08318	0.709452	1	60	16149
rs34248430_A	800	Fracture of lower limb	injuries & poisonings	0.0441517	0.118508	1.04514	0.709474	1	176	26776
rs3857615_T	603.1	Hydrocele	genitourinary	-0.0469572	0.126062	0.954128	0.709526	1	130	27409
rs11222085_T	480.11	Pneumococcal pneumonia	respiratory	-0.0299693	0.0804738	0.970475	0.709587	1	503	28762
rs174478_T	471	Nasal polyps	respiratory	0.0299884	0.0805298	1.03044	0.709603	1	324	27735
rs4870049_G	464	Acute sinusitis	respiratory	-0.11128	0.298888	0.894688	0.709659	1	24	29360
rs10945391_G	185	Cancer of prostate	neoplasms	-0.0171022	0.0459358	0.983043	0.709665	1	1048	26312
rs4806665_G	496.1	Emphysema	respiratory	-0.0516805	0.138813	0.949632	0.709667	1	104	28779
rs151057105_C	411.3	Angina pectoris	circulatory system	0.0271874	0.0730257	1.02756	0.70967	1	1232	26857
rs3857615_T	317.11	Alcoholic liver damage	mental disorders	0.113165	0.304019	1.11982	0.709722	1	23	28824
rs111941793_G	717	Polymyalgia Rheumatica	musculoskeletal	0.0465094	0.124963	1.04761	0.709755	1	171	27299
rs1693564_T	709.2	Sicca syndrome	dermatologic	0.0680531	0.182871	1.07042	0.709791	1	62	27415
rs1583673_C	433.1	Occlusion and stenosis of precerebral arteries	circulatory system	0.0574877	0.1545	1.05917	0.709826	1	95	28594
rs5750495_T	537	Other disorders of stomach and duodenum	digestive	0.031745	0.0853724	1.03225	0.710011	1	324	25282
rs4806665_G	212	Benign neoplasm of respiratory and intrathoracic organs	neoplasms	-0.0857401	0.230622	0.917833	0.710059	1	37	29501
rs7708285_G	184.11	Malignant neoplasm of ovary	neoplasms	-0.0237435	0.0638671	0.976536	0.710068	1	592	27824
rs3857615_T	301	Personality disorders	mental disorders	0.106632	0.286852	1.11252	0.710093	1	26	27555
rs7708285_G	244.4	Hypothyroidism NOS	endocrine/metabolic	0.0152283	0.0409669	1.01534	0.710101	1	1488	27741
rs10945391_G	618.6	Vaginal enterocele, congenital or acquired	genitourinary	0.0707125	0.190265	1.07327	0.710152	1	56	27904
rs4806665_G	287.3	Thrombocytopenia	hematopoietic	0.0438982	0.118157	1.04488	0.710247	1	143	29277
rs11222085_T	428	Congestive heart failure; nonhypertensive	circulatory system	0.0370129	0.0996741	1.03771	0.710385	1	341	29189
rs11733975_T	187	Cancer of other male genital organs	neoplasms	0.0244632	0.0658797	1.02476	0.710391	1	580	28254
rs10945391_G	341	Other demyelinating diseases of central nervous system	neurological	0.114894	0.309447	1.12175	0.710424	1	21	28091
rs111941793_G	175	Acquired absence of breast	neoplasms	0.0364335	0.0981425	1.03711	0.710466	1	282	25677
rs5750495_T	947	Urticaria	dermatologic	0.0828208	0.223112	1.08635	0.710483	1	46	28899
rs3786933_C	374.3	Ptosis of eyelid	sense organs	0.0442651	0.119272	1.04526	0.710543	1	193	28652
rs11733975_T	275	Disorders of mineral metabolism	endocrine/metabolic	-0.0371685	0.100154	0.963514	0.710552	1	238	29104
rs4806665_G	221	Benign neoplasm of other female genital organs	neoplasms	0.115366	0.310877	1.12228	0.710565	1	20	26785
rs11222085_T	575.2	Obstruction of bile duct	digestive	-0.0785192	0.21174	0.924484	0.710765	1	69	28021
rs7708285_G	619.3	Noninflammatory disorders of cervix	genitourinary	0.0326979	0.0881785	1.03324	0.710776	1	310	28640
rs1583673_C	381	Otitis media and Eustachian tube disorders	sense organs	-0.0448463	0.120952	0.956144	0.710804	1	151	29092
rs4870049_G	578	Gastrointestinal hemorrhage	digestive	0.0125037	0.0337236	1.01258	0.710809	1	2106	27136
rs9994626_G	578.1	Hematemesis	digestive	-0.0548084	0.147826	0.946667	0.710814	1	94	25983
rs4806665_G	110.1	Dermatophytosis	infectious diseases	0.0939289	0.253369	1.09848	0.710847	1	31	29381
rs554776665_C	585.2	Renal failure NOS	genitourinary	0.0902892	0.243557	1.09449	0.710852	1	47	23243
rs4806665_G	575.8	Other disorders of biliary tract	digestive	0.0639609	0.172618	1.06605	0.710985	1	67	27978
rs3857615_T	480	Pneumonia	respiratory	-0.0192815	0.0520876	0.980903	0.711253	1	784	28730
rs2495732_T	626.2	Dysmenorrhea	genitourinary	0.0535045	0.144591	1.05496	0.711353	1	145	26427
rs7708285_G	428	Congestive heart failure; nonhypertensive	circulatory system	0.0306638	0.082871	1.03114	0.711369	1	341	29189
rs34248430_A	174	Breast cancer	neoplasms	0.0223882	0.0605237	1.02264	0.711451	1	712	26030
rs5750495_T	300	Anxiety disorders	mental disorders	0.0186548	0.0504357	1.01883	0.711478	1	959	27433
rs11222085_T	41.4	E. coli	infectious diseases	0.0479036	0.129558	1.04907	0.711572	1	200	28773
rs7708285_G	441	Vascular insufficiency of intestine	circulatory system	-0.0920227	0.248968	0.912084	0.711669	1	39	28971
rs174478_T	252.1	Hyperparathyroidism	endocrine/metabolic	-0.0561034	0.15179	0.945441	0.711672	1	89	29274
rs11222085_T	189.2	Cancer of bladder	neoplasms	-0.0461118	0.124762	0.954935	0.711682	1	206	29295
rs10945391_G	287	Purpura and other hemorrhagic conditions	hematopoietic	0.0422296	0.114279	1.04313	0.711733	1	155	28618
rs1044595_C	411.3	Angina pectoris	circulatory system	0.0157415	0.04261	1.01587	0.711805	1	1230	26882
rs11222085_T	386	Vertiginous syndromes and other disorders of vestibular system	sense organs	0.0433733	0.117413	1.04433	0.711824	1	245	28849
rs11941568_A	742.8	Articular cartilage disorder	musculoskeletal	-0.0797246	0.215821	0.923371	0.711829	1	45	28250
rs6925325_G	296.22	Major depressive disorder	mental disorders	0.0166337	0.045046	1.01677	0.711933	1	1241	27585
rs4806665_G	561	Symptoms involving digestive system	digestive	-0.0123954	0.0335749	0.987681	0.71199	1	1912	23929
`3:13765713_AT_A_AT`	200	Myeloproliferative disease	neoplasms	0.0590504	0.159981	1.06083	0.712047	1	81	28924
rs174478_T	529.1	Glossitis	digestive	-0.115052	0.31173	0.89132	0.712071	1	21	29169
rs5750495_T	394.1	Mitral valve stenosis and aortic valve stenosis	circulatory system	0.0645866	0.175	1.06672	0.712078	1	76	28545
rs11941568_A	386.9	Dizziness and giddiness (Light-headedness and vertigo)	sense organs	0.0240809	0.0652579	1.02437	0.712119	1	505	27927
rs1693564_T	365.1	Open-angle glaucoma	sense organs	0.0431888	0.117046	1.04413	0.712136	1	151	27366
rs3786933_C	550.5	Ventral hernia	digestive	-0.0421841	0.114328	0.958693	0.712148	1	201	25973
rs554776665_C	689	Disorder of skin and subcutaneous tissue NOS	dermatologic	-0.0233051	0.0631624	0.976964	0.712149	1	681	23809
rs10945391_G	301	Personality disorders	mental disorders	0.105034	0.28482	1.11075	0.712297	1	25	26927
rs1693564_T	335	Multiple sclerosis	neurological	-0.0539374	0.146273	0.947491	0.712319	1	95	27900
rs5750495_T	626.2	Dysmenorrhea	genitourinary	-0.047768	0.129546	0.953355	0.712325	1	144	26574
rs11222085_T	444	Arterial embolism and thrombosis	circulatory system	0.136023	0.368942	1.14571	0.712363	1	26	28971
rs5750495_T	604.3	Peyronie's disease	genitourinary	0.0662323	0.179766	1.06847	0.712548	1	72	27285
rs1044595_C	574.1	Cholelithiasis	digestive	0.0152858	0.04149	1.0154	0.712559	1	1265	27812
rs11733975_T	715	Other inflammatory spondylopathies	musculoskeletal	-0.0442136	0.120051	0.95675	0.712657	1	165	28597
rs3786933_C	456	Chronic venous insufficiency [CVI]	circulatory system	0.109437	0.297185	1.11565	0.712691	1	32	26659
rs3786933_C	345.1	Epilepsy	neurological	-0.125676	0.341377	0.8819	0.712765	1	22	28628
rs8072878_A	595	Hydronephrosis	genitourinary	0.0792756	0.215369	1.0825	0.712805	1	60	15825
rs4870049_G	747.11	Cardiac shunt/ heart septal defect	congenital anomalies	0.115927	0.315012	1.12291	0.712867	1	23	29504
rs4806665_G	626.14	Irregular menstrual bleeding	genitourinary	0.0266524	0.0724237	1.02701	0.712869	1	394	26686
rs554776665_C	530	Diseases of esophagus	digestive	0.0110705	0.0300863	1.01113	0.712905	1	3482	20881
rs7708285_G	79.9	Viremia, NOS	infectious diseases	-0.0410713	0.111626	0.959761	0.712921	1	190	29035
`3:13765713_AT_A_AT`	695.42	Systemic lupus erythematosus	dermatologic	0.102604	0.278871	1.10805	0.712928	1	27	27972
rs174478_T	359	Muscular dystrophies and other myopathies	neurological	0.111496	0.303076	1.11795	0.712962	1	23	29383
rs8072878_A	272.1	Hyperlipidemia	endocrine/metabolic	-0.0151604	0.0412129	0.984954	0.712981	1	1865	14335
rs111941793_G	327.3	Sleep apnea	neurological	-0.0290234	0.078902	0.971394	0.712992	1	421	26971
rs151057105_C	613.8	Other specified disorders of breast	genitourinary	0.171417	0.466039	1.18699	0.713009	1	32	29181
rs11941568_A	618.2	Uterine/Uterovaginal prolapse	genitourinary	0.0249816	0.0679531	1.0253	0.713149	1	476	27663
rs7708285_G	743	Osteoporosis, osteopenia and pathological fracture	musculoskeletal	-0.057146	0.155462	0.944456	0.71318	1	98	29483
rs1583673_C	451	Phlebitis and thrombophlebitis	circulatory system	-0.0515337	0.140214	0.949772	0.71322	1	112	26588
rs4870049_G	585.33	Chronic Kidney Disease, Stage III	genitourinary	-0.028136	0.0765809	0.972256	0.713319	1	383	28095
rs1583673_C	217.1	Nevus, non-neoplastic	neoplasms	0.0730313	0.198837	1.07576	0.713401	1	58	28644
rs2495732_T	386.2	Peripheral or central vertigo	sense organs	-0.0655799	0.17858	0.936524	0.713448	1	90	28533
`3:13765713_AT_A_AT`	218.1	Uterine leiomyoma	neoplasms	0.0169535	0.0461663	1.0171	0.71345	1	1056	27230
rs34248430_A	696.4	Psoriasis	dermatologic	0.0344463	0.0938052	1.03505	0.713462	1	283	26366
rs7708285_G	481	Influenza	respiratory	0.0957071	0.260658	1.10044	0.713488	1	33	28762
rs11222085_T	689	Disorder of skin and subcutaneous tissue NOS	dermatologic	-0.0233883	0.0637179	0.976883	0.713574	1	815	28766
rs199556490_T	348.2	Cerebral edema and compression of brain	neurological	-0.128338	0.349678	0.879556	0.713605	1	23	28571
rs151057105_C	496.3	Bronchiectasis	respiratory	0.0611739	0.166771	1.06308	0.713758	1	228	28579
rs1693564_T	227.2	Benign neoplasm of parathyroid gland	neoplasms	0.0796625	0.217225	1.08292	0.713822	1	44	28515
rs111941793_G	375.2	Epiphora	sense organs	0.0725779	0.197936	1.07528	0.713862	1	69	26880
rs34248430_A	531.3	Duodenal ulcer	digestive	0.0369266	0.100708	1.03762	0.713865	1	246	27157
rs151057105_C	53	Herpes zoster	infectious diseases	-0.130222	0.355147	0.877901	0.713866	1	43	28792
rs6925325_G	427.2	Atrial fibrillation and flutter	circulatory system	-0.0186548	0.0508779	0.981518	0.713874	1	967	27164
rs7708285_G	187	Cancer of other male genital organs	neoplasms	-0.0236884	0.0646128	0.97659	0.713902	1	581	28482
rs9994626_G	416	Cardiomegaly	circulatory system	-0.0302416	0.0825102	0.970211	0.713977	1	307	27962
rs111941793_G	556	Ulceration of the lower GI tract	digestive	-0.055234	0.150703	0.946264	0.713985	1	112	22250
rs554776665_C	752.1	Neural tube defects	congenital anomalies	-0.115701	0.315726	0.890741	0.714021	1	26	24444
rs4806665_G	804	Fracture of hand or wrist	injuries & poisonings	-0.039885	0.108848	0.9609	0.714046	1	168	28489
rs4806665_G	528	Diseases of the oral soft tissues, excluding lesions specific for gingiva and tongue	digestive	0.0347555	0.0948548	1.03537	0.714061	1	221	29126
rs4870049_G	519.8	Other diseases of respiratory system, NEC	respiratory	0.0212377	0.0579695	1.02146	0.714097	1	680	28863
rs11941568_A	276.41	Acidosis	endocrine/metabolic	-0.0681734	0.186124	0.934098	0.714156	1	60	27980
rs4870049_G	592.12	Chronic cystitis	genitourinary	0.0585472	0.15985	1.0603	0.714168	1	89	27195
rs3786933_C	458.9	Hypotension NOS	circulatory system	0.0314364	0.0858422	1.03194	0.714207	1	374	27587
rs1583673_C	601.1	Prostatitis	genitourinary	-0.0382703	0.104522	0.962453	0.714256	1	205	26758
rs1044595_C	285.2	Anemia of chronic disease	hematopoietic	-0.0905185	0.24723	0.913457	0.714268	1	35	27529
rs5750495_T	496.1	Emphysema	respiratory	-0.0562128	0.153544	0.945338	0.714288	1	104	28659
rs151057105_C	427.12	Paroxysmal ventricular tachycardia	circulatory system	-0.104201	0.284737	0.901044	0.714399	1	69	26943
rs1693564_T	281.11	Pernicious anemia	hematopoietic	-0.0691717	0.189042	0.933166	0.714434	1	57	26892
rs4806665_G	411.8	Other chronic ischemic heart disease, unspecified	circulatory system	-0.0164658	0.0450063	0.983669	0.714473	1	1044	27046
rs174478_T	411.9	Other acute and subacute forms of ischemic heart disease	circulatory system	0.0436059	0.119201	1.04457	0.7145	1	148	27078
rs5750495_T	557	Intestinal malabsorption (non-celiac)	digestive	0.0897945	0.245479	1.09395	0.71452	1	38	23826
rs4870049_G	695.42	Systemic lupus erythematosus	dermatologic	-0.103833	0.283917	0.901376	0.714577	1	27	28273
rs199556490_T	800	Fracture of lower limb	injuries & poisonings	0.0459051	0.125537	1.04698	0.714612	1	191	28324
rs199556490_T	585.1	Acute renal failure	genitourinary	-0.0290282	0.0793856	0.971389	0.714618	1	469	27887
rs8072878_A	333	Extrapyramidal disease and abnormal movement disorders	neurological	-0.0936438	0.25621	0.910607	0.714741	1	40	15768
rs554776665_C	379	Other disorders of eye	sense organs	0.0469813	0.128564	1.0481	0.71479	1	167	23967
`3:13765713_AT_A_AT`	202.24	Large cell lymphoma	neoplasms	-0.0681412	0.186484	0.934129	0.714813	1	59	28924
rs2495732_T	365	Glaucoma	sense organs	-0.0250419	0.0685685	0.975269	0.714955	1	647	27923
rs111941793_G	618	Genital prolapse	genitourinary	0.02014	0.0551549	1.02034	0.714997	1	931	26539
rs1044595_C	690	Erythematosquamous dermatosis	dermatologic	0.0244767	0.0670465	1.02478	0.715059	1	471	28155
rs4806665_G	573.5	Jaundice (not of newborn)	digestive	-0.0636163	0.174273	0.938365	0.715083	1	66	28634
rs111941793_G	227.3	Benign neoplasm of pituitary gland and craniopharyngeal duct (pouch)	neoplasms	-0.119569	0.327569	0.887303	0.715097	1	23	27314
rs8072878_A	225.1	Benign neoplasm of brain, cranial nerves, meninges	neoplasms	-0.103407	0.283314	0.90176	0.715118	1	32	16139
rs1693564_T	345.1	Epilepsy	neurological	-0.110028	0.301499	0.895809	0.715159	1	22	27900
rs11733975_T	170	Cancer of bone and connective tissue	neoplasms	0.102188	0.280058	1.10759	0.715199	1	32	29310
rs10945391_G	296.22	Major depressive disorder	mental disorders	0.0152046	0.0416727	1.01532	0.715218	1	1213	26927
rs8072878_A	580.2	Nephrotic syndrome without mention of glomerulonephritis	genitourinary	-0.0996949	0.273245	0.905113	0.715219	1	35	15416
rs3786933_C	41.1	Staphylococcus infections	infectious diseases	-0.0467385	0.128103	0.954337	0.715222	1	161	28624
rs11222085_T	292.1	Aphasia/speech disturbance	mental disorders	-0.0764647	0.209597	0.926386	0.715247	1	71	29187
rs10945391_G	960.2	Allergy/adverse effect of penicillin	injuries & poisonings	0.0131314	0.0360045	1.01322	0.715325	1	1665	25982
rs1044595_C	601.11	Acute prostatitis	genitourinary	-0.0975354	0.267445	0.90707	0.715341	1	30	26773
rs1583673_C	509.8	Dependence on respirator [Ventilator] or supplemental oxygen	respiratory	0.0798272	0.218914	1.0831	0.715372	1	48	28403
rs10945391_G	41.2	Streptococcus infection	infectious diseases	-0.0485347	0.1331	0.952624	0.715374	1	114	28084
rs10945391_G	615	Endometriosis	genitourinary	-0.0269504	0.0739127	0.97341	0.715391	1	382	28065
rs4806665_G	702.1	Actinic keratosis	dermatologic	0.0247482	0.0678787	1.02506	0.715414	1	441	28700
rs4806665_G	281	Other deficiency anemia	hematopoietic	0.0528612	0.145041	1.05428	0.715517	1	95	27690
rs6925325_G	801	Fracture of ankle and foot	injuries & poisonings	-0.0576269	0.158209	0.944002	0.715675	1	94	28532
rs5750495_T	732	Osteochondropathies	musculoskeletal	0.0904483	0.248324	1.09466	0.715682	1	37	28227
rs554776665_C	695.42	Systemic lupus erythematosus	dermatologic	0.132047	0.362705	1.14116	0.715813	1	22	23405
rs3857615_T	496.2	Chronic bronchitis	respiratory	0.0464309	0.127557	1.04753	0.715858	1	130	28786
rs151057105_C	447.1	Stricture of artery	circulatory system	0.169822	0.466601	1.18509	0.715891	1	33	28729
rs111941793_G	225	Benign neoplasm of brain and other parts of nervous system	neoplasms	0.0767174	0.210884	1.07974	0.716016	1	61	27347
rs34248430_A	428.2	Heart failure NOS	circulatory system	-0.0382668	0.105217	0.962456	0.716085	1	235	27390
rs3786933_C	687.1	Rash and other nonspecific skin eruption	dermatologic	-0.0444831	0.122323	0.956492	0.716119	1	176	28885
rs3786933_C	426	Cardiac conduction disorders	circulatory system	0.0270423	0.074375	1.02741	0.716162	1	509	27025
rs199556490_T	743.9	Osteopenia or other disorder of bone and cartilage	musculoskeletal	0.129744	0.356846	1.13854	0.716167	1	25	29269
rs11941568_A	560.4	Other intestinal obstruction	digestive	0.0417124	0.114726	1.04259	0.71617	1	163	23183
rs4806665_G	396	Abnormal heart sounds	circulatory system	-0.0404179	0.111191	0.960388	0.716231	1	162	28664
rs9994626_G	191.1	Cancer of brain and nervous system	neoplasms	-0.112889	0.310611	0.89325	0.716275	1	21	28180
rs9994626_G	191.11	Cancer of brain	neoplasms	-0.112889	0.310611	0.89325	0.716275	1	21	28180
rs3857615_T	41.2	Streptococcus infection	infectious diseases	0.0483863	0.133179	1.04958	0.716369	1	118	28740
rs9994626_G	200.1	Polycythemia vera	neoplasms	0.0948109	0.260961	1.09945	0.71637	1	31	27692
rs1044595_C	333.1	Essential tremor	neurological	-0.086274	0.237517	0.917343	0.716431	1	38	28562
rs1044595_C	938	Dermatitis due to solar radiation	dermatologic	-0.0729776	0.200929	0.929622	0.716455	1	53	28840
rs5750495_T	578	Gastrointestinal hemorrhage	digestive	0.0126182	0.0347459	1.0127	0.716487	1	2094	26985
rs4870049_G	741	Symptoms and disorders of the joints	musculoskeletal	-0.0337538	0.0929643	0.96681	0.716543	1	256	29183
rs4870049_G	278	Overweight, obesity and other hyperalimentation	endocrine/metabolic	-0.0148022	0.0407712	0.985307	0.716564	1	1394	28187
rs1583673_C	763	Thoracic or lumbosacral neuritis or radiculitis, unspecified	symptoms	0.0840238	0.231438	1.08765	0.716566	1	43	29077
rs199556490_T	368.9	Subjective visual disturbances	sense organs	-0.0700865	0.193107	0.932313	0.716648	1	75	28971
rs151057105_C	159	Malignant neoplasm of other and ill-defined sites within the digestive organs and peritoneum	neoplasms	0.189181	0.521347	1.20826	0.716702	1	26	27980
rs199556490_T	332	Parkinson's disease	neurological	0.079926	0.220275	1.08321	0.716719	1	65	28571
rs2495732_T	374.3	Ptosis of eyelid	sense organs	-0.0448413	0.123604	0.956149	0.716768	1	191	28486
rs554776665_C	374.1	Ectropion or entropion	sense organs	0.0606803	0.167309	1.06256	0.716842	1	98	23849
rs1583673_C	350.3	Lack of coordination	neurological	-0.0891233	0.245802	0.914733	0.716917	1	36	29197
rs5750495_T	569.1	Toxic gastroenteritis and colitis	digestive	-0.11538	0.31826	0.891028	0.716954	1	25	27084
rs34248430_A	225.1	Benign neoplasm of brain, cranial nerves, meninges	neoplasms	-0.0775225	0.213866	0.925406	0.716993	1	57	27632
rs6925325_G	281	Other deficiency anemia	hematopoietic	0.057877	0.159672	1.05958	0.716997	1	95	27730
rs3786933_C	352	Disorders of other cranial nerves	neurological	-0.0490131	0.135257	0.952169	0.717075	1	143	28149
rs11733975_T	519	Other diseases of respiratory system, not elsewhere classified	respiratory	-0.0211484	0.058369	0.979074	0.717111	1	714	28628
rs554776665_C	200	Myeloproliferative disease	neoplasms	0.0738357	0.203799	1.07663	0.717131	1	67	24200
rs554776665_C	217	Vascular hamartomas and non-neoplastic nevi	neoplasms	-0.0803238	0.221745	0.922818	0.717176	1	52	23910
rs9994626_G	741.3	Difficulty in walking	musculoskeletal	-0.110023	0.303754	0.895813	0.717193	1	22	27919
rs554776665_C	694.2	Other dyschromia	dermatologic	0.061599	0.170105	1.06354	0.71726	1	96	23477
rs11941568_A	475	Chronic sinusitis	respiratory	0.0322727	0.089137	1.0328	0.717309	1	269	26856
rs7708285_G	474.1	Acute tonsillitis	respiratory	0.0642702	0.177537	1.06638	0.717345	1	73	27735
rs199556490_T	556.1	Ulceration of intestine	digestive	0.0709651	0.196106	1.07354	0.717448	1	79	23789
rs151057105_C	800	Fracture of lower limb	injuries & poisonings	-0.0628702	0.173779	0.939065	0.717515	1	190	28293
rs554776665_C	441	Vascular insufficiency of intestine	circulatory system	-0.106902	0.295489	0.898614	0.717516	1	29	23987
rs34248430_A	389.4	Tinnitus	sense organs	0.0626652	0.173301	1.06467	0.717654	1	82	27103
rs11941568_A	496.1	Emphysema	respiratory	-0.0522159	0.144414	0.949124	0.717672	1	101	27895
`3:13765713_AT_A_AT`	500	Lung disease due to external agents	respiratory	-0.106403	0.294359	0.899062	0.717745	1	23	28339
rs111941793_G	601	Inflammatory diseases of prostate	genitourinary	-0.0369288	0.102163	0.963745	0.717748	1	250	25077
rs151057105_C	198.6	Secondary malignancy of bone	neoplasms	0.0797085	0.22052	1.08297	0.717758	1	133	27833
rs3786933_C	681	Superficial cellulitis and abscess	dermatologic	-0.0694596	0.192179	0.932898	0.717777	1	70	29190
rs5750495_T	578.8	Hemorrhage of rectum and anus	digestive	0.0164106	0.0454076	1.01655	0.717795	1	1186	26985
rs151057105_C	512.7	Shortness of breath	respiratory	-0.0367045	0.101575	0.963961	0.717836	1	577	28485
rs11733975_T	585.34	Chronic Kidney Disease, Stage IV	genitourinary	0.114713	0.317486	1.12155	0.717863	1	25	27868
rs1044595_C	703.1	Ingrowing nail	dermatologic	0.0683735	0.189278	1.07077	0.717925	1	57	29208
rs4870049_G	560.3	Peritoneal or intestinal adhesions	digestive	0.0844146	0.233687	1.08808	0.717929	1	42	23962
rs2495732_T	611	Abnormal findings on mammogram or breast exam	genitourinary	0.0494299	0.136851	1.05067	0.717953	1	163	28632
rs2495732_T	611.3	Lump or mass in breast	genitourinary	0.0494299	0.136851	1.05067	0.717953	1	163	28632
rs4806665_G	202.24	Large cell lymphoma	neoplasms	-0.0660969	0.18301	0.93604	0.717976	1	60	29181
rs111941793_G	750.2	Lower gastrointestinal congenital anomalies	congenital anomalies	0.1003	0.277728	1.1055	0.71799	1	35	27285
rs4870049_G	275.5	Disorders of calcium/phosphorus metabolism	endocrine/metabolic	-0.0470914	0.130421	0.954	0.718046	1	129	29342
rs11941568_A	804	Fracture of hand or wrist	injuries & poisonings	0.0413493	0.114532	1.04222	0.718079	1	163	27613
rs174478_T	696.4	Psoriasis	dermatologic	0.0304781	0.0844218	1.03095	0.718083	1	295	28107
rs5750495_T	442.8	Aneurysm of other specified artery	circulatory system	-0.128809	0.356854	0.879142	0.718131	1	20	28816
rs3857615_T	540.11	Acute appendicitis	digestive	-0.0601544	0.166657	0.941619	0.71814	1	74	29396
`3:13765713_AT_A_AT`	512.8	Cough	respiratory	0.0290217	0.0804097	1.02945	0.718157	1	324	28429
rs11733975_T	286.8	Hypercoagulable state	hematopoietic	-0.110153	0.305316	0.895697	0.71826	1	25	29082
rs11733975_T	286.81	Primary hypercoagulable state	hematopoietic	-0.110153	0.305316	0.895697	0.71826	1	25	29082
rs11941568_A	558	Noninfectious gastroenteritis	digestive	-0.0158156	0.0438489	0.984309	0.718335	1	1150	23183
rs2495732_T	625.1	Dyspareunia	genitourinary	0.0591376	0.164027	1.06092	0.718447	1	113	28483
rs3857615_T	939	Atopic/contact dermatitis due to other or unspecified	dermatologic	-0.0279045	0.0774018	0.972481	0.718462	1	348	29023
rs34248430_A	427.4	Cardiac arrest and ventricular fibrillation	circulatory system	-0.0858555	0.238164	0.917727	0.718481	1	46	25494
rs8072878_A	624.2	Atrophy of female genital tract	genitourinary	0.109812	0.304675	1.11607	0.71853	1	30	15780
rs11222085_T	226	Benign neoplasm of thyroid glands	neoplasms	-0.109103	0.302839	0.896638	0.718647	1	33	29413
rs4870049_G	709	Diffuse diseases of connective tissue	dermatologic	-0.0555382	0.154284	0.945976	0.718867	1	93	28285
rs11222085_T	362.31	Separation of retinal layers	sense organs	0.0613586	0.170514	1.06328	0.718963	1	118	28224
rs1583673_C	345.1	Epilepsy	neurological	0.117529	0.326653	1.12471	0.718999	1	22	28548
rs1044595_C	593	Hematuria	genitourinary	-0.0146382	0.0406852	0.985468	0.719002	1	1336	26995
rs151057105_C	800.3	Fracture of tibia and fibula	injuries & poisonings	0.104266	0.289798	1.1099	0.719005	1	78	28293
rs34248430_A	960	Poisoning by antibiotics	injuries & poisonings	0.0135142	0.0375633	1.01361	0.719017	1	1919	24974
rs2495732_T	550.5	Ventral hernia	digestive	0.0448827	0.124777	1.04591	0.719069	1	198	25819
`3:13765713_AT_A_AT`	278.1	Obesity	endocrine/metabolic	0.0142669	0.0396745	1.01437	0.719148	1	1374	27891
rs151057105_C	509.2	Respiratory insufficiency	respiratory	-0.144238	0.401129	0.865682	0.719162	1	33	28399
rs34248430_A	350.1	Abnormal involuntary movements	neurological	-0.0672377	0.187162	0.934973	0.719409	1	74	27628
rs11733975_T	381.1	Otitis media	sense organs	0.0498214	0.138721	1.05108	0.719485	1	128	29090
rs554776665_C	295.1	Schizophrenia	mental disorders	0.130186	0.362687	1.13904	0.719633	1	22	22844
rs554776665_C	618.1	Prolapse of vaginal walls	genitourinary	0.0276599	0.0770591	1.02805	0.719637	1	483	23657
rs1693564_T	70.3	Viral hepatitis C	infectious diseases	0.113297	0.315658	1.11996	0.719652	1	21	28155
rs1693564_T	426.2	Atrioventricular [AV] block	circulatory system	-0.0331949	0.0924975	0.96735	0.71969	1	242	26344
rs6925325_G	175	Acquired absence of breast	neoplasms	-0.0316115	0.0881398	0.968883	0.719856	1	311	27618
rs199556490_T	158	Neoplasm of unspecified nature of digestive system	neoplasms	0.0860124	0.239839	1.08982	0.719875	1	53	28008
rs3786933_C	528.1	Stomatitis and mucositis	digestive	-0.0852654	0.237769	0.918269	0.71989	1	45	29018
rs1693564_T	696	Psoriasis and related disorders	dermatologic	0.0297786	0.0830733	1.03023	0.719998	1	299	27250
`3:13765713_AT_A_AT`	394.7	Disease of tricuspid valve	circulatory system	0.0671749	0.187409	1.06948	0.720014	1	59	28400
rs151057105_C	270.33	Amyloidosis	endocrine/metabolic	0.217482	0.606816	1.24294	0.720045	1	20	29243
rs4870049_G	433	Cerebrovascular disease	circulatory system	0.0209558	0.0584765	1.02118	0.720072	1	674	28828
rs8072878_A	512	Other symptoms of respiratory system	respiratory	0.0275345	0.076837	1.02792	0.720082	1	470	15739
rs11941568_A	38	Septicemia	infectious diseases	-0.0304061	0.0848821	0.970052	0.720182	1	294	27852
rs1044595_C	185	Cancer of prostate	neoplasms	-0.0167165	0.0466685	0.983422	0.720196	1	1060	26773
rs3786933_C	610.8	Other specified benign mammary dysplasias	genitourinary	-0.0804526	0.224611	0.922699	0.720204	1	51	28798
rs174478_T	626	Disorders of menstruation and other abnormal bleeding from female genital tract	genitourinary	0.0134783	0.0376382	1.01357	0.720268	1	1705	26726
rs151057105_C	280	Iron deficiency anemias	hematopoietic	0.0298006	0.0832187	1.03025	0.720269	1	917	27500
rs4806665_G	687.4	Disturbance of skin sensation	dermatologic	-0.0310782	0.0868001	0.9694	0.720311	1	265	28993
rs34248430_A	427.61	Supraventricular premature beats	circulatory system	-0.119859	0.334943	0.887046	0.720457	1	24	25494
rs11733975_T	81	Infection/inflammation of internal prosthetic device; implant; and graft	infectious diseases	-0.0515682	0.144226	0.949739	0.720679	1	113	29011
`3:13765713_AT_A_AT`	427.6	Premature beats	circulatory system	0.0506049	0.141535	1.05191	0.720684	1	104	26884
rs1583673_C	535	Gastritis and duodenitis	digestive	0.0100391	0.0280881	1.01009	0.72078	1	3216	25221
rs554776665_C	411.9	Other acute and subacute forms of ischemic heart disease	circulatory system	0.0540011	0.151111	1.05549	0.720823	1	120	22372
rs6925325_G	285	Other anemias	hematopoietic	-0.0173705	0.0486184	0.982779	0.72088	1	1045	27730
rs1044595_C	519.8	Other diseases of respiratory system, NEC	respiratory	-0.0200931	0.056267	0.980107	0.721014	1	675	28650
rs1044595_C	459.9	Circulatory disease NEC	circulatory system	0.0145661	0.0407922	1.01467	0.721031	1	1321	27526
rs4806665_G	761	Cervicalgia	symptoms	0.0483236	0.13533	1.04951	0.721032	1	109	29429
rs6925325_G	151	Cancer of stomach	neoplasms	-0.120837	0.338461	0.886178	0.721077	1	20	28214
rs2495732_T	624	Symptoms involving female genital tract	genitourinary	-0.0679791	0.190415	0.93428	0.721088	1	79	28483
rs6925325_G	580.2	Nephrotic syndrome without mention of glomerulonephritis	genitourinary	-0.0654889	0.183488	0.936609	0.721159	1	69	28095
rs11733975_T	803.1	Fracture of humerus	injuries & poisonings	0.060103	0.168504	1.06195	0.721327	1	87	28304
rs199556490_T	603	Other disorders of testis	genitourinary	-0.0514033	0.144125	0.949895	0.721348	1	139	27242
rs111941793_G	599.3	Dysuria	genitourinary	-0.0574059	0.161015	0.944211	0.721447	1	97	26136
rs111941793_G	276.11	Hyperosmolality and/or hypernatremia	endocrine/metabolic	-0.122886	0.344677	0.884365	0.721448	1	21	26833
rs8072878_A	568.1	Peritoneal adhesions (postoperative) (postinfection)	digestive	0.0415804	0.116661	1.04246	0.721526	1	202	14939
rs4806665_G	624.1	Dystrophy of female genital tract	genitourinary	-0.0923384	0.259116	0.911797	0.721571	1	30	28761
rs34248430_A	426.3	Bundle branch block	circulatory system	-0.0411906	0.115607	0.959646	0.721616	1	193	25494
rs2495732_T	601	Inflammatory diseases of prostate	genitourinary	-0.0384948	0.108046	0.962237	0.721629	1	261	26679
rs11733975_T	512.8	Cough	respiratory	0.0307331	0.0863246	1.03121	0.721827	1	329	28492
rs199556490_T	371.1	Uveitis, noninfectious or NOS	sense organs	0.111147	0.312237	1.11756	0.721862	1	32	28590
rs2495732_T	613	Other nonmalignant breast conditions	genitourinary	0.0497768	0.13987	1.05104	0.721932	1	155	29100
`3:13765713_AT_A_AT`	595	Hydronephrosis	genitourinary	0.0494693	0.139009	1.05071	0.721937	1	107	28613
rs5750495_T	535.1	Acute gastritis	digestive	0.0949018	0.266699	1.09955	0.721962	1	32	25282
rs1583673_C	604.3	Peyronie's disease	genitourinary	0.06342	0.178237	1.06547	0.721977	1	71	27209
rs4870049_G	703.1	Ingrowing nail	dermatologic	0.0710428	0.199664	1.07363	0.721981	1	57	29425
rs1693564_T	281	Other deficiency anemia	hematopoietic	-0.0538196	0.151275	0.947603	0.72201	1	89	26892
rs10945391_G	750	Digestive congenital anomalies	congenital anomalies	-0.0633727	0.178146	0.938594	0.72204	1	64	28678
rs3857615_T	593	Hematuria	genitourinary	0.014355	0.0403553	1.01446	0.722054	1	1345	27163
rs111941793_G	592.13	Chronic interstitial cystitis	genitourinary	0.114327	0.32142	1.12112	0.722071	1	27	25259
rs10945391_G	317.11	Alcoholic liver damage	mental disorders	0.108133	0.304022	1.1142	0.722085	1	22	28165
rs10945391_G	292	Neurological disorders	mental disorders	-0.0301707	0.0848305	0.97028	0.722097	1	283	28487
rs4806665_G	420.3	Endocarditis	circulatory system	0.0824626	0.231884	1.08596	0.722126	1	37	29268
rs3857615_T	81	Infection/inflammation of internal prosthetic device; implant; and graft	infectious diseases	0.0485263	0.13647	1.04972	0.722153	1	113	29217
rs1583673_C	740.11	Osteoarthrosis, localized, primary	musculoskeletal	0.0224281	0.0630786	1.02268	0.722171	1	577	25943
rs151057105_C	300.1	Anxiety disorder	mental disorders	0.0297239	0.0836013	1.03017	0.722182	1	917	27352
rs3857615_T	367.8	Hypermetropia	sense organs	-0.084873	0.238765	0.918629	0.722239	1	36	28864
rs7708285_G	635.2	Antepartum hemorrhage, abruptio placentae, and placenta previa	pregnancy complications	0.0551588	0.155196	1.05671	0.722279	1	102	28961
rs6925325_G	365	Glaucoma	sense organs	0.0218834	0.0616161	1.02212	0.722472	1	660	28224
rs4806665_G	290.13	Senile dementia	mental disorders	0.0960462	0.270467	1.10081	0.722505	1	27	29146
rs11941568_A	726.2	Synoviopathy	musculoskeletal	0.0659755	0.185799	1.0682	0.722522	1	62	26421
rs8072878_A	564.1	Irritable Bowel Syndrome	digestive	0.0288163	0.0811562	1.02924	0.722535	1	427	13149
rs1583673_C	568	Other disorders of peritoneum	digestive	0.0274811	0.077396	1.02786	0.722536	1	381	27016
rs34248430_A	575.2	Obstruction of bile duct	digestive	-0.0699688	0.197083	0.932423	0.722573	1	66	26300
rs7708285_G	599	Other symptoms/disorders or the urinary system	genitourinary	-0.0192921	0.0543408	0.980893	0.722574	1	818	28141
rs8072878_A	204	Leukemia	neoplasms	-0.0639456	0.180118	0.938056	0.722575	1	81	16013
rs11941568_A	751	Genitourinary congenital anomalies	congenital anomalies	-0.044871	0.12639	0.956121	0.722575	1	131	28442
rs2495732_T	750	Digestive congenital anomalies	congenital anomalies	-0.0749093	0.21104	0.927828	0.722624	1	64	29059
rs151057105_C	530.9	Heartburn	digestive	-0.0517153	0.145711	0.949599	0.722652	1	278	25051
rs2495732_T	496.2	Chronic bronchitis	respiratory	0.0549864	0.154978	1.05653	0.722739	1	129	28503
rs11733975_T	550	Abdominal hernia	digestive	0.0100031	0.0281948	1.01005	0.722751	1	3452	25890
rs7708285_G	339	Other headache syndromes	neurological	0.0196111	0.0552807	1.0198	0.722773	1	775	28396
rs10945391_G	619.4	Noninflammatory disorders of vagina	genitourinary	-0.0400542	0.112931	0.960737	0.722831	1	160	27950
rs11733975_T	531.1	Hemorrhage from gastrointestinal ulcer	digestive	-0.0808202	0.227879	0.92236	0.722843	1	45	28704
rs1583673_C	574.1	Cholelithiasis	digestive	-0.015278	0.0430815	0.984838	0.722866	1	1261	27795
rs11733975_T	770	Myalgia and myositis unspecified	symptoms	-0.0401774	0.113413	0.960619	0.723146	1	186	29156
rs1693564_T	527	Diseases of the salivary glands	digestive	0.0660101	0.186373	1.06824	0.723201	1	59	28287
rs11222085_T	159	Malignant neoplasm of other and ill-defined sites within the digestive organs and peritoneum	neoplasms	-0.12035	0.339827	0.88661	0.723226	1	26	28214
rs199556490_T	626	Disorders of menstruation and other abnormal bleeding from female genital tract	genitourinary	0.0158413	0.0447392	1.01597	0.723279	1	1686	26536
rs2495732_T	916	Contusion	injuries & poisonings	-0.0571055	0.161287	0.944494	0.723294	1	111	29144
rs174478_T	374	Other disorders of eyelids	sense organs	0.0260618	0.0736208	1.0264	0.723339	1	391	28800
rs7708285_G	727.6	Rupture of tendon, nontraumatic	musculoskeletal	0.0288336	0.0814535	1.02925	0.723348	1	352	27283
rs174478_T	572	Ascites (non malignant)	digestive	-0.0658547	0.186046	0.936267	0.723362	1	59	28677
rs3857615_T	592.12	Chronic cystitis	genitourinary	0.0543584	0.153617	1.05586	0.723447	1	89	27163
rs174478_T	440	Atherosclerosis	circulatory system	0.0834017	0.235861	1.08698	0.723634	1	38	28971
rs174478_T	411.2	Myocardial infarction	circulatory system	0.0184962	0.0523265	1.01867	0.723731	1	796	27078
rs34248430_A	180.3	Cervical intraepithelial neoplasia [CIN] [Cervical dysplasia]	neoplasms	-0.0458809	0.129918	0.955156	0.723973	1	153	25351
rs11733975_T	965	Poisoning by analgesics, antipyretics, and antirheumatics	injuries & poisonings	0.0269054	0.0761876	1.02727	0.723979	1	427	26397
rs554776665_C	742	Derangement of joint, non-traumatic	musculoskeletal	0.0494145	0.139927	1.05066	0.723979	1	142	24166
rs111941793_G	698	Pruritus and related conditions	dermatologic	-0.0635921	0.180182	0.938388	0.72414	1	79	27391
rs4806665_G	783	Fever of unknown origin	symptoms	0.0270255	0.0765776	1.02739	0.724151	1	342	29196
rs554776665_C	513	Respiratory abnormalities	respiratory	0.0984716	0.279147	1.10348	0.724269	1	36	24454
rs174478_T	979	Adverse drug events and drug allergies	injuries & poisonings	-0.102372	0.290244	0.902693	0.724304	1	25	26613
rs4870049_G	770	Myalgia and myositis unspecified	symptoms	-0.0384945	0.10916	0.962237	0.724357	1	186	29395
rs554776665_C	771	Musculoskeletal symptoms referable to limbs	symptoms	-0.0689299	0.195477	0.933392	0.72437	1	67	24414
rs11733975_T	579.2	Splenomegaly	digestive	-0.0893535	0.253429	0.914522	0.724404	1	36	26918
rs11941568_A	627.3	Postmenopausal atrophic vaginitis	genitourinary	-0.048224	0.13684	0.95292	0.72453	1	114	25861
rs11941568_A	751.2	Congenital anomalies of urinary system	congenital anomalies	-0.0615243	0.174611	0.94033	0.724576	1	68	28442
rs7708285_G	450	Noninfectious disorders of lymphatic channels	circulatory system	-0.0700616	0.198845	0.932336	0.724581	1	61	29520
rs1693564_T	711	Arthropathy associated with infections	musculoskeletal	0.111264	0.315785	1.11769	0.724584	1	21	28195
rs199556490_T	704	Diseases of hair and hair follicles	dermatologic	0.0825593	0.234347	1.08606	0.724617	1	56	29212
rs9994626_G	599.2	Retention of urine	genitourinary	-0.0194542	0.0552229	0.980734	0.724624	1	699	26931
rs6925325_G	738.4	Acquired spondylolisthesis	musculoskeletal	-0.0503022	0.142832	0.950942	0.724705	1	117	28537
rs111941793_G	293	Symptoms involving head and neck	mental disorders	0.041687	0.118393	1.04257	0.724758	1	192	27208
rs9994626_G	361	Retinal detachments and defects	sense organs	-0.048725	0.138383	0.952443	0.724761	1	106	27013
rs3786933_C	427.8	Sinoatrial node dysfunction (Bradycardia)	circulatory system	0.0929134	0.263951	1.09737	0.724831	1	41	27025
rs9994626_G	624.2	Atrophy of female genital tract	genitourinary	-0.0696261	0.197817	0.932743	0.724859	1	52	27552
rs11941568_A	377	Disorders of optic nerve and visual pathways	sense organs	-0.0792247	0.225118	0.923832	0.724895	1	41	28015
rs1693564_T	306.9	Tension headache	mental disorders	-0.0711474	0.202187	0.931325	0.724922	1	50	26742
rs3786933_C	293	Symptoms involving head and neck	mental disorders	-0.0395312	0.112376	0.96124	0.725005	1	209	29146
rs199556490_T	745	Pain in joint	musculoskeletal	-0.0253144	0.0719657	0.975003	0.725021	1	566	28800
rs3857615_T	735.3	Hallux valgus (Bunion)	musculoskeletal	-0.0235613	0.0669899	0.976714	0.725053	1	474	28505
`3:13765713_AT_A_AT`	526	Diseases of the jaws	digestive	-0.102988	0.292853	0.902138	0.725084	1	24	28318
`3:13765713_AT_A_AT`	526.1	Cysts of the jaws	digestive	-0.102988	0.292853	0.902138	0.725084	1	24	28318
rs1583673_C	599.2	Retention of urine	genitourinary	0.0198409	0.0564208	1.02004	0.725094	1	727	27913
rs7708285_G	277.4	Disorders of bilirubin excretion	endocrine/metabolic	-0.071952	0.204615	0.930576	0.725104	1	57	29425
rs111941793_G	396	Abnormal heart sounds	circulatory system	0.0469013	0.133382	1.04802	0.725115	1	150	26662
rs3786933_C	535.9	Gastritis and duodenitis, NOS	digestive	-0.0606553	0.172516	0.941148	0.725144	1	88	25292
rs11733975_T	367.8	Hypermetropia	sense organs	0.0941022	0.267685	1.09867	0.725182	1	35	28661
rs174478_T	420.2	Pericarditis	circulatory system	-0.0449209	0.127827	0.956073	0.725274	1	126	29311
rs3857615_T	395.1	Nonrheumatic mitral valve disorders	circulatory system	0.032893	0.093615	1.03344	0.725315	1	241	28670
rs6925325_G	858	Complication of internal orthopedic device	injuries & poisonings	0.0887126	0.252537	1.09277	0.725374	1	39	29433
rs7708285_G	320	Meningitis	neurological	-0.095908	0.273071	0.908548	0.725423	1	32	29496
rs2495732_T	285.2	Anemia of chronic disease	hematopoietic	0.105395	0.300107	1.11115	0.725443	1	35	27426
rs6925325_G	165.1	Cancer of bronchus; lung	neoplasms	-0.0571148	0.162632	0.944486	0.725445	1	89	29462
rs3857615_T	573	Other disorders of liver	digestive	-0.0348527	0.0992646	0.965748	0.725506	1	210	28644
rs7708285_G	225	Benign neoplasm of brain and other parts of nervous system	neoplasms	-0.0670972	0.191114	0.935104	0.725525	1	66	29450
rs1583673_C	427.4	Cardiac arrest and ventricular fibrillation	circulatory system	0.0751649	0.214107	1.07806	0.725542	1	50	26940
rs11733975_T	260.6	Anorexia	endocrine/metabolic	-0.0615105	0.175239	0.940343	0.725582	1	76	28946
rs151057105_C	379	Other disorders of eye	sense organs	0.062533	0.178186	1.06453	0.725632	1	200	28703
`3:13765713_AT_A_AT`	840.3	Joint/ligament sprain	injuries & poisonings	-0.0921823	0.262704	0.911939	0.725665	1	30	29219
rs111941793_G	756.5	Congenital osteodystrophies	congenital anomalies	0.101672	0.289758	1.10702	0.725673	1	33	27381
rs554776665_C	427.21	Atrial fibrillation	circulatory system	0.0345308	0.0984137	1.03513	0.725683	1	283	22457
rs4870049_G	446.4	Wegener's granulomatosis	circulatory system	-0.11199	0.319177	0.894053	0.725685	1	21	28971
rs11222085_T	204.1	Lymphoid leukemia	neoplasms	0.091261	0.260138	1.09555	0.725726	1	51	29223
rs151057105_C	642	Hypertension complicating pregnancy, childbirth, and the puerperium	pregnancy complications	0.0889793	0.253641	1.09306	0.725733	1	103	29233
`3:13765713_AT_A_AT`	907	Injuries to the nervous system	injuries & poisonings	-0.0582275	0.166007	0.943435	0.725774	1	74	29200
rs5750495_T	695.4	Lupus (localized and systemic)	dermatologic	0.090974	0.259388	1.09524	0.725794	1	34	28120
rs34248430_A	317	Alcohol-related disorders	mental disorders	0.0332536	0.0948303	1.03381	0.72584	1	280	27084
rs1693564_T	614.51	Cervicitis and endocervicitis	genitourinary	-0.0499666	0.142523	0.951261	0.725898	1	101	27881
rs9994626_G	134.1	Intestinal helminthiases	infectious diseases	0.111554	0.318231	1.11801	0.725929	1	21	28233
rs11941568_A	721.1	Spondylosis without myelopathy	musculoskeletal	0.0394414	0.112532	1.04023	0.72597	1	170	28020
rs11222085_T	960	Poisoning by antibiotics	injuries & poisonings	0.0146702	0.0418689	1.01478	0.726049	1	2047	26613
rs34248430_A	182	Malignant neoplasm of uterus	neoplasms	0.0526341	0.150273	1.05404	0.726146	1	109	25351
rs199556490_T	523.32	Chronic periodontitis	digestive	0.0541773	0.154682	1.05567	0.726152	1	125	28408
rs8072878_A	740.11	Osteoarthrosis, localized, primary	musculoskeletal	-0.0318614	0.0909774	0.968641	0.726179	1	328	14347
rs3786933_C	531.1	Hemorrhage from gastrointestinal ulcer	digestive	-0.0845885	0.24157	0.91889	0.726218	1	45	28787
rs554776665_C	189	Cancer of urinary organs (incl. kidney and bladder)	neoplasms	0.0382352	0.109203	1.03898	0.726241	1	230	24260
rs6925325_G	585.34	Chronic Kidney Disease, Stage IV	genitourinary	0.110913	0.317011	1.1173	0.726436	1	25	28095
rs11733975_T	227	Benign neoplasm of other endocrine glands and related structures	neoplasms	-0.0561672	0.160551	0.945381	0.726459	1	92	29176
rs34248430_A	596	Other disorders of bladder	genitourinary	-0.0199322	0.0569813	0.980265	0.726487	1	809	26614
rs5750495_T	575.2	Obstruction of bile duct	digestive	-0.0658712	0.18832	0.936251	0.726501	1	69	27862
`3:13765713_AT_A_AT`	474	Acute and chronic tonsillitis	respiratory	0.0348148	0.0995424	1.03543	0.726527	1	212	27441
rs111941793_G	577.1	Acute pancreatitis	digestive	-0.0503416	0.143971	0.950905	0.726591	1	123	27273
rs3857615_T	386.1	Meniere's disease	sense organs	-0.0591143	0.169082	0.942599	0.726625	1	72	28817
rs1693564_T	411.1	Unstable angina (intermediate coronary syndrome)	circulatory system	-0.0288564	0.082538	0.971556	0.726628	1	303	26262
rs11733975_T	447.1	Stricture of artery	circulatory system	-0.0932879	0.266893	0.910931	0.72669	1	33	28736
rs8072878_A	479	Other upper respiratory disease	respiratory	-0.0785161	0.224692	0.924487	0.72676	1	52	15161
rs9994626_G	374.1	Ectropion or entropion	sense organs	-0.0464445	0.132925	0.954618	0.726786	1	117	27556
rs11733975_T	287	Purpura and other hemorrhagic conditions	hematopoietic	-0.0426255	0.122038	0.95827	0.726878	1	159	29082
rs151057105_C	722	Intervertebral disc disorders	musculoskeletal	0.110089	0.315191	1.11638	0.726881	1	67	28707
rs554776665_C	276.13	Hyperpotassemia	endocrine/metabolic	-0.0691937	0.198126	0.933146	0.726909	1	66	23916
rs7708285_G	70.4	Chronic hepatitis	infectious diseases	-0.0949334	0.271856	0.909433	0.726936	1	33	29035
rs6925325_G	420.3	Endocarditis	circulatory system	0.0905051	0.259195	1.09473	0.726956	1	37	29311
rs6925325_G	626.13	Irregular menstrual cycle	genitourinary	-0.0404921	0.115969	0.960317	0.726967	1	178	26726
rs4870049_G	442.1	Aortic aneurysm	circulatory system	-0.0509034	0.145814	0.95037	0.727016	1	104	28971
rs1583673_C	727	Other disorders of synovium, tendon, and bursa	musculoskeletal	0.0176506	0.050571	1.01781	0.72707	1	907	27062
rs199556490_T	636.3	Hemorrhage in early pregnancy	pregnancy complications	0.0597206	0.171112	1.06154	0.727078	1	108	28752
rs1583673_C	197	Chemotherapy	neoplasms	0.0275364	0.0789526	1.02792	0.727261	1	367	27836
rs1693564_T	528	Diseases of the oral soft tissues, excluding lesions specific for gingiva and tongue	digestive	-0.0344579	0.0988237	0.966129	0.727329	1	209	28287
rs2495732_T	8.5	Bacterial enteritis	infectious diseases	-0.0409576	0.117471	0.95987	0.727342	1	211	28957
rs4870049_G	727.6	Rupture of tendon, nontraumatic	musculoskeletal	-0.0277592	0.0796392	0.972623	0.727419	1	352	27283
rs7708285_G	580.14	Chronic glomerulonephritis, NOS	genitourinary	-0.119647	0.343322	0.887233	0.727466	1	21	28095
rs2495732_T	715	Other inflammatory spondylopathies	musculoskeletal	0.0475173	0.13636	1.04866	0.727489	1	165	28507
`3:13765713_AT_A_AT`	761	Cervicalgia	symptoms	-0.0482867	0.138569	0.952861	0.72749	1	108	29166
rs111941793_G	174.11	Malignant neoplasm of female breast	neoplasms	-0.0234599	0.0673389	0.976813	0.72755	1	599	25786
rs4806665_G	371	Inflammation of the eye	sense organs	0.0282068	0.0809821	1.02861	0.727608	1	306	28757
rs34248430_A	191	Manlignant and unknown neoplasms of brain and nervous system	neoplasms	-0.104737	0.30073	0.900562	0.727634	1	29	27632
rs8072878_A	364.5	Corneal dystrophy	sense organs	0.108448	0.311543	1.11455	0.727766	1	29	15487
rs1044595_C	507	Pleurisy; pleural effusion	respiratory	-0.0231163	0.0664091	0.977149	0.727773	1	484	28428
rs11941568_A	362.3	Other nondiabetic retinopathy	sense organs	0.0477994	0.137371	1.04896	0.727871	1	114	27325
rs3786933_C	578	Gastrointestinal hemorrhage	digestive	-0.012854	0.0369459	0.987228	0.727906	1	2090	26999
rs174478_T	747.12	Valvular heart disease/ heart chambers	congenital anomalies	0.111281	0.319938	1.11771	0.727976	1	21	29504
rs5750495_T	411.1	Unstable angina (intermediate coronary syndrome)	circulatory system	0.0308795	0.0888051	1.03136	0.728049	1	305	26935
rs11941568_A	613	Other nonmalignant breast conditions	genitourinary	-0.0411384	0.11832	0.959696	0.728075	1	151	28484
rs8072878_A	241.1	Nontoxic uninodular goiter	endocrine/metabolic	-0.101363	0.291544	0.903605	0.728083	1	30	15174
rs5750495_T	381	Otitis media and Eustachian tube disorders	sense organs	-0.0438468	0.12612	0.957101	0.728096	1	152	29166
rs2495732_T	459	Other disorders of circulatory system	circulatory system	-0.0168986	0.0486094	0.983243	0.728111	1	1320	27426
rs7708285_G	184.1	Malignant neoplasm of ovary and other uterine adnexa	neoplasms	-0.0221711	0.0637987	0.978073	0.728203	1	593	27824
rs4870049_G	202	Cancer of other lymphoid, histiocytic tissue	neoplasms	-0.0430147	0.123802	0.957897	0.728256	1	144	29223
rs4870049_G	202.2	Non-Hodgkins lymphoma	neoplasms	-0.0430147	0.123802	0.957897	0.728256	1	144	29223
rs11222085_T	427.41	Ventricular fibrillation and flutter	circulatory system	0.116393	0.335096	1.12344	0.728335	1	32	27164
rs5750495_T	212	Benign neoplasm of respiratory and intrathoracic organs	neoplasms	0.0867	0.249647	1.09057	0.728374	1	37	29381
rs9994626_G	377	Disorders of optic nerve and visual pathways	sense organs	-0.0764042	0.220012	0.926442	0.728386	1	42	27695
rs34248430_A	596.5	Functional disorders of bladder	genitourinary	0.0603655	0.173829	1.06222	0.728389	1	81	26614
rs1693564_T	840	Sprains and strains	injuries & poisonings	-0.0700802	0.201806	0.932319	0.728393	1	50	28626
rs1693564_T	446.4	Wegener's granulomatosis	circulatory system	0.111875	0.322192	1.11837	0.728418	1	20	28088
rs11941568_A	575.6	Cholesterolosis of gallbladder	digestive	0.0672636	0.193739	1.06958	0.728451	1	57	27125
rs111941793_G	80	Postoperative infection	infectious diseases	0.0393915	0.113466	1.04018	0.728467	1	206	27165
rs11941568_A	619.2	Disorders of uterus, NEC	genitourinary	0.027043	0.0778985	1.02741	0.728473	1	360	27717
rs554776665_C	740.2	Osteoarthrosis, generalized	musculoskeletal	0.0258875	0.0745829	1.02623	0.728518	1	499	21630
rs7708285_G	715	Other inflammatory spondylopathies	musculoskeletal	-0.0417601	0.120335	0.9591	0.728567	1	166	28830
rs7708285_G	198.4	Secondary malignant neoplasm of liver	neoplasms	0.0455734	0.131342	1.04663	0.728604	1	133	28059
rs6925325_G	574.2	Calculus of bile duct	digestive	0.100355	0.289223	1.10556	0.728605	1	30	28021
rs554776665_C	79	Viral infection	infectious diseases	-0.0398079	0.114734	0.960974	0.728623	1	201	24039
rs7708285_G	506	Empyema and pneumothorax	respiratory	0.0548404	0.158068	1.05637	0.728635	1	90	28636
rs1693564_T	427.5	Arrhythmia (cardiac) NOS	circulatory system	-0.0479791	0.138291	0.953154	0.728635	1	107	26344
rs1583673_C	228	Hemangioma and lymphangioma, any site	neoplasms	-0.0369904	0.106735	0.963685	0.72892	1	195	29146
rs11733975_T	613.7	Other signs and symptoms in breast	genitourinary	0.0872897	0.252034	1.09121	0.729086	1	39	29189
rs151057105_C	459	Other disorders of circulatory system	circulatory system	-0.0237987	0.0687345	0.976482	0.729162	1	1323	27503
rs10945391_G	593	Hematuria	genitourinary	-0.0139211	0.0402189	0.986175	0.729241	1	1316	26541
rs10945391_G	578	Gastrointestinal hemorrhage	digestive	0.0112358	0.0324636	1.0113	0.729264	1	2055	26485
rs5750495_T	446.4	Wegener's granulomatosis	circulatory system	-0.118133	0.341383	0.888578	0.72931	1	21	28816
rs174478_T	196	Radiotherapy	neoplasms	0.0470781	0.136063	1.0482	0.729341	1	113	28059
rs1693564_T	189.21	Malignant neoplasm of bladder	neoplasms	0.037397	0.108105	1.03811	0.729393	1	177	28407
rs151057105_C	938	Dermatitis due to solar radiation	dermatologic	0.12071	0.349052	1.1283	0.729477	1	53	28813
rs151057105_C	504	Other alveolar and parietoalveolar pneumonopathy	respiratory	-0.138733	0.401185	0.870461	0.729488	1	33	28399
rs10945391_G	614.1	Pelvic peritoneal adhesions, female (postoperative) (postinfection)	genitourinary	-0.0327171	0.0946478	0.967812	0.729589	1	228	28065
rs199556490_T	353	Nerve root and plexus disorders	neurological	-0.0878908	0.254272	0.915861	0.7296	1	43	28088
rs11733975_T	200	Myeloproliferative disease	neoplasms	0.0604635	0.174942	1.06233	0.729628	1	81	28988
rs1693564_T	374	Other disorders of eyelids	sense organs	-0.0254193	0.0735652	0.974901	0.729693	1	382	27917
rs1044595_C	728.2	Laxity of ligament or hypermobility syndrome	musculoskeletal	0.0596004	0.172508	1.06141	0.729724	1	69	27081
rs11941568_A	227.2	Benign neoplasm of parathyroid gland	neoplasms	-0.0746027	0.215955	0.928112	0.729752	1	45	28470
rs1044595_C	327.3	Sleep apnea	neurological	0.0233226	0.0675278	1.0236	0.729811	1	462	28817
rs11222085_T	525	Other diseases of the teeth and supporting structures	digestive	0.0430537	0.124669	1.04399	0.729837	1	218	28616
rs199556490_T	189.1	Cancer of kidney and renal pelvis	neoplasms	-0.0638273	0.184888	0.938167	0.729927	1	83	29081
rs111941793_G	655	Known or suspected fetal abnormality affecting management of mother	pregnancy complications	0.0603856	0.174941	1.06225	0.729961	1	94	27376
rs111941793_G	225.1	Benign neoplasm of brain, cranial nerves, meninges	neoplasms	0.0781916	0.226553	1.08133	0.729992	1	53	27347
rs5750495_T	742	Derangement of joint, non-traumatic	musculoskeletal	-0.041798	0.121122	0.959063	0.730026	1	164	29021
rs6925325_G	375	Disorders of lacrimal system	sense organs	-0.0331396	0.0960471	0.967403	0.730068	1	260	28946
rs151057105_C	603	Other disorders of testis	genitourinary	-0.0712027	0.206448	0.931273	0.730174	1	139	27211
rs1044595_C	380.1	Otitis externa	sense organs	0.0790086	0.229126	1.08221	0.730225	1	39	29242
rs4870049_G	426.21	First degree AV block	circulatory system	0.0397591	0.115347	1.04056	0.730327	1	170	27164
rs199556490_T	200.1	Polycythemia vera	neoplasms	-0.102318	0.296901	0.902743	0.730381	1	31	28729
rs1693564_T	801	Fracture of ankle and foot	injuries & poisonings	-0.0510012	0.148009	0.950278	0.730409	1	94	27657
rs2495732_T	474.1	Acute tonsillitis	respiratory	-0.068188	0.197917	0.934085	0.73045	1	72	27424
rs5750495_T	681.1	Cellulitis and abscess of fingers/toes	dermatologic	0.0726104	0.21089	1.07531	0.730617	1	52	29179
rs1693564_T	626.14	Irregular menstrual bleeding	genitourinary	-0.02558	0.0743019	0.974744	0.730642	1	382	25913
rs8072878_A	352.1	Trigeminal nerve disorders [CN5]	neurological	0.103988	0.302091	1.10959	0.730676	1	31	15478
rs11733975_T	578.2	Blood in stool	digestive	0.0394144	0.114517	1.0402	0.730712	1	187	26918
rs199556490_T	389.2	Conductive hearing loss	sense organs	0.102614	0.298217	1.10806	0.730777	1	35	28679
rs151057105_C	331	Other cerebral degenerations	neurological	0.127482	0.370507	1.13596	0.730789	1	48	28538
rs199556490_T	513	Respiratory abnormalities	respiratory	0.0914009	0.265656	1.09571	0.730803	1	44	29322
rs1693564_T	728.7	Fasciitis	musculoskeletal	-0.0242857	0.0706209	0.976007	0.73093	1	419	26455
rs4870049_G	726	Peripheral enthesopathies and allied syndromes	musculoskeletal	0.01459	0.04243	1.0147	0.730951	1	1296	27283
rs6925325_G	614.1	Pelvic peritoneal adhesions, female (postoperative) (postinfection)	genitourinary	0.0355909	0.103536	1.03623	0.731033	1	233	28760
rs3857615_T	474.1	Acute tonsillitis	respiratory	-0.0575015	0.167311	0.944121	0.731087	1	73	27706
rs2495732_T	599.2	Retention of urine	genitourinary	-0.0223216	0.0649644	0.977926	0.731149	1	729	27834
rs1044595_C	531	Peptic ulcer (excl. esophageal)	digestive	0.0198938	0.0579027	1.02009	0.731167	1	636	28726
rs34248430_A	747.11	Cardiac shunt/ heart septal defect	congenital anomalies	0.110146	0.320626	1.11644	0.731198	1	23	27683
rs11941568_A	727.1	Synovitis and tenosynovitis	musculoskeletal	0.0421182	0.122607	1.04302	0.731205	1	143	26421
rs5750495_T	416	Cardiomegaly	circulatory system	0.0299599	0.0872263	1.03041	0.731242	1	313	29069
rs34248430_A	763	Thoracic or lumbosacral neuritis or radiculitis, unspecified	symptoms	0.0830383	0.241828	1.08658	0.731314	1	41	27510
rs11222085_T	601.4	Balanoposthitis	genitourinary	-0.0967936	0.281934	0.907743	0.731358	1	39	26979
rs1693564_T	473.3	Paralysis/spasm of vocal cords or larynx	respiratory	0.105223	0.306504	1.11096	0.731372	1	22	26896
rs1044595_C	724	Other and unspecified disorders of back	musculoskeletal	-0.0770454	0.224496	0.925848	0.731454	1	42	28734
rs11941568_A	510	Other diseases of lung	respiratory	-0.0478953	0.139561	0.953234	0.731458	1	107	28526
rs174478_T	379	Other disorders of eye	sense organs	-0.0348762	0.101635	0.965725	0.731486	1	200	28946
rs5750495_T	525	Other diseases of the teeth and supporting structures	digestive	-0.0360018	0.104969	0.964639	0.731618	1	218	28460
rs11941568_A	528.5	Diseases of lips	digestive	0.0526832	0.15364	1.0541	0.731673	1	91	28235
rs11941568_A	737.3	Kyphoscoliosis and scoliosis	musculoskeletal	-0.070984	0.207015	0.931477	0.731679	1	49	27623
rs7708285_G	528.11	Stomatitis and mucositis (ulcerative)	digestive	0.0836626	0.244056	1.08726	0.731749	1	38	29169
rs4806665_G	276.14	Hypopotassemia	endocrine/metabolic	-0.0389227	0.113549	0.961825	0.731761	1	155	28857
rs4870049_G	165.1	Cancer of bronchus; lung	neoplasms	0.0547377	0.159707	1.05626	0.731795	1	89	29462
rs4806665_G	446.9	Arteritis NOS	circulatory system	-0.0845365	0.246693	0.918938	0.73184	1	33	28930
rs151057105_C	381.1	Otitis media	sense organs	0.0767137	0.224016	1.07973	0.732015	1	128	29085
rs554776665_C	41.1	Staphylococcus infections	infectious diseases	0.0510238	0.149018	1.05235	0.732049	1	125	23819
rs4870049_G	530.1	Esophagitis, GERD and related diseases	digestive	0.00875956	0.0255856	1.0088	0.732078	1	3952	25268
rs34248430_A	110.1	Dermatophytosis	infectious diseases	0.0991504	0.289614	1.10423	0.732084	1	29	27612
rs8072878_A	478	Throat pain	respiratory	-0.109178	0.31891	0.896571	0.73209	1	25	15161
rs2495732_T	172.2	Other non-epithelial cancer of skin	neoplasms	-0.0211058	0.0616615	0.979115	0.732137	1	812	28088
rs11941568_A	214.1	Lipoma of skin and subcutaneous tissue	neoplasms	0.0230071	0.0672168	1.02327	0.732139	1	477	27899
rs11222085_T	695	Erythematous conditions	dermatologic	0.037306	0.108993	1.03801	0.732141	1	284	28364
rs4870049_G	244.1	Secondary hypothyroidism	endocrine/metabolic	-0.0519572	0.151808	0.949369	0.732158	1	95	27741
rs3786933_C	741.4	Joint effusions	musculoskeletal	-0.0588354	0.171993	0.942862	0.73229	1	89	29032
rs4806665_G	500	Lung disease due to external agents	respiratory	-0.101461	0.296679	0.903517	0.73236	1	23	28598
rs1693564_T	634.3	Ectopic pregnancy	pregnancy complications	0.0867434	0.253681	1.09062	0.732397	1	33	28074
rs174478_T	508	Pulmonary collapse; interstitial and compensatory emphysema	respiratory	-0.0309342	0.0904948	0.969539	0.732475	1	253	28636
rs11941568_A	458	Hypotension	circulatory system	-0.0206653	0.0604738	0.979547	0.73256	1	588	26842
`3:13765713_AT_A_AT`	41.11	Methicillin sensitive Staphylococcus aureus	infectious diseases	-0.0448724	0.131339	0.956119	0.732612	1	119	28475
rs2495732_T	290.1	Dementias	mental disorders	-0.0846017	0.247703	0.918878	0.732693	1	46	28866
rs7708285_G	8.5	Bacterial enteritis	infectious diseases	-0.0357702	0.104742	0.964862	0.732721	1	215	29276
rs4806665_G	800.1	Fracture of neck of femur	injuries & poisonings	0.0536567	0.157131	1.05512	0.732744	1	81	28489
rs9994626_G	334	Degenerative disease of the spinal cord	neurological	0.0512151	0.150005	1.05255	0.732785	1	92	27532
rs7708285_G	510	Other diseases of lung	respiratory	-0.0504058	0.147657	0.950843	0.732824	1	109	29470
rs2495732_T	592.13	Chronic interstitial cystitis	genitourinary	0.114954	0.3368	1.12182	0.732868	1	28	26886
rs6925325_G	180	Cervical cancer and dysplasia	neoplasms	-0.0197972	0.0580238	0.980398	0.73296	1	727	27011
rs34248430_A	70	Viral hepatitis	infectious diseases	-0.075515	0.221425	0.927266	0.733072	1	53	27242
rs6925325_G	571.81	Portal hypertension	digestive	0.112637	0.330301	1.11923	0.733094	1	23	28677
rs199556490_T	509.2	Respiratory insufficiency	respiratory	0.105921	0.310675	1.11173	0.733149	1	33	28426
rs1693564_T	204.1	Lymphoid leukemia	neoplasms	-0.0690382	0.202498	0.933291	0.733154	1	49	28336
rs7708285_G	315	Develomental delays and disorders	mental disorders	-0.10429	0.306058	0.900964	0.73329	1	26	29536
rs9994626_G	803.3	Fracture of clavicle or scapula	injuries & poisonings	0.0518819	0.152266	1.05325	0.733305	1	90	27303
rs174478_T	289	Other diseases of blood and blood-forming organs	hematopoietic	-0.0481934	0.141499	0.952949	0.733411	1	103	29003
rs554776665_C	594.2	Calculus of lower urinary tract	genitourinary	-0.0686412	0.201546	0.933662	0.733425	1	63	23922
rs174478_T	350	Abnormal movement	neurological	-0.0425394	0.124944	0.958353	0.733503	1	132	29436
rs9994626_G	78	Viral warts & HPV	infectious diseases	-0.0399087	0.117225	0.960877	0.73352	1	149	27777
rs554776665_C	280.1	Iron deficiency anemias, unspecified or not due to blood loss	hematopoietic	-0.0205031	0.0602388	0.979706	0.733583	1	753	22969
rs554776665_C	277	Other disorders of metabolism	endocrine/metabolic	-0.0664068	0.195245	0.93575	0.733765	1	68	24362
`3:13765713_AT_A_AT`	743	Osteoporosis, osteopenia and pathological fracture	musculoskeletal	-0.0499732	0.146954	0.951255	0.73381	1	95	29179
rs2495732_T	592	Cystitis and urethritis	genitourinary	-0.0350631	0.103114	0.965545	0.733826	1	274	26886
rs151057105_C	340.1	Migrain with aura	neurological	-0.136055	0.400266	0.872795	0.733923	1	34	28162
rs10945391_G	571.81	Portal hypertension	digestive	0.101022	0.297212	1.1063	0.733932	1	23	27987
rs9994626_G	380.4	Impacted cerumen	sense organs	-0.09184	0.270231	0.912251	0.733964	1	28	28185
rs111941793_G	394.1	Mitral valve stenosis and aortic valve stenosis	circulatory system	0.0650491	0.191448	1.06721	0.734027	1	73	26662
rs7708285_G	426.23	Second degree AV block	circulatory system	-0.0769785	0.226559	0.92591	0.734028	1	47	27164
rs11941568_A	379.3	Aphakia and other disorders of lens	sense organs	0.0980942	0.288737	1.10307	0.734056	1	26	28015
rs7708285_G	715.2	Ankylosing spondylitis	musculoskeletal	0.0885071	0.260521	1.09254	0.734059	1	33	28830
rs4806665_G	564	Functional digestive disorders	digestive	-0.00961176	0.0282934	0.990434	0.734069	1	2784	23929
rs4870049_G	271	Disorders of carbohydrate transport and metabolism	endocrine/metabolic	-0.112146	0.330424	0.893913	0.734307	1	20	29561
rs8072878_A	557.1	Celiac disease	digestive	0.0507831	0.14985	1.05209	0.73469	1	124	13149
`3:13765713_AT_A_AT`	571.5	Other chronic nonalcoholic liver disease	digestive	0.0247527	0.0730398	1.02506	0.73469	1	393	28381
rs34248430_A	523	Gingival and periodontal diseases	digestive	-0.042195	0.124546	0.958683	0.734767	1	166	26847
rs1044595_C	594	Urinary calculus	genitourinary	0.0199238	0.0588236	1.02012	0.734833	1	614	28699
rs2495732_T	801.1	Fracture of foot	injuries & poisonings	0.101181	0.298746	1.10648	0.734846	1	35	28220
rs111941793_G	742.2	Pathological, developmental or recurrent dislocation	musculoskeletal	0.113488	0.335125	1.12018	0.734878	1	25	27107
rs4806665_G	694	Dyschromia and Vitiligo	dermatologic	-0.0408657	0.120687	0.959958	0.734904	1	137	28324
rs4870049_G	293.1	Swelling, mass, or lump in head and neck [Space-occupying lesion, intracranial NOS]	mental disorders	0.059142	0.174756	1.06093	0.735043	1	74	29298
rs3786933_C	627.1	Postmenopausal bleeding	genitourinary	-0.0196623	0.0581067	0.98053	0.735075	1	826	26586
rs11222085_T	592.13	Chronic interstitial cystitis	genitourinary	0.119549	0.353539	1.12699	0.73525	1	28	27195
rs4870049_G	598	Abnormal findings on examination of urine	genitourinary	0.115679	0.342157	1.12264	0.735296	1	20	29561
rs4806665_G	686	Other local infections of skin and subcutaneous tissue	dermatologic	0.0410763	0.1215	1.04193	0.735305	1	135	29298
rs1044595_C	272.1	Hyperlipidemia	endocrine/metabolic	-0.0090627	0.0268177	0.990978	0.73541	1	3470	25873
rs7708285_G	41.2	Streptococcus infection	infectious diseases	0.0470699	0.139312	1.0482	0.735459	1	118	28773
rs554776665_C	601	Inflammatory diseases of prostate	genitourinary	0.0378906	0.112166	1.03862	0.735508	1	221	22339
rs34248430_A	819	Skull and face fracture and other intercranial injury	injuries & poisonings	-0.0885055	0.262005	0.915298	0.735513	1	38	27715
`3:13765713_AT_A_AT`	352.2	Facial nerve disorders [CN7]	neurological	0.0522287	0.154618	1.05362	0.73552	1	87	27999
rs10945391_G	531.3	Duodenal ulcer	digestive	0.0295638	0.0875234	1.03001	0.735527	1	266	28240
rs11733975_T	211	Benign neoplasm of other parts of digestive system	neoplasms	0.0187805	0.0556067	1.01896	0.735561	1	804	28166
rs5750495_T	378.2	Nystagmus and other irregular eye movements	sense organs	0.09183	0.271937	1.09618	0.735598	1	31	28785
rs5750495_T	41	Bacterial infection NOS	infectious diseases	0.0221806	0.0657061	1.02243	0.735685	1	554	28613
rs174478_T	669	Complications of labor and delivery NEC	pregnancy complications	0.0669539	0.198372	1.06925	0.735728	1	55	29526
rs111941793_G	733	Other disorders of bone and cartilage	musculoskeletal	-0.0555894	0.164743	0.945927	0.735792	1	94	26359
rs151057105_C	520	Disorders of tooth development	digestive	0.0575151	0.17053	1.0592	0.735912	1	221	28386
rs174478_T	318	Tobacco use disorder	mental disorders	0.0234611	0.0695629	1.02374	0.735918	1	434	28857
rs5750495_T	339	Other headache syndromes	neurological	-0.019024	0.0564152	0.981156	0.735955	1	771	28238
rs5750495_T	182	Malignant neoplasm of uterus	neoplasms	0.0489202	0.145199	1.05014	0.736178	1	113	26860
rs11222085_T	603.1	Hydrocele	genitourinary	0.0545279	0.161918	1.05604	0.736295	1	130	27442
rs11222085_T	740	Osteoarthrosis	musculoskeletal	0.0111701	0.0331761	1.01123	0.73635	1	3425	26156
`3:13765713_AT_A_AT`	529.1	Glossitis	digestive	0.10755	0.319515	1.11355	0.736416	1	21	28868
rs34248430_A	601.8	Other inflammatory disorders of male genital organs	genitourinary	-0.105315	0.312877	0.900041	0.736417	1	27	25316
rs3857615_T	564	Functional digestive disorders	digestive	0.00972376	0.0288895	1.00977	0.73643	1	2785	23937
rs3786933_C	204.12	Lymphoid leukemia, chronic	neoplasms	0.081234	0.241465	1.08462	0.736553	1	49	29072
rs199556490_T	189.11	Malignant neoplasm of kidney, except pelvis	neoplasms	-0.0630591	0.187454	0.938888	0.736571	1	81	29081
rs554776665_C	803.1	Fracture of humerus	injuries & poisonings	0.065509	0.194748	1.0677	0.736585	1	75	23620
rs11222085_T	938	Dermatitis due to solar radiation	dermatologic	0.0858904	0.255398	1.08969	0.736644	1	53	29056
rs6925325_G	41.11	Methicillin sensitive Staphylococcus aureus	infectious diseases	0.0481533	0.143215	1.04933	0.736697	1	119	28773
rs111941793_G	292	Neurological disorders	mental disorders	-0.0328972	0.0979007	0.967638	0.736851	1	267	27109
rs4870049_G	465.2	Acute pharyngitis	respiratory	0.0563858	0.167838	1.05801	0.736906	1	80	29360
rs3857615_T	323	Encephalitis	neurological	-0.0835444	0.248726	0.91985	0.736955	1	33	29463
rs11733975_T	740.9	Osteoarthrosis NOS	musculoskeletal	-0.0147616	0.0439481	0.985347	0.736956	1	1313	25939
rs3786933_C	556.1	Ulceration of intestine	digestive	0.0627283	0.186856	1.06474	0.737093	1	79	23839
rs3786933_C	214	Lipoma	neoplasms	-0.0211313	0.0629483	0.97909	0.737103	1	683	28677
rs7708285_G	783	Fever of unknown origin	symptoms	0.0277066	0.0825494	1.02809	0.737144	1	342	29239
rs1693564_T	280.1	Iron deficiency anemias, unspecified or not due to blood loss	hematopoietic	-0.0165998	0.0494766	0.983537	0.737243	1	861	26892
rs9994626_G	446.5	Giant cell arteritis	circulatory system	0.0807105	0.240599	1.08406	0.737281	1	36	27727
rs11941568_A	185	Cancer of prostate	neoplasms	0.0159676	0.0475999	1.0161	0.737282	1	1028	26114
rs9994626_G	366	Cataract	sense organs	0.0102409	0.0305295	1.01029	0.737291	1	2602	25702
rs2495732_T	742.1	Loose body in joint	musculoskeletal	-0.09275	0.276661	0.911421	0.737438	1	37	28862
rs34248430_A	145	Cancer of mouth	neoplasms	0.0676595	0.201868	1.07	0.737499	1	61	27573
rs2495732_T	741.2	Stiffness of joint	musculoskeletal	0.099893	0.298051	1.10505	0.737509	1	35	28862
rs11941568_A	764	Sciatica	symptoms	0.0364541	0.10877	1.03713	0.737513	1	181	28381
rs151057105_C	245.21	Chronic lymphocytic thyroiditis	endocrine/metabolic	-0.14452	0.431241	0.865437	0.737529	1	29	27513
rs8072878_A	596.1	Bladder neck obstruction	genitourinary	-0.0553478	0.165187	0.946156	0.737578	1	97	15531
rs11733975_T	724.2	Disorders of coccyx	musculoskeletal	0.0944233	0.281833	1.09902	0.7376	1	32	28716
rs111941793_G	627.4	Premenopausal menorrhagia	genitourinary	0.106537	0.318014	1.11242	0.737619	1	27	24820
rs4870049_G	274.21	Chondrocalcinosis	endocrine/metabolic	0.0839708	0.250706	1.0876	0.737673	1	36	29207
rs3786933_C	200	Myeloproliferative disease	neoplasms	0.0620372	0.185221	1.064	0.737673	1	81	29072
rs8072878_A	579.2	Splenomegaly	digestive	0.126159	0.376773	1.13446	0.737745	1	20	14849
rs3786933_C	365	Glaucoma	sense organs	-0.021701	0.0648104	0.978533	0.737747	1	656	28078
rs9994626_G	613	Other nonmalignant breast conditions	genitourinary	0.0394989	0.118011	1.04029	0.737847	1	150	28154
rs111941793_G	519.8	Other diseases of respiratory system, NEC	respiratory	-0.0214037	0.0639637	0.978824	0.737909	1	644	26789
rs2495732_T	623	Hypertrophy of female genital organs	genitourinary	0.0480927	0.143734	1.04927	0.73793	1	146	27983
rs4870049_G	930	Allergic reaction to food	injuries & poisonings	0.106125	0.317203	1.11196	0.737953	1	23	29056
rs1044595_C	756.3	Congenital anomalies of muscle, tendon, fascia, and connective tissue	congenital anomalies	-0.0881702	0.263643	0.915605	0.738055	1	31	29267
rs4806665_G	618.5	Prolapse of vaginal vault after hysterectomy	genitourinary	-0.0753775	0.225404	0.927393	0.738069	1	39	28544
rs174478_T	700	Corns and callosities	dermatologic	-0.0939485	0.280978	0.91033	0.738107	1	26	29026
rs6925325_G	386.2	Peripheral or central vertigo	sense organs	0.0553317	0.165527	1.05689	0.738171	1	90	28849
rs7708285_G	735.1	Flat foot	musculoskeletal	0.109942	0.329049	1.11621	0.738288	1	21	28537
rs1044595_C	289.8	Polycythemia, secondary	hematopoietic	-0.0935322	0.279984	0.910709	0.738332	1	27	28741
rs1044595_C	427.41	Ventricular fibrillation and flutter	circulatory system	-0.08637	0.25855	0.917255	0.738338	1	32	26961
rs4806665_G	572	Ascites (non malignant)	digestive	-0.0613244	0.183597	0.940518	0.738367	1	59	28634
rs151057105_C	557.1	Celiac disease	digestive	0.0576809	0.172719	1.05938	0.738411	1	215	23764
rs8072878_A	420.3	Endocarditis	circulatory system	0.125029	0.374419	1.13318	0.738433	1	20	16054
rs1044595_C	687.4	Disturbance of skin sensation	dermatologic	-0.0297849	0.0892051	0.970654	0.738461	1	265	28824
rs199556490_T	242	Thyrotoxicosis with or without goiter	endocrine/metabolic	-0.0415828	0.124573	0.95927	0.738529	1	184	27537
rs10945391_G	300.1	Anxiety disorder	mental disorders	0.0160698	0.0481538	1.0162	0.738592	1	898	26927
rs151057105_C	530.2	Esophageal bleeding (varices/hemorrhage)	digestive	-0.0637443	0.191029	0.938245	0.738615	1	159	25051
rs199556490_T	531.4	Peptic ulcer, site unspecified	digestive	0.118712	0.355789	1.12605	0.738637	1	24	28728
rs11733975_T	303.3	Psychogenic disorder	mental disorders	0.0880411	0.26389	1.09203	0.73866	1	36	27359
rs11222085_T	766	Neuralgia, neuritis, and radiculitis NOS	symptoms	0.0989022	0.296453	1.10396	0.738668	1	39	29315
`3:13765713_AT_A_AT`	414	Other forms of chronic heart disease	circulatory system	0.0285319	0.0855247	1.02894	0.738674	1	287	26803
rs174478_T	555.2	Ulcerative colitis	digestive	-0.029806	0.0894049	0.970634	0.738846	1	260	23962
rs1693564_T	280	Iron deficiency anemias	hematopoietic	-0.0162106	0.0486294	0.98392	0.73887	1	892	26892
rs11733975_T	750.21	Congenital anomalies of intestine	congenital anomalies	0.10563	0.316958	1.11141	0.738935	1	25	29147
rs3786933_C	596	Other disorders of bladder	genitourinary	-0.0189727	0.0569324	0.981206	0.738946	1	854	28223
rs11941568_A	367.2	Astigmatism	sense organs	-0.0259799	0.0779598	0.974355	0.738947	1	358	27971
rs5750495_T	446	Polyarteritis nodosa and allied conditions	circulatory system	-0.055315	0.166005	0.946187	0.738973	1	88	28816
rs10945391_G	564.1	Irritable Bowel Syndrome	digestive	-0.0172751	0.0518512	0.982873	0.739008	1	775	23380
rs199556490_T	386.3	Labyrinthitis	sense organs	-0.0626669	0.188163	0.939256	0.7391	1	80	28636
rs1693564_T	594.2	Calculus of lower urinary tract	genitourinary	0.0557359	0.167356	1.05732	0.739105	1	74	28030
rs554776665_C	497	Bronchitis	respiratory	-0.0770084	0.231233	0.925882	0.739109	1	48	23865
rs199556490_T	594.8	Renal colic	genitourinary	0.0446951	0.134208	1.04571	0.739113	1	167	28703
rs111941793_G	367.9	Blindness and low vision	sense organs	0.0988542	0.296848	1.10391	0.739125	1	31	26841
rs174478_T	170	Cancer of bone and connective tissue	neoplasms	-0.0840072	0.252337	0.919425	0.739197	1	32	29549
rs3857615_T	211	Benign neoplasm of other parts of digestive system	neoplasms	-0.0170964	0.051357	0.983049	0.739215	1	808	28366
rs6925325_G	522	Diseases of pulp and periapical tissues	digestive	-0.0358658	0.107756	0.96477	0.739253	1	203	28616
rs7708285_G	603	Other disorders of testis	genitourinary	-0.0430177	0.129316	0.957894	0.739394	1	139	27442
rs1583673_C	930	Allergic reaction to food	injuries & poisonings	0.108306	0.325641	1.11439	0.739442	1	22	28818
rs1044595_C	575.9	Nonspecific abnormal findings on radiological and other examination of biliary tract	digestive	0.0953253	0.286701	1.10002	0.739519	1	25	27812
rs5750495_T	275	Disorders of mineral metabolism	endocrine/metabolic	-0.0334411	0.10059	0.967112	0.73955	1	239	29179
rs3786933_C	624.1	Dystrophy of female genital tract	genitourinary	0.100834	0.303338	1.10609	0.739576	1	30	28651
rs34248430_A	979	Adverse drug events and drug allergies	injuries & poisonings	0.111252	0.334716	1.11768	0.739605	1	22	24974
rs7708285_G	295.1	Schizophrenia	mental disorders	-0.10192	0.306818	0.903102	0.73975	1	26	27585
rs6925325_G	304	Adjustment reaction	mental disorders	-0.0956963	0.28813	0.90874	0.739792	1	28	27585
rs5750495_T	530.1	Esophagitis, GERD and related diseases	digestive	-0.00880156	0.0265037	0.991237	0.739823	1	3939	25119
rs554776665_C	454	Varicose veins	circulatory system	-0.0186064	0.0560312	0.981566	0.739834	1	885	22146
rs11222085_T	803.2	Fracture of radius and ulna	injuries & poisonings	-0.0299389	0.0901752	0.970505	0.739883	1	402	28532
rs174478_T	317	Alcohol-related disorders	mental disorders	-0.0276632	0.0833369	0.972716	0.739931	1	300	28857
rs111941793_G	743.21	Pathologic fracture of vertebrae	musculoskeletal	0.0873629	0.263209	1.09129	0.739954	1	39	27381
rs6925325_G	939	Atopic/contact dermatitis due to other or unspecified	dermatologic	-0.0275206	0.0829176	0.972855	0.739963	1	348	29056
rs11733975_T	191.1	Cancer of brain and nervous system	neoplasms	0.113212	0.341161	1.11987	0.740006	1	22	29213
rs11733975_T	191.11	Cancer of brain	neoplasms	0.113212	0.341161	1.11987	0.740006	1	22	29213
`3:13765713_AT_A_AT`	531.3	Duodenal ulcer	digestive	0.0293277	0.088399	1.02976	0.740066	1	265	28637
rs5750495_T	592.12	Chronic cystitis	genitourinary	0.0540472	0.162951	1.05553	0.740133	1	88	27038
rs2495732_T	738.4	Acquired spondylolisthesis	musculoskeletal	-0.0518679	0.156411	0.949454	0.740182	1	117	28222
rs174478_T	555	Inflammatory bowel disease and other gastroenteritis and colitis	digestive	-0.026299	0.0793147	0.974044	0.740208	1	332	23962
rs3786933_C	965	Poisoning by analgesics, antipyretics, and antirheumatics	injuries & poisonings	0.0267399	0.0806495	1.0271	0.740224	1	427	26479
rs1693564_T	619.5	Noninflammatory disorders of vulva and perineum	genitourinary	-0.0423883	0.12786	0.958498	0.740251	1	125	27774
rs199556490_T	626.1	Irregular menstrual cycle/bleeding	genitourinary	-0.0156662	0.0472557	0.984456	0.740252	1	1465	26536
rs4806665_G	447.1	Stricture of artery	circulatory system	0.0813772	0.245562	1.08478	0.740349	1	33	28930
rs7708285_G	274	Gout and other crystal arthropathies	endocrine/metabolic	0.0262281	0.0791636	1.02658	0.740406	1	374	29207
rs1583673_C	711	Arthropathy associated with infections	musculoskeletal	0.107443	0.324359	1.11343	0.740457	1	22	28833
rs199556490_T	411.8	Other chronic ischemic heart disease, unspecified	circulatory system	-0.0181697	0.0548531	0.981994	0.740461	1	1038	26883
rs4870049_G	430.1	Subarachnoid hemorrhage	circulatory system	0.065529	0.197828	1.06772	0.740462	1	58	28828
rs9994626_G	626	Disorders of menstruation and other abnormal bleeding from female genital tract	genitourinary	-0.0127616	0.0385316	0.98732	0.740495	1	1624	25582
rs10945391_G	426.3	Bundle branch block	circulatory system	-0.0335496	0.101303	0.967007	0.740508	1	200	26508
rs5750495_T	377	Disorders of optic nerve and visual pathways	sense organs	0.0767793	0.231885	1.0798	0.740562	1	43	28785
rs199556490_T	292.6	Hallucinations	mental disorders	0.131543	0.397288	1.14059	0.740567	1	20	28975
rs8072878_A	371.3	Inflammation of eyelids	sense organs	-0.0461158	0.139293	0.954931	0.740592	1	137	15800
rs8072878_A	433.31	Transient cerebral ischemia	circulatory system	0.0523652	0.158229	1.05376	0.740686	1	110	15748
rs151057105_C	395	Heart valve disorders	circulatory system	-0.0358146	0.108254	0.964819	0.740766	1	513	28466
rs554776665_C	735.21	Hammer toe (acquired)	musculoskeletal	0.051653	0.156141	1.05301	0.740788	1	115	23624
rs1693564_T	251.1	Hypoglycemia	endocrine/metabolic	-0.0633124	0.191398	0.93865	0.740804	1	56	27031
rs111941793_G	752	Nervous system congenital anomalies	congenital anomalies	-0.0852843	0.257895	0.918251	0.740876	1	38	27418
rs3786933_C	344	Other paralytic syndromes	neurological	0.105155	0.317994	1.11088	0.740883	1	28	28628
rs3786933_C	295.1	Schizophrenia	mental disorders	0.109471	0.331066	1.11569	0.7409	1	26	27441
rs11941568_A	870	Open wounds of head; neck; and trunk	injuries & poisonings	0.0607838	0.183865	1.06267	0.740954	1	63	28477
rs554776665_C	715	Other inflammatory spondylopathies	musculoskeletal	-0.0464056	0.140427	0.954655	0.741052	1	133	23873
rs1044595_C	301	Personality disorders	mental disorders	0.0922697	0.279308	1.09666	0.741135	1	26	27382
rs3857615_T	577.1	Acute pancreatitis	digestive	-0.040794	0.123497	0.960027	0.741155	1	136	29333
rs111941793_G	751	Genitourinary congenital anomalies	congenital anomalies	-0.0472295	0.14298	0.953868	0.741157	1	125	27285
rs199556490_T	272.9	Unspecified disorder of lipoid metabolism	endocrine/metabolic	-0.0842946	0.255222	0.91916	0.741188	1	43	25884
rs3786933_C	292.3	Memory loss	mental disorders	0.0647858	0.196271	1.06693	0.741337	1	72	29036
rs4870049_G	535.2	Atrophic gastritis	digestive	0.0778909	0.236	1.081	0.741365	1	41	25421
rs3857615_T	250.42	Other abnormal glucose	endocrine/metabolic	-0.0962536	0.291666	0.908234	0.74139	1	24	28090
rs1693564_T	994	Sepsis and SIRS	injuries & poisonings	0.0278277	0.0843309	1.02822	0.741414	1	291	28388
rs1693564_T	994.2	Sepsis	injuries & poisonings	0.0278277	0.0843309	1.02822	0.741414	1	291	28388
rs554776665_C	615	Endometriosis	genitourinary	0.0308708	0.0935752	1.03135	0.741473	1	324	23818
rs1693564_T	430	Intracranial hemorrhage	circulatory system	-0.0471802	0.143021	0.953916	0.741489	1	100	27944
rs8072878_A	280.1	Iron deficiency anemias, unspecified or not due to blood loss	hematopoietic	0.024408	0.0739934	1.02471	0.7415	1	510	15193
rs174478_T	577.2	Chronic pancreatitis	digestive	-0.0851997	0.258294	0.918329	0.741509	1	31	29365
rs11222085_T	368	Visual disturbances	sense organs	0.0312985	0.0948934	1.03179	0.74153	1	374	29181
rs151057105_C	353	Nerve root and plexus disorders	neurological	-0.122417	0.371171	0.884779	0.741541	1	41	28063
rs554776665_C	596.5	Functional disorders of bladder	genitourinary	-0.0627225	0.190213	0.939204	0.74159	1	71	23485
rs7708285_G	681	Superficial cellulitis and abscess	dermatologic	-0.0600218	0.182082	0.941744	0.74167	1	71	29341
rs10945391_G	386.2	Peripheral or central vertigo	sense organs	0.0500156	0.151741	1.05129	0.741693	1	88	28155
rs554776665_C	694	Dyschromia and Vitiligo	dermatologic	0.0517782	0.157111	1.05314	0.741729	1	112	23477
rs3857615_T	750	Digestive congenital anomalies	congenital anomalies	-0.0581659	0.176496	0.943493	0.741733	1	66	29350
rs1693564_T	70	Viral hepatitis	infectious diseases	0.065738	0.199491	1.06795	0.741756	1	52	28155
rs5750495_T	636	Early or threatened labor; hemorrhage in early pregnancy	pregnancy complications	-0.0322042	0.0977327	0.968309	0.741768	1	271	28801
rs34248430_A	733	Other disorders of bone and cartilage	musculoskeletal	-0.0537212	0.163054	0.947696	0.741802	1	96	26637
rs3857615_T	871	Open wounds of extremities	injuries & poisonings	0.0615318	0.186766	1.06346	0.741808	1	60	29383
rs3786933_C	579	Other symptoms involving abdomen and pelvis	digestive	-0.0496298	0.150648	0.951582	0.741823	1	115	26999
rs554776665_C	244.4	Hypothyroidism NOS	endocrine/metabolic	-0.0158635	0.0481543	0.984262	0.741829	1	1241	22964
rs3857615_T	575.9	Nonspecific abnormal findings on radiological and other examination of biliary tract	digestive	-0.093476	0.283816	0.91076	0.741888	1	26	27989
rs6925325_G	155	Cancer of liver and intrahepatic bile duct	neoplasms	-0.108282	0.328792	0.897374	0.741903	1	22	28214
rs11733975_T	153.3	Malignant neoplasm of rectum, rectosigmoid junction, and anus	neoplasms	-0.0503137	0.152827	0.950931	0.741989	1	101	26361
rs1583673_C	696.41	Psoriasis vulgaris	dermatologic	-0.0314867	0.0956502	0.969004	0.742015	1	243	27876
rs174478_T	612	Breast conditions, congenital or relating to hormones	genitourinary	-0.0571118	0.173534	0.944488	0.742072	1	69	28949
rs1044595_C	427.5	Arrhythmia (cardiac) NOS	circulatory system	0.0457976	0.139182	1.04686	0.742119	1	107	26961
rs1583673_C	560	Intestinal obstruction without mention of hernia	digestive	0.0312369	0.0949463	1.03173	0.742159	1	253	23768
rs3857615_T	270.33	Amyloidosis	endocrine/metabolic	-0.106172	0.322747	0.89927	0.742183	1	20	29454
rs4870049_G	386.9	Dizziness and giddiness (Light-headedness and vertigo)	sense organs	-0.0215016	0.0653924	0.978728	0.7423	1	525	28849
rs34248430_A	585	Renal failure	genitourinary	-0.0173561	0.0528003	0.982794	0.742373	1	955	26362
`3:13765713_AT_A_AT`	726.1	Enthesopathy	musculoskeletal	0.0168177	0.0511749	1.01696	0.742434	1	813	26997
rs4806665_G	481	Influenza	respiratory	-0.0806581	0.245482	0.922509	0.74248	1	33	28724
rs9994626_G	450	Noninfectious disorders of lymphatic channels	circulatory system	-0.0608919	0.185329	0.940925	0.742488	1	59	28245
rs4870049_G	519	Other diseases of respiratory system, not elsewhere classified	respiratory	0.018537	0.0564216	1.01871	0.7425	1	718	28863
rs4870049_G	250	Diabetes mellitus	endocrine/metabolic	-0.0135931	0.0413791	0.986499	0.742532	1	1362	28120
rs4806665_G	626.2	Dysmenorrhea	genitourinary	-0.0385795	0.117444	0.962155	0.742539	1	145	26686
rs11222085_T	751.1	Congenital anomalies of genital organs	congenital anomalies	-0.0740104	0.225316	0.928662	0.742554	1	62	29383
rs11733975_T	571	Chronic liver disease and cirrhosis	digestive	0.0245906	0.0748636	1.0249	0.742555	1	438	28441
rs2495732_T	367.9	Blindness and low vision	sense organs	-0.0912864	0.277971	0.912756	0.742607	1	37	28583
rs9994626_G	930	Allergic reaction to food	injuries & poisonings	-0.104784	0.319091	0.900519	0.742623	1	20	27807
rs6925325_G	591	Urinary tract infection	genitourinary	-0.0167685	0.0510805	0.983371	0.742703	1	943	27195
rs7708285_G	155	Cancer of liver and intrahepatic bile duct	neoplasms	0.104575	0.318578	1.11024	0.74272	1	22	28214
rs6925325_G	735.1	Flat foot	musculoskeletal	0.11359	0.346046	1.12029	0.742722	1	21	28537
rs7708285_G	624	Symptoms involving female genital tract	genitourinary	0.0557185	0.16984	1.0573	0.742863	1	81	28801
rs5750495_T	626.14	Irregular menstrual bleeding	genitourinary	0.0257366	0.0784501	1.02607	0.742864	1	394	26574
rs6925325_G	447.1	Stricture of artery	circulatory system	-0.0877227	0.267467	0.916015	0.74293	1	33	28971
`3:13765713_AT_A_AT`	204.1	Lymphoid leukemia	neoplasms	-0.0662169	0.20193	0.935928	0.742972	1	50	28924
rs151057105_C	622.1	Polyp of corpus uteri	genitourinary	0.0291295	0.0888445	1.02956	0.74301	1	817	28058
rs1693564_T	228	Hemangioma and lymphangioma, any site	neoplasms	0.0343933	0.104913	1.03499	0.743042	1	187	28492
rs5750495_T	740.11	Osteoarthrosis, localized, primary	musculoskeletal	-0.021268	0.064877	0.978957	0.743048	1	583	26011
rs11222085_T	275.1	Disorders of iron metabolism	hematopoietic	0.0686496	0.209417	1.07106	0.743053	1	78	29342
rs3786933_C	446.5	Giant cell arteritis	circulatory system	0.0884445	0.269975	1.09247	0.743212	1	38	28821
rs199556490_T	317.1	Alcoholism	mental disorders	0.0388245	0.118568	1.03959	0.743331	1	213	28647
rs4870049_G	441	Vascular insufficiency of intestine	circulatory system	0.0793647	0.242472	1.0826	0.74343	1	39	28971
rs1583673_C	227.3	Benign neoplasm of pituitary gland and craniopharyngeal duct (pouch)	neoplasms	0.0994581	0.303888	1.10457	0.743452	1	25	29174
rs199556490_T	442	Other aneurysm	circulatory system	-0.0467223	0.142761	0.954352	0.743459	1	141	28761
rs1583673_C	615	Endometriosis	genitourinary	-0.0255238	0.077995	0.974799	0.743479	1	389	28524
rs6925325_G	480.5	Bronchopneumonia and lung abscess	respiratory	-0.106346	0.325142	0.899113	0.74361	1	22	28762
`3:13765713_AT_A_AT`	287	Purpura and other hemorrhagic conditions	hematopoietic	-0.0371596	0.113623	0.963522	0.743635	1	159	29014
rs11222085_T	803.1	Fracture of humerus	injuries & poisonings	0.0652921	0.19965	1.06747	0.743642	1	87	28532
rs3786933_C	504	Other alveolar and parietoalveolar pneumonopathy	respiratory	0.0938053	0.286871	1.09835	0.743672	1	34	28486
rs1693564_T	601	Inflammatory diseases of prostate	genitourinary	-0.0294534	0.0900888	0.970976	0.743715	1	259	26163
rs6925325_G	728	Disorders of muscle, ligament, and fascia	musculoskeletal	0.0997308	0.305103	1.10487	0.743762	1	27	27283
rs5750495_T	335	Multiple sclerosis	neurological	-0.0516078	0.157882	0.949701	0.743762	1	97	28618
rs9994626_G	819	Skull and face fracture and other intercranial injury	injuries & poisonings	-0.0788452	0.241372	0.924183	0.743929	1	35	28265
rs174478_T	621	Endometrial hyperplasia	genitourinary	0.0481815	0.147505	1.04936	0.743937	1	97	28293
rs4870049_G	819	Skull and face fracture and other intercranial injury	injuries & poisonings	0.0761629	0.233252	1.07914	0.744026	1	42	29535
rs6925325_G	415.2	Chronic pulmonary heart disease	circulatory system	0.0681137	0.208723	1.07049	0.74417	1	57	29227
rs554776665_C	704	Diseases of hair and hair follicles	dermatologic	0.0838207	0.256897	1.08743	0.744212	1	43	24369
`3:13765713_AT_A_AT`	293.1	Swelling, mass, or lump in head and neck [Space-occupying lesion, intracranial NOS]	mental disorders	-0.0549398	0.168386	0.946542	0.744218	1	72	28994
rs9994626_G	385	Other disorders of middle ear and mastoid	sense organs	0.0775753	0.237775	1.08066	0.744232	1	37	28057
rs9994626_G	242.1	Graves' disease	endocrine/metabolic	0.073048	0.223902	1.07578	0.744236	1	42	26560
rs11733975_T	195.1	Malignant neoplasm, other	neoplasms	-0.0205607	0.0630301	0.979649	0.74427	1	621	27828
rs1583673_C	507	Pleurisy; pleural effusion	respiratory	-0.0222311	0.0681584	0.978014	0.744298	1	486	28403
rs11733975_T	189.1	Cancer of kidney and renal pelvis	neoplasms	0.0561381	0.172119	1.05774	0.744304	1	83	29057
rs4870049_G	295.1	Schizophrenia	mental disorders	0.0970123	0.297558	1.10187	0.744403	1	26	27585
rs1044595_C	427.7	Tachycardia NOS	circulatory system	0.0348949	0.107037	1.03551	0.744418	1	181	26961
rs4870049_G	509.8	Dependence on respirator [Ventilator] or supplemental oxygen	respiratory	0.0701889	0.2153	1.07271	0.744421	1	49	28636
rs554776665_C	250.4	Abnormal glucose	endocrine/metabolic	0.0587028	0.18012	1.06046	0.744492	1	86	23266
rs4870049_G	379.3	Aphakia and other disorders of lens	sense organs	0.0958078	0.293983	1.10055	0.744504	1	27	28946
rs3857615_T	737.3	Kyphoscoliosis and scoliosis	musculoskeletal	-0.0663564	0.203638	0.935797	0.744534	1	50	28505
rs3857615_T	427.3	Other specified cardiac dysrhythmias	circulatory system	-0.0235065	0.0721753	0.976768	0.744662	1	402	27133
rs151057105_C	579.2	Splenomegaly	digestive	0.138713	0.426011	1.14879	0.744721	1	37	26911
rs6925325_G	560.4	Other intestinal obstruction	digestive	-0.0387976	0.119158	0.961945	0.744728	1	168	23962
`3:13765713_AT_A_AT`	560.3	Peritoneal or intestinal adhesions	digestive	-0.0728347	0.223705	0.929754	0.744739	1	41	23720
rs1583673_C	702.2	Seborrheic keratosis	dermatologic	0.0229373	0.0704739	1.0232	0.744824	1	458	28508
rs6925325_G	716	Other arthropathies	musculoskeletal	0.0891767	0.274057	1.09327	0.744883	1	33	29071
rs7708285_G	41.1	Staphylococcus infections	infectious diseases	0.0387507	0.119091	1.03951	0.744888	1	161	28773
rs7708285_G	669	Complications of labor and delivery NEC	pregnancy complications	-0.0684488	0.210392	0.933841	0.744924	1	55	29526
rs2495732_T	614.52	Vaginitis and vulvovaginitis	genitourinary	0.0834988	0.256674	1.08708	0.744946	1	47	28442
rs11941568_A	458.9	Hypotension NOS	circulatory system	0.0249014	0.0765662	1.02521	0.745009	1	367	26842
rs3786933_C	706	Diseases of sebaceous glands	dermatologic	-0.0180467	0.0554916	0.982115	0.745018	1	885	28531
rs34248430_A	395.6	Heart valve replaced	circulatory system	-0.0785522	0.241551	0.924454	0.74503	1	45	26933
rs151057105_C	686	Other local infections of skin and subcutaneous tissue	dermatologic	0.0712226	0.219032	1.07382	0.745052	1	133	29099
rs174478_T	703.1	Ingrowing nail	dermatologic	0.062404	0.191951	1.06439	0.745102	1	57	29425
rs11941568_A	296.1	Bipolar	mental disorders	-0.0595652	0.183229	0.942174	0.745116	1	62	26694
`3:13765713_AT_A_AT`	709.2	Sicca syndrome	dermatologic	0.0597342	0.183752	1.06155	0.74512	1	62	27985
rs1583673_C	300	Anxiety disorders	mental disorders	-0.0160192	0.0492815	0.984108	0.745139	1	954	27360
rs10945391_G	296.2	Depression	mental disorders	0.0135243	0.0416105	1.01362	0.745165	1	1217	26927
rs1583673_C	690.1	Seborrheic dermatitis	dermatologic	0.0227149	0.0699185	1.02297	0.745275	1	466	28133
rs1044595_C	509	Respiratory failure, insufficiency, arrest	respiratory	-0.0338544	0.104236	0.966712	0.745344	1	194	28428
rs3857615_T	145.2	Cancer of tongue	neoplasms	0.0985587	0.303475	1.10358	0.745357	1	23	29354
rs3786933_C	701.2	Scar conditions and fibrosis of skin	dermatologic	-0.0352164	0.108446	0.965397	0.74538	1	224	28873
rs11733975_T	420.21	Acute pericarditis	circulatory system	0.102614	0.316087	1.10806	0.745454	1	25	29075
rs8072878_A	560.1	Paralytic ileus	digestive	0.117063	0.360794	1.12419	0.745591	1	22	13149
rs111941793_G	625.1	Dyspareunia	genitourinary	-0.0500456	0.154249	0.951186	0.745601	1	110	26743
rs3857615_T	368.1	Amblyopia	sense organs	-0.0601151	0.185337	0.941656	0.745669	1	60	29148
rs1693564_T	535.9	Gastritis and duodenitis, NOS	digestive	0.0499487	0.154036	1.05122	0.745736	1	87	24642
rs1693564_T	579.8	Nonspecific abnormal findings in stool contents	digestive	0.0271162	0.0836387	1.02749	0.745782	1	295	26313
rs11733975_T	733	Other disorders of bone and cartilage	musculoskeletal	-0.0500572	0.154407	0.951175	0.745795	1	98	28159
rs3786933_C	709.2	Sicca syndrome	dermatologic	-0.0668365	0.206174	0.935348	0.745805	1	60	28137
rs151057105_C	977	Personal history of allergy to medicinal agents	injuries & poisonings	0.0297737	0.0919335	1.03022	0.746043	1	762	26389
rs1583673_C	459.9	Circulatory disease NEC	circulatory system	0.0137128	0.042358	1.01381	0.746138	1	1316	27506
rs7708285_G	835	Internal derangement of knee	injuries & poisonings	0.0134513	0.0415723	1.01354	0.746268	1	1405	28142
rs11941568_A	529	Diseases and other conditions of the tongue	digestive	-0.0394886	0.122042	0.961281	0.746268	1	141	28235
rs1583673_C	277.4	Disorders of bilirubin excretion	endocrine/metabolic	-0.0636735	0.196798	0.938311	0.746281	1	56	29188
rs4870049_G	224	Benign neoplasm of eye	neoplasms	-0.103631	0.320401	0.901558	0.74636	1	22	29450
rs11941568_A	571.81	Portal hypertension	digestive	0.0988966	0.305767	1.10395	0.746364	1	23	27760
rs7708285_G	695.3	Rosacea	dermatologic	0.0649638	0.200883	1.06712	0.7464	1	56	28364
rs199556490_T	348.7	Coma	neurological	0.104058	0.321832	1.10966	0.746445	1	30	28571
rs4806665_G	430	Intracranial hemorrhage	circulatory system	-0.0457189	0.141453	0.955311	0.746537	1	100	28788
rs34248430_A	764	Sciatica	symptoms	0.0387003	0.119757	1.03946	0.746577	1	173	27510
rs3857615_T	172.1	Melanomas of skin, dx or hx	neoplasms	-0.0258618	0.0800331	0.97447	0.74659	1	326	28368
rs3857615_T	172.11	Melanomas of skin	neoplasms	-0.0258618	0.0800331	0.97447	0.74659	1	326	28368
rs10945391_G	704.1	Alopecia	dermatologic	0.10343	0.32011	1.10897	0.746614	1	20	28718
rs4870049_G	751	Genitourinary congenital anomalies	congenital anomalies	-0.0419503	0.129837	0.958917	0.74662	1	132	29383
rs554776665_C	577.3	Cyst and pseudocyst of pancreas	digestive	0.0932588	0.288657	1.09775	0.746636	1	34	24311
rs174478_T	720.1	Spinal stenosis of lumbar region	musculoskeletal	-0.027963	0.0865583	0.972424	0.746654	1	277	28949
rs11222085_T	537	Other disorders of stomach and duodenum	digestive	0.0329604	0.102032	1.03351	0.746665	1	324	25421
rs10945391_G	555	Inflammatory bowel disease and other gastroenteritis and colitis	digestive	-0.0256304	0.0793496	0.974695	0.746691	1	324	23380
rs199556490_T	690.1	Seborrheic dermatitis	dermatologic	0.0258706	0.0801135	1.02621	0.746752	1	467	28157
rs11222085_T	507	Pleurisy; pleural effusion	respiratory	-0.0264224	0.0818591	0.973924	0.746863	1	489	28636
rs199556490_T	270.3	Disorders of plasma protein metabolism	endocrine/metabolic	-0.0721801	0.223663	0.930363	0.746909	1	56	29273
rs4870049_G	41.4	E. coli	infectious diseases	-0.0339367	0.105177	0.966633	0.74695	1	200	28773
rs11733975_T	496.3	Bronchiectasis	respiratory	-0.0328762	0.101923	0.967658	0.747028	1	230	28587
rs11222085_T	574.12	Cholelithiasis with other cholecystitis	digestive	-0.0246982	0.0765752	0.975604	0.747047	1	564	28021
rs5750495_T	635.3	Placenta previa and abruptio placenta	pregnancy complications	-0.0489259	0.151733	0.952252	0.747114	1	107	28801
rs174478_T	364	Corneal opacity and other disorders of cornea	sense organs	0.0327811	0.101681	1.03332	0.747157	1	203	28224
rs151057105_C	480.11	Pneumococcal pneumonia	respiratory	-0.0352312	0.109282	0.965382	0.747159	1	499	28524
`3:13765713_AT_A_AT`	150	Cancer of esophagus	neoplasms	0.0790813	0.24538	1.08229	0.747239	1	35	27919
rs3786933_C	335	Multiple sclerosis	neurological	0.0541207	0.167939	1.05561	0.747253	1	97	28628
rs8072878_A	535.6	Duodenitis	digestive	0.026901	0.0835023	1.02727	0.747333	1	398	13958
rs4870049_G	187	Cancer of other male genital organs	neoplasms	-0.0201637	0.0625961	0.980038	0.747358	1	581	28482
rs199556490_T	627.4	Premenopausal menorrhagia	genitourinary	0.104654	0.324933	1.11033	0.747393	1	29	26536
rs8072878_A	728.71	Contracture of palmar fascia [Dupuytren's disease]	musculoskeletal	0.0354141	0.109985	1.03605	0.74746	1	231	14961
rs3857615_T	592	Cystitis and urethritis	genitourinary	0.0281152	0.0873259	1.02851	0.747485	1	276	27163
rs111941793_G	990	Effects radiation NOS	injuries & poisonings	-0.0252377	0.0784172	0.975078	0.747575	1	424	26804
rs554776665_C	701	Other hypertrophic and atrophic conditions of skin	dermatologic	0.0252958	0.0785998	1.02562	0.747582	1	447	24020
rs1044595_C	447	Other disorders of arteries and arterioles	circulatory system	0.053991	0.16777	1.05548	0.747593	1	73	28757
rs4806665_G	738.4	Acquired spondylolisthesis	musculoskeletal	0.0419913	0.130538	1.04289	0.747695	1	117	28495
rs8072878_A	560.3	Peritoneal or intestinal adhesions	digestive	0.121889	0.378952	1.12963	0.747719	1	20	13149
rs199556490_T	550	Abdominal hernia	digestive	-0.00995192	0.0309503	0.990097	0.747797	1	3450	25916
rs174478_T	571.8	Liver abscess and sequelae of chronic liver disease	digestive	0.0710942	0.221139	1.07368	0.747839	1	43	28677
rs11733975_T	80	Postoperative infection	infectious diseases	-0.0331147	0.103031	0.967428	0.747903	1	224	29011
rs34248430_A	592	Cystitis and urethritis	genitourinary	0.0311159	0.0968247	1.03161	0.747935	1	266	25512
rs1044595_C	455	Hemorrhoids	circulatory system	-0.01181	0.0367727	0.98826	0.748088	1	1633	26598
rs1044595_C	580.1	Glomerulonephritis	genitourinary	-0.0892301	0.277843	0.914635	0.748094	1	28	27884
rs34248430_A	501	Pneumonitis due to inhalation of food or vomitus	respiratory	-0.0799513	0.248952	0.923161	0.748095	1	42	26856
`3:13765713_AT_A_AT`	522.5	Periapical abscess	digestive	-0.0389403	0.121298	0.961808	0.748187	1	140	28318
rs4806665_G	427.4	Cardiac arrest and ventricular fibrillation	circulatory system	0.0646627	0.201427	1.0668	0.748193	1	49	27127
rs199556490_T	702	Degenerative skin conditions and other dermatoses	dermatologic	0.0194445	0.0605842	1.01963	0.748249	1	832	28056
rs2495732_T	516.1	Hemoptysis	respiratory	-0.0469914	0.14648	0.954096	0.748359	1	135	29112
rs1583673_C	610.1	Cystic mastopathy	genitourinary	-0.0564529	0.176019	0.945111	0.748422	1	73	28715
rs1693564_T	635	Hemorrhage during pregnancy; childbirth and postpartum	pregnancy complications	-0.0341445	0.106484	0.966432	0.748474	1	193	28074
rs11941568_A	363	Chorioretinal inflammations, scars, and other disorders of choroid	sense organs	-0.090438	0.282155	0.913531	0.748569	1	26	27325
rs174478_T	601.12	Chronic prostatitis	genitourinary	0.0434751	0.135696	1.04443	0.748675	1	114	26979
rs7708285_G	802	Fracture of pelvis	injuries & poisonings	0.0641676	0.200315	1.06627	0.748715	1	57	28532
rs199556490_T	602	Other disorders of prostate	genitourinary	0.0483877	0.151056	1.04958	0.748718	1	133	26784
rs554776665_C	293.1	Swelling, mass, or lump in head and neck [Space-occupying lesion, intracranial NOS]	mental disorders	0.0684642	0.213743	1.07086	0.748733	1	60	24257
rs1693564_T	339	Other headache syndromes	neurological	0.0169261	0.0528847	1.01707	0.748926	1	749	27528
`3:13765713_AT_A_AT`	669	Complications of labor and delivery NEC	pregnancy complications	-0.0627634	0.196108	0.939166	0.748934	1	55	29219
rs11222085_T	368.1	Amblyopia	sense organs	0.0771547	0.241096	1.08021	0.748956	1	60	29181
rs6925325_G	286.8	Hypercoagulable state	hematopoietic	0.101311	0.316821	1.10662	0.74914	1	25	29319
rs6925325_G	286.81	Primary hypercoagulable state	hematopoietic	0.101311	0.316821	1.10662	0.74914	1	25	29319
rs9994626_G	613.8	Other specified disorders of breast	genitourinary	0.0836609	0.261628	1.08726	0.749143	1	31	28154
rs151057105_C	761	Cervicalgia	symptoms	-0.0739066	0.231159	0.928758	0.749179	1	107	29229
rs1693564_T	550.5	Ventral hernia	digestive	-0.0329131	0.102943	0.967623	0.74918	1	193	25326
rs8072878_A	242	Thyrotoxicosis with or without goiter	endocrine/metabolic	0.0514605	0.160982	1.05281	0.749221	1	106	15174
`3:13765713_AT_A_AT`	433.21	Cerebral artery occlusion, with cerebral infarction	circulatory system	-0.0312128	0.0976663	0.969269	0.749282	1	215	28531
rs34248430_A	990	Effects radiation NOS	injuries & poisonings	0.0241666	0.0756293	1.02446	0.749317	1	442	27075
`3:13765713_AT_A_AT`	733	Other disorders of bone and cartilage	musculoskeletal	-0.0467988	0.146471	0.954279	0.749341	1	96	28095
rs5750495_T	509.8	Dependence on respirator [Ventilator] or supplemental oxygen	respiratory	-0.0716047	0.224138	0.930899	0.749373	1	48	28483
rs11941568_A	364.5	Corneal dystrophy	sense organs	-0.0715617	0.224066	0.930939	0.74944	1	42	27325
rs9994626_G	149.1	Cancer of oropharynx	neoplasms	-0.101306	0.317235	0.903657	0.749469	1	20	28116
rs10945391_G	642.1	Preeclampsia and eclampsia	pregnancy complications	-0.0846637	0.265189	0.918821	0.749531	1	29	28770
rs4870049_G	504	Other alveolar and parietoalveolar pneumonopathy	respiratory	-0.0806935	0.252796	0.922476	0.749572	1	34	28636
rs111941793_G	586.4	Stricture/obstruction of ureter	genitourinary	0.0589197	0.184591	1.06069	0.749582	1	78	26087
rs11733975_T	611	Abnormal findings on mammogram or breast exam	genitourinary	0.0393697	0.123394	1.04015	0.749683	1	161	28717
rs11733975_T	611.3	Lump or mass in breast	genitourinary	0.0393697	0.123394	1.04015	0.749683	1	161	28717
rs11941568_A	522.5	Periapical abscess	digestive	-0.0392412	0.12302	0.961519	0.749741	1	139	27701
`3:13765713_AT_A_AT`	701.2	Scar conditions and fibrosis of skin	dermatologic	-0.0307297	0.0963585	0.969738	0.749795	1	223	28722
rs111941793_G	530.5	Disorders of esophageal motility	digestive	-0.0578103	0.181489	0.943829	0.75008	1	76	23453
rs199556490_T	523.3	Periodontitis (acute or chronic)	digestive	0.0471543	0.148046	1.04828	0.750098	1	136	28408
rs11222085_T	440.2	Atherosclerosis of the extremities	circulatory system	0.123185	0.387003	1.13109	0.750254	1	24	28971
rs5750495_T	870	Open wounds of head; neck; and trunk	injuries & poisonings	-0.0617136	0.193889	0.940152	0.750263	1	65	29257
rs199556490_T	585.33	Chronic Kidney Disease, Stage III	genitourinary	-0.0279485	0.087852	0.972438	0.750385	1	380	27887
rs7708285_G	427.4	Cardiac arrest and ventricular fibrillation	circulatory system	-0.0695739	0.218701	0.932791	0.750391	1	50	27164
rs11222085_T	614.1	Pelvic peritoneal adhesions, female (postoperative) (postinfection)	genitourinary	0.0384615	0.120915	1.03921	0.750418	1	233	28760
rs7708285_G	613.1	Inflammatory disease of breast	genitourinary	0.059954	0.188577	1.06179	0.75054	1	65	29426
`3:13765713_AT_A_AT`	578.1	Hematemesis	digestive	-0.046572	0.146638	0.954496	0.750789	1	95	26856
rs554776665_C	318	Tobacco use disorder	mental disorders	-0.0274049	0.0862948	0.972967	0.750809	1	357	23886
rs3786933_C	285.22	Anemia in neoplastic disease	hematopoietic	0.109431	0.344696	1.11564	0.750886	1	24	27589
rs5750495_T	430.1	Subarachnoid hemorrhage	circulatory system	-0.0646622	0.203766	0.937384	0.750989	1	58	28670
rs1044595_C	801.1	Fracture of foot	injuries & poisonings	0.0774131	0.24395	1.08049	0.750992	1	35	28319
rs1044595_C	800.4	Fracture of patella	injuries & poisonings	0.0928779	0.292883	1.09733	0.751156	1	24	28319
rs11941568_A	735	Acquired foot deformities	musculoskeletal	-0.017328	0.0546487	0.982821	0.751183	1	730	27623
rs7708285_G	830	Dislocation	injuries & poisonings	0.0803867	0.253662	1.08371	0.751316	1	35	28142
rs4806665_G	198.2	Secondary malignancy of respiratory organs	neoplasms	0.0398237	0.125669	1.04063	0.751324	1	126	28017
rs7708285_G	425	Cardiomyopathy	circulatory system	-0.0478571	0.151047	0.95327	0.751368	1	104	29311
rs7708285_G	425.1	Primary/intrinsic cardiomyopathies	circulatory system	-0.0478571	0.151047	0.95327	0.751368	1	104	29311
rs111941793_G	378	Strabismus and other disorders of binocular eye movements	sense organs	-0.0429615	0.135596	0.957948	0.751369	1	139	26880
rs1693564_T	226	Benign neoplasm of thyroid glands	neoplasms	0.0794279	0.250692	1.08267	0.751369	1	33	28515
rs34248430_A	574.2	Calculus of bile duct	digestive	-0.0947777	0.299189	0.909575	0.751409	1	30	26300
rs3857615_T	386	Vertiginous syndromes and other disorders of vestibular system	sense organs	-0.0292995	0.0924915	0.971126	0.75141	1	244	28817
rs1693564_T	427.12	Paroxysmal ventricular tachycardia	circulatory system	0.0550122	0.173683	1.05655	0.751441	1	68	26344
rs199556490_T	364	Corneal opacity and other disorders of cornea	sense organs	-0.0384933	0.121535	0.962238	0.751451	1	199	28024
rs10945391_G	990	Effects radiation NOS	injuries & poisonings	0.0211434	0.06676	1.02137	0.751466	1	460	28157
rs554776665_C	327.3	Sleep apnea	neurological	0.0264994	0.0836858	1.02685	0.751506	1	390	24036
rs11733975_T	433.2	Occlusion of cerebral arteries	circulatory system	0.0336195	0.106186	1.03419	0.751539	1	218	28593
rs10945391_G	416	Cardiomegaly	circulatory system	-0.0255472	0.0807254	0.974776	0.751646	1	314	28525
rs554776665_C	473.3	Paralysis/spasm of vocal cords or larynx	respiratory	-0.109765	0.346851	0.896045	0.751653	1	22	22955
rs11941568_A	364.4	Corneal degenerations	sense organs	-0.0390027	0.123258	0.961748	0.751675	1	141	27325
rs3857615_T	585.4	Chronic kidney disease, Stage I or II	genitourinary	0.0529647	0.167387	1.05439	0.751683	1	75	28063
rs11222085_T	250	Diabetes mellitus	endocrine/metabolic	0.0159708	0.0504735	1.0161	0.751685	1	1362	28120
rs6925325_G	480.1	Bacterial pneumonia	respiratory	-0.0211354	0.0667978	0.979086	0.751692	1	541	28762
rs7708285_G	594	Urinary calculus	genitourinary	-0.019561	0.0618322	0.980629	0.751732	1	622	28910
`3:13765713_AT_A_AT`	341	Other demyelinating diseases of central nervous system	neurological	0.0955008	0.301913	1.10021	0.75176	1	23	28479
rs4806665_G	646	Other complications of pregnancy NEC	pregnancy complications	-0.0537039	0.169787	0.947713	0.751774	1	71	29467
rs5750495_T	696.41	Psoriasis vulgaris	dermatologic	0.0312738	0.0988865	1.03177	0.751806	1	241	27954
rs174478_T	727.5	Rupture of synovium	musculoskeletal	-0.0623539	0.197181	0.93955	0.751831	1	53	27283
rs4806665_G	592.12	Chronic cystitis	genitourinary	0.0473198	0.149657	1.04846	0.751859	1	89	27154
rs1044595_C	721.1	Spondylosis without myelopathy	musculoskeletal	-0.0347507	0.109972	0.965846	0.752005	1	175	28734
rs3786933_C	245	Thyroiditis	endocrine/metabolic	-0.0768112	0.243167	0.926065	0.752094	1	44	27598
rs4806665_G	742.2	Pathological, developmental or recurrent dislocation	musculoskeletal	-0.0838318	0.265399	0.919586	0.752101	1	28	29140
rs3786933_C	642	Hypertension complicating pregnancy, childbirth, and the puerperium	pregnancy complications	0.0541607	0.171496	1.05565	0.752145	1	102	29325
rs4870049_G	333	Extrapyramidal disease and abnormal movement disorders	neurological	0.057513	0.182128	1.0592	0.752167	1	69	28778
rs10945391_G	743	Osteoporosis, osteopenia and pathological fracture	musculoskeletal	0.0456011	0.144419	1.04666	0.752188	1	97	28776
rs11733975_T	578.9	Hemorrhage of gastrointestinal tract	digestive	-0.0176657	0.0559545	0.982489	0.752218	1	784	26918
rs151057105_C	577.3	Cyst and pseudocyst of pancreas	digestive	0.13477	0.426876	1.14427	0.75222	1	36	29120
`3:13765713_AT_A_AT`	600	Hyperplasia of prostate	genitourinary	0.012671	0.0401361	1.01275	0.75223	1	1505	26706
rs5750495_T	736	Other acquired deformities of limbs	musculoskeletal	-0.0533634	0.169099	0.948035	0.752325	1	85	28376
rs10945391_G	386.3	Labyrinthitis	sense organs	0.0502632	0.159326	1.05155	0.752401	1	80	28155
rs4806665_G	250.23	Type 2 diabetes with ophthalmic manifestations	endocrine/metabolic	-0.0491189	0.1557	0.952068	0.752403	1	82	28079
rs174478_T	252	Disorders of parathyroid gland	endocrine/metabolic	-0.0449924	0.142643	0.956005	0.752443	1	101	29274
rs9994626_G	477	Epistaxis or throat hemorrhage	respiratory	0.0320445	0.101604	1.03256	0.752467	1	200	26545
rs4870049_G	740.9	Osteoarthrosis NOS	musculoskeletal	0.013335	0.0422882	1.01342	0.752506	1	1325	26156
rs8072878_A	752	Nervous system congenital anomalies	congenital anomalies	0.100601	0.319043	1.10583	0.752519	1	27	16174
rs151057105_C	750.21	Congenital anomalies of intestine	congenital anomalies	0.164549	0.521906	1.17886	0.752545	1	26	29139
rs4806665_G	245.21	Chronic lymphocytic thyroiditis	endocrine/metabolic	-0.0809282	0.256847	0.92226	0.752699	1	30	27702
rs34248430_A	253	Disorders of the pituitary gland and its hypothalamic control	endocrine/metabolic	0.0660579	0.209661	1.06829	0.752708	1	55	27465
`3:13765713_AT_A_AT`	317.11	Alcoholic liver damage	mental disorders	-0.0938318	0.297954	0.910436	0.752822	1	23	28558
rs8072878_A	496.2	Chronic bronchitis	respiratory	-0.0646513	0.205322	0.937394	0.752854	1	63	15790
rs111941793_G	512	Other symptoms of respiratory system	respiratory	-0.0181774	0.0577776	0.981987	0.753059	1	795	26675
rs3786933_C	255	Disorders of adrenal glands	endocrine/metabolic	-0.0719415	0.228702	0.930585	0.753093	1	49	29121
rs111941793_G	428.1	Congestive heart failure (CHF) NOS	circulatory system	-0.0457794	0.145557	0.955253	0.753132	1	121	27109
rs10945391_G	728.7	Fasciitis	musculoskeletal	-0.0223339	0.071013	0.977914	0.753138	1	408	26647
rs1693564_T	715	Other inflammatory spondylopathies	musculoskeletal	-0.0354891	0.112846	0.965133	0.753148	1	162	27956
rs3857615_T	735.21	Hammer toe (acquired)	musculoskeletal	-0.0389884	0.123992	0.961762	0.753185	1	135	28505
rs1693564_T	364	Corneal opacity and other disorders of cornea	sense organs	-0.0321007	0.102097	0.968409	0.753208	1	200	27366
rs554776665_C	472	Chronic pharyngitis and nasopharyngitis	respiratory	-0.0491371	0.156286	0.952051	0.753214	1	107	22955
`3:13765713_AT_A_AT`	478	Throat pain	respiratory	-0.0703883	0.223919	0.932032	0.753257	1	41	27441
`3:13765713_AT_A_AT`	771	Musculoskeletal symptoms referable to limbs	symptoms	-0.0528259	0.168107	0.948545	0.753339	1	72	29193
rs11733975_T	427.3	Other specified cardiac dysrhythmias	circulatory system	-0.0244873	0.0779329	0.97581	0.753362	1	398	26947
rs6925325_G	687.4	Disturbance of skin sensation	dermatologic	0.0300951	0.095785	1.03055	0.753373	1	266	29035
rs199556490_T	276.5	Hypovolemia	endocrine/metabolic	-0.0351503	0.111939	0.96546	0.753511	1	231	28690
rs5750495_T	427.4	Cardiac arrest and ventricular fibrillation	circulatory system	0.0674474	0.214849	1.06977	0.753575	1	50	27018
rs3857615_T	907	Injuries to the nervous system	injuries & poisonings	0.0532172	0.169525	1.05466	0.753582	1	73	29475
rs11222085_T	859	Complication due to other implant and internal device	injuries & poisonings	0.130954	0.417177	1.13992	0.753593	1	21	29433
`3:13765713_AT_A_AT`	473.4	Voice disturbance	respiratory	0.0480535	0.153091	1.04923	0.753605	1	89	27441
rs4806665_G	574.12	Cholelithiasis with other cholecystitis	digestive	-0.0188572	0.0600771	0.981319	0.75361	1	564	27978
rs9994626_G	441	Vascular insufficiency of intestine	circulatory system	0.0779605	0.248401	1.08108	0.753635	1	34	27727
rs5750495_T	270.32	Paraproteinemia	endocrine/metabolic	0.0678273	0.216153	1.07018	0.753678	1	50	29325
`3:13765713_AT_A_AT`	690	Erythematosquamous dermatosis	dermatologic	-0.0208706	0.0665153	0.979346	0.753695	1	472	28063
rs8072878_A	751.1	Congenital anomalies of genital organs	congenital anomalies	0.0908432	0.289525	1.0951	0.753699	1	33	16093
rs554776665_C	624.1	Dystrophy of female genital tract	genitourinary	0.114374	0.3646	1.12117	0.753752	1	23	23837
rs4870049_G	540.11	Acute appendicitis	digestive	0.0547696	0.174668	1.0563	0.753852	1	74	29429
rs10945391_G	717	Polymyalgia Rheumatica	musculoskeletal	-0.0334899	0.106825	0.967065	0.7539	1	178	28695
rs6925325_G	382	Otalgia	sense organs	0.0930445	0.296982	1.09751	0.754053	1	28	29329
rs11222085_T	740.11	Osteoarthrosis, localized, primary	musculoskeletal	0.0238635	0.0761731	1.02415	0.754068	1	583	26156
rs9994626_G	288	Diseases of white blood cells	hematopoietic	0.0682548	0.217933	1.07064	0.754135	1	44	27744
rs151057105_C	279	Disorders involving the immune mechanism	endocrine/metabolic	0.163593	0.522389	1.17773	0.754157	1	25	29287
rs2495732_T	411	Ischemic Heart Disease	circulatory system	0.0118134	0.0377267	1.01188	0.754182	1	2394	26778
rs11733975_T	626.1	Irregular menstrual cycle/bleeding	genitourinary	0.0135784	0.0433761	1.01367	0.754251	1	1465	26515
rs7708285_G	535.1	Acute gastritis	digestive	0.0833263	0.266197	1.0869	0.754261	1	32	25421
rs3857615_T	595	Hydronephrosis	genitourinary	0.0438318	0.140042	1.04481	0.754288	1	107	28877
rs174478_T	279	Disorders involving the immune mechanism	endocrine/metabolic	-0.0896189	0.286335	0.91428	0.754291	1	25	29532
rs11733975_T	292.4	Altered mental status	mental disorders	-0.0397598	0.127037	0.96102	0.754297	1	147	28952
rs10945391_G	377.3	Optic neuritis/neuropathy	sense organs	0.099546	0.318115	1.10467	0.754338	1	20	28252
rs11733975_T	741	Symptoms and disorders of the joints	musculoskeletal	0.030682	0.0981046	1.03116	0.754472	1	255	28946
rs11941568_A	747	Cardiac and circulatory congenital anomalies	congenital anomalies	0.052519	0.167935	1.05392	0.754482	1	76	28559
rs4870049_G	394.1	Mitral valve stenosis and aortic valve stenosis	circulatory system	0.0537882	0.172015	1.05526	0.754512	1	77	28702
`3:13765713_AT_A_AT`	278	Overweight, obesity and other hyperalimentation	endocrine/metabolic	0.012365	0.0395505	1.01244	0.754556	1	1383	27891
rs111941793_G	427.1	Paroxysmal tachycardia, unspecified	circulatory system	0.0307869	0.0985106	1.03127	0.754643	1	275	25233
rs2495732_T	212	Benign neoplasm of respiratory and intrathoracic organs	neoplasms	-0.0863627	0.276442	0.917261	0.75473	1	37	29218
rs7708285_G	727.5	Rupture of synovium	musculoskeletal	-0.0668071	0.213855	0.935376	0.754741	1	53	27283
rs9994626_G	296.1	Bipolar	mental disorders	0.0579644	0.185563	1.05968	0.754759	1	60	26393
`3:13765713_AT_A_AT`	702.2	Seborrheic keratosis	dermatologic	-0.0209936	0.0672083	0.979225	0.754762	1	462	28439
rs554776665_C	479	Other upper respiratory disease	respiratory	-0.0628412	0.2012	0.939093	0.754788	1	64	22955
rs151057105_C	516.1	Hemoptysis	respiratory	-0.0637837	0.204261	0.938208	0.754839	1	138	29190
rs1044595_C	596.5	Functional disorders of bladder	genitourinary	-0.0488733	0.156536	0.952302	0.754876	1	86	28161
rs34248430_A	586.4	Stricture/obstruction of ureter	genitourinary	-0.0586212	0.187762	0.943064	0.754882	1	73	26362
rs11733975_T	507	Pleurisy; pleural effusion	respiratory	0.022281	0.0713851	1.02253	0.754946	1	484	28407
rs199556490_T	497	Bronchitis	respiratory	0.070152	0.224803	1.07267	0.754995	1	59	28609
rs6925325_G	442.8	Aneurysm of other specified artery	circulatory system	-0.107099	0.343221	0.898437	0.755009	1	20	28971
rs4870049_G	411.1	Unstable angina (intermediate coronary syndrome)	circulatory system	-0.026648	0.085407	0.973704	0.755032	1	307	27078
rs3786933_C	728.7	Fasciitis	musculoskeletal	-0.0250274	0.0802236	0.975283	0.755063	1	425	27142
rs3786933_C	550.2	Diaphragmatic hernia	digestive	0.00998802	0.0320322	1.01004	0.755184	1	2929	25973
rs4806665_G	555.21	Ulcerative colitis (chronic)	digestive	-0.056483	0.181168	0.945083	0.755214	1	61	23929
rs2495732_T	571	Chronic liver disease and cirrhosis	digestive	-0.0257139	0.082478	0.974614	0.755218	1	433	28360
rs10945391_G	350	Abnormal movement	neurological	0.0393156	0.126107	1.0401	0.755219	1	127	28733
rs174478_T	473.3	Paralysis/spasm of vocal cords or larynx	respiratory	0.0950319	0.304865	1.09969	0.755255	1	23	27735
rs1583673_C	245.21	Chronic lymphocytic thyroiditis	endocrine/metabolic	-0.0863819	0.277162	0.917244	0.755294	1	29	27511
rs2495732_T	709.2	Sicca syndrome	dermatologic	0.0699317	0.22442	1.07243	0.755337	1	61	27966
rs1044595_C	446.9	Arteritis NOS	circulatory system	-0.0791978	0.254372	0.923857	0.755538	1	33	28757
rs199556490_T	455	Hemorrhoids	circulatory system	0.0135676	0.0435826	1.01366	0.755567	1	1636	26601
rs2495732_T	740	Osteoarthrosis	musculoskeletal	0.00987619	0.0317252	1.00993	0.755569	1	3388	25867
rs4806665_G	382	Otalgia	sense organs	-0.0829196	0.266377	0.920425	0.755583	1	28	29287
rs1044595_C	389.4	Tinnitus	sense organs	0.0478912	0.153875	1.04906	0.755622	1	87	28681
rs5750495_T	701.3	Circumscribed scleroderma	dermatologic	-0.0620467	0.199379	0.939839	0.755649	1	62	28867
rs7708285_G	204.21	Myeloid leukemia, acute	neoplasms	-0.107237	0.344721	0.898313	0.755737	1	21	29223
rs199556490_T	564.1	Irritable Bowel Syndrome	digestive	0.0194337	0.0624743	1.01962	0.75575	1	779	23789
rs11222085_T	250.4	Abnormal glucose	endocrine/metabolic	0.0546867	0.175825	1.05621	0.755778	1	110	28120
rs6925325_G	800.4	Fracture of patella	injuries & poisonings	0.099489	0.319988	1.10461	0.755865	1	24	28532
rs2495732_T	695.7	Prurigo and Lichen	dermatologic	0.0510234	0.16414	1.05235	0.755913	1	113	28044
`3:13765713_AT_A_AT`	643	Excessive vomiting in pregnancy	pregnancy complications	-0.0905445	0.291391	0.913434	0.756004	1	25	29249
rs554776665_C	624.9	stress incontinence, female	genitourinary	0.0256313	0.0825037	1.02596	0.756053	1	415	23837
rs1044595_C	614.52	Vaginitis and vulvovaginitis	genitourinary	-0.0650837	0.209515	0.936989	0.756074	1	48	28543
rs1583673_C	601.8	Other inflammatory disorders of male genital organs	genitourinary	0.0865155	0.278523	1.09037	0.756088	1	29	26758
rs174478_T	145	Cancer of mouth	neoplasms	-0.056859	0.183051	0.944727	0.756091	1	62	29386
rs111941793_G	367	Disorders of refraction and accommodation; blindness and low vision	sense organs	-0.0201129	0.0647566	0.980088	0.75611	1	629	26841
rs11733975_T	653	Problems associated with amniotic cavity and membranes	pregnancy complications	0.0948099	0.305555	1.09945	0.756342	1	29	29291
rs2495732_T	378.2	Nystagmus and other irregular eye movements	sense organs	0.100324	0.323408	1.10553	0.756402	1	30	28628
rs3857615_T	224	Benign neoplasm of eye	neoplasms	-0.0950502	0.306408	0.909327	0.756403	1	22	29417
rs111941793_G	594.8	Renal colic	genitourinary	0.040588	0.130844	1.04142	0.756408	1	155	26848
rs3857615_T	389.1	Sensorineural hearing loss	sense organs	0.0477672	0.154001	1.04893	0.756429	1	89	28861
rs11941568_A	527.2	Sialoadenitis	digestive	-0.0794121	0.256045	0.923659	0.756448	1	32	28235
rs10945391_G	696.42	Psoriatic arthropathy	dermatologic	-0.0584281	0.188392	0.943246	0.756454	1	57	27436
rs11941568_A	244.4	Hypothyroidism NOS	endocrine/metabolic	0.0123021	0.0396687	1.01238	0.756469	1	1442	26854
rs6925325_G	760	Back pain	symptoms	0.019775	0.0637745	1.01997	0.756503	1	602	28979
rs199556490_T	530.11	GERD	digestive	-0.0117604	0.0379294	0.988309	0.756516	1	2202	25083
rs174478_T	204.2	Myeloid leukemia	neoplasms	-0.0783587	0.25275	0.924633	0.756542	1	32	29223
rs11222085_T	364.4	Corneal degenerations	sense organs	-0.0460248	0.148476	0.955018	0.756575	1	148	28224
rs174478_T	365	Glaucoma	sense organs	0.0176778	0.0570383	1.01783	0.756615	1	660	28224
rs4870049_G	442.11	Abdominal aortic aneurysm	circulatory system	-0.0664066	0.214308	0.93575	0.756663	1	48	28971
rs174478_T	871	Open wounds of extremities	injuries & poisonings	0.0577336	0.186347	1.05943	0.756699	1	60	29416
rs174478_T	333	Extrapyramidal disease and abnormal movement disorders	neurological	0.0538205	0.173719	1.0553	0.756702	1	69	28778
rs174478_T	306.9	Tension headache	mental disorders	0.0634397	0.204802	1.0655	0.756742	1	50	27585
rs11733975_T	535.6	Duodenitis	digestive	-0.0172656	0.0557737	0.982883	0.756891	1	793	25212
rs11222085_T	512	Other symptoms of respiratory system	respiratory	0.0195178	0.0630524	1.01971	0.756903	1	857	28724
rs8072878_A	626	Disorders of menstruation and other abnormal bleeding from female genital tract	genitourinary	0.0180495	0.0583132	1.01821	0.756921	1	927	14638
rs8072878_A	735.21	Hammer toe (acquired)	musculoskeletal	-0.0586922	0.189655	0.942997	0.756966	1	74	15643
rs6925325_G	340.1	Migrain with aura	neurological	0.0838078	0.270916	1.08742	0.757055	1	34	28396
rs10945391_G	819	Skull and face fracture and other intercranial injury	injuries & poisonings	0.0678648	0.219402	1.07022	0.75708	1	42	28827
rs151057105_C	872	Traumatic amputation	injuries & poisonings	-0.123722	0.400055	0.883626	0.757123	1	34	29171
rs4806665_G	592	Cystitis and urethritis	genitourinary	-0.0263493	0.0852038	0.973995	0.757131	1	277	27154
rs1583673_C	726.4	Calcaneal spur; Exostosis NOS	musculoskeletal	-0.0704699	0.227879	0.931956	0.757137	1	43	27062
rs11941568_A	170.2	Cancer of connective tissue	neoplasms	-0.0904295	0.292569	0.913539	0.757255	1	24	28605
rs34248430_A	556	Ulceration of the lower GI tract	digestive	0.0449124	0.145313	1.04594	0.757266	1	117	22498
rs3857615_T	289.3	Personal history of diseases of blood and blood-forming organs	hematopoietic	0.0667897	0.216119	1.06907	0.75729	1	45	28970
rs3857615_T	612	Breast conditions, congenital or relating to hormones	genitourinary	0.0541008	0.175065	1.05559	0.757297	1	69	28919
rs1693564_T	687	Symptoms affecting skin	dermatologic	0.0427122	0.138229	1.04364	0.757325	1	108	28161
rs199556490_T	70.3	Viral hepatitis C	infectious diseases	-0.112653	0.364616	0.893461	0.75735	1	21	28824
rs10945391_G	696.41	Psoriasis vulgaris	dermatologic	0.0285049	0.0922621	1.02892	0.757355	1	238	27436
rs1693564_T	286.7	Other and unspecified coagulation defects	hematopoietic	0.0855408	0.27715	1.08931	0.757592	1	27	28424
rs1583673_C	241.1	Nontoxic uninodular goiter	endocrine/metabolic	-0.0592632	0.192027	0.942459	0.757611	1	60	27511
rs3786933_C	320	Meningitis	neurological	0.0913374	0.296032	1.09564	0.757672	1	32	29342
rs3786933_C	290	Delirium dementia and amnestic and other cognitive disorders	mental disorders	0.0513628	0.166475	1.0527	0.757678	1	100	29036
rs6925325_G	575	Other biliary tract disease	digestive	-0.0254127	0.0823678	0.974908	0.757682	1	354	28021
rs2495732_T	556	Ulceration of the lower GI tract	digestive	0.0481099	0.155938	1.04929	0.757687	1	126	23701
rs554776665_C	521.1	Dental caries	digestive	-0.0347218	0.112598	0.965874	0.7578	1	209	23700
rs1044595_C	604.3	Peyronie's disease	genitourinary	0.0526501	0.170749	1.05406	0.757818	1	71	27234
rs3857615_T	568.1	Peritoneal adhesions (postoperative) (postinfection)	digestive	0.0234051	0.0759612	1.02368	0.757991	1	366	27206
rs1583673_C	277	Other disorders of metabolism	endocrine/metabolic	-0.0505745	0.164228	0.950683	0.758117	1	82	29188
rs174478_T	286.1	Congenital coagulation defects	hematopoietic	0.068631	0.222909	1.07104	0.758168	1	42	29319
rs4870049_G	276.1	Electrolyte imbalance	endocrine/metabolic	0.0219736	0.0714028	1.02222	0.758279	1	449	28899
rs4870049_G	743.2	Pathologic fracture	musculoskeletal	0.0590726	0.19209	1.06085	0.758443	1	61	29483
rs7708285_G	599.4	Urinary incontinence	genitourinary	-0.0338396	0.11005	0.966727	0.758469	1	199	28141
rs10945391_G	292.4	Altered mental status	mental disorders	-0.0360148	0.117155	0.964626	0.758531	1	148	28487
rs11733975_T	591	Urinary tract infection	genitourinary	0.0158332	0.051531	1.01596	0.758648	1	938	26972
rs554776665_C	281	Other deficiency anemia	hematopoietic	0.0567053	0.184558	1.05834	0.758653	1	80	22969
rs11222085_T	627	Menopausal and postmenopausal disorders	genitourinary	-0.0184958	0.0602072	0.981674	0.758689	1	976	26726
rs34248430_A	599.4	Urinary incontinence	genitourinary	-0.035754	0.116401	0.964878	0.75872	1	190	26395
rs9994626_G	523.3	Periodontitis (acute or chronic)	digestive	-0.0384607	0.125227	0.962269	0.758747	1	131	27377
rs1693564_T	907	Injuries to the nervous system	injuries & poisonings	-0.0512789	0.166965	0.950014	0.758749	1	73	28606
rs11941568_A	379	Other disorders of eye	sense organs	0.0318865	0.103855	1.0324	0.758822	1	198	28015
`3:13765713_AT_A_AT`	603	Other disorders of testis	genitourinary	-0.0374024	0.12184	0.963288	0.75886	1	139	27160
rs151057105_C	530.13	Barrett's esophagus	digestive	0.0381836	0.124386	1.03892	0.758861	1	412	25051
rs3857615_T	277.4	Disorders of bilirubin excretion	endocrine/metabolic	0.0595097	0.193968	1.06132	0.758995	1	56	29393
rs111941793_G	530.9	Heartburn	digestive	0.030698	0.100064	1.03117	0.759008	1	265	23453
rs11733975_T	428.2	Heart failure NOS	circulatory system	0.0308029	0.100471	1.03128	0.75916	1	243	28957
rs4870049_G	270.33	Amyloidosis	endocrine/metabolic	-0.101162	0.330008	0.903786	0.75919	1	20	29487
rs6925325_G	721	Spondylosis and allied disorders	musculoskeletal	0.0327879	0.106995	1.03333	0.759267	1	214	28949
rs11222085_T	276.5	Hypovolemia	endocrine/metabolic	0.036801	0.120111	1.03749	0.759307	1	233	28899
rs1583673_C	378.1	Strabismus (not specified as paralytic)	sense organs	-0.0540267	0.176344	0.947407	0.759322	1	70	28709
rs4806665_G	292.1	Aphasia/speech disturbance	mental disorders	-0.0516641	0.168635	0.949648	0.759325	1	70	29146
rs1044595_C	277	Other disorders of metabolism	endocrine/metabolic	-0.0488401	0.159556	0.952333	0.759529	1	83	29207
rs11941568_A	687.1	Rash and other nonspecific skin eruption	dermatologic	0.0340563	0.111263	1.03464	0.759537	1	172	28109
rs1044595_C	727.1	Synovitis and tenosynovitis	musculoskeletal	0.0367011	0.119914	1.03738	0.759558	1	144	27081
rs4870049_G	613.8	Other specified disorders of breast	genitourinary	0.0820448	0.268105	1.0855	0.759592	1	32	29426
rs9994626_G	473.3	Paralysis/spasm of vocal cords or larynx	respiratory	-0.0970246	0.317133	0.907534	0.759648	1	20	26545
rs1044595_C	550.6	Incisional hernia	digestive	0.0798752	0.261168	1.08315	0.759728	1	30	25916
rs11222085_T	340	Migraine	neurological	0.0254754	0.0833096	1.0258	0.759764	1	486	28396
rs11941568_A	555	Inflammatory bowel disease and other gastroenteritis and colitis	digestive	0.0247619	0.080982	1.02507	0.75978	1	327	23183
rs6925325_G	191	Manlignant and unknown neoplasms of brain and nervous system	neoplasms	0.0860405	0.281437	1.08985	0.759819	1	32	29450
rs10945391_G	78	Viral warts & HPV	infectious diseases	0.0352918	0.115469	1.03592	0.759881	1	151	28341
rs111941793_G	426.24	Atrioventricular block, complete	circulatory system	-0.0799236	0.261588	0.923187	0.759961	1	36	25233
rs1044595_C	994	Sepsis and SIRS	injuries & poisonings	-0.0258067	0.0844795	0.974523	0.760001	1	297	29065
rs1044595_C	994.2	Sepsis	injuries & poisonings	-0.0258067	0.0844795	0.974523	0.760001	1	297	29065
rs1693564_T	38	Septicemia	infectious diseases	0.0253796	0.0830952	1.0257	0.760041	1	300	27896
rs6925325_G	573.7	Abnormal results of function study of liver	digestive	-0.0246724	0.0808092	0.975629	0.760125	1	368	28677
rs34248430_A	747.12	Valvular heart disease/ heart chambers	congenital anomalies	-0.107542	0.352274	0.898039	0.760153	1	21	27683
rs3857615_T	187	Cancer of other male genital organs	neoplasms	-0.0185799	0.0608638	0.981592	0.76016	1	581	28449
rs6925325_G	386.3	Labyrinthitis	sense organs	0.0532798	0.174537	1.05472	0.760166	1	80	28849
rs1583673_C	443.1	Raynaud's syndrome	circulatory system	0.0364245	0.119364	1.0371	0.760248	1	160	28735
rs4870049_G	585	Renal failure	genitourinary	0.0146521	0.0480221	1.01476	0.760281	1	1017	28095
rs554776665_C	184	Cancer of other female genital organs	neoplasms	-0.0218833	0.0717314	0.978354	0.760311	1	528	23004
`3:13765713_AT_A_AT`	614.3	Pelvic inflammatory disease (PID)	genitourinary	-0.0551291	0.180735	0.946363	0.760345	1	64	28465
rs8072878_A	496.3	Bronchiectasis	respiratory	-0.0438776	0.143934	0.957071	0.760484	1	129	15790
rs174478_T	433.31	Transient cerebral ischemia	circulatory system	-0.0326485	0.1071	0.967879	0.760487	1	180	28828
rs11222085_T	362.3	Other nondiabetic retinopathy	sense organs	0.0513682	0.168632	1.05271	0.760657	1	120	28224
rs199556490_T	585.2	Renal failure NOS	genitourinary	0.0697784	0.229113	1.07227	0.760702	1	58	27887
rs9994626_G	701.3	Circumscribed scleroderma	dermatologic	-0.0580822	0.190776	0.943572	0.760783	1	56	27782
rs4806665_G	296.1	Bipolar	mental disorders	-0.0546403	0.179487	0.946826	0.760805	1	62	27549
rs3786933_C	386.9	Dizziness and giddiness (Light-headedness and vertigo)	sense organs	-0.0218308	0.0717329	0.978406	0.760873	1	523	28699
rs1583673_C	599.5	Frequency of urination and polyuria	genitourinary	-0.0247067	0.0812013	0.975596	0.760926	1	337	27913
rs5750495_T	172.3	Carcinoma in situ of skin	neoplasms	0.0447032	0.146924	1.04572	0.76093	1	109	28244
rs11222085_T	290	Delirium dementia and amnestic and other cognitive disorders	mental disorders	0.0562939	0.185057	1.05791	0.760978	1	101	29187
rs174478_T	365.1	Open-angle glaucoma	sense organs	0.0353303	0.116186	1.03596	0.761064	1	156	28224
rs5750495_T	340.1	Migrain with aura	neurological	-0.0805993	0.265208	0.922563	0.761196	1	34	28238
rs1583673_C	411.4	Coronary atherosclerosis	circulatory system	0.0119417	0.0392984	1.01201	0.761225	1	1591	26859
rs4870049_G	530	Diseases of esophagus	digestive	0.00760017	0.0250221	1.00763	0.761327	1	4162	25268
rs6925325_G	580.1	Glomerulonephritis	genitourinary	-0.0875471	0.288236	0.916176	0.761331	1	28	28095
rs1693564_T	191.1	Cancer of brain and nervous system	neoplasms	-0.0920983	0.303367	0.912015	0.761443	1	22	28551
rs1693564_T	191.11	Cancer of brain	neoplasms	-0.0920983	0.303367	0.912015	0.761443	1	22	28551
rs34248430_A	443	Peripheral vascular disease	circulatory system	-0.0309149	0.101872	0.969558	0.761533	1	248	27185
rs554776665_C	218.1	Uterine leiomyoma	neoplasms	0.0174723	0.0575878	1.01763	0.761583	1	891	22757
rs3857615_T	430	Intracranial hemorrhage	circulatory system	0.0437239	0.144194	1.04469	0.761716	1	101	28796
rs8072878_A	615	Endometriosis	genitourinary	0.0345854	0.114063	1.03519	0.761727	1	217	15771
rs11733975_T	381.11	Suppurative and unspecified otitis media	sense organs	0.0608946	0.201009	1.06279	0.761932	1	61	29090
rs34248430_A	389.2	Conductive hearing loss	sense organs	-0.0860934	0.284276	0.917509	0.762003	1	32	27103
rs199556490_T	567	Peritonitis and retroperitoneal infections	digestive	0.0803774	0.265472	1.0837	0.762064	1	43	27036
rs554776665_C	287	Purpura and other hemorrhagic conditions	hematopoietic	0.0433316	0.143119	1.04428	0.762068	1	134	24270
rs11222085_T	636.3	Hemorrhage in early pregnancy	pregnancy complications	-0.0531997	0.175724	0.948191	0.762084	1	108	28961
rs4806665_G	165	Cancer within the respiratory system	neoplasms	-0.0394358	0.130273	0.961332	0.762105	1	118	29419
rs2495732_T	743.9	Osteopenia or other disorder of bone and cartilage	musculoskeletal	0.107532	0.355244	1.11353	0.762119	1	25	29158
rs11733975_T	740.1	Osteoarthritis; localized	musculoskeletal	-0.00990485	0.0327351	0.990144	0.762213	1	2462	25939
rs3786933_C	603.1	Hydrocele	genitourinary	0.0444569	0.146945	1.04546	0.762239	1	130	27296
rs3857615_T	717	Polymyalgia Rheumatica	musculoskeletal	0.0324013	0.107126	1.03293	0.762302	1	184	29364
rs3857615_T	345	Epilepsy, recurrent seizures, convulsions	neurological	-0.0299221	0.0989364	0.970521	0.762318	1	212	28745
rs174478_T	586	Other disorders of the kidney and ureters	genitourinary	0.0226585	0.074923	1.02292	0.762328	1	375	28095
rs554776665_C	509.1	Respiratory failure	respiratory	0.0468927	0.155082	1.04801	0.762368	1	115	23706
rs9994626_G	389.4	Tinnitus	sense organs	0.0465935	0.154131	1.0477	0.762425	1	87	27638
rs10945391_G	288.1	Decreased white blood cell count	hematopoietic	-0.0295239	0.097683	0.970908	0.762468	1	212	28305
rs10945391_G	288.11	Neutropenia	hematopoietic	-0.0295239	0.097683	0.970908	0.762468	1	212	28305
rs10945391_G	378.5	Paralytic strabismus	sense organs	-0.0860967	0.284864	0.917506	0.762471	1	25	28252
rs6925325_G	946	Anaphylactic shock NOS	injuries & poisonings	-0.0680848	0.225432	0.934181	0.762637	1	46	29056
rs11941568_A	198.1	Secondary malignancy of lymph nodes	neoplasms	0.0218825	0.0724546	1.02212	0.76264	1	409	27167
rs174478_T	555.21	Ulcerative colitis (chronic)	digestive	0.0562324	0.1862	1.05784	0.762652	1	61	23962
rs11941568_A	521.1	Dental caries	digestive	-0.0276267	0.0914808	0.972751	0.762656	1	252	27701
rs5750495_T	740.1	Osteoarthritis; localized	musculoskeletal	-0.0098452	0.0326036	0.990203	0.762677	1	2465	26011
rs34248430_A	415	Pulmonary heart disease	circulatory system	0.0627199	0.20771	1.06473	0.762684	1	57	27418
rs9994626_G	575	Other biliary tract disease	digestive	-0.0236663	0.0783792	0.976612	0.762693	1	337	26812
rs3786933_C	858	Complication of internal orthopedic device	injuries & poisonings	0.0811748	0.26885	1.08456	0.762703	1	39	29280
rs9994626_G	599.3	Dysuria	genitourinary	0.0428897	0.142088	1.04382	0.762764	1	103	26931
rs3857615_T	242	Thyrotoxicosis with or without goiter	endocrine/metabolic	0.0322961	0.107009	1.03282	0.762798	1	184	27709
rs4870049_G	626.8	Infertility, female	genitourinary	0.0456523	0.151285	1.04671	0.762832	1	106	26726
rs7708285_G	180	Cervical cancer and dysplasia	neoplasms	-0.0173502	0.0575024	0.982799	0.762858	1	727	27011
`3:13765713_AT_A_AT`	516	Abnormal sputum	respiratory	0.0360251	0.119399	1.03668	0.762864	1	145	29129
rs1583673_C	742.8	Articular cartilage disorder	musculoskeletal	0.0675576	0.223934	1.06989	0.762892	1	46	28944
rs1044595_C	521.1	Dental caries	digestive	-0.0269188	0.0892487	0.97344	0.762945	1	263	28402
rs6925325_G	389.2	Conductive hearing loss	sense organs	0.08028	0.266289	1.08359	0.763051	1	35	28892
rs7708285_G	560.4	Other intestinal obstruction	digestive	0.0354355	0.117564	1.03607	0.763098	1	168	23962
rs7708285_G	711	Arthropathy associated with infections	musculoskeletal	-0.0998263	0.33132	0.904995	0.763187	1	22	29071
rs554776665_C	578.9	Hemorrhage of gastrointestinal tract	digestive	0.0196804	0.0653345	1.01988	0.763243	1	653	22470
rs8072878_A	579.8	Nonspecific abnormal findings in stool contents	digestive	0.0385134	0.127887	1.03926	0.763299	1	168	14849
rs11222085_T	531.4	Peptic ulcer, site unspecified	digestive	-0.107475	0.356895	0.898099	0.763309	1	24	28938
rs10945391_G	279	Disorders involving the immune mechanism	endocrine/metabolic	-0.0887394	0.294721	0.915084	0.763341	1	23	28826
`3:13765713_AT_A_AT`	727.5	Rupture of synovium	musculoskeletal	-0.0590483	0.196121	0.942661	0.763353	1	53	26997
rs7708285_G	274.1	Gout	endocrine/metabolic	-0.0251521	0.0835563	0.975162	0.763399	1	342	29207
rs10945391_G	242	Thyrotoxicosis with or without goiter	endocrine/metabolic	-0.0320511	0.10648	0.968457	0.76341	1	179	27076
rs10945391_G	396	Abnormal heart sounds	circulatory system	-0.0337701	0.112199	0.966794	0.763427	1	160	28012
`3:13765713_AT_A_AT`	752.1	Neural tube defects	congenital anomalies	0.0757371	0.251635	1.07868	0.76343	1	33	29219
rs3857615_T	782.6	Pallor and flushing	symptoms	-0.0851927	0.283089	0.918335	0.76346	1	26	29364
rs34248430_A	216	Benign neoplasm of skin	neoplasms	0.0192893	0.0641068	1.01948	0.763496	1	617	27089
`3:13765713_AT_A_AT`	530.14	Reflux esophagitis	digestive	-0.0129498	0.0430522	0.987134	0.763572	1	1159	25013
rs1693564_T	428	Congestive heart failure; nonhypertensive	circulatory system	0.0238244	0.0792099	1.02411	0.763586	1	333	28298
rs151057105_C	189.11	Malignant neoplasm of kidney, except pelvis	neoplasms	-0.0797732	0.265252	0.923326	0.763609	1	81	29054
rs111941793_G	574	Cholelithiasis and cholecystitis	digestive	-0.0135777	0.0451725	0.986514	0.763738	1	1337	26012
rs10945391_G	622.1	Polyp of corpus uteri	genitourinary	0.015529	0.051667	1.01565	0.76375	1	799	27617
rs1693564_T	187.2	Malignant neoplasm of testis	neoplasms	-0.018723	0.0622978	0.981451	0.763765	1	545	27622
rs34248430_A	395.2	Nonrheumatic aortic valve disorders	circulatory system	-0.0328113	0.109182	0.967721	0.76378	1	217	26933
rs11941568_A	211	Benign neoplasm of other parts of digestive system	neoplasms	0.0158846	0.0528654	1.01601	0.763816	1	781	27490
rs1583673_C	740.12	Osteoarthrosis, localized, secondary	musculoskeletal	-0.0504276	0.167828	0.950823	0.763818	1	78	25943
rs11222085_T	427.12	Paroxysmal ventricular tachycardia	circulatory system	0.0668357	0.222455	1.06912	0.763837	1	69	27164
rs174478_T	742.8	Articular cartilage disorder	musculoskeletal	0.0642374	0.213823	1.06635	0.763855	1	46	29183
rs9994626_G	204.21	Myeloid leukemia, acute	neoplasms	-0.0966125	0.321603	0.907908	0.763865	1	20	27965
rs6925325_G	340	Migraine	neurological	0.0213909	0.0712377	1.02162	0.763968	1	486	28396
rs1583673_C	496.21	Obstructive chronic bronchitis	respiratory	0.0440411	0.14668	1.04503	0.763984	1	106	28585
rs554776665_C	8	Intestinal infection	infectious diseases	-0.030046	0.100088	0.970401	0.764027	1	264	24226
rs5750495_T	621	Endometrial hyperplasia	genitourinary	-0.0475725	0.158477	0.953541	0.764036	1	97	28135
rs11733975_T	202.21	Nodular lymphoma	neoplasms	0.0950707	0.316717	1.09974	0.764043	1	25	28988
rs199556490_T	575.8	Other disorders of biliary tract	digestive	-0.0615646	0.20524	0.940292	0.764204	1	66	27818
rs6925325_G	289	Other diseases of blood and blood-forming organs	hematopoietic	0.0461603	0.153893	1.04724	0.764215	1	103	29003
rs3786933_C	703.1	Ingrowing nail	dermatologic	0.0662574	0.220901	1.0685	0.764222	1	57	29272
rs1583673_C	798.1	Chronic fatigue syndrome	symptoms	0.051794	0.172753	1.05316	0.764318	1	77	28949
rs4806665_G	367.9	Blindness and low vision	sense organs	-0.0688138	0.229612	0.9335	0.764409	1	38	28857
rs554776665_C	157	Pancreatic cancer	neoplasms	0.0790177	0.26367	1.08222	0.764418	1	40	23339
rs11222085_T	198.3	Secondary malignant neoplasm of digestive systems	neoplasms	-0.0545065	0.18194	0.946952	0.764494	1	95	28059
rs111941793_G	334	Degenerative disease of the spinal cord	neurological	-0.0501291	0.167331	0.951107	0.764497	1	90	26727
rs5750495_T	208	Benign neoplasm of colon	neoplasms	-0.0092887	0.0310067	0.990754	0.764505	1	2743	26549
rs1693564_T	367.1	Myopia	sense organs	0.0281945	0.0941544	1.0286	0.764597	1	233	28005
rs11733975_T	701.5	Abnormal granulation tissue	dermatologic	-0.0676294	0.22588	0.934607	0.764632	1	46	28792
rs5750495_T	447.1	Stricture of artery	circulatory system	0.0805782	0.269155	1.08391	0.764654	1	32	28816
rs151057105_C	158	Neoplasm of unspecified nature of digestive system	neoplasms	0.104812	0.350158	1.1105	0.764689	1	53	27980
rs11941568_A	304	Adjustment reaction	mental disorders	-0.0813927	0.271922	0.921832	0.764693	1	28	26694
rs5750495_T	145	Cancer of mouth	neoplasms	0.0580188	0.193871	1.05973	0.764737	1	62	29224
rs3786933_C	578.2	Blood in stool	digestive	0.0364184	0.121694	1.03709	0.76474	1	186	26999
rs3857615_T	575.2	Obstruction of bile duct	digestive	-0.0517534	0.172938	0.949563	0.764742	1	69	27989
rs4806665_G	619.4	Noninflammatory disorders of vagina	genitourinary	-0.0332433	0.11109	0.967303	0.764751	1	163	28599
rs1693564_T	277.4	Disorders of bilirubin excretion	endocrine/metabolic	-0.0576074	0.192597	0.94402	0.764857	1	55	28529
rs7708285_G	180.3	Cervical intraepithelial neoplasia [CIN] [Cervical dysplasia]	neoplasms	0.0359952	0.120343	1.03665	0.76486	1	164	27011
rs8072878_A	458.1	Orthostatic hypotension	circulatory system	0.0549854	0.183847	1.05653	0.764877	1	82	15192
rs1583673_C	442	Other aneurysm	circulatory system	0.0379436	0.126911	1.03867	0.764956	1	140	28735
rs6925325_G	568	Other disorders of peritoneum	digestive	0.0238817	0.0798838	1.02417	0.764974	1	383	27236
rs111941793_G	272.11	Hypercholesterolemia	endocrine/metabolic	-0.0096045	0.0321304	0.990441	0.764999	1	2937	24237
rs7708285_G	430.2	Intracerebral hemorrhage	circulatory system	0.0684035	0.228857	1.0708	0.765022	1	44	28828
rs174478_T	377.3	Optic neuritis/neuropathy	sense organs	0.0976451	0.326702	1.10257	0.76503	1	20	28946
rs3786933_C	401	Hypertension	circulatory system	0.00698216	0.0233631	1.00701	0.765051	1	6866	22561
rs2495732_T	585.1	Acute renal failure	genitourinary	-0.0240878	0.0806308	0.9762	0.765137	1	465	27790
rs4806665_G	502	Postinflammatory pulmonary fibrosis	respiratory	-0.0478724	0.160268	0.953255	0.765167	1	77	28598
rs2495732_T	720	Spinal stenosis	musculoskeletal	-0.0265942	0.0890391	0.973756	0.765184	1	374	28629
rs8072878_A	614.1	Pelvic peritoneal adhesions, female (postoperative) (postinfection)	genitourinary	0.0451199	0.151078	1.04615	0.765204	1	121	15771
rs11941568_A	278.1	Obesity	endocrine/metabolic	0.0121614	0.040727	1.01224	0.76524	1	1339	27288
rs7708285_G	291	Other specified nonpsychotic and/or transient mental disorders	mental disorders	0.0901946	0.302057	1.09439	0.765245	1	25	29187
rs7708285_G	291.8	Alteration of consciousness	mental disorders	0.0901946	0.302057	1.09439	0.765245	1	25	29187
rs9994626_G	304	Adjustment reaction	mental disorders	0.084415	0.282731	1.08808	0.765268	1	26	26393
rs10945391_G	504	Other alveolar and parietoalveolar pneumonopathy	respiratory	-0.0726569	0.243434	0.92992	0.765347	1	34	27946
rs3857615_T	613.7	Other signs and symptoms in breast	genitourinary	-0.0678115	0.22724	0.934437	0.765388	1	40	29394
rs11733975_T	610.2	Fibroadenosis of breast	genitourinary	-0.10185	0.34132	0.903165	0.765398	1	20	28717
rs9994626_G	363	Chorioretinal inflammations, scars, and other disorders of choroid	sense organs	-0.0820646	0.275086	0.921212	0.765457	1	27	27013
rs8072878_A	41.11	Methicillin sensitive Staphylococcus aureus	infectious diseases	-0.0589417	0.197594	0.942762	0.765477	1	67	15767
rs9994626_G	559	Ileostomy status	digestive	-0.078809	0.264202	0.924216	0.765481	1	29	22944
rs4806665_G	245.2	Chronic thyroiditis	endocrine/metabolic	-0.0742178	0.248895	0.928469	0.765559	1	32	27702
rs11733975_T	411.8	Other chronic ischemic heart disease, unspecified	circulatory system	-0.0147315	0.0494052	0.985376	0.765568	1	1039	26858
rs4806665_G	480	Pneumonia	respiratory	0.0152495	0.0511514	1.01537	0.765608	1	779	28724
rs10945391_G	250	Diabetes mellitus	endocrine/metabolic	0.011877	0.0398424	1.01195	0.765628	1	1339	27437
rs6925325_G	635.3	Placenta previa and abruptio placenta	pregnancy complications	0.0456406	0.153118	1.0467	0.765646	1	107	28961
rs11733975_T	474.1	Acute tonsillitis	respiratory	-0.0542116	0.181908	0.947232	0.76569	1	73	27503
rs174478_T	720	Spinal stenosis	musculoskeletal	-0.0221467	0.0743319	0.978097	0.765746	1	377	28949
rs1044595_C	81	Infection/inflammation of internal prosthetic device; implant; and graft	infectious diseases	0.0404481	0.135768	1.04128	0.765764	1	112	29034
rs3786933_C	526	Diseases of the jaws	digestive	-0.0957147	0.321309	0.908723	0.765787	1	25	28466
rs3786933_C	526.1	Cysts of the jaws	digestive	-0.0957147	0.321309	0.908723	0.765787	1	25	28466
rs8072878_A	411.3	Angina pectoris	circulatory system	0.0196441	0.0659567	1.01984	0.765831	1	668	14853
rs1693564_T	594	Urinary calculus	genitourinary	0.0175499	0.0589365	1.0177	0.765874	1	601	28030
rs151057105_C	250.42	Other abnormal glucose	endocrine/metabolic	0.155854	0.523543	1.16866	0.765939	1	25	27889
rs4870049_G	722.9	Other and unspecified disc disorder	musculoskeletal	-0.056424	0.189667	0.945138	0.766092	1	61	28949
rs3857615_T	442.1	Aortic aneurysm	circulatory system	0.0422523	0.142065	1.04316	0.766149	1	104	28938
rs4870049_G	278.1	Obesity	endocrine/metabolic	-0.0121657	0.0409092	0.987908	0.766174	1	1385	28187
rs9994626_G	41.11	Methicillin sensitive Staphylococcus aureus	infectious diseases	-0.0397571	0.133699	0.961023	0.76619	1	114	27532
rs6925325_G	740.9	Osteoarthrosis NOS	musculoskeletal	-0.0130169	0.0437803	0.987067	0.76622	1	1325	26156
rs2495732_T	458.9	Hypotension NOS	circulatory system	-0.0266231	0.0895456	0.973728	0.766227	1	370	27426
rs1583673_C	621	Endometrial hyperplasia	genitourinary	0.0461571	0.155251	1.04724	0.766232	1	96	28062
rs9994626_G	741.2	Stiffness of joint	musculoskeletal	-0.0736627	0.247769	0.928985	0.766235	1	33	27919
rs11733975_T	610.1	Cystic mastopathy	genitourinary	-0.0519882	0.174905	0.94934	0.766285	1	76	28717
rs4870049_G	289.3	Personal history of diseases of blood and blood-forming organs	hematopoietic	-0.0653174	0.219801	0.93677	0.76634	1	45	29003
rs7708285_G	368.4	Visual field defects	sense organs	-0.0832567	0.280178	0.920115	0.766347	1	31	29181
rs9994626_G	591	Urinary tract infection	genitourinary	-0.0143582	0.0483338	0.985744	0.766418	1	909	26020
rs11222085_T	433.31	Transient cerebral ischemia	circulatory system	-0.0397566	0.133881	0.961023	0.766502	1	180	28828
rs11733975_T	556.1	Ulceration of intestine	digestive	0.0524765	0.176753	1.05388	0.766549	1	79	23761
rs2495732_T	735.21	Hammer toe (acquired)	musculoskeletal	-0.0436543	0.147093	0.957285	0.766634	1	135	28222
rs4806665_G	366.2	Senile cataract	sense organs	-0.0128776	0.0434336	0.987205	0.766856	1	1142	26820
rs1583673_C	783	Fever of unknown origin	symptoms	-0.0240918	0.0812569	0.976196	0.766856	1	339	29002
rs1693564_T	599	Other symptoms/disorders or the urinary system	genitourinary	0.0153009	0.0516108	1.01542	0.766873	1	792	27281
rs111941793_G	709	Diffuse diseases of connective tissue	dermatologic	0.0532754	0.179816	1.05472	0.767018	1	83	26264
rs9994626_G	634.3	Ectopic pregnancy	pregnancy complications	0.0771489	0.260435	1.0802	0.767054	1	32	27709
rs4806665_G	465.2	Acute pharyngitis	respiratory	0.0466129	0.157378	1.04772	0.767089	1	80	29317
rs554776665_C	218	Benign neoplasm of uterus	neoplasms	0.0168867	0.0570339	1.01703	0.767168	1	909	22757
rs1693564_T	189.2	Cancer of bladder	neoplasms	0.0304051	0.102735	1.03087	0.767264	1	196	28407
rs1044595_C	788	Syncope and collapse	symptoms	-0.0153925	0.0520224	0.984725	0.76732	1	795	28567
rs9994626_G	355	Complex regional/central pain syndrome	neurological	0.0860989	0.291251	1.08991	0.767522	1	25	27068
`3:13765713_AT_A_AT`	464	Acute sinusitis	respiratory	-0.0883527	0.299019	0.915438	0.767631	1	23	29054
rs4870049_G	216	Benign neoplasm of skin	neoplasms	-0.0174078	0.0589443	0.982743	0.767745	1	648	28878
rs3857615_T	618.5	Prolapse of vaginal vault after hysterectomy	genitourinary	0.0684068	0.231724	1.0708	0.767835	1	39	28552
`3:13765713_AT_A_AT`	690.1	Seborrheic dermatitis	dermatologic	-0.0196765	0.0666593	0.980516	0.767856	1	470	28063
rs11733975_T	296.2	Depression	mental disorders	-0.01327	0.0449662	0.986818	0.767909	1	1238	27359
rs3786933_C	350.3	Lack of coordination	neurological	0.0819593	0.277755	1.08541	0.767935	1	36	29283
`3:13765713_AT_A_AT`	930	Allergic reaction to food	injuries & poisonings	-0.0903947	0.306378	0.913571	0.767961	1	22	28752
rs7708285_G	275.1	Disorders of iron metabolism	hematopoietic	-0.0513924	0.174186	0.949906	0.767961	1	78	29342
rs3786933_C	276	Disorders of fluid, electrolyte, and acid-base balance	endocrine/metabolic	0.0194877	0.0660632	1.01968	0.768005	1	635	28748
rs1693564_T	320	Meningitis	neurological	-0.0757999	0.257144	0.927002	0.768165	1	31	28597
`3:13765713_AT_A_AT`	770	Myalgia and myositis unspecified	symptoms	-0.0317992	0.107882	0.968701	0.768178	1	180	29094
rs34248430_A	218.2	Other benign neoplasm of uterus	neoplasms	0.0918833	0.311875	1.09624	0.768288	1	25	25817
rs1693564_T	332	Parkinson's disease	neurological	-0.0528913	0.179585	0.948483	0.768361	1	64	27900
rs4806665_G	454	Varicose veins	circulatory system	0.0129663	0.0440302	1.01305	0.768386	1	1065	26760
rs151057105_C	695.9	Unspecified erythematous condition	dermatologic	0.116961	0.397242	1.12408	0.768426	1	41	28130
rs2495732_T	204.1	Lymphoid leukemia	neoplasms	-0.0698647	0.237424	0.93252	0.768558	1	51	28897
rs151057105_C	427.61	Supraventricular premature beats	circulatory system	0.154541	0.525255	1.16712	0.768589	1	25	26943
rs1044595_C	198.3	Secondary malignant neoplasm of digestive systems	neoplasms	-0.0438413	0.149069	0.957106	0.768681	1	95	27851
rs11222085_T	245	Thyroiditis	endocrine/metabolic	-0.0784955	0.266921	0.924506	0.768699	1	44	27741
rs3786933_C	750	Digestive congenital anomalies	congenital anomalies	0.0601526	0.204589	1.062	0.768745	1	66	29230
rs9994626_G	444	Arterial embolism and thrombosis	circulatory system	0.0829115	0.282029	1.08645	0.768771	1	26	27727
rs1583673_C	550.2	Diaphragmatic hernia	digestive	0.00859994	0.029254	1.00864	0.768777	1	2929	25889
rs151057105_C	281.1	Megaloblastic anemia	hematopoietic	-0.073153	0.248848	0.929459	0.768784	1	91	27500
rs151057105_C	738.4	Acquired spondylolisthesis	musculoskeletal	0.0690117	0.234842	1.07145	0.768862	1	116	28303
rs11733975_T	38.2	Gram positive septicemia	infectious diseases	-0.0953122	0.324389	0.909089	0.768895	1	22	28539
rs11222085_T	381.1	Otitis media	sense organs	-0.0462055	0.15726	0.954846	0.768898	1	128	29329
rs174478_T	454	Varicose veins	circulatory system	0.0132318	0.0450493	1.01332	0.768974	1	1066	26799
rs3857615_T	785	Abdominal pain	symptoms	0.00998239	0.0339883	1.01003	0.768987	1	1929	27619
rs11733975_T	193	Thyroid cancer	neoplasms	-0.070374	0.239643	0.932045	0.769016	1	41	29176
`3:13765713_AT_A_AT`	479	Other upper respiratory disease	respiratory	0.0461715	0.157231	1.04725	0.769023	1	84	27441
rs3786933_C	79	Viral infection	infectious diseases	-0.0309321	0.105364	0.969541	0.769083	1	238	28884
rs2495732_T	368	Visual disturbances	sense organs	0.0267715	0.0911992	1.02713	0.769102	1	367	28862
rs11733975_T	217	Vascular hamartomas and non-neoplastic nevi	neoplasms	0.059872	0.204056	1.0617	0.769209	1	59	28646
rs2495732_T	280	Iron deficiency anemias	hematopoietic	-0.0168473	0.0574252	0.983294	0.769234	1	914	27426
rs2495732_T	586.2	Cyst of kidney, acquired	genitourinary	0.0360061	0.122753	1.03666	0.769276	1	206	27790
rs34248430_A	619	Noninflammatory female genital disorders	genitourinary	0.0160825	0.0548436	1.01621	0.769336	1	877	26880
rs10945391_G	366.2	Senile cataract	sense organs	0.0130147	0.0443881	1.0131	0.769368	1	1121	26224
rs3857615_T	603	Other disorders of testis	genitourinary	-0.0357648	0.121987	0.964867	0.76938	1	139	27409
rs8072878_A	395.1	Nonrheumatic mitral valve disorders	circulatory system	-0.0427334	0.145758	0.958167	0.769384	1	124	15747
rs1583673_C	394.7	Disease of tricuspid valve	circulatory system	0.0573276	0.195558	1.059	0.769408	1	59	28467
rs4870049_G	275	Disorders of mineral metabolism	endocrine/metabolic	0.0284811	0.0971704	1.02889	0.769442	1	239	29342
`3:13765713_AT_A_AT`	425	Cardiomyopathy	circulatory system	-0.0410835	0.140191	0.959749	0.76948	1	104	29007
`3:13765713_AT_A_AT`	425.1	Primary/intrinsic cardiomyopathies	circulatory system	-0.0410835	0.140191	0.959749	0.76948	1	104	29007
rs8072878_A	721	Spondylosis and allied disorders	musculoskeletal	-0.0438626	0.149791	0.957085	0.769656	1	118	15871
rs10945391_G	782.6	Pallor and flushing	symptoms	0.0828642	0.283314	1.08639	0.769918	1	25	28690
rs11733975_T	353	Nerve root and plexus disorders	neurological	-0.0680749	0.232819	0.934191	0.769985	1	43	28063
rs3786933_C	380.4	Impacted cerumen	sense organs	-0.0858686	0.293781	0.917715	0.770066	1	30	29306
rs174478_T	560.4	Other intestinal obstruction	digestive	-0.0324358	0.110977	0.968085	0.770076	1	168	23962
rs11222085_T	702.2	Seborrheic keratosis	dermatologic	0.0249479	0.0853706	1.02526	0.77011	1	463	28741
rs1044595_C	420.21	Acute pericarditis	circulatory system	0.0852686	0.291796	1.08901	0.770119	1	24	29093
rs151057105_C	714.1	Rheumatoid arthritis	musculoskeletal	0.0468496	0.160391	1.04796	0.770214	1	245	28593
rs34248430_A	427.11	Paroxysmal supraventricular tachycardia	circulatory system	0.0309823	0.106097	1.03147	0.770273	1	221	25494
rs7708285_G	728.2	Laxity of ligament or hypermobility syndrome	musculoskeletal	0.0530561	0.181722	1.05449	0.770315	1	70	27283
rs11222085_T	381.11	Suppurative and unspecified otitis media	sense organs	0.0689217	0.236098	1.07135	0.770348	1	61	29329
rs111941793_G	214.1	Lipoma of skin and subcutaneous tissue	neoplasms	-0.0221379	0.0758357	0.978105	0.770348	1	455	26763
rs10945391_G	740.2	Osteoarthrosis, generalized	musculoskeletal	-0.017394	0.0595888	0.982756	0.770363	1	582	25525
`3:13765713_AT_A_AT`	218	Benign neoplasm of uterus	neoplasms	0.0133572	0.0457662	1.01345	0.770396	1	1076	27230
rs3857615_T	150	Cancer of esophagus	neoplasms	0.0711208	0.243743	1.07371	0.77045	1	35	28183
rs3857615_T	530.13	Barrett's esophagus	digestive	-0.020872	0.0715433	0.979344	0.770486	1	411	25241
rs10945391_G	149.1	Cancer of oropharynx	neoplasms	0.092	0.315353	1.09636	0.770488	1	20	28679
rs199556490_T	750.2	Lower gastrointestinal congenital anomalies	congenital anomalies	0.0817955	0.280403	1.08523	0.770511	1	39	29168
rs1583673_C	333	Extrapyramidal disease and abnormal movement disorders	neurological	-0.0521191	0.178717	0.949216	0.77057	1	69	28548
rs1583673_C	455	Hemorrhoids	circulatory system	0.0111509	0.0382393	1.01121	0.770586	1	1625	26588
rs3786933_C	210	Benign neoplasm of lip, oral cavity, and pharynx	neoplasms	0.0492336	0.168869	1.05047	0.770632	1	96	29232
rs11941568_A	204	Leukemia	neoplasms	-0.0353008	0.121131	0.965315	0.770726	1	143	28285
rs4870049_G	145	Cancer of mouth	neoplasms	0.055485	0.19043	1.05705	0.770771	1	62	29386
rs1044595_C	426.23	Second degree AV block	circulatory system	-0.0618821	0.212422	0.939994	0.770809	1	47	26961
rs2495732_T	241	Nontoxic nodular goiter	endocrine/metabolic	0.0383299	0.131663	1.03907	0.770959	1	175	27432
rs111941793_G	550	Abdominal hernia	digestive	0.00880142	0.0302441	1.00884	0.771041	1	3248	24222
rs11733975_T	535	Gastritis and duodenitis	digestive	-0.00843659	0.0289935	0.991599	0.771065	1	3224	25212
rs174478_T	389.3	Degenerative and vascular disorders of ear	sense organs	-0.0729931	0.250916	0.929607	0.771123	1	33	28892
rs10945391_G	481	Influenza	respiratory	0.0717409	0.246702	1.07438	0.771204	1	33	28074
rs5750495_T	579.8	Nonspecific abnormal findings in stool contents	digestive	-0.0260008	0.0894505	0.974334	0.771302	1	302	26985
rs11941568_A	353	Nerve root and plexus disorders	neurological	0.0674633	0.232194	1.06979	0.771398	1	40	27387
rs4806665_G	427.7	Tachycardia NOS	circulatory system	-0.0304905	0.104951	0.96997	0.771418	1	181	27127
rs8072878_A	586	Other disorders of the kidney and ureters	genitourinary	0.0343327	0.118223	1.03493	0.771505	1	198	15416
rs1693564_T	600	Hyperplasia of prostate	genitourinary	-0.0117936	0.0406133	0.988276	0.771519	1	1481	26163
rs174478_T	292.3	Memory loss	mental disorders	0.0487689	0.167981	1.04998	0.771569	1	73	29187
rs3786933_C	420.3	Endocarditis	circulatory system	0.0801599	0.276133	1.08346	0.771591	1	37	29157
rs554776665_C	743.9	Osteopenia or other disorder of bone and cartilage	musculoskeletal	0.104756	0.361041	1.11044	0.771703	1	22	24408
rs3786933_C	317.11	Alcoholic liver damage	mental disorders	0.100484	0.34641	1.10571	0.771761	1	23	28704
rs2495732_T	444	Arterial embolism and thrombosis	circulatory system	-0.0954843	0.329189	0.908933	0.771771	1	26	28648
rs34248430_A	368.3	Anisometropia	sense organs	-0.0782225	0.2697	0.924759	0.771789	1	36	27384
rs7708285_G	150	Cancer of esophagus	neoplasms	-0.0760242	0.262171	0.926794	0.771832	1	35	28214
rs2495732_T	204	Leukemia	neoplasms	0.0418583	0.144369	1.04275	0.771862	1	147	28897
`3:13765713_AT_A_AT`	394	Rheumatic disease of the heart valves	circulatory system	0.02269	0.0782694	1.02295	0.771896	1	342	28400
rs554776665_C	306.9	Tension headache	mental disorders	-0.0746278	0.257439	0.928089	0.771904	1	40	22844
rs7708285_G	695.8	Other specified erythematous conditions	dermatologic	-0.0963601	0.332501	0.908137	0.771966	1	22	28364
rs6925325_G	603	Other disorders of testis	genitourinary	-0.037985	0.131075	0.962727	0.771973	1	139	27442
rs7708285_G	741.2	Stiffness of joint	musculoskeletal	-0.0758019	0.261652	0.927	0.772042	1	35	29183
rs3857615_T	41.11	Methicillin sensitive Staphylococcus aureus	infectious diseases	-0.0381335	0.131646	0.962584	0.77207	1	119	28740
rs3786933_C	401.1	Essential hypertension	circulatory system	0.00677028	0.0233728	1.00679	0.772072	1	6858	22561
rs151057105_C	286.8	Hypercoagulable state	hematopoietic	-0.13789	0.476049	0.871194	0.77208	1	24	29077
rs151057105_C	286.81	Primary hypercoagulable state	hematopoietic	-0.13789	0.476049	0.871194	0.77208	1	24	29077
rs174478_T	636	Early or threatened labor; hemorrhage in early pregnancy	pregnancy complications	-0.0266665	0.0920654	0.973686	0.772086	1	274	28961
rs111941793_G	800	Fracture of lower limb	injuries & poisonings	0.0353451	0.122028	1.03598	0.772086	1	178	26505
rs4806665_G	504	Other alveolar and parietoalveolar pneumonopathy	respiratory	-0.0697701	0.240892	0.932608	0.772097	1	34	28598
rs8072878_A	348	Other conditions of brain	neurological	0.10371	0.358317	1.10928	0.772248	1	22	15768
rs4806665_G	512.8	Cough	respiratory	-0.0225903	0.0780706	0.977663	0.772308	1	329	28682
rs111941793_G	938.2	Chronic dermatitis due to solar radiation	dermatologic	-0.0725977	0.251042	0.929975	0.772439	1	40	26983
rs11733975_T	465.2	Acute pharyngitis	respiratory	0.0506629	0.175263	1.05197	0.772529	1	80	29121
rs4870049_G	579	Other symptoms involving abdomen and pelvis	digestive	-0.0399291	0.138133	0.960858	0.772533	1	116	27136
rs2495732_T	41.2	Streptococcus infection	infectious diseases	0.0468989	0.162267	1.04802	0.772564	1	116	28457
rs1583673_C	450	Noninfectious disorders of lymphatic channels	circulatory system	0.0569995	0.197242	1.05866	0.772594	1	59	29282
rs9994626_G	783	Fever of unknown origin	symptoms	-0.0230127	0.0796434	0.97725	0.772622	1	327	27977
rs199556490_T	618.5	Prolapse of vaginal vault after hysterectomy	genitourinary	0.0815425	0.28226	1.08496	0.772665	1	39	28378
rs4806665_G	594.1	Calculus of kidney	genitourinary	-0.0233272	0.0807534	0.976943	0.772681	1	308	28868
rs174478_T	573.7	Abnormal results of function study of liver	digestive	0.0218294	0.07559	1.02207	0.772744	1	368	28677
rs10945391_G	743.9	Osteopenia or other disorder of bone and cartilage	musculoskeletal	0.082666	0.286279	1.08618	0.772765	1	25	28776
rs11941568_A	574.11	Cholelithiasis with acute cholecystitis	digestive	-0.0362629	0.1256	0.964387	0.772798	1	134	27125
rs199556490_T	458	Hypotension	circulatory system	0.0203868	0.0706299	1.0206	0.772855	1	606	27531
rs554776665_C	568	Other disorders of peritoneum	digestive	0.027292	0.0945884	1.02767	0.772937	1	307	22589
rs11222085_T	785	Abdominal pain	symptoms	-0.0122483	0.0424506	0.987826	0.77294	1	1932	27649
rs3857615_T	571.81	Portal hypertension	digestive	-0.0866279	0.300343	0.917018	0.773018	1	23	28644
rs4870049_G	961	Poisoning by other anti-infectives	injuries & poisonings	0.0670355	0.232419	1.06933	0.773021	1	42	26613
rs151057105_C	200	Myeloproliferative disease	neoplasms	-0.0764069	0.265079	0.926439	0.773161	1	82	28979
rs4806665_G	276.12	Hyposmolality and/or hyponatremia	endocrine/metabolic	0.0261864	0.0908519	1.02653	0.773169	1	243	28857
rs3786933_C	669	Complications of labor and delivery NEC	pregnancy complications	0.0658295	0.228422	1.06804	0.773199	1	55	29372
rs554776665_C	280	Iron deficiency anemias	hematopoietic	-0.0170966	0.0593323	0.983049	0.773232	1	779	22969
rs151057105_C	601.1	Prostatitis	genitourinary	-0.0500839	0.173854	0.95115	0.773285	1	203	26756
rs5750495_T	426.3	Bundle branch block	circulatory system	-0.0317768	0.110316	0.968723	0.773306	1	201	27018
rs151057105_C	614.1	Pelvic peritoneal adhesions, female (postoperative) (postinfection)	genitourinary	-0.0461695	0.160296	0.95488	0.773326	1	231	28520
rs8072878_A	578.1	Hematemesis	digestive	0.0632837	0.219718	1.06533	0.77333	1	57	14849
rs4870049_G	225.1	Benign neoplasm of brain, cranial nerves, meninges	neoplasms	0.0568225	0.197308	1.05847	0.773356	1	58	29450
rs2495732_T	476	Allergic rhinitis	respiratory	0.0279112	0.0969308	1.0283	0.773385	1	323	27424
rs11222085_T	592	Cystitis and urethritis	genitourinary	0.0317655	0.110327	1.03228	0.773406	1	277	27195
rs2495732_T	215	Other benign neoplasm of connective and other soft tissue	neoplasms	-0.0586972	0.203904	0.942992	0.773448	1	68	28506
rs34248430_A	751.22	Other specified congenital anomalies of kidney	congenital anomalies	-0.0701417	0.243715	0.932262	0.773498	1	44	27566
rs34248430_A	365.1	Open-angle glaucoma	sense organs	0.0372235	0.129351	1.03792	0.773522	1	148	26495
rs11941568_A	530	Diseases of esophagus	digestive	0.00713811	0.0248205	1.00716	0.773661	1	4016	24472
rs34248430_A	204.21	Myeloid leukemia, acute	neoplasms	-0.101575	0.353298	0.903413	0.773725	1	21	27427
rs199556490_T	550.6	Incisional hernia	digestive	0.0928838	0.323092	1.09733	0.773742	1	29	25916
rs1044595_C	573.5	Jaundice (not of newborn)	digestive	0.0509849	0.177353	1.05231	0.773748	1	66	28465
rs1693564_T	565	Anal and rectal conditions	digestive	0.0105103	0.0365832	1.01057	0.773884	1	1619	26396
rs554776665_C	519.8	Other diseases of respiratory system, NEC	respiratory	-0.0199865	0.0695709	0.980212	0.773896	1	558	23900
rs199556490_T	694.2	Other dyschromia	dermatologic	-0.044493	0.154913	0.956482	0.773949	1	118	28157
rs11222085_T	341	Other demyelinating diseases of central nervous system	neurological	0.112101	0.390412	1.11863	0.774009	1	23	28778
rs4870049_G	800.1	Fracture of neck of femur	injuries & poisonings	0.0479076	0.16687	1.04907	0.774039	1	81	28532
rs1583673_C	690	Erythematosquamous dermatosis	dermatologic	0.0200104	0.069746	1.02021	0.774186	1	468	28133
rs6925325_G	78	Viral warts & HPV	infectious diseases	-0.0357192	0.124509	0.964911	0.774203	1	153	29035
rs1693564_T	427.22	Atrial flutter	circulatory system	0.0499324	0.174077	1.0512	0.774234	1	69	26344
rs111941793_G	429	Ill-defined descriptions and complications of heart disease	circulatory system	-0.0614883	0.214369	0.940364	0.77424	1	55	27109
rs111941793_G	429.2	Abnormal function study of cardiovascular system	circulatory system	-0.0614883	0.214369	0.940364	0.77424	1	55	27109
rs1044595_C	367.9	Blindness and low vision	sense organs	-0.0676802	0.235967	0.934559	0.774249	1	38	28680
rs11941568_A	411.3	Angina pectoris	circulatory system	-0.01243	0.0433397	0.987647	0.774263	1	1195	26215
rs111941793_G	364.5	Corneal dystrophy	sense organs	-0.075777	0.264261	0.927023	0.774303	1	36	26216
rs554776665_C	377	Disorders of optic nerve and visual pathways	sense organs	0.0800016	0.279006	1.08329	0.774313	1	37	23967
rs3857615_T	241	Nontoxic nodular goiter	endocrine/metabolic	-0.0311021	0.10853	0.969377	0.774436	1	177	27709
`3:13765713_AT_A_AT`	603.1	Hydrocele	genitourinary	-0.0360844	0.125918	0.964559	0.774441	1	130	27160
rs1044595_C	411	Ischemic Heart Disease	circulatory system	-0.00902534	0.0315067	0.991015	0.774527	1	2394	26882
rs11733975_T	292.6	Hallucinations	mental disorders	-0.0974523	0.340337	0.907146	0.774617	1	20	28952
rs10945391_G	646	Other complications of pregnancy NEC	pregnancy complications	-0.0502739	0.1756	0.950969	0.77465	1	67	28806
rs1693564_T	385	Other disorders of middle ear and mastoid	sense organs	-0.0655214	0.228863	0.936579	0.774655	1	38	28434
rs5750495_T	687	Symptoms affecting skin	dermatologic	0.0409536	0.143089	1.0418	0.774717	1	115	28877
rs6925325_G	733	Other disorders of bone and cartilage	musculoskeletal	0.0448234	0.156717	1.04584	0.774867	1	99	28387
rs11222085_T	580.2	Nephrotic syndrome without mention of glomerulonephritis	genitourinary	0.063204	0.221003	1.06524	0.774888	1	69	28095
rs1693564_T	296	Mood disorders	mental disorders	0.0118018	0.0412793	1.01187	0.774954	1	1255	26742
rs1693564_T	427.11	Paroxysmal supraventricular tachycardia	circulatory system	-0.0270174	0.094507	0.973344	0.774972	1	228	26344
rs151057105_C	624.2	Atrophy of female genital tract	genitourinary	0.100721	0.352365	1.10597	0.774999	1	52	28562
rs4870049_G	371.3	Inflammation of eyelids	sense organs	0.0265797	0.0930676	1.02694	0.775188	1	261	28800
rs4806665_G	535.1	Acute gastritis	digestive	-0.0711095	0.249015	0.93136	0.775212	1	32	25385
rs10945391_G	803	Fracture of upper limb	injuries & poisonings	-0.0173735	0.0608487	0.982777	0.775246	1	556	27844
rs554776665_C	634.3	Ectopic pregnancy	pregnancy complications	-0.0921235	0.32297	0.911992	0.775462	1	26	23981
rs1044595_C	427.61	Supraventricular premature beats	circulatory system	0.0814307	0.285566	1.08484	0.775525	1	25	26961
rs174478_T	496.21	Obstructive chronic bronchitis	respiratory	0.0400144	0.140347	1.04083	0.775559	1	107	28819
rs34248430_A	255	Disorders of adrenal glands	endocrine/metabolic	-0.0680905	0.238822	0.934176	0.77556	1	45	27465
rs11733975_T	272.11	Hypercholesterolemia	endocrine/metabolic	0.00851426	0.0298658	1.00855	0.77558	1	3175	25853
rs9994626_G	475	Chronic sinusitis	respiratory	-0.0249197	0.0874166	0.975388	0.775591	1	269	26545
rs199556490_T	174.11	Malignant neoplasm of female breast	neoplasms	-0.019487	0.0683663	0.980702	0.775615	1	641	27535
rs6925325_G	286.12	Congenital deficiency of other clotting factors (including factor VII)	hematopoietic	0.093916	0.329488	1.09847	0.775616	1	23	29319
rs10945391_G	345	Epilepsy, recurrent seizures, convulsions	neurological	0.0284216	0.0997158	1.02883	0.775624	1	204	28091
rs8072878_A	726	Peripheral enthesopathies and allied syndromes	musculoskeletal	0.0179159	0.0628883	1.01808	0.775733	1	708	14961
rs174478_T	286.7	Other and unspecified coagulation defects	hematopoietic	-0.0782545	0.274712	0.924729	0.775751	1	27	29319
rs2495732_T	621	Endometrial hyperplasia	genitourinary	-0.0492418	0.172863	0.951951	0.775752	1	96	27983
rs4806665_G	458.1	Orthostatic hypotension	circulatory system	-0.033044	0.116076	0.967496	0.775893	1	148	27694
rs6925325_G	626.1	Irregular menstrual cycle/bleeding	genitourinary	0.012288	0.0431871	1.01236	0.776004	1	1480	26726
rs3786933_C	244.1	Secondary hypothyroidism	endocrine/metabolic	-0.047267	0.166154	0.953833	0.776045	1	95	27598
rs554776665_C	433.1	Occlusion and stenosis of precerebral arteries	circulatory system	-0.0515533	0.181248	0.949753	0.776077	1	79	23877
rs6925325_G	296.2	Depression	mental disorders	0.012778	0.04493	1.01286	0.776106	1	1246	27585
`3:13765713_AT_A_AT`	619.5	Noninflammatory disorders of vulva and perineum	genitourinary	0.0368602	0.12963	1.03755	0.776143	1	125	28347
rs4870049_G	244	Hypothyroidism	endocrine/metabolic	0.011158	0.0392489	1.01122	0.776189	1	1556	27741
rs34248430_A	284	Aplastic anemia	hematopoietic	-0.0745111	0.262125	0.928197	0.776212	1	38	26016
rs10945391_G	750.21	Congenital anomalies of intestine	congenital anomalies	-0.082967	0.292023	0.920381	0.776325	1	24	28678
rs34248430_A	686.4	Pyogenic granuloma	dermatologic	0.0793032	0.279184	1.08253	0.77637	1	31	27536
rs8072878_A	389.4	Tinnitus	sense organs	-0.0644692	0.226969	0.937565	0.776376	1	50	15812
rs34248430_A	516.1	Hemoptysis	respiratory	0.0391678	0.137925	1.03995	0.776426	1	132	27617
rs4870049_G	801	Fracture of ankle and foot	injuries & poisonings	0.0440142	0.155071	1.045	0.776539	1	94	28532
rs7708285_G	479	Other upper respiratory disease	respiratory	0.0466897	0.164502	1.0478	0.776545	1	84	27735
rs9994626_G	340.1	Migrain with aura	neurological	-0.0706284	0.248879	0.931808	0.776574	1	33	27170
rs4870049_G	619.3	Noninflammatory disorders of cervix	genitourinary	-0.02428	0.0856722	0.976012	0.776865	1	310	28640
rs4870049_G	217.1	Nevus, non-neoplastic	neoplasms	0.056127	0.198093	1.05773	0.776919	1	58	28878
rs1044595_C	198.4	Secondary malignant neoplasm of liver	neoplasms	0.0355786	0.125576	1.03622	0.77693	1	132	27851
rs3786933_C	736	Other acquired deformities of limbs	musculoskeletal	-0.0498667	0.176096	0.951356	0.77704	1	84	28390
rs199556490_T	246	Other disorders of thyroid	endocrine/metabolic	0.069589	0.245876	1.07207	0.777158	1	50	27537
rs10945391_G	175	Acquired absence of breast	neoplasms	0.0234289	0.0828185	1.02371	0.777257	1	302	26961
rs1044595_C	317.1	Alcoholism	mental disorders	0.027838	0.098434	1.02823	0.777323	1	216	28645
rs9994626_G	426.91	Cardiac pacemaker in situ	circulatory system	-0.0411476	0.145521	0.959688	0.77736	1	97	26003
rs1583673_C	224	Benign neoplasm of eye	neoplasms	-0.0893984	0.316163	0.914481	0.77736	1	22	29210
rs8072878_A	568	Other disorders of peritoneum	digestive	0.0321356	0.113663	1.03266	0.777386	1	212	14939
rs11733975_T	521	Diseases of hard tissues of teeth	digestive	-0.0265428	0.0938901	0.973806	0.777407	1	274	28389
rs174478_T	78	Viral warts & HPV	infectious diseases	-0.0328352	0.116189	0.967698	0.777482	1	153	29035
rs9994626_G	742.1	Loose body in joint	musculoskeletal	0.0680553	0.24083	1.07042	0.777494	1	36	27919
rs3857615_T	967	Adverse effects of sedatives or other central nervous system depressants and anesthetics	injuries & poisonings	-0.0665688	0.235646	0.935599	0.777564	1	37	26583
rs199556490_T	333.1	Essential tremor	neurological	-0.0765429	0.270994	0.926313	0.777596	1	39	28571
rs7708285_G	804	Fracture of hand or wrist	injuries & poisonings	-0.0332997	0.118004	0.967249	0.777796	1	168	28532
rs7708285_G	270.3	Disorders of plasma protein metabolism	endocrine/metabolic	0.0565321	0.200343	1.05816	0.777808	1	57	29487
rs9994626_G	270.33	Amyloidosis	endocrine/metabolic	-0.090685	0.321493	0.913305	0.777886	1	20	28214
`3:13765713_AT_A_AT`	530.5	Disorders of esophageal motility	digestive	-0.045138	0.160057	0.955866	0.777935	1	80	25013
rs151057105_C	594.2	Calculus of lower urinary tract	genitourinary	0.0823284	0.291977	1.08581	0.777967	1	75	28671
rs7708285_G	426.32	Left bundle branch block	circulatory system	-0.0323084	0.114591	0.968208	0.777985	1	183	27164
rs174478_T	740.12	Osteoarthrosis, localized, secondary	musculoskeletal	-0.0454064	0.161102	0.955609	0.77806	1	79	26156
`3:13765713_AT_A_AT`	707.1	Decubitus ulcer	dermatologic	-0.0547245	0.194298	0.946746	0.778209	1	54	29182
rs3786933_C	961.1	Poisoning/allergy of sulfonamides	injuries & poisonings	-0.0499768	0.177481	0.951251	0.778259	1	82	26479
rs6925325_G	526	Diseases of the jaws	digestive	-0.0865892	0.307601	0.917054	0.778328	1	25	28616
rs6925325_G	526.1	Cysts of the jaws	digestive	-0.0865892	0.307601	0.917054	0.778328	1	25	28616
rs11222085_T	242.1	Graves' disease	endocrine/metabolic	0.0782333	0.277925	1.08137	0.778334	1	44	27741
rs5750495_T	442.11	Abdominal aortic aneurysm	circulatory system	-0.0645906	0.229549	0.937451	0.778419	1	47	28816
rs34248430_A	323	Encephalitis	neurological	0.0791583	0.281592	1.08238	0.778627	1	31	27677
rs151057105_C	519.9	Symptoms involving respiratory system and other chest symptoms	respiratory	-0.112366	0.399931	0.893717	0.778738	1	34	28624
rs11941568_A	626.14	Irregular menstrual bleeding	genitourinary	-0.0213657	0.0760447	0.978861	0.778739	1	383	25861
rs3857615_T	530.14	Reflux esophagitis	digestive	-0.0121027	0.0430795	0.98797	0.778757	1	1166	25241
rs151057105_C	134	Helminthiases	infectious diseases	0.14676	0.522405	1.15808	0.778763	1	25	29263
rs10945391_G	276.14	Hypopotassemia	endocrine/metabolic	-0.0323371	0.115143	0.96818	0.778831	1	153	28200
rs4806665_G	947	Urticaria	dermatologic	0.0581267	0.20701	1.05985	0.77887	1	46	29014
rs151057105_C	341	Other demyelinating diseases of central nervous system	neurological	-0.133288	0.474702	0.875213	0.778878	1	23	28538
rs174478_T	395.2	Nonrheumatic aortic valve disorders	circulatory system	-0.0264846	0.0943417	0.973863	0.778917	1	235	28702
rs7708285_G	300.13	Phobia	mental disorders	-0.0514213	0.183271	0.949878	0.779036	1	72	27585
rs3857615_T	454.11	Varicose veins of lower extremity, symptomtic	circulatory system	0.0489974	0.174664	1.05022	0.779076	1	69	26768
rs1693564_T	627.4	Premenopausal menorrhagia	genitourinary	0.0751952	0.268114	1.07809	0.779125	1	29	25913
rs9994626_G	594.3	Calculus of ureter	genitourinary	-0.0273926	0.0976766	0.972979	0.779139	1	216	27671
rs2495732_T	199	Neoplasm of uncertain behavior	neoplasms	-0.0497248	0.177381	0.951491	0.779226	1	92	27748
rs3857615_T	707.2	Chronic ulcer of leg or foot	dermatologic	0.0700849	0.250035	1.0726	0.779248	1	34	29455
rs1583673_C	636	Early or threatened labor; hemorrhage in early pregnancy	pregnancy complications	0.0276115	0.0985141	1.028	0.779263	1	270	28731
rs9994626_G	41	Bacterial infection NOS	infectious diseases	0.0176019	0.0628214	1.01776	0.779333	1	530	27532
rs6925325_G	474	Acute and chronic tonsillitis	respiratory	-0.0296619	0.105877	0.970774	0.77936	1	213	27735
rs10945391_G	614.32	Chronic inflammatory pelvic disease	genitourinary	-0.0673656	0.240497	0.934853	0.779393	1	35	28065
rs1044595_C	560	Intestinal obstruction without mention of hernia	digestive	-0.0258256	0.0921997	0.974505	0.779397	1	250	23784
rs1693564_T	716	Other arthropathies	musculoskeletal	-0.073122	0.261236	0.929487	0.779548	1	30	28195
rs11733975_T	377	Disorders of optic nerve and visual pathways	sense organs	0.0683173	0.244108	1.0707	0.779581	1	42	28719
rs111941793_G	625	Pain and other symptoms associated with female genital organs	genitourinary	0.0315276	0.112664	1.03203	0.779603	1	214	26743
rs11222085_T	451	Phlebitis and thrombophlebitis	circulatory system	0.0483749	0.172884	1.04956	0.779622	1	113	26799
rs1583673_C	155	Cancer of liver and intrahepatic bile duct	neoplasms	-0.0874954	0.312711	0.916223	0.779634	1	22	27982
rs199556490_T	182	Malignant neoplasm of uterus	neoplasms	0.0451662	0.161442	1.0462	0.779656	1	114	26818
rs4806665_G	530.11	GERD	digestive	-0.00874107	0.0312593	0.991297	0.77976	1	2218	25232
rs11733975_T	172.2	Other non-epithelial cancer of skin	neoplasms	-0.01542	0.0551772	0.984698	0.779889	1	817	28169
rs9994626_G	540	Appendiceal conditions	digestive	0.0327967	0.1174	1.03334	0.77997	1	150	28154
`3:13765713_AT_A_AT`	447	Other disorders of arteries and arterioles	circulatory system	0.0471981	0.169061	1.04833	0.780108	1	72	28675
rs1693564_T	262	Mineral deficiency NEC	endocrine/metabolic	-0.0653108	0.234124	0.936776	0.780277	1	37	28296
rs5750495_T	272.1	Hyperlipidemia	endocrine/metabolic	-0.00798788	0.0286395	0.992044	0.780313	1	3456	25943
rs1693564_T	274.21	Chondrocalcinosis	endocrine/metabolic	0.0676463	0.242594	1.06999	0.780363	1	35	28316
rs3857615_T	636	Early or threatened labor; hemorrhage in early pregnancy	pregnancy complications	-0.0258008	0.092596	0.974529	0.780522	1	274	28929
rs1044595_C	427.11	Paroxysmal supraventricular tachycardia	circulatory system	0.0261889	0.0940001	1.02653	0.780548	1	236	26961
rs1693564_T	601.8	Other inflammatory disorders of male genital organs	genitourinary	-0.0736338	0.264305	0.929012	0.780556	1	29	26163
`3:13765713_AT_A_AT`	870.3	Other open wound of head and face	injuries & poisonings	0.0834258	0.299464	1.087	0.780564	1	23	29110
rs8072878_A	726.2	Synoviopathy	musculoskeletal	0.0782312	0.280835	1.08137	0.780577	1	35	14961
rs2495732_T	318	Tobacco use disorder	mental disorders	0.0234795	0.0843363	1.02376	0.780703	1	428	28542
rs111941793_G	427.6	Premature beats	circulatory system	-0.0453019	0.162724	0.955709	0.780707	1	96	25233
rs199556490_T	575.9	Nonspecific abnormal findings on radiological and other examination of biliary tract	digestive	-0.0923566	0.331858	0.91178	0.780781	1	26	27818
rs3786933_C	430	Intracranial hemorrhage	circulatory system	-0.0452245	0.162585	0.955783	0.780891	1	100	28677
rs199556490_T	374.1	Ectropion or entropion	sense organs	-0.0430956	0.154952	0.95782	0.780918	1	120	28590
rs151057105_C	292.1	Aphasia/speech disturbance	mental disorders	0.0845312	0.303959	1.08821	0.780935	1	70	28943
rs3857615_T	530	Diseases of esophagus	digestive	-0.00671965	0.0241695	0.993303	0.780995	1	4156	25241
rs3786933_C	252.2	Hypoparathyroidism	endocrine/metabolic	0.0909015	0.326963	1.09516	0.780999	1	26	29121
rs1583673_C	41.1	Staphylococcus infections	infectious diseases	-0.0327404	0.117778	0.96779	0.781025	1	160	28538
rs1044595_C	580	Nephritis; nephrosis; renal sclerosis	genitourinary	0.038659	0.139173	1.03942	0.781184	1	107	27884
rs199556490_T	535.1	Acute gastritis	digestive	-0.0819783	0.295271	0.921292	0.781291	1	32	25233
rs1044595_C	722.9	Other and unspecified disc disorder	musculoskeletal	-0.051712	0.186328	0.949602	0.781371	1	61	28734
rs4806665_G	327.3	Sleep apnea	neurological	-0.0183013	0.0659441	0.981865	0.781375	1	465	28990
rs34248430_A	430.2	Intracerebral hemorrhage	circulatory system	-0.0693035	0.249733	0.933043	0.781388	1	41	27054
rs111941793_G	277	Other disorders of metabolism	endocrine/metabolic	-0.0502615	0.181153	0.950981	0.781433	1	77	27326
rs5750495_T	293.1	Swelling, mass, or lump in head and neck [Space-occupying lesion, intracranial NOS]	mental disorders	-0.0502623	0.181172	0.95098	0.781451	1	74	29135
rs4870049_G	550.2	Diaphragmatic hernia	digestive	0.00806432	0.029072	1.0081	0.78148	1	2949	26105
rs2495732_T	591	Urinary tract infection	genitourinary	-0.0158124	0.0570249	0.984312	0.781558	1	938	26886
rs199556490_T	565	Anal and rectal conditions	digestive	-0.0119834	0.0432187	0.988088	0.78157	1	1645	27036
rs7708285_G	496.2	Chronic bronchitis	respiratory	0.0369841	0.133405	1.03768	0.781602	1	130	28819
rs11222085_T	627.4	Premenopausal menorrhagia	genitourinary	-0.0907625	0.327483	0.913235	0.781664	1	29	26726
rs199556490_T	979	Adverse drug events and drug allergies	injuries & poisonings	-0.0928095	0.334922	0.911367	0.781698	1	25	26417
rs11222085_T	516.1	Hemoptysis	respiratory	0.0434725	0.156902	1.04443	0.781728	1	138	29435
rs11222085_T	740.9	Osteoarthrosis NOS	musculoskeletal	-0.0141512	0.0510796	0.985948	0.781748	1	1325	26156
rs3857615_T	401	Hypertension	circulatory system	0.00567656	0.0204994	1.00569	0.781847	1	6900	22648
rs8072878_A	686	Other local infections of skin and subcutaneous tissue	dermatologic	-0.0525038	0.189637	0.948851	0.781884	1	73	16077
rs10945391_G	395.1	Nonrheumatic mitral valve disorders	circulatory system	-0.0258843	0.093494	0.974448	0.781892	1	233	28012
rs7708285_G	366	Cataract	sense organs	-0.00881941	0.0318611	0.991219	0.781927	1	2726	26855
rs4806665_G	374	Other disorders of eyelids	sense organs	-0.0198899	0.0718674	0.980307	0.781966	1	391	28757
rs1693564_T	378.1	Strabismus (not specified as paralytic)	sense organs	-0.0477911	0.172773	0.953333	0.782078	1	68	28067
rs1583673_C	740.1	Osteoarthritis; localized	musculoskeletal	-0.00873618	0.031583	0.991302	0.782079	1	2456	25943
rs1583673_C	175	Acquired absence of breast	neoplasms	-0.024035	0.086915	0.976252	0.782137	1	303	27397
rs8072878_A	420	Carditis	circulatory system	0.0458144	0.16576	1.04688	0.782249	1	100	16054
rs4806665_G	697	Sarcoidosis	dermatologic	0.0508107	0.18385	1.05212	0.782263	1	59	28324
rs2495732_T	427.41	Ventricular fibrillation and flutter	circulatory system	-0.0823826	0.298108	0.92092	0.782278	1	32	26867
rs111941793_G	523.3	Periodontitis (acute or chronic)	digestive	0.0402187	0.145599	1.04104	0.782372	1	126	26568
rs6925325_G	300.12	Agorophobia, social phobia, and panic disorder	mental disorders	0.0515261	0.186568	1.05288	0.782411	1	70	27585
rs151057105_C	601.11	Acute prostatitis	genitourinary	-0.121634	0.440626	0.885472	0.782511	1	30	26756
rs199556490_T	555.21	Ulcerative colitis (chronic)	digestive	0.0609636	0.220885	1.06286	0.782551	1	61	23789
rs1583673_C	782.6	Pallor and flushing	symptoms	-0.0814113	0.295057	0.921814	0.782611	1	25	29158
rs4870049_G	427.2	Atrial fibrillation and flutter	circulatory system	0.013599	0.0492977	1.01369	0.78266	1	967	27164
rs4870049_G	198.1	Secondary malignancy of lymph nodes	neoplasms	-0.020024	0.0726026	0.980175	0.7827	1	427	28059
rs11941568_A	742.1	Loose body in joint	musculoskeletal	0.0678024	0.245853	1.07015	0.782714	1	36	28250
rs4870049_G	433.21	Cerebral artery occlusion, with cerebral infarction	circulatory system	0.0280001	0.101609	1.0284	0.782881	1	218	28828
rs7708285_G	386.9	Dizziness and giddiness (Light-headedness and vertigo)	sense organs	-0.0185449	0.0672997	0.981626	0.782889	1	525	28849
rs199556490_T	198.3	Secondary malignant neoplasm of digestive systems	neoplasms	0.0490214	0.178077	1.05024	0.783099	1	94	27856
rs111941793_G	724	Other and unspecified disorders of back	musculoskeletal	-0.069069	0.250968	0.933262	0.783155	1	40	26890
rs9994626_G	480.11	Pneumococcal pneumonia	respiratory	0.0182733	0.0664059	1.01844	0.783181	1	476	27522
rs111941793_G	594.3	Calculus of ureter	genitourinary	-0.0307257	0.11167	0.969742	0.783203	1	207	26848
rs3786933_C	395.6	Heart valve replaced	circulatory system	-0.0665255	0.241885	0.935639	0.783294	1	46	28550
`3:13765713_AT_A_AT`	967	Adverse effects of sedatives or other central nervous system depressants and anesthetics	injuries & poisonings	-0.0655825	0.238572	0.936522	0.783396	1	36	26344
`3:13765713_AT_A_AT`	727.6	Rupture of tendon, nontraumatic	musculoskeletal	-0.0213055	0.077527	0.97892	0.783459	1	345	26997
rs8072878_A	277	Other disorders of metabolism	endocrine/metabolic	-0.0633551	0.230544	0.93861	0.783464	1	49	16117
rs1044595_C	530	Diseases of esophagus	digestive	-0.00668896	0.024343	0.993333	0.783485	1	4125	25087
rs11222085_T	352.2	Facial nerve disorders [CN7]	neurological	-0.0522785	0.190256	0.949064	0.783486	1	87	28293
rs6925325_G	287.31	Primary thrombocytopenia	hematopoietic	-0.0665109	0.242175	0.935653	0.783593	1	40	29319
`3:13765713_AT_A_AT`	733.2	Cyst of bone	musculoskeletal	-0.0879501	0.320326	0.915807	0.783651	1	20	28095
rs2495732_T	200.1	Polycythemia vera	neoplasms	0.0864231	0.314833	1.09027	0.783697	1	32	28616
rs8072878_A	732	Osteochondropathies	musculoskeletal	0.0981021	0.357439	1.10308	0.783732	1	22	15549
rs3857615_T	496.1	Emphysema	respiratory	0.0390972	0.142498	1.03987	0.7838	1	104	28786
rs8072878_A	695.3	Rosacea	dermatologic	0.0794734	0.289696	1.08272	0.783828	1	33	15538
rs6925325_G	609	Male infertility and abnormal spermatozoa	genitourinary	0.094825	0.34568	1.09947	0.783843	1	21	27442
rs2495732_T	600	Hyperplasia of prostate	genitourinary	0.0134919	0.0491847	1.01358	0.783845	1	1514	26679
rs1044595_C	352	Disorders of other cranial nerves	neurological	0.0331525	0.120864	1.03371	0.783857	1	142	28084
rs11941568_A	686	Other local infections of skin and subcutaneous tissue	dermatologic	-0.0346274	0.126291	0.965965	0.78394	1	132	28401
`3:13765713_AT_A_AT`	411	Ischemic Heart Disease	circulatory system	-0.00855457	0.0312009	0.991482	0.783948	1	2386	26803
rs1693564_T	947	Urticaria	dermatologic	-0.0580919	0.211921	0.943563	0.783992	1	45	28169
rs11941568_A	507	Pleurisy; pleural effusion	respiratory	0.0185212	0.0675667	1.01869	0.783994	1	474	27723
rs4870049_G	327.3	Sleep apnea	neurological	0.0191	0.0696815	1.01928	0.784004	1	467	29031
rs554776665_C	386	Vertiginous syndromes and other disorders of vestibular system	sense organs	-0.0318021	0.116041	0.968698	0.78404	1	197	23880
rs8072878_A	262	Mineral deficiency NEC	endocrine/metabolic	-0.0871251	0.317913	0.916562	0.784044	1	26	15987
rs10945391_G	569	Other disorders of intestine	digestive	-0.0200378	0.0731493	0.980162	0.784138	1	380	26581
rs9994626_G	519.8	Other diseases of respiratory system, NEC	respiratory	-0.0154763	0.0565114	0.984643	0.784191	1	656	27613
rs11733975_T	252	Disorders of parathyroid gland	endocrine/metabolic	-0.0418097	0.152725	0.959052	0.784271	1	101	29037
rs3786933_C	79.9	Viremia, NOS	infectious diseases	0.0327384	0.119631	1.03328	0.784344	1	190	28884
rs3857615_T	742	Derangement of joint, non-traumatic	musculoskeletal	-0.0306194	0.111891	0.969845	0.78435	1	165	29150
rs9994626_G	306.9	Tension headache	mental disorders	0.056232	0.205569	1.05784	0.784436	1	49	26393
rs554776665_C	530.14	Reflux esophagitis	digestive	-0.0146395	0.0535294	0.985467	0.78448	1	974	20881
rs4806665_G	339	Other headache syndromes	neurological	-0.0140562	0.0514031	0.986042	0.784508	1	771	28358
rs1044595_C	41.11	Methicillin sensitive Staphylococcus aureus	infectious diseases	-0.0364536	0.133328	0.964203	0.784536	1	118	28562
rs5750495_T	736.4	Genu valgum or varum (acquired)	musculoskeletal	-0.0669705	0.244991	0.935223	0.784578	1	41	28376
rs4870049_G	198.2	Secondary malignancy of respiratory organs	neoplasms	0.0365061	0.133697	1.03718	0.784814	1	126	28059
rs8072878_A	318	Tobacco use disorder	mental disorders	-0.029414	0.107723	0.971014	0.784814	1	231	15812
rs151057105_C	743.9	Osteopenia or other disorder of bone and cartilage	musculoskeletal	0.143	0.523968	1.15373	0.784917	1	25	29238
rs1583673_C	289.3	Personal history of diseases of blood and blood-forming organs	hematopoietic	0.0622101	0.227967	1.06419	0.784937	1	44	28767
rs111941793_G	512.7	Shortness of breath	respiratory	0.0193285	0.0708303	1.01952	0.784941	1	533	26675
rs4806665_G	276	Disorders of fluid, electrolyte, and acid-base balance	endocrine/metabolic	0.015443	0.0566118	1.01556	0.785016	1	636	28857
rs11733975_T	579.8	Nonspecific abnormal findings in stool contents	digestive	-0.0243975	0.0894422	0.975898	0.785027	1	301	26918
rs8072878_A	788	Syncope and collapse	symptoms	0.0217991	0.0799206	1.02204	0.785038	1	434	15775
rs10945391_G	285.22	Anemia in neoplastic disease	hematopoietic	0.0790369	0.289777	1.08224	0.785045	1	24	27070
rs6925325_G	634.1	Missed abortion/Hydatidiform mole	pregnancy complications	-0.038676	0.141809	0.962062	0.785058	1	122	28961
`3:13765713_AT_A_AT`	624.1	Dystrophy of female genital tract	genitourinary	0.0729144	0.267433	1.07564	0.785126	1	30	28503
rs6925325_G	202	Cancer of other lymphoid, histiocytic tissue	neoplasms	0.0354138	0.129925	1.03605	0.785182	1	144	29223
rs6925325_G	202.2	Non-Hodgkins lymphoma	neoplasms	0.0354138	0.129925	1.03605	0.785182	1	144	29223
rs2495732_T	735.3	Hallux valgus (Bunion)	musculoskeletal	0.0220203	0.0807961	1.02226	0.785206	1	470	28222
rs11941568_A	798.1	Chronic fatigue syndrome	symptoms	0.0465471	0.170806	1.04765	0.785226	1	73	28252
rs4870049_G	634.3	Ectopic pregnancy	pregnancy complications	0.0732849	0.268931	1.07604	0.785234	1	34	28961
rs11941568_A	352.1	Trigeminal nerve disorders [CN5]	neurological	-0.0543319	0.199425	0.947118	0.785281	1	52	27387
rs174478_T	459	Other disorders of circulatory system	circulatory system	-0.0109976	0.0403671	0.989063	0.785285	1	1335	27732
rs1044595_C	938.2	Chronic dermatitis due to solar radiation	dermatologic	-0.0612239	0.225035	0.940613	0.785573	1	42	28840
rs4806665_G	704	Diseases of hair and hair follicles	dermatologic	0.0504485	0.185592	1.05174	0.785757	1	57	29382
rs1583673_C	427.1	Paroxysmal tachycardia, unspecified	circulatory system	0.0237274	0.0872922	1.02401	0.785764	1	297	26940
rs11733975_T	270.3	Disorders of plasma protein metabolism	endocrine/metabolic	0.0564595	0.207747	1.05808	0.785799	1	57	29248
rs34248430_A	528.11	Stomatitis and mucositis (ulcerative)	digestive	0.0705144	0.259579	1.07306	0.785892	1	36	27369
rs8072878_A	578.9	Hemorrhage of gastrointestinal tract	digestive	-0.0213112	0.0784558	0.978914	0.785904	1	443	14849
rs9994626_G	371.1	Uveitis, noninfectious or NOS	sense organs	-0.0684211	0.251922	0.933867	0.785932	1	32	27556
rs6925325_G	379.2	Disorders of vitreous body	sense organs	-0.0452654	0.16667	0.955744	0.78594	1	84	28946
rs3857615_T	612.2	Hypertrophy of breast (Gynecomastia)	genitourinary	0.0489378	0.180227	1.05016	0.78598	1	65	28919
rs199556490_T	296.1	Bipolar	mental disorders	-0.0575836	0.212107	0.944043	0.786019	1	63	27384
rs111941793_G	801	Fracture of ankle and foot	injuries & poisonings	0.0487197	0.179507	1.04993	0.786077	1	83	26505
rs6925325_G	722	Intervertebral disc disorders	musculoskeletal	0.0514057	0.189414	1.05275	0.786089	1	68	28949
rs174478_T	276.12	Hyposmolality and/or hyponatremia	endocrine/metabolic	-0.0251104	0.0925449	0.975202	0.786135	1	244	28899
rs554776665_C	761	Cervicalgia	symptoms	0.0478602	0.176402	1.04902	0.78615	1	89	24401
rs4870049_G	70.4	Chronic hepatitis	infectious diseases	-0.0702259	0.258928	0.932183	0.786223	1	33	29035
rs34248430_A	751.1	Congenital anomalies of genital organs	congenital anomalies	0.0568143	0.209493	1.05846	0.786238	1	56	27566
`3:13765713_AT_A_AT`	798.1	Chronic fatigue syndrome	symptoms	0.0450115	0.166016	1.04604	0.786293	1	76	28883
rs5750495_T	480.11	Pneumococcal pneumonia	respiratory	0.0187827	0.0692815	1.01896	0.786309	1	500	28605
rs151057105_C	764	Sciatica	symptoms	0.0497018	0.183401	1.05096	0.786391	1	187	29071
rs11222085_T	216	Benign neoplasm of skin	neoplasms	-0.0193277	0.071323	0.980858	0.7864	1	648	28878
rs4806665_G	241.1	Nontoxic uninodular goiter	endocrine/metabolic	-0.0485583	0.179192	0.952602	0.786402	1	62	27702
rs9994626_G	153	Colorectal cancer	neoplasms	0.0261653	0.0965586	1.02651	0.786408	1	222	25429
rs2495732_T	994	Sepsis and SIRS	injuries & poisonings	-0.0272718	0.100648	0.973097	0.786419	1	292	28963
rs2495732_T	994.2	Sepsis	injuries & poisonings	-0.0272718	0.100648	0.973097	0.786419	1	292	28963
rs3786933_C	368.1	Amblyopia	sense organs	-0.0568438	0.20979	0.944742	0.786425	1	60	29028
rs6925325_G	960.2	Allergy/adverse effect of penicillin	injuries & poisonings	-0.0104941	0.0387538	0.989561	0.786554	1	1710	26613
rs4806665_G	747	Cardiac and circulatory congenital anomalies	congenital anomalies	-0.0434701	0.160546	0.957461	0.786573	1	77	29461
rs111941793_G	497	Bronchitis	respiratory	0.06041	0.223135	1.06227	0.786596	1	54	26762
rs5750495_T	198.4	Secondary malignant neoplasm of liver	neoplasms	0.0361097	0.133381	1.03677	0.786602	1	133	27900
rs3786933_C	454.11	Varicose veins of lower extremity, symptomtic	circulatory system	-0.0525641	0.194177	0.948794	0.78662	1	69	26659
rs1044595_C	272.9	Unspecified disorder of lipoid metabolism	endocrine/metabolic	-0.0601047	0.222184	0.941666	0.786762	1	43	25873
rs7708285_G	368.1	Amblyopia	sense organs	0.0529614	0.195987	1.05439	0.786984	1	60	29181
rs151057105_C	429	Ill-defined descriptions and complications of heart disease	circulatory system	-0.0863025	0.319487	0.917317	0.787062	1	55	28949
rs151057105_C	429.2	Abnormal function study of cardiovascular system	circulatory system	-0.0863025	0.319487	0.917317	0.787062	1	55	28949
rs2495732_T	519.9	Symptoms involving respiratory system and other chest symptoms	respiratory	0.0804663	0.298025	1.08379	0.787162	1	35	28547
`3:13765713_AT_A_AT`	626.1	Irregular menstrual cycle/bleeding	genitourinary	0.0109512	0.040571	1.01101	0.787215	1	1466	26450
rs151057105_C	603.1	Hydrocele	genitourinary	-0.0578487	0.214419	0.943793	0.78732	1	130	27211
rs111941793_G	634	Miscarriage; stillbirth	pregnancy complications	-0.0278215	0.103138	0.972562	0.787352	1	265	26890
rs111941793_G	781	Symptoms involving nervous and musculoskeletal systems	symptoms	0.0342135	0.126844	1.03481	0.787369	1	164	27306
rs199556490_T	721.8	Other allied disorders of spine	musculoskeletal	0.0837408	0.310477	1.08735	0.787378	1	32	28739
rs1044595_C	571.81	Portal hypertension	digestive	0.0810912	0.300681	1.08447	0.787398	1	23	28465
rs7708285_G	592.13	Chronic interstitial cystitis	genitourinary	0.0774497	0.287191	1.08053	0.787407	1	28	27195
rs11733975_T	426.3	Bundle branch block	circulatory system	-0.0294598	0.109256	0.97097	0.787437	1	202	26947
rs9994626_G	614.4	Inflammatory diseases of uterus, except cervix	genitourinary	0.082781	0.30708	1.0863	0.787487	1	23	27522
rs11733975_T	289.3	Personal history of diseases of blood and blood-forming organs	hematopoietic	-0.0616002	0.228622	0.940259	0.78759	1	45	28768
rs11941568_A	272.11	Hypercholesterolemia	endocrine/metabolic	-0.00763523	0.028361	0.992394	0.787763	1	3094	25243
rs199556490_T	519.8	Other diseases of respiratory system, NEC	respiratory	0.017962	0.0667201	1.01812	0.787765	1	675	28653
rs111941793_G	318	Tobacco use disorder	mental disorders	-0.0220437	0.0818844	0.978197	0.787772	1	390	26812
rs174478_T	819	Skull and face fracture and other intercranial injury	injuries & poisonings	0.0599428	0.222783	1.06178	0.787881	1	42	29535
rs10945391_G	385	Other disorders of middle ear and mastoid	sense organs	0.0610572	0.226968	1.06296	0.787921	1	39	28624
rs4870049_G	41.1	Staphylococcus infections	infectious diseases	-0.0315907	0.117442	0.968903	0.787938	1	161	28773
rs11222085_T	379.9	Pain, swelling or discharge of eye	sense organs	0.112668	0.418955	1.11926	0.787987	1	20	28946
rs10945391_G	427.7	Tachycardia NOS	circulatory system	-0.0289039	0.107481	0.97151	0.787992	1	175	26508
rs10945391_G	180.1	Cervical cancer	neoplasms	0.0163975	0.060976	1.01653	0.787994	1	560	26370
rs11941568_A	568	Other disorders of peritoneum	digestive	0.0205222	0.0763626	1.02073	0.788125	1	369	26357
rs1583673_C	750	Digestive congenital anomalies	congenital anomalies	-0.0494736	0.184095	0.95173	0.788131	1	65	29145
rs199556490_T	394.1	Mitral valve stenosis and aortic valve stenosis	circulatory system	-0.0517174	0.19245	0.949597	0.788137	1	77	28495
`3:13765713_AT_A_AT`	642.1	Preeclampsia and eclampsia	pregnancy complications	0.078849	0.293488	1.08204	0.78819	1	26	29175
rs199556490_T	250.1	Type 1 diabetes	endocrine/metabolic	-0.0386342	0.143807	0.962103	0.788196	1	139	27920
rs11222085_T	743.21	Pathologic fracture of vertebrae	musculoskeletal	0.0746211	0.277769	1.07748	0.788203	1	44	29483
rs3857615_T	296.1	Bipolar	mental disorders	-0.0484448	0.180342	0.95271	0.788216	1	63	27555
rs1044595_C	221	Benign neoplasm of other female genital organs	neoplasms	-0.0879173	0.327485	0.915837	0.788344	1	20	26620
rs10945391_G	271	Disorders of carbohydrate transport and metabolism	endocrine/metabolic	-0.0855139	0.31861	0.91804	0.788394	1	20	28853
rs1583673_C	979	Adverse drug events and drug allergies	injuries & poisonings	-0.0811192	0.302424	0.922084	0.788522	1	25	26393
rs1044595_C	377.3	Optic neuritis/neuropathy	sense organs	0.0854615	0.318661	1.08922	0.788554	1	20	28732
rs11941568_A	278	Overweight, obesity and other hyperalimentation	endocrine/metabolic	0.0108841	0.0406071	1.01094	0.788673	1	1347	27288
rs6925325_G	444	Arterial embolism and thrombosis	circulatory system	-0.0801138	0.298914	0.923011	0.788687	1	26	28971
rs7708285_G	369	Infection of the eye	sense organs	0.0559453	0.208791	1.05754	0.788739	1	52	28800
rs34248430_A	193	Thyroid cancer	neoplasms	0.0663596	0.247665	1.06861	0.788745	1	40	27596
rs3786933_C	350.1	Abnormal involuntary movements	neurological	0.0493766	0.184294	1.05062	0.788759	1	81	29283
rs1044595_C	276.41	Acidosis	endocrine/metabolic	-0.0493101	0.1841	0.951886	0.78882	1	62	28683
rs11222085_T	556	Ulceration of the lower GI tract	digestive	0.0434293	0.16216	1.04439	0.788839	1	127	23962
rs1583673_C	635	Hemorrhage during pregnancy; childbirth and postpartum	pregnancy complications	0.0306885	0.114595	1.03116	0.788854	1	195	28731
rs11222085_T	618.1	Prolapse of vaginal walls	genitourinary	0.0206599	0.077155	1.02087	0.788876	1	584	28584
rs174478_T	292.4	Altered mental status	mental disorders	-0.0315052	0.11766	0.968986	0.788881	1	149	29187
rs111941793_G	619.3	Noninflammatory disorders of cervix	genitourinary	-0.0262994	0.098243	0.974043	0.788932	1	275	26600
`3:13765713_AT_A_AT`	741.4	Joint effusions	musculoskeletal	-0.0406933	0.152016	0.960124	0.788937	1	89	28879
rs11733975_T	501	Pneumonitis due to inhalation of food or vomitus	respiratory	-0.06239	0.233171	0.939516	0.789028	1	43	28407
rs1044595_C	782.3	Edema	symptoms	-0.0308399	0.11526	0.969631	0.789031	1	159	29178
rs34248430_A	622.2	Mucous polyp of cervix	genitourinary	-0.0237101	0.0886288	0.976569	0.789067	1	330	26546
rs34248430_A	871	Open wounds of extremities	injuries & poisonings	0.0568929	0.212671	1.05854	0.789072	1	54	27605
rs111941793_G	446	Polyarteritis nodosa and allied conditions	circulatory system	-0.0474652	0.177435	0.953644	0.789078	1	81	26905
rs199556490_T	627	Menopausal and postmenopausal disorders	genitourinary	0.0152533	0.0570225	1.01537	0.789088	1	971	26536
rs4806665_G	426.32	Left bundle branch block	circulatory system	0.0280172	0.104747	1.02841	0.789102	1	182	27127
rs151057105_C	724	Other and unspecified disorders of back	musculoskeletal	0.105909	0.396096	1.11172	0.789174	1	43	28707
rs554776665_C	292.4	Altered mental status	mental disorders	-0.0396514	0.148375	0.961124	0.789286	1	120	24175
rs3857615_T	738.4	Acquired spondylolisthesis	musculoskeletal	0.0357774	0.133888	1.03643	0.7893	1	117	28505
rs4806665_G	426.91	Cardiac pacemaker in situ	circulatory system	-0.0373219	0.139728	0.963366	0.78939	1	102	27127
rs4806665_G	601.8	Other inflammatory disorders of male genital organs	genitourinary	0.0700322	0.262218	1.07254	0.78941	1	29	26939
rs554776665_C	550.4	Umbilical hernia	digestive	0.0257282	0.0964017	1.02606	0.789557	1	295	21580
rs2495732_T	288	Diseases of white blood cells	hematopoietic	-0.0683665	0.256237	0.933918	0.789616	1	44	28685
rs34248430_A	735	Acquired foot deformities	musculoskeletal	-0.0161684	0.0606062	0.983962	0.78964	1	710	26775
rs4806665_G	556.1	Ulceration of intestine	digestive	0.0423478	0.158749	1.04326	0.789654	1	79	23929
rs9994626_G	509.2	Respiratory insufficiency	respiratory	0.0695509	0.260727	1.07203	0.789656	1	31	27407
rs11733975_T	433.31	Transient cerebral ischemia	circulatory system	-0.0306836	0.115077	0.969782	0.78975	1	180	28593
rs6925325_G	593	Hematuria	genitourinary	0.0115462	0.0433151	1.01161	0.789806	1	1345	27195
rs8072878_A	157	Pancreatic cancer	neoplasms	-0.0767902	0.288166	0.926084	0.78987	1	31	15462
rs199556490_T	579.8	Nonspecific abnormal findings in stool contents	digestive	0.0265573	0.0997023	1.02691	0.789958	1	300	26934
rs3786933_C	198.6	Secondary malignancy of bone	neoplasms	-0.0375655	0.141095	0.963131	0.790053	1	134	27913
rs151057105_C	365.2	Primary angle-closure glaucoma	sense organs	-0.0645064	0.242307	0.93753	0.790072	1	97	27994
rs111941793_G	702.1	Actinic keratosis	dermatologic	-0.0213658	0.0802777	0.978861	0.790125	1	406	26692
rs6925325_G	625	Pain and other symptoms associated with female genital organs	genitourinary	-0.0275282	0.10344	0.972847	0.79014	1	227	28801
rs1044595_C	751.11	Congenital anomalies of female genital organs	congenital anomalies	-0.0551538	0.20725	0.94634	0.790145	1	49	29165
rs151057105_C	624.1	Dystrophy of female genital tract	genitourinary	-0.115013	0.432238	0.891355	0.790172	1	30	28562
rs1693564_T	701.3	Circumscribed scleroderma	dermatologic	0.0489844	0.184164	1.0502	0.790253	1	61	28138
rs554776665_C	519	Other diseases of respiratory system, not elsewhere classified	respiratory	-0.0180175	0.0677454	0.982144	0.790271	1	590	23900
rs199556490_T	306.9	Tension headache	mental disorders	-0.0631571	0.237556	0.938796	0.790346	1	49	27384
rs199556490_T	364.4	Corneal degenerations	sense organs	0.0387729	0.145859	1.03953	0.790375	1	145	28024
rs3857615_T	286.12	Congenital deficiency of other clotting factors (including factor VII)	hematopoietic	0.0806363	0.303391	1.08398	0.790406	1	23	29286
rs11941568_A	281.11	Pernicious anemia	hematopoietic	0.0496852	0.186941	1.05094	0.790408	1	61	26836
rs2495732_T	411.8	Other chronic ischemic heart disease, unspecified	circulatory system	-0.0147184	0.0553824	0.985389	0.790424	1	1037	26778
rs7708285_G	288	Diseases of white blood cells	hematopoietic	0.0601958	0.226511	1.06204	0.79043	1	44	29003
rs1583673_C	149	Cancer of larynx, pharynx, nasal cavities	neoplasms	-0.060972	0.229501	0.94085	0.790492	1	42	29146
rs10945391_G	870.2	Open wound of ear	injuries & poisonings	-0.0843316	0.317429	0.919126	0.790493	1	20	28713
rs3857615_T	561	Symptoms involving digestive system	digestive	-0.00907656	0.0341777	0.990965	0.790571	1	1914	23937
rs5750495_T	252	Disorders of parathyroid gland	endocrine/metabolic	0.0407341	0.153384	1.04158	0.790571	1	100	29113
rs5750495_T	304	Adjustment reaction	mental disorders	0.0761094	0.286647	1.07908	0.790612	1	28	27433
rs11222085_T	756	Other congenital musculoskeletal anomalies	congenital anomalies	-0.0668055	0.251632	0.935377	0.790633	1	50	29486
rs7708285_G	165.1	Cancer of bronchus; lung	neoplasms	-0.043391	0.163453	0.957537	0.790652	1	89	29462
rs4806665_G	300.12	Agorophobia, social phobia, and panic disorder	mental disorders	0.0446449	0.168186	1.04566	0.790663	1	70	27549
rs11222085_T	371.3	Inflammation of eyelids	sense organs	-0.029563	0.111377	0.97087	0.790678	1	261	28800
rs3786933_C	721.8	Other allied disorders of spine	musculoskeletal	0.0782968	0.295012	1.08144	0.7907	1	32	28797
rs34248430_A	371.1	Uveitis, noninfectious or NOS	sense organs	-0.0827365	0.311743	0.920594	0.790701	1	27	27034
rs3786933_C	220	Benign neoplasm of ovary	neoplasms	0.035523	0.13387	1.03616	0.790736	1	153	26714
rs151057105_C	530.11	GERD	digestive	-0.0144546	0.0544756	0.985649	0.790746	1	2210	25051
rs199556490_T	574.2	Calculus of bile duct	digestive	0.0864904	0.325966	1.09034	0.790751	1	29	27818
rs11941568_A	623	Hypertrophy of female genital organs	genitourinary	-0.031954	0.120451	0.968551	0.79079	1	146	27377
rs3857615_T	395.4	Nonrheumatic pulmonary valve disorders	circulatory system	-0.0581985	0.219555	0.943463	0.790952	1	43	28670
rs174478_T	530.3	Stricture and stenosis of esophagus	digestive	0.0254657	0.0960749	1.02579	0.790963	1	227	25268
rs11941568_A	428.1	Congestive heart failure (CHF) NOS	circulatory system	0.0339649	0.128149	1.03455	0.790978	1	130	28255
rs6925325_G	785	Abdominal pain	symptoms	-0.00964643	0.0363968	0.9904	0.790982	1	1932	27649
rs3786933_C	214.1	Lipoma of skin and subcutaneous tissue	neoplasms	-0.0196891	0.0742982	0.980503	0.791009	1	486	28677
rs3786933_C	519.8	Other diseases of respiratory system, NEC	respiratory	0.0168594	0.0636316	1.017	0.791045	1	679	28711
rs4870049_G	189.21	Malignant neoplasm of bladder	neoplasms	0.0290912	0.109816	1.02952	0.79108	1	187	29295
rs34248430_A	735.3	Hallux valgus (Bunion)	musculoskeletal	-0.0202573	0.0764776	0.979946	0.791102	1	443	26775
rs11733975_T	295	Schizophrenia and other psychotic disorders	mental disorders	0.0720219	0.27191	1.07468	0.791106	1	34	27359
rs9994626_G	530.5	Disorders of esophageal motility	digestive	-0.0429058	0.161986	0.958002	0.791108	1	78	24165
rs11733975_T	703.1	Ingrowing nail	dermatologic	0.0559175	0.211239	1.05751	0.791231	1	56	29188
rs3786933_C	740.2	Osteoarthrosis, generalized	musculoskeletal	0.0181085	0.0684154	1.01827	0.791252	1	589	26025
rs174478_T	443.9	Peripheral vascular disease, unspecified	circulatory system	-0.0367284	0.138774	0.963938	0.791269	1	107	28971
`3:13765713_AT_A_AT`	601	Inflammatory diseases of prostate	genitourinary	-0.0235538	0.089018	0.976721	0.791321	1	264	26706
rs10945391_G	522.5	Periapical abscess	digestive	-0.0318657	0.120483	0.968637	0.791407	1	139	27927
rs3857615_T	351	Other peripheral nerve disorders	neurological	0.0117036	0.0442551	1.01177	0.791427	1	1105	28262
rs6925325_G	427.5	Arrhythmia (cardiac) NOS	circulatory system	-0.0393697	0.148942	0.961395	0.791527	1	107	27164
rs111941793_G	803	Fracture of upper limb	injuries & poisonings	-0.0187952	0.0711117	0.98138	0.791545	1	521	26505
rs11222085_T	395.6	Heart valve replaced	circulatory system	-0.0684517	0.259039	0.933839	0.791585	1	46	28702
rs11733975_T	214.1	Lipoma of skin and subcutaneous tissue	neoplasms	0.0187764	0.0710736	1.01895	0.791639	1	485	28593
rs10945391_G	574.12	Cholelithiasis with other cholecystitis	digestive	-0.0161717	0.0612239	0.983958	0.791671	1	550	27348
rs199556490_T	189	Cancer of urinary organs (incl. kidney and bladder)	neoplasms	-0.026791	0.101501	0.973565	0.791819	1	285	29081
rs9994626_G	715	Other inflammatory spondylopathies	musculoskeletal	-0.0300458	0.113846	0.970401	0.791845	1	159	27589
rs174478_T	427.4	Cardiac arrest and ventricular fibrillation	circulatory system	0.054377	0.206158	1.05588	0.791962	1	50	27164
rs34248430_A	227.1	Benign neoplasm of adrenal gland	neoplasms	0.0905565	0.343342	1.09478	0.791972	1	21	27596
rs11733975_T	601	Inflammatory diseases of prostate	genitourinary	0.0256121	0.0971092	1.02594	0.791976	1	266	26759
rs1693564_T	296.22	Major depressive disorder	mental disorders	0.0110813	0.0420162	1.01114	0.791981	1	1209	26742
rs6925325_G	745	Pain in joint	musculoskeletal	-0.0172018	0.0652387	0.982945	0.79203	1	569	29012
rs1583673_C	550	Abdominal hernia	digestive	-0.00714935	0.0271233	0.992876	0.792098	1	3452	25889
rs151057105_C	411	Ischemic Heart Disease	circulatory system	0.0141677	0.0537567	1.01427	0.792125	1	2393	26857
rs4870049_G	614.52	Vaginitis and vulvovaginitis	genitourinary	-0.0560561	0.212725	0.945486	0.792154	1	48	28760
rs8072878_A	411.2	Myocardial infarction	circulatory system	0.0215058	0.0816608	1.02174	0.792277	1	425	14853
rs3786933_C	473	Diseases of the larynx and vocal cords	respiratory	-0.0288691	0.109643	0.971544	0.792318	1	222	27592
rs1583673_C	859	Complication due to other implant and internal device	injuries & poisonings	0.0895679	0.340404	1.0937	0.792457	1	20	29194
`3:13765713_AT_A_AT`	726.2	Synoviopathy	musculoskeletal	-0.0475241	0.180627	0.953587	0.792469	1	63	26997
rs3786933_C	500	Lung disease due to external agents	respiratory	0.0957596	0.364126	1.10049	0.792562	1	22	28486
rs11222085_T	979	Adverse drug events and drug allergies	injuries & poisonings	-0.0935776	0.355913	0.910667	0.79261	1	25	26613
rs5750495_T	571.8	Liver abscess and sequelae of chronic liver disease	digestive	-0.0625458	0.237927	0.93937	0.792644	1	43	28520
rs3857615_T	634.3	Ectopic pregnancy	pregnancy complications	0.0663289	0.252584	1.06858	0.792858	1	34	28929
rs554776665_C	750	Digestive congenital anomalies	congenital anomalies	-0.0582752	0.221987	0.94339	0.792923	1	53	24325
rs3786933_C	743.21	Pathologic fracture of vertebrae	musculoskeletal	0.0661158	0.251924	1.06835	0.79298	1	44	29329
rs2495732_T	170.2	Cancer of connective tissue	neoplasms	0.0928533	0.353821	1.0973	0.79299	1	25	29224
rs174478_T	627.3	Postmenopausal atrophic vaginitis	genitourinary	-0.035112	0.133839	0.965497	0.793056	1	116	26726
rs7708285_G	636.3	Hemorrhage in early pregnancy	pregnancy complications	-0.0400545	0.15271	0.960737	0.793096	1	108	28961
rs8072878_A	614.53	Cyst or abscess of Bartholin's gland	genitourinary	0.0716289	0.273097	1.07426	0.793103	1	37	15771
rs8072878_A	427.6	Premature beats	circulatory system	0.0564737	0.215474	1.0581	0.793251	1	59	14884
rs151057105_C	197	Chemotherapy	neoplasms	0.0340253	0.129837	1.03461	0.793274	1	365	27833
`3:13765713_AT_A_AT`	568.1	Peritoneal adhesions (postoperative) (postinfection)	digestive	0.0199177	0.076005	1.02012	0.793277	1	362	26950
rs1583673_C	339	Other headache syndromes	neurological	0.0143882	0.0549194	1.01449	0.79333	1	767	28166
rs4870049_G	481	Influenza	respiratory	-0.0672534	0.25679	0.934958	0.793398	1	33	28762
rs10945391_G	380	Disorders of external ear	sense organs	0.0476785	0.182101	1.04883	0.793457	1	61	28754
rs11733975_T	735.21	Hammer toe (acquired)	musculoskeletal	0.035321	0.134937	1.03595	0.793506	1	134	28307
rs1044595_C	785	Abdominal pain	symptoms	-0.00891603	0.0340771	0.991124	0.793597	1	1920	27442
rs10945391_G	359	Muscular dystrophies and other myopathies	neurological	-0.0794183	0.303603	0.923654	0.79364	1	22	28679
rs4806665_G	295	Schizophrenia and other psychotic disorders	mental disorders	0.0634582	0.242641	1.06551	0.793683	1	34	27549
rs1693564_T	187.1	Malignant neoplasm of unspecified male genital organ	neoplasms	-0.0163633	0.0625753	0.98377	0.793709	1	540	27622
rs11941568_A	743.2	Pathologic fracture	musculoskeletal	-0.0492292	0.188359	0.951963	0.793816	1	59	28539
rs1583673_C	557	Intestinal malabsorption (non-celiac)	digestive	-0.0633177	0.242392	0.938645	0.793923	1	38	23768
rs174478_T	736	Other acquired deformities of limbs	musculoskeletal	0.0408988	0.156622	1.04175	0.793991	1	85	28537
rs11222085_T	695.7	Prurigo and Lichen	dermatologic	0.0453517	0.17371	1.0464	0.794033	1	113	28364
rs111941793_G	695.42	Systemic lupus erythematosus	dermatologic	0.0873407	0.334651	1.09127	0.7941	1	24	26252
rs11941568_A	411.4	Coronary atherosclerosis	circulatory system	0.0101541	0.038919	1.01021	0.794168	1	1549	26215
rs1693564_T	362.3	Other nondiabetic retinopathy	sense organs	-0.0351152	0.134631	0.965494	0.794227	1	113	27366
rs3786933_C	614.32	Chronic inflammatory pelvic disease	genitourinary	0.0749631	0.287514	1.07784	0.794302	1	35	28611
rs1044595_C	292.1	Aphasia/speech disturbance	mental disorders	-0.0449313	0.172372	0.956063	0.794351	1	71	28970
rs1693564_T	464	Acute sinusitis	respiratory	0.0779277	0.298982	1.08104	0.794367	1	23	28466
rs111941793_G	694.2	Other dyschromia	dermatologic	0.0397844	0.1528	1.04059	0.794579	1	114	26334
rs34248430_A	361	Retinal detachments and defects	sense organs	0.0395247	0.15187	1.04032	0.794669	1	108	26495
rs1583673_C	626.2	Dysmenorrhea	genitourinary	-0.0329589	0.126664	0.967578	0.794704	1	145	26509
`3:13765713_AT_A_AT`	276.14	Hypopotassemia	endocrine/metabolic	-0.0304206	0.116909	0.970037	0.794704	1	151	28598
rs7708285_G	165	Cancer within the respiratory system	neoplasms	-0.0369264	0.141966	0.963747	0.79478	1	118	29462
rs554776665_C	327	Sleep disorders	neurological	0.0431615	0.166005	1.04411	0.794863	1	99	24036
rs1583673_C	626.14	Irregular menstrual bleeding	genitourinary	0.0204964	0.0788632	1.02071	0.794942	1	390	26509
rs7708285_G	477	Epistaxis or throat hemorrhage	respiratory	0.0277391	0.106731	1.02813	0.794944	1	204	27735
rs10945391_G	530	Diseases of esophagus	digestive	0.00625159	0.0240545	1.00627	0.794946	1	4080	24645
rs6925325_G	696	Psoriasis and related disorders	dermatologic	0.0232316	0.0894001	1.0235	0.794971	1	304	28107
rs10945391_G	597.1	Urethral stricture (not specified as infectious)	genitourinary	-0.0212617	0.0818546	0.978963	0.795057	1	304	27684
rs111941793_G	362.3	Other nondiabetic retinopathy	sense organs	-0.0399407	0.153874	0.960846	0.795197	1	108	26216
rs9994626_G	331	Other cerebral degenerations	neurological	-0.0531062	0.204619	0.948279	0.795221	1	49	27532
rs11222085_T	348	Other conditions of brain	neurological	-0.0729238	0.281019	0.929672	0.795251	1	40	28778
rs174478_T	555.1	Regional enteritis	digestive	0.0373898	0.144102	1.0381	0.795274	1	101	23962
rs7708285_G	440.2	Atherosclerosis of the extremities	circulatory system	0.0792165	0.305397	1.08244	0.795335	1	24	28971
rs554776665_C	366	Cataract	sense organs	-0.00969804	0.0373888	0.990349	0.795339	1	2262	22228
rs3857615_T	245	Thyroiditis	endocrine/metabolic	-0.0561689	0.216577	0.945379	0.795367	1	44	27709
rs9994626_G	280.2	Iron deficiency anemia secondary to blood loss (chronic)	hematopoietic	0.0601051	0.23181	1.06195	0.795415	1	39	26539
rs4806665_G	594	Urinary calculus	genitourinary	-0.0148332	0.0572191	0.985276	0.795454	1	621	28868
rs4806665_G	197	Chemotherapy	neoplasms	0.0191574	0.0739324	1.01934	0.795543	1	369	28017
rs1583673_C	380.1	Otitis externa	sense organs	0.0638808	0.246549	1.06597	0.795558	1	38	29220
rs5750495_T	979	Adverse drug events and drug allergies	injuries & poisonings	-0.0817402	0.315725	0.921511	0.795715	1	25	26468
rs5750495_T	994	Sepsis and SIRS	injuries & poisonings	-0.0234186	0.0904908	0.976853	0.795793	1	296	29122
rs5750495_T	994.2	Sepsis	injuries & poisonings	-0.0234186	0.0904908	0.976853	0.795793	1	296	29122
rs7708285_G	741.3	Difficulty in walking	musculoskeletal	0.0819533	0.316913	1.08541	0.795945	1	23	29183
rs10945391_G	420.2	Pericarditis	circulatory system	0.0328753	0.127213	1.03342	0.796077	1	125	28608
rs11941568_A	411	Ischemic Heart Disease	circulatory system	0.00828434	0.0320602	1.00832	0.796099	1	2336	26215
rs11733975_T	624.1	Dystrophy of female genital tract	genitourinary	0.0746108	0.28878	1.07746	0.796124	1	30	28564
rs34248430_A	592.1	Cystitis	genitourinary	0.0254252	0.0984117	1.02575	0.796133	1	258	25512
rs3857615_T	994	Sepsis and SIRS	injuries & poisonings	-0.0216133	0.0837134	0.978619	0.796267	1	298	29250
rs3857615_T	994.2	Sepsis	injuries & poisonings	-0.0216133	0.0837134	0.978619	0.796267	1	298	29250
rs3857615_T	619.5	Noninflammatory disorders of vulva and perineum	genitourinary	0.0331382	0.128373	1.03369	0.796299	1	128	28608
rs6925325_G	195.1	Malignant neoplasm, other	neoplasms	0.0163478	0.0633524	1.01648	0.796372	1	622	28059
rs11733975_T	395.4	Nonrheumatic pulmonary valve disorders	circulatory system	-0.0611618	0.23703	0.940671	0.796381	1	42	28468
rs4870049_G	527.2	Sialoadenitis	digestive	0.0680098	0.263716	1.07038	0.796491	1	33	29169
rs1044595_C	272.11	Hypercholesterolemia	endocrine/metabolic	-0.00718307	0.0278542	0.992843	0.796499	1	3177	25873
rs7708285_G	701	Other hypertrophic and atrophic conditions of skin	dermatologic	-0.0172935	0.067062	0.982855	0.796505	1	529	29026
rs4870049_G	288.1	Decreased white blood cell count	hematopoietic	0.0263956	0.102362	1.02675	0.796511	1	216	29003
rs4870049_G	288.11	Neutropenia	hematopoietic	0.0263956	0.102362	1.02675	0.796511	1	216	29003
rs3786933_C	395.2	Nonrheumatic aortic valve disorders	circulatory system	-0.0277372	0.107654	0.972644	0.796675	1	235	28550
rs10945391_G	577.2	Chronic pancreatitis	digestive	0.0660175	0.256287	1.06825	0.796722	1	30	28659
rs554776665_C	474	Acute and chronic tonsillitis	respiratory	0.0323018	0.1254	1.03283	0.796722	1	175	22955
rs11733975_T	290.1	Dementias	mental disorders	-0.0584108	0.226806	0.943262	0.796765	1	46	28952
rs8072878_A	426.24	Atrioventricular block, complete	circulatory system	0.0895192	0.347867	1.09365	0.796919	1	24	14884
rs174478_T	800.3	Fracture of tibia and fibula	injuries & poisonings	-0.0411962	0.160123	0.959641	0.796964	1	80	28532
rs11941568_A	695.7	Prurigo and Lichen	dermatologic	-0.0356679	0.138713	0.964961	0.797076	1	110	27457
rs34248430_A	134.1	Intestinal helminthiases	infectious diseases	0.0894376	0.347858	1.09356	0.797094	1	20	27688
rs151057105_C	202.24	Large cell lymphoma	neoplasms	-0.0785214	0.305472	0.924482	0.797141	1	60	28979
rs1583673_C	362	Other retinal disorders	sense organs	-0.0159596	0.0620885	0.984167	0.797143	1	593	27996
rs11733975_T	601.1	Prostatitis	genitourinary	-0.0282228	0.109799	0.972172	0.797147	1	204	26759
rs1693564_T	720.1	Spinal stenosis of lumbar region	musculoskeletal	-0.0224941	0.087555	0.977757	0.797245	1	269	28070
rs174478_T	292	Neurological disorders	mental disorders	0.0218812	0.0851706	1.02212	0.797248	1	288	29187
rs2495732_T	411.4	Coronary atherosclerosis	circulatory system	-0.0117089	0.0455973	0.988359	0.797341	1	1592	26778
rs1693564_T	287.31	Primary thrombocytopenia	hematopoietic	-0.05847	0.227718	0.943207	0.797361	1	39	28424
rs4870049_G	857	Mechanical complication of unspecified genitourinary device, implant, and graft	injuries & poisonings	-0.0416827	0.162345	0.959174	0.797368	1	83	29433
rs554776665_C	414	Other forms of chronic heart disease	circulatory system	-0.0261515	0.101862	0.974187	0.797383	1	256	22372
rs7708285_G	800.1	Fracture of neck of femur	injuries & poisonings	-0.0441964	0.172192	0.956766	0.797435	1	81	28532
rs9994626_G	597.1	Urethral stricture (not specified as infectious)	genitourinary	-0.0214106	0.0834274	0.978817	0.797458	1	298	27147
rs3786933_C	745	Pain in joint	musculoskeletal	0.0178077	0.0694039	1.01797	0.797503	1	569	28858
rs3786933_C	364.5	Corneal dystrophy	sense organs	0.0664132	0.258861	1.06867	0.797519	1	42	28078
rs5750495_T	272.11	Hypercholesterolemia	endocrine/metabolic	-0.00763508	0.0297611	0.992394	0.797529	1	3164	25943
rs554776665_C	198.4	Secondary malignant neoplasm of liver	neoplasms	0.0397003	0.154801	1.0405	0.797596	1	114	23209
rs4870049_G	341	Other demyelinating diseases of central nervous system	neurological	-0.0790061	0.308147	0.924034	0.797649	1	23	28778
`3:13765713_AT_A_AT`	451	Phlebitis and thrombophlebitis	circulatory system	0.0348067	0.135775	1.03542	0.797676	1	112	26519
rs5750495_T	516	Abnormal sputum	respiratory	0.0327844	0.127941	1.03333	0.797761	1	145	29273
rs34248430_A	428	Congestive heart failure; nonhypertensive	circulatory system	0.0228342	0.0891327	1.0231	0.79781	1	319	27390
rs174478_T	241.2	Nontoxic multinodular goiter	endocrine/metabolic	-0.0450433	0.175911	0.955956	0.797907	1	67	27741
rs11222085_T	426.24	Atrioventricular block, complete	circulatory system	0.0732746	0.286356	1.07603	0.798039	1	42	27164
rs2495732_T	967	Adverse effects of sedatives or other central nervous system depressants and anesthetics	injuries & poisonings	0.0743235	0.290545	1.07716	0.798099	1	37	26317
`3:13765713_AT_A_AT`	184.1	Malignant neoplasm of ovary and other uterine adnexa	neoplasms	0.0153824	0.0601469	1.0155	0.798146	1	585	27537
rs3857615_T	789	Nausea and vomiting	symptoms	0.0121733	0.0476026	1.01225	0.798162	1	948	28600
rs7708285_G	289.3	Personal history of diseases of blood and blood-forming organs	hematopoietic	0.0576544	0.22557	1.05935	0.798264	1	45	29003
rs1583673_C	738	Other acquired musculoskeletal deformity	musculoskeletal	0.0306917	0.120094	1.03117	0.798288	1	157	28303
rs4870049_G	274.2	Crystal arthropathies	endocrine/metabolic	0.0605168	0.23685	1.06239	0.798332	1	40	29207
rs11941568_A	427.12	Paroxysmal ventricular tachycardia	circulatory system	0.0462192	0.180919	1.0473	0.798361	1	65	26283
rs9994626_G	481	Influenza	respiratory	-0.0634002	0.248209	0.938568	0.79839	1	33	27522
rs5750495_T	619.5	Noninflammatory disorders of vulva and perineum	genitourinary	-0.0350723	0.137356	0.965536	0.798461	1	128	28479
rs151057105_C	619.2	Disorders of uterus, NEC	genitourinary	-0.0329083	0.1289	0.967627	0.798491	1	361	28399
rs174478_T	353	Nerve root and plexus disorders	neurological	0.0560928	0.219761	1.0577	0.798534	1	43	28293
rs554776665_C	193	Thyroid cancer	neoplasms	0.0732199	0.286876	1.07597	0.798544	1	34	24357
rs9994626_G	568.1	Peritoneal adhesions (postoperative) (postinfection)	digestive	-0.0197754	0.0774982	0.980419	0.79859	1	346	26066
rs5750495_T	516.1	Hemoptysis	respiratory	0.0335673	0.131609	1.03414	0.798682	1	137	29273
rs11941568_A	530.12	Ulcer of esophagus	digestive	-0.0187664	0.0735982	0.981409	0.798736	1	394	24472
rs174478_T	707	Chronic ulcer of skin	dermatologic	-0.0380822	0.149394	0.962634	0.798791	1	93	29488
`3:13765713_AT_A_AT`	456	Chronic venous insufficiency [CVI]	circulatory system	0.0658084	0.258264	1.06802	0.798869	1	31	26519
rs5750495_T	332	Parkinson's disease	neurological	0.0489052	0.191974	1.05012	0.798917	1	64	28618
rs11941568_A	362	Other retinal disorders	sense organs	-0.015659	0.0614749	0.984463	0.798938	1	575	27325
rs174478_T	858	Complication of internal orthopedic device	injuries & poisonings	0.0586636	0.23035	1.06042	0.798977	1	39	29433
rs3786933_C	701.5	Abnormal granulation tissue	dermatologic	-0.0605476	0.237764	0.941249	0.79899	1	46	28873
rs7708285_G	8.6	Viral Enteritis	infectious diseases	-0.0514411	0.202056	0.94986	0.799041	1	58	29276
rs9994626_G	174.11	Malignant neoplasm of female breast	neoplasms	0.0151498	0.059515	1.01527	0.799067	1	610	26545
rs1693564_T	840.3	Joint/ligament sprain	injuries & poisonings	0.0671479	0.263792	1.06945	0.799072	1	30	28626
rs199556490_T	789	Nausea and vomiting	symptoms	0.0144193	0.0566491	1.01452	0.799081	1	942	28424
rs7708285_G	567	Peritonitis and retroperitoneal infections	digestive	-0.0596171	0.234233	0.942125	0.799093	1	43	27236
`3:13765713_AT_A_AT`	610.8	Other specified benign mammary dysplasias	genitourinary	0.0523902	0.205974	1.05379	0.799222	1	50	28655
rs151057105_C	396	Abnormal heart sounds	circulatory system	-0.048355	0.190119	0.952796	0.799233	1	161	28466
rs1693564_T	380.4	Impacted cerumen	sense organs	-0.0672454	0.264528	0.934966	0.799334	1	29	28562
rs34248430_A	608	Other disorders of male genital organs	genitourinary	-0.0255466	0.100511	0.974777	0.799366	1	258	25754
rs9994626_G	741.4	Joint effusions	musculoskeletal	0.0393043	0.154666	1.04009	0.7994	1	87	27919
rs1044595_C	575.8	Other disorders of biliary tract	digestive	-0.045275	0.17819	0.955735	0.799432	1	66	27812
rs1044595_C	446.4	Wegener's granulomatosis	circulatory system	-0.0805452	0.317176	0.922613	0.799538	1	21	28757
`3:13765713_AT_A_AT`	385	Other disorders of middle ear and mastoid	sense organs	-0.057997	0.228582	0.943653	0.799708	1	39	29023
rs1583673_C	285.2	Anemia of chronic disease	hematopoietic	-0.0633525	0.249723	0.938613	0.799734	1	35	27500
rs7708285_G	81	Infection/inflammation of internal prosthetic device; implant; and graft	infectious diseases	0.0360126	0.141973	1.03667	0.799759	1	113	29250
rs3857615_T	530.1	Esophagitis, GERD and related diseases	digestive	-0.00626874	0.024715	0.993751	0.799773	1	3946	25241
rs4870049_G	380.4	Impacted cerumen	sense organs	0.070325	0.277264	1.07286	0.799775	1	30	29459
rs4870049_G	442	Other aneurysm	circulatory system	0.0320603	0.126408	1.03258	0.799785	1	142	28971
rs151057105_C	428	Congestive heart failure; nonhypertensive	circulatory system	-0.0338561	0.133505	0.966711	0.799809	1	336	28949
rs151057105_C	426	Cardiac conduction disorders	circulatory system	-0.0277755	0.109568	0.972607	0.799883	1	510	26943
rs8072878_A	571.5	Other chronic nonalcoholic liver disease	digestive	-0.02792	0.110163	0.972466	0.799927	1	221	15712
rs1583673_C	276.5	Hypovolemia	endocrine/metabolic	-0.0248819	0.0981876	0.975425	0.79995	1	232	28661
rs8072878_A	275	Disorders of mineral metabolism	endocrine/metabolic	0.0384135	0.151632	1.03916	0.800011	1	119	16090
rs8072878_A	80	Postoperative infection	infectious diseases	-0.0365535	0.144377	0.964106	0.800128	1	127	16020
rs34248430_A	145.2	Cancer of tongue	neoplasms	-0.0847575	0.334802	0.918735	0.800147	1	23	27573
rs7708285_G	516	Abnormal sputum	respiratory	0.0319535	0.12622	1.03247	0.800147	1	146	29435
rs5750495_T	601.4	Balanoposthitis	genitourinary	-0.0639933	0.252808	0.938011	0.800168	1	39	26825
rs5750495_T	555	Inflammatory bowel disease and other gastroenteritis and colitis	digestive	-0.0216367	0.0854793	0.978596	0.800174	1	330	23826
rs554776665_C	290	Delirium dementia and amnestic and other cognitive disorders	mental disorders	-0.0453546	0.179265	0.955659	0.800266	1	82	24175
rs6925325_G	687	Symptoms affecting skin	dermatologic	0.0365448	0.144491	1.03722	0.80033	1	117	29035
rs11941568_A	520.2	Disturbances in tooth eruption	digestive	0.0254896	0.100782	1.02582	0.800332	1	211	27701
rs111941793_G	681	Superficial cellulitis and abscess	dermatologic	-0.0490223	0.193867	0.95216	0.800372	1	68	27243
rs111941793_G	300.13	Phobia	mental disorders	0.049524	0.195853	1.05077	0.800374	1	69	25615
rs11733975_T	568	Other disorders of peritoneum	digestive	-0.0200855	0.0794407	0.980115	0.800395	1	381	27018
rs5750495_T	550	Abdominal hernia	digestive	-0.0070842	0.0280194	0.992941	0.800398	1	3454	25964
rs554776665_C	420.3	Endocarditis	circulatory system	-0.0773445	0.305928	0.925571	0.800408	1	28	24264
rs34248430_A	41.4	E. coli	infectious diseases	0.0285237	0.112826	1.02893	0.800414	1	194	27000
rs174478_T	516	Abnormal sputum	respiratory	0.0302396	0.119843	1.0307	0.800788	1	146	29435
rs11941568_A	592	Cystitis and urethritis	genitourinary	0.0225344	0.089323	1.02279	0.800825	1	267	26317
rs6925325_G	508	Pulmonary collapse; interstitial and compensatory emphysema	respiratory	-0.0245076	0.0971574	0.97579	0.800851	1	253	28636
rs6925325_G	306	Other mental disorder	mental disorders	0.0539599	0.213994	1.05544	0.80092	1	53	27585
rs6925325_G	428	Congestive heart failure; nonhypertensive	circulatory system	-0.0212544	0.0843111	0.97897	0.800968	1	341	29189
rs1583673_C	594.2	Calculus of lower urinary tract	genitourinary	-0.0431619	0.171235	0.957756	0.800993	1	75	28676
rs111941793_G	300.12	Agorophobia, social phobia, and panic disorder	mental disorders	0.050829	0.2018	1.05214	0.801135	1	66	25615
rs174478_T	732	Osteochondropathies	musculoskeletal	0.060083	0.238623	1.06192	0.801203	1	37	28387
rs3857615_T	496.21	Obstructive chronic bronchitis	respiratory	0.0353783	0.140549	1.03601	0.801261	1	107	28786
rs1693564_T	426.32	Left bundle branch block	circulatory system	-0.0273832	0.108792	0.972988	0.801272	1	175	26344
rs174478_T	378.5	Paralytic strabismus	sense organs	0.0729398	0.289851	1.07567	0.801315	1	25	28946
rs3786933_C	622.1	Polyp of corpus uteri	genitourinary	0.0147805	0.0587661	1.01489	0.801417	1	819	28149
rs3786933_C	443.9	Peripheral vascular disease, unspecified	circulatory system	-0.0396428	0.15765	0.961133	0.801458	1	107	28821
rs4870049_G	501	Pneumonitis due to inhalation of food or vomitus	respiratory	0.0569115	0.226392	1.05856	0.801516	1	44	28636
rs8072878_A	426.2	Atrioventricular [AV] block	circulatory system	0.0355483	0.14145	1.03619	0.801573	1	138	14884
rs111941793_G	610.8	Other specified benign mammary dysplasias	genitourinary	0.0607249	0.241735	1.06261	0.801656	1	47	26882
rs11733975_T	426.32	Left bundle branch block	circulatory system	0.029216	0.116317	1.02965	0.801678	1	182	26947
rs174478_T	41.4	E. coli	infectious diseases	0.0256497	0.102209	1.02598	0.801851	1	200	28773
rs151057105_C	362.2	Degeneration of macula and posterior pole of retina	sense organs	0.0299848	0.119485	1.03044	0.801852	1	441	27994
rs151057105_C	362.29	Macular degeneration (senile) of retina NOS	sense organs	0.0299848	0.119485	1.03044	0.801852	1	441	27994
rs4870049_G	145.2	Cancer of tongue	neoplasms	0.0771419	0.307505	1.0802	0.801919	1	24	29386
rs151057105_C	196	Radiotherapy	neoplasms	0.0606986	0.241986	1.06258	0.801942	1	108	27833
rs3786933_C	960.2	Allergy/adverse effect of penicillin	injuries & poisonings	0.0103102	0.0411168	1.01036	0.802004	1	1701	26479
rs6925325_G	602	Other disorders of prostate	genitourinary	0.0339023	0.135224	1.03448	0.802037	1	134	26979
rs1044595_C	619.3	Noninflammatory disorders of cervix	genitourinary	0.0207195	0.0826701	1.02094	0.802101	1	308	28427
rs34248430_A	703.1	Ingrowing nail	dermatologic	-0.0563574	0.224891	0.945201	0.802124	1	51	27608
rs4870049_G	212	Benign neoplasm of respiratory and intrathoracic organs	neoplasms	-0.0602617	0.240485	0.941518	0.802136	1	37	29544
rs1693564_T	472	Chronic pharyngitis and nasopharyngitis	respiratory	0.0318389	0.127061	1.03235	0.802139	1	127	26896
rs1583673_C	246	Other disorders of thyroid	endocrine/metabolic	0.0544647	0.217445	1.05598	0.802219	1	47	27511
rs1693564_T	260.6	Anorexia	endocrine/metabolic	-0.0413767	0.165227	0.959468	0.80226	1	75	28296
rs5750495_T	634	Miscarriage; stillbirth	pregnancy complications	-0.023418	0.0935151	0.976854	0.802263	1	289	28801
rs4870049_G	440.2	Atherosclerosis of the extremities	circulatory system	-0.0753338	0.30085	0.927434	0.802275	1	24	28971
rs554776665_C	687	Symptoms affecting skin	dermatologic	-0.0390832	0.156161	0.961671	0.802375	1	107	24030
rs111941793_G	279	Disorders involving the immune mechanism	endocrine/metabolic	0.0840671	0.335906	1.0877	0.802379	1	24	27428
rs3857615_T	574.3	Cholecystitis without cholelithiasis	digestive	0.0234906	0.0938686	1.02377	0.802394	1	238	27989
rs11222085_T	389.1	Sensorineural hearing loss	sense organs	0.0485334	0.194015	1.04973	0.802469	1	89	28892
rs2495732_T	433.5	Cerebral aneurysm	circulatory system	0.0840623	0.336082	1.0877	0.802491	1	27	28508
rs2495732_T	804	Fracture of hand or wrist	injuries & poisonings	0.0340544	0.13616	1.03464	0.802506	1	165	28220
rs174478_T	256	Ovarian dysfunction	endocrine/metabolic	-0.0764991	0.305869	0.926354	0.802507	1	22	29274
rs174478_T	256.4	Polycystic ovaries	endocrine/metabolic	-0.0764991	0.305869	0.926354	0.802507	1	22	29274
rs11941568_A	709	Diffuse diseases of connective tissue	dermatologic	0.0380079	0.151992	1.03874	0.802537	1	93	27378
rs2495732_T	41.11	Methicillin sensitive Staphylococcus aureus	infectious diseases	0.0401516	0.160584	1.04097	0.802561	1	118	28457
rs1693564_T	613.1	Inflammatory disease of breast	genitourinary	0.0449131	0.179679	1.04594	0.802616	1	64	28532
`3:13765713_AT_A_AT`	327	Sleep disorders	neurological	-0.0321047	0.128453	0.968405	0.802639	1	126	28734
rs3786933_C	420	Carditis	circulatory system	-0.0313326	0.125386	0.969153	0.802672	1	170	29157
rs11733975_T	270	Disorders of protein plasma/amino-acid transport and metabolism	endocrine/metabolic	0.0504563	0.201947	1.05175	0.802704	1	60	29248
rs151057105_C	389	Hearing loss	sense organs	0.0241933	0.0968353	1.02449	0.802711	1	678	28655
rs3786933_C	280	Iron deficiency anemias	hematopoietic	0.0136945	0.0548193	1.01379	0.802733	1	921	27589
rs6925325_G	198.3	Secondary malignant neoplasm of digestive systems	neoplasms	-0.0394501	0.157931	0.961318	0.802747	1	95	28059
rs111941793_G	303	Psychogenic and somatoform disorders	mental disorders	0.0624982	0.250277	1.06449	0.802807	1	43	25615
rs11941568_A	747.12	Valvular heart disease/ heart chambers	congenital anomalies	0.0829032	0.332158	1.08644	0.802905	1	20	28559
rs4870049_G	722	Intervertebral disc disorders	musculoskeletal	0.045495	0.182367	1.04655	0.802997	1	68	28949
rs8072878_A	569	Other disorders of intestine	digestive	0.0292954	0.117472	1.02973	0.803065	1	199	14939
rs1583673_C	280.1	Iron deficiency anemias, unspecified or not due to blood loss	hematopoietic	0.0126915	0.0508949	1.01277	0.803076	1	892	27500
rs3786933_C	695.4	Lupus (localized and systemic)	dermatologic	0.0714496	0.286552	1.07406	0.803096	1	34	28123
rs1044595_C	394.7	Disease of tricuspid valve	circulatory system	-0.0475818	0.190865	0.953533	0.803132	1	58	28491
rs5750495_T	454.11	Varicose veins of lower extremity, symptomtic	circulatory system	-0.0467148	0.187395	0.95436	0.80314	1	69	26646
rs5750495_T	149	Cancer of larynx, pharynx, nasal cavities	neoplasms	-0.0608059	0.243933	0.941006	0.803149	1	41	29224
rs3857615_T	401.1	Essential hypertension	circulatory system	0.00511112	0.0205058	1.00512	0.803165	1	6892	22648
rs5750495_T	364.5	Corneal dystrophy	sense organs	0.0594916	0.238691	1.0613	0.803174	1	41	28072
rs4806665_G	965.1	Opiates and related narcotics causing adverse effects in therapeutic use	injuries & poisonings	0.026533	0.106465	1.02689	0.803192	1	178	26577
`3:13765713_AT_A_AT`	732	Osteochondropathies	musculoskeletal	-0.058835	0.236205	0.942862	0.803295	1	37	28095
rs9994626_G	274	Gout and other crystal arthropathies	endocrine/metabolic	0.019128	0.0768031	1.01931	0.80332	1	357	27947
rs111941793_G	703	Diseases of nail, NOS	dermatologic	0.0662479	0.266042	1.06849	0.803351	1	38	27323
rs554776665_C	506	Empyema and pneumothorax	respiratory	0.0478185	0.192088	1.04898	0.803407	1	74	23706
rs8072878_A	626.12	Excessive or frequent menstruation	genitourinary	0.0190251	0.076432	1.01921	0.803427	1	508	14638
rs11222085_T	625.1	Dyspareunia	genitourinary	-0.0418129	0.167986	0.959049	0.803433	1	113	28801
rs6925325_G	696.42	Psoriatic arthropathy	dermatologic	0.0496487	0.199477	1.0509	0.803442	1	61	28107
rs7708285_G	287.3	Thrombocytopenia	hematopoietic	0.0316312	0.127087	1.03214	0.803444	1	143	29319
rs151057105_C	420.21	Acute pericarditis	circulatory system	-0.117127	0.47062	0.889472	0.803455	1	25	29069
rs11733975_T	819	Skull and face fracture and other intercranial injury	injuries & poisonings	0.0602021	0.241987	1.06205	0.803529	1	42	29296
rs3857615_T	187.1	Malignant neoplasm of unspecified male genital organ	neoplasms	-0.015367	0.0617889	0.98475	0.803592	1	563	28449
rs199556490_T	502	Postinflammatory pulmonary fibrosis	respiratory	0.0493524	0.198651	1.05059	0.803795	1	77	28426
rs9994626_G	367.2	Astigmatism	sense organs	0.0193375	0.0778619	1.01953	0.803859	1	350	27659
rs34248430_A	736.4	Genu valgum or varum (acquired)	musculoskeletal	0.0644268	0.259429	1.06655	0.80387	1	36	26775
rs5750495_T	802	Fracture of pelvis	injuries & poisonings	0.0501891	0.202115	1.05147	0.803887	1	57	28381
rs9994626_G	623	Hypertrophy of female genital organs	genitourinary	0.0301288	0.121392	1.03059	0.803984	1	143	27079
rs11733975_T	395	Heart valve disorders	circulatory system	-0.017078	0.068822	0.983067	0.80402	1	517	28468
rs7708285_G	198.3	Secondary malignant neoplasm of digestive systems	neoplasms	0.0385955	0.155554	1.03935	0.804044	1	95	28059
rs11941568_A	198.6	Secondary malignancy of bone	neoplasms	-0.0318009	0.128198	0.968699	0.804087	1	129	27167
rs10945391_G	225.1	Benign neoplasm of brain, cranial nerves, meninges	neoplasms	0.0476109	0.191936	1.04876	0.804091	1	55	28746
rs11222085_T	430.2	Intracerebral hemorrhage	circulatory system	-0.065927	0.265837	0.936199	0.804136	1	44	28828
rs9994626_G	550.4	Umbilical hernia	digestive	0.0195784	0.0789483	1.01977	0.804142	1	337	24972
rs4870049_G	717	Polymyalgia Rheumatica	musculoskeletal	-0.0273278	0.110225	0.973042	0.804191	1	184	29397
rs1693564_T	565.1	Anal and rectal polyp	digestive	-0.0119091	0.0480355	0.988162	0.804194	1	913	26396
rs9994626_G	443	Peripheral vascular disease	circulatory system	0.0226126	0.0912184	1.02287	0.804216	1	250	27727
rs554776665_C	594.3	Calculus of ureter	genitourinary	-0.0290035	0.117015	0.971413	0.804242	1	193	23922
rs11941568_A	750.21	Congenital anomalies of intestine	congenital anomalies	-0.0745849	0.300955	0.928129	0.804268	1	23	28442
rs34248430_A	798	Malaise and fatigue	symptoms	-0.0208418	0.0841374	0.979374	0.804358	1	363	27394
rs3857615_T	702.2	Seborrheic keratosis	dermatologic	-0.0167227	0.0675339	0.983416	0.804429	1	463	28709
rs11733975_T	386.3	Labyrinthitis	sense organs	0.0434544	0.17552	1.04441	0.804463	1	79	28614
rs1693564_T	428.2	Heart failure NOS	circulatory system	0.0229321	0.0926309	1.0232	0.804472	1	243	28298
rs7708285_G	420.2	Pericarditis	circulatory system	0.0335031	0.135418	1.03407	0.804595	1	126	29311
rs1693564_T	379.3	Aphakia and other disorders of lens	sense organs	-0.0684548	0.276696	0.933836	0.804598	1	27	28067
rs11222085_T	624.9	stress incontinence, female	genitourinary	0.0205477	0.0830549	1.02076	0.8046	1	495	28801
rs7708285_G	275.5	Disorders of calcium/phosphorus metabolism	endocrine/metabolic	0.0331783	0.134157	1.03373	0.804669	1	129	29342
rs3857615_T	145	Cancer of mouth	neoplasms	-0.045586	0.184334	0.955437	0.804675	1	61	29354
rs7708285_G	655	Known or suspected fetal abnormality affecting management of mother	pregnancy complications	0.0382572	0.154706	1.039	0.804683	1	100	29481
rs10945391_G	184.11	Malignant neoplasm of ovary	neoplasms	0.0147853	0.0597912	1.0149	0.80469	1	582	27160
rs2495732_T	700	Corns and callosities	dermatologic	-0.0810395	0.327732	0.922157	0.804697	1	26	28707
rs151057105_C	300	Anxiety disorders	mental disorders	0.0201346	0.0814645	1.02034	0.804786	1	959	27352
rs11222085_T	751.2	Congenital anomalies of urinary system	congenital anomalies	0.0548061	0.221746	1.05634	0.804787	1	69	29383
rs2495732_T	244.1	Secondary hypothyroidism	endocrine/metabolic	-0.0432226	0.174932	0.957698	0.804844	1	94	27432
rs3786933_C	364.4	Corneal degenerations	sense organs	-0.0335013	0.135667	0.967054	0.804957	1	146	28078
rs7708285_G	357	Inflammatory and toxic neuropathy	neurological	0.0307122	0.124512	1.03119	0.80517	1	149	29383
rs6925325_G	225.1	Benign neoplasm of brain, cranial nerves, meninges	neoplasms	-0.049843	0.202112	0.951379	0.805209	1	58	29450
`3:13765713_AT_A_AT`	451.2	Phlebitis and thrombophlebitis of lower extremities	circulatory system	0.03887	0.157733	1.03964	0.80535	1	83	26519
rs1044595_C	411.8	Other chronic ischemic heart disease, unspecified	circulatory system	-0.0114911	0.0466421	0.988575	0.805398	1	1030	26882
rs4870049_G	220	Benign neoplasm of ovary	neoplasms	-0.029567	0.120034	0.970866	0.805434	1	155	26854
rs6925325_G	598	Abnormal findings on examination of urine	genitourinary	-0.0834904	0.338961	0.9199	0.80544	1	20	29561
rs11733975_T	527.2	Sialoadenitis	digestive	-0.0665775	0.270328	0.93559	0.805462	1	32	28934
rs199556490_T	270.33	Amyloidosis	endocrine/metabolic	0.0983708	0.399429	1.10337	0.805467	1	20	29273
rs8072878_A	70	Viral hepatitis	infectious diseases	0.0737184	0.299439	1.0765	0.805536	1	31	15912
rs4806665_G	961.1	Poisoning/allergy of sulfonamides	injuries & poisonings	-0.0384464	0.156185	0.962283	0.805559	1	82	26577
rs8072878_A	727.6	Rupture of tendon, nontraumatic	musculoskeletal	0.0291058	0.118258	1.02953	0.805588	1	196	14961
rs9994626_G	153.2	Colon cancer	neoplasms	0.029004	0.117898	1.02943	0.805674	1	148	25429
rs34248430_A	274	Gout and other crystal arthropathies	endocrine/metabolic	0.0208889	0.0849266	1.02111	0.80571	1	355	27402
rs11733975_T	741.4	Joint effusions	musculoskeletal	-0.0402787	0.163783	0.960522	0.805739	1	89	28946
rs3857615_T	420.21	Acute pericarditis	circulatory system	0.0714647	0.290609	1.07408	0.80575	1	25	29278
rs151057105_C	574.2	Calculus of bile duct	digestive	-0.106323	0.432372	0.899134	0.805754	1	30	27788
rs1583673_C	465.2	Acute pharyngitis	respiratory	0.0417075	0.169607	1.04259	0.805755	1	79	29121
rs4806665_G	703.1	Ingrowing nail	dermatologic	-0.046059	0.187305	0.954986	0.805757	1	57	29382
rs1044595_C	715	Other inflammatory spondylopathies	musculoskeletal	-0.0277623	0.112899	0.97262	0.805757	1	166	28613
rs11941568_A	427.11	Paroxysmal supraventricular tachycardia	circulatory system	-0.0235177	0.0957237	0.976757	0.805928	1	231	26283
rs1044595_C	721	Spondylosis and allied disorders	musculoskeletal	-0.0245013	0.0997558	0.975796	0.805982	1	212	28734
rs9994626_G	707.1	Decubitus ulcer	dermatologic	0.0495898	0.201936	1.05084	0.806013	1	51	28214
rs11222085_T	571.8	Liver abscess and sequelae of chronic liver disease	digestive	-0.0664132	0.270493	0.935744	0.806049	1	43	28677
rs6925325_G	367	Disorders of refraction and accommodation; blindness and low vision	sense organs	0.0148339	0.0604268	1.01494	0.806081	1	685	28896
rs554776665_C	217.1	Nevus, non-neoplastic	neoplasms	-0.0552635	0.22512	0.946236	0.806081	1	51	23910
rs174478_T	386.9	Dizziness and giddiness (Light-headedness and vertigo)	sense organs	0.0155632	0.0634063	1.01568	0.806107	1	525	28849
rs4870049_G	603.1	Hydrocele	genitourinary	0.0323922	0.131982	1.03292	0.806124	1	130	27442
rs3786933_C	724	Other and unspecified disorders of back	musculoskeletal	-0.0597954	0.243741	0.941957	0.806206	1	43	28797
rs151057105_C	384	Other disorders of tympanic membrane	sense organs	0.0688978	0.281019	1.07133	0.806323	1	81	29085
rs1044595_C	38	Septicemia	infectious diseases	-0.0203616	0.0830673	0.979844	0.806362	1	307	28562
rs4870049_G	803.2	Fracture of radius and ulna	injuries & poisonings	0.0184663	0.0753559	1.01864	0.806415	1	402	28532
rs11941568_A	374.1	Ectropion or entropion	sense organs	0.0333489	0.136125	1.03391	0.806466	1	116	27878
rs3786933_C	741.2	Stiffness of joint	musculoskeletal	0.0683877	0.279181	1.07078	0.806489	1	35	29032
rs11941568_A	394.7	Disease of tricuspid valve	circulatory system	0.0474068	0.193597	1.04855	0.806554	1	57	27786
rs199556490_T	218.1	Uterine leiomyoma	neoplasms	0.0132987	0.0543372	1.01339	0.806655	1	1058	27314
rs7708285_G	317.1	Alcoholism	mental disorders	0.0251874	0.10292	1.02551	0.806667	1	217	28857
`3:13765713_AT_A_AT`	287.31	Primary thrombocytopenia	hematopoietic	-0.055294	0.225958	0.946207	0.806682	1	40	29014
rs151057105_C	464	Acute sinusitis	respiratory	-0.115966	0.474003	0.890506	0.806726	1	24	29116
rs3857615_T	564.9	Personal history of diseases of digestive system	digestive	0.00834462	0.034109	1.00838	0.806731	1	1935	23937
rs11222085_T	733.2	Cyst of bone	musculoskeletal	-0.0925446	0.378301	0.911609	0.806741	1	21	28387
rs8072878_A	270	Disorders of protein plasma/amino-acid transport and metabolism	endocrine/metabolic	0.0787435	0.32193	1.08193	0.806767	1	27	16171
rs11941568_A	151	Cancer of stomach	neoplasms	0.0808009	0.330408	1.08415	0.806806	1	20	27312
`3:13765713_AT_A_AT`	280.1	Iron deficiency anemias, unspecified or not due to blood loss	hematopoietic	0.0120448	0.049265	1.01212	0.806851	1	879	27453
rs10945391_G	458	Hypotension	circulatory system	-0.014357	0.0587476	0.985746	0.806934	1	597	27072
`3:13765713_AT_A_AT`	555.21	Ulcerative colitis (chronic)	digestive	0.0460263	0.18834	1.0471	0.806937	1	59	23720
rs2495732_T	575.7	Other disorders of gallbladder	digestive	-0.0343587	0.140638	0.966225	0.806993	1	146	27711
rs6925325_G	427.6	Premature beats	circulatory system	-0.036614	0.149932	0.964048	0.807072	1	105	27164
rs1044595_C	568.1	Peritoneal adhesions (postoperative) (postinfection)	digestive	-0.0186817	0.0765128	0.981492	0.807104	1	362	27041
rs10945391_G	427.1	Paroxysmal tachycardia, unspecified	circulatory system	-0.0205122	0.0840124	0.979697	0.807109	1	289	26508
rs4806665_G	599.5	Frequency of urination and polyuria	genitourinary	-0.0187624	0.0768908	0.981413	0.80722	1	340	28099
rs3786933_C	687.4	Disturbance of skin sensation	dermatologic	0.0247179	0.101312	1.02503	0.807248	1	265	28885
rs4806665_G	782.3	Edema	symptoms	-0.0273231	0.112022	0.973047	0.807301	1	159	29354
rs7708285_G	580	Nephritis; nephrosis; renal sclerosis	genitourinary	0.0357465	0.146558	1.03639	0.807303	1	107	28095
rs34248430_A	571.81	Portal hypertension	digestive	0.0809832	0.332027	1.08435	0.807304	1	22	26908
rs199556490_T	560.4	Other intestinal obstruction	digestive	0.0327525	0.134325	1.03329	0.807362	1	166	23789
rs9994626_G	252.1	Hyperparathyroidism	endocrine/metabolic	-0.0373382	0.153135	0.96335	0.807366	1	87	28008
rs174478_T	857	Mechanical complication of unspecified genitourinary device, implant, and graft	injuries & poisonings	-0.0384135	0.157547	0.962315	0.807368	1	83	29433
rs151057105_C	722.9	Other and unspecified disc disorder	musculoskeletal	0.0805411	0.330349	1.08387	0.807381	1	60	28707
rs34248430_A	707.1	Decubitus ulcer	dermatologic	0.0557748	0.228782	1.05736	0.807394	1	47	27674
rs34248430_A	475	Chronic sinusitis	respiratory	-0.0240493	0.0986958	0.976238	0.807486	1	263	26036
rs1044595_C	344	Other paralytic syndromes	neurological	0.0650224	0.266866	1.06718	0.8075	1	29	28562
`3:13765713_AT_A_AT`	521	Diseases of hard tissues of teeth	digestive	-0.0211541	0.0868318	0.979068	0.807524	1	274	28318
rs34248430_A	733.2	Cyst of bone	musculoskeletal	0.0823344	0.338042	1.08582	0.80757	1	21	26637
rs34248430_A	540	Appendiceal conditions	digestive	0.0318974	0.130966	1.03241	0.807576	1	144	27613
rs11222085_T	375	Disorders of lacrimal system	sense organs	0.0277473	0.113959	1.02814	0.807629	1	260	28946
rs1583673_C	286	Coagulation defects	hematopoietic	0.0384116	0.157774	1.03916	0.80765	1	91	29080
rs554776665_C	292.3	Memory loss	mental disorders	0.0529617	0.217675	1.05439	0.807768	1	58	24175
rs174478_T	285.22	Anemia in neoplastic disease	hematopoietic	0.0723799	0.297804	1.07506	0.80797	1	24	27730
rs3857615_T	451.2	Phlebitis and thrombophlebitis of lower extremities	circulatory system	-0.0383137	0.15766	0.962411	0.807994	1	83	26768
rs11222085_T	389.4	Tinnitus	sense organs	-0.0460519	0.189549	0.954992	0.808041	1	88	28892
rs1583673_C	530.2	Esophageal bleeding (varices/hemorrhage)	digestive	-0.0286485	0.117943	0.971758	0.808083	1	160	25061
rs199556490_T	528.11	Stomatitis and mucositis (ulcerative)	digestive	-0.0656649	0.270344	0.936445	0.808088	1	38	28955
rs11222085_T	286	Coagulation defects	hematopoietic	-0.0454022	0.186939	0.955613	0.808105	1	91	29319
rs1693564_T	714	Rheumatoid arthritis and other inflammatory polyarthropathies	musculoskeletal	-0.021054	0.086726	0.979166	0.808188	1	274	27956
rs1583673_C	733	Other disorders of bone and cartilage	musculoskeletal	-0.0363507	0.149744	0.964302	0.808198	1	99	28153
rs1693564_T	594.1	Calculus of kidney	genitourinary	-0.0201095	0.082873	0.980091	0.808273	1	298	28030
rs7708285_G	277	Other disorders of metabolism	endocrine/metabolic	0.040472	0.166817	1.0413	0.808305	1	83	29425
rs10945391_G	443.9	Peripheral vascular disease, unspecified	circulatory system	-0.0336736	0.138803	0.966887	0.808316	1	105	28279
rs10945391_G	514	Abnormal findings examination of lungs	respiratory	0.0243962	0.100567	1.0247	0.808325	1	201	28669
rs11733975_T	613.8	Other specified disorders of breast	genitourinary	-0.0658965	0.271684	0.936228	0.808355	1	32	29189
rs174478_T	386.3	Labyrinthitis	sense organs	0.0392886	0.162023	1.04007	0.808403	1	80	28849
rs11222085_T	528.5	Diseases of lips	digestive	0.0462882	0.190973	1.04738	0.808485	1	92	29169
rs11222085_T	624	Symptoms involving female genital tract	genitourinary	-0.0484814	0.200023	0.952675	0.808486	1	81	28801
rs3786933_C	535.2	Atrophic gastritis	digestive	-0.0634592	0.261822	0.938512	0.808489	1	39	25292
rs151057105_C	454.11	Varicose veins of lower extremity, symptomtic	circulatory system	0.0736456	0.303942	1.07643	0.808547	1	69	26574
rs11941568_A	585.33	Chronic Kidney Disease, Stage III	genitourinary	-0.0184457	0.0761392	0.981723	0.808577	1	372	27202
rs3857615_T	364.5	Corneal dystrophy	sense organs	-0.0537758	0.221984	0.947645	0.808586	1	42	28194
rs4806665_G	525	Other diseases of the teeth and supporting structures	digestive	-0.0232439	0.0960062	0.977024	0.808696	1	217	28577
rs7708285_G	134	Helminthiases	infectious diseases	-0.0749892	0.309776	0.927754	0.808722	1	25	29508
rs554776665_C	736	Other acquired deformities of limbs	musculoskeletal	0.0486327	0.200948	1.04983	0.808767	1	67	23624
rs2495732_T	252.1	Hyperparathyroidism	endocrine/metabolic	0.0452846	0.187206	1.04633	0.80886	1	87	28953
rs5750495_T	573	Other disorders of liver	digestive	0.025729	0.10638	1.02606	0.80889	1	209	28520
rs4806665_G	195	Cancer, suspected or other	neoplasms	0.0138544	0.0572877	1.01395	0.808905	1	625	28017
rs4870049_G	281	Other deficiency anemia	hematopoietic	-0.0368738	0.152476	0.963798	0.808909	1	95	27730
rs4870049_G	507	Pleurisy; pleural effusion	respiratory	0.0164801	0.0681613	1.01662	0.80895	1	489	28636
rs3786933_C	276.13	Hyperpotassemia	endocrine/metabolic	0.0445963	0.184572	1.04561	0.809075	1	81	28748
rs174478_T	736.4	Genu valgum or varum (acquired)	musculoskeletal	0.0547309	0.226528	1.05626	0.809085	1	41	28537
rs4870049_G	300	Anxiety disorders	mental disorders	-0.0117715	0.0487241	0.988297	0.809093	1	966	27585
rs554776665_C	367.1	Myopia	sense organs	0.0287344	0.11894	1.02915	0.809099	1	194	23924
rs174478_T	733	Other disorders of bone and cartilage	musculoskeletal	0.0349997	0.144878	1.03562	0.809106	1	99	28387
rs7708285_G	80	Postoperative infection	infectious diseases	0.0245149	0.101478	1.02482	0.809107	1	224	29250
rs9994626_G	426.3	Bundle branch block	circulatory system	0.0251629	0.104242	1.02548	0.809254	1	192	26003
rs5750495_T	272	Disorders of lipoid metabolism	endocrine/metabolic	-0.00689477	0.0285655	0.993129	0.809271	1	3475	25943
rs7708285_G	227.1	Benign neoplasm of adrenal gland	neoplasms	0.0797066	0.33032	1.08297	0.809322	1	21	29413
rs2495732_T	180.3	Cervical intraepithelial neoplasia [CIN] [Cervical dysplasia]	neoplasms	-0.0320792	0.132985	0.96843	0.809381	1	162	26707
rs4870049_G	362.3	Other nondiabetic retinopathy	sense organs	0.0329725	0.136735	1.03352	0.809446	1	120	28224
rs174478_T	427.9	Palpitations	circulatory system	-0.0160586	0.0666095	0.98407	0.809488	1	474	27164
rs11222085_T	578.1	Hematemesis	digestive	0.045232	0.187645	1.04627	0.809516	1	96	27136
rs10945391_G	473	Diseases of the larynx and vocal cords	respiratory	-0.0234135	0.0971451	0.976858	0.809543	1	216	27071
rs1044595_C	394.1	Mitral valve stenosis and aortic valve stenosis	circulatory system	-0.04022	0.166966	0.960578	0.809642	1	76	28491
rs111941793_G	202.24	Large cell lymphoma	neoplasms	0.0518078	0.215088	1.05317	0.809657	1	58	27137
rs7708285_G	635	Hemorrhage during pregnancy; childbirth and postpartum	pregnancy complications	-0.0273948	0.113848	0.972977	0.809845	1	197	28961
rs10945391_G	292.1	Aphasia/speech disturbance	mental disorders	-0.0415213	0.172581	0.959329	0.809872	1	68	28487
rs554776665_C	252	Disorders of parathyroid gland	endocrine/metabolic	-0.0434663	0.180723	0.957465	0.809933	1	82	24243
rs9994626_G	285.22	Anemia in neoplastic disease	hematopoietic	-0.070165	0.29179	0.93224	0.80997	1	24	26539
rs4806665_G	174.11	Malignant neoplasm of female breast	neoplasms	0.0136454	0.0567466	1.01374	0.809972	1	646	27694
rs4806665_G	195.1	Malignant neoplasm, other	neoplasms	0.0138086	0.0574265	1.0139	0.809976	1	622	28017
rs151057105_C	470	Septal Deviations/Turbinate Hypertrophy	respiratory	-0.0276798	0.115114	0.9727	0.809977	1	456	27505
rs3786933_C	149	Cancer of larynx, pharynx, nasal cavities	neoplasms	0.0615572	0.256134	1.06349	0.810073	1	42	29232
rs9994626_G	394.7	Disease of tricuspid valve	circulatory system	0.0457059	0.190216	1.04677	0.81011	1	58	27463
rs3857615_T	626.2	Dysmenorrhea	genitourinary	0.0292489	0.121781	1.02968	0.810194	1	144	26696
rs174478_T	938.2	Chronic dermatitis due to solar radiation	dermatologic	-0.0534491	0.222609	0.947954	0.81025	1	42	29056
rs9994626_G	504	Other alveolar and parietoalveolar pneumonopathy	respiratory	-0.0611523	0.254709	0.94068	0.810263	1	31	27407
rs6925325_G	296	Mood disorders	mental disorders	0.010599	0.0441552	1.01066	0.8103	1	1290	27585
rs9994626_G	737	Curvature of spine	musculoskeletal	-0.0461598	0.192403	0.954889	0.810398	1	55	27313
rs11222085_T	760	Back pain	symptoms	-0.0177198	0.0738694	0.982436	0.810423	1	602	28979
rs5750495_T	599.5	Frequency of urination and polyuria	genitourinary	0.0201497	0.0840079	1.02035	0.810443	1	339	27986
rs151057105_C	740.11	Osteoarthrosis, localized, primary	musculoskeletal	0.024808	0.10344	1.02512	0.810461	1	576	25948
rs174478_T	701.5	Abnormal granulation tissue	dermatologic	-0.0504416	0.210351	0.950809	0.810488	1	46	29026
rs111941793_G	728.2	Laxity of ligament or hypermobility syndrome	musculoskeletal	0.0501259	0.209056	1.0514	0.810507	1	62	25339
rs4870049_G	427.6	Premature beats	circulatory system	0.0351484	0.146692	1.03577	0.810636	1	105	27164
rs6925325_G	625.1	Dyspareunia	genitourinary	0.0354114	0.147855	1.03605	0.810717	1	113	28801
rs3786933_C	352.2	Facial nerve disorders [CN7]	neurological	0.0429226	0.179271	1.04386	0.810773	1	85	28149
rs10945391_G	611	Abnormal findings on mammogram or breast exam	genitourinary	-0.0270463	0.112993	0.973316	0.810825	1	159	28256
rs10945391_G	611.3	Lump or mass in breast	genitourinary	-0.0270463	0.112993	0.973316	0.810825	1	159	28256
rs8072878_A	401	Hypertension	circulatory system	-0.00751665	0.0314435	0.992512	0.811065	1	3769	12440
rs6925325_G	80	Postoperative infection	infectious diseases	0.0248558	0.10405	1.02517	0.811197	1	224	29250
rs1693564_T	573	Other disorders of liver	digestive	-0.0238707	0.0999288	0.976412	0.811201	1	204	27805
rs199556490_T	275.3	Disorders of magnesium metabolism	endocrine/metabolic	-0.0582545	0.243882	0.94341	0.811211	1	47	29129
rs4870049_G	803.3	Fracture of clavicle or scapula	injuries & poisonings	0.0373657	0.156433	1.03807	0.811213	1	91	28532
rs111941793_G	185	Cancer of prostate	neoplasms	0.0129164	0.0540855	1.013	0.81125	1	977	25077
rs11733975_T	916	Contusion	injuries & poisonings	-0.0345781	0.144803	0.966013	0.811265	1	114	29228
rs11222085_T	613.8	Other specified disorders of breast	genitourinary	-0.0755168	0.316298	0.927264	0.811298	1	32	29426
rs11222085_T	224	Benign neoplasm of eye	neoplasms	-0.0889046	0.372672	0.914933	0.811447	1	22	29450
rs151057105_C	285.2	Anemia of chronic disease	hematopoietic	-0.0952405	0.399287	0.909154	0.811473	1	35	27500
rs2495732_T	578.2	Blood in stool	digestive	-0.0300809	0.126115	0.970367	0.811477	1	184	26845
rs2495732_T	153.3	Malignant neoplasm of rectum, rectosigmoid junction, and anus	neoplasms	0.04152	0.174116	1.04239	0.811523	1	101	26287
rs174478_T	38.2	Gram positive septicemia	infectious diseases	0.0736586	0.308893	1.07644	0.811524	1	22	28773
rs554776665_C	430.1	Subarachnoid hemorrhage	circulatory system	-0.0536306	0.224929	0.947782	0.811545	1	51	23877
rs9994626_G	496.21	Obstructive chronic bronchitis	respiratory	-0.0335705	0.140805	0.966987	0.811557	1	104	27570
rs4806665_G	601.4	Balanoposthitis	genitourinary	-0.0537159	0.225339	0.947701	0.811588	1	39	26939
rs34248430_A	565	Anal and rectal conditions	digestive	0.00983037	0.041239	1.00988	0.81159	1	1558	25557
rs111941793_G	967	Adverse effects of sedatives or other central nervous system depressants and anesthetics	injuries & poisonings	-0.0650497	0.272947	0.937021	0.81163	1	34	24695
rs199556490_T	604	Disorders of penis	genitourinary	-0.0318284	0.133557	0.968673	0.811638	1	165	27242
rs111941793_G	241	Nontoxic nodular goiter	endocrine/metabolic	0.0309068	0.1297	1.03139	0.811653	1	158	25758
rs1583673_C	427.11	Paroxysmal supraventricular tachycardia	circulatory system	-0.0233718	0.0980968	0.976899	0.811685	1	232	26940
rs3857615_T	624.1	Dystrophy of female genital tract	genitourinary	0.0635379	0.26675	1.0656	0.811732	1	30	28769
rs199556490_T	300.11	Generalized anxiety disorder	mental disorders	0.09463	0.397475	1.09925	0.811821	1	20	27384
rs1693564_T	291	Other specified nonpsychotic and/or transient mental disorders	mental disorders	-0.0685002	0.287759	0.933793	0.811845	1	25	28295
rs1693564_T	291.8	Alteration of consciousness	mental disorders	-0.0685002	0.287759	0.933793	0.811845	1	25	28295
rs11941568_A	277.4	Disorders of bilirubin excretion	endocrine/metabolic	0.0469182	0.19731	1.04804	0.812045	1	55	28484
rs111941793_G	415.2	Chronic pulmonary heart disease	circulatory system	-0.0536345	0.225621	0.947778	0.812099	1	50	27143
rs199556490_T	202	Cancer of other lymphoid, histiocytic tissue	neoplasms	0.0341418	0.143623	1.03473	0.8121	1	144	29010
rs199556490_T	202.2	Non-Hodgkins lymphoma	neoplasms	0.0341418	0.143623	1.03473	0.8121	1	144	29010
rs199556490_T	747.12	Valvular heart disease/ heart chambers	congenital anomalies	-0.0872736	0.367162	0.916426	0.812116	1	21	29289
rs11941568_A	411.8	Other chronic ischemic heart disease, unspecified	circulatory system	-0.011197	0.0471108	0.988865	0.812134	1	1013	26215
rs8072878_A	735.2	Acquired toe deformities	musculoskeletal	0.0272576	0.114704	1.02763	0.812165	1	209	15643
rs554776665_C	241	Nontoxic nodular goiter	endocrine/metabolic	-0.0327399	0.137786	0.96779	0.812181	1	141	22964
rs3786933_C	622	Polyp of female genital organs	genitourinary	0.0121109	0.0509868	1.01218	0.812245	1	1108	28149
rs1583673_C	447.1	Stricture of artery	circulatory system	0.0624807	0.263068	1.06447	0.812263	1	33	28735
rs5750495_T	751.2	Congenital anomalies of urinary system	congenital anomalies	-0.0445586	0.187618	0.95642	0.812272	1	69	29221
rs5750495_T	372	Disorders of conjunctiva	sense organs	-0.0518181	0.21819	0.949502	0.812276	1	51	28641
rs4806665_G	519.9	Symptoms involving respiratory system and other chest symptoms	respiratory	0.0563636	0.237492	1.05798	0.812402	1	35	28823
rs5750495_T	571.81	Portal hypertension	digestive	-0.0777247	0.327577	0.925219	0.812446	1	23	28520
rs4870049_G	80	Postoperative infection	infectious diseases	0.0238114	0.100377	1.0241	0.812485	1	224	29250
rs11733975_T	480.11	Pneumococcal pneumonia	respiratory	-0.0165442	0.0697644	0.983592	0.812546	1	498	28529
`3:13765713_AT_A_AT`	939	Atopic/contact dermatitis due to other or unspecified	dermatologic	0.0183843	0.077545	1.01855	0.812595	1	347	28752
rs8072878_A	557	Intestinal malabsorption (non-celiac)	digestive	-0.0754405	0.318226	0.927335	0.812606	1	26	13149
rs9994626_G	960.2	Allergy/adverse effect of penicillin	injuries & poisonings	-0.00864957	0.036489	0.991388	0.812621	1	1655	25447
rs111941793_G	333	Extrapyramidal disease and abnormal movement disorders	neurological	-0.047071	0.198585	0.95402	0.812632	1	64	26727
rs1044595_C	293	Symptoms involving head and neck	mental disorders	0.0238126	0.100521	1.0241	0.81274	1	206	29082
rs11222085_T	531.3	Duodenal ulcer	digestive	-0.0261315	0.110316	0.974207	0.812751	1	266	28938
rs2495732_T	726.3	Bursitis	musculoskeletal	-0.0528122	0.223033	0.948558	0.812819	1	58	26975
rs4870049_G	764	Sciatica	symptoms	-0.0256786	0.108461	0.974648	0.812848	1	188	29315
rs1044595_C	749	Congenital anomalies of face and neck	congenital anomalies	0.064158	0.271011	1.06626	0.812862	1	28	29329
rs3786933_C	218.1	Uterine leiomyoma	neoplasms	-0.0122364	0.0517572	0.987838	0.813106	1	1061	27372
rs1583673_C	689	Disorder of skin and subcutaneous tissue NOS	dermatologic	-0.0125399	0.0530488	0.987538	0.813135	1	812	28529
rs111941793_G	198.2	Secondary malignancy of respiratory organs	neoplasms	-0.0349028	0.147714	0.965699	0.813211	1	118	26073
rs11733975_T	577.2	Chronic pancreatitis	digestive	-0.0649557	0.274904	0.937109	0.813212	1	31	29126
rs151057105_C	614	Inflammatory diseases of female pelvic organs	genitourinary	0.0265541	0.11242	1.02691	0.813274	1	507	28520
rs5750495_T	427.11	Paroxysmal supraventricular tachycardia	circulatory system	0.0237006	0.100348	1.02398	0.81329	1	233	27018
`3:13765713_AT_A_AT`	200.1	Polycythemia vera	neoplasms	0.0612725	0.259442	1.06319	0.8133	1	31	28646
rs174478_T	459.9	Circulatory disease NEC	circulatory system	-0.00955417	0.0404734	0.990491	0.813386	1	1328	27732
rs11941568_A	740.9	Osteoarthrosis NOS	musculoskeletal	0.00989487	0.0419209	1.00994	0.813404	1	1279	25323
rs111941793_G	428.2	Heart failure NOS	circulatory system	-0.0254102	0.107691	0.97491	0.813469	1	224	27109
rs6925325_G	479	Other upper respiratory disease	respiratory	-0.0394862	0.167363	0.961283	0.813486	1	84	27735
`3:13765713_AT_A_AT`	427.12	Paroxysmal ventricular tachycardia	circulatory system	-0.0410513	0.174018	0.95978	0.813508	1	68	26884
rs3857615_T	601.1	Prostatitis	genitourinary	-0.0238948	0.101293	0.976388	0.813512	1	205	26946
rs7708285_G	614.5	Inflammatory disease of cervix, vagina, and vulva	genitourinary	-0.0245101	0.103935	0.975788	0.813572	1	225	28760
rs34248430_A	556.1	Ulceration of intestine	digestive	0.0437571	0.185584	1.04473	0.813603	1	72	22498
rs199556490_T	270.32	Paraproteinemia	endocrine/metabolic	-0.0559773	0.237511	0.945561	0.813678	1	50	29273
rs111941793_G	153	Colorectal cancer	neoplasms	-0.0254281	0.107896	0.974892	0.813687	1	222	24693
rs3857615_T	568	Other disorders of peritoneum	digestive	0.01749	0.0742402	1.01764	0.813753	1	383	27206
rs5750495_T	578.9	Hemorrhage of gastrointestinal tract	digestive	0.0130181	0.0552611	1.0131	0.813763	1	791	26985
rs554776665_C	525	Other diseases of the teeth and supporting structures	digestive	0.0291087	0.123603	1.02954	0.81382	1	178	23700
rs10945391_G	276.1	Electrolyte imbalance	endocrine/metabolic	0.0160517	0.0681599	1.01618	0.813821	1	442	28200
rs10945391_G	702	Degenerative skin conditions and other dermatoses	dermatologic	0.0119349	0.0506962	1.01201	0.813883	1	814	27585
rs1583673_C	459	Other disorders of circulatory system	circulatory system	0.0099366	0.0422234	1.00999	0.81395	1	1323	27506
rs199556490_T	742.8	Articular cartilage disorder	musculoskeletal	-0.0589613	0.250604	0.942743	0.813994	1	45	28976
rs111941793_G	624	Symptoms involving female genital tract	genitourinary	0.0455606	0.19366	1.04661	0.814006	1	71	26743
rs5750495_T	618.1	Prolapse of vaginal walls	genitourinary	-0.0154383	0.0656242	0.98468	0.814012	1	582	28425
rs199556490_T	293.1	Swelling, mass, or lump in head and neck [Space-occupying lesion, intracranial NOS]	mental disorders	-0.0459721	0.195676	0.955069	0.814255	1	74	29083
rs111941793_G	379.9	Pain, swelling or discharge of eye	sense organs	-0.0831806	0.354121	0.920185	0.814292	1	20	26880
rs554776665_C	990	Effects radiation NOS	injuries & poisonings	-0.0197303	0.0840032	0.980463	0.814305	1	382	23877
rs3857615_T	447.1	Stricture of artery	circulatory system	-0.0593843	0.252944	0.942345	0.814385	1	33	28938
rs6925325_G	728.71	Contracture of palmar fascia [Dupuytren's disease]	musculoskeletal	0.0185268	0.0789219	1.0187	0.814404	1	400	27283
`3:13765713_AT_A_AT`	531.1	Hemorrhage from gastrointestinal ulcer	digestive	0.0516714	0.220119	1.05303	0.814409	1	43	28637
rs199556490_T	523	Gingival and periodontal diseases	digestive	0.0300562	0.128072	1.03051	0.814455	1	181	28408
rs1044595_C	512	Other symptoms of respiratory system	respiratory	0.0117793	0.0501935	1.01185	0.814459	1	849	28513
rs11941568_A	560	Intestinal obstruction without mention of hernia	digestive	-0.0219628	0.0936467	0.978277	0.814575	1	242	23183
rs7708285_G	519.9	Symptoms involving respiratory system and other chest symptoms	respiratory	-0.0612931	0.261395	0.940548	0.814609	1	35	28863
rs554776665_C	442.1	Aortic aneurysm	circulatory system	-0.0403527	0.172156	0.960451	0.814678	1	88	23987
rs4806665_G	180	Cervical cancer and dysplasia	neoplasms	0.0124356	0.0530594	1.01251	0.814697	1	726	26972
rs1693564_T	208	Benign neoplasm of colon	neoplasms	0.00681401	0.029076	1.00684	0.814712	1	2680	25876
rs1044595_C	134.1	Intestinal helminthiases	infectious diseases	0.0745967	0.31834	1.07745	0.814729	1	20	29290
rs4870049_G	642	Hypertension complicating pregnancy, childbirth, and the puerperium	pregnancy complications	-0.035373	0.150956	0.965245	0.814732	1	105	29476
rs1044595_C	474.1	Acute tonsillitis	respiratory	-0.0396836	0.169352	0.961093	0.814732	1	73	27533
rs151057105_C	401.22	Hypertensive chronic kidney disease	circulatory system	0.110568	0.471982	1.11691	0.814781	1	30	22487
rs11941568_A	158	Neoplasm of unspecified nature of digestive system	neoplasms	0.0473432	0.202132	1.04848	0.814814	1	52	27312
rs2495732_T	38	Septicemia	infectious diseases	-0.0231998	0.0990804	0.977067	0.814868	1	302	28457
rs6925325_G	420.2	Pericarditis	circulatory system	-0.0320496	0.136899	0.968459	0.814899	1	126	29311
rs9994626_G	726.2	Synoviopathy	musculoskeletal	-0.0431202	0.184295	0.957796	0.815005	1	61	26117
rs1693564_T	618.5	Prolapse of vaginal vault after hysterectomy	genitourinary	-0.0559055	0.239084	0.945629	0.815116	1	36	27717
rs10945391_G	530.11	GERD	digestive	-0.00743235	0.0317851	0.992595	0.815116	1	2181	24645
rs4870049_G	530.12	Ulcer of esophagus	digestive	0.0174345	0.0745774	1.01759	0.815158	1	409	25268
rs9994626_G	41.2	Streptococcus infection	infectious diseases	0.0316079	0.135217	1.03211	0.815174	1	113	27532
rs9994626_G	947	Urticaria	dermatologic	0.0509328	0.217902	1.05225	0.815185	1	44	27807
rs1583673_C	501	Pneumonitis due to inhalation of food or vomitus	respiratory	-0.0520156	0.222571	0.949314	0.815215	1	44	28403
rs1044595_C	621	Endometrial hyperplasia	genitourinary	0.0340967	0.145904	1.03468	0.815224	1	97	28081
rs199556490_T	614.52	Vaginitis and vulvovaginitis	genitourinary	-0.0566669	0.24253	0.944909	0.815257	1	48	28546
rs111941793_G	443	Peripheral vascular disease	circulatory system	0.0246445	0.105495	1.02495	0.815288	1	237	26905
rs3786933_C	199	Neoplasm of uncertain behavior	neoplasms	0.0405286	0.173499	1.04136	0.815299	1	91	27913
rs199556490_T	737.3	Kyphoscoliosis and scoliosis	musculoskeletal	0.0586849	0.251242	1.06044	0.815312	1	48	28334
rs9994626_G	41.1	Staphylococcus infections	infectious diseases	-0.0268941	0.115189	0.973464	0.81539	1	154	27532
rs34248430_A	577.2	Chronic pancreatitis	digestive	0.0697595	0.298876	1.07225	0.815446	1	27	27558
rs111941793_G	189.1	Cancer of kidney and renal pelvis	neoplasms	0.0427172	0.183076	1.04364	0.815505	1	79	27203
rs1044595_C	701.3	Circumscribed scleroderma	dermatologic	-0.0434661	0.1863	0.957465	0.815519	1	61	28811
rs199556490_T	197	Chemotherapy	neoplasms	0.0208828	0.0895253	1.0211	0.815558	1	368	27856
rs1693564_T	296.2	Depression	mental disorders	0.0097794	0.0419303	1.00983	0.815583	1	1214	26742
rs34248430_A	8.6	Viral Enteritis	infectious diseases	-0.0490039	0.210131	0.952177	0.815602	1	58	27466
rs1583673_C	687.1	Rash and other nonspecific skin eruption	dermatologic	-0.0261439	0.112111	0.974195	0.815609	1	177	28796
rs1583673_C	189.11	Malignant neoplasm of kidney, except pelvis	neoplasms	0.0388843	0.166746	1.03965	0.81561	1	81	29057
rs11941568_A	724	Other and unspecified disorders of back	musculoskeletal	0.0535175	0.22953	1.05498	0.815636	1	41	28020
rs174478_T	274	Gout and other crystal arthropathies	endocrine/metabolic	-0.0174967	0.0750514	0.982655	0.815661	1	374	29207
rs1583673_C	577	Diseases of pancreas	digestive	-0.0237859	0.102042	0.976495	0.815685	1	214	29127
rs11222085_T	704	Diseases of hair and hair follicles	dermatologic	0.0566157	0.242913	1.05825	0.815707	1	57	29425
rs3786933_C	221	Benign neoplasm of other female genital organs	neoplasms	-0.0830188	0.356204	0.920334	0.815711	1	20	26685
rs5750495_T	728.2	Laxity of ligament or hypermobility syndrome	musculoskeletal	-0.043169	0.1854	0.957749	0.815883	1	70	27133
rs4806665_G	946	Anaphylactic shock NOS	injuries & poisonings	-0.0482876	0.207407	0.95286	0.815905	1	46	29014
rs11733975_T	496	Chronic airway obstruction	respiratory	-0.0136693	0.0587275	0.986424	0.81595	1	712	28587
rs8072878_A	596.5	Functional disorders of bladder	genitourinary	-0.0514681	0.221185	0.949834	0.816	1	53	15531
rs199556490_T	441	Vascular insufficiency of intestine	circulatory system	0.0651066	0.27985	1.06727	0.816035	1	39	28761
rs174478_T	939	Atopic/contact dermatitis due to other or unspecified	dermatologic	-0.018016	0.0774872	0.982145	0.816148	1	348	29056
`3:13765713_AT_A_AT`	578.8	Hemorrhage of rectum and anus	digestive	0.00992164	0.0426903	1.00997	0.81622	1	1178	26856
rs34248430_A	112	Candidiasis	infectious diseases	0.0371877	0.160178	1.03789	0.81641	1	97	27612
rs11733975_T	573.7	Abnormal results of function study of liver	digestive	0.0189141	0.0814715	1.01909	0.816417	1	367	28441
rs11733975_T	459.9	Circulatory disease NEC	circulatory system	0.0101815	0.0438863	1.01023	0.816541	1	1316	27507
rs11733975_T	401.1	Essential hypertension	circulatory system	-0.00513236	0.0221278	0.994881	0.816583	1	6843	22492
rs151057105_C	241.1	Nontoxic uninodular goiter	endocrine/metabolic	-0.0701582	0.302584	0.932246	0.816644	1	62	27513
rs10945391_G	385.3	Cholesteatoma	sense organs	-0.0608606	0.262527	0.940954	0.816673	1	29	28624
rs11941568_A	695.4	Lupus (localized and systemic)	dermatologic	0.0580246	0.250301	1.05974	0.816678	1	34	27369
rs151057105_C	384.4	Perforation of tympanic membrane	sense organs	0.0734171	0.316807	1.07618	0.81674	1	64	29085
rs5750495_T	555.1	Regional enteritis	digestive	0.0352536	0.152146	1.03588	0.816764	1	101	23826
rs8072878_A	396	Abnormal heart sounds	circulatory system	-0.0399088	0.172243	0.960877	0.81677	1	89	15747
rs6925325_G	450	Noninfectious disorders of lymphatic channels	circulatory system	-0.0456815	0.197199	0.955346	0.816808	1	61	29520
rs174478_T	613.1	Inflammatory disease of breast	genitourinary	-0.0413276	0.178485	0.959515	0.81689	1	65	29426
rs6925325_G	289.4	Lymphadenitis	hematopoietic	0.0245777	0.106183	1.02488	0.816953	1	215	29003
rs11733975_T	681	Superficial cellulitis and abscess	dermatologic	-0.042187	0.182283	0.95869	0.816975	1	71	29104
rs7708285_G	189.21	Malignant neoplasm of bladder	neoplasms	0.0258021	0.111487	1.02614	0.816977	1	187	29295
rs111941793_G	721	Spondylosis and allied disorders	musculoskeletal	0.0272046	0.117554	1.02758	0.816986	1	190	26890
rs4806665_G	204.4	Multiple myeloma	neoplasms	-0.0441136	0.190633	0.956845	0.817	1	55	29181
rs7708285_G	184	Cancer of other female genital organs	neoplasms	-0.0144579	0.0624959	0.985646	0.817049	1	616	27824
rs1583673_C	458	Hypotension	circulatory system	-0.0141455	0.0611463	0.985954	0.817052	1	606	27506
rs1583673_C	415	Pulmonary heart disease	circulatory system	0.0454774	0.196607	1.04653	0.817073	1	59	28990
rs3786933_C	333.1	Essential tremor	neurological	-0.0600842	0.259962	0.941685	0.817216	1	39	28628
rs11733975_T	401	Hypertension	circulatory system	-0.00510833	0.0221193	0.994905	0.817358	1	6850	22492
rs9994626_G	740.9	Osteoarthrosis NOS	musculoskeletal	0.00957463	0.0414604	1.00962	0.817366	1	1270	25025
rs3857615_T	473.3	Paralysis/spasm of vocal cords or larynx	respiratory	-0.0689624	0.298781	0.933362	0.81746	1	23	27706
rs151057105_C	214.1	Lipoma of skin and subcutaneous tissue	neoplasms	-0.0258152	0.111861	0.974515	0.817486	1	482	28587
rs174478_T	696	Psoriasis and related disorders	dermatologic	0.0191681	0.0830808	1.01935	0.817535	1	304	28107
rs3786933_C	262	Mineral deficiency NEC	endocrine/metabolic	0.0606662	0.262976	1.06254	0.817555	1	40	29029
`3:13765713_AT_A_AT`	747.11	Cardiac shunt/ heart septal defect	congenital anomalies	0.069113	0.299685	1.07156	0.817611	1	23	29197
rs3857615_T	696.42	Psoriatic arthropathy	dermatologic	-0.042349	0.183671	0.958535	0.817649	1	61	28074
rs34248430_A	516	Abnormal sputum	respiratory	0.0309306	0.134161	1.03141	0.817665	1	140	27617
rs8072878_A	622.2	Mucous polyp of cervix	genitourinary	-0.0291865	0.126596	0.971235	0.817667	1	169	15530
rs1583673_C	531.3	Duodenal ulcer	digestive	-0.0213173	0.0924699	0.978908	0.817678	1	261	28704
rs2495732_T	525	Other diseases of the teeth and supporting structures	digestive	0.0271838	0.117925	1.02756	0.81769	1	217	28297
rs1693564_T	261.4	Vitamin D deficiency	endocrine/metabolic	-0.0259071	0.112397	0.974426	0.817706	1	162	28296
rs174478_T	476	Allergic rhinitis	respiratory	-0.018419	0.0799135	0.98175	0.817714	1	326	27735
rs10945391_G	473.3	Paralysis/spasm of vocal cords or larynx	respiratory	-0.0693163	0.300748	0.933031	0.817719	1	23	27071
rs11222085_T	611	Abnormal findings on mammogram or breast exam	genitourinary	-0.0323899	0.140601	0.968129	0.817806	1	164	28949
rs11222085_T	611.3	Lump or mass in breast	genitourinary	-0.0323899	0.140601	0.968129	0.817806	1	164	28949
rs1044595_C	506	Empyema and pneumothorax	respiratory	0.0351319	0.152508	1.03576	0.817811	1	89	28428
rs10945391_G	172.2	Other non-epithelial cancer of skin	neoplasms	-0.0118162	0.0513053	0.988253	0.81785	1	800	27717
rs6925325_G	696.4	Psoriasis	dermatologic	0.0208708	0.0906584	1.02109	0.817926	1	295	28107
rs111941793_G	475	Chronic sinusitis	respiratory	-0.0231171	0.100423	0.977148	0.817939	1	257	25744
rs2495732_T	290	Delirium dementia and amnestic and other cognitive disorders	mental disorders	-0.0394757	0.171489	0.961293	0.817941	1	100	28866
rs7708285_G	740.9	Osteoarthrosis NOS	musculoskeletal	0.00994795	0.0432296	1.01	0.817999	1	1325	26156
rs3786933_C	189	Cancer of urinary organs (incl. kidney and bladder)	neoplasms	0.0226169	0.0983725	1.02287	0.818161	1	286	29141
rs11733975_T	721	Spondylosis and allied disorders	musculoskeletal	0.0246598	0.107262	1.02497	0.818167	1	211	28716
rs7708285_G	451	Phlebitis and thrombophlebitis	circulatory system	0.0328181	0.142754	1.03336	0.818175	1	113	26799
rs11941568_A	788	Syncope and collapse	symptoms	0.0121691	0.0529777	1.01224	0.818323	1	776	27859
rs5750495_T	420	Carditis	circulatory system	0.0272261	0.118533	1.0276	0.818332	1	167	29151
rs34248430_A	575.1	Cholangitis	digestive	0.0553626	0.24104	1.05692	0.818339	1	42	26300
rs8072878_A	447	Other disorders of arteries and arterioles	circulatory system	-0.0610618	0.265865	0.940765	0.818346	1	37	15874
rs34248430_A	610.1	Cystic mastopathy	genitourinary	0.0421271	0.183425	1.04303	0.818349	1	73	27164
rs111941793_G	803.1	Fracture of humerus	injuries & poisonings	0.042132	0.183457	1.04303	0.818359	1	79	26505
rs11733975_T	70.3	Viral hepatitis C	infectious diseases	-0.0771824	0.336141	0.925721	0.818392	1	21	28801
rs9994626_G	471	Nasal polyps	respiratory	-0.018819	0.0819945	0.981357	0.818468	1	308	26545
rs554776665_C	946	Anaphylactic shock NOS	injuries & poisonings	0.0661919	0.288446	1.06843	0.818498	1	33	24053
`3:13765713_AT_A_AT`	411.4	Coronary atherosclerosis	circulatory system	0.00869581	0.0378963	1.00873	0.818509	1	1581	26803
rs2495732_T	528.7	Sialolithiasis	digestive	0.071248	0.310564	1.07385	0.818546	1	32	28846
rs11222085_T	476	Allergic rhinitis	respiratory	0.0233615	0.101836	1.02364	0.818556	1	326	27735
`3:13765713_AT_A_AT`	621	Endometrial hyperplasia	genitourinary	0.0339775	0.148154	1.03456	0.818605	1	96	27998
rs3857615_T	509	Respiratory failure, insufficiency, arrest	respiratory	-0.0234989	0.102475	0.976775	0.818626	1	197	28604
rs34248430_A	375	Disorders of lacrimal system	sense organs	0.0236359	0.103084	1.02392	0.818645	1	237	27171
rs111941793_G	441	Vascular insufficiency of intestine	circulatory system	0.0603309	0.263241	1.06219	0.818725	1	38	26905
rs151057105_C	401.1	Essential hypertension	circulatory system	0.00806045	0.0351778	1.00809	0.818764	1	6841	22487
rs11941568_A	359	Muscular dystrophies and other myopathies	neurological	-0.0688892	0.300709	0.93343	0.818799	1	23	28447
rs11222085_T	569.1	Toxic gastroenteritis and colitis	digestive	0.0843574	0.368252	1.08802	0.81881	1	25	27236
rs9994626_G	565.1	Anal and rectal polyp	digestive	0.0111495	0.048678	1.01121	0.818833	1	897	26066
rs34248430_A	426.9	Cardiac pacemaker/device in situ	circulatory system	-0.0361528	0.157906	0.964493	0.818906	1	103	25494
rs11941568_A	284	Aplastic anemia	hematopoietic	0.0545411	0.238221	1.05606	0.818906	1	38	26836
rs3786933_C	634.3	Ectopic pregnancy	pregnancy complications	-0.0645225	0.281844	0.937515	0.818923	1	34	28812
rs1044595_C	353	Nerve root and plexus disorders	neurological	-0.0509207	0.222527	0.950354	0.819001	1	43	28084
rs554776665_C	709	Diffuse diseases of connective tissue	dermatologic	0.0445906	0.194918	1.0456	0.819051	1	73	23415
rs3857615_T	151	Cancer of stomach	neoplasms	0.0742373	0.324584	1.07706	0.81909	1	20	28183
rs199556490_T	286.1	Congenital coagulation defects	hematopoietic	0.0611182	0.267237	1.06302	0.819099	1	42	29107
rs10945391_G	569.1	Toxic gastroenteritis and colitis	digestive	-0.0646384	0.282641	0.937406	0.819107	1	25	26581
rs5750495_T	564.1	Irritable Bowel Syndrome	digestive	0.0127863	0.0559143	1.01287	0.81912	1	784	23826
rs151057105_C	480.1	Bacterial pneumonia	respiratory	-0.0242203	0.105973	0.976071	0.819218	1	536	28524
rs10945391_G	732	Osteochondropathies	musculoskeletal	-0.0547898	0.239914	0.946684	0.819357	1	35	27713
rs11733975_T	276.1	Electrolyte imbalance	endocrine/metabolic	-0.0168149	0.0736367	0.983326	0.819375	1	447	28662
rs11941568_A	317	Alcohol-related disorders	mental disorders	-0.0196371	0.0860156	0.980554	0.819416	1	287	27935
rs10945391_G	597	Other disorders of urethra and urinary tract	genitourinary	-0.0173793	0.0761328	0.982771	0.819431	1	352	27684
rs4870049_G	395	Heart valve disorders	circulatory system	0.0151542	0.0663974	1.01527	0.819464	1	519	28702
rs11733975_T	585.4	Chronic kidney disease, Stage I or II	genitourinary	0.0414958	0.18182	1.04237	0.819472	1	74	27868
rs11222085_T	711	Arthropathy associated with infections	musculoskeletal	-0.0856552	0.375393	0.917911	0.81951	1	22	29071
rs554776665_C	70.4	Chronic hepatitis	infectious diseases	0.0756251	0.331454	1.07856	0.819521	1	25	24039
rs8072878_A	276.14	Hypopotassemia	endocrine/metabolic	-0.0421099	0.184574	0.958764	0.819533	1	79	15850
rs1693564_T	451	Phlebitis and thrombophlebitis	circulatory system	0.0307804	0.134921	1.03126	0.819541	1	113	25975
rs5750495_T	443.1	Raynaud's syndrome	circulatory system	0.0279062	0.122324	1.0283	0.819543	1	158	28816
rs1693564_T	427.1	Paroxysmal tachycardia, unspecified	circulatory system	-0.0190701	0.083656	0.981111	0.819679	1	292	26344
rs1044595_C	530.1	Esophagitis, GERD and related diseases	digestive	-0.00567069	0.0248833	0.994345	0.819731	1	3918	25087
rs174478_T	575.7	Other disorders of gallbladder	digestive	0.0272587	0.119618	1.02763	0.819739	1	146	28021
rs151057105_C	578.2	Blood in stool	digestive	-0.0401963	0.176408	0.960601	0.819756	1	187	26911
rs4806665_G	528.1	Stomatitis and mucositis	digestive	0.0479877	0.210636	1.04916	0.819784	1	45	29126
rs34248430_A	420.2	Pericarditis	circulatory system	-0.0328274	0.144107	0.967706	0.819802	1	122	27497
rs1583673_C	81	Infection/inflammation of internal prosthetic device; implant; and graft	infectious diseases	0.0324977	0.142703	1.03303	0.819856	1	111	29016
rs111941793_G	276.14	Hypopotassemia	endocrine/metabolic	0.030569	0.134283	1.03104	0.819922	1	146	26833
rs554776665_C	159	Malignant neoplasm of other and ill-defined sites within the digestive organs and peritoneum	neoplasms	0.0757249	0.332763	1.07867	0.819985	1	25	23339
rs11733975_T	242	Thyrotoxicosis with or without goiter	endocrine/metabolic	-0.0260121	0.114321	0.974323	0.820008	1	183	27515
rs2495732_T	272.9	Unspecified disorder of lipoid metabolism	endocrine/metabolic	-0.0595593	0.261825	0.94218	0.820052	1	42	25788
rs4870049_G	690	Erythematosquamous dermatosis	dermatologic	-0.0156878	0.0690009	0.984435	0.820147	1	473	28364
rs8072878_A	401.1	Essential hypertension	circulatory system	-0.0071522	0.0314588	0.992873	0.820151	1	3765	12440
rs5750495_T	204.1	Lymphoid leukemia	neoplasms	0.0488088	0.214691	1.05002	0.820156	1	51	29062
rs4806665_G	444	Arterial embolism and thrombosis	circulatory system	0.0625577	0.275257	1.06456	0.820214	1	26	28930
rs111941793_G	592	Cystitis and urethritis	genitourinary	0.0230461	0.101419	1.02331	0.82024	1	257	25259
rs11941568_A	520	Disorders of tooth development	digestive	0.0225668	0.0993328	1.02282	0.820281	1	217	27701
rs1044595_C	540.1	Appendicitis	digestive	0.0290029	0.127688	1.02943	0.820316	1	127	29211
rs11941568_A	385	Other disorders of middle ear and mastoid	sense organs	0.0532909	0.234629	1.05474	0.820324	1	39	28390
rs3857615_T	440.2	Atherosclerosis of the extremities	circulatory system	0.0677315	0.298209	1.07008	0.820324	1	24	28938
rs1583673_C	529.1	Glossitis	digestive	0.077937	0.343191	1.08105	0.82035	1	20	28934
rs174478_T	274.1	Gout	endocrine/metabolic	-0.0178063	0.0784324	0.982351	0.820402	1	342	29207
rs2495732_T	353	Nerve root and plexus disorders	neurological	0.0618334	0.272364	1.06379	0.820404	1	41	27986
rs5750495_T	252.1	Hyperparathyroidism	endocrine/metabolic	0.0372176	0.16397	1.03792	0.820441	1	88	29113
rs10945391_G	480.5	Bronchopneumonia and lung abscess	respiratory	-0.0702604	0.309645	0.932151	0.820497	1	21	28074
rs7708285_G	262	Mineral deficiency NEC	endocrine/metabolic	0.0540257	0.238101	1.05551	0.8205	1	40	29183
rs8072878_A	427.4	Cardiac arrest and ventricular fibrillation	circulatory system	0.0745773	0.328684	1.07743	0.820504	1	26	14884
rs11222085_T	622.1	Polyp of corpus uteri	genitourinary	-0.0146554	0.0646111	0.985452	0.82056	1	824	28293
rs11941568_A	290	Delirium dementia and amnestic and other cognitive disorders	mental disorders	0.0337631	0.148894	1.03434	0.82061	1	98	28249
rs10945391_G	573.5	Jaundice (not of newborn)	digestive	0.0402041	0.177358	1.04102	0.82067	1	65	27987
rs11941568_A	344	Other paralytic syndromes	neurological	0.0613135	0.270548	1.06323	0.820713	1	29	27857
rs5750495_T	327	Sleep disorders	neurological	-0.0313798	0.138494	0.969107	0.820751	1	127	28874
rs199556490_T	345	Epilepsy, recurrent seizures, convulsions	neurological	0.0269117	0.118819	1.02728	0.820817	1	210	28571
rs5750495_T	740.12	Osteoarthrosis, localized, secondary	musculoskeletal	0.0392559	0.173412	1.04004	0.82091	1	78	26011
rs34248430_A	389.1	Sensorineural hearing loss	sense organs	0.0385706	0.170454	1.03932	0.820983	1	86	27103
rs174478_T	242.1	Graves' disease	endocrine/metabolic	0.0495253	0.218871	1.05077	0.820987	1	44	27741
rs1693564_T	740.1	Osteoarthritis; localized	musculoskeletal	0.00693127	0.0306325	1.00696	0.82099	1	2401	25365
rs9994626_G	798	Malaise and fatigue	symptoms	0.016873	0.0745853	1.01702	0.821027	1	376	27928
rs5750495_T	427.3	Other specified cardiac dysrhythmias	circulatory system	0.017551	0.0775892	1.01771	0.821042	1	398	27018
rs1693564_T	288	Diseases of white blood cells	hematopoietic	-0.0483429	0.213861	0.952807	0.821164	1	44	28118
rs4870049_G	333.1	Essential tremor	neurological	0.0546991	0.241985	1.05622	0.821168	1	39	28778
rs8072878_A	550	Abdominal hernia	digestive	-0.00910342	0.0402735	0.990938	0.82117	1	1867	14342
rs3857615_T	158	Neoplasm of unspecified nature of digestive system	neoplasms	0.0444321	0.196759	1.04543	0.821341	1	54	28183
rs4870049_G	726.4	Calcaneal spur; Exostosis NOS	musculoskeletal	-0.0512263	0.226907	0.950064	0.821389	1	43	27283
rs174478_T	277.4	Disorders of bilirubin excretion	endocrine/metabolic	-0.0426509	0.188948	0.958246	0.821413	1	57	29425
