## supplementary tables for "Genome-wide analysis identifies 66 variants underlying anatomical variation in human neuroendocrine structures and reveals links to testosterone": A6 - HT_phewas_clean_order.xls (part 3 of 3)

### Sheet: HT_phewas_clean_order (continued)
snp	phenotype	description	group	beta	SE	OR	p	fdr_adj_p	n_cases	n_controls
rs7708285_G	279	Disorders involving the immune mechanism	endocrine/metabolic	-0.0694188	0.307628	0.932936	0.821467	1	25	29532
rs5750495_T	561	Symptoms involving digestive system	digestive	0.00827367	0.036665	1.00831	0.821469	1	1907	23826
rs3857615_T	528.5	Diseases of lips	digestive	-0.033819	0.150028	0.966747	0.821654	1	92	29136
rs11941568_A	180	Cervical cancer and dysplasia	neoplasms	0.0125468	0.0556704	1.01263	0.821686	1	702	26153
rs9994626_G	256	Ovarian dysfunction	endocrine/metabolic	-0.0730815	0.324314	0.929525	0.821713	1	21	28008
rs9994626_G	256.4	Polycystic ovaries	endocrine/metabolic	-0.0730815	0.324314	0.929525	0.821713	1	21	28008
rs11733975_T	513	Respiratory abnormalities	respiratory	0.0535686	0.237813	1.05503	0.821781	1	44	29298
rs3857615_T	38	Septicemia	infectious diseases	-0.0185402	0.0823425	0.981631	0.821855	1	308	28740
rs3786933_C	353	Nerve root and plexus disorders	neurological	-0.0556382	0.247119	0.945881	0.821865	1	42	28149
rs5750495_T	512	Other symptoms of respiratory system	respiratory	-0.0121168	0.0538266	0.987956	0.821895	1	849	28569
rs9994626_G	381.1	Otitis media	sense organs	-0.0289659	0.128695	0.97145	0.821922	1	124	28057
rs1044595_C	626.1	Irregular menstrual cycle/bleeding	genitourinary	-0.00903937	0.0401661	0.991001	0.821941	1	1471	26522
rs6925325_G	604.3	Peyronie's disease	genitourinary	0.0412275	0.183212	1.04209	0.821959	1	72	27442
rs1693564_T	362.31	Separation of retinal layers	sense organs	-0.0305808	0.135904	0.969882	0.821966	1	111	27366
rs3786933_C	368.9	Subjective visual disturbances	sense organs	0.042663	0.189865	1.04359	0.822211	1	76	29028
rs11733975_T	938	Dermatitis due to solar radiation	dermatologic	-0.0474236	0.211102	0.953683	0.822253	1	53	28822
rs554776665_C	367.9	Blindness and low vision	sense organs	0.0672544	0.299432	1.06957	0.822285	1	31	23924
rs6925325_G	280.2	Iron deficiency anemia secondary to blood loss (chronic)	hematopoietic	-0.0533124	0.237454	0.948084	0.822356	1	42	27730
rs151057105_C	261	Vitamin deficiency	endocrine/metabolic	-0.0329937	0.147031	0.967545	0.822446	1	274	28943
rs1044595_C	520.2	Disturbances in tooth eruption	digestive	0.0219562	0.0978529	1.0222	0.822462	1	217	28402
rs3857615_T	615	Endometriosis	genitourinary	-0.0166248	0.0741021	0.983513	0.822485	1	390	28727
rs11733975_T	706	Diseases of sebaceous glands	dermatologic	0.0119445	0.0532427	1.01202	0.822492	1	874	28457
rs9994626_G	426.32	Left bundle branch block	circulatory system	0.0245562	0.109463	1.02486	0.822498	1	174	26003
rs8072878_A	261	Vitamin deficiency	endocrine/metabolic	-0.0298481	0.13307	0.970593	0.822521	1	151	15987
rs11941568_A	610.3	Fibrosclerosis of breast	genitourinary	0.0731236	0.326009	1.07586	0.822525	1	20	28021
rs3857615_T	760	Back pain	symptoms	0.0132982	0.0593706	1.01339	0.822768	1	602	28946
rs6925325_G	227.1	Benign neoplasm of adrenal gland	neoplasms	0.0779931	0.348227	1.08112	0.822779	1	21	29413
rs4870049_G	250.2	Type 2 diabetes	endocrine/metabolic	-0.00952151	0.0425203	0.990524	0.822813	1	1290	28120
rs11733975_T	706.2	Sebaceous cyst	dermatologic	0.0119559	0.0533938	1.01203	0.82282	1	869	28457
rs5750495_T	411.4	Coronary atherosclerosis	circulatory system	-0.00914063	0.040821	0.990901	0.82282	1	1586	26935
rs11733975_T	727.5	Rupture of synovium	musculoskeletal	0.0483774	0.21609	1.04957	0.822853	1	53	27058
rs7708285_G	218.1	Uterine leiomyoma	neoplasms	0.0109218	0.0487948	1.01098	0.822888	1	1065	27515
rs151057105_C	619.1	Noninflammatory disorders of ovary, fallopian tube, and broad ligament	genitourinary	0.0674811	0.301513	1.06981	0.822907	1	70	28399
rs111941793_G	613.7	Other signs and symptoms in breast	genitourinary	0.0596807	0.266751	1.0615	0.822966	1	38	27325
rs10945391_G	348.7	Coma	neurological	-0.058098	0.259708	0.943557	0.822987	1	30	28091
rs4870049_G	276.12	Hyposmolality and/or hyponatremia	endocrine/metabolic	0.0216048	0.096626	1.02184	0.823074	1	244	28899
rs34248430_A	426.32	Left bundle branch block	circulatory system	-0.0272057	0.121693	0.973161	0.8231	1	173	25494
rs11222085_T	303	Psychogenic and somatoform disorders	mental disorders	0.0618774	0.2768	1.06383	0.823111	1	45	27585
rs8072878_A	353	Nerve root and plexus disorders	neurological	0.0774525	0.346629	1.08053	0.823189	1	23	15478
rs174478_T	317.11	Alcoholic liver damage	mental disorders	0.0676488	0.302793	1.06999	0.823212	1	23	28857
rs4806665_G	735	Acquired foot deformities	musculoskeletal	-0.0116803	0.0522819	0.988388	0.823216	1	754	28495
`3:13765713_AT_A_AT`	754	Congenital musculoskeletal deformities of spine	congenital anomalies	0.0671872	0.300846	1.0695	0.823281	1	23	29180
rs174478_T	395.6	Heart valve replaced	circulatory system	-0.0469928	0.21048	0.954094	0.823329	1	46	28702
rs3857615_T	557.1	Celiac disease	digestive	0.0218368	0.0978444	1.02208	0.823397	1	218	23937
rs11733975_T	574.11	Cholelithiasis with acute cholecystitis	digestive	0.0297975	0.133523	1.03025	0.823408	1	136	27791
rs1693564_T	742.9	Other derangement of joint	musculoskeletal	-0.0417426	0.18706	0.959117	0.823418	1	58	28292
rs2495732_T	366	Cataract	sense organs	0.00808392	0.0362653	1.00812	0.823605	1	2687	26568
rs8072878_A	381.11	Suppurative and unspecified otitis media	sense organs	-0.0605582	0.271681	0.941239	0.823612	1	35	16061
`3:13765713_AT_A_AT`	783	Fever of unknown origin	symptoms	-0.0173969	0.0780767	0.982754	0.823677	1	341	28933
`3:13765713_AT_A_AT`	285.22	Anemia in neoplastic disease	hematopoietic	0.0653363	0.29323	1.06752	0.823679	1	24	27453
rs4870049_G	512	Other symptoms of respiratory system	respiratory	-0.0114908	0.0515723	0.988575	0.823684	1	857	28724
rs10945391_G	751.2	Congenital anomalies of urinary system	congenital anomalies	0.038245	0.1717	1.03899	0.823735	1	68	28678
`3:13765713_AT_A_AT`	430	Intracranial hemorrhage	circulatory system	0.0318965	0.143218	1.03241	0.823759	1	101	28531
rs1583673_C	344	Other paralytic syndromes	neurological	-0.0631512	0.283623	0.938801	0.823801	1	28	28548
rs554776665_C	530.11	GERD	digestive	0.00881179	0.03958	1.00885	0.823822	1	1877	20881
rs3786933_C	378	Strabismus and other disorders of binocular eye movements	sense organs	-0.0299217	0.134443	0.970522	0.823877	1	146	28795
rs1583673_C	726.3	Bursitis	musculoskeletal	0.0446517	0.200751	1.04566	0.823984	1	56	27062
rs199556490_T	965	Poisoning by analgesics, antipyretics, and antirheumatics	injuries & poisonings	0.018736	0.0842376	1.01891	0.823988	1	424	26417
rs7708285_G	558	Noninfectious gastroenteritis	digestive	-0.0101249	0.0455218	0.989926	0.823989	1	1184	23962
rs8072878_A	604.3	Peyronie's disease	genitourinary	0.0599431	0.269563	1.06178	0.824025	1	37	15027
rs1583673_C	280	Iron deficiency anemias	hematopoietic	0.0111358	0.0500889	1.0112	0.824065	1	922	27500
rs2495732_T	202.24	Large cell lymphoma	neoplasms	0.0500699	0.22547	1.05134	0.82426	1	60	28897
rs4870049_G	540	Appendiceal conditions	digestive	-0.0267794	0.120594	0.973576	0.824265	1	152	29429
rs3786933_C	626.14	Irregular menstrual bleeding	genitourinary	0.0187142	0.084385	1.01889	0.824492	1	392	26586
rs10945391_G	798	Malaise and fatigue	symptoms	-0.016044	0.0723649	0.984084	0.82454	1	388	28485
rs5750495_T	798	Malaise and fatigue	symptoms	0.0172893	0.078003	1.01744	0.824587	1	392	29026
rs2495732_T	529	Diseases and other conditions of the tongue	digestive	-0.0314373	0.141843	0.969052	0.824598	1	145	28846
`3:13765713_AT_A_AT`	430.2	Intracerebral hemorrhage	circulatory system	0.0483378	0.218123	1.04953	0.824619	1	44	28531
rs9994626_G	555.1	Regional enteritis	digestive	0.031922	0.144094	1.03244	0.824675	1	100	22944
rs1693564_T	345	Epilepsy, recurrent seizures, convulsions	neurological	-0.0222441	0.100415	0.978002	0.824686	1	203	27900
rs9994626_G	695.9	Unspecified erythematous condition	dermatologic	-0.0498083	0.224861	0.951412	0.824697	1	40	27134
rs10945391_G	357	Inflammatory and toxic neuropathy	neurological	-0.0260188	0.117505	0.974317	0.824759	1	146	28679
rs4806665_G	300.13	Phobia	mental disorders	-0.036794	0.16617	0.963875	0.824763	1	72	27549
rs11941568_A	721	Spondylosis and allied disorders	musculoskeletal	0.0225968	0.10207	1.02285	0.824792	1	206	28020
rs3786933_C	386.2	Peripheral or central vertigo	sense organs	0.0388785	0.175635	1.03964	0.824812	1	89	28699
rs6925325_G	714	Rheumatoid arthritis and other inflammatory polyarthropathies	musculoskeletal	-0.0200395	0.0905614	0.98016	0.824874	1	292	28830
rs1044595_C	197	Chemotherapy	neoplasms	-0.0167834	0.0758478	0.983357	0.824876	1	368	27851
rs554776665_C	751.11	Congenital anomalies of female genital organs	congenital anomalies	0.0557119	0.251806	1.05729	0.824898	1	44	24325
rs7708285_G	378.2	Nystagmus and other irregular eye movements	sense organs	-0.0610181	0.275861	0.940806	0.824944	1	31	28946
rs4870049_G	411	Ischemic Heart Disease	circulatory system	-0.00712817	0.0322333	0.992897	0.824981	1	2417	27078
rs3786933_C	341	Other demyelinating diseases of central nervous system	neurological	0.0768642	0.347578	1.0799	0.824981	1	23	28628
rs554776665_C	537	Other disorders of stomach and duodenum	digestive	-0.0219467	0.0992431	0.978292	0.824983	1	274	21015
rs3786933_C	475	Chronic sinusitis	respiratory	0.0218405	0.0988075	1.02208	0.825061	1	278	27592
`3:13765713_AT_A_AT`	216	Benign neoplasm of skin	neoplasms	-0.0126349	0.0571611	0.987445	0.825061	1	642	28578
rs4870049_G	555.21	Ulcerative colitis (chronic)	digestive	0.0423295	0.191564	1.04324	0.825117	1	61	23962
rs199556490_T	401	Hypertension	circulatory system	-0.0053857	0.0243898	0.994629	0.825234	1	6855	22511
rs1693564_T	351	Other peripheral nerve disorders	neurological	-0.0097891	0.0443597	0.990259	0.825345	1	1077	27425
rs6925325_G	592.1	Cystitis	genitourinary	0.0209663	0.0950233	1.02119	0.82537	1	269	27195
rs6925325_G	721.8	Other allied disorders of spine	musculoskeletal	-0.0596177	0.270346	0.942125	0.825463	1	32	28949
rs4870049_G	569	Other disorders of intestine	digestive	-0.0167173	0.0758252	0.983422	0.825504	1	388	27236
rs10945391_G	681	Superficial cellulitis and abscess	dermatologic	0.0375276	0.170245	1.03824	0.825534	1	70	28637
rs10945391_G	286.7	Other and unspecified coagulation defects	hematopoietic	-0.0604165	0.274142	0.941372	0.825572	1	27	28618
rs199556490_T	750.21	Congenital anomalies of intestine	congenital anomalies	-0.0727324	0.330177	0.92985	0.825651	1	26	29168
rs199556490_T	596.1	Bladder neck obstruction	genitourinary	0.029273	0.132931	1.02971	0.825706	1	171	28162
rs11222085_T	496	Chronic airway obstruction	respiratory	0.0151592	0.0688444	1.01527	0.825719	1	719	28819
rs5750495_T	522	Diseases of pulp and periapical tissues	digestive	0.0237384	0.107842	1.02402	0.825777	1	202	28460
rs2495732_T	250.4	Abnormal glucose	endocrine/metabolic	0.0365345	0.16599	1.03721	0.825793	1	110	27807
rs1583673_C	290	Delirium dementia and amnestic and other cognitive disorders	mental disorders	0.0330045	0.149963	1.03356	0.825805	1	101	28949
rs111941793_G	425	Cardiomyopathy	circulatory system	-0.0358042	0.16272	0.964829	0.825844	1	97	27221
rs111941793_G	425.1	Primary/intrinsic cardiomyopathies	circulatory system	-0.0358042	0.16272	0.964829	0.825844	1	97	27221
rs1583673_C	281.11	Pernicious anemia	hematopoietic	-0.0415001	0.188611	0.959349	0.825848	1	62	27500
rs2495732_T	737	Curvature of spine	musculoskeletal	-0.0489523	0.222534	0.952227	0.825889	1	58	28222
rs11222085_T	636	Early or threatened labor; hemorrhage in early pregnancy	pregnancy complications	0.0252911	0.11498	1.02561	0.825902	1	274	28961
rs1044595_C	627.4	Premenopausal menorrhagia	genitourinary	0.0583081	0.265193	1.06004	0.825972	1	29	26522
rs7708285_G	496.3	Bronchiectasis	respiratory	0.0221482	0.100734	1.0224	0.825975	1	231	28819
rs111941793_G	751.2	Congenital anomalies of urinary system	congenital anomalies	-0.04318	0.196393	0.957739	0.825976	1	66	27285
rs6925325_G	456	Chronic venous insufficiency [CVI]	circulatory system	-0.0599369	0.272637	0.941824	0.825995	1	32	26799
rs199556490_T	352.1	Trigeminal nerve disorders [CN5]	neurological	0.0507538	0.230911	1.05206	0.826028	1	55	28088
rs199556490_T	579	Other symptoms involving abdomen and pelvis	digestive	0.0351357	0.159857	1.03576	0.826031	1	116	26934
rs1044595_C	600	Hyperplasia of prostate	genitourinary	0.00891743	0.040577	1.00896	0.826054	1	1518	26773
rs34248430_A	591	Urinary tract infection	genitourinary	0.0118788	0.0540747	1.01195	0.826125	1	884	25512
rs1044595_C	601.4	Balanoposthitis	genitourinary	-0.0515768	0.234809	0.949731	0.82614	1	39	26773
rs4870049_G	530.3	Stricture and stenosis of esophagus	digestive	0.0218301	0.0993847	1.02207	0.826141	1	227	25268
rs1583673_C	208	Benign neoplasm of colon	neoplasms	-0.00660311	0.0300626	0.993419	0.826147	1	2734	26483
rs8072878_A	573	Other disorders of liver	digestive	0.0318969	0.145231	1.03241	0.826161	1	130	15712
rs4806665_G	198.3	Secondary malignant neoplasm of digestive systems	neoplasms	-0.0316817	0.144281	0.968815	0.826195	1	95	28017
rs151057105_C	401	Hypertension	circulatory system	0.00771837	0.0351601	1.00775	0.826245	1	6849	22487
rs3786933_C	585.2	Renal failure NOS	genitourinary	0.0479325	0.218359	1.0491	0.826251	1	58	27948
rs10945391_G	696.4	Psoriasis	dermatologic	0.0184857	0.0842144	1.01866	0.826255	1	286	27436
rs10945391_G	367.2	Astigmatism	sense organs	0.0166375	0.0758045	1.01678	0.826277	1	360	28208
rs10945391_G	687	Symptoms affecting skin	dermatologic	-0.0292675	0.133384	0.971157	0.826321	1	114	28340
rs7708285_G	293	Symptoms involving head and neck	mental disorders	-0.0232408	0.106002	0.977027	0.826457	1	209	29298
rs1044595_C	742.2	Pathological, developmental or recurrent dislocation	musculoskeletal	-0.0597481	0.272583	0.942002	0.8265	1	28	28967
rs8072878_A	530.14	Reflux esophagitis	digestive	-0.0145126	0.0662278	0.985592	0.826547	1	640	13871
rs2495732_T	766	Neuralgia, neuritis, and radiculitis NOS	symptoms	-0.0608189	0.277551	0.940994	0.826551	1	37	28993
rs554776665_C	411.41	Aneurysm and dissection of heart	circulatory system	0.0765229	0.349242	1.07953	0.826563	1	23	22372
rs7708285_G	496.21	Obstructive chronic bronchitis	respiratory	0.0322571	0.147247	1.03278	0.826596	1	107	28819
rs111941793_G	528.5	Diseases of lips	digestive	0.0382525	0.174683	1.03899	0.826663	1	87	27086
rs174478_T	450	Noninfectious disorders of lymphatic channels	circulatory system	0.0405215	0.185059	1.04135	0.826677	1	61	29520
rs199556490_T	741.4	Joint effusions	musculoskeletal	-0.039924	0.18235	0.960862	0.826696	1	86	28976
rs4806665_G	574.11	Cholelithiasis with acute cholecystitis	digestive	-0.0263649	0.120425	0.97398	0.826702	1	137	27978
rs4870049_G	368.1	Amblyopia	sense organs	-0.042028	0.192038	0.958843	0.826765	1	60	29181
rs11733975_T	276.41	Acidosis	endocrine/metabolic	0.0433785	0.198309	1.04433	0.826851	1	62	28662
rs2495732_T	540.1	Appendicitis	digestive	0.0340109	0.155526	1.0346	0.826897	1	124	29107
rs11222085_T	732	Osteochondropathies	musculoskeletal	-0.0636543	0.291147	0.938329	0.826936	1	37	28387
rs1044595_C	189.2	Cancer of bladder	neoplasms	0.0223922	0.102421	1.02264	0.826939	1	201	29081
rs199556490_T	216	Benign neoplasm of skin	neoplasms	0.014957	0.0684472	1.01507	0.827025	1	642	28671
rs8072878_A	802	Fracture of pelvis	injuries & poisonings	-0.0613142	0.280817	0.940528	0.827163	1	33	15650
`3:13765713_AT_A_AT`	415	Pulmonary heart disease	circulatory system	0.0412678	0.189018	1.04213	0.827174	1	58	28925
rs4806665_G	381.1	Otitis media	sense organs	0.0272526	0.12484	1.02763	0.827195	1	128	29287
rs4870049_G	599.4	Urinary incontinence	genitourinary	-0.0231327	0.105982	0.977133	0.827219	1	199	28141
rs151057105_C	724.1	Disorders of sacrum	musculoskeletal	-0.0872641	0.400207	0.916435	0.827392	1	36	28707
rs199556490_T	516.1	Hemoptysis	respiratory	-0.0315665	0.144792	0.968927	0.827419	1	138	29220
rs1044595_C	276.6	Fluid overload	endocrine/metabolic	0.0453758	0.208209	1.04642	0.827481	1	48	28683
rs7708285_G	395.2	Nonrheumatic aortic valve disorders	circulatory system	-0.0220087	0.10107	0.978232	0.827619	1	235	28702
rs8072878_A	726.4	Calcaneal spur; Exostosis NOS	musculoskeletal	0.0722444	0.331855	1.07492	0.827664	1	25	14961
rs554776665_C	345	Epilepsy, recurrent seizures, convulsions	neurological	0.0275191	0.126428	1.0279	0.827689	1	170	23839
rs11941568_A	571.8	Liver abscess and sequelae of chronic liver disease	digestive	-0.0480437	0.220749	0.953092	0.82771	1	43	27760
rs11222085_T	286.8	Hypercoagulable state	hematopoietic	-0.0771176	0.354405	0.925781	0.827743	1	25	29319
rs11222085_T	286.81	Primary hypercoagulable state	hematopoietic	-0.0771176	0.354405	0.925781	0.827743	1	25	29319
`3:13765713_AT_A_AT`	465.2	Acute pharyngitis	respiratory	0.0351139	0.161481	1.03574	0.827859	1	80	29054
rs1693564_T	395.2	Nonrheumatic aortic valve disorders	circulatory system	0.0207791	0.0955755	1.021	0.827889	1	228	27824
rs1044595_C	575.6	Cholesterolosis of gallbladder	digestive	0.0406205	0.186875	1.04146	0.827922	1	59	27812
rs151057105_C	262	Mineral deficiency NEC	endocrine/metabolic	-0.0812803	0.373998	0.921935	0.827952	1	40	28943
rs11222085_T	426	Cardiac conduction disorders	circulatory system	-0.0174563	0.0803418	0.982695	0.827994	1	513	27164
rs111941793_G	262	Mineral deficiency NEC	endocrine/metabolic	0.0577832	0.265964	1.05949	0.828006	1	38	27109
rs199556490_T	427.7	Tachycardia NOS	circulatory system	-0.0275094	0.126634	0.972866	0.828025	1	181	26961
rs2495732_T	279	Disorders involving the immune mechanism	endocrine/metabolic	0.0770848	0.354969	1.08013	0.828084	1	25	29206
rs3857615_T	614.4	Inflammatory diseases of uterus, except cervix	genitourinary	0.0639949	0.294895	1.06609	0.828201	1	24	28727
rs1693564_T	507	Pleurisy; pleural effusion	respiratory	-0.0143231	0.0660491	0.985779	0.828321	1	476	27756
rs151057105_C	595	Hydronephrosis	genitourinary	0.0523709	0.241526	1.05377	0.828338	1	107	28671
rs8072878_A	389.1	Sensorineural hearing loss	sense organs	0.0499769	0.230555	1.05125	0.828389	1	52	15812
rs10945391_G	226	Benign neoplasm of thyroid glands	neoplasms	-0.0538859	0.248646	0.94754	0.828429	1	33	28706
rs199556490_T	555.1	Regional enteritis	digestive	0.0372822	0.17208	1.03799	0.828476	1	100	23789
rs4806665_G	379.2	Disorders of vitreous body	sense organs	0.0333581	0.153971	1.03392	0.82848	1	84	28904
rs34248430_A	296	Mood disorders	mental disorders	-0.0100603	0.0464777	0.98999	0.828634	1	1217	25884
rs151057105_C	573	Other disorders of liver	digestive	0.037554	0.173555	1.03827	0.82869	1	208	28440
rs34248430_A	506	Empyema and pneumothorax	respiratory	-0.037695	0.174221	0.963007	0.828704	1	84	26856
rs11733975_T	750.2	Lower gastrointestinal congenital anomalies	congenital anomalies	0.0549897	0.254184	1.05653	0.828724	1	38	29147
rs11733975_T	701.3	Circumscribed scleroderma	dermatologic	0.0433489	0.20059	1.0443	0.828904	1	61	28792
rs1044595_C	245	Thyroiditis	endocrine/metabolic	-0.0470445	0.217753	0.954045	0.828953	1	44	27540
rs4870049_G	585.3	Chronic renal failure [CKD]	genitourinary	0.0138134	0.0639449	1.01391	0.828972	1	561	28095
`3:13765713_AT_A_AT`	785	Abdominal pain	symptoms	-0.0073646	0.0340935	0.992662	0.828978	1	1906	27368
rs174478_T	512	Other symptoms of respiratory system	respiratory	0.0107938	0.0499703	1.01085	0.828985	1	857	28724
rs34248430_A	220	Benign neoplasm of ovary	neoplasms	0.0284771	0.131861	1.02889	0.829017	1	144	25205
rs1693564_T	596	Other disorders of bladder	genitourinary	0.010874	0.0503704	1.01093	0.829081	1	837	27499
rs4870049_G	217	Vascular hamartomas and non-neoplastic nevi	neoplasms	0.0423257	0.196104	1.04323	0.829118	1	59	28878
rs9994626_G	804	Fracture of hand or wrist	injuries & poisonings	-0.0246884	0.114441	0.975614	0.829198	1	157	27303
rs5750495_T	531	Peptic ulcer (excl. esophageal)	digestive	-0.0133556	0.0619168	0.986733	0.82922	1	638	28780
rs199556490_T	331.9	Cerebral degeneration, unspecified	neurological	0.0645906	0.299449	1.06672	0.829223	1	34	28571
rs8072878_A	528	Diseases of the oral soft tissues, excluding lesions specific for gingiva and tongue	digestive	-0.0324607	0.150523	0.96806	0.829258	1	117	15991
`3:13765713_AT_A_AT`	803.1	Fracture of humerus	injuries & poisonings	-0.0330462	0.153248	0.967494	0.82927	1	87	28235
rs11941568_A	187	Cancer of other male genital organs	neoplasms	-0.0134431	0.0623573	0.986647	0.829314	1	562	27574
rs6925325_G	556.1	Ulceration of intestine	digestive	-0.0374337	0.173691	0.963258	0.829363	1	79	23962
rs11222085_T	426.23	Second degree AV block	circulatory system	0.0580644	0.269549	1.05978	0.829445	1	47	27164
rs1693564_T	760	Back pain	symptoms	0.0128105	0.0594765	1.01289	0.829465	1	587	28092
`3:13765713_AT_A_AT`	474.1	Acute tonsillitis	respiratory	0.0363257	0.168814	1.03699	0.829626	1	73	27441
rs5750495_T	158	Neoplasm of unspecified nature of digestive system	neoplasms	-0.0453936	0.211071	0.955621	0.829718	1	54	28055
rs3786933_C	707.2	Chronic ulcer of leg or foot	dermatologic	0.0619166	0.288009	1.06387	0.829781	1	34	29335
rs1583673_C	560.4	Other intestinal obstruction	digestive	-0.0248332	0.115523	0.975473	0.829796	1	168	23768
rs7708285_G	416	Cardiomegaly	circulatory system	-0.0186335	0.0866851	0.981539	0.829802	1	318	29227
rs3857615_T	686.4	Pyogenic granuloma	dermatologic	0.0527661	0.245474	1.05418	0.829802	1	35	29308
rs3857615_T	604	Disorders of penis	genitourinary	0.0242651	0.112888	1.02456	0.829808	1	165	27409
rs11941568_A	280.2	Iron deficiency anemia secondary to blood loss (chronic)	hematopoietic	0.0500039	0.232725	1.05128	0.829874	1	40	26836
rs11941568_A	374	Other disorders of eyelids	sense organs	0.0161952	0.0753796	1.01633	0.829885	1	380	27878
rs10945391_G	530.12	Ulcer of esophagus	digestive	-0.0153335	0.0714106	0.984783	0.829983	1	402	24645
rs1693564_T	574.11	Cholelithiasis with acute cholecystitis	digestive	0.0265197	0.123558	1.02687	0.830053	1	134	27175
rs111941793_G	870.2	Open wound of ear	injuries & poisonings	0.0786312	0.366391	1.08181	0.830071	1	20	27319
rs199556490_T	743.2	Pathologic fracture	musculoskeletal	0.0473573	0.220876	1.0485	0.83023	1	61	29269
rs174478_T	430	Intracranial hemorrhage	circulatory system	-0.0304944	0.142286	0.969966	0.8303	1	101	28828
rs11941568_A	477	Epistaxis or throat hemorrhage	respiratory	0.0223587	0.10434	1.02261	0.830323	1	197	26856
rs151057105_C	272.1	Hyperlipidemia	endocrine/metabolic	0.00980893	0.0457879	1.00986	0.830371	1	3462	25855
rs1044595_C	626	Disorders of menstruation and other abnormal bleeding from female genital tract	genitourinary	0.00806572	0.0376628	1.0081	0.830425	1	1695	26522
rs4806665_G	857	Mechanical complication of unspecified genitourinary device, implant, and graft	injuries & poisonings	0.0330646	0.154432	1.03362	0.830465	1	83	29391
rs34248430_A	174.11	Malignant neoplasm of female breast	neoplasms	0.014097	0.0658417	1.0142	0.830466	1	599	26030
rs1044595_C	783	Fever of unknown origin	symptoms	0.0168353	0.0786406	1.01698	0.830486	1	339	29023
rs4870049_G	623	Hypertrophy of female genital organs	genitourinary	0.0266261	0.124409	1.02698	0.830531	1	147	28293
rs3857615_T	872	Traumatic amputation	injuries & poisonings	-0.0528881	0.247171	0.948486	0.830567	1	34	29383
rs8072878_A	380	Disorders of external ear	sense organs	-0.0553491	0.2587	0.946155	0.830585	1	39	16136
rs34248430_A	335	Multiple sclerosis	neurological	0.0354793	0.16591	1.03612	0.830666	1	90	27009
rs151057105_C	727.6	Rupture of tendon, nontraumatic	musculoskeletal	-0.0279781	0.130844	0.97241	0.830681	1	349	27057
rs554776665_C	614.4	Inflammatory diseases of uterus, except cervix	genitourinary	0.0751675	0.351556	1.07806	0.830692	1	23	23818
rs174478_T	573.5	Jaundice (not of newborn)	digestive	0.0381317	0.178402	1.03887	0.83075	1	66	28677
rs6925325_G	603.1	Hydrocele	genitourinary	-0.028981	0.135674	0.971435	0.830852	1	130	27442
rs5750495_T	519	Other diseases of respiratory system, not elsewhere classified	respiratory	-0.0124699	0.0584119	0.987608	0.830951	1	716	28702
rs8072878_A	270.3	Disorders of plasma protein metabolism	endocrine/metabolic	0.0713672	0.334306	1.07398	0.830953	1	25	16171
rs2495732_T	732	Osteochondropathies	musculoskeletal	0.061956	0.290246	1.06392	0.830968	1	37	28072
rs11733975_T	528	Diseases of the oral soft tissues, excluding lesions specific for gingiva and tongue	digestive	0.0223997	0.10494	1.02265	0.830974	1	221	28934
rs11222085_T	613.1	Inflammatory disease of breast	genitourinary	-0.0473311	0.221766	0.953772	0.830993	1	65	29426
rs10945391_G	742.9	Other derangement of joint	musculoskeletal	0.0397961	0.186516	1.0406	0.831041	1	58	28492
rs2495732_T	965	Poisoning by analgesics, antipyretics, and antirheumatics	injuries & poisonings	-0.0178016	0.0834343	0.982356	0.831045	1	425	26317
rs11941568_A	994	Sepsis and SIRS	injuries & poisonings	-0.018402	0.0862752	0.981766	0.831097	1	285	28350
rs11941568_A	994.2	Sepsis	injuries & poisonings	-0.018402	0.0862752	0.981766	0.831097	1	285	28350
`3:13765713_AT_A_AT`	481	Influenza	respiratory	0.0553234	0.259397	1.05688	0.831111	1	31	28465
rs9994626_G	728.2	Laxity of ligament or hypermobility syndrome	musculoskeletal	-0.036818	0.172669	0.963852	0.831148	1	69	26117
rs11222085_T	614.51	Cervicitis and endocervicitis	genitourinary	-0.0376311	0.176487	0.963068	0.831153	1	103	28760
rs554776665_C	735	Acquired foot deformities	musculoskeletal	-0.0141474	0.0663695	0.985952	0.831201	1	630	23624
rs111941793_G	626.14	Irregular menstrual bleeding	genitourinary	-0.0184128	0.0863892	0.981756	0.831219	1	366	24820
rs2495732_T	334	Degenerative disease of the spinal cord	neurological	-0.0378609	0.177763	0.962847	0.831338	1	93	28465
rs554776665_C	447	Other disorders of arteries and arterioles	circulatory system	0.0454434	0.213415	1.04649	0.831378	1	60	23987
rs11733975_T	727.6	Rupture of tendon, nontraumatic	musculoskeletal	0.0177605	0.0835676	1.01792	0.831694	1	350	27058
rs151057105_C	476	Allergic rhinitis	respiratory	0.0296528	0.139584	1.0301	0.831766	1	323	27505
rs1044595_C	371	Inflammation of the eye	sense organs	0.0176518	0.0830932	1.01781	0.831768	1	303	28587
rs111941793_G	38	Septicemia	infectious diseases	-0.0202157	0.0951702	0.979987	0.831782	1	286	26722
rs1693564_T	698	Pruritus and related conditions	dermatologic	-0.0332118	0.156355	0.967334	0.831785	1	83	28596
rs11733975_T	571.5	Other chronic nonalcoholic liver disease	digestive	0.0166502	0.0784394	1.01679	0.831898	1	397	28441
rs11733975_T	990	Effects radiation NOS	injuries & poisonings	-0.0152714	0.0719934	0.984845	0.832011	1	468	28619
rs4806665_G	819	Skull and face fracture and other intercranial injury	injuries & poisonings	0.0459945	0.216962	1.04707	0.832112	1	42	29492
rs199556490_T	766	Neuralgia, neuritis, and radiculitis NOS	symptoms	-0.0569016	0.26846	0.944687	0.832142	1	39	29102
`3:13765713_AT_A_AT`	385.3	Cholesteatoma	sense organs	-0.0561601	0.264999	0.945388	0.832165	1	29	29023
rs174478_T	386.1	Meniere's disease	sense organs	-0.0356979	0.168446	0.964932	0.832166	1	72	28849
rs2495732_T	478	Throat pain	respiratory	0.0578576	0.273036	1.05956	0.832181	1	41	27424
rs4870049_G	204	Leukemia	neoplasms	-0.026117	0.123331	0.974221	0.832292	1	147	29223
rs4870049_G	613.1	Inflammatory disease of breast	genitourinary	0.0394335	0.186251	1.04022	0.832324	1	65	29426
rs554776665_C	174.11	Malignant neoplasm of female breast	neoplasms	0.015272	0.0721537	1.01539	0.832373	1	551	22924
rs174478_T	480.11	Pneumococcal pneumonia	respiratory	0.0136795	0.0646358	1.01377	0.832388	1	503	28762
rs8072878_A	522	Diseases of pulp and periapical tissues	digestive	-0.0317149	0.149856	0.968783	0.832391	1	119	15667
rs1583673_C	429	Ill-defined descriptions and complications of heart disease	circulatory system	0.0432225	0.204262	1.04417	0.832417	1	55	28952
rs1583673_C	429.2	Abnormal function study of cardiovascular system	circulatory system	0.0432225	0.204262	1.04417	0.832417	1	55	28952
rs199556490_T	38.2	Gram positive septicemia	infectious diseases	0.0791713	0.374179	1.08239	0.832429	1	22	28560
`3:13765713_AT_A_AT`	521.1	Dental caries	digestive	-0.0187119	0.0884434	0.981462	0.832443	1	264	28318
rs2495732_T	389	Hearing loss	sense organs	0.0143357	0.0677611	1.01444	0.832448	1	674	28578
rs1693564_T	696.4	Psoriasis	dermatologic	0.0178248	0.0842563	1.01798	0.832455	1	290	27250
rs2495732_T	751.1	Congenital anomalies of genital organs	congenital anomalies	-0.0452559	0.214048	0.955753	0.832552	1	62	29059
rs8072878_A	696	Psoriasis and related disorders	dermatologic	0.0264496	0.125153	1.0268	0.832624	1	175	15395
`3:13765713_AT_A_AT`	444	Arterial embolism and thrombosis	circulatory system	0.0607457	0.287703	1.06263	0.832778	1	25	28675
rs3786933_C	604.3	Peyronie's disease	genitourinary	-0.0405525	0.192163	0.960259	0.832862	1	72	27296
rs11222085_T	519.9	Symptoms involving respiratory system and other chest symptoms	respiratory	-0.0633605	0.30025	0.938605	0.832867	1	35	28863
rs111941793_G	443.1	Raynaud's syndrome	circulatory system	0.0289896	0.137411	1.02941	0.832911	1	140	26905
rs7708285_G	480.11	Pneumococcal pneumonia	respiratory	-0.0145173	0.0688273	0.985588	0.832947	1	503	28762
rs1044595_C	742.1	Loose body in joint	musculoskeletal	0.0498362	0.236409	1.0511	0.83304	1	37	28967
rs199556490_T	737	Curvature of spine	musculoskeletal	0.0483341	0.229359	1.04952	0.833094	1	57	28334
rs9994626_G	571.81	Portal hypertension	digestive	0.062401	0.296245	1.06439	0.833168	1	23	27434
rs3857615_T	208	Benign neoplasm of colon	neoplasms	0.00608526	0.0288955	1.0061	0.833203	1	2755	26668
rs10945391_G	174.11	Malignant neoplasm of female breast	neoplasms	-0.0121917	0.0579096	0.987882	0.833254	1	629	27072
rs3786933_C	733.6	Costochondritis	musculoskeletal	0.0760714	0.361417	1.07904	0.833292	1	21	28242
`3:13765713_AT_A_AT`	433.3	Cerebral ischemia	circulatory system	0.0180259	0.0857052	1.01819	0.833414	1	283	28531
rs199556490_T	480.5	Bronchopneumonia and lung abscess	respiratory	-0.0766205	0.364401	0.926241	0.833461	1	21	28553
rs554776665_C	170	Cancer of bone and connective tissue	neoplasms	0.0695033	0.330744	1.07198	0.833557	1	25	24465
rs3857615_T	530.5	Disorders of esophageal motility	digestive	0.0338707	0.161242	1.03445	0.83362	1	80	25241
rs1583673_C	613.7	Other signs and symptoms in breast	genitourinary	-0.0498456	0.23738	0.951376	0.833681	1	40	29187
rs10945391_G	916	Contusion	injuries & poisonings	-0.0282087	0.134352	0.972185	0.833698	1	112	28761
rs11733975_T	379.2	Disorders of vitreous body	sense organs	0.0361822	0.172348	1.03684	0.833717	1	82	28719
rs3857615_T	227.1	Benign neoplasm of adrenal gland	neoplasms	0.0660761	0.315194	1.06831	0.833951	1	21	29380
rs8072878_A	182	Malignant neoplasm of uterus	neoplasms	-0.0408098	0.194686	0.960012	0.833965	1	70	14835
rs11222085_T	478	Throat pain	respiratory	0.0604568	0.288561	1.06232	0.834049	1	41	27735
`3:13765713_AT_A_AT`	585.33	Chronic Kidney Disease, Stage III	genitourinary	0.0156057	0.0744971	1.01573	0.834073	1	379	27800
rs3857615_T	433	Cerebrovascular disease	circulatory system	0.0118346	0.0564958	1.0119	0.834075	1	673	28796
rs554776665_C	502	Postinflammatory pulmonary fibrosis	respiratory	-0.0421827	0.201413	0.958695	0.83411	1	65	23706
rs6925325_G	624.9	stress incontinence, female	genitourinary	-0.0147401	0.0704315	0.985368	0.834228	1	495	28801
rs1693564_T	750.2	Lower gastrointestinal congenital anomalies	congenital anomalies	0.0497389	0.237675	1.051	0.834236	1	37	28487
rs3786933_C	577.2	Chronic pancreatitis	digestive	-0.0604798	0.28901	0.941313	0.834241	1	31	29212
rs34248430_A	497	Bronchitis	respiratory	-0.0455844	0.217843	0.955439	0.834251	1	54	27045
rs199556490_T	415	Pulmonary heart disease	circulatory system	-0.045788	0.218873	0.955244	0.834293	1	59	29015
rs199556490_T	601.4	Balanoposthitis	genitourinary	0.0586763	0.280533	1.06043	0.834323	1	39	26784
rs34248430_A	218.1	Uterine leiomyoma	neoplasms	0.0108288	0.0517878	1.01089	0.83437	1	999	25817
rs10945391_G	300.13	Phobia	mental disorders	-0.0360587	0.172461	0.964584	0.834384	1	68	26927
rs151057105_C	610.8	Other specified benign mammary dysplasias	genitourinary	-0.0697229	0.333521	0.932652	0.834408	1	51	28709
rs554776665_C	733	Other disorders of bone and cartilage	musculoskeletal	-0.0390258	0.186724	0.961726	0.834447	1	76	23506
rs4870049_G	556	Ulceration of the lower GI tract	digestive	0.0277264	0.132737	1.02811	0.83454	1	127	23962
rs9994626_G	696	Psoriasis and related disorders	dermatologic	-0.0175737	0.0841514	0.98258	0.834578	1	291	26891
rs7708285_G	599.5	Frequency of urination and polyuria	genitourinary	-0.0173922	0.0832958	0.982758	0.834604	1	340	28141
rs1044595_C	525	Other diseases of the teeth and supporting structures	digestive	0.0204124	0.0978266	1.02062	0.834714	1	218	28402
rs4806665_G	752	Nervous system congenital anomalies	congenital anomalies	-0.0459843	0.220388	0.955057	0.834721	1	41	29483
rs8072878_A	803.2	Fracture of radius and ulna	injuries & poisonings	0.023934	0.114727	1.02422	0.834747	1	209	15650
rs4806665_G	368.4	Visual field defects	sense organs	0.0528435	0.253404	1.05426	0.834812	1	31	29139
rs4806665_G	751.22	Other specified congenital anomalies of kidney	congenital anomalies	-0.0438411	0.21041	0.957106	0.834947	1	45	29340
rs11733975_T	220	Benign neoplasm of ovary	neoplasms	0.0261641	0.125597	1.02651	0.834981	1	155	26634
rs7708285_G	287	Purpura and other hemorrhagic conditions	hematopoietic	0.0249735	0.119922	1.02529	0.835035	1	161	29319
rs6925325_G	350.1	Abnormal involuntary movements	neurological	-0.0353182	0.169619	0.965298	0.835056	1	82	29436
rs1044595_C	528.1	Stomatitis and mucositis	digestive	-0.0449342	0.215928	0.95606	0.835152	1	45	28953
rs554776665_C	669	Complications of labor and delivery NEC	pregnancy complications	-0.0507375	0.243992	0.950528	0.83527	1	46	24444
rs34248430_A	531.2	Gastric ulcer	digestive	0.0180026	0.0865881	1.01817	0.835298	1	336	27157
rs1044595_C	367.1	Myopia	sense organs	0.0196337	0.0944491	1.01983	0.835326	1	234	28680
rs2495732_T	751.11	Congenital anomalies of female genital organs	congenital anomalies	0.0508137	0.24479	1.05213	0.835557	1	50	29059
rs111941793_G	585.3	Chronic renal failure [CKD]	genitourinary	-0.0147942	0.0713228	0.985315	0.835677	1	519	26087
rs11941568_A	380.1	Otitis externa	sense organs	0.0497715	0.240002	1.05103	0.835713	1	37	28515
rs111941793_G	276	Disorders of fluid, electrolyte, and acid-base balance	endocrine/metabolic	0.0138525	0.0668133	1.01395	0.835751	1	597	26833
rs4870049_G	433.5	Cerebral aneurysm	circulatory system	0.0606703	0.292699	1.06255	0.835792	1	27	28828
rs7708285_G	626.1	Irregular menstrual cycle/bleeding	genitourinary	-0.00885178	0.0427143	0.991187	0.835828	1	1480	26726
rs2495732_T	276.41	Acidosis	endocrine/metabolic	-0.0451429	0.217863	0.955861	0.835848	1	61	28583
rs10945391_G	371	Inflammation of the eye	sense organs	0.0172071	0.0830917	1.01736	0.835943	1	295	28116
rs151057105_C	303	Psychogenic and somatoform disorders	mental disorders	-0.0731576	0.353387	0.929454	0.835995	1	45	27352
rs3786933_C	291	Other specified nonpsychotic and/or transient mental disorders	mental disorders	-0.0671504	0.32451	0.935055	0.836065	1	25	29036
rs3786933_C	291.8	Alteration of consciousness	mental disorders	-0.0671504	0.32451	0.935055	0.836065	1	25	29036
rs11941568_A	245.21	Chronic lymphocytic thyroiditis	endocrine/metabolic	-0.056672	0.27388	0.944904	0.83607	1	28	26854
rs7708285_G	382	Otalgia	sense organs	-0.0603255	0.291549	0.941458	0.836077	1	28	29329
rs111941793_G	800.4	Fracture of patella	injuries & poisonings	-0.0688414	0.332766	0.933475	0.836106	1	23	26505
rs4870049_G	760	Back pain	symptoms	-0.0126526	0.0611622	0.987427	0.836111	1	602	28979
rs3786933_C	736.4	Genu valgum or varum (acquired)	musculoskeletal	-0.0527282	0.254906	0.948638	0.836124	1	40	28390
rs3786933_C	636.3	Hemorrhage in early pregnancy	pregnancy complications	-0.0336666	0.162774	0.966894	0.836142	1	106	28812
rs1044595_C	840.3	Joint/ligament sprain	injuries & poisonings	0.0537621	0.259987	1.05523	0.836176	1	30	29307
rs11941568_A	78	Viral warts & HPV	infectious diseases	-0.0244109	0.118096	0.975885	0.836242	1	151	28107
rs3857615_T	627.3	Postmenopausal atrophic vaginitis	genitourinary	0.0278231	0.13471	1.02821	0.836368	1	116	26696
rs5750495_T	333	Extrapyramidal disease and abnormal movement disorders	neurological	-0.0388616	0.18828	0.961884	0.836476	1	68	28618
rs554776665_C	626.8	Infertility, female	genitourinary	-0.0362448	0.17561	0.964404	0.836483	1	90	22125
rs174478_T	801.1	Fracture of foot	injuries & poisonings	-0.0500294	0.242458	0.951202	0.836524	1	35	28532
rs1693564_T	195	Cancer, suspected or other	neoplasms	-0.012225	0.0592486	0.987849	0.836531	1	601	27209
rs1583673_C	579	Other symptoms involving abdomen and pelvis	digestive	0.0287269	0.139254	1.02914	0.836563	1	116	26913
rs111941793_G	272.9	Unspecified disorder of lipoid metabolism	endocrine/metabolic	0.0545565	0.264507	1.05607	0.83659	1	38	24237
`3:13765713_AT_A_AT`	184.11	Malignant neoplasm of ovary	neoplasms	0.0124107	0.0601853	1.01249	0.836629	1	584	27537
rs1693564_T	289.4	Lymphadenitis	hematopoietic	0.0203599	0.0987492	1.02057	0.836652	1	211	28118
rs1693564_T	634	Miscarriage; stillbirth	pregnancy complications	0.0182732	0.0886325	1.01844	0.836659	1	281	28074
rs3857615_T	819	Skull and face fracture and other intercranial injury	injuries & poisonings	-0.0456601	0.221487	0.955367	0.836672	1	42	29502
rs11222085_T	41.11	Methicillin sensitive Staphylococcus aureus	infectious diseases	0.0345284	0.167522	1.03513	0.836703	1	119	28773
rs1583673_C	602	Other disorders of prostate	genitourinary	0.0268858	0.130478	1.02725	0.836747	1	133	26758
rs1693564_T	743.21	Pathologic fracture of vertebrae	musculoskeletal	-0.0454171	0.220438	0.955599	0.836767	1	42	28585
rs111941793_G	389.1	Sensorineural hearing loss	sense organs	0.0359697	0.174587	1.03662	0.83677	1	87	26814
rs151057105_C	285.22	Anemia in neoplastic disease	hematopoietic	0.108084	0.52467	1.11414	0.836788	1	24	27500
rs11733975_T	293	Symptoms involving head and neck	mental disorders	0.02232	0.108375	1.02257	0.836829	1	208	29060
rs2495732_T	555	Inflammatory bowel disease and other gastroenteritis and colitis	digestive	-0.0194547	0.0944642	0.980733	0.836831	1	331	23701
rs10945391_G	531	Peptic ulcer (excl. esophageal)	digestive	-0.0117524	0.0570794	0.988316	0.836873	1	633	28240
rs554776665_C	627.4	Premenopausal menorrhagia	genitourinary	-0.0699871	0.339931	0.932406	0.83688	1	23	22125
rs2495732_T	379	Other disorders of eye	sense organs	0.0255361	0.124203	1.02586	0.837104	1	197	28628
rs554776665_C	747.1	Cardiac congenital anomalies	congenital anomalies	0.0504515	0.245538	1.05175	0.837202	1	46	24432
`3:13765713_AT_A_AT`	446.4	Wegener's granulomatosis	circulatory system	-0.0653554	0.318155	0.936735	0.837244	1	20	28675
rs7708285_G	577.2	Chronic pancreatitis	digestive	0.0558856	0.272117	1.05748	0.83728	1	31	29365
rs3786933_C	523	Gingival and periodontal diseases	digestive	0.0249907	0.121692	1.02531	0.837291	1	183	28466
rs3857615_T	530.3	Stricture and stenosis of esophagus	digestive	-0.0197087	0.0960437	0.980484	0.837412	1	226	25241
rs34248430_A	938	Dermatitis due to solar radiation	dermatologic	-0.0472513	0.230299	0.953848	0.837437	1	48	27279
rs1044595_C	766	Neuralgia, neuritis, and radiculitis NOS	symptoms	0.0471636	0.229919	1.04829	0.837469	1	39	29097
rs151057105_C	916	Contusion	injuries & poisonings	0.0482424	0.235188	1.04942	0.837477	1	114	29222
rs4806665_G	451	Phlebitis and thrombophlebitis	circulatory system	0.0271646	0.132446	1.02754	0.837495	1	113	26760
rs11941568_A	747.1	Cardiac congenital anomalies	congenital anomalies	0.0387292	0.188894	1.03949	0.837548	1	60	28559
rs6925325_G	742	Derangement of joint, non-traumatic	musculoskeletal	0.0247983	0.120998	1.02511	0.837613	1	165	29183
rs1693564_T	367	Disorders of refraction and accommodation; blindness and low vision	sense organs	0.0115179	0.0562123	1.01158	0.83765	1	674	28005
rs151057105_C	149.1	Cancer of oropharynx	neoplasms	-0.109047	0.53235	0.896688	0.837697	1	20	29143
rs2495732_T	295	Schizophrenia and other psychotic disorders	mental disorders	0.0616445	0.300977	1.06358	0.837717	1	34	27285
rs11733975_T	303	Psychogenic and somatoform disorders	mental disorders	-0.0474022	0.231502	0.953704	0.83776	1	44	27359
rs111941793_G	420.21	Acute pericarditis	circulatory system	-0.0695041	0.339489	0.932856	0.837782	1	22	27221
rs1583673_C	386.3	Labyrinthitis	sense organs	-0.0341316	0.166718	0.966444	0.837786	1	80	28614
rs151057105_C	624.9	stress incontinence, female	genitourinary	0.0231317	0.113007	1.0234	0.837813	1	490	28562
rs11733975_T	224	Benign neoplasm of eye	neoplasms	-0.0659538	0.322237	0.936174	0.837826	1	22	29213
rs9994626_G	782.3	Edema	symptoms	-0.023728	0.115932	0.976551	0.837828	1	153	28129
rs4870049_G	227.1	Benign neoplasm of adrenal gland	neoplasms	0.0678116	0.331319	1.07016	0.837829	1	21	29413
rs174478_T	610.8	Other specified benign mammary dysplasias	genitourinary	0.0421557	0.205973	1.04306	0.837833	1	51	28949
rs151057105_C	274.21	Chondrocalcinosis	endocrine/metabolic	-0.0820755	0.401337	0.921202	0.837959	1	36	28964
rs11733975_T	367	Disorders of refraction and accommodation; blindness and low vision	sense organs	-0.0123087	0.0601893	0.987767	0.837963	1	681	28661
rs554776665_C	389.3	Degenerative and vascular disorders of ear	sense organs	-0.0626808	0.306586	0.939243	0.838003	1	28	23921
rs8072878_A	781	Symptoms involving nervous and musculoskeletal systems	symptoms	-0.0344651	0.168662	0.966122	0.838084	1	94	16115
rs34248430_A	395.1	Nonrheumatic mitral valve disorders	circulatory system	0.0213923	0.104699	1.02162	0.838101	1	229	26933
rs2495732_T	427.3	Other specified cardiac dysrhythmias	circulatory system	-0.0177824	0.0870539	0.982375	0.838144	1	394	26867
rs199556490_T	285.2	Anemia of chronic disease	hematopoietic	-0.0582344	0.285128	0.943429	0.838167	1	35	27528
rs111941793_G	216	Benign neoplasm of skin	neoplasms	0.0137052	0.0671121	1.0138	0.838186	1	593	26829
`3:13765713_AT_A_AT`	625.1	Dyspareunia	genitourinary	-0.0279333	0.136812	0.972453	0.838219	1	113	28503
rs1583673_C	204.4	Multiple myeloma	neoplasms	0.0413367	0.202474	1.0422	0.83823	1	55	28983
rs34248430_A	446.9	Arteritis NOS	circulatory system	0.0593431	0.290751	1.06114	0.838273	1	29	27185
rs9994626_G	8.6	Viral Enteritis	infectious diseases	-0.0397614	0.194812	0.961019	0.838275	1	54	28015
rs4870049_G	686	Other local infections of skin and subcutaneous tissue	dermatologic	-0.0260962	0.127865	0.974241	0.838282	1	135	29341
rs34248430_A	200.1	Polycythemia vera	neoplasms	0.0588172	0.288202	1.06058	0.838288	1	30	27157
rs174478_T	701	Other hypertrophic and atrophic conditions of skin	dermatologic	0.0128949	0.0631942	1.01298	0.838313	1	529	29026
rs199556490_T	599.4	Urinary incontinence	genitourinary	0.0251214	0.123123	1.02544	0.838326	1	198	27939
rs174478_T	401.2	Hypertensive heart and/or renal disease	circulatory system	0.0492332	0.241317	1.05047	0.838339	1	36	22671
rs9994626_G	366.2	Senile cataract	sense organs	0.00918948	0.0450642	1.00923	0.838416	1	1096	25702
rs6925325_G	351	Other peripheral nerve disorders	neurological	0.00970658	0.0476225	1.00975	0.838492	1	1107	28293
rs3857615_T	508	Pulmonary collapse; interstitial and compensatory emphysema	respiratory	-0.0184747	0.0906773	0.981695	0.838556	1	253	28604
rs111941793_G	477	Epistaxis or throat hemorrhage	respiratory	-0.0235345	0.115535	0.97674	0.838587	1	193	25744
rs4870049_G	724.2	Disorders of coccyx	musculoskeletal	-0.0537597	0.263954	0.94766	0.838611	1	32	28949
rs7708285_G	340.1	Migrain with aura	neurological	-0.0543846	0.267114	0.947068	0.838666	1	34	28396
rs174478_T	348.2	Cerebral edema and compression of brain	neurological	0.0609085	0.299262	1.0628	0.838722	1	23	28778
rs11733975_T	764	Sciatica	symptoms	-0.0229815	0.112938	0.977281	0.838754	1	188	29077
rs11222085_T	286.1	Congenital coagulation defects	hematopoietic	-0.055443	0.272551	0.946066	0.838805	1	42	29319
rs4870049_G	618.1	Prolapse of vaginal walls	genitourinary	-0.0128279	0.0630756	0.987254	0.838843	1	584	28584
rs4870049_G	281.1	Megaloblastic anemia	hematopoietic	-0.0316777	0.155769	0.968819	0.838851	1	91	27730
rs9994626_G	578	Gastrointestinal hemorrhage	digestive	-0.00676192	0.0332596	0.993261	0.838895	1	1996	25983
rs11941568_A	561	Symptoms involving digestive system	digestive	0.00711769	0.0350558	1.00714	0.839105	1	1857	23183
rs5750495_T	172.2	Other non-epithelial cancer of skin	neoplasms	0.0111465	0.0549236	1.01121	0.839178	1	818	28244
rs5750495_T	348.7	Coma	neurological	-0.0570998	0.281383	0.9445	0.839193	1	30	28618
rs3857615_T	761	Cervicalgia	symptoms	-0.0280184	0.138161	0.972371	0.839295	1	109	29439
rs1044595_C	597.1	Urethral stricture (not specified as infectious)	genitourinary	0.0167349	0.0825238	1.01688	0.8393	1	308	28161
rs151057105_C	800.1	Fracture of neck of femur	injuries & poisonings	0.0568242	0.280256	1.05847	0.839324	1	80	28293
rs5750495_T	284	Aplastic anemia	hematopoietic	-0.0503824	0.24856	0.950866	0.839372	1	39	27577
rs174478_T	260.6	Anorexia	endocrine/metabolic	-0.0332897	0.164319	0.967258	0.839454	1	76	29183
rs9994626_G	709.2	Sicca syndrome	dermatologic	-0.0374126	0.184695	0.963279	0.839476	1	60	27058
rs11941568_A	614.53	Cyst or abscess of Bartholin's gland	genitourinary	0.0390792	0.192923	1.03985	0.839476	1	58	27849
rs2495732_T	727.5	Rupture of synovium	musculoskeletal	0.0486209	0.240042	1.04982	0.839486	1	53	26975
rs11733975_T	702.2	Seborrheic keratosis	dermatologic	0.0147519	0.0728307	1.01486	0.839486	1	461	28509
rs1044595_C	509.8	Dependence on respirator [Ventilator] or supplemental oxygen	respiratory	0.041709	0.205961	1.04259	0.839518	1	49	28428
rs111941793_G	270.32	Paraproteinemia	endocrine/metabolic	-0.0475941	0.235054	0.953521	0.83954	1	46	27388
rs34248430_A	350.3	Lack of coordination	neurological	-0.0594828	0.293832	0.942252	0.839574	1	30	27628
rs4806665_G	441	Vascular insufficiency of intestine	circulatory system	-0.0457607	0.226069	0.95527	0.839589	1	39	28930
`3:13765713_AT_A_AT`	560.1	Paralytic ileus	digestive	0.0477934	0.23614	1.04895	0.839609	1	37	23720
rs5750495_T	474.2	Chronic tonsillitis and adenoiditis	respiratory	-0.0298955	0.147809	0.970547	0.839715	1	109	27582
rs11941568_A	732	Osteochondropathies	musculoskeletal	-0.0499608	0.247049	0.951267	0.839736	1	34	27480
`3:13765713_AT_A_AT`	556.1	Ulceration of intestine	digestive	-0.0328301	0.162341	0.967703	0.839737	1	78	23720
rs1044595_C	735.2	Acquired toe deformities	musculoskeletal	-0.0149069	0.0737647	0.985204	0.839848	1	391	28325
rs4806665_G	569	Other disorders of intestine	digestive	0.0145644	0.0720908	1.01467	0.839894	1	388	27196
rs2495732_T	386.1	Meniere's disease	sense organs	0.0414461	0.205242	1.04232	0.839966	1	72	28533
rs4870049_G	727.5	Rupture of synovium	musculoskeletal	-0.0413239	0.204717	0.959518	0.840027	1	53	27283
rs1044595_C	568	Other disorders of peritoneum	digestive	-0.0150893	0.0747599	0.985024	0.840044	1	379	27041
rs9994626_G	789	Nausea and vomiting	symptoms	0.00978247	0.0485109	1.00983	0.840186	1	904	27400
rs8072878_A	560	Intestinal obstruction without mention of hernia	digestive	0.0286395	0.142026	1.02905	0.84019	1	137	13149
rs4870049_G	470	Septal Deviations/Turbinate Hypertrophy	respiratory	-0.0140609	0.069749	0.986038	0.840235	1	462	27735
rs151057105_C	516	Abnormal sputum	respiratory	-0.0403969	0.20047	0.960408	0.840299	1	146	29190
rs11222085_T	555.1	Regional enteritis	digestive	0.0364346	0.18081	1.03711	0.840302	1	101	23962
rs199556490_T	204.1	Lymphoid leukemia	neoplasms	0.0493726	0.245075	1.05061	0.840339	1	50	29010
rs9994626_G	627.3	Postmenopausal atrophic vaginitis	genitourinary	0.0272402	0.135223	1.02761	0.840349	1	114	25582
rs8072878_A	696.4	Psoriasis	dermatologic	0.0254942	0.126561	1.02582	0.840356	1	171	15395
rs554776665_C	540.11	Acute appendicitis	digestive	0.0430663	0.213964	1.04401	0.840481	1	60	24367
rs11733975_T	374.1	Ectropion or entropion	sense organs	-0.0284867	0.141551	0.971915	0.840505	1	120	28566
rs1044595_C	736.5	Acquired deformities of knee	musculoskeletal	-0.0586394	0.291446	0.943047	0.840541	1	25	28325
rs11941568_A	627	Menopausal and postmenopausal disorders	genitourinary	0.00986638	0.0490385	1.00992	0.840545	1	952	25861
rs111941793_G	78	Viral warts & HPV	infectious diseases	-0.0266021	0.132227	0.973749	0.840554	1	148	26960
rs10945391_G	451.2	Phlebitis and thrombophlebitis of lower extremities	circulatory system	-0.0318117	0.158286	0.968689	0.840717	1	80	26163
rs34248430_A	366	Cataract	sense organs	0.00683484	0.0340129	1.00686	0.840739	1	2547	25210
rs34248430_A	464	Acute sinusitis	respiratory	0.0664999	0.331029	1.06876	0.840786	1	22	27549
rs4806665_G	394	Rheumatic disease of the heart valves	circulatory system	-0.0154162	0.0767704	0.984702	0.840848	1	342	28664
rs11941568_A	509	Respiratory failure, insufficiency, arrest	respiratory	0.0214473	0.106812	1.02168	0.840858	1	188	27723
rs4806665_G	377	Disorders of optic nerve and visual pathways	sense organs	0.0437043	0.217681	1.04467	0.840877	1	42	28904
rs9994626_G	535	Gastritis and duodenitis	digestive	-0.00549148	0.0273711	0.994524	0.840987	1	3103	24322
rs34248430_A	599.3	Dysuria	genitourinary	0.0315375	0.157284	1.03204	0.841079	1	101	26395
rs111941793_G	707.1	Decubitus ulcer	dermatologic	-0.0458606	0.228824	0.955175	0.841153	1	48	27386
rs1583673_C	703.1	Ingrowing nail	dermatologic	-0.0396418	0.1978	0.961134	0.841157	1	57	29186
rs7708285_G	292.4	Altered mental status	mental disorders	0.0250053	0.124772	1.02532	0.841162	1	149	29187
rs1044595_C	702	Degenerative skin conditions and other dermatoses	dermatologic	0.0102292	0.0510435	1.01028	0.841166	1	834	28046
rs3786933_C	418.1	Precordial pain	circulatory system	-0.0154135	0.0769293	0.984705	0.8412	1	453	28974
rs11941568_A	204.1	Lymphoid leukemia	neoplasms	0.0409027	0.204198	1.04175	0.841239	1	51	28285
rs1583673_C	446.5	Giant cell arteritis	circulatory system	-0.0482322	0.240794	0.952912	0.841242	1	38	28735
rs199556490_T	556	Ulceration of the lower GI tract	digestive	0.0305926	0.152801	1.03107	0.841315	1	127	23789
rs1583673_C	742.2	Pathological, developmental or recurrent dislocation	musculoskeletal	-0.0564656	0.282102	0.945099	0.841355	1	28	28944
rs1693564_T	694	Dyschromia and Vitiligo	dermatologic	-0.0248048	0.123951	0.9755	0.841389	1	133	27493
rs7708285_G	465.2	Acute pharyngitis	respiratory	0.0340207	0.170039	1.03461	0.841421	1	80	29360
rs174478_T	386.2	Peripheral or central vertigo	sense organs	-0.0303362	0.151668	0.970119	0.841467	1	90	28849
rs4806665_G	737.3	Kyphoscoliosis and scoliosis	musculoskeletal	0.0399528	0.199809	1.04076	0.841516	1	50	28495
rs9994626_G	427.3	Other specified cardiac dysrhythmias	circulatory system	0.0148088	0.0740824	1.01492	0.841562	1	381	26003
`3:13765713_AT_A_AT`	350.3	Lack of coordination	neurological	-0.0482889	0.241638	0.952858	0.841606	1	35	29130
rs151057105_C	604	Disorders of penis	genitourinary	0.0394373	0.197456	1.04023	0.841694	1	165	27211
rs111941793_G	939	Atopic/contact dermatitis due to other or unspecified	dermatologic	-0.0180054	0.0901606	0.982156	0.841712	1	321	26983
rs6925325_G	729	Other disorders of soft tissues	musculoskeletal	0.0566346	0.283633	1.05827	0.841734	1	31	27283
rs11941568_A	720	Spinal stenosis	musculoskeletal	-0.0152365	0.0763317	0.984879	0.841787	1	368	28020
rs174478_T	245	Thyroiditis	endocrine/metabolic	0.0436964	0.219084	1.04467	0.841911	1	44	27741
rs8072878_A	501	Pneumonitis due to inhalation of food or vomitus	respiratory	0.0718294	0.360193	1.07447	0.841935	1	22	15707
rs1693564_T	496.3	Bronchiectasis	respiratory	-0.0192007	0.0962908	0.980982	0.841948	1	222	27938
rs5750495_T	287.31	Primary thrombocytopenia	hematopoietic	-0.0495525	0.24851	0.951655	0.841951	1	39	29161
rs10945391_G	574.11	Cholelithiasis with acute cholecystitis	digestive	-0.0247464	0.124115	0.975557	0.841962	1	131	27348
rs199556490_T	340	Migraine	neurological	-0.0155309	0.0779029	0.984589	0.84198	1	484	28191
rs554776665_C	622.1	Polyp of corpus uteri	genitourinary	0.0130228	0.0653258	1.01311	0.841988	1	684	23424
rs1044595_C	275.1	Disorders of iron metabolism	hematopoietic	-0.0329374	0.165314	0.967599	0.842074	1	77	29124
rs4806665_G	276.11	Hyperosmolality and/or hypernatremia	endocrine/metabolic	0.0600336	0.301348	1.06187	0.842093	1	22	28857
rs5750495_T	353	Nerve root and plexus disorders	neurological	0.0468917	0.235435	1.04801	0.84213	1	42	28140
rs151057105_C	622	Polyp of female genital organs	genitourinary	0.0152313	0.0765258	1.01535	0.842236	1	1108	28058
rs1693564_T	642	Hypertension complicating pregnancy, childbirth, and the puerperium	pregnancy complications	0.0287496	0.144451	1.02917	0.842242	1	103	28576
rs1044595_C	610.3	Fibrosclerosis of breast	genitourinary	0.0639156	0.321441	1.066	0.842387	1	20	28740
rs11222085_T	580.1	Glomerulonephritis	genitourinary	-0.0673923	0.339114	0.934828	0.842473	1	28	28095
rs10945391_G	242.1	Graves' disease	endocrine/metabolic	-0.0428955	0.215942	0.958012	0.842542	1	43	27076
rs4806665_G	596.5	Functional disorders of bladder	genitourinary	0.0300807	0.151447	1.03054	0.842559	1	87	28328
rs10945391_G	700	Corns and callosities	dermatologic	-0.0592521	0.29848	0.942469	0.842644	1	23	28331
rs554776665_C	535.1	Acute gastritis	digestive	-0.0602664	0.303663	0.941514	0.842681	1	29	21015
rs4870049_G	165	Cancer within the respiratory system	neoplasms	-0.0272056	0.137088	0.973161	0.84269	1	118	29462
rs4806665_G	747.1	Cardiac congenital anomalies	congenital anomalies	-0.0357605	0.180216	0.964871	0.842708	1	61	29461
rs4806665_G	375	Disorders of lacrimal system	sense organs	0.0174469	0.0879245	1.0176	0.842708	1	260	28904
rs1583673_C	272.11	Hypercholesterolemia	endocrine/metabolic	0.00570244	0.0287639	1.00572	0.842849	1	3165	25863
rs6925325_G	285.2	Anemia of chronic disease	hematopoietic	-0.0511436	0.25819	0.950142	0.842978	1	35	27730
rs3857615_T	348	Other conditions of brain	neurological	0.045063	0.227577	1.04609	0.843035	1	40	28745
rs11733975_T	458.9	Hypotension NOS	circulatory system	-0.0158797	0.0802704	0.984246	0.84318	1	374	27507
rs11733975_T	451	Phlebitis and thrombophlebitis	circulatory system	-0.0290444	0.146837	0.971373	0.843201	1	111	26584
rs3857615_T	244	Hypothyroidism	endocrine/metabolic	-0.00747744	0.0378091	0.99255	0.843227	1	1556	27709
rs11733975_T	459	Other disorders of circulatory system	circulatory system	0.00865166	0.0437618	1.00869	0.843281	1	1323	27507
rs9994626_G	590	Pyelonephritis	genitourinary	-0.0251553	0.127328	0.975159	0.843387	1	127	26020
rs1044595_C	180.3	Cervical intraepithelial neoplasia [CIN] [Cervical dysplasia]	neoplasms	-0.0226434	0.114653	0.977611	0.84344	1	161	26807
rs6925325_G	352	Disorders of other cranial nerves	neurological	0.0254598	0.128954	1.02579	0.843488	1	145	28293
rs3786933_C	389.1	Sensorineural hearing loss	sense organs	0.0347515	0.176033	1.03536	0.843503	1	88	28742
rs151057105_C	250.4	Abnormal glucose	endocrine/metabolic	0.0477374	0.242025	1.0489	0.843639	1	109	27889
rs11733975_T	732	Osteochondropathies	musculoskeletal	0.0510925	0.259089	1.05242	0.843671	1	36	28159
rs3857615_T	198.3	Secondary malignant neoplasm of digestive systems	neoplasms	0.0292438	0.148374	1.02968	0.843754	1	95	28026
rs2495732_T	275	Disorders of mineral metabolism	endocrine/metabolic	-0.0220365	0.111902	0.978205	0.843885	1	236	29019
rs11733975_T	621	Endometrial hyperplasia	genitourinary	0.0310867	0.157895	1.03157	0.843919	1	97	28064
rs3857615_T	433.5	Cerebral aneurysm	circulatory system	0.055112	0.279939	1.05666	0.843928	1	27	28796
rs6925325_G	332	Parkinson's disease	neurological	0.0382165	0.194131	1.03896	0.843938	1	65	28778
rs34248430_A	261	Vitamin deficiency	endocrine/metabolic	0.0192848	0.0980501	1.01947	0.844075	1	261	27380
rs174478_T	245.2	Chronic thyroiditis	endocrine/metabolic	0.0505949	0.257272	1.0519	0.844094	1	32	27741
rs554776665_C	636	Early or threatened labor; hemorrhage in early pregnancy	pregnancy complications	0.023423	0.119144	1.0237	0.844145	1	219	23981
rs11222085_T	556.1	Ulceration of intestine	digestive	-0.0395425	0.201166	0.961229	0.844166	1	79	23962
rs11733975_T	624.9	stress incontinence, female	genitourinary	0.0139057	0.0707507	1.014	0.844184	1	494	28564
rs151057105_C	473	Diseases of the larynx and vocal cords	respiratory	0.0331321	0.16858	1.03369	0.844191	1	220	27505
rs199556490_T	572	Ascites (non malignant)	digestive	-0.0429163	0.218422	0.957992	0.844232	1	59	28466
rs1044595_C	579	Other symptoms involving abdomen and pelvis	digestive	0.02638	0.134275	1.02673	0.844248	1	115	26932
rs4870049_G	751.22	Other specified congenital anomalies of kidney	congenital anomalies	-0.0437375	0.222705	0.957205	0.844303	1	45	29383
rs4806665_G	430.1	Subarachnoid hemorrhage	circulatory system	-0.0366704	0.186757	0.963994	0.844333	1	57	28788
rs7708285_G	350	Abnormal movement	neurological	0.0259964	0.132401	1.02634	0.844339	1	132	29436
rs6925325_G	41.2	Streptococcus infection	infectious diseases	-0.0278396	0.141841	0.972544	0.844396	1	118	28773
rs11222085_T	615	Endometriosis	genitourinary	0.0183843	0.0936816	1.01855	0.844421	1	390	28760
rs554776665_C	571	Chronic liver disease and cirrhosis	digestive	-0.0168696	0.0860536	0.983272	0.844582	1	364	23745
rs1044595_C	426.3	Bundle branch block	circulatory system	-0.0201053	0.102564	0.980095	0.844588	1	203	26961
rs174478_T	474.1	Acute tonsillitis	respiratory	-0.0332214	0.169488	0.967324	0.844602	1	73	27735
rs1044595_C	653	Problems associated with amniotic cavity and membranes	pregnancy complications	-0.0537754	0.274578	0.947645	0.844729	1	29	29308
rs11222085_T	473	Diseases of the larynx and vocal cords	respiratory	-0.0236662	0.12088	0.976612	0.84478	1	222	27735
rs3857615_T	185	Cancer of prostate	neoplasms	0.00908724	0.0464148	1.00913	0.84478	1	1065	26946
rs6925325_G	270.3	Disorders of plasma protein metabolism	endocrine/metabolic	-0.0399769	0.204213	0.960812	0.844797	1	57	29487
rs174478_T	536	Disorders of function of stomach	digestive	-0.00857587	0.0438285	0.991461	0.844869	1	1121	25421
rs5750495_T	189	Cancer of urinary organs (incl. kidney and bladder)	neoplasms	-0.0180948	0.0925425	0.982068	0.844978	1	283	29135
rs1583673_C	513	Respiratory abnormalities	respiratory	-0.0439506	0.224826	0.957001	0.845012	1	44	29297
rs11733975_T	568.1	Peritoneal adhesions (postoperative) (postinfection)	digestive	-0.0158815	0.081292	0.984244	0.845109	1	364	27018
rs1583673_C	134.1	Intestinal helminthiases	infectious diseases	-0.0634104	0.324586	0.938558	0.845113	1	21	29268
rs199556490_T	384.4	Perforation of tympanic membrane	sense organs	-0.0412449	0.211146	0.959594	0.845128	1	64	29117
rs4806665_G	279	Disorders involving the immune mechanism	endocrine/metabolic	0.0548606	0.280897	1.05639	0.845154	1	25	29489
rs5750495_T	352.1	Trigeminal nerve disorders [CN5]	neurological	-0.0410082	0.209989	0.959821	0.845168	1	55	28140
rs11733975_T	252.1	Hyperparathyroidism	endocrine/metabolic	0.0322004	0.164932	1.03272	0.84521	1	89	29037
rs3857615_T	578.9	Hemorrhage of gastrointestinal tract	digestive	-0.0100842	0.0516597	0.989966	0.845233	1	793	27104
rs2495732_T	365.1	Open-angle glaucoma	sense organs	0.0274805	0.140786	1.02786	0.845241	1	154	27923
rs4806665_G	624.9	stress incontinence, female	genitourinary	0.0125654	0.0643764	1.01264	0.845247	1	495	28761
rs11222085_T	596.1	Bladder neck obstruction	genitourinary	-0.0268987	0.137892	0.97346	0.845338	1	172	28370
rs199556490_T	352	Disorders of other cranial nerves	neurological	0.0278209	0.142636	1.02821	0.845355	1	145	28088
rs554776665_C	614.1	Pelvic peritoneal adhesions, female (postoperative) (postinfection)	genitourinary	0.0235694	0.120839	1.02385	0.845356	1	194	23818
rs10945391_G	420.21	Acute pericarditis	circulatory system	-0.05531	0.283584	0.946192	0.845363	1	25	28608
rs3786933_C	385	Other disorders of middle ear and mastoid	sense organs	0.0526935	0.270296	1.05411	0.845434	1	38	29177
rs174478_T	306	Other mental disorder	mental disorders	0.038726	0.198732	1.03949	0.845498	1	53	27585
rs11941568_A	261.2	Vitamin B-complex deficiencies	endocrine/metabolic	0.0264459	0.135742	1.0268	0.84553	1	116	28248
rs111941793_G	702	Degenerative skin conditions and other dermatoses	dermatologic	-0.0114185	0.0586115	0.988646	0.845536	1	778	26255
rs3786933_C	618.2	Uterine/Uterovaginal prolapse	genitourinary	0.0148343	0.076156	1.01494	0.845559	1	478	28442
rs8072878_A	241.2	Nontoxic multinodular goiter	endocrine/metabolic	0.0511874	0.262804	1.05252	0.84557	1	40	15174
rs174478_T	741.4	Joint effusions	musculoskeletal	-0.0294337	0.151124	0.970995	0.845577	1	90	29183
rs8072878_A	276.6	Fluid overload	endocrine/metabolic	-0.0645328	0.33138	0.937505	0.845597	1	25	15850
rs11733975_T	184	Cancer of other female genital organs	neoplasms	0.0123951	0.0636501	1.01247	0.845598	1	614	27599
rs5750495_T	800.3	Fracture of tibia and fibula	injuries & poisonings	0.0333924	0.171487	1.03396	0.84561	1	80	28381
rs10945391_G	509.8	Dependence on respirator [Ventilator] or supplemental oxygen	respiratory	0.0393967	0.202417	1.04018	0.845681	1	49	27946
rs11733975_T	803.2	Fracture of radius and ulna	injuries & poisonings	-0.0151309	0.077742	0.984983	0.845683	1	399	28304
rs554776665_C	365.1	Open-angle glaucoma	sense organs	0.0278051	0.142873	1.0282	0.845695	1	134	23386
rs4806665_G	610.2	Fibroadenosis of breast	genitourinary	0.0613007	0.315006	1.06322	0.845705	1	20	28906
rs3857615_T	371.1	Uveitis, noninfectious or NOS	sense organs	0.0503977	0.259033	1.05169	0.845737	1	31	28768
rs11941568_A	306	Other mental disorder	mental disorders	-0.0391673	0.201366	0.96159	0.845779	1	52	26694
rs151057105_C	585.34	Chronic Kidney Disease, Stage IV	genitourinary	-0.091837	0.472264	0.912254	0.845815	1	25	27861
rs7708285_G	458.1	Orthostatic hypotension	circulatory system	0.0242235	0.124573	1.02452	0.845822	1	148	27732
rs9994626_G	170	Cancer of bone and connective tissue	neoplasms	-0.0486865	0.250486	0.95248	0.845888	1	32	28272
`3:13765713_AT_A_AT`	378.1	Strabismus (not specified as paralytic)	sense organs	-0.0335468	0.172615	0.96701	0.845907	1	69	28646
rs7708285_G	781	Symptoms involving nervous and musculoskeletal systems	symptoms	-0.0222577	0.114539	0.977988	0.845922	1	183	29398
rs151057105_C	427.7	Tachycardia NOS	circulatory system	-0.0352875	0.181614	0.965328	0.845941	1	180	26943
rs3857615_T	743.21	Pathologic fracture of vertebrae	musculoskeletal	0.0422886	0.217687	1.0432	0.84597	1	44	29450
rs1044595_C	53	Herpes zoster	infectious diseases	0.0424834	0.218733	1.0434	0.846	1	43	28818
rs34248430_A	300.13	Phobia	mental disorders	-0.0391559	0.201717	0.961601	0.846087	1	63	25884
rs1044595_C	550.5	Ventral hernia	digestive	-0.0198767	0.102447	0.98032	0.846161	1	200	25916
rs174478_T	433.21	Cerebral artery occlusion, with cerebral infarction	circulatory system	-0.0188943	0.097416	0.981283	0.846212	1	218	28828
rs1583673_C	519.8	Other diseases of respiratory system, NEC	respiratory	-0.0112621	0.0580797	0.988801	0.846248	1	675	28629
rs9994626_G	389.3	Degenerative and vascular disorders of ear	sense organs	-0.0489319	0.252385	0.952246	0.846272	1	32	27638
rs11222085_T	601.1	Prostatitis	genitourinary	-0.0246774	0.12731	0.975625	0.846303	1	205	26979
rs4806665_G	733.2	Cyst of bone	musculoskeletal	-0.0596092	0.307684	0.942133	0.846383	1	21	28345
rs1693564_T	535	Gastritis and duodenitis	digestive	-0.00524477	0.0270748	0.994769	0.846399	1	3148	24642
rs1583673_C	742	Derangement of joint, non-traumatic	musculoskeletal	-0.0226487	0.116925	0.977606	0.846408	1	164	28944
rs34248430_A	396	Abnormal heart sounds	circulatory system	0.0247879	0.128001	1.0251	0.846447	1	153	26933
rs3857615_T	592.1	Cystitis	genitourinary	0.0171337	0.0885285	1.01728	0.846537	1	268	27163
rs1044595_C	742.8	Articular cartilage disorder	musculoskeletal	0.0416643	0.215314	1.04254	0.846564	1	44	28967
rs11222085_T	520.2	Disturbances in tooth eruption	digestive	0.0238587	0.123335	1.02415	0.846609	1	218	28616
rs2495732_T	642	Hypertension complicating pregnancy, childbirth, and the puerperium	pregnancy complications	-0.0323227	0.167141	0.968194	0.846657	1	104	29151
rs111941793_G	401.1	Essential hypertension	circulatory system	0.00460056	0.0237899	1.00461	0.846659	1	6412	21052
rs4870049_G	303	Psychogenic and somatoform disorders	mental disorders	-0.0431003	0.222886	0.957815	0.846667	1	45	27585
rs3857615_T	289.4	Lymphadenitis	hematopoietic	0.0190137	0.0983625	1.0192	0.846722	1	215	28970
rs34248430_A	287.3	Thrombocytopenia	hematopoietic	0.0262894	0.136017	1.02664	0.84674	1	134	27507
rs554776665_C	189.1	Cancer of kidney and renal pelvis	neoplasms	-0.0392752	0.203439	0.961486	0.846915	1	63	24260
rs174478_T	790.6	Other abnormal blood chemistry	symptoms	-0.0431576	0.223608	0.95776	0.846954	1	41	29519
rs10945391_G	760	Back pain	symptoms	0.0113785	0.0589843	1.01144	0.847031	1	590	28283
rs174478_T	626.12	Excessive or frequent menstruation	genitourinary	0.00965964	0.0500833	1.00971	0.847059	1	907	26726
`3:13765713_AT_A_AT`	172.2	Other non-epithelial cancer of skin	neoplasms	-0.00989358	0.051307	0.990155	0.847091	1	812	28105
rs151057105_C	189.1	Cancer of kidney and renal pelvis	neoplasms	-0.0510081	0.264674	0.950271	0.847178	1	83	29054
rs174478_T	575	Other biliary tract disease	digestive	-0.0148246	0.0769266	0.985285	0.847186	1	354	28021
rs4806665_G	78	Viral warts & HPV	infectious diseases	0.0220336	0.114346	1.02228	0.8472	1	153	28992
rs554776665_C	372	Disorders of conjunctiva	sense organs	0.0483971	0.251166	1.04959	0.847202	1	43	23849
rs2495732_T	367.1	Myopia	sense organs	-0.0218452	0.113373	0.978392	0.847206	1	232	28583
rs199556490_T	317.11	Alcoholic liver damage	mental disorders	-0.0667158	0.346255	0.935461	0.847211	1	23	28647
rs4870049_G	427.5	Arrhythmia (cardiac) NOS	circulatory system	-0.0277628	0.144238	0.972619	0.847367	1	107	27164
rs10945391_G	198	Secondary malignant neoplasm	neoplasms	0.0109641	0.0569733	1.01102	0.847395	1	634	27379
rs5750495_T	702	Degenerative skin conditions and other dermatoses	dermatologic	-0.0104799	0.054479	0.989575	0.847456	1	833	28105
rs151057105_C	840	Sprains and strains	injuries & poisonings	0.0673278	0.350018	1.06965	0.847464	1	53	29280
rs11222085_T	530.5	Disorders of esophageal motility	digestive	-0.0386963	0.201171	0.962043	0.847464	1	80	25268
rs199556490_T	519	Other diseases of respiratory system, not elsewhere classified	respiratory	0.0124742	0.064853	1.01255	0.847471	1	713	28653
rs4870049_G	601.8	Other inflammatory disorders of male genital organs	genitourinary	-0.0531563	0.276385	0.948232	0.847486	1	29	26979
rs9994626_G	427.6	Premature beats	circulatory system	-0.0272398	0.141646	0.973128	0.8475	1	102	26003
rs11733975_T	187.2	Malignant neoplasm of testis	neoplasms	0.0127811	0.0664632	1.01286	0.847505	1	567	28254
rs151057105_C	477	Epistaxis or throat hemorrhage	respiratory	0.0337933	0.175735	1.03437	0.84751	1	204	27505
rs34248430_A	386.9	Dizziness and giddiness (Light-headedness and vertigo)	sense organs	0.0138962	0.0722807	1.01399	0.847544	1	483	27077
rs11222085_T	613.7	Other signs and symptoms in breast	genitourinary	0.0555002	0.288759	1.05707	0.847584	1	40	29426
rs174478_T	586.2	Cyst of kidney, acquired	genitourinary	0.0190845	0.0993236	1.01927	0.847629	1	212	28095
rs8072878_A	535.1	Acute gastritis	digestive	-0.0683613	0.355889	0.933923	0.847675	1	21	13958
`3:13765713_AT_A_AT`	280	Iron deficiency anemias	hematopoietic	0.00930163	0.0484349	1.00935	0.847708	1	910	27453
rs3786933_C	714.1	Rheumatoid arthritis	musculoskeletal	0.0201738	0.105082	1.02038	0.847758	1	246	28678
rs7708285_G	430	Intracranial hemorrhage	circulatory system	0.0290127	0.15121	1.02944	0.847844	1	101	28828
rs3786933_C	743	Osteoporosis, osteopenia and pathological fracture	musculoskeletal	-0.0315195	0.164281	0.968972	0.847849	1	98	29329
rs3857615_T	250.23	Type 2 diabetes with ophthalmic manifestations	endocrine/metabolic	0.0302015	0.157416	1.03066	0.847854	1	84	28090
rs111941793_G	594.1	Calculus of kidney	genitourinary	0.0183509	0.0956808	1.01852	0.847905	1	289	26848
rs1693564_T	180.1	Cervical cancer	neoplasms	-0.0119461	0.0622889	0.988125	0.84791	1	544	26198
rs1583673_C	389.3	Degenerative and vascular disorders of ear	sense organs	0.0500495	0.26098	1.05132	0.847918	1	33	28659
rs199556490_T	244.4	Hypothyroidism NOS	endocrine/metabolic	-0.00877442	0.0457685	0.991264	0.847967	1	1481	27537
rs4870049_G	362.31	Separation of retinal layers	sense organs	0.0263983	0.137757	1.02675	0.848032	1	118	28224
rs1583673_C	180.3	Cervical intraepithelial neoplasia [CIN] [Cervical dysplasia]	neoplasms	-0.0227771	0.118899	0.97748	0.848082	1	163	26794
rs11941568_A	202	Cancer of other lymphoid, histiocytic tissue	neoplasms	0.0234467	0.122419	1.02372	0.848112	1	142	28285
rs11941568_A	202.2	Non-Hodgkins lymphoma	neoplasms	0.0234467	0.122419	1.02372	0.848112	1	142	28285
rs1044595_C	599	Other symptoms/disorders or the urinary system	genitourinary	0.00983413	0.0513461	1.00988	0.848113	1	813	27931
rs199556490_T	750	Digestive congenital anomalies	congenital anomalies	0.0407543	0.212854	1.0416	0.84816	1	66	29168
rs151057105_C	528.5	Diseases of lips	digestive	0.0501329	0.261957	1.05141	0.848229	1	92	28925
rs174478_T	364.4	Corneal degenerations	sense organs	0.0227272	0.1188	1.02299	0.848286	1	148	28224
rs11733975_T	596	Other disorders of bladder	genitourinary	0.0103719	0.0542189	1.01043	0.848293	1	855	28137
rs7708285_G	618.5	Prolapse of vaginal vault after hysterectomy	genitourinary	-0.0478652	0.2503	0.953262	0.848344	1	39	28584
rs11941568_A	556	Ulceration of the lower GI tract	digestive	-0.0255013	0.133372	0.974821	0.848366	1	119	23183
rs11222085_T	481	Influenza	respiratory	0.0610492	0.319364	1.06295	0.848401	1	33	28762
`3:13765713_AT_A_AT`	261.4	Vitamin D deficiency	endocrine/metabolic	0.0214644	0.112296	1.0217	0.848415	1	165	28881
rs34248430_A	280.1	Iron deficiency anemias, unspecified or not due to blood loss	hematopoietic	-0.010678	0.0558722	0.989379	0.848435	1	833	26016
rs5750495_T	618	Genital prolapse	genitourinary	-0.00972778	0.0509327	0.990319	0.848531	1	993	28425
rs174478_T	368.2	Diplopia and disorders of binocular vision	sense organs	0.0296745	0.155461	1.03012	0.848619	1	86	29181
rs4806665_G	960	Poisoning by antibiotics	injuries & poisonings	-0.00620357	0.032521	0.993816	0.848717	1	2041	26577
rs2495732_T	395.6	Heart valve replaced	circulatory system	0.0494901	0.259449	1.05074	0.848721	1	46	28390
rs174478_T	536.8	Dyspepsia and other specified disorders of function of stomach	digestive	-0.00836097	0.0438472	0.991674	0.848773	1	1120	25421
rs3857615_T	288	Diseases of white blood cells	hematopoietic	0.0417221	0.218953	1.0426	0.848876	1	44	28970
rs4806665_G	261.2	Vitamin B-complex deficiencies	endocrine/metabolic	0.0249156	0.130781	1.02523	0.848907	1	117	29140
rs2495732_T	590	Pyelonephritis	genitourinary	-0.0283388	0.148795	0.972059	0.848953	1	131	26886
rs11941568_A	575.9	Nonspecific abnormal findings on radiological and other examination of biliary tract	digestive	0.0558743	0.293408	1.05746	0.848971	1	25	27125
rs3786933_C	707	Chronic ulcer of skin	dermatologic	0.0329091	0.172873	1.03346	0.849023	1	92	29335
`3:13765713_AT_A_AT`	623	Hypertrophy of female genital organs	genitourinary	-0.0230191	0.120966	0.977244	0.849078	1	145	27998
rs4806665_G	189	Cancer of urinary organs (incl. kidney and bladder)	neoplasms	0.0159148	0.0836573	1.01604	0.849122	1	286	29252
rs11941568_A	740.12	Osteoarthrosis, localized, secondary	musculoskeletal	0.0315385	0.16585	1.03204	0.849182	1	77	25323
rs1044595_C	567	Peritonitis and retroperitoneal infections	digestive	-0.0422049	0.22197	0.958673	0.849201	1	43	27041
rs2495732_T	627	Menopausal and postmenopausal disorders	genitourinary	0.0109509	0.0575946	1.01101	0.849202	1	965	26427
rs1583673_C	729	Other disorders of soft tissues	musculoskeletal	-0.0535809	0.282079	0.947829	0.849348	1	28	27062
rs11941568_A	193	Thyroid cancer	neoplasms	-0.0423718	0.223095	0.958513	0.849366	1	42	28470
rs111941793_G	365	Glaucoma	sense organs	0.0126606	0.0666619	1.01274	0.84937	1	604	26216
rs1583673_C	596	Other disorders of bladder	genitourinary	-0.00986148	0.0519555	0.990187	0.849461	1	852	28139
rs34248430_A	446.4	Wegener's granulomatosis	circulatory system	-0.0669677	0.352955	0.935225	0.849517	1	21	27185
`3:13765713_AT_A_AT`	590	Pyelonephritis	genitourinary	-0.0236032	0.124419	0.976673	0.849539	1	134	26917
rs174478_T	577.3	Cyst and pseudocyst of pancreas	digestive	-0.0452316	0.238454	0.955776	0.849555	1	36	29365
rs199556490_T	284	Aplastic anemia	hematopoietic	0.0534396	0.281765	1.05489	0.849576	1	39	27528
rs1583673_C	697	Sarcoidosis	dermatologic	0.0375211	0.197839	1.03823	0.84958	1	58	28133
rs111941793_G	374.3	Ptosis of eyelid	sense organs	-0.0223557	0.117926	0.977892	0.849643	1	186	26731
rs3786933_C	830	Dislocation	injuries & poisonings	0.0531461	0.280375	1.05458	0.849659	1	35	27998
rs2495732_T	742.2	Pathological, developmental or recurrent dislocation	musculoskeletal	0.0634448	0.33485	1.0655	0.849723	1	27	28862
rs1044595_C	289	Other diseases of blood and blood-forming organs	hematopoietic	0.0272689	0.143955	1.02764	0.849759	1	100	28790
rs9994626_G	737.3	Kyphoscoliosis and scoliosis	musculoskeletal	0.039609	0.209233	1.0404	0.849853	1	47	27313
rs4870049_G	386.2	Peripheral or central vertigo	sense organs	0.0298493	0.1577	1.0303	0.849874	1	90	28849
rs2495732_T	361	Retinal detachments and defects	sense organs	0.0311404	0.164634	1.03163	0.849976	1	112	27923
rs7708285_G	555.1	Regional enteritis	digestive	-0.0288124	0.152365	0.971599	0.850014	1	101	23962
`3:13765713_AT_A_AT`	743.21	Pathologic fracture of vertebrae	musculoskeletal	0.0415302	0.21966	1.0424	0.850041	1	43	29179
rs34248430_A	707.2	Chronic ulcer of leg or foot	dermatologic	-0.0540861	0.286098	0.947351	0.850056	1	31	27674
rs5750495_T	574.3	Cholecystitis without cholelithiasis	digestive	-0.0190557	0.100825	0.981125	0.850095	1	237	27862
rs6925325_G	170.2	Cancer of connective tissue	neoplasms	0.0579803	0.30683	1.05969	0.85012	1	26	29549
rs9994626_G	275.1	Disorders of iron metabolism	hematopoietic	0.0309894	0.164081	1.03147	0.850197	1	77	28078
rs4870049_G	690.1	Seborrheic dermatitis	dermatologic	-0.0130612	0.0691709	0.987024	0.85023	1	471	28364
rs11941568_A	454.1	Varicose veins of lower extremity	circulatory system	0.00883215	0.0467795	1.00887	0.850247	1	1005	25939
rs7708285_G	241	Nontoxic nodular goiter	endocrine/metabolic	-0.021853	0.115746	0.978384	0.850248	1	177	27741
rs151057105_C	559	Ileostomy status	digestive	-0.0818154	0.433394	0.921442	0.850267	1	29	23764
rs10945391_G	571.5	Other chronic nonalcoholic liver disease	digestive	-0.013724	0.0727142	0.98637	0.850297	1	386	27987
rs3786933_C	274.1	Gout	endocrine/metabolic	-0.0169622	0.0898739	0.983181	0.850302	1	340	29056
rs2495732_T	442.1	Aortic aneurysm	circulatory system	0.0326754	0.173142	1.03322	0.850312	1	103	28648
rs111941793_G	363	Chorioretinal inflammations, scars, and other disorders of choroid	sense organs	0.0604133	0.320246	1.06228	0.85037	1	26	26216
rs554776665_C	559	Ileostomy status	digestive	0.0621713	0.329728	1.06414	0.850443	1	25	19835
rs5750495_T	218.1	Uterine leiomyoma	neoplasms	0.00921719	0.0489512	1.00926	0.850647	1	1060	27360
`3:13765713_AT_A_AT`	755	Congenital anomalies of limbs	congenital anomalies	0.0542446	0.288138	1.05574	0.850674	1	25	29180
rs174478_T	224	Benign neoplasm of eye	neoplasms	0.0581353	0.308897	1.05986	0.850718	1	22	29450
rs111941793_G	443.9	Peripheral vascular disease, unspecified	circulatory system	-0.0301544	0.160263	0.970296	0.850754	1	99	26905
rs11733975_T	442.8	Aneurysm of other specified artery	circulatory system	0.0658587	0.350068	1.06808	0.850774	1	20	28736
rs8072878_A	202.24	Large cell lymphoma	neoplasms	-0.0526338	0.279872	0.948727	0.850827	1	34	16013
rs174478_T	395	Heart valve disorders	circulatory system	-0.0120087	0.0639226	0.988063	0.850984	1	519	28702
rs1044595_C	150	Cancer of esophagus	neoplasms	-0.0462342	0.246125	0.954818	0.850996	1	35	28007
rs3857615_T	447	Other disorders of arteries and arterioles	circulatory system	-0.0317037	0.168807	0.968794	0.851026	1	73	28938
rs9994626_G	191	Manlignant and unknown neoplasms of brain and nervous system	neoplasms	-0.0483072	0.257274	0.952841	0.85106	1	31	28180
rs7708285_G	735.3	Hallux valgus (Bunion)	musculoskeletal	0.0133241	0.0710219	1.01341	0.851185	1	474	28537
rs3786933_C	509.8	Dependence on respirator [Ventilator] or supplemental oxygen	respiratory	-0.0436144	0.232491	0.957323	0.851193	1	49	28486
rs1693564_T	571.5	Other chronic nonalcoholic liver disease	digestive	-0.0137194	0.0731454	0.986374	0.851219	1	385	27805
rs5750495_T	200	Myeloproliferative disease	neoplasms	-0.0321476	0.171397	0.968364	0.85122	1	82	29062
rs5750495_T	275.1	Disorders of iron metabolism	hematopoietic	0.0324887	0.173229	1.03302	0.851231	1	78	29179
rs199556490_T	599.2	Retention of urine	genitourinary	0.0121772	0.0649534	1.01225	0.851288	1	729	27939
rs10945391_G	184.1	Malignant neoplasm of ovary and other uterine adnexa	neoplasms	0.0111976	0.0597395	1.01126	0.851315	1	583	27160
rs199556490_T	803.2	Fracture of radius and ulna	injuries & poisonings	0.0161114	0.0859875	1.01624	0.851371	1	402	28324
rs3857615_T	187.2	Malignant neoplasm of testis	neoplasms	-0.0115159	0.061542	0.98855	0.851564	1	568	28449
rs554776665_C	371	Inflammation of the eye	sense organs	-0.0191068	0.102162	0.981075	0.851641	1	256	23849
rs2495732_T	938.2	Chronic dermatitis due to solar radiation	dermatologic	0.0512172	0.273897	1.05255	0.851665	1	41	28737
rs11941568_A	578.1	Hematemesis	digestive	0.0283324	0.151536	1.02874	0.851685	1	93	26251
rs111941793_G	614.1	Pelvic peritoneal adhesions, female (postoperative) (postinfection)	genitourinary	0.0210019	0.112328	1.02122	0.851685	1	216	26705
rs9994626_G	771	Musculoskeletal symptoms referable to limbs	symptoms	0.0324002	0.173408	1.03293	0.851783	1	69	28226
rs199556490_T	261.2	Vitamin B-complex deficiencies	endocrine/metabolic	-0.02951	0.157989	0.970921	0.851829	1	115	28971
rs1693564_T	528.7	Sialolithiasis	digestive	-0.0485406	0.259889	0.952619	0.851838	1	30	28287
rs1583673_C	594.8	Renal colic	genitourinary	0.0216762	0.116192	1.02191	0.85201	1	167	28676
rs199556490_T	386.9	Dizziness and giddiness (Light-headedness and vertigo)	sense organs	0.0140572	0.0754101	1.01416	0.852123	1	523	28636
rs199556490_T	204.21	Myeloid leukemia, acute	neoplasms	-0.0673757	0.361448	0.934844	0.852127	1	21	29010
rs4806665_G	571	Chronic liver disease and cirrhosis	digestive	0.0126132	0.0676876	1.01269	0.852175	1	439	28634
rs3857615_T	195	Cancer, suspected or other	neoplasms	0.0109152	0.0586247	1.01097	0.852297	1	626	28026
rs174478_T	599.5	Frequency of urination and polyuria	genitourinary	0.0146282	0.0785759	1.01474	0.852314	1	340	28141
rs1693564_T	634.1	Missed abortion/Hydatidiform mole	pregnancy complications	0.0250506	0.134568	1.02537	0.852323	1	119	28074
rs174478_T	480.1	Bacterial pneumonia	respiratory	0.0116099	0.0623676	1.01168	0.852325	1	541	28762
rs7708285_G	496.1	Emphysema	respiratory	-0.0280125	0.150481	0.972376	0.852325	1	104	28819
rs3857615_T	276.11	Hyperosmolality and/or hypernatremia	endocrine/metabolic	0.0581124	0.312245	1.05983	0.852357	1	22	28867
`3:13765713_AT_A_AT`	724.1	Disorders of sacrum	musculoskeletal	-0.0452998	0.243401	0.955711	0.852357	1	35	28653
rs11941568_A	573	Other disorders of liver	digestive	0.0191189	0.102802	1.0193	0.852462	1	202	27760
rs9994626_G	743.9	Osteopenia or other disorder of bone and cartilage	musculoskeletal	0.0535137	0.287768	1.05497	0.852475	1	25	28207
rs199556490_T	702.1	Actinic keratosis	dermatologic	0.0154072	0.0828589	1.01553	0.852488	1	437	28534
rs9994626_G	803	Fracture of upper limb	injuries & poisonings	-0.0114866	0.0618691	0.988579	0.852711	1	547	27303
rs199556490_T	496.1	Emphysema	respiratory	0.0315929	0.170411	1.0321	0.852921	1	103	28609
rs4806665_G	369	Infection of the eye	sense organs	0.03619	0.195208	1.03685	0.852922	1	52	28757
rs3857615_T	698	Pruritus and related conditions	dermatologic	0.0290885	0.156908	1.02952	0.852926	1	85	29463
rs11733975_T	751.11	Congenital anomalies of female genital organs	congenital anomalies	0.041751	0.225224	1.04263	0.852935	1	48	29147
rs3786933_C	697	Sarcoidosis	dermatologic	0.0402212	0.216984	1.04104	0.852943	1	58	28214
rs7708285_G	690	Erythematosquamous dermatosis	dermatologic	-0.013119	0.070781	0.986967	0.852958	1	473	28364
rs174478_T	367.9	Blindness and low vision	sense organs	0.0436139	0.235342	1.04458	0.852977	1	38	28896
rs1583673_C	441	Vascular insufficiency of intestine	circulatory system	0.0445625	0.240558	1.04557	0.853036	1	39	28735
rs6925325_G	742.9	Other derangement of joint	musculoskeletal	-0.0364955	0.197043	0.964162	0.85306	1	61	29183
rs9994626_G	454.11	Varicose veins of lower extremity, symptomtic	circulatory system	-0.0328285	0.177251	0.967705	0.853065	1	65	25634
rs34248430_A	446	Polyarteritis nodosa and allied conditions	circulatory system	0.0321422	0.17368	1.03266	0.853178	1	82	27185
rs10945391_G	803.3	Fracture of clavicle or scapula	injuries & poisonings	-0.0279562	0.151181	0.972431	0.853293	1	89	27844
rs151057105_C	840.3	Joint/ligament sprain	injuries & poisonings	-0.07994	0.432462	0.923172	0.853348	1	31	29280
rs554776665_C	508	Pulmonary collapse; interstitial and compensatory emphysema	respiratory	0.0209802	0.113526	1.0212	0.853382	1	211	23706
rs7708285_G	377.3	Optic neuritis/neuropathy	sense organs	0.0627598	0.339779	1.06477	0.853459	1	20	28946
rs111941793_G	994	Sepsis and SIRS	injuries & poisonings	-0.0178012	0.0964118	0.982356	0.853513	1	279	27191
rs111941793_G	994.2	Sepsis	injuries & poisonings	-0.0178012	0.0964118	0.982356	0.853513	1	279	27191
rs10945391_G	626.13	Irregular menstrual cycle	genitourinary	0.0201356	0.109116	1.02034	0.853595	1	171	26095
rs4806665_G	315	Develomental delays and disorders	mental disorders	0.0508909	0.275809	1.05221	0.85361	1	26	29493
rs9994626_G	261.4	Vitamin D deficiency	endocrine/metabolic	0.021514	0.11662	1.02175	0.853638	1	153	27930
rs6925325_G	800.3	Fracture of tibia and fibula	injuries & poisonings	0.0321115	0.174154	1.03263	0.853711	1	80	28532
rs151057105_C	458.9	Hypotension NOS	circulatory system	0.0237047	0.128575	1.02399	0.853727	1	374	27503
rs2495732_T	634	Miscarriage; stillbirth	pregnancy complications	-0.0192342	0.104378	0.98095	0.853799	1	283	28644
rs11222085_T	368.9	Subjective visual disturbances	sense organs	-0.0377988	0.205198	0.962907	0.853851	1	76	29181
rs111941793_G	840	Sprains and strains	injuries & poisonings	-0.0424038	0.23028	0.958483	0.853904	1	49	27419
rs6925325_G	276.6	Fluid overload	endocrine/metabolic	-0.0404964	0.219972	0.960313	0.853937	1	49	28899
rs5750495_T	612	Breast conditions, congenital or relating to hormones	genitourinary	0.0338118	0.183671	1.03439	0.853944	1	69	28790
rs554776665_C	279	Disorders involving the immune mechanism	endocrine/metabolic	0.0642751	0.349182	1.06639	0.853956	1	23	24446
rs5750495_T	228	Hemangioma and lymphangioma, any site	neoplasms	-0.0204021	0.110858	0.979805	0.853984	1	195	29223
rs7708285_G	368.2	Diplopia and disorders of binocular vision	sense organs	-0.0304331	0.16544	0.970025	0.85405	1	86	29181
rs7708285_G	907	Injuries to the nervous system	injuries & poisonings	0.032344	0.175842	1.03287	0.854062	1	74	29507
rs7708285_G	151	Cancer of stomach	neoplasms	-0.063459	0.34512	0.938513	0.854111	1	20	28214
rs9994626_G	290.1	Dementias	mental disorders	-0.0388683	0.211394	0.961877	0.854118	1	46	27924
rs9994626_G	721	Spondylosis and allied disorders	musculoskeletal	-0.0183377	0.0997854	0.981829	0.854193	1	207	27700
rs151057105_C	286	Coagulation defects	hematopoietic	-0.0470127	0.255862	0.954075	0.854216	1	89	29077
rs11733975_T	752.1	Neural tube defects	congenital anomalies	-0.0493323	0.268499	0.951865	0.854222	1	33	29287
`3:13765713_AT_A_AT`	335	Multiple sclerosis	neurological	0.0271914	0.148059	1.02756	0.854286	1	96	28479
rs111941793_G	289	Other diseases of blood and blood-forming organs	hematopoietic	-0.0307974	0.167705	0.969672	0.854296	1	91	26931
rs3786933_C	275	Disorders of mineral metabolism	endocrine/metabolic	0.0196793	0.107198	1.01987	0.854344	1	237	29190
rs11222085_T	474.2	Chronic tonsillitis and adenoiditis	respiratory	-0.0314477	0.171366	0.969042	0.854397	1	109	27735
rs11941568_A	599.3	Dysuria	genitourinary	-0.0260297	0.141853	0.974306	0.854408	1	105	27231
rs1583673_C	737.3	Kyphoscoliosis and scoliosis	musculoskeletal	-0.0390621	0.212964	0.961691	0.854468	1	49	28303
rs174478_T	80	Postoperative infection	infectious diseases	-0.017613	0.0960764	0.982541	0.854545	1	224	29250
rs4806665_G	427.3	Other specified cardiac dysrhythmias	circulatory system	0.0130305	0.0710868	1.01312	0.854559	1	401	27127
rs174478_T	427.5	Arrhythmia (cardiac) NOS	circulatory system	0.0254745	0.138974	1.0258	0.85456	1	107	27164
rs199556490_T	573.5	Jaundice (not of newborn)	digestive	0.0390188	0.213021	1.03979	0.854666	1	66	28466
rs1583673_C	747.12	Valvular heart disease/ heart chambers	congenital anomalies	-0.0595191	0.324973	0.942218	0.85468	1	21	29265
rs7708285_G	609	Male infertility and abnormal spermatozoa	genitourinary	0.0583512	0.318599	1.06009	0.854681	1	21	27442
rs34248430_A	433.2	Occlusion of cerebral arteries	circulatory system	0.0204089	0.111487	1.02062	0.85475	1	202	27054
rs11222085_T	472	Chronic pharyngitis and nasopharyngitis	respiratory	0.0292245	0.159667	1.02966	0.854771	1	131	27735
rs4870049_G	702.2	Seborrheic keratosis	dermatologic	-0.0127612	0.0697434	0.98732	0.854819	1	463	28741
rs151057105_C	721	Spondylosis and allied disorders	musculoskeletal	0.0312746	0.17093	1.03177	0.854824	1	213	28707
rs2495732_T	292.3	Memory loss	mental disorders	0.0375223	0.205411	1.03824	0.855058	1	72	28866
rs10945391_G	618.5	Prolapse of vaginal vault after hysterectomy	genitourinary	-0.0415075	0.227271	0.959342	0.855085	1	39	27904
rs34248430_A	743	Osteoporosis, osteopenia and pathological fracture	musculoskeletal	-0.0300933	0.164833	0.970355	0.855137	1	94	27663
rs111941793_G	509.2	Respiratory insufficiency	respiratory	-0.0525375	0.287986	0.948819	0.855245	1	31	26590
rs151057105_C	803.3	Fracture of clavicle or scapula	injuries & poisonings	0.0479313	0.262879	1.0491	0.855322	1	91	28293
rs10945391_G	260.6	Anorexia	endocrine/metabolic	0.0296566	0.162683	1.0301	0.855349	1	76	28483
rs7708285_G	568.1	Peritoneal adhesions (postoperative) (postinfection)	digestive	-0.0146641	0.0805435	0.985443	0.855533	1	366	27236
rs3857615_T	513	Respiratory abnormalities	respiratory	0.0396138	0.21763	1.04041	0.855564	1	44	29504
rs1693564_T	594.8	Renal colic	genitourinary	-0.020474	0.112542	0.979734	0.855643	1	161	28030
rs11941568_A	585.34	Chronic Kidney Disease, Stage IV	genitourinary	-0.0560538	0.308301	0.945488	0.855728	1	22	27202
rs1583673_C	153.2	Colon cancer	neoplasms	0.0219566	0.120828	1.0222	0.855805	1	155	26366
rs2495732_T	381.1	Otitis media	sense organs	-0.0275105	0.151411	0.972864	0.855823	1	128	29005
rs34248430_A	585.4	Chronic kidney disease, Stage I or II	genitourinary	0.0339253	0.186726	1.03451	0.85583	1	71	26362
rs1693564_T	241	Nontoxic nodular goiter	endocrine/metabolic	0.0198686	0.109464	1.02007	0.855969	1	172	26895
rs1693564_T	374.3	Ptosis of eyelid	sense organs	-0.0187907	0.103628	0.981385	0.856111	1	191	27917
rs8072878_A	594	Urinary calculus	genitourinary	-0.0158715	0.0875371	0.984254	0.856123	1	355	15825
rs1693564_T	642.1	Preeclampsia and eclampsia	pregnancy complications	0.0500388	0.276014	1.05131	0.85614	1	28	28576
rs11733975_T	696.41	Psoriasis vulgaris	dermatologic	0.0181606	0.100196	1.01833	0.85617	1	242	27880
rs2495732_T	433.3	Cerebral ischemia	circulatory system	0.018712	0.103262	1.01889	0.856204	1	286	28508
rs11941568_A	681	Superficial cellulitis and abscess	dermatologic	0.0319786	0.176506	1.0325	0.85623	1	68	28401
rs3786933_C	561	Symptoms involving digestive system	digestive	-0.00701542	0.0387585	0.993009	0.856365	1	1905	23839
rs8072878_A	270.32	Paraproteinemia	endocrine/metabolic	0.0627837	0.34701	1.0648	0.856424	1	23	16171
rs174478_T	250.23	Type 2 diabetes with ophthalmic manifestations	endocrine/metabolic	-0.0284275	0.157208	0.971973	0.856503	1	84	28120
rs11222085_T	110.1	Dermatophytosis	infectious diseases	0.0601812	0.332862	1.06203	0.856525	1	31	29424
rs1044595_C	535.2	Atrophic gastritis	digestive	-0.0408405	0.226027	0.959982	0.856612	1	41	25239
rs554776665_C	626	Disorders of menstruation and other abnormal bleeding from female genital tract	genitourinary	-0.00854648	0.0473356	0.99149	0.85672	1	1413	22125
rs5750495_T	622.2	Mucous polyp of cervix	genitourinary	-0.0152403	0.0844322	0.984875	0.856758	1	344	28135
rs174478_T	706.2	Sebaceous cyst	dermatologic	-0.00884081	0.0489844	0.991198	0.856774	1	884	28681
rs1044595_C	580.14	Chronic glomerulonephritis, NOS	genitourinary	-0.0577927	0.320308	0.943846	0.856816	1	21	27884
rs11733975_T	573.5	Jaundice (not of newborn)	digestive	0.0349372	0.193689	1.03555	0.856856	1	65	28441
rs34248430_A	401.1	Essential hypertension	circulatory system	0.0041972	0.0232699	1.00421	0.856862	1	6466	21286
rs111941793_G	528.1	Stomatitis and mucositis	digestive	-0.0449776	0.249542	0.956019	0.856964	1	41	27086
rs8072878_A	290.1	Dementias	mental disorders	0.0560357	0.310978	1.05764	0.857002	1	29	15986
rs111941793_G	578.9	Hemorrhage of gastrointestinal tract	digestive	0.0108598	0.060277	1.01092	0.857024	1	736	25192
`3:13765713_AT_A_AT`	244	Hypothyroidism	endocrine/metabolic	-0.00685993	0.0380785	0.993164	0.857033	1	1537	27456
rs9994626_G	636.3	Hemorrhage in early pregnancy	pregnancy complications	0.0261129	0.144992	1.02646	0.857075	1	105	27709
rs7708285_G	916	Contusion	injuries & poisonings	0.0256356	0.142355	1.02597	0.857089	1	114	29467
rs554776665_C	531.2	Gastric ulcer	digestive	-0.0168601	0.0936378	0.983281	0.857109	1	306	23940
rs34248430_A	735.21	Hammer toe (acquired)	musculoskeletal	-0.0255877	0.142119	0.974737	0.857118	1	127	26775
rs1044595_C	764	Sciatica	symptoms	0.0190169	0.105634	1.0192	0.857132	1	187	29097
rs1044595_C	442.8	Aneurysm of other specified artery	circulatory system	-0.0591711	0.328683	0.942545	0.857133	1	20	28757
rs2495732_T	610.2	Fibroadenosis of breast	genitourinary	0.071137	0.395228	1.07373	0.857161	1	20	28632
rs2495732_T	618	Genital prolapse	genitourinary	0.0102043	0.056706	1.01026	0.857191	1	988	28267
rs199556490_T	749	Congenital anomalies of face and neck	congenital anomalies	0.0587307	0.326437	1.06049	0.85722	1	28	29333
rs554776665_C	599	Other symptoms/disorders or the urinary system	genitourinary	-0.0113214	0.0629288	0.988742	0.857224	1	694	23276
rs5750495_T	446.9	Arteritis NOS	circulatory system	0.0488394	0.271469	1.05005	0.857225	1	32	28816
rs2495732_T	276.12	Hyposmolality and/or hyponatremia	endocrine/metabolic	0.0201772	0.112181	1.02038	0.85726	1	242	28583
rs1693564_T	531.4	Peptic ulcer, site unspecified	digestive	0.0524923	0.291899	1.05389	0.857286	1	24	28057
rs34248430_A	276	Disorders of fluid, electrolyte, and acid-base balance	endocrine/metabolic	0.0117712	0.065462	1.01184	0.857296	1	595	27119
rs34248430_A	270.32	Paraproteinemia	endocrine/metabolic	0.041309	0.229771	1.04217	0.857323	1	47	27669
rs6925325_G	555.1	Regional enteritis	digestive	-0.0275056	0.153027	0.972869	0.857354	1	101	23962
rs34248430_A	218	Benign neoplasm of uterus	neoplasms	0.00922979	0.0513534	1.00927	0.857364	1	1018	25817
rs11222085_T	427.9	Palpitations	circulatory system	0.0151263	0.0841807	1.01524	0.857397	1	474	27164
rs8072878_A	736.4	Genu valgum or varum (acquired)	musculoskeletal	0.0593913	0.330712	1.06119	0.857477	1	25	15643
rs111941793_G	740.12	Osteoarthrosis, localized, secondary	musculoskeletal	0.0347385	0.193483	1.03535	0.857511	1	71	24285
rs554776665_C	750.21	Congenital anomalies of intestine	congenital anomalies	0.0659803	0.367495	1.06821	0.857513	1	20	24325
rs4806665_G	296.2	Depression	mental disorders	-0.00734268	0.0409029	0.992684	0.857534	1	1243	27549
rs111941793_G	577.2	Chronic pancreatitis	digestive	0.055541	0.309445	1.05711	0.857556	1	28	27273
rs174478_T	569	Other disorders of intestine	digestive	0.0131663	0.0733758	1.01325	0.857595	1	388	27236
rs4870049_G	401.22	Hypertensive chronic kidney disease	circulatory system	-0.0483672	0.269673	0.952784	0.857659	1	30	22671
rs34248430_A	961	Poisoning by other anti-infectives	injuries & poisonings	-0.0462939	0.258129	0.954761	0.857667	1	39	24974
rs111941793_G	292.4	Altered mental status	mental disorders	-0.0247	0.13774	0.975603	0.857683	1	134	27109
rs554776665_C	803.3	Fracture of clavicle or scapula	injuries & poisonings	-0.0330751	0.184467	0.967466	0.857702	1	78	23620
rs6925325_G	476	Allergic rhinitis	respiratory	-0.0154403	0.0861174	0.984678	0.857707	1	326	27735
rs4870049_G	276	Disorders of fluid, electrolyte, and acid-base balance	endocrine/metabolic	-0.0107233	0.0598132	0.989334	0.857718	1	637	28899
rs2495732_T	395.4	Nonrheumatic pulmonary valve disorders	circulatory system	-0.0472563	0.263594	0.953843	0.85772	1	43	28390
rs5750495_T	531.1	Hemorrhage from gastrointestinal ulcer	digestive	0.0411335	0.229458	1.04199	0.857731	1	45	28780
rs2495732_T	385.3	Cholesteatoma	sense organs	-0.0569303	0.317634	0.94466	0.857755	1	29	29005
rs151057105_C	204.1	Lymphoid leukemia	neoplasms	-0.0601773	0.336046	0.941598	0.857879	1	51	28979
rs199556490_T	695.8	Other specified erythematous conditions	dermatologic	-0.0645372	0.360445	0.937501	0.857899	1	22	28157
rs34248430_A	696	Psoriasis and related disorders	dermatologic	0.0165983	0.0927461	1.01674	0.857965	1	292	26366
rs1693564_T	195.1	Malignant neoplasm, other	neoplasms	-0.0106376	0.0594497	0.989419	0.857989	1	597	27209
rs10945391_G	220	Benign neoplasm of ovary	neoplasms	0.0207563	0.116001	1.02097	0.857991	1	153	26214
rs5750495_T	465	Acute upper respiratory infections of multiple or unspecified sites	respiratory	-0.0197033	0.110169	0.98049	0.858059	1	198	29197
rs11733975_T	529.1	Glossitis	digestive	-0.0603957	0.337888	0.941392	0.858138	1	21	28934
rs554776665_C	363	Chorioretinal inflammations, scars, and other disorders of choroid	sense organs	0.0631538	0.353381	1.06519	0.858163	1	22	23386
rs1044595_C	530.13	Barrett's esophagus	digestive	0.0129015	0.072238	1.01299	0.858254	1	409	25087
rs1583673_C	296.1	Bipolar	mental disorders	0.0340543	0.190719	1.03464	0.858285	1	63	27360
rs11733975_T	195	Cancer, suspected or other	neoplasms	-0.011237	0.0629449	0.988826	0.858314	1	625	27828
rs3857615_T	579	Other symptoms involving abdomen and pelvis	digestive	-0.0237822	0.133241	0.976498	0.858338	1	116	27104
rs5750495_T	395	Heart valve disorders	circulatory system	0.012226	0.0685243	1.0123	0.858395	1	516	28545
rs11941568_A	365	Glaucoma	sense organs	-0.01045	0.0585814	0.989604	0.858421	1	639	27325
rs1693564_T	394.7	Disease of tricuspid valve	circulatory system	0.0340156	0.190695	1.0346	0.858427	1	57	27824
rs199556490_T	613.1	Inflammatory disease of breast	genitourinary	0.0380964	0.213592	1.03883	0.85844	1	65	29212
`3:13765713_AT_A_AT`	742.9	Other derangement of joint	musculoskeletal	-0.0330335	0.185374	0.967506	0.858567	1	60	28879
rs174478_T	380.1	Otitis externa	sense organs	0.0409227	0.229647	1.04177	0.858567	1	39	29459
rs9994626_G	252	Disorders of parathyroid gland	endocrine/metabolic	-0.0257436	0.144477	0.974585	0.858578	1	98	28008
rs151057105_C	695	Erythematous conditions	dermatologic	-0.0258539	0.145141	0.974477	0.858622	1	279	28130
rs4870049_G	277.4	Disorders of bilirubin excretion	endocrine/metabolic	0.0354174	0.198909	1.03605	0.858677	1	57	29425
rs1583673_C	585.2	Renal failure NOS	genitourinary	0.0349061	0.196095	1.03552	0.858719	1	58	27860
rs6925325_G	585.3	Chronic renal failure [CKD]	genitourinary	-0.0117895	0.0662328	0.98828	0.858723	1	561	28095
rs11941568_A	750	Digestive congenital anomalies	congenital anomalies	0.0329654	0.185203	1.03351	0.858727	1	62	28442
rs3857615_T	721	Spondylosis and allied disorders	musculoskeletal	0.0176212	0.0990599	1.01778	0.858814	1	214	28916
rs8072878_A	579	Other symptoms involving abdomen and pelvis	digestive	-0.0356102	0.200212	0.965016	0.858831	1	67	14849
rs4870049_G	242.1	Graves' disease	endocrine/metabolic	0.0401888	0.226033	1.04101	0.858879	1	44	27741
rs1693564_T	478	Throat pain	respiratory	0.0410455	0.230868	1.0419	0.858889	1	38	26896
rs174478_T	531.1	Hemorrhage from gastrointestinal ulcer	digestive	-0.0382359	0.215071	0.962486	0.858894	1	45	28938
rs8072878_A	627.1	Postmenopausal bleeding	genitourinary	-0.0137134	0.0771859	0.98638	0.858984	1	480	14638
rs1583673_C	619.5	Noninflammatory disorders of vulva and perineum	genitourinary	-0.0238153	0.134095	0.976466	0.859037	1	126	28410
rs11222085_T	275.5	Disorders of calcium/phosphorus metabolism	endocrine/metabolic	0.0282844	0.159338	1.02869	0.859106	1	129	29342
rs5750495_T	210	Benign neoplasm of lip, oral cavity, and pharynx	neoplasms	-0.0279238	0.157324	0.972462	0.859122	1	96	29224
rs7708285_G	803.2	Fracture of radius and ulna	injuries & poisonings	-0.013677	0.0771079	0.986416	0.859214	1	402	28532
rs1044595_C	714.1	Rheumatoid arthritis	musculoskeletal	-0.0164371	0.0926753	0.983697	0.859224	1	246	28613
rs6925325_G	185	Cancer of prostate	neoplasms	0.00882879	0.0497994	1.00887	0.859283	1	1065	26979
rs3857615_T	441	Vascular insufficiency of intestine	circulatory system	0.0411052	0.232152	1.04196	0.85946	1	39	28938
`3:13765713_AT_A_AT`	522	Diseases of pulp and periapical tissues	digestive	-0.0179084	0.101173	0.982251	0.859503	1	202	28318
rs174478_T	204	Leukemia	neoplasms	-0.0210344	0.118883	0.979185	0.85956	1	147	29223
rs11222085_T	380.1	Otitis externa	sense organs	0.052394	0.296291	1.05379	0.85964	1	39	29459
rs111941793_G	550.2	Diaphragmatic hernia	digestive	-0.00572789	0.0324268	0.994288	0.85979	1	2755	24222
rs11222085_T	270.32	Paraproteinemia	endocrine/metabolic	-0.0441638	0.250081	0.956797	0.859824	1	51	29487
rs4806665_G	191	Manlignant and unknown neoplasms of brain and nervous system	neoplasms	0.0438768	0.248485	1.04485	0.85984	1	32	29407
rs11222085_T	480	Pneumonia	respiratory	-0.0115086	0.0651836	0.988557	0.859857	1	784	28762
rs8072878_A	172.2	Other non-epithelial cancer of skin	neoplasms	0.0141058	0.079977	1.01421	0.860001	1	440	15553
rs151057105_C	149	Cancer of larynx, pharynx, nasal cavities	neoplasms	-0.066233	0.375591	0.935913	0.860024	1	41	29143
rs2495732_T	145	Cancer of mouth	neoplasms	0.039034	0.221368	1.03981	0.860034	1	62	29061
`3:13765713_AT_A_AT`	426.24	Atrioventricular block, complete	circulatory system	-0.0389969	0.221182	0.961754	0.860049	1	42	26884
rs11733975_T	586.4	Stricture/obstruction of ureter	genitourinary	0.0303171	0.171993	1.03078	0.860082	1	82	27868
rs6925325_G	204.4	Multiple myeloma	neoplasms	0.0369797	0.209836	1.03767	0.860112	1	55	29223
rs8072878_A	696.42	Psoriatic arthropathy	dermatologic	0.0508346	0.288678	1.05215	0.86022	1	33	15395
rs34248430_A	401	Hypertension	circulatory system	0.00409627	0.0232632	1.0041	0.860228	1	6471	21286
rs4806665_G	695.7	Prurigo and Lichen	dermatologic	0.0233523	0.132628	1.02363	0.860236	1	113	28324
rs1583673_C	781	Symptoms involving nervous and musculoskeletal systems	symptoms	-0.0195662	0.111201	0.980624	0.860331	1	181	29160
rs2495732_T	711	Arthropathy associated with infections	musculoskeletal	-0.0634823	0.360903	0.938491	0.860374	1	22	28749
rs11733975_T	601.8	Other inflammatory disorders of male genital organs	genitourinary	0.0509498	0.289693	1.05227	0.860392	1	29	26759
rs5750495_T	447	Other disorders of arteries and arterioles	circulatory system	-0.0325155	0.185051	0.968007	0.860521	1	70	28816
rs3857615_T	531.3	Duodenal ulcer	digestive	-0.0155773	0.0886745	0.984543	0.860554	1	266	28905
rs5750495_T	740	Osteoarthrosis	musculoskeletal	0.0049547	0.0282297	1.00497	0.860676	1	3407	26011
rs5750495_T	520.2	Disturbances in tooth eruption	digestive	-0.0185183	0.105535	0.981652	0.86071	1	215	28460
rs1044595_C	514	Abnormal findings examination of lungs	respiratory	0.0178149	0.10156	1.01797	0.860755	1	203	29155
rs10945391_G	618.1	Prolapse of vaginal walls	genitourinary	0.0106593	0.0607709	1.01072	0.860764	1	569	27904
`3:13765713_AT_A_AT`	369	Infection of the eye	sense organs	-0.0353131	0.201338	0.965303	0.860772	1	51	28500
rs1044595_C	740.1	Osteoarthritis; localized	musculoskeletal	0.00536216	0.0305758	1.00538	0.860787	1	2460	25961
rs174478_T	728.2	Laxity of ligament or hypermobility syndrome	musculoskeletal	0.0303084	0.172955	1.03077	0.860892	1	70	27283
rs554776665_C	198.6	Secondary malignancy of bone	neoplasms	0.0280744	0.160232	1.02847	0.860914	1	106	23209
rs5750495_T	379.2	Disorders of vitreous body	sense organs	0.029285	0.167208	1.02972	0.860969	1	84	28785
rs11941568_A	276	Disorders of fluid, electrolyte, and acid-base balance	endocrine/metabolic	-0.0104	0.0593991	0.989654	0.861012	1	613	27980
rs3786933_C	228	Hemangioma and lymphangioma, any site	neoplasms	0.0204866	0.11709	1.0207	0.861107	1	197	29230
rs11733975_T	613	Other nonmalignant breast conditions	genitourinary	-0.0218882	0.125122	0.97835	0.86113	1	153	29189
rs11222085_T	622	Polyp of female genital organs	genitourinary	-0.00981816	0.0561421	0.99023	0.861174	1	1117	28293
rs11941568_A	70	Viral hepatitis	infectious diseases	-0.0350865	0.20073	0.965522	0.861241	1	52	28107
rs1044595_C	681.1	Cellulitis and abscess of fingers/toes	dermatologic	0.034849	0.199488	1.03546	0.861321	1	52	29122
rs7708285_G	301	Personality disorders	mental disorders	-0.0522541	0.299161	0.949088	0.86134	1	26	27585
rs5750495_T	197	Chemotherapy	neoplasms	0.0140613	0.0806021	1.01416	0.861509	1	368	27900
rs11941568_A	512.7	Shortness of breath	respiratory	0.0108377	0.0621314	1.0109	0.861526	1	558	27800
rs6925325_G	211	Benign neoplasm of other parts of digestive system	neoplasms	-0.00961489	0.0551292	0.990431	0.861546	1	808	28398
rs1044595_C	204.1	Lymphoid leukemia	neoplasms	0.0353064	0.202535	1.03594	0.861612	1	51	29006
rs3857615_T	751.1	Congenital anomalies of genital organs	congenital anomalies	0.0320337	0.183833	1.03255	0.861666	1	62	29350
rs151057105_C	272.11	Hypercholesterolemia	endocrine/metabolic	0.00827877	0.0475407	1.00831	0.861755	1	3169	25855
rs3857615_T	433.31	Transient cerebral ischemia	circulatory system	-0.0187488	0.107677	0.981426	0.861771	1	180	28796
rs111941793_G	227.1	Benign neoplasm of adrenal gland	neoplasms	-0.0599285	0.344343	0.941832	0.861836	1	21	27314
rs111941793_G	577.3	Cyst and pseudocyst of pancreas	digestive	0.0488277	0.280632	1.05004	0.861872	1	34	27273
rs1693564_T	250.42	Other abnormal glucose	endocrine/metabolic	0.0499208	0.286996	1.05119	0.861911	1	25	27265
rs111941793_G	341	Other demyelinating diseases of central nervous system	neurological	0.0605824	0.3483	1.06246	0.861915	1	22	26727
`3:13765713_AT_A_AT`	292.4	Altered mental status	mental disorders	-0.0205483	0.118179	0.979661	0.861964	1	147	28887
rs9994626_G	496.1	Emphysema	respiratory	0.0248658	0.143026	1.02518	0.861979	1	101	27570
rs2495732_T	348.7	Coma	neurological	-0.0536432	0.308627	0.94777	0.862013	1	31	28465
rs34248430_A	348	Other conditions of brain	neurological	0.0462792	0.266291	1.04737	0.862029	1	35	27009
rs199556490_T	401.1	Essential hypertension	circulatory system	-0.00424132	0.0244081	0.995768	0.862049	1	6847	22511
rs11941568_A	516	Abnormal sputum	respiratory	0.021234	0.12224	1.02146	0.862096	1	144	28491
rs554776665_C	626.1	Irregular menstrual cycle/bleeding	genitourinary	0.00877208	0.0505009	1.00881	0.8621	1	1226	22125
rs151057105_C	278	Overweight, obesity and other hyperalimentation	endocrine/metabolic	-0.0117307	0.0675848	0.988338	0.862203	1	1378	27958
rs6925325_G	803	Fracture of upper limb	injuries & poisonings	-0.0113715	0.0655471	0.988693	0.862269	1	565	28532
rs11941568_A	290.1	Dementias	mental disorders	-0.0374807	0.216119	0.963213	0.862316	1	45	28249
rs1583673_C	454.11	Varicose veins of lower extremity, symptomtic	circulatory system	-0.0315266	0.181793	0.968965	0.862321	1	67	26588
rs2495732_T	530.13	Barrett's esophagus	digestive	-0.014935	0.0861982	0.985176	0.862444	1	407	24992
rs4870049_G	800.4	Fracture of patella	injuries & poisonings	-0.0530314	0.306093	0.94835	0.862453	1	24	28532
`3:13765713_AT_A_AT`	430.1	Subarachnoid hemorrhage	circulatory system	-0.0325081	0.18768	0.968015	0.862486	1	58	28531
rs11733975_T	627.1	Postmenopausal bleeding	genitourinary	-0.00964595	0.055699	0.9904	0.86251	1	820	26515
rs111941793_G	411.2	Myocardial infarction	circulatory system	-0.0104613	0.0604292	0.989593	0.86256	1	736	25141
rs3786933_C	331.9	Cerebral degeneration, unspecified	neurological	0.0501626	0.289859	1.05144	0.862605	1	33	28628
rs1583673_C	601	Inflammatory diseases of prostate	genitourinary	-0.0159074	0.0920097	0.984218	0.86274	1	267	26758
rs151057105_C	512	Other symptoms of respiratory system	respiratory	-0.014659	0.0847946	0.985448	0.862749	1	851	28485
rs4806665_G	442.11	Abdominal aortic aneurysm	circulatory system	-0.0352939	0.204294	0.965322	0.86284	1	48	28930
rs4806665_G	763	Thoracic or lumbosacral neuritis or radiculitis, unspecified	symptoms	-0.0370348	0.214587	0.963643	0.862977	1	43	29273
rs5750495_T	686.4	Pyogenic granuloma	dermatologic	-0.0451048	0.261435	0.955897	0.863022	1	35	29179
rs1693564_T	474	Acute and chronic tonsillitis	respiratory	-0.0171715	0.0995347	0.982975	0.86303	1	206	26896
rs9994626_G	365	Glaucoma	sense organs	-0.0100176	0.058083	0.990032	0.863068	1	628	27013
rs1693564_T	749	Congenital anomalies of face and neck	congenital anomalies	-0.0473879	0.274851	0.953717	0.863113	1	27	28648
rs4870049_G	368.9	Subjective visual disturbances	sense organs	-0.0293623	0.170306	0.971065	0.863116	1	76	29181
rs9994626_G	189.2	Cancer of bladder	neoplasms	-0.0178671	0.10365	0.982292	0.863139	1	192	28037
rs111941793_G	600	Hyperplasia of prostate	genitourinary	-0.00803229	0.0465969	0.992	0.86314	1	1409	25077
rs2495732_T	158	Neoplasm of unspecified nature of digestive system	neoplasms	0.0413975	0.240243	1.04227	0.86319	1	53	27903
rs1583673_C	706.2	Sebaceous cyst	dermatologic	-0.00882375	0.0512147	0.991215	0.86321	1	873	28452
rs4870049_G	204.2	Myeloid leukemia	neoplasms	-0.0452875	0.262927	0.955723	0.863246	1	32	29223
rs151057105_C	202.21	Nodular lymphoma	neoplasms	0.0904914	0.525408	1.09471	0.863256	1	24	28979
rs5750495_T	286.1	Congenital coagulation defects	hematopoietic	-0.041169	0.239087	0.959667	0.863286	1	42	29161
rs7708285_G	370	Keratitis	sense organs	0.0557971	0.324184	1.05738	0.863347	1	22	28800
rs5750495_T	520	Disorders of tooth development	digestive	0.017788	0.103376	1.01795	0.863382	1	221	28460
rs554776665_C	295	Schizophrenia and other psychotic disorders	mental disorders	-0.054042	0.314105	0.947392	0.863398	1	27	22844
rs554776665_C	368.4	Visual field defects	sense organs	-0.0554556	0.322456	0.946054	0.863454	1	25	24156
rs1583673_C	599.3	Dysuria	genitourinary	0.0248731	0.144725	1.02519	0.863544	1	107	27913
rs11222085_T	380	Disorders of external ear	sense organs	0.0397124	0.231084	1.04051	0.863553	1	63	29459
rs111941793_G	736	Other acquired deformities of limbs	musculoskeletal	-0.0303219	0.176465	0.970133	0.863572	1	82	26494
rs1044595_C	733	Other disorders of bone and cartilage	musculoskeletal	-0.0252544	0.147103	0.975062	0.86369	1	97	28176
rs3857615_T	180	Cervical cancer and dysplasia	neoplasms	-0.00928571	0.0540913	0.990757	0.863699	1	727	26980
rs10945391_G	474.2	Chronic tonsillitis and adenoiditis	respiratory	0.023606	0.137534	1.02389	0.863723	1	107	27071
rs11733975_T	433	Cerebrovascular disease	circulatory system	-0.0103906	0.0606013	0.989663	0.863864	1	671	28593
rs151057105_C	215	Other benign neoplasm of connective and other soft tissue	neoplasms	-0.0500637	0.292067	0.951169	0.8639	1	68	28587
rs7708285_G	756.3	Congenital anomalies of muscle, tendon, fascia, and connective tissue	congenital anomalies	0.0462754	0.270512	1.04736	0.864172	1	31	29486
rs11941568_A	286.7	Other and unspecified coagulation defects	hematopoietic	-0.0485472	0.284022	0.952612	0.864281	1	26	28385
rs111941793_G	530.2	Esophageal bleeding (varices/hemorrhage)	digestive	-0.022474	0.131614	0.977777	0.864414	1	148	23453
rs1693564_T	614.4	Inflammatory diseases of uterus, except cervix	genitourinary	-0.0527537	0.309016	0.948614	0.864448	1	22	27881
rs11733975_T	737.3	Kyphoscoliosis and scoliosis	musculoskeletal	-0.0371452	0.217611	0.963536	0.864464	1	50	28307
rs3857615_T	747.12	Valvular heart disease/ heart chambers	congenital anomalies	0.0540313	0.316618	1.05552	0.864498	1	21	29471
rs11941568_A	738	Other acquired musculoskeletal deformity	musculoskeletal	0.0200684	0.117601	1.02027	0.8645	1	154	27623
rs7708285_G	172.1	Melanomas of skin, dx or hx	neoplasms	0.0144062	0.0844266	1.01451	0.86451	1	327	28399
rs7708285_G	172.11	Melanomas of skin	neoplasms	0.0144062	0.0844266	1.01451	0.86451	1	327	28399
rs1044595_C	384.4	Perforation of tympanic membrane	sense organs	0.0306528	0.179667	1.03113	0.864531	1	64	29111
rs3857615_T	733.6	Costochondritis	musculoskeletal	0.0535932	0.314243	1.05506	0.86458	1	21	28356
rs5750495_T	411.3	Angina pectoris	circulatory system	0.00773602	0.0453851	1.00777	0.864654	1	1231	26935
rs3857615_T	195.1	Malignant neoplasm, other	neoplasms	0.0100163	0.0588011	1.01007	0.864741	1	622	28026
rs11941568_A	938	Dermatitis due to solar radiation	dermatologic	0.0346328	0.203358	1.03524	0.86477	1	51	28126
rs11733975_T	938.2	Chronic dermatitis due to solar radiation	dermatologic	-0.040416	0.237332	0.96039	0.864779	1	42	28822
rs9994626_G	306	Other mental disorder	mental disorders	0.0339318	0.199327	1.03451	0.864828	1	52	26393
rs4806665_G	226	Benign neoplasm of thyroid glands	neoplasms	0.0417624	0.245383	1.04265	0.864859	1	33	29371
rs554776665_C	550.3	Femoral hernia	digestive	0.0410263	0.241086	1.04188	0.864874	1	48	21580
rs11941568_A	196	Radiotherapy	neoplasms	-0.0234979	0.13818	0.976776	0.864968	1	111	27167
rs6925325_G	426.24	Atrioventricular block, complete	circulatory system	-0.0403347	0.237196	0.960468	0.864973	1	42	27164
rs11733975_T	580.14	Chronic glomerulonephritis, NOS	genitourinary	-0.0574313	0.337919	0.944187	0.865045	1	21	27868
rs34248430_A	411.3	Angina pectoris	circulatory system	0.00809069	0.0476123	1.00812	0.865066	1	1182	25390
rs174478_T	579	Other symptoms involving abdomen and pelvis	digestive	-0.0226528	0.133323	0.977602	0.865082	1	116	27136
rs9994626_G	735.2	Acquired toe deformities	musculoskeletal	0.012733	0.0749878	1.01281	0.865166	1	372	27313
rs34248430_A	619.5	Noninflammatory disorders of vulva and perineum	genitourinary	0.0242556	0.142869	1.02455	0.865187	1	121	26880
rs11941568_A	474.1	Acute tonsillitis	respiratory	0.0299769	0.176579	1.03043	0.865195	1	69	26856
rs3857615_T	170.2	Cancer of connective tissue	neoplasms	0.048265	0.284419	1.04945	0.865249	1	26	29516
rs7708285_G	218	Benign neoplasm of uterus	neoplasms	0.0082007	0.0483609	1.00823	0.865346	1	1086	27515
rs8072878_A	803.3	Fracture of clavicle or scapula	injuries & poisonings	0.0436875	0.257831	1.04466	0.865449	1	42	15650
rs4806665_G	722	Intervertebral disc disorders	musculoskeletal	0.0289634	0.171086	1.02939	0.865567	1	68	28906
rs4870049_G	478	Throat pain	respiratory	0.0395811	0.233849	1.04037	0.865593	1	41	27735
rs5750495_T	586.2	Cyst of kidney, acquired	genitourinary	0.0180227	0.10649	1.01819	0.865605	1	210	27943
rs1044595_C	317	Alcohol-related disorders	mental disorders	-0.014229	0.0840812	0.985872	0.865616	1	299	28645
rs9994626_G	351	Other peripheral nerve disorders	neurological	0.00760659	0.0449536	1.00764	0.865632	1	1061	27068
rs174478_T	574.3	Cholecystitis without cholelithiasis	digestive	0.0158651	0.0937642	1.01599	0.865637	1	238	28021
rs1044595_C	288	Diseases of white blood cells	hematopoietic	-0.0369081	0.218254	0.963765	0.865713	1	44	28790
rs11733975_T	276.13	Hyperpotassemia	endocrine/metabolic	-0.0290518	0.171892	0.971366	0.865787	1	81	28662
rs9994626_G	252.2	Hypoparathyroidism	endocrine/metabolic	-0.0479876	0.284205	0.953146	0.865916	1	25	28008
rs1044595_C	586.2	Cyst of kidney, acquired	genitourinary	-0.0170068	0.100745	0.983137	0.865946	1	209	27884
rs174478_T	635.2	Antepartum hemorrhage, abruptio placentae, and placenta previa	pregnancy complications	0.0248399	0.147152	1.02515	0.86595	1	102	28961
rs1044595_C	509.2	Respiratory insufficiency	respiratory	-0.0439551	0.260548	0.956997	0.866031	1	31	28428
rs6925325_G	367.9	Blindness and low vision	sense organs	0.0426133	0.252603	1.04353	0.866035	1	38	28896
rs111941793_G	416	Cardiomegaly	circulatory system	-0.0158571	0.0940288	0.984268	0.866079	1	295	27143
rs4806665_G	340	Migraine	neurological	-0.010895	0.0646213	0.989164	0.866113	1	485	28358
rs151057105_C	401.2	Hypertensive heart and/or renal disease	circulatory system	-0.0677711	0.402042	0.934474	0.866137	1	36	22487
rs6925325_G	800	Fracture of lower limb	injuries & poisonings	0.0188878	0.112082	1.01907	0.866176	1	193	28532
rs34248430_A	594	Urinary calculus	genitourinary	0.0110742	0.0657307	1.01114	0.866207	1	593	27119
rs111941793_G	270.3	Disorders of plasma protein metabolism	endocrine/metabolic	-0.0380333	0.225835	0.962681	0.866259	1	50	27388
rs7708285_G	381	Otitis media and Eustachian tube disorders	sense organs	0.0207573	0.123263	1.02097	0.86627	1	152	29329
rs11222085_T	416	Cardiomegaly	circulatory system	0.0172786	0.102624	1.01743	0.866293	1	318	29227
rs8072878_A	750	Digestive congenital anomalies	congenital anomalies	0.0451264	0.268052	1.04616	0.866308	1	38	16093
rs3857615_T	601	Inflammatory diseases of prostate	genitourinary	-0.0149872	0.0890455	0.985125	0.86634	1	267	26946
rs11733975_T	735	Acquired foot deformities	musculoskeletal	0.00967269	0.0574841	1.00972	0.866373	1	750	28307
rs111941793_G	214	Lipoma	neoplasms	-0.0107829	0.0640864	0.989275	0.866382	1	645	26763
rs1693564_T	270.33	Amyloidosis	endocrine/metabolic	0.0544713	0.323792	1.05598	0.866403	1	20	28591
rs11941568_A	197	Chemotherapy	neoplasms	-0.0130562	0.0776247	0.987029	0.866429	1	355	27167
rs7708285_G	947	Urticaria	dermatologic	-0.0382661	0.227532	0.962457	0.866442	1	46	29056
rs5750495_T	361	Retinal detachments and defects	sense organs	0.024247	0.144259	1.02454	0.866521	1	113	28072
rs111941793_G	585.2	Renal failure NOS	genitourinary	-0.0365697	0.217582	0.964091	0.866525	1	54	26087
rs8072878_A	418.1	Precordial pain	circulatory system	0.017341	0.103184	1.01749	0.866538	1	255	15954
rs4870049_G	574.12	Cholelithiasis with other cholecystitis	digestive	0.010683	0.0635943	1.01074	0.866593	1	564	28021
rs111941793_G	473.4	Voice disturbance	respiratory	0.0295561	0.176093	1.03	0.866706	1	85	25744
rs3857615_T	535.2	Atrophic gastritis	digestive	-0.0376139	0.224105	0.963085	0.866708	1	41	25393
rs34248430_A	465.2	Acute pharyngitis	respiratory	-0.03057	0.18234	0.969893	0.866856	1	77	27549
rs199556490_T	530.9	Heartburn	digestive	-0.0170809	0.101934	0.983064	0.866923	1	281	25083
rs4806665_G	872	Traumatic amputation	injuries & poisonings	-0.0404042	0.241168	0.960401	0.866949	1	34	29373
rs11941568_A	371.3	Inflammation of eyelids	sense organs	-0.0153068	0.0914338	0.98481	0.867048	1	254	27878
rs11733975_T	451.2	Phlebitis and thrombophlebitis of lower extremities	circulatory system	0.0287163	0.171573	1.02913	0.867079	1	83	26584
rs4870049_G	619.5	Noninflammatory disorders of vulva and perineum	genitourinary	-0.0221295	0.132231	0.978114	0.867091	1	128	28640
rs3857615_T	610.8	Other specified benign mammary dysplasias	genitourinary	0.0340275	0.203387	1.03461	0.867131	1	51	28919
rs1693564_T	496	Chronic airway obstruction	respiratory	0.00919838	0.0550129	1.00924	0.867209	1	698	27938
rs3857615_T	619.1	Noninflammatory disorders of ovary, fallopian tube, and broad ligament	genitourinary	0.028733	0.171865	1.02915	0.867226	1	71	28608
rs4870049_G	535.8	Other specified gastritis	digestive	0.00765445	0.0457864	1.00768	0.86723	1	1110	25421
rs11733975_T	296.22	Major depressive disorder	mental disorders	-0.0075387	0.0451018	0.99249	0.867253	1	1233	27359
rs199556490_T	433.5	Cerebral aneurysm	circulatory system	0.0562691	0.336699	1.05788	0.867276	1	26	28619
rs3786933_C	741.3	Difficulty in walking	musculoskeletal	-0.0562642	0.337076	0.945289	0.867434	1	23	29032
rs34248430_A	624.1	Dystrophy of female genital tract	genitourinary	-0.0522467	0.313154	0.949095	0.867496	1	27	27036
rs111941793_G	592.1	Cystitis	genitourinary	0.0171238	0.102674	1.01727	0.867544	1	250	25259
rs4806665_G	733	Other disorders of bone and cartilage	musculoskeletal	0.0236426	0.141816	1.02392	0.867596	1	99	28345
rs6925325_G	611	Abnormal findings on mammogram or breast exam	genitourinary	-0.0202895	0.121707	0.979915	0.8676	1	164	28949
rs6925325_G	611.3	Lump or mass in breast	genitourinary	-0.0202895	0.121707	0.979915	0.8676	1	164	28949
rs4806665_G	750.1	Upper gastrointestinal congenital anomalies	congenital anomalies	0.0460706	0.276439	1.04715	0.867639	1	26	29340
rs9994626_G	202	Cancer of other lymphoid, histiocytic tissue	neoplasms	-0.0204883	0.123068	0.97972	0.86778	1	135	27965
rs9994626_G	202.2	Non-Hodgkins lymphoma	neoplasms	-0.0204883	0.123068	0.97972	0.86778	1	135	27965
rs7708285_G	375.2	Epiphora	sense organs	-0.0289275	0.173837	0.971487	0.867838	1	78	28946
rs6925325_G	696.41	Psoriasis vulgaris	dermatologic	-0.0164657	0.0989639	0.983669	0.867857	1	244	28107
rs4870049_G	801.1	Fracture of foot	injuries & poisonings	-0.0418487	0.251574	0.959015	0.867884	1	35	28532
rs1693564_T	689	Disorder of skin and subcutaneous tissue NOS	dermatologic	0.00858234	0.0516119	1.00862	0.867932	1	788	27891
rs111941793_G	686	Other local infections of skin and subcutaneous tissue	dermatologic	-0.0237953	0.143199	0.976486	0.868024	1	126	27243
rs7708285_G	527.2	Sialoadenitis	digestive	0.0433638	0.261118	1.04432	0.868102	1	33	29169
rs10945391_G	526	Diseases of the jaws	digestive	0.0472489	0.284554	1.04838	0.868121	1	25	27927
rs10945391_G	526.1	Cysts of the jaws	digestive	0.0472489	0.284554	1.04838	0.868121	1	25	27927
`3:13765713_AT_A_AT`	272.1	Hyperlipidemia	endocrine/metabolic	0.00441347	0.0265892	1.00442	0.868167	1	3456	25800
rs1693564_T	451.2	Phlebitis and thrombophlebitis of lower extremities	circulatory system	0.0260867	0.157261	1.02643	0.86825	1	83	25975
rs34248430_A	352.1	Trigeminal nerve disorders [CN5]	neurological	0.036579	0.220564	1.03726	0.868281	1	51	26550
rs2495732_T	573.5	Jaundice (not of newborn)	digestive	0.0360944	0.217867	1.03675	0.868415	1	64	28360
rs5750495_T	112	Candidiasis	infectious diseases	-0.0248617	0.150201	0.975445	0.868532	1	106	29261
rs8072878_A	537	Other disorders of stomach and duodenum	digestive	0.0209691	0.126706	1.02119	0.868555	1	171	13958
`3:13765713_AT_A_AT`	276.4	Acid-base balance disorder	endocrine/metabolic	-0.0274951	0.166224	0.972879	0.868621	1	74	28598
rs174478_T	722	Intervertebral disc disorders	musculoskeletal	0.0289184	0.175099	1.02934	0.868822	1	68	28949
rs6925325_G	530	Diseases of esophagus	digestive	-0.00428143	0.0259283	0.995728	0.868845	1	4162	25268
rs10945391_G	635.2	Antepartum hemorrhage, abruptio placentae, and placenta previa	pregnancy complications	0.0241973	0.146574	1.02449	0.868876	1	100	28270
rs8072878_A	531.2	Gastric ulcer	digestive	-0.0185772	0.112536	0.981594	0.868883	1	212	15849
rs7708285_G	690.1	Seborrheic dermatitis	dermatologic	-0.0117031	0.0709128	0.988365	0.868917	1	471	28364
rs4806665_G	565	Anal and rectal conditions	digestive	0.0058796	0.0356636	1.0059	0.869052	1	1655	27196
rs11941568_A	153.3	Malignant neoplasm of rectum, rectosigmoid junction, and anus	neoplasms	0.0242015	0.146818	1.0245	0.86907	1	98	25733
rs1044595_C	281.1	Megaloblastic anemia	hematopoietic	-0.025192	0.152837	0.975123	0.869078	1	90	27529
rs1044595_C	496.1	Emphysema	respiratory	0.0233503	0.141674	1.02363	0.869088	1	104	28605
rs8072878_A	939	Atopic/contact dermatitis due to other or unspecified	dermatologic	0.0190112	0.115369	1.01919	0.869112	1	205	15899
rs174478_T	729	Other disorders of soft tissues	musculoskeletal	-0.042759	0.259823	0.958142	0.869282	1	31	27283
rs199556490_T	372	Disorders of conjunctiva	sense organs	0.0394172	0.239703	1.0402	0.869383	1	51	28590
rs11222085_T	306	Other mental disorder	mental disorders	-0.0405339	0.246607	0.960277	0.869443	1	53	27585
rs4870049_G	261.4	Vitamin D deficiency	endocrine/metabolic	-0.0188783	0.114855	0.981299	0.869443	1	168	29183
`3:13765713_AT_A_AT`	381	Otitis media and Eustachian tube disorders	sense organs	-0.0191947	0.11679	0.980988	0.869454	1	151	29023
rs6925325_G	690	Erythematosquamous dermatosis	dermatologic	0.0118102	0.0718915	1.01188	0.869513	1	473	28364
rs4806665_G	614.51	Cervicitis and endocervicitis	genitourinary	-0.0228245	0.138954	0.977434	0.869527	1	103	28717
rs4870049_G	578.8	Hemorrhage of rectum and anus	digestive	-0.00720773	0.0439045	0.992818	0.869599	1	1195	27136
rs3857615_T	585.3	Chronic renal failure [CKD]	genitourinary	0.0101294	0.0617665	1.01018	0.869736	1	561	28063
`3:13765713_AT_A_AT`	560	Intestinal obstruction without mention of hernia	digestive	0.0150031	0.0915283	1.01512	0.869796	1	249	23720
rs4806665_G	386.2	Peripheral or central vertigo	sense organs	-0.0243399	0.148622	0.975954	0.869912	1	90	28807
rs11941568_A	374.3	Ptosis of eyelid	sense organs	0.0175704	0.107298	1.01773	0.869925	1	186	27878
rs3857615_T	180.1	Cervical cancer	neoplasms	-0.0100393	0.0613095	0.990011	0.869929	1	569	26980
rs6925325_G	81	Infection/inflammation of internal prosthetic device; implant; and graft	infectious diseases	-0.0237264	0.144946	0.976553	0.869974	1	113	29250
rs5750495_T	363	Chorioretinal inflammations, scars, and other disorders of choroid	sense organs	0.0477406	0.291699	1.0489	0.869996	1	27	28072
rs3857615_T	327	Sleep disorders	neurological	0.0208943	0.127694	1.02111	0.870024	1	128	28998
rs11222085_T	571.5	Other chronic nonalcoholic liver disease	digestive	0.0149781	0.0915499	1.01509	0.870042	1	398	28677
rs1583673_C	530.1	Esophagitis, GERD and related diseases	digestive	-0.00420577	0.0257105	0.995803	0.87006	1	3920	25061
rs10945391_G	255	Disorders of adrenal glands	endocrine/metabolic	-0.0339936	0.207879	0.966578	0.870104	1	47	28574
rs5750495_T	530.9	Heartburn	digestive	-0.0151588	0.0927223	0.984956	0.870136	1	280	25119
rs554776665_C	389.2	Conductive hearing loss	sense organs	-0.0511125	0.312675	0.950172	0.87015	1	27	23921
rs3857615_T	687.1	Rash and other nonspecific skin eruption	dermatologic	-0.01776	0.10865	0.982397	0.870156	1	176	29003
rs4806665_G	281.11	Pernicious anemia	hematopoietic	0.0292996	0.179454	1.02973	0.870305	1	62	27690
rs174478_T	528.11	Stomatitis and mucositis (ulcerative)	digestive	-0.0379931	0.232761	0.96272	0.870339	1	38	29169
rs8072878_A	426.23	Second degree AV block	circulatory system	-0.0570786	0.349748	0.94452	0.870362	1	21	14884
`3:13765713_AT_A_AT`	411.9	Other acute and subacute forms of ischemic heart disease	circulatory system	0.0195847	0.120048	1.01978	0.870407	1	144	26803
rs10945391_G	558	Noninfectious gastroenteritis	digestive	0.00696894	0.0427482	1.00699	0.8705	1	1158	23380
rs8072878_A	433.3	Cerebral ischemia	circulatory system	0.0202137	0.124004	1.02042	0.870511	1	179	15748
rs11941568_A	531.2	Gastric ulcer	digestive	-0.0128238	0.0786978	0.987258	0.870557	1	345	28018
rs4870049_G	250.23	Type 2 diabetes with ophthalmic manifestations	endocrine/metabolic	-0.0264354	0.16225	0.973911	0.870573	1	84	28120
rs554776665_C	170.2	Cancer of connective tissue	neoplasms	-0.0571213	0.350769	0.944479	0.87064	1	21	24465
rs1044595_C	191	Manlignant and unknown neoplasms of brain and nervous system	neoplasms	0.0412928	0.253604	1.04216	0.870657	1	32	29231
rs7708285_G	79	Viral infection	infectious diseases	0.01607	0.0987112	1.0162	0.870677	1	238	29035
rs174478_T	735.23	Hallux rigidus	musculoskeletal	-0.0207258	0.127329	0.979487	0.870696	1	128	28537
rs34248430_A	557.1	Celiac disease	digestive	0.0180774	0.111065	1.01824	0.870704	1	203	22498
rs1044595_C	286.7	Other and unspecified coagulation defects	hematopoietic	-0.0452165	0.277855	0.95579	0.870728	1	27	29102
rs9994626_G	726.4	Calcaneal spur; Exostosis NOS	musculoskeletal	0.0362618	0.223041	1.03693	0.87085	1	42	26117
`3:13765713_AT_A_AT`	218.2	Other benign neoplasm of uterus	neoplasms	-0.0462017	0.284208	0.954849	0.870862	1	26	27230
rs11733975_T	782.6	Pallor and flushing	symptoms	0.0497922	0.306543	1.05105	0.870966	1	26	29159
rs1693564_T	149	Cancer of larynx, pharynx, nasal cavities	neoplasms	0.0362492	0.223171	1.03691	0.870969	1	41	28489
rs1583673_C	612.2	Hypertrophy of breast (Gynecomastia)	genitourinary	0.0304211	0.187297	1.03089	0.870974	1	65	28715
rs554776665_C	290.1	Dementias	mental disorders	-0.0425713	0.262205	0.958322	0.871023	1	38	24175
rs199556490_T	367.8	Hypermetropia	sense organs	0.0471979	0.290729	1.04833	0.871035	1	36	28687
rs1693564_T	530.11	GERD	digestive	0.00520326	0.0320799	1.00522	0.871151	1	2156	24506
rs11941568_A	110	Dermatophytosis / Dermatomycosis	infectious diseases	0.0414187	0.25558	1.04229	0.871261	1	33	28481
rs2495732_T	535.1	Acute gastritis	digestive	-0.0490904	0.303011	0.952095	0.871299	1	32	25144
rs11941568_A	189.11	Malignant neoplasm of kidney, except pelvis	neoplasms	0.0268314	0.165671	1.02719	0.871341	1	78	28356
rs111941793_G	646	Other complications of pregnancy NEC	pregnancy complications	0.0344526	0.212865	1.03505	0.871422	1	63	27407
rs5750495_T	557.1	Celiac disease	digestive	0.0169604	0.104811	1.01711	0.871449	1	216	23826
rs4806665_G	394.7	Disease of tricuspid valve	circulatory system	-0.0300549	0.185763	0.970392	0.87147	1	58	28664
rs554776665_C	994	Sepsis and SIRS	injuries & poisonings	-0.0163879	0.101305	0.983746	0.871489	1	260	24230
rs554776665_C	994.2	Sepsis	injuries & poisonings	-0.0163879	0.101305	0.983746	0.871489	1	260	24230
rs11941568_A	289.4	Lymphadenitis	hematopoietic	-0.0162296	0.100331	0.983901	0.871495	1	210	28077
rs34248430_A	596.1	Bladder neck obstruction	genitourinary	-0.0204343	0.126337	0.979773	0.871507	1	160	26614
rs9994626_G	540.11	Acute appendicitis	digestive	-0.0270493	0.16731	0.973313	0.871564	1	73	28154
rs3786933_C	218	Benign neoplasm of uterus	neoplasms	-0.00829544	0.0513173	0.991739	0.871582	1	1082	27372
rs1583673_C	198.1	Secondary malignancy of lymph nodes	neoplasms	-0.01191	0.0736936	0.988161	0.871609	1	418	27836
rs5750495_T	464	Acute sinusitis	respiratory	-0.0516335	0.319601	0.949677	0.871655	1	24	29197
rs3857615_T	646	Other complications of pregnancy NEC	pregnancy complications	0.0283556	0.175525	1.02876	0.871662	1	71	29477
rs1693564_T	184	Cancer of other female genital organs	neoplasms	-0.00963983	0.0597101	0.990406	0.871744	1	591	26990
rs1044595_C	740	Osteoarthrosis	musculoskeletal	-0.00427884	0.0265192	0.99573	0.871819	1	3401	25961
rs8072878_A	415.2	Chronic pulmonary heart disease	circulatory system	0.0540289	0.334884	1.05552	0.871828	1	25	16003
rs1693564_T	585.4	Chronic kidney disease, Stage I or II	genitourinary	-0.0268977	0.166812	0.973461	0.8719	1	73	27230
rs554776665_C	477	Epistaxis or throat hemorrhage	respiratory	0.0201023	0.124686	1.02031	0.871917	1	176	22955
rs1693564_T	425	Cardiomyopathy	circulatory system	0.0228883	0.14199	1.02315	0.871939	1	102	28418
rs1693564_T	425.1	Primary/intrinsic cardiomyopathies	circulatory system	0.0228883	0.14199	1.02315	0.871939	1	102	28418
rs199556490_T	241	Nontoxic nodular goiter	endocrine/metabolic	-0.0206459	0.128202	0.979566	0.87206	1	175	27537
`3:13765713_AT_A_AT`	350	Abnormal movement	neurological	0.0202545	0.125793	1.02046	0.872082	1	131	29130
rs8072878_A	619.5	Noninflammatory disorders of vulva and perineum	genitourinary	-0.0298483	0.185385	0.970593	0.872088	1	79	15694
rs9994626_G	202.21	Nodular lymphoma	neoplasms	-0.0468047	0.290888	0.954274	0.87217	1	24	27965
rs111941793_G	81	Infection/inflammation of internal prosthetic device; implant; and graft	infectious diseases	-0.025373	0.157703	0.974946	0.872179	1	104	27165
rs6925325_G	569.1	Toxic gastroenteritis and colitis	digestive	0.0497761	0.309494	1.05104	0.872227	1	25	27236
rs3786933_C	724.1	Disorders of sacrum	musculoskeletal	-0.0430591	0.267883	0.957855	0.872299	1	36	28797
rs10945391_G	740.9	Osteoarthrosis NOS	musculoskeletal	0.00650745	0.0404872	1.00653	0.872307	1	1307	25525
rs151057105_C	756.3	Congenital anomalies of muscle, tendon, fascia, and connective tissue	congenital anomalies	0.0752552	0.468449	1.07816	0.872371	1	29	29244
rs2495732_T	276	Disorders of fluid, electrolyte, and acid-base balance	endocrine/metabolic	-0.0111663	0.0695147	0.988896	0.872383	1	627	28583
rs6925325_G	916	Contusion	injuries & poisonings	0.0234416	0.145977	1.02372	0.872421	1	114	29467
rs11222085_T	426.32	Left bundle branch block	circulatory system	-0.0214057	0.133336	0.978822	0.872456	1	183	27164
rs111941793_G	789	Nausea and vomiting	symptoms	0.00887667	0.0553117	1.00892	0.8725	1	883	26587
rs10945391_G	595	Hydronephrosis	genitourinary	0.0226809	0.14139	1.02294	0.872555	1	101	28216
rs151057105_C	575.8	Other disorders of biliary tract	digestive	0.0486477	0.303498	1.04985	0.872653	1	67	27788
rs5750495_T	610.1	Cystic mastopathy	genitourinary	0.0285874	0.178404	1.029	0.872692	1	74	28790
rs7708285_G	575.6	Cholesterolosis of gallbladder	digestive	-0.0320833	0.200314	0.968426	0.872751	1	59	28021
`3:13765713_AT_A_AT`	320	Meningitis	neurological	0.0406178	0.253707	1.04145	0.872804	1	32	29190
rs11222085_T	252.1	Hyperparathyroidism	endocrine/metabolic	0.0309753	0.193525	1.03146	0.872835	1	89	29274
rs1693564_T	411.41	Aneurysm and dissection of heart	circulatory system	-0.0448756	0.280405	0.956116	0.872851	1	26	26262
rs111941793_G	411.41	Aneurysm and dissection of heart	circulatory system	-0.0502061	0.313763	0.951033	0.872871	1	26	25141
rs3786933_C	260.6	Anorexia	endocrine/metabolic	-0.0297666	0.186228	0.970672	0.873008	1	76	29029
rs3857615_T	427	Cardiac dysrhythmias	circulatory system	0.00520857	0.0326025	1.00522	0.87307	1	2124	27133
rs1693564_T	595	Hydronephrosis	genitourinary	-0.0224203	0.140421	0.977829	0.873145	1	104	28030
rs3857615_T	681.1	Cellulitis and abscess of fingers/toes	dermatologic	-0.0318446	0.199503	0.968657	0.873181	1	52	29308
`3:13765713_AT_A_AT`	594.8	Renal colic	genitourinary	0.01773	0.111079	1.01789	0.873183	1	167	28613
rs2495732_T	558	Noninfectious gastroenteritis	digestive	-0.00817913	0.0512818	0.991854	0.87328	1	1165	23701
rs11941568_A	241.1	Nontoxic uninodular goiter	endocrine/metabolic	0.030132	0.188975	1.03059	0.873315	1	60	26854
rs4806665_G	604	Disorders of penis	genitourinary	0.0177022	0.111056	1.01786	0.873354	1	164	27403
rs3857615_T	530.2	Esophageal bleeding (varices/hemorrhage)	digestive	0.0181548	0.113905	1.01832	0.873365	1	160	25241
rs4870049_G	295	Schizophrenia and other psychotic disorders	mental disorders	0.0410708	0.257861	1.04193	0.873452	1	34	27585
rs174478_T	443.1	Raynaud's syndrome	circulatory system	0.0181657	0.114054	1.01833	0.873454	1	160	28971
rs111941793_G	381	Otitis media and Eustachian tube disorders	sense organs	0.02171	0.136391	1.02195	0.873532	1	142	27235
rs1693564_T	216	Benign neoplasm of skin	neoplasms	-0.00912094	0.0573165	0.990921	0.873564	1	631	27995
rs10945391_G	197	Chemotherapy	neoplasms	-0.011958	0.0751815	0.988113	0.873626	1	361	27379
`3:13765713_AT_A_AT`	80	Postoperative infection	infectious diseases	-0.0153496	0.0965177	0.984768	0.873642	1	222	28949
rs4806665_G	720	Spinal stenosis	musculoskeletal	0.0116305	0.0731448	1.0117	0.873664	1	377	28906
rs199556490_T	331	Other cerebral degenerations	neurological	-0.0384728	0.241978	0.962258	0.873675	1	49	28571
rs1693564_T	550.4	Umbilical hernia	digestive	0.0124384	0.0783088	1.01252	0.873797	1	339	25326
rs8072878_A	440	Atherosclerosis	circulatory system	-0.0538141	0.338816	0.947608	0.873803	1	23	15874
rs554776665_C	242	Thyrotoxicosis with or without goiter	endocrine/metabolic	0.0213346	0.134362	1.02156	0.873839	1	152	22964
rs10945391_G	153.3	Malignant neoplasm of rectum, rectosigmoid junction, and anus	neoplasms	-0.0224413	0.141391	0.977809	0.873891	1	101	25938
rs1044595_C	735	Acquired foot deformities	musculoskeletal	0.00852153	0.053704	1.00856	0.873924	1	748	28325
rs11222085_T	550	Abdominal hernia	digestive	-0.00518378	0.0326751	0.99483	0.873948	1	3476	26105
rs7708285_G	530.13	Barrett's esophagus	digestive	0.0120135	0.0757685	1.01209	0.87402	1	413	25268
rs11733975_T	858	Complication of internal orthopedic device	injuries & poisonings	0.0395723	0.249603	1.04037	0.87403	1	39	29196
rs3786933_C	227.1	Benign neoplasm of adrenal gland	neoplasms	-0.0561446	0.354144	0.945402	0.874034	1	21	29260
rs9994626_G	579.2	Splenomegaly	digestive	0.0383124	0.241831	1.03906	0.874121	1	35	25983
rs9994626_G	415.2	Chronic pulmonary heart disease	circulatory system	0.0309796	0.195673	1.03146	0.874202	1	54	27962
rs11941568_A	728.71	Contracture of palmar fascia [Dupuytren's disease]	musculoskeletal	-0.0118679	0.0749814	0.988202	0.874238	1	387	26421
rs6925325_G	371.1	Uveitis, noninfectious or NOS	sense organs	0.0438116	0.277464	1.04479	0.874536	1	32	28800
rs2495732_T	580.14	Chronic glomerulonephritis, NOS	genitourinary	0.0599433	0.379719	1.06178	0.874565	1	21	27790
rs6925325_G	619.2	Disorders of uterus, NEC	genitourinary	-0.0130089	0.0824999	0.987075	0.874706	1	363	28640
rs8072878_A	530.9	Heartburn	digestive	0.0213469	0.135407	1.02158	0.874732	1	150	13871
rs11733975_T	556	Ulceration of the lower GI tract	digestive	-0.0218932	0.138933	0.978345	0.874786	1	124	23761
rs10945391_G	574.3	Cholecystitis without cholelithiasis	digestive	0.0146392	0.0929658	1.01475	0.874875	1	235	27348
rs7708285_G	472	Chronic pharyngitis and nasopharyngitis	respiratory	0.0208928	0.132713	1.02111	0.874907	1	131	27735
rs199556490_T	174.1	Breast cancer [female]	neoplasms	0.00996856	0.0634524	1.01002	0.875164	1	761	27535
rs3857615_T	696	Psoriasis and related disorders	dermatologic	0.0130362	0.0829859	1.01312	0.875174	1	304	28074
`3:13765713_AT_A_AT`	550.5	Ventral hernia	digestive	0.0160249	0.102034	1.01615	0.875202	1	199	25833
rs3857615_T	184	Cancer of other female genital organs	neoplasms	-0.00924031	0.0588394	0.990802	0.875211	1	616	27792
rs6925325_G	801.1	Fracture of foot	injuries & poisonings	-0.0406976	0.25916	0.960119	0.875216	1	35	28532
rs11222085_T	293.1	Swelling, mass, or lump in head and neck [Space-occupying lesion, intracranial NOS]	mental disorders	-0.0326961	0.208282	0.967833	0.87526	1	74	29298
rs1044595_C	443.1	Raynaud's syndrome	circulatory system	-0.0181522	0.115663	0.982012	0.875292	1	157	28757
rs111941793_G	285	Other anemias	hematopoietic	0.0083137	0.0529794	1.00835	0.875305	1	961	25762
rs6925325_G	604	Disorders of penis	genitourinary	-0.0189091	0.120559	0.981269	0.875366	1	165	27442
rs6925325_G	195	Cancer, suspected or other	neoplasms	0.00989353	0.0630847	1.00994	0.875379	1	626	28059
rs1693564_T	70.4	Chronic hepatitis	infectious diseases	-0.0400725	0.255551	0.96072	0.875396	1	32	28155
rs34248430_A	446.5	Giant cell arteritis	circulatory system	0.0415185	0.265022	1.04239	0.875512	1	35	27185
rs10945391_G	735.3	Hallux valgus (Bunion)	musculoskeletal	0.0105347	0.0672502	1.01059	0.875521	1	460	27859
rs6925325_G	535.2	Atrophic gastritis	digestive	0.0383753	0.245089	1.03912	0.875579	1	41	25421
rs1693564_T	275.5	Disorders of calcium/phosphorus metabolism	endocrine/metabolic	-0.0199589	0.127592	0.980239	0.875696	1	126	28446
rs2495732_T	603.1	Hydrocele	genitourinary	-0.0238754	0.152634	0.976407	0.8757	1	130	27136
rs199556490_T	174	Breast cancer	neoplasms	0.0099119	0.0633667	1.00996	0.875701	1	763	27535
rs11941568_A	440	Atherosclerosis	circulatory system	-0.038154	0.244142	0.962565	0.875814	1	35	28042
rs3786933_C	197	Chemotherapy	neoplasms	0.0133775	0.0856379	1.01347	0.875867	1	368	27913
`3:13765713_AT_A_AT`	433.2	Occlusion of cerebral arteries	circulatory system	-0.0151933	0.0973228	0.984922	0.875944	1	217	28531
rs1583673_C	741	Symptoms and disorders of the joints	musculoskeletal	-0.0146167	0.0936367	0.98549	0.875954	1	256	28944
rs3786933_C	278.1	Obesity	endocrine/metabolic	0.007041	0.0451229	1.00707	0.876001	1	1378	28041
rs10945391_G	204.1	Lymphoid leukemia	neoplasms	-0.0316448	0.202849	0.968851	0.876031	1	49	28520
rs4806665_G	202.21	Nodular lymphoma	neoplasms	0.0442103	0.283449	1.0452	0.876055	1	25	29181
rs5750495_T	198.2	Secondary malignancy of respiratory organs	neoplasms	-0.0215406	0.138113	0.97869	0.876062	1	126	27900
rs3786933_C	479	Other upper respiratory disease	respiratory	-0.0275571	0.176769	0.972819	0.876117	1	84	27592
rs4806665_G	592.13	Chronic interstitial cystitis	genitourinary	-0.0417125	0.267643	0.959145	0.87615	1	28	27154
rs174478_T	395.4	Nonrheumatic pulmonary valve disorders	circulatory system	-0.0342121	0.219659	0.966366	0.876229	1	43	28702
`3:13765713_AT_A_AT`	260.6	Anorexia	endocrine/metabolic	0.0258811	0.166215	1.02622	0.876263	1	75	28881
rs7708285_G	530.14	Reflux esophagitis	digestive	-0.00713824	0.0458436	0.992887	0.876263	1	1168	25268
rs199556490_T	382	Otalgia	sense organs	0.0526472	0.338273	1.05406	0.87632	1	26	29117
rs11941568_A	763	Thoracic or lumbosacral neuritis or radiculitis, unspecified	symptoms	0.0354663	0.227897	1.0361	0.876329	1	41	28381
rs11733975_T	275.5	Disorders of calcium/phosphorus metabolism	endocrine/metabolic	-0.0211946	0.136276	0.979028	0.876406	1	129	29104
rs4806665_G	227	Benign neoplasm of other endocrine glands and related structures	neoplasms	-0.0229021	0.14728	0.977358	0.876427	1	92	29371
rs174478_T	593	Hematuria	genitourinary	0.00626541	0.0403003	1.00629	0.876452	1	1345	27195
rs4870049_G	761	Cervicalgia	symptoms	-0.0222349	0.143025	0.97801	0.876457	1	109	29472
rs3786933_C	626.8	Infertility, female	genitourinary	0.0253695	0.163328	1.02569	0.876562	1	105	26586
rs11733975_T	454	Varicose veins	circulatory system	-0.00755511	0.0486429	0.992473	0.876571	1	1055	26584
rs1583673_C	204.21	Myeloid leukemia, acute	neoplasms	0.0507415	0.326782	1.05205	0.876604	1	21	28983
rs1693564_T	751.11	Congenital anomalies of female genital organs	congenital anomalies	-0.0317763	0.204687	0.968723	0.876629	1	49	28487
rs7708285_G	619.5	Noninflammatory disorders of vulva and perineum	genitourinary	-0.021252	0.137095	0.978972	0.876808	1	128	28640
rs6925325_G	260.6	Anorexia	endocrine/metabolic	0.0277617	0.179134	1.02815	0.876839	1	76	29183
`3:13765713_AT_A_AT`	726	Peripheral enthesopathies and allied syndromes	musculoskeletal	-0.00635512	0.0410144	0.993665	0.876862	1	1284	26997
`3:13765713_AT_A_AT`	174	Breast cancer	neoplasms	0.00830414	0.0535937	1.00834	0.876864	1	764	27449
rs9994626_G	367	Disorders of refraction and accommodation; blindness and low vision	sense organs	0.00889343	0.0574036	1.00893	0.876878	1	645	27659
rs111941793_G	367.2	Astigmatism	sense organs	-0.0134134	0.0865889	0.986676	0.876893	1	348	26841
rs151057105_C	574.1	Cholelithiasis	digestive	-0.0109095	0.0704691	0.98915	0.87697	1	1260	27788
`3:13765713_AT_A_AT`	625	Pain and other symptoms associated with female genital organs	genitourinary	0.0151677	0.0980317	1.01528	0.87704	1	222	28503
rs11941568_A	568.1	Peritoneal adhesions (postoperative) (postinfection)	digestive	0.0120805	0.0781114	1.01215	0.877091	1	352	26357
rs554776665_C	198.1	Secondary malignancy of lymph nodes	neoplasms	-0.0134726	0.0871605	0.986618	0.877158	1	359	23209
rs3857615_T	382	Otalgia	sense organs	0.0421774	0.272906	1.04308	0.877176	1	28	29296
rs4806665_G	586.4	Stricture/obstruction of ureter	genitourinary	-0.0240986	0.155935	0.976189	0.877181	1	82	28055
rs199556490_T	218	Benign neoplasm of uterus	neoplasms	0.00830711	0.0537708	1.00834	0.877222	1	1079	27314
rs111941793_G	252	Disorders of parathyroid gland	endocrine/metabolic	-0.0259206	0.167832	0.974412	0.87726	1	91	27187
rs4806665_G	722.9	Other and unspecified disc disorder	musculoskeletal	0.027891	0.18065	1.02828	0.8773	1	61	28906
rs1583673_C	624	Symptoms involving female genital tract	genitourinary	-0.0261031	0.169345	0.974235	0.877498	1	79	28566
rs10945391_G	782.3	Edema	symptoms	0.0173824	0.112846	1.01753	0.877581	1	159	28690
rs11941568_A	755	Congenital anomalies of limbs	congenital anomalies	0.0451599	0.293318	1.0462	0.87764	1	25	28542
rs3786933_C	411.4	Coronary atherosclerosis	circulatory system	0.00666895	0.0433207	1.00669	0.877654	1	1599	26931
rs11222085_T	626.8	Infertility, female	genitourinary	-0.0270199	0.175539	0.973342	0.877669	1	106	26726
rs1044595_C	735.21	Hammer toe (acquired)	musculoskeletal	0.019222	0.125119	1.01941	0.877902	1	134	28325
rs4870049_G	275.3	Disorders of magnesium metabolism	endocrine/metabolic	0.0337173	0.219531	1.03429	0.877935	1	47	29342
rs3786933_C	174.1	Breast cancer [female]	neoplasms	0.00929911	0.0605512	1.00934	0.877945	1	766	27590
rs34248430_A	362.3	Other nondiabetic retinopathy	sense organs	-0.0229188	0.149254	0.977342	0.87796	1	115	26495
rs8072878_A	331	Other cerebral degenerations	neurological	-0.0562995	0.366804	0.945256	0.878014	1	20	15768
rs4806665_G	145	Cancer of mouth	neoplasms	-0.0275041	0.179271	0.972871	0.878065	1	62	29343
rs3786933_C	202	Cancer of other lymphoid, histiocytic tissue	neoplasms	0.0212141	0.138344	1.02144	0.878128	1	142	29072
rs3786933_C	202.2	Non-Hodgkins lymphoma	neoplasms	0.0212141	0.138344	1.02144	0.878128	1	142	29072
rs199556490_T	782.6	Pallor and flushing	symptoms	-0.0507026	0.330832	0.950561	0.878195	1	26	29182
rs3857615_T	395.6	Heart valve replaced	circulatory system	0.0329725	0.215175	1.03352	0.878213	1	46	28670
rs151057105_C	574.12	Cholelithiasis with other cholecystitis	digestive	-0.0159556	0.104224	0.984171	0.878327	1	559	27788
rs8072878_A	717	Polymyalgia Rheumatica	musculoskeletal	-0.024111	0.157549	0.976177	0.878368	1	108	16101
rs11941568_A	550.4	Umbilical hernia	digestive	0.0121841	0.0796282	1.01226	0.878389	1	339	25293
rs4806665_G	474.2	Chronic tonsillitis and adenoiditis	respiratory	0.0206022	0.134663	1.02082	0.878405	1	109	27694
rs10945391_G	575.6	Cholesterolosis of gallbladder	digestive	-0.0288605	0.188774	0.971552	0.87849	1	57	27348
rs3857615_T	598	Abnormal findings on examination of urine	genitourinary	0.0498244	0.325979	1.05109	0.87852	1	20	29528
rs151057105_C	568	Other disorders of peritoneum	digestive	-0.0193456	0.126572	0.98084	0.878522	1	376	27012
rs2495732_T	601.1	Prostatitis	genitourinary	0.0191585	0.125376	1.01934	0.87855	1	200	26679
rs151057105_C	520.2	Disturbances in tooth eruption	digestive	0.0260876	0.170752	1.02643	0.878571	1	215	28386
rs9994626_G	840.3	Joint/ligament sprain	injuries & poisonings	-0.0393407	0.25765	0.961423	0.878643	1	31	28249
rs1583673_C	447	Other disorders of arteries and arterioles	circulatory system	-0.0265941	0.174182	0.973756	0.878651	1	73	28735
rs5750495_T	801.1	Fracture of foot	injuries & poisonings	0.039157	0.256511	1.03993	0.878672	1	35	28381
rs6925325_G	443	Peripheral vascular disease	circulatory system	0.0146696	0.0961174	1.01478	0.878697	1	264	28971
rs10945391_G	276.5	Hypovolemia	endocrine/metabolic	-0.0142878	0.0936197	0.985814	0.878702	1	231	28200
rs3857615_T	577	Diseases of pancreas	digestive	-0.0150072	0.0984756	0.985105	0.878875	1	215	29333
rs4870049_G	528.11	Stomatitis and mucositis (ulcerative)	digestive	0.0368961	0.242272	1.03759	0.878956	1	38	29169
rs10945391_G	198.3	Secondary malignant neoplasm of digestive systems	neoplasms	0.0223197	0.146605	1.02257	0.878995	1	94	27379
rs554776665_C	521	Diseases of hard tissues of teeth	digestive	0.0169441	0.111346	1.01709	0.87905	1	219	23700
rs174478_T	315	Develomental delays and disorders	mental disorders	0.0430263	0.282997	1.04397	0.879157	1	26	29536
rs199556490_T	151	Cancer of stomach	neoplasms	-0.0578753	0.381087	0.943768	0.87929	1	20	28008
rs7708285_G	350.1	Abnormal involuntary movements	neurological	0.0255627	0.168347	1.02589	0.879309	1	82	29436
rs11941568_A	198.4	Secondary malignant neoplasm of liver	neoplasms	-0.0195055	0.128462	0.980683	0.879314	1	128	27167
rs4806665_G	367.1	Myopia	sense organs	0.0140418	0.0925013	1.01414	0.879343	1	233	28857
rs34248430_A	296.2	Depression	mental disorders	-0.00717193	0.0472485	0.992854	0.879351	1	1175	25884
rs7708285_G	600	Hyperplasia of prostate	genitourinary	-0.00647335	0.0426568	0.993548	0.879381	1	1526	26979
rs151057105_C	295.1	Schizophrenia	mental disorders	-0.0721118	0.475256	0.930427	0.879398	1	26	27352
rs11733975_T	315	Develomental delays and disorders	mental disorders	-0.0458402	0.302124	0.955195	0.879403	1	26	29297
rs11222085_T	420.21	Acute pericarditis	circulatory system	-0.0537689	0.35451	0.947651	0.879446	1	25	29311
rs1583673_C	580.14	Chronic glomerulonephritis, NOS	genitourinary	0.0494384	0.326047	1.05068	0.879479	1	21	27860
rs3786933_C	287.3	Thrombocytopenia	hematopoietic	-0.0207364	0.136818	0.979477	0.879532	1	142	29166
rs4870049_G	960	Poisoning by antibiotics	injuries & poisonings	0.00520031	0.0343167	1.00521	0.879551	1	2047	26613
rs174478_T	274.21	Chondrocalcinosis	endocrine/metabolic	-0.0360988	0.238403	0.964545	0.879645	1	36	29207
rs11941568_A	601.1	Prostatitis	genitourinary	0.0161272	0.106541	1.01626	0.879684	1	194	26114
rs111941793_G	612	Breast conditions, congenital or relating to hormones	genitourinary	0.0304006	0.200874	1.03087	0.879706	1	66	26882
rs11941568_A	516.1	Hemoptysis	respiratory	0.0190258	0.125747	1.01921	0.879737	1	136	28491
rs11222085_T	571	Chronic liver disease and cirrhosis	digestive	-0.0130807	0.0864904	0.987004	0.879787	1	439	28677
rs3857615_T	367.1	Myopia	sense organs	0.0142777	0.0944238	1.01438	0.879811	1	236	28864
rs199556490_T	285.22	Anemia in neoplastic disease	hematopoietic	-0.051893	0.343391	0.94943	0.879881	1	24	27528
`3:13765713_AT_A_AT`	480.1	Bacterial pneumonia	respiratory	0.00945389	0.0625665	1.0095	0.879896	1	535	28465
rs2495732_T	276.11	Hyperosmolality and/or hypernatremia	endocrine/metabolic	-0.0554849	0.367287	0.946026	0.879923	1	22	28583
rs2495732_T	368.1	Amblyopia	sense organs	-0.033722	0.223262	0.96684	0.879942	1	59	28862
rs34248430_A	530.12	Ulcer of esophagus	digestive	-0.0123809	0.0820114	0.987695	0.880003	1	381	23723
rs4870049_G	456	Chronic venous insufficiency [CVI]	circulatory system	-0.0398091	0.2637	0.960973	0.880005	1	32	26799
rs1583673_C	599.4	Urinary incontinence	genitourinary	-0.0160341	0.106225	0.984094	0.88002	1	199	27913
rs10945391_G	727	Other disorders of synovium, tendon, and bursa	musculoskeletal	-0.00727681	0.0482333	0.99275	0.880081	1	893	26647
rs554776665_C	427	Cardiac dysrhythmias	circulatory system	0.00610549	0.0404698	1.00612	0.880082	1	1778	22457
rs7708285_G	756.5	Congenital osteodystrophies	congenital anomalies	-0.0393073	0.260658	0.961455	0.880133	1	35	29486
rs174478_T	592.12	Chronic cystitis	genitourinary	0.0230432	0.153052	1.02331	0.880324	1	89	27195
rs11222085_T	480.1	Bacterial pneumonia	respiratory	-0.0117447	0.0780476	0.988324	0.880385	1	541	28762
rs554776665_C	514	Abnormal findings examination of lungs	respiratory	-0.0194109	0.129008	0.980776	0.880399	1	160	24326
rs9994626_G	386.1	Meniere's disease	sense organs	0.0262365	0.174388	1.02658	0.88041	1	68	27601
rs151057105_C	726.2	Synoviopathy	musculoskeletal	0.0477313	0.317271	1.04889	0.880415	1	63	27057
rs10945391_G	578.9	Hemorrhage of gastrointestinal tract	digestive	0.00778781	0.0518015	1.00782	0.880497	1	771	26485
`3:13765713_AT_A_AT`	272	Disorders of lipoid metabolism	endocrine/metabolic	0.0039882	0.0265308	1.004	0.88051	1	3474	25800
rs174478_T	411.1	Unstable angina (intermediate coronary syndrome)	circulatory system	0.0124387	0.0827489	1.01252	0.880514	1	307	27078
rs2495732_T	70.9	Hepatitis NOS	infectious diseases	0.053456	0.356011	1.05491	0.880644	1	24	28717
rs151057105_C	751.1	Congenital anomalies of genital organs	congenital anomalies	0.0476902	0.317646	1.04885	0.880657	1	62	29139
`3:13765713_AT_A_AT`	700	Corns and callosities	dermatologic	-0.042493	0.283092	0.958397	0.880684	1	26	28722
rs4806665_G	592.1	Cystitis	genitourinary	-0.0129803	0.0864773	0.987104	0.880686	1	269	27154
rs11733975_T	690	Erythematosquamous dermatosis	dermatologic	0.0107997	0.0719905	1.01086	0.880752	1	471	28134
rs1044595_C	292	Neurological disorders	mental disorders	0.0128403	0.0856055	1.01292	0.88077	1	287	28970
rs199556490_T	303.3	Psychogenic disorder	mental disorders	-0.0417427	0.278438	0.959117	0.88083	1	37	27384
rs34248430_A	134	Helminthiases	infectious diseases	0.0480721	0.320671	1.04925	0.880835	1	24	27688
rs11222085_T	270.33	Amyloidosis	endocrine/metabolic	-0.0595725	0.3974	0.942167	0.880839	1	20	29487
rs2495732_T	642.1	Preeclampsia and eclampsia	pregnancy complications	0.0477653	0.318702	1.04892	0.880864	1	29	29151
`3:13765713_AT_A_AT`	573.5	Jaundice (not of newborn)	digestive	-0.0264356	0.176543	0.973911	0.88097	1	66	28381
rs3786933_C	332	Parkinson's disease	neurological	0.030791	0.205662	1.03127	0.880988	1	65	28628
`3:13765713_AT_A_AT`	380	Disorders of external ear	sense organs	0.0274838	0.183619	1.02787	0.881018	1	61	29154
`3:13765713_AT_A_AT`	835	Internal derangement of knee	injuries & poisonings	-0.00589417	0.0393868	0.994123	0.881042	1	1391	27851
rs11733975_T	577.1	Acute pancreatitis	digestive	-0.0197496	0.132049	0.980444	0.88111	1	137	29126
rs11941568_A	635.3	Placenta previa and abruptio placenta	pregnancy complications	0.0219135	0.146535	1.02216	0.881124	1	106	28028
rs174478_T	478	Throat pain	respiratory	-0.0336966	0.2257	0.966865	0.881318	1	41	27735
rs174478_T	212	Benign neoplasm of respiratory and intrathoracic organs	neoplasms	-0.0349581	0.234334	0.965646	0.881411	1	37	29544
rs1044595_C	961	Poisoning by other anti-infectives	injuries & poisonings	-0.0340201	0.228218	0.966552	0.8815	1	41	26418
rs10945391_G	389.4	Tinnitus	sense organs	0.0226519	0.152115	1.02291	0.881622	1	88	28195
rs199556490_T	389.4	Tinnitus	sense organs	-0.0271878	0.182602	0.973178	0.88164	1	87	28679
rs174478_T	525	Other diseases of the teeth and supporting structures	digestive	0.0145208	0.0975466	1.01463	0.881664	1	218	28616
rs4870049_G	368.2	Diplopia and disorders of binocular vision	sense organs	0.0240821	0.161851	1.02437	0.881718	1	86	29181
rs8072878_A	427.3	Other specified cardiac dysrhythmias	circulatory system	-0.0166484	0.111974	0.983489	0.881806	1	216	14884
rs9994626_G	522	Diseases of pulp and periapical tissues	digestive	-0.0152429	0.102588	0.984873	0.881883	1	195	27377
rs5750495_T	368	Visual disturbances	sense organs	-0.0120194	0.0809479	0.988053	0.881961	1	369	29023
rs6925325_G	172.3	Carcinoma in situ of skin	neoplasms	0.0222661	0.14998	1.02252	0.881979	1	110	28399
`3:13765713_AT_A_AT`	701.3	Circumscribed scleroderma	dermatologic	0.0273957	0.18458	1.02777	0.88201	1	62	28722
rs3786933_C	384.4	Perforation of tympanic membrane	sense organs	0.0306679	0.20677	1.03114	0.882091	1	63	29177
rs1044595_C	153.3	Malignant neoplasm of rectum, rectosigmoid junction, and anus	neoplasms	0.0213055	0.143676	1.02153	0.882115	1	101	26381
rs554776665_C	211	Benign neoplasm of other parts of digestive system	neoplasms	-0.00933092	0.0630676	0.990712	0.882381	1	691	23486
rs11733975_T	577	Diseases of pancreas	digestive	0.0156902	0.106075	1.01581	0.882409	1	216	29126
rs174478_T	292.1	Aphasia/speech disturbance	mental disorders	0.0254572	0.172145	1.02578	0.882435	1	71	29187
rs1583673_C	802	Fracture of pelvis	injuries & poisonings	-0.0290069	0.196228	0.97141	0.882483	1	57	28302
rs7708285_G	379.5	Disorders of iris and ciliary body	sense organs	-0.0357165	0.241694	0.964914	0.88252	1	41	28946
rs6925325_G	627.4	Premenopausal menorrhagia	genitourinary	-0.0422731	0.286401	0.958608	0.882658	1	29	26726
rs1044595_C	573.7	Abnormal results of function study of liver	digestive	0.011198	0.075896	1.01126	0.882703	1	365	28465
rs5750495_T	427.1	Paroxysmal tachycardia, unspecified	circulatory system	0.0131526	0.0891445	1.01324	0.882703	1	298	27018
rs199556490_T	592.12	Chronic cystitis	genitourinary	-0.0264344	0.179193	0.973912	0.882722	1	89	26995
rs11222085_T	736	Other acquired deformities of limbs	musculoskeletal	0.0290349	0.196851	1.02946	0.88274	1	85	28537
rs1583673_C	458.9	Hypotension NOS	circulatory system	-0.0114122	0.0773898	0.988653	0.882766	1	374	27506
rs5750495_T	394.7	Disease of tricuspid valve	circulatory system	0.0296928	0.201437	1.03014	0.882812	1	58	28545
rs111941793_G	803.2	Fracture of radius and ulna	injuries & poisonings	0.0124603	0.0845702	1.01254	0.882866	1	373	26505
rs174478_T	751.2	Congenital anomalies of urinary system	congenital anomalies	-0.0255552	0.173472	0.974769	0.882883	1	69	29383
rs1583673_C	701	Other hypertrophic and atrophic conditions of skin	dermatologic	-0.00964148	0.0655427	0.990405	0.883051	1	526	28789
rs4806665_G	496	Chronic airway obstruction	respiratory	-0.00786728	0.0535113	0.992164	0.883116	1	716	28779
rs34248430_A	78	Viral warts & HPV	infectious diseases	0.0193578	0.131748	1.01955	0.883186	1	144	27242
rs4870049_G	564	Functional digestive disorders	digestive	0.00440013	0.0299515	1.00441	0.883204	1	2788	23962
rs1044595_C	520	Disorders of tooth development	digestive	0.0141935	0.0966172	1.01429	0.883208	1	223	28402
rs174478_T	70.3	Viral hepatitis C	infectious diseases	0.0465681	0.31705	1.04767	0.883228	1	21	29035
rs3857615_T	381.1	Otitis media	sense organs	0.0187458	0.127693	1.01892	0.883287	1	128	29296
rs174478_T	574	Cholelithiasis and cholecystitis	digestive	-0.00573993	0.0391189	0.994277	0.883345	1	1428	28021
rs3786933_C	80	Postoperative infection	infectious diseases	-0.0160609	0.109525	0.984067	0.883416	1	222	29098
rs5750495_T	377.3	Optic neuritis/neuropathy	sense organs	0.0497989	0.339627	1.05106	0.883426	1	20	28785
rs9994626_G	214	Lipoma	neoplasms	-0.00830656	0.0567342	0.991728	0.883596	1	651	27586
rs4870049_G	204.4	Multiple myeloma	neoplasms	0.0296949	0.202889	1.03014	0.883637	1	55	29223
rs5750495_T	443.9	Peripheral vascular disease, unspecified	circulatory system	-0.0221465	0.151394	0.978097	0.883697	1	105	28816
rs11733975_T	635.2	Antepartum hemorrhage, abruptio placentae, and placenta previa	pregnancy complications	0.0234008	0.160004	1.02368	0.883723	1	102	28727
rs11941568_A	306.9	Tension headache	mental disorders	0.0305155	0.208663	1.03099	0.88373	1	49	26694
rs6925325_G	803.3	Fracture of clavicle or scapula	injuries & poisonings	-0.02367	0.16188	0.976608	0.883748	1	91	28532
rs554776665_C	696.42	Psoriatic arthropathy	dermatologic	-0.0348818	0.238629	0.96572	0.883782	1	46	23260
rs1693564_T	202.24	Large cell lymphoma	neoplasms	-0.0276918	0.189519	0.972688	0.88383	1	57	28336
rs6925325_G	394.7	Disease of tricuspid valve	circulatory system	0.0296349	0.20284	1.03008	0.883843	1	59	28702
rs7708285_G	226	Benign neoplasm of thyroid glands	neoplasms	-0.0391981	0.268326	0.96156	0.883855	1	33	29413
rs1044595_C	411.41	Aneurysm and dissection of heart	circulatory system	-0.0408374	0.279606	0.959985	0.883879	1	27	26882
rs11222085_T	626.12	Excessive or frequent menstruation	genitourinary	0.00917846	0.0628698	1.00922	0.883928	1	907	26726
rs151057105_C	278.1	Obesity	endocrine/metabolic	-0.00990035	0.0678315	0.990148	0.883957	1	1369	27958
rs6925325_G	70	Viral hepatitis	infectious diseases	0.0308958	0.211905	1.03138	0.884079	1	54	29035
rs11941568_A	601	Inflammatory diseases of prostate	genitourinary	0.0135434	0.0928987	1.01364	0.88409	1	255	26114
`3:13765713_AT_A_AT`	411.8	Other chronic ischemic heart disease, unspecified	circulatory system	0.0067043	0.0459966	1.00673	0.884114	1	1036	26803
rs199556490_T	333	Extrapyramidal disease and abnormal movement disorders	neurological	0.030475	0.209104	1.03094	0.884126	1	68	28571
rs9994626_G	618.1	Prolapse of vaginal walls	genitourinary	-0.00901735	0.0619186	0.991023	0.884212	1	559	27351
rs554776665_C	736.4	Genu valgum or varum (acquired)	musculoskeletal	-0.0409162	0.28097	0.95991	0.884218	1	33	23624
rs4806665_G	296.22	Major depressive disorder	mental disorders	-0.00596588	0.0409802	0.994052	0.884253	1	1238	27549
rs4870049_G	696	Psoriasis and related disorders	dermatologic	0.0125018	0.0858954	1.01258	0.884279	1	304	28107
rs5750495_T	742.2	Pathological, developmental or recurrent dislocation	musculoskeletal	0.0430931	0.296324	1.04404	0.884375	1	27	29021
rs3786933_C	578.8	Hemorrhage of rectum and anus	digestive	-0.00702837	0.0483303	0.992996	0.884376	1	1188	26999
rs2495732_T	624.1	Dystrophy of female genital tract	genitourinary	-0.0448569	0.308675	0.956134	0.884458	1	30	28483
rs3786933_C	204.21	Myeloid leukemia, acute	neoplasms	0.0528241	0.363846	1.05424	0.884567	1	21	29072
rs1044595_C	960.2	Allergy/adverse effect of penicillin	injuries & poisonings	0.00526094	0.0362398	1.00527	0.884576	1	1698	26418
rs111941793_G	740.11	Osteoarthrosis, localized, primary	musculoskeletal	0.0102328	0.0705073	1.01029	0.884607	1	534	24285
rs1044595_C	622	Polyp of female genital organs	genitourinary	0.00650682	0.0448423	1.00653	0.884628	1	1110	28081
rs4806665_G	610.1	Cystic mastopathy	genitourinary	-0.023554	0.162331	0.976721	0.884633	1	76	28906
rs7708285_G	225.1	Benign neoplasm of brain, cranial nerves, meninges	neoplasms	-0.029409	0.202837	0.971019	0.88472	1	58	29450
rs151057105_C	506	Empyema and pneumothorax	respiratory	-0.0371747	0.25641	0.963508	0.884725	1	89	28399
rs34248430_A	362.31	Separation of retinal layers	sense organs	-0.0218052	0.150477	0.978431	0.884784	1	113	26495
rs6925325_G	433.5	Cerebral aneurysm	circulatory system	0.04352	0.300347	1.04448	0.884791	1	27	28828
rs1693564_T	714.1	Rheumatoid arthritis	musculoskeletal	0.0135958	0.0938446	1.01369	0.884809	1	235	27956
rs6925325_G	380	Disorders of external ear	sense organs	0.028428	0.196465	1.02884	0.884949	1	63	29459
rs1583673_C	255	Disorders of adrenal glands	endocrine/metabolic	0.031048	0.214646	1.03154	0.884989	1	49	29035
rs11222085_T	210	Benign neoplasm of lip, oral cavity, and pharynx	neoplasms	0.0268498	0.185725	1.02721	0.885053	1	96	29386
rs1693564_T	196	Radiotherapy	neoplasms	0.0198013	0.137041	1.02	0.885112	1	110	27209
rs11222085_T	696.42	Psoriatic arthropathy	dermatologic	0.033549	0.232241	1.03412	0.885139	1	61	28107
rs5750495_T	344	Other paralytic syndromes	neurological	-0.0420439	0.291367	0.958828	0.885265	1	29	28618
rs4806665_G	331.9	Cerebral degeneration, unspecified	neurological	0.0348382	0.241529	1.03545	0.885311	1	34	28736
rs5750495_T	727.1	Synovitis and tenosynovitis	musculoskeletal	0.0185026	0.128308	1.01867	0.885339	1	143	27133
rs4806665_G	571.5	Other chronic nonalcoholic liver disease	digestive	-0.0102303	0.0710374	0.989822	0.885491	1	398	28634
rs151057105_C	556	Ulceration of the lower GI tract	digestive	0.0321764	0.223622	1.0327	0.88559	1	126	23764
rs11941568_A	364	Corneal opacity and other disorders of cornea	sense organs	-0.0151599	0.105362	0.984954	0.885592	1	194	27325
rs11941568_A	735.3	Hallux valgus (Bunion)	musculoskeletal	-0.00990469	0.0688485	0.990144	0.885609	1	457	27623
rs1693564_T	427.9	Palpitations	circulatory system	0.00962301	0.0668947	1.00967	0.885617	1	464	26344
rs554776665_C	227	Benign neoplasm of other endocrine glands and related structures	neoplasms	-0.0279742	0.19463	0.972413	0.885714	1	71	24357
rs4806665_G	788	Syncope and collapse	symptoms	-0.00727058	0.0505855	0.992756	0.885715	1	799	28739
rs554776665_C	214.1	Lipoma of skin and subcutaneous tissue	neoplasms	-0.0116767	0.081338	0.988391	0.88585	1	409	23867
rs11733975_T	285	Other anemias	hematopoietic	0.00702336	0.0489477	1.00705	0.885906	1	1041	27501
rs3786933_C	411.8	Other chronic ischemic heart disease, unspecified	circulatory system	0.00754923	0.052647	1.00758	0.88598	1	1043	26931
rs4870049_G	535	Gastritis and duodenitis	digestive	-0.00398355	0.0278054	0.996024	0.886081	1	3249	25421
rs4870049_G	228	Hemangioma and lymphangioma, any site	neoplasms	-0.015186	0.106017	0.984929	0.8861	1	197	29384
rs11733975_T	686	Other local infections of skin and subcutaneous tissue	dermatologic	-0.0192304	0.134311	0.980953	0.886149	1	133	29104
rs151057105_C	110.1	Dermatophytosis	infectious diseases	-0.0620761	0.434595	0.939811	0.886419	1	31	29179
rs10945391_G	418.1	Precordial pain	circulatory system	-0.00967824	0.0677588	0.990368	0.886421	1	444	28429
rs11941568_A	960.2	Allergy/adverse effect of penicillin	injuries & poisonings	0.00527847	0.0369754	1.00529	0.886482	1	1656	25758
rs554776665_C	681	Superficial cellulitis and abscess	dermatologic	-0.0303012	0.21242	0.970153	0.886569	1	58	24286
rs1583673_C	790.6	Other abnormal blood chemistry	symptoms	-0.0330739	0.231926	0.967467	0.886602	1	41	29279
rs11222085_T	433	Cerebrovascular disease	circulatory system	-0.0100569	0.0705428	0.989994	0.886635	1	674	28828
rs6925325_G	530.1	Esophagitis, GERD and related diseases	digestive	-0.00377651	0.0265061	0.996231	0.886703	1	3952	25268
rs10945391_G	496	Chronic airway obstruction	respiratory	0.00775262	0.0544665	1.00778	0.886814	1	699	28132
rs151057105_C	575	Other biliary tract disease	digestive	-0.0185615	0.130419	0.98161	0.886825	1	353	27788
rs2495732_T	359	Muscular dystrophies and other myopathies	neurological	0.0530474	0.373284	1.05448	0.886993	1	22	29059
rs4870049_G	783	Fever of unknown origin	symptoms	0.0115309	0.0811443	1.0116	0.886998	1	342	29239
rs5750495_T	300.13	Phobia	mental disorders	0.0257193	0.181017	1.02605	0.887015	1	72	27433
rs11222085_T	333	Extrapyramidal disease and abnormal movement disorders	neurological	0.0317315	0.223391	1.03224	0.887045	1	69	28778
rs7708285_G	743.2	Pathologic fracture	musculoskeletal	0.0275604	0.19407	1.02794	0.88707	1	61	29483
rs11222085_T	528.7	Sialolithiasis	digestive	0.0455515	0.320816	1.0466	0.887091	1	32	29169
rs8072878_A	619.4	Noninflammatory disorders of vagina	genitourinary	-0.024647	0.173859	0.975654	0.887266	1	89	15694
rs111941793_G	200.1	Polycythemia vera	neoplasms	-0.0416533	0.293922	0.959202	0.887305	1	30	26867
rs111941793_G	694	Dyschromia and Vitiligo	dermatologic	-0.0201718	0.142351	0.98003	0.887313	1	128	26334
rs3786933_C	635	Hemorrhage during pregnancy; childbirth and postpartum	pregnancy complications	-0.0172688	0.121934	0.982879	0.887376	1	196	28812
rs6925325_G	344	Other paralytic syndromes	neurological	-0.0404874	0.285882	0.960321	0.887378	1	29	28778
rs3786933_C	592	Cystitis and urethritis	genitourinary	0.0139654	0.0986337	1.01406	0.887405	1	276	27059
rs174478_T	465	Acute upper respiratory infections of multiple or unspecified sites	respiratory	-0.0145195	0.102582	0.985585	0.887443	1	198	29360
rs151057105_C	597	Other disorders of urethra and urinary tract	genitourinary	-0.0183645	0.129786	0.981803	0.887476	1	358	28133
rs3857615_T	227.2	Benign neoplasm of parathyroid gland	neoplasms	0.0300916	0.212912	1.03055	0.887607	1	46	29380
rs7708285_G	271	Disorders of carbohydrate transport and metabolism	endocrine/metabolic	0.048142	0.340724	1.04932	0.887638	1	20	29561
rs111941793_G	459.9	Circulatory disease NEC	circulatory system	0.00666987	0.0472173	1.00669	0.887665	1	1231	25753
rs11222085_T	596	Other disorders of bladder	genitourinary	0.00890212	0.0630298	1.00894	0.887683	1	859	28370
rs111941793_G	594.2	Calculus of lower urinary tract	genitourinary	-0.0264928	0.187582	0.973855	0.887686	1	73	26848
rs4806665_G	145.2	Cancer of tongue	neoplasms	0.0404968	0.28685	1.04133	0.88773	1	24	29343
rs6925325_G	751	Genitourinary congenital anomalies	congenital anomalies	-0.018949	0.134247	0.981229	0.887752	1	132	29383
rs151057105_C	564	Functional digestive disorders	digestive	0.00704517	0.049928	1.00707	0.887786	1	2763	23764
rs151057105_C	245.2	Chronic thyroiditis	endocrine/metabolic	-0.0606259	0.429654	0.941175	0.887788	1	31	27513
rs11941568_A	512.8	Cough	respiratory	0.0114185	0.0809488	1.01148	0.887823	1	326	27800
rs1044595_C	695	Erythematous conditions	dermatologic	0.0122595	0.0869965	1.01234	0.887933	1	277	28155
rs199556490_T	575.6	Cholesterolosis of gallbladder	digestive	-0.0309078	0.219368	0.969565	0.887953	1	59	27818
rs4870049_G	601.1	Prostatitis	genitourinary	-0.0148417	0.10534	0.985268	0.887955	1	205	26979
rs11733975_T	727.1	Synovitis and tenosynovitis	musculoskeletal	0.0182718	0.12974	1.01844	0.888001	1	144	27058
rs34248430_A	749	Congenital anomalies of face and neck	congenital anomalies	-0.0425092	0.302115	0.958382	0.888103	1	28	27724
rs11222085_T	555.2	Ulcerative colitis	digestive	0.0158709	0.112954	1.016	0.888258	1	260	23962
rs2495732_T	149.1	Cancer of oropharynx	neoplasms	0.0555429	0.395485	1.05711	0.88831	1	20	29061
rs8072878_A	420.2	Pericarditis	circulatory system	0.0262848	0.187204	1.02663	0.888338	1	78	16054
rs9994626_G	565	Anal and rectal conditions	digestive	-0.00519931	0.0370339	0.994814	0.888349	1	1587	26066
rs11733975_T	418.1	Precordial pain	circulatory system	0.0103269	0.0736014	1.01038	0.888417	1	451	28891
rs5750495_T	289.8	Polycythemia, secondary	hematopoietic	0.0410833	0.293199	1.04194	0.888564	1	27	28793
rs34248430_A	260.6	Anorexia	endocrine/metabolic	-0.0259519	0.185567	0.974382	0.888777	1	74	27380
rs11222085_T	379.2	Disorders of vitreous body	sense organs	-0.0271647	0.194305	0.973201	0.888814	1	84	28946
rs1583673_C	761	Cervicalgia	symptoms	0.0202012	0.144511	1.02041	0.888826	1	109	29232
rs151057105_C	535.6	Duodenitis	digestive	0.0124936	0.0894088	1.01257	0.888869	1	792	25216
rs34248430_A	278.1	Obesity	endocrine/metabolic	0.00625488	0.0447717	1.00627	0.888892	1	1306	26443
rs3857615_T	277	Other disorders of metabolism	endocrine/metabolic	-0.0220682	0.158007	0.978174	0.888924	1	83	29393
rs7708285_G	458	Hypotension	circulatory system	0.00871899	0.0624406	1.00876	0.888947	1	608	27732
rs3857615_T	221	Benign neoplasm of other female genital organs	neoplasms	-0.0451459	0.323397	0.955858	0.888977	1	20	26793
rs5750495_T	743.9	Osteopenia or other disorder of bone and cartilage	musculoskeletal	-0.0430673	0.308852	0.957847	0.8891	1	25	29320
rs111941793_G	411.4	Coronary atherosclerosis	circulatory system	0.00608866	0.043692	1.00611	0.88917	1	1500	25141
rs1044595_C	261.2	Vitamin B-complex deficiencies	endocrine/metabolic	-0.0187101	0.134309	0.981464	0.889208	1	117	28966
rs34248430_A	296.22	Major depressive disorder	mental disorders	-0.00659157	0.0473184	0.99343	0.889211	1	1171	25884
rs9994626_G	386.9	Dizziness and giddiness (Light-headedness and vertigo)	sense organs	-0.00894616	0.0642231	0.991094	0.889215	1	506	27601
rs10945391_G	333.1	Essential tremor	neurological	0.032042	0.230162	1.03256	0.88928	1	38	28091
rs199556490_T	365.1	Open-angle glaucoma	sense organs	0.0192605	0.138355	1.01945	0.889284	1	155	28024
`3:13765713_AT_A_AT`	286.12	Congenital deficiency of other clotting factors (including factor VII)	hematopoietic	-0.0415413	0.298407	0.95931	0.889284	1	23	29014
rs1583673_C	586	Other disorders of the kidney and ureters	genitourinary	0.0108575	0.0780414	1.01092	0.889351	1	372	27860
rs11941568_A	702	Degenerative skin conditions and other dermatoses	dermatologic	0.00725711	0.0521682	1.00728	0.889364	1	805	27362
rs8072878_A	611	Abnormal findings on mammogram or breast exam	genitourinary	0.0244852	0.176052	1.02479	0.889388	1	88	15853
rs8072878_A	611.3	Lump or mass in breast	genitourinary	0.0244852	0.176052	1.02479	0.889388	1	88	15853
rs10945391_G	803.2	Fracture of radius and ulna	injuries & poisonings	-0.0100249	0.0721023	0.990025	0.889421	1	395	27844
rs10945391_G	696	Psoriasis and related disorders	dermatologic	0.0115306	0.0829423	1.0116	0.889434	1	295	27436
rs7708285_G	550.5	Ventral hernia	digestive	0.0149759	0.107801	1.01509	0.889513	1	201	26105
rs1044595_C	709	Diffuse diseases of connective tissue	dermatologic	-0.0210418	0.151466	0.979178	0.889513	1	92	28077
rs2495732_T	961.1	Poisoning/allergy of sulfonamides	injuries & poisonings	0.0264731	0.190633	1.02683	0.889554	1	81	26317
rs11222085_T	726.3	Bursitis	musculoskeletal	0.0336364	0.24225	1.03421	0.889569	1	58	27283
rs199556490_T	740.11	Osteoarthrosis, localized, primary	musculoskeletal	0.00996528	0.0718389	1.01002	0.889674	1	581	25969
rs4806665_G	296	Mood disorders	mental disorders	-0.00558127	0.0402477	0.994434	0.889708	1	1286	27549
rs8072878_A	743.2	Pathologic fracture	musculoskeletal	0.0393346	0.283977	1.04012	0.889835	1	34	16149
rs4870049_G	379.2	Disorders of vitreous body	sense organs	0.0225957	0.163262	1.02285	0.889923	1	84	28946
rs1044595_C	695.4	Lupus (localized and systemic)	dermatologic	0.0346893	0.25078	1.0353	0.889983	1	33	28064
rs34248430_A	614.3	Pelvic inflammatory disease (PID)	genitourinary	0.0276747	0.200094	1.02806	0.889996	1	61	26992
rs3786933_C	715.2	Ankylosing spondylitis	musculoskeletal	-0.0391748	0.283382	0.961583	0.89005	1	33	28678
rs9994626_G	579.8	Nonspecific abnormal findings in stool contents	digestive	-0.0116237	0.0841633	0.988444	0.890154	1	293	25983
rs554776665_C	916	Contusion	injuries & poisonings	-0.0233429	0.169019	0.976927	0.890155	1	93	24397
rs554776665_C	569	Other disorders of intestine	digestive	-0.0128532	0.0930825	0.987229	0.890174	1	311	22589
rs7708285_G	872	Traumatic amputation	injuries & poisonings	-0.0363276	0.263302	0.964324	0.890265	1	34	29416
rs4870049_G	557	Intestinal malabsorption (non-celiac)	digestive	0.033579	0.243577	1.03415	0.890352	1	38	23962
rs5750495_T	965	Poisoning by analgesics, antipyretics, and antirheumatics	injuries & poisonings	-0.0104333	0.0756898	0.989621	0.890365	1	426	26468
rs151057105_C	564.9	Personal history of diseases of digestive system	digestive	0.00812928	0.0589915	1.00816	0.890395	1	1921	23764
rs111941793_G	520	Disorders of tooth development	digestive	0.015494	0.112465	1.01561	0.890424	1	211	26568
rs11222085_T	371	Inflammation of the eye	sense organs	-0.0142473	0.10343	0.985854	0.89044	1	306	28800
rs11941568_A	470	Septal Deviations/Turbinate Hypertrophy	respiratory	0.00951273	0.0691015	1.00956	0.890507	1	450	26856
rs4870049_G	365.2	Primary angle-closure glaucoma	sense organs	-0.0206334	0.149892	0.979578	0.890513	1	98	28224
rs7708285_G	350.3	Lack of coordination	neurological	-0.0350743	0.254829	0.965534	0.890526	1	36	29436
rs5750495_T	624.1	Dystrophy of female genital tract	genitourinary	-0.0395271	0.287183	0.961244	0.890527	1	30	28640
rs1693564_T	690	Erythematosquamous dermatosis	dermatologic	-0.00927317	0.0673908	0.99077	0.890554	1	456	27493
rs151057105_C	569.1	Toxic gastroenteritis and colitis	digestive	-0.0651966	0.474058	0.936883	0.890613	1	25	27012
rs3786933_C	450	Noninfectious disorders of lymphatic channels	circulatory system	-0.0285522	0.207634	0.971852	0.890626	1	61	29366
rs5750495_T	276	Disorders of fluid, electrolyte, and acid-base balance	endocrine/metabolic	0.00855731	0.0623191	1.00859	0.890782	1	625	28748
rs34248430_A	380	Disorders of external ear	sense organs	0.0283714	0.206776	1.02878	0.890866	1	58	27644
rs4806665_G	601.12	Chronic prostatitis	genitourinary	-0.0183309	0.133612	0.981836	0.890877	1	114	26939
rs199556490_T	442.11	Abdominal aortic aneurysm	circulatory system	0.0346027	0.252298	1.03521	0.890912	1	48	28761
rs6925325_G	277	Other disorders of metabolism	endocrine/metabolic	-0.0232265	0.169389	0.977041	0.890937	1	83	29425
rs7708285_G	550.4	Umbilical hernia	digestive	0.0111534	0.0813754	1.01122	0.890982	1	352	26105
rs3786933_C	707.1	Decubitus ulcer	dermatologic	0.0311481	0.227386	1.03164	0.891044	1	53	29335
rs1693564_T	456	Chronic venous insufficiency [CVI]	circulatory system	0.0347319	0.25373	1.03534	0.891121	1	32	25975
rs4806665_G	227.1	Benign neoplasm of adrenal gland	neoplasms	0.0432509	0.315985	1.0442	0.891128	1	20	29371
rs11941568_A	369	Infection of the eye	sense organs	-0.0275027	0.201046	0.972872	0.89119	1	52	27878
rs7708285_G	202.24	Large cell lymphoma	neoplasms	0.0266964	0.195184	1.02706	0.891208	1	60	29223
rs5750495_T	41.2	Streptococcus infection	infectious diseases	-0.0194713	0.142442	0.980717	0.891271	1	118	28613
rs7708285_G	480.1	Bacterial pneumonia	respiratory	-0.00906408	0.0663175	0.990977	0.891286	1	541	28762
rs7708285_G	427.1	Paroxysmal tachycardia, unspecified	circulatory system	-0.012088	0.0884516	0.987985	0.891298	1	301	27164
rs3786933_C	289.4	Lymphadenitis	hematopoietic	0.0153737	0.112503	1.01549	0.891306	1	214	28850
rs9994626_G	603	Other disorders of testis	genitourinary	-0.0170695	0.124975	0.983075	0.89136	1	133	26262
`3:13765713_AT_A_AT`	741.2	Stiffness of joint	musculoskeletal	-0.033243	0.243517	0.967303	0.891417	1	35	28879
rs4806665_G	579.8	Nonspecific abnormal findings in stool contents	digestive	-0.0110822	0.0812423	0.988979	0.891497	1	303	27096
rs111941793_G	427.11	Paroxysmal supraventricular tachycardia	circulatory system	-0.0150166	0.110119	0.985096	0.891531	1	215	25233
rs151057105_C	198	Secondary malignant neoplasm	neoplasms	0.0134101	0.0983818	1.0135	0.891578	1	639	27833
rs1693564_T	470	Septal Deviations/Turbinate Hypertrophy	respiratory	0.0093042	0.0682652	1.00935	0.891588	1	444	26896
rs174478_T	411.41	Aneurysm and dissection of heart	circulatory system	-0.037714	0.276798	0.962988	0.891623	1	27	27078
rs34248430_A	706	Diseases of sebaceous glands	dermatologic	-0.00755168	0.0555557	0.992477	0.891877	1	838	26908
rs2495732_T	727.6	Rupture of tendon, nontraumatic	musculoskeletal	-0.012577	0.092537	0.987502	0.89189	1	348	26975
rs1044595_C	531.2	Gastric ulcer	digestive	0.0104715	0.0770652	1.01053	0.891917	1	356	28726
rs151057105_C	380	Disorders of external ear	sense organs	-0.0414816	0.305332	0.959367	0.891934	1	63	29214
rs34248430_A	384	Other disorders of tympanic membrane	sense organs	0.0242444	0.178469	1.02454	0.891942	1	78	27521
rs1583673_C	727.1	Synovitis and tenosynovitis	musculoskeletal	-0.0169117	0.124523	0.983231	0.89197	1	144	27062
rs8072878_A	433	Cerebrovascular disease	circulatory system	-0.0110896	0.0816945	0.988972	0.892023	1	414	15748
rs10945391_G	427.11	Paroxysmal supraventricular tachycardia	circulatory system	0.0128814	0.0949225	1.01296	0.892055	1	226	26508
rs1044595_C	454.1	Varicose veins of lower extremity	circulatory system	-0.00625576	0.0461119	0.993764	0.892086	1	1023	26598
rs1583673_C	427.41	Ventricular fibrillation and flutter	circulatory system	-0.0354296	0.261265	0.965191	0.892131	1	32	26940
rs34248430_A	701	Other hypertrophic and atrophic conditions of skin	dermatologic	-0.00969838	0.0715256	0.990348	0.892143	1	498	27233
rs6925325_G	586.2	Cyst of kidney, acquired	genitourinary	0.0145231	0.107172	1.01463	0.892207	1	212	28095
rs3857615_T	729	Other disorders of soft tissues	musculoskeletal	0.0352162	0.259988	1.03584	0.892254	1	31	27252
rs11941568_A	348.2	Cerebral edema and compression of brain	neurological	0.0423728	0.312841	1.04328	0.89226	1	22	27857
rs3786933_C	252	Disorders of parathyroid gland	endocrine/metabolic	0.0222383	0.164351	1.02249	0.892367	1	100	29121
rs554776665_C	624.2	Atrophy of female genital tract	genitourinary	-0.0320944	0.237393	0.968415	0.892458	1	48	23837
`3:13765713_AT_A_AT`	614.53	Cyst or abscess of Bartholin's gland	genitourinary	0.0250501	0.185469	1.02537	0.892562	1	61	28465
rs34248430_A	433.21	Cerebral artery occlusion, with cerebral infarction	circulatory system	0.0151063	0.11189	1.01522	0.892603	1	201	27054
rs11222085_T	276.11	Hyperosmolality and/or hypernatremia	endocrine/metabolic	0.0531573	0.394245	1.0546	0.892744	1	22	28899
rs1693564_T	149.1	Cancer of oropharynx	neoplasms	0.0427745	0.317258	1.0437	0.89275	1	20	28489
rs199556490_T	977	Personal history of allergy to medicinal agents	injuries & poisonings	-0.00850666	0.0631592	0.991529	0.89286	1	759	26417
rs1044595_C	704	Diseases of hair and hair follicles	dermatologic	-0.0262723	0.195095	0.97407	0.892878	1	55	29208
rs3786933_C	368.4	Visual field defects	sense organs	0.0402334	0.29878	1.04105	0.892882	1	31	29028
rs554776665_C	368.1	Amblyopia	sense organs	-0.0302032	0.224296	0.970248	0.892883	1	53	24156
rs111941793_G	369	Infection of the eye	sense organs	0.0319404	0.237242	1.03246	0.892903	1	47	26731
rs1693564_T	520.2	Disturbances in tooth eruption	digestive	-0.0131053	0.0973973	0.98698	0.892964	1	216	27739
rs11222085_T	112	Candidiasis	infectious diseases	-0.0234765	0.174484	0.976797	0.892969	1	106	29424
rs1693564_T	535.2	Atrophic gastritis	digestive	-0.0305335	0.226957	0.969928	0.89298	1	40	24642
rs4870049_G	803.1	Fracture of humerus	injuries & poisonings	-0.0214661	0.159581	0.978763	0.892995	1	87	28532
rs174478_T	433.2	Occlusion of cerebral arteries	circulatory system	-0.0130492	0.097044	0.987036	0.893034	1	220	28828
rs8072878_A	572	Ascites (non malignant)	digestive	0.039087	0.290684	1.03986	0.893035	1	32	15712
rs4806665_G	416	Cardiomegaly	circulatory system	-0.0107383	0.0798687	0.989319	0.893047	1	316	29187
rs3786933_C	286.8	Hypercoagulable state	hematopoietic	-0.043301	0.322207	0.957623	0.893095	1	25	29166
rs3786933_C	286.81	Primary hypercoagulable state	hematopoietic	-0.043301	0.322207	0.957623	0.893095	1	25	29166
rs4806665_G	79.9	Viremia, NOS	infectious diseases	0.0137564	0.102385	1.01385	0.893119	1	190	28992
rs6925325_G	519.9	Symptoms involving respiratory system and other chest symptoms	respiratory	0.0352779	0.262786	1.03591	0.893208	1	35	28863
rs9994626_G	537	Other disorders of stomach and duodenum	digestive	0.0109705	0.0817596	1.01103	0.89326	1	310	24322
rs3786933_C	365.2	Primary angle-closure glaucoma	sense organs	0.0225627	0.168188	1.02282	0.893283	1	96	28078
rs6925325_G	41.1	Staphylococcus infections	infectious diseases	-0.0163145	0.121712	0.983818	0.89337	1	161	28773
rs10945391_G	743.2	Pathologic fracture	musculoskeletal	-0.024579	0.183477	0.975721	0.893433	1	60	28776
rs7708285_G	537	Other disorders of stomach and duodenum	digestive	0.0113751	0.0849462	1.01144	0.893474	1	324	25421
rs3786933_C	742.1	Loose body in joint	musculoskeletal	0.0362693	0.270882	1.03694	0.893487	1	37	29032
rs6925325_G	428.2	Heart failure NOS	circulatory system	-0.013236	0.0988552	0.986851	0.893487	1	248	29189
rs3786933_C	425	Cardiomyopathy	circulatory system	0.0216287	0.161598	1.02186	0.893527	1	104	29157
rs3786933_C	425.1	Primary/intrinsic cardiomyopathies	circulatory system	0.0216287	0.161598	1.02186	0.893527	1	104	29157
rs11222085_T	619	Noninflammatory female genital disorders	genitourinary	0.0081753	0.0610958	1.00821	0.893552	1	941	28640
rs111941793_G	961	Poisoning by other anti-infectives	injuries & poisonings	0.0359566	0.269013	1.03661	0.893671	1	37	24695
rs1583673_C	509.1	Respiratory failure	respiratory	-0.0170853	0.127882	0.98306	0.893717	1	137	28403
rs11941568_A	782.3	Edema	symptoms	0.0157272	0.117733	1.01585	0.893731	1	154	28458
rs5750495_T	701	Other hypertrophic and atrophic conditions of skin	dermatologic	-0.00906462	0.0678942	0.990976	0.893789	1	525	28867
rs6925325_G	701.2	Scar conditions and fibrosis of skin	dermatologic	0.0137821	0.103358	1.01388	0.893923	1	225	29026
rs11222085_T	386.1	Meniere's disease	sense organs	-0.0281738	0.211329	0.972219	0.893943	1	72	28849
rs9994626_G	738	Other acquired musculoskeletal deformity	musculoskeletal	-0.0156804	0.117648	0.984442	0.89397	1	149	27313
rs111941793_G	695.4	Lupus (localized and systemic)	dermatologic	-0.0380895	0.285805	0.962627	0.893979	1	31	26252
rs3857615_T	559	Ileostomy status	digestive	0.0351413	0.263704	1.03577	0.893987	1	30	23937
rs34248430_A	626.8	Infertility, female	genitourinary	-0.0215632	0.161884	0.978668	0.894034	1	100	25077
rs11733975_T	327.4	Insomnia	neurological	-0.0403055	0.302947	0.960496	0.894158	1	26	28794
rs6925325_G	430.2	Intracerebral hemorrhage	circulatory system	0.0312709	0.235086	1.03176	0.894178	1	44	28828
rs554776665_C	634	Miscarriage; stillbirth	pregnancy complications	-0.0145938	0.110082	0.985512	0.894532	1	242	23981
rs34248430_A	835	Internal derangement of knee	injuries & poisonings	-0.00590754	0.0445897	0.99411	0.894599	1	1329	26395
rs554776665_C	78	Viral warts & HPV	infectious diseases	0.0192649	0.145433	1.01945	0.894616	1	127	24039
rs9994626_G	427	Cardiac dysrhythmias	circulatory system	0.00438986	0.0332003	1.0044	0.894808	1	2026	26003
rs9994626_G	766	Neuralgia, neuritis, and radiculitis NOS	symptoms	-0.0315218	0.238461	0.96897	0.894835	1	36	28056
rs1044595_C	626.12	Excessive or frequent menstruation	genitourinary	0.00662192	0.0501445	1.00664	0.894939	1	899	26522
rs6925325_G	614	Inflammatory diseases of female pelvic organs	genitourinary	-0.00923694	0.0699577	0.990806	0.894956	1	511	28760
rs6925325_G	557.1	Celiac disease	digestive	-0.0138591	0.104966	0.986236	0.894957	1	218	23962
rs4870049_G	331	Other cerebral degenerations	neurological	-0.0281195	0.213006	0.972272	0.894974	1	49	28778
`3:13765713_AT_A_AT`	350.1	Abnormal involuntary movements	neurological	0.0209786	0.158932	1.0212	0.894986	1	82	29130
rs174478_T	801	Fracture of ankle and foot	injuries & poisonings	0.0196014	0.148685	1.01979	0.895118	1	94	28532
rs11941568_A	427.21	Atrial fibrillation	circulatory system	-0.0106754	0.0810077	0.989381	0.895156	1	326	26283
`3:13765713_AT_A_AT`	295	Schizophrenia and other psychotic disorders	mental disorders	0.0331071	0.251262	1.03366	0.895172	1	33	27297
rs1583673_C	764	Sciatica	symptoms	-0.0144235	0.109528	0.98568	0.895232	1	186	29077
rs3857615_T	481	Influenza	respiratory	0.0336061	0.255338	1.03418	0.895289	1	32	28730
rs5750495_T	727	Other disorders of synovium, tendon, and bursa	musculoskeletal	0.00683135	0.0519058	1.00685	0.895292	1	907	27133
rs554776665_C	707.1	Decubitus ulcer	dermatologic	0.0312195	0.237301	1.03171	0.895331	1	48	24412
rs174478_T	513	Respiratory abnormalities	respiratory	-0.0283274	0.215381	0.97207	0.895362	1	44	29537
rs2495732_T	306	Other mental disorder	mental disorders	0.0316132	0.240568	1.03212	0.89545	1	52	27285
rs1044595_C	433.5	Cerebral aneurysm	circulatory system	0.0364334	0.277579	1.03711	0.895574	1	27	28615
rs34248430_A	514	Abnormal findings examination of lungs	respiratory	0.0149093	0.113615	1.01502	0.895596	1	195	27558
rs4806665_G	735.23	Hallux rigidus	musculoskeletal	-0.0163866	0.125	0.983747	0.895702	1	128	28495
rs7708285_G	227.3	Benign neoplasm of pituitary gland and craniopharyngeal duct (pouch)	neoplasms	-0.0403887	0.308233	0.960416	0.895749	1	25	29413
rs7708285_G	614.32	Chronic inflammatory pelvic disease	genitourinary	-0.0343361	0.262093	0.966247	0.89577	1	35	28760
rs111941793_G	619.2	Disorders of uterus, NEC	genitourinary	0.0117041	0.0894069	1.01177	0.895848	1	336	26600
rs10945391_G	509	Respiratory failure, insufficiency, arrest	respiratory	0.0134597	0.102849	1.01355	0.895879	1	191	27946
rs34248430_A	270.3	Disorders of plasma protein metabolism	endocrine/metabolic	-0.0286875	0.219288	0.97172	0.895917	1	53	27669
rs11222085_T	614.53	Cyst or abscess of Bartholin's gland	genitourinary	0.0303688	0.232202	1.03083	0.895945	1	61	28760
rs554776665_C	938.2	Chronic dermatitis due to solar radiation	dermatologic	0.0357034	0.272994	1.03635	0.895946	1	37	24053
rs1044595_C	535.6	Duodenitis	digestive	0.00681114	0.0520841	1.00683	0.895956	1	796	25239
rs151057105_C	389.1	Sensorineural hearing loss	sense organs	0.0344065	0.263322	1.03501	0.896042	1	89	28655
rs4806665_G	427.9	Palpitations	circulatory system	0.00853037	0.0653111	1.00857	0.896083	1	474	27127
rs4806665_G	782.6	Pallor and flushing	symptoms	0.0358167	0.274272	1.03647	0.896101	1	26	29354
rs11941568_A	276.6	Fluid overload	endocrine/metabolic	-0.0275346	0.210924	0.972841	0.896137	1	47	27980
rs2495732_T	256	Ovarian dysfunction	endocrine/metabolic	0.0496514	0.38076	1.0509	0.896249	1	22	28953
rs2495732_T	256.4	Polycystic ovaries	endocrine/metabolic	0.0496514	0.38076	1.0509	0.896249	1	22	28953
rs151057105_C	528.1	Stomatitis and mucositis	digestive	0.0482125	0.369916	1.04939	0.896302	1	45	28925
rs3786933_C	202.21	Nodular lymphoma	neoplasms	0.0433841	0.332953	1.04434	0.896328	1	25	29072
rs3786933_C	741	Symptoms and disorders of the joints	musculoskeletal	-0.0133812	0.1027	0.986708	0.896334	1	254	29032
rs5750495_T	389.4	Tinnitus	sense organs	0.0213938	0.164215	1.02162	0.896345	1	87	28732
rs11222085_T	260.6	Anorexia	endocrine/metabolic	0.0273582	0.210112	1.02774	0.896402	1	76	29183
rs5750495_T	198.1	Secondary malignancy of lymph nodes	neoplasms	-0.00981629	0.075556	0.990232	0.896629	1	425	27900
rs11941568_A	214	Lipoma	neoplasms	-0.00736574	0.0567164	0.992661	0.89667	1	671	27899
rs174478_T	198.4	Secondary malignant neoplasm of liver	neoplasms	0.0162516	0.125158	1.01638	0.896686	1	133	28059
`3:13765713_AT_A_AT`	585.4	Chronic kidney disease, Stage I or II	genitourinary	-0.0216048	0.166444	0.978627	0.896723	1	74	27800
rs9994626_G	568	Other disorders of peritoneum	digestive	-0.00983722	0.075841	0.990211	0.896797	1	362	26066
rs4870049_G	241.1	Nontoxic uninodular goiter	endocrine/metabolic	-0.024566	0.189458	0.975733	0.896832	1	62	27741
rs9994626_G	250.2	Type 2 diabetes	endocrine/metabolic	-0.00542416	0.0418861	0.994591	0.896964	1	1234	26903
rs8072878_A	624	Symptoms involving female genital tract	genitourinary	0.0308183	0.237998	1.0313	0.89697	1	48	15780
rs34248430_A	348.7	Coma	neurological	0.0374497	0.289253	1.03816	0.896986	1	30	27009
rs6925325_G	379.5	Disorders of iris and ciliary body	sense organs	0.0315291	0.24353	1.03203	0.896988	1	41	28946
rs1583673_C	79	Viral infection	infectious diseases	-0.0126032	0.0973562	0.987476	0.896998	1	237	28799
rs5750495_T	565	Anal and rectal conditions	digestive	-0.00504895	0.0390235	0.994964	0.897055	1	1651	27084
rs3786933_C	379.3	Aphakia and other disorders of lens	sense organs	-0.0407769	0.315268	0.960043	0.897088	1	27	28795
rs5750495_T	990	Effects radiation NOS	injuries & poisonings	-0.00930708	0.0719763	0.990736	0.897114	1	469	28693
rs11733975_T	709	Diffuse diseases of connective tissue	dermatologic	-0.0208013	0.160878	0.979414	0.897121	1	92	28056
rs1583673_C	357	Inflammatory and toxic neuropathy	neurological	0.0158916	0.122979	1.01602	0.897182	1	149	29144
rs9994626_G	740.11	Osteoarthrosis, localized, primary	musculoskeletal	0.00787927	0.0610177	1.00791	0.897254	1	564	25025
rs151057105_C	941	Adverse reaction to serum or vaccine	injuries & poisonings	0.0675041	0.523107	1.06983	0.897322	1	24	28813
rs174478_T	427.7	Tachycardia NOS	circulatory system	-0.0138009	0.107031	0.986294	0.897404	1	181	27164
rs4870049_G	198	Secondary malignant neoplasm	neoplasms	0.0076639	0.0594425	1.00769	0.897413	1	646	28059
rs199556490_T	728	Disorders of muscle, ligament, and fascia	musculoskeletal	-0.0421931	0.327431	0.958685	0.897467	1	27	27087
rs34248430_A	427.6	Premature beats	circulatory system	-0.020876	0.162037	0.97934	0.897489	1	97	25494
rs11733975_T	344	Other paralytic syndromes	neurological	0.0377077	0.292905	1.03843	0.897566	1	29	28546
rs3857615_T	381.11	Suppurative and unspecified otitis media	sense organs	0.0238115	0.185079	1.0241	0.89763	1	61	29296
rs6925325_G	560	Intestinal obstruction without mention of hernia	digestive	0.0126263	0.0981914	1.01271	0.897683	1	253	23962
rs9994626_G	571.8	Liver abscess and sequelae of chronic liver disease	digestive	-0.0282571	0.219979	0.972138	0.89779	1	42	27434
rs199556490_T	481	Influenza	respiratory	-0.0376477	0.293236	0.963052	0.897843	1	33	28553
rs4870049_G	371	Inflammation of the eye	sense organs	0.0110187	0.085829	1.01108	0.897848	1	306	28800
rs6925325_G	218.2	Other benign neoplasm of uterus	neoplasms	-0.0381608	0.297346	0.962558	0.897882	1	27	27515
rs9994626_G	569.1	Toxic gastroenteritis and colitis	digestive	0.0374427	0.292085	1.03815	0.897998	1	24	26066
rs199556490_T	575	Other biliary tract disease	digestive	0.0117587	0.0917675	1.01183	0.898041	1	350	27818
rs9994626_G	702	Degenerative skin conditions and other dermatoses	dermatologic	0.00657265	0.0513331	1.00659	0.898118	1	811	27039
rs3786933_C	374	Other disorders of eyelids	sense organs	-0.0106956	0.0835672	0.989361	0.898159	1	387	28652
rs1583673_C	374.1	Ectropion or entropion	sense organs	0.0175263	0.137015	1.01768	0.898216	1	120	28565
rs8072878_A	621	Endometrial hyperplasia	genitourinary	0.0298551	0.233493	1.03031	0.898257	1	50	15530
rs4806665_G	355	Complex regional/central pain syndrome	neurological	-0.0359575	0.281231	0.964681	0.898262	1	25	28253
rs151057105_C	134.1	Intestinal helminthiases	infectious diseases	-0.0673252	0.526781	0.934891	0.898303	1	21	29263
rs11733975_T	246	Other disorders of thyroid	endocrine/metabolic	0.0284481	0.222749	1.02886	0.898375	1	50	27515
rs199556490_T	41.1	Staphylococcus infections	infectious diseases	-0.0171451	0.134249	0.983001	0.898378	1	161	28560
rs11733975_T	427	Cardiac dysrhythmias	circulatory system	-0.00448808	0.0351537	0.995522	0.89841	1	2107	26947
rs3857615_T	375.2	Epiphora	sense organs	0.0209004	0.16379	1.02112	0.898462	1	78	28914
rs151057105_C	614.51	Cervicitis and endocervicitis	genitourinary	-0.0308163	0.241665	0.969654	0.898532	1	102	28520
rs10945391_G	458.9	Hypotension NOS	circulatory system	-0.00949188	0.0744823	0.990553	0.898594	1	368	27072
rs6925325_G	276.5	Hypovolemia	endocrine/metabolic	0.0129971	0.102021	1.01308	0.898627	1	233	28899
rs174478_T	574.1	Cholelithiasis	digestive	-0.00526289	0.0413251	0.994751	0.898661	1	1272	28021
rs1583673_C	198.6	Secondary malignancy of bone	neoplasms	-0.0165728	0.130159	0.983564	0.898681	1	131	27836
rs3786933_C	380.1	Otitis externa	sense organs	0.0336654	0.264486	1.03424	0.898714	1	39	29306
rs4870049_G	279	Disorders involving the immune mechanism	endocrine/metabolic	-0.0377986	0.297081	0.962907	0.898756	1	25	29532
rs8072878_A	428.1	Congestive heart failure (CHF) NOS	circulatory system	-0.0254177	0.199813	0.974903	0.898776	1	67	15995
rs7708285_G	420.3	Endocarditis	circulatory system	-0.0319828	0.251509	0.968523	0.898811	1	37	29311
rs4806665_G	225.1	Benign neoplasm of brain, cranial nerves, meninges	neoplasms	-0.0235568	0.185291	0.976719	0.898834	1	58	29407
rs554776665_C	332	Parkinson's disease	neurological	0.0272393	0.214361	1.02761	0.898883	1	59	23839
rs199556490_T	624	Symptoms involving female genital tract	genitourinary	0.0242944	0.191337	1.02459	0.898963	1	81	28596
rs2495732_T	276.14	Hypopotassemia	endocrine/metabolic	-0.0177436	0.139893	0.982413	0.89907	1	152	28583
rs4806665_G	357	Inflammatory and toxic neuropathy	neurological	0.0146448	0.115501	1.01475	0.899104	1	149	29340
rs1693564_T	225	Benign neoplasm of brain and other parts of nervous system	neoplasms	-0.0227977	0.179839	0.97746	0.899125	1	63	28551
rs174478_T	681	Superficial cellulitis and abscess	dermatologic	-0.0216023	0.170816	0.978629	0.899364	1	71	29341
rs3857615_T	480.5	Bronchopneumonia and lung abscess	respiratory	-0.0387389	0.306602	0.962002	0.899455	1	22	28730
rs2495732_T	960.2	Allergy/adverse effect of penicillin	injuries & poisonings	-0.00543958	0.0430703	0.994575	0.899498	1	1693	26317
rs199556490_T	601.12	Chronic prostatitis	genitourinary	-0.0205823	0.162989	0.979628	0.89951	1	113	26784
rs6925325_G	695.8	Other specified erythematous conditions	dermatologic	0.0419169	0.331978	1.04281	0.899523	1	22	28364
rs199556490_T	175	Acquired absence of breast	neoplasms	0.0124144	0.0983634	1.01249	0.899566	1	307	27420
rs10945391_G	579.8	Nonspecific abnormal findings in stool contents	digestive	0.0104495	0.082798	1.0105	0.89957	1	298	26485
rs111941793_G	819	Skull and face fracture and other intercranial injury	injuries & poisonings	-0.0333749	0.264452	0.967176	0.89957	1	37	27429
rs6925325_G	353	Nerve root and plexus disorders	neurological	-0.0296623	0.235084	0.970773	0.899591	1	43	28293
rs11222085_T	384	Other disorders of tympanic membrane	sense organs	-0.0249312	0.197804	0.975377	0.899701	1	82	29329
rs1044595_C	560.4	Other intestinal obstruction	digestive	0.0142362	0.11297	1.01434	0.899718	1	165	23784
rs3786933_C	594.3	Calculus of ureter	genitourinary	0.0138758	0.110114	1.01397	0.899721	1	225	28762
rs4806665_G	747.12	Valvular heart disease/ heart chambers	congenital anomalies	-0.0388841	0.308773	0.961862	0.899787	1	21	29461
rs4870049_G	635	Hemorrhage during pregnancy; childbirth and postpartum	pregnancy complications	0.0140527	0.111632	1.01415	0.899823	1	197	28961
rs11941568_A	250.2	Type 2 diabetes	endocrine/metabolic	-0.00531401	0.0422177	0.9947	0.899834	1	1249	27220
rs151057105_C	575.7	Other disorders of gallbladder	digestive	0.0259643	0.206358	1.0263	0.899873	1	146	27788
rs5750495_T	636.3	Hemorrhage in early pregnancy	pregnancy complications	-0.0189273	0.150439	0.981251	0.899879	1	108	28801
rs7708285_G	740.12	Osteoarthrosis, localized, secondary	musculoskeletal	0.0215474	0.171303	1.02178	0.899902	1	79	26156
rs10945391_G	172.1	Melanomas of skin, dx or hx	neoplasms	-0.00995797	0.0792573	0.990091	0.900016	1	324	27717
rs10945391_G	172.11	Melanomas of skin	neoplasms	-0.00995797	0.0792573	0.990091	0.900016	1	324	27717
rs199556490_T	750.1	Upper gastrointestinal congenital anomalies	congenital anomalies	0.0425953	0.339028	1.04352	0.900017	1	26	29168
rs1583673_C	368.9	Subjective visual disturbances	sense organs	-0.0214965	0.171143	0.978733	0.900045	1	76	28943
`3:13765713_AT_A_AT`	292.6	Hallucinations	mental disorders	0.0402988	0.320888	1.04112	0.90006	1	20	28887
rs4870049_G	415	Pulmonary heart disease	circulatory system	-0.0241553	0.192371	0.976134	0.900076	1	59	29227
rs199556490_T	149.1	Cancer of oropharynx	neoplasms	-0.04805	0.38288	0.953086	0.900131	1	20	29173
rs554776665_C	454.1	Varicose veins of lower extremity	circulatory system	-0.00713886	0.056953	0.992887	0.900249	1	861	22146
rs111941793_G	371.1	Uveitis, noninfectious or NOS	sense organs	0.0366735	0.293131	1.03735	0.900437	1	31	26731
rs5750495_T	333.1	Essential tremor	neurological	-0.030731	0.245649	0.969736	0.900444	1	39	28618
`3:13765713_AT_A_AT`	740.2	Osteoarthrosis, generalized	musculoskeletal	0.00752033	0.060128	1.00755	0.900466	1	584	25889
rs10945391_G	496.21	Obstructive chronic bronchitis	respiratory	0.0175339	0.140227	1.01769	0.900492	1	103	28132
rs174478_T	427.41	Ventricular fibrillation and flutter	circulatory system	-0.0318369	0.25473	0.968665	0.900537	1	32	27164
rs4870049_G	513	Respiratory abnormalities	respiratory	0.0281179	0.225002	1.02852	0.90055	1	44	29537
rs151057105_C	602	Other disorders of prostate	genitourinary	0.0273298	0.21888	1.02771	0.900633	1	133	26756
rs1583673_C	292	Neurological disorders	mental disorders	-0.0110593	0.0886072	0.989002	0.900671	1	286	28949
rs11733975_T	151	Cancer of stomach	neoplasms	0.0436274	0.349655	1.04459	0.900704	1	20	27983
rs1693564_T	528.5	Diseases of lips	digestive	-0.019189	0.153894	0.980994	0.900769	1	86	28287
rs3857615_T	198.1	Secondary malignancy of lymph nodes	neoplasms	0.00875341	0.0702421	1.00879	0.900826	1	427	28026
rs554776665_C	276.1	Electrolyte imbalance	endocrine/metabolic	0.0105589	0.0847367	1.01061	0.900834	1	381	23916
rs111941793_G	496	Chronic airway obstruction	respiratory	-0.00784791	0.0629972	0.992183	0.90086	1	669	26762
rs11222085_T	295.1	Schizophrenia	mental disorders	-0.0439885	0.353314	0.956965	0.900917	1	26	27585
rs1583673_C	530.13	Barrett's esophagus	digestive	0.00928209	0.0745585	1.00933	0.900924	1	409	25061
rs151057105_C	736.5	Acquired deformities of knee	musculoskeletal	0.0652284	0.523949	1.0674	0.900924	1	23	28303
rs111941793_G	459	Other disorders of circulatory system	circulatory system	0.00585494	0.0470786	1.00587	0.901026	1	1238	25753
rs11941568_A	599	Other symptoms/disorders or the urinary system	genitourinary	0.00649616	0.0523161	1.00652	0.90118	1	795	27231
`3:13765713_AT_A_AT`	379.9	Pain, swelling or discharge of eye	sense organs	0.0398457	0.321173	1.04065	0.901265	1	20	28646
rs4870049_G	290.1	Dementias	mental disorders	-0.0272824	0.220316	0.973086	0.901448	1	46	29187
rs11733975_T	800.1	Fracture of neck of femur	injuries & poisonings	-0.0212579	0.171677	0.978966	0.901454	1	81	28304
rs174478_T	286	Coagulation defects	hematopoietic	0.0186946	0.151003	1.01887	0.901472	1	91	29319
rs7708285_G	577.3	Cyst and pseudocyst of pancreas	digestive	0.031294	0.252964	1.03179	0.901545	1	36	29365
rs34248430_A	471	Nasal polyps	respiratory	-0.0112376	0.0908702	0.988825	0.90158	1	309	26036
rs554776665_C	415	Pulmonary heart disease	circulatory system	-0.027784	0.224739	0.972598	0.90161	1	52	24204
rs34248430_A	380.4	Impacted cerumen	sense organs	0.0366673	0.29662	1.03735	0.901619	1	28	27644
rs9994626_G	522.5	Periapical abscess	digestive	-0.0152965	0.123773	0.98482	0.901644	1	134	27377
rs199556490_T	610.1	Cystic mastopathy	genitourinary	-0.0241488	0.195478	0.97614	0.901682	1	76	28737
rs4806665_G	711	Arthropathy associated with infections	musculoskeletal	0.0372485	0.301804	1.03795	0.901775	1	22	29029
`3:13765713_AT_A_AT`	628	Ovarian cyst	genitourinary	0.00817106	0.0663139	1.0082	0.901935	1	496	26450
rs1693564_T	352.1	Trigeminal nerve disorders [CN5]	neurological	-0.0236779	0.192244	0.9766	0.901976	1	55	27425
rs7708285_G	858	Complication of internal orthopedic device	injuries & poisonings	0.029942	0.243127	1.03039	0.901985	1	39	29433
rs10945391_G	371.3	Inflammation of eyelids	sense organs	-0.011054	0.08982	0.989007	0.902053	1	252	28116
rs554776665_C	571.5	Other chronic nonalcoholic liver disease	digestive	-0.0110847	0.0901948	0.988976	0.902188	1	332	23745
rs1693564_T	394	Rheumatic disease of the heart valves	circulatory system	-0.00968571	0.0788204	0.990361	0.9022	1	335	27824
rs2495732_T	624.2	Atrophy of female genital tract	genitourinary	-0.0298621	0.243299	0.970579	0.902315	1	50	28483
rs9994626_G	204.2	Myeloid leukemia	neoplasms	0.0322892	0.263121	1.03282	0.902332	1	30	27965
rs4870049_G	870.3	Other open wound of head and face	injuries & poisonings	0.0383695	0.312773	1.03912	0.902364	1	23	29416
`3:13765713_AT_A_AT`	579	Other symptoms involving abdomen and pelvis	digestive	0.0166001	0.135392	1.01674	0.902417	1	113	26856
`3:13765713_AT_A_AT`	332	Parkinson's disease	neurological	-0.0218794	0.178472	0.978358	0.902429	1	64	28479
rs9994626_G	180.3	Cervical intraepithelial neoplasia [CIN] [Cervical dysplasia]	neoplasms	0.0143142	0.116798	1.01442	0.902459	1	155	25859
rs1693564_T	508	Pulmonary collapse; interstitial and compensatory emphysema	respiratory	-0.0111394	0.0908946	0.988922	0.902461	1	249	27756
rs5750495_T	155	Cancer of liver and intrahepatic bile duct	neoplasms	0.0396761	0.323763	1.04047	0.902466	1	22	28055
rs4806665_G	618.1	Prolapse of vaginal walls	genitourinary	-0.00731455	0.0596892	0.992712	0.902468	1	582	28544
rs199556490_T	961.1	Poisoning/allergy of sulfonamides	injuries & poisonings	0.0230706	0.188569	1.02334	0.902625	1	82	26417
rs3857615_T	614	Inflammatory diseases of female pelvic organs	genitourinary	0.00796961	0.0651673	1.008	0.902666	1	511	28727
rs3857615_T	859	Complication due to other implant and internal device	injuries & poisonings	0.0384454	0.314537	1.03919	0.902718	1	21	29400
rs6925325_G	433.2	Occlusion of cerebral arteries	circulatory system	0.0128796	0.105401	1.01296	0.902744	1	220	28828
rs11222085_T	415.2	Chronic pulmonary heart disease	circulatory system	0.0296861	0.242954	1.03013	0.90275	1	57	29227
rs554776665_C	749	Congenital anomalies of face and neck	congenital anomalies	0.0422027	0.345442	1.04311	0.902764	1	23	24462
rs11941568_A	592.12	Chronic cystitis	genitourinary	0.0192719	0.15775	1.01946	0.902767	1	85	26317
rs111941793_G	208	Benign neoplasm of colon	neoplasms	0.00410977	0.0336411	1.00412	0.902768	1	2550	24800
rs199556490_T	315	Develomental delays and disorders	mental disorders	0.0416154	0.340799	1.04249	0.902811	1	26	29321
rs11733975_T	306	Other mental disorder	mental disorders	0.0261274	0.214013	1.02647	0.902833	1	53	27359
rs4870049_G	280.1	Iron deficiency anemias, unspecified or not due to blood loss	hematopoietic	0.00617925	0.0506231	1.0062	0.902849	1	895	27730
rs174478_T	558	Noninfectious gastroenteritis	digestive	-0.00521612	0.0427701	0.994797	0.902933	1	1184	23962
rs4806665_G	334	Degenerative disease of the spinal cord	neurological	-0.0175603	0.143999	0.982593	0.902941	1	96	28736
rs11222085_T	743.2	Pathologic fracture	musculoskeletal	-0.0278838	0.228871	0.972501	0.903032	1	61	29483
rs9994626_G	740	Osteoarthrosis	musculoskeletal	0.00326393	0.0267925	1.00327	0.90304	1	3279	25025
rs554776665_C	276.4	Acid-base balance disorder	endocrine/metabolic	0.0248964	0.204392	1.02521	0.903052	1	65	23916
rs7708285_G	586.4	Stricture/obstruction of ureter	genitourinary	-0.020487	0.168332	0.979721	0.903132	1	82	28095
rs4870049_G	433.2	Occlusion of cerebral arteries	circulatory system	0.0122707	0.1009	1.01235	0.903206	1	220	28828
rs1583673_C	202.24	Large cell lymphoma	neoplasms	-0.023224	0.191055	0.977044	0.90325	1	60	28983
rs34248430_A	41.11	Methicillin sensitive Staphylococcus aureus	infectious diseases	0.018329	0.15082	1.0185	0.903272	1	109	27000
rs34248430_A	372	Disorders of conjunctiva	sense organs	-0.0284983	0.234618	0.971904	0.903322	1	46	27034
rs4806665_G	540.11	Acute appendicitis	digestive	0.0197933	0.163251	1.01999	0.903497	1	74	29386
rs2495732_T	512	Other symptoms of respiratory system	respiratory	0.00728357	0.0600873	1.00731	0.90352	1	846	28409
rs4806665_G	870	Open wounds of head; neck; and trunk	injuries & poisonings	-0.0206776	0.170613	0.979535	0.903536	1	68	29373
rs7708285_G	702	Degenerative skin conditions and other dermatoses	dermatologic	0.00646743	0.0533944	1.00649	0.903592	1	840	28257
rs1583673_C	612	Breast conditions, congenital or relating to hormones	genitourinary	0.0219983	0.181672	1.02224	0.903621	1	69	28715
rs2495732_T	510	Other diseases of lung	respiratory	-0.02005	0.165597	0.98015	0.90363	1	108	29145
rs3857615_T	362.2	Degeneration of macula and posterior pole of retina	sense organs	-0.00833311	0.0688452	0.991702	0.903658	1	449	28194
rs3857615_T	362.29	Macular degeneration (senile) of retina NOS	sense organs	-0.00833311	0.0688452	0.991702	0.903658	1	449	28194
rs11222085_T	8	Intestinal infection	infectious diseases	0.0126196	0.104286	1.0127	0.903683	1	305	29276
rs11733975_T	696.42	Psoriatic arthropathy	dermatologic	-0.023922	0.197899	0.976362	0.903786	1	61	27880
rs11941568_A	700	Corns and callosities	dermatologic	-0.0344721	0.285292	0.966115	0.903825	1	26	28099
rs6925325_G	281.1	Megaloblastic anemia	hematopoietic	0.0195549	0.161937	1.01975	0.903884	1	91	27730
rs111941793_G	401	Hypertension	circulatory system	0.00287038	0.0237702	1.00287	0.903885	1	6418	21052
rs1044595_C	726.1	Enthesopathy	musculoskeletal	-0.00616407	0.0510617	0.993855	0.903914	1	820	27081
rs34248430_A	707	Chronic ulcer of skin	dermatologic	0.0208747	0.17298	1.02109	0.903947	1	83	27674
rs151057105_C	522.5	Periapical abscess	digestive	-0.0249305	0.206759	0.975378	0.904026	1	138	28386
rs151057105_C	296.2	Depression	mental disorders	-0.00858804	0.0712771	0.991449	0.904096	1	1243	27352
rs554776665_C	261.2	Vitamin B-complex deficiencies	endocrine/metabolic	0.0199021	0.165427	1.0201	0.90424	1	100	24162
rs7708285_G	426.3	Bundle branch block	circulatory system	-0.0130139	0.108289	0.98707	0.904343	1	203	27164
rs4870049_G	569.1	Toxic gastroenteritis and colitis	digestive	0.0362414	0.301668	1.03691	0.904375	1	25	27236
rs151057105_C	261.4	Vitamin D deficiency	endocrine/metabolic	0.0231293	0.192632	1.0234	0.904428	1	167	28943
rs3857615_T	246	Other disorders of thyroid	endocrine/metabolic	0.0245765	0.204727	1.02488	0.904448	1	50	27709
rs3786933_C	840	Sprains and strains	injuries & poisonings	-0.026787	0.223192	0.973569	0.904469	1	53	29371
rs11733975_T	290.13	Senile dementia	mental disorders	0.0362736	0.302267	1.03694	0.904479	1	27	28952
rs1693564_T	475	Chronic sinusitis	respiratory	0.0105534	0.0879515	1.01061	0.90449	1	267	26896
rs10945391_G	187.1	Malignant neoplasm of unspecified male genital organ	neoplasms	0.00735867	0.0613288	1.00739	0.904493	1	554	27791
rs1693564_T	536	Disorders of function of stomach	digestive	-0.00530872	0.044245	0.994705	0.904495	1	1087	24642
rs7708285_G	550	Abdominal hernia	digestive	0.00330573	0.027604	1.00331	0.904677	1	3476	26105
rs1044595_C	512.7	Shortness of breath	respiratory	-0.00728695	0.0608625	0.99274	0.904699	1	574	28513
rs11222085_T	191.1	Cancer of brain and nervous system	neoplasms	-0.0452313	0.377884	0.955776	0.904724	1	22	29450
rs11222085_T	191.11	Cancer of brain	neoplasms	-0.0452313	0.377884	0.955776	0.904724	1	22	29450
`3:13765713_AT_A_AT`	300.1	Anxiety disorder	mental disorders	-0.00579017	0.0483905	0.994227	0.904756	1	913	27297
rs1693564_T	519.9	Symptoms involving respiratory system and other chest symptoms	respiratory	-0.0290616	0.243119	0.971357	0.90485	1	34	27982
rs4806665_G	427.1	Paroxysmal tachycardia, unspecified	circulatory system	-0.00979471	0.0819452	0.990253	0.904857	1	298	27127
rs6925325_G	426.3	Bundle branch block	circulatory system	-0.0130565	0.109294	0.987028	0.904909	1	203	27164
rs8072878_A	371	Inflammation of the eye	sense organs	0.0158736	0.132939	1.016	0.904954	1	154	15800
rs5750495_T	317.1	Alcoholism	mental disorders	-0.0125659	0.105367	0.987513	0.90507	1	216	28699
rs9994626_G	586.2	Cyst of kidney, acquired	genitourinary	0.012239	0.10264	1.01231	0.905083	1	196	26895
rs7708285_G	134.1	Intestinal helminthiases	infectious diseases	-0.0397647	0.333566	0.961016	0.905108	1	21	29508
`3:13765713_AT_A_AT`	174.1	Breast cancer [female]	neoplasms	0.00639473	0.0536518	1.00642	0.905125	1	762	27449
rs5750495_T	296.2	Depression	mental disorders	-0.00532862	0.0447287	0.994686	0.905171	1	1238	27433
rs6925325_G	334	Degenerative disease of the spinal cord	neurological	0.0188944	0.158687	1.01907	0.905222	1	96	28778
rs554776665_C	204.2	Myeloid leukemia	neoplasms	0.0383672	0.322297	1.03911	0.905241	1	26	24200
rs8072878_A	250.1	Type 1 diabetes	endocrine/metabolic	-0.0222392	0.186864	0.978006	0.905265	1	76	15406
rs34248430_A	170.2	Cancer of connective tissue	neoplasms	-0.0386539	0.32526	0.962084	0.905402	1	24	27728
rs111941793_G	514	Abnormal findings examination of lungs	respiratory	0.0136987	0.115337	1.01379	0.905457	1	197	27270
rs5750495_T	357	Inflammatory and toxic neuropathy	neurological	-0.0152994	0.128993	0.984817	0.905587	1	144	29226
rs5750495_T	350.3	Lack of coordination	neurological	-0.03092	0.260697	0.969553	0.905588	1	35	29276
rs111941793_G	756	Other congenital musculoskeletal anomalies	congenital anomalies	0.0282415	0.238122	1.02864	0.905591	1	47	27381
rs199556490_T	747.1	Cardiac congenital anomalies	congenital anomalies	-0.0259442	0.218758	0.974389	0.905594	1	61	29289
rs5750495_T	8.5	Bacterial enteritis	infectious diseases	-0.0125096	0.105554	0.987568	0.905661	1	215	29115
rs4870049_G	979	Adverse drug events and drug allergies	injuries & poisonings	0.0361364	0.304933	1.0368	0.905666	1	25	26613
rs34248430_A	530.1	Esophagitis, GERD and related diseases	digestive	0.0033281	0.0280929	1.00333	0.905697	1	3693	23723
rs4870049_G	601	Inflammatory diseases of prostate	genitourinary	0.0109699	0.0926747	1.01103	0.905775	1	267	26979
rs2495732_T	377.3	Optic neuritis/neuropathy	sense organs	-0.044894	0.379323	0.956099	0.905788	1	20	28628
rs7708285_G	379	Other disorders of eye	sense organs	-0.012831	0.108452	0.987251	0.905822	1	200	28946
rs11941568_A	618.1	Prolapse of vaginal walls	genitourinary	-0.00735879	0.0622548	0.992668	0.905906	1	569	27663
rs1693564_T	361	Retinal detachments and defects	sense organs	-0.0165413	0.139978	0.983595	0.905933	1	105	27366
rs3857615_T	289	Other diseases of blood and blood-forming organs	hematopoietic	-0.0167302	0.141796	0.983409	0.906077	1	103	28970
`3:13765713_AT_A_AT`	70.4	Chronic hepatitis	infectious diseases	0.0294617	0.249888	1.0299	0.906147	1	33	28735
rs6925325_G	350	Abnormal movement	neurological	0.0158811	0.134706	1.01601	0.906152	1	132	29436
rs4870049_G	276.41	Acidosis	endocrine/metabolic	-0.0222646	0.188902	0.977981	0.906176	1	62	28899
rs554776665_C	199	Neoplasm of uncertain behavior	neoplasms	-0.0211067	0.179311	0.979115	0.906297	1	82	23209
rs11733975_T	743	Osteoporosis, osteopenia and pathological fracture	musculoskeletal	0.0184564	0.156858	1.01863	0.906335	1	98	29244
rs554776665_C	276.12	Hyposmolality and/or hyponatremia	endocrine/metabolic	-0.0132441	0.112593	0.986843	0.906363	1	212	23916
`3:13765713_AT_A_AT`	300	Anxiety disorders	mental disorders	0.00556649	0.0473587	1.00558	0.906433	1	956	27297
`3:13765713_AT_A_AT`	427.5	Arrhythmia (cardiac) NOS	circulatory system	-0.016456	0.140102	0.983679	0.906498	1	105	26884
rs9994626_G	530.13	Barrett's esophagus	digestive	-0.00853242	0.0726711	0.991504	0.906534	1	396	24165
rs1583673_C	618.1	Prolapse of vaginal walls	genitourinary	-0.00748175	0.0637289	0.992546	0.906543	1	578	28355
rs2495732_T	704.1	Alopecia	dermatologic	-0.0440546	0.375425	0.956902	0.906586	1	20	29100
rs1583673_C	571.81	Portal hypertension	digestive	-0.0365745	0.311956	0.964086	0.906668	1	23	28442
rs174478_T	286.12	Congenital deficiency of other clotting factors (including factor VII)	hematopoietic	-0.035039	0.298915	0.965568	0.906685	1	23	29319
rs5750495_T	38.2	Gram positive septicemia	infectious diseases	0.0377144	0.321892	1.03843	0.90673	1	22	28613
rs6925325_G	707.2	Chronic ulcer of leg or foot	dermatologic	0.0314148	0.26813	1.03191	0.906731	1	34	29488
rs2495732_T	357	Inflammatory and toxic neuropathy	neurological	0.0166649	0.14224	1.0168	0.906733	1	148	29059
rs6925325_G	348	Other conditions of brain	neurological	0.0290618	0.248173	1.02949	0.906779	1	40	28778
rs9994626_G	803.2	Fracture of radius and ulna	injuries & poisonings	-0.00858906	0.0733969	0.991448	0.906843	1	387	27303
rs9994626_G	200	Myeloproliferative disease	neoplasms	0.0189408	0.161922	1.01912	0.90688	1	79	27965
rs1693564_T	185	Cancer of prostate	neoplasms	0.00549018	0.0469533	1.00551	0.906917	1	1024	26163
rs11733975_T	575.6	Cholesterolosis of gallbladder	digestive	0.0236748	0.202507	1.02396	0.906932	1	59	27791
rs8072878_A	425	Cardiomyopathy	circulatory system	-0.0252281	0.215794	0.975087	0.906933	1	58	16054
rs8072878_A	425.1	Primary/intrinsic cardiomyopathies	circulatory system	-0.0252281	0.215794	0.975087	0.906933	1	58	16054
rs174478_T	575.6	Cholesterolosis of gallbladder	digestive	-0.0219452	0.187814	0.978294	0.906982	1	59	28021
rs11222085_T	395	Heart valve disorders	circulatory system	-0.00935159	0.0800566	0.990692	0.907009	1	519	28702
rs1693564_T	622	Polyp of female genital organs	genitourinary	-0.00526566	0.0450941	0.994748	0.907042	1	1081	27430
rs11733975_T	960	Poisoning by antibiotics	injuries & poisonings	-0.00417448	0.0357506	0.995834	0.907045	1	2034	26397
rs3857615_T	276.41	Acidosis	endocrine/metabolic	0.0213587	0.182936	1.02159	0.907054	1	62	28867
rs1044595_C	594.3	Calculus of ureter	genitourinary	0.0112251	0.096272	1.01129	0.907179	1	226	28699
rs34248430_A	741.3	Difficulty in walking	musculoskeletal	-0.0396836	0.340527	0.961093	0.907228	1	22	27385
rs8072878_A	613.7	Other signs and symptoms in breast	genitourinary	0.0375739	0.322551	1.03829	0.907264	1	26	16113
rs3786933_C	578.9	Hemorrhage of gastrointestinal tract	digestive	0.00687259	0.0590428	1.0069	0.907335	1	787	26999
rs34248430_A	276.11	Hyperosmolality and/or hypernatremia	endocrine/metabolic	-0.041861	0.359724	0.959003	0.907359	1	20	27119
rs174478_T	280.2	Iron deficiency anemia secondary to blood loss (chronic)	hematopoietic	-0.0256968	0.22105	0.974631	0.907455	1	42	27730
rs199556490_T	726.3	Bursitis	musculoskeletal	0.0265134	0.228107	1.02687	0.907468	1	58	27087
rs8072878_A	681.1	Cellulitis and abscess of fingers/toes	dermatologic	0.0348094	0.299517	1.03542	0.90748	1	30	16077
rs8072878_A	752.1	Neural tube defects	congenital anomalies	0.0388161	0.334007	1.03958	0.907483	1	24	16174
rs1693564_T	496.21	Obstructive chronic bronchitis	respiratory	0.0163233	0.140489	1.01646	0.907502	1	105	27938
rs4870049_G	150	Cancer of esophagus	neoplasms	-0.0293584	0.252687	0.971068	0.907506	1	35	28214
rs7708285_G	275	Disorders of mineral metabolism	endocrine/metabolic	0.0114713	0.0988552	1.01154	0.907619	1	239	29342
rs5750495_T	296.22	Major depressive disorder	mental disorders	-0.00519907	0.0448091	0.994814	0.907631	1	1233	27433
rs554776665_C	212	Benign neoplasm of respiratory and intrathoracic organs	neoplasms	-0.0349285	0.30124	0.965674	0.907693	1	29	24461
rs111941793_G	738	Other acquired musculoskeletal deformity	musculoskeletal	0.0156962	0.135404	1.01582	0.907715	1	143	26494
`3:13765713_AT_A_AT`	197	Chemotherapy	neoplasms	0.00880606	0.0759735	1.00884	0.907724	1	364	27771
rs34248430_A	159	Malignant neoplasm of other and ill-defined sites within the digestive organs and peritoneum	neoplasms	0.0354015	0.305437	1.03604	0.907728	1	26	26470
rs554776665_C	602	Other disorders of prostate	genitourinary	-0.0183737	0.158625	0.981794	0.907786	1	105	22339
rs11733975_T	614.51	Cervicitis and endocervicitis	genitourinary	0.0177605	0.153502	1.01792	0.907888	1	103	28528
rs3786933_C	642.1	Preeclampsia and eclampsia	pregnancy complications	-0.0352935	0.305131	0.965322	0.907917	1	29	29325
`3:13765713_AT_A_AT`	327.4	Insomnia	neurological	0.0335315	0.28991	1.0341	0.907921	1	25	28734
rs1583673_C	574.12	Cholelithiasis with other cholecystitis	digestive	-0.0073846	0.0639306	0.992643	0.908041	1	559	27795
rs151057105_C	743.2	Pathologic fracture	musculoskeletal	0.0367011	0.317827	1.03738	0.908069	1	61	29238
rs7708285_G	530.5	Disorders of esophageal motility	digestive	-0.01987	0.172236	0.980326	0.908156	1	80	25268
rs1583673_C	618	Genital prolapse	genitourinary	0.00572649	0.0496526	1.00574	0.908183	1	986	28355
rs3786933_C	736.5	Acquired deformities of knee	musculoskeletal	0.0384881	0.333808	1.03924	0.908207	1	24	28390
rs111941793_G	599	Other symptoms/disorders or the urinary system	genitourinary	-0.00681897	0.059187	0.993204	0.908278	1	760	26136
rs10945391_G	785	Abdominal pain	symptoms	0.003912	0.033956	1.00392	0.90828	1	1873	27000
rs1693564_T	737	Curvature of spine	musculoskeletal	-0.022197	0.192727	0.978048	0.908308	1	55	27673
rs8072878_A	433.1	Occlusion and stenosis of precerebral arteries	circulatory system	0.0245989	0.213803	1.0249	0.908402	1	59	15748
rs6925325_G	590	Pyelonephritis	genitourinary	0.0153775	0.133704	1.0155	0.908436	1	135	27195
rs174478_T	218.2	Other benign neoplasm of uterus	neoplasms	-0.0316781	0.275643	0.968818	0.908505	1	27	27515
rs4806665_G	411.3	Angina pectoris	circulatory system	0.00475677	0.0414093	1.00477	0.908547	1	1238	27046
rs151057105_C	272	Disorders of lipoid metabolism	endocrine/metabolic	0.00523822	0.0456122	1.00525	0.90857	1	3481	25855
rs11733975_T	241	Nontoxic nodular goiter	endocrine/metabolic	0.0134401	0.117084	1.01353	0.908611	1	176	27515
rs111941793_G	627	Menopausal and postmenopausal disorders	genitourinary	-0.00641294	0.0559002	0.993608	0.908666	1	898	24820
rs7708285_G	250.42	Other abnormal glucose	endocrine/metabolic	0.0348537	0.303835	1.03547	0.908673	1	25	28120
rs7708285_G	195.1	Malignant neoplasm, other	neoplasms	0.00712239	0.062134	1.00715	0.908739	1	622	28059
`3:13765713_AT_A_AT`	701	Other hypertrophic and atrophic conditions of skin	dermatologic	-0.0072331	0.0631317	0.992793	0.908785	1	526	28722
rs6925325_G	227	Benign neoplasm of other endocrine glands and related structures	neoplasms	-0.0184032	0.160658	0.981765	0.908803	1	93	29413
rs5750495_T	803.1	Fracture of humerus	injuries & poisonings	-0.0190867	0.16666	0.981094	0.908822	1	86	28381
rs2495732_T	385	Other disorders of middle ear and mastoid	sense organs	-0.0316456	0.276343	0.96885	0.908829	1	39	29005
rs174478_T	695	Erythematous conditions	dermatologic	-0.00981325	0.0857822	0.990235	0.908923	1	284	28364
rs151057105_C	751.11	Congenital anomalies of female genital organs	congenital anomalies	0.0402118	0.351519	1.04103	0.908925	1	50	29139
rs199556490_T	740.1	Osteoarthritis; localized	musculoskeletal	0.00413425	0.0361693	1.00414	0.908998	1	2458	25969
`3:13765713_AT_A_AT`	686.4	Pyogenic granuloma	dermatologic	0.0277316	0.242642	1.02812	0.909008	1	35	29039
rs151057105_C	446.9	Arteritis NOS	circulatory system	0.0490302	0.429753	1.05025	0.909167	1	33	28729
rs111941793_G	592.12	Chronic cystitis	genitourinary	-0.0200523	0.175849	0.980147	0.909213	1	83	25259
rs5750495_T	274.2	Crystal arthropathies	endocrine/metabolic	0.0275041	0.2412	1.02789	0.909214	1	40	29045
rs11733975_T	696	Psoriasis and related disorders	dermatologic	-0.0101798	0.0893303	0.989872	0.909272	1	302	27880
`3:13765713_AT_A_AT`	619.1	Noninflammatory disorders of ovary, fallopian tube, and broad ligament	genitourinary	0.0196481	0.172448	1.01984	0.909288	1	70	28347
rs554776665_C	275.1	Disorders of iron metabolism	hematopoietic	-0.0232086	0.203726	0.977059	0.909301	1	64	24299
rs1583673_C	371	Inflammation of the eye	sense organs	-0.00982726	0.0863383	0.990221	0.909378	1	302	28565
rs554776665_C	287.3	Thrombocytopenia	hematopoietic	-0.0170808	0.150081	0.983064	0.909388	1	118	24270
rs2495732_T	763	Thoracic or lumbosacral neuritis or radiculitis, unspecified	symptoms	-0.0295134	0.25945	0.970918	0.909433	1	43	28993
rs3786933_C	613	Other nonmalignant breast conditions	genitourinary	0.0149854	0.131745	1.0151	0.90944	1	155	29272
rs1693564_T	625	Pain and other symptoms associated with female genital organs	genitourinary	0.0111735	0.0982391	1.01124	0.909445	1	217	27925
rs5750495_T	379.5	Disorders of iris and ciliary body	sense organs	-0.0278789	0.24518	0.972506	0.90947	1	40	28785
rs11941568_A	689	Disorder of skin and subcutaneous tissue NOS	dermatologic	0.00598287	0.0526238	1.006	0.909482	1	786	27849
rs554776665_C	362.31	Separation of retinal layers	sense organs	-0.0193974	0.170618	0.98079	0.909485	1	91	23386
rs3786933_C	278	Overweight, obesity and other hyperalimentation	endocrine/metabolic	0.00511102	0.044978	1.00512	0.909528	1	1386	28041
rs11733975_T	70	Viral hepatitis	infectious diseases	-0.0237857	0.209334	0.976495	0.909535	1	54	28801
rs1693564_T	536.8	Dyspepsia and other specified disorders of function of stomach	digestive	-0.0050289	0.0442643	0.994984	0.909546	1	1086	24642
rs11733975_T	433.3	Cerebral ischemia	circulatory system	0.0104537	0.0920825	1.01051	0.909614	1	288	28593
rs174478_T	624.1	Dystrophy of female genital tract	genitourinary	-0.0297538	0.262091	0.970684	0.909614	1	30	28801
rs1044595_C	454	Varicose veins	circulatory system	-0.00515392	0.0454147	0.994859	0.909646	1	1055	26598
rs6925325_G	345.1	Epilepsy	neurological	0.0379848	0.33497	1.03872	0.909715	1	22	28778
rs1583673_C	327.3	Sleep apnea	neurological	-0.00791426	0.0698126	0.992117	0.909742	1	464	28795
rs554776665_C	153.2	Colon cancer	neoplasms	-0.0163895	0.144662	0.983744	0.909797	1	128	22006
`3:13765713_AT_A_AT`	819	Skull and face fracture and other intercranial injury	injuries & poisonings	-0.0257974	0.227706	0.974532	0.909798	1	40	29230
rs151057105_C	586	Other disorders of the kidney and ureters	genitourinary	-0.0143847	0.127043	0.985718	0.90985	1	374	27861
rs5750495_T	586.4	Stricture/obstruction of ureter	genitourinary	0.0191605	0.169267	1.01935	0.909874	1	82	27943
rs151057105_C	724.2	Disorders of coccyx	musculoskeletal	-0.0488187	0.43153	0.952354	0.909928	1	32	28707
rs174478_T	585.2	Renal failure NOS	genitourinary	-0.0213241	0.188548	0.978902	0.909954	1	58	28095
rs199556490_T	578.2	Blood in stool	digestive	0.014169	0.125288	1.01427	0.909958	1	188	26934
rs9994626_G	426.9	Cardiac pacemaker/device in situ	circulatory system	0.0158414	0.140263	1.01597	0.910077	1	105	26003
rs7708285_G	286.8	Hypercoagulable state	hematopoietic	0.0341615	0.302549	1.03475	0.9101	1	25	29319
rs7708285_G	286.81	Primary hypercoagulable state	hematopoietic	0.0341615	0.302549	1.03475	0.9101	1	25	29319
rs7708285_G	561	Symptoms involving digestive system	digestive	-0.00409865	0.0363428	0.99591	0.910207	1	1917	23962
rs1693564_T	614.32	Chronic inflammatory pelvic disease	genitourinary	-0.0277989	0.246793	0.972584	0.910316	1	34	27881
rs4870049_G	697	Sarcoidosis	dermatologic	-0.0217438	0.193061	0.978491	0.910326	1	59	28364
rs174478_T	300.11	Generalized anxiety disorder	mental disorders	-0.0362053	0.321628	0.964442	0.910372	1	20	27585
rs11941568_A	301	Personality disorders	mental disorders	-0.0319385	0.28373	0.968566	0.910374	1	26	26694
rs7708285_G	509.8	Dependence on respirator [Ventilator] or supplemental oxygen	respiratory	0.0243337	0.216211	1.02463	0.910391	1	49	28636
rs4806665_G	110	Dermatophytosis / Dermatomycosis	infectious diseases	0.0276185	0.24565	1.028	0.910482	1	33	29381
rs151057105_C	296.22	Major depressive disorder	mental disorders	-0.008024	0.0714218	0.992008	0.910549	1	1238	27352
rs3857615_T	750.1	Upper gastrointestinal congenital anomalies	congenital anomalies	-0.031927	0.284985	0.968577	0.910799	1	26	29350
rs2495732_T	580.1	Glomerulonephritis	genitourinary	0.036744	0.328339	1.03743	0.910896	1	28	27790
rs11222085_T	714.1	Rheumatoid arthritis	musculoskeletal	-0.0128759	0.115078	0.987207	0.910912	1	248	28830
rs4870049_G	695.4	Lupus (localized and systemic)	dermatologic	0.0289516	0.258767	1.02937	0.910916	1	34	28273
rs554776665_C	361	Retinal detachments and defects	sense organs	-0.01907	0.170575	0.981111	0.910983	1	91	23386
rs3786933_C	627.4	Premenopausal menorrhagia	genitourinary	-0.0333703	0.298558	0.96718	0.911005	1	29	26586
rs1044595_C	245.2	Chronic thyroiditis	endocrine/metabolic	-0.028515	0.255144	0.971888	0.911013	1	32	27540
rs11222085_T	355	Complex regional/central pain syndrome	neurological	0.0412075	0.369235	1.04207	0.911139	1	25	28293
rs11941568_A	276.12	Hyposmolality and/or hyponatremia	endocrine/metabolic	-0.0105199	0.0943078	0.989535	0.911182	1	239	27980
rs151057105_C	528	Diseases of the oral soft tissues, excluding lesions specific for gingiva and tongue	digestive	0.018568	0.166543	1.01874	0.911227	1	220	28925
rs4870049_G	742	Derangement of joint, non-traumatic	musculoskeletal	-0.0129413	0.11615	0.987142	0.911284	1	165	29183
rs5750495_T	550.3	Femoral hernia	digestive	-0.0222964	0.200159	0.97795	0.911304	1	59	25964
rs2495732_T	333.1	Essential tremor	neurological	-0.0312256	0.280336	0.969257	0.91131	1	38	28465
rs111941793_G	426.21	First degree AV block	circulatory system	0.0142798	0.128208	1.01438	0.911315	1	160	25233
rs4806665_G	378	Strabismus and other disorders of binocular eye movements	sense organs	0.0130215	0.116976	1.01311	0.911364	1	146	28904
rs3857615_T	428	Congestive heart failure; nonhypertensive	circulatory system	-0.00879412	0.0790156	0.991244	0.911382	1	341	29156
rs9994626_G	333.1	Essential tremor	neurological	0.0262514	0.236218	1.0266	0.911511	1	38	27532
rs3857615_T	724.2	Disorders of coccyx	musculoskeletal	-0.028493	0.256529	0.971909	0.91156	1	32	28916
rs11941568_A	187.1	Malignant neoplasm of unspecified male genital organ	neoplasms	-0.0070241	0.0633343	0.993001	0.911692	1	545	27574
rs554776665_C	339	Other headache syndromes	neurological	0.007205	0.0651	1.00723	0.911873	1	649	23497
rs1693564_T	379	Other disorders of eye	sense organs	0.0114584	0.103533	1.01152	0.911876	1	192	28067
rs111941793_G	379	Other disorders of eye	sense organs	-0.0130047	0.117509	0.98708	0.911879	1	187	26880
rs1583673_C	707.2	Chronic ulcer of leg or foot	dermatologic	0.0286572	0.259002	1.02907	0.911898	1	34	29250
rs1583673_C	519	Other diseases of respiratory system, not elsewhere classified	respiratory	-0.00626751	0.0566493	0.993752	0.911904	1	712	28629
`3:13765713_AT_A_AT`	275.5	Disorders of calcium/phosphorus metabolism	endocrine/metabolic	0.013972	0.126533	1.01407	0.912075	1	129	29038
rs11733975_T	277	Other disorders of metabolism	endocrine/metabolic	0.0188617	0.17094	1.01904	0.912139	1	83	29186
rs6925325_G	225	Benign neoplasm of brain and other parts of nervous system	neoplasms	0.0211618	0.192144	1.02139	0.912302	1	66	29450
rs10945391_G	802	Fracture of pelvis	injuries & poisonings	0.0208184	0.189159	1.02104	0.912364	1	57	27844
rs11941568_A	695.42	Systemic lupus erythematosus	dermatologic	0.0308807	0.280839	1.03136	0.912442	1	27	27369
rs199556490_T	514	Abnormal findings examination of lungs	respiratory	0.0132949	0.120911	1.01338	0.912444	1	203	29159
rs174478_T	754	Congenital musculoskeletal deformities of spine	congenital anomalies	0.0327033	0.297658	1.03324	0.912513	1	23	29486
rs5750495_T	433.1	Occlusion and stenosis of precerebral arteries	circulatory system	0.0173807	0.158214	1.01753	0.912524	1	94	28670
rs1044595_C	202	Cancer of other lymphoid, histiocytic tissue	neoplasms	-0.0132692	0.120809	0.986818	0.912539	1	144	29006
rs1044595_C	202.2	Non-Hodgkins lymphoma	neoplasms	-0.0132692	0.120809	0.986818	0.912539	1	144	29006
rs1693564_T	596.1	Bladder neck obstruction	genitourinary	-0.0120998	0.110293	0.987973	0.912643	1	170	27499
rs554776665_C	618.2	Uterine/Uterovaginal prolapse	genitourinary	0.00911978	0.0831953	1.00916	0.912712	1	408	23657
`3:13765713_AT_A_AT`	295.1	Schizophrenia	mental disorders	-0.0314785	0.287259	0.969012	0.912741	1	25	27297
rs9994626_G	729	Other disorders of soft tissues	musculoskeletal	0.0293864	0.268365	1.02982	0.912805	1	29	26117
rs5750495_T	250	Diabetes mellitus	endocrine/metabolic	0.00470503	0.0430003	1.00472	0.912871	1	1355	27964
rs11941568_A	182	Malignant neoplasm of uterus	neoplasms	0.015268	0.139544	1.01539	0.912875	1	110	26153
rs2495732_T	430	Intracranial hemorrhage	circulatory system	0.01886	0.172417	1.01904	0.912896	1	101	28508
rs11941568_A	612.2	Hypertrophy of breast (Gynecomastia)	genitourinary	0.0202853	0.185466	1.02049	0.912906	1	62	28021
`3:13765713_AT_A_AT`	395	Heart valve disorders	circulatory system	-0.00699278	0.0639345	0.993032	0.912906	1	515	28400
rs1693564_T	721.1	Spondylosis without myelopathy	musculoskeletal	-0.0121477	0.111078	0.987926	0.912916	1	167	28070
rs11733975_T	798.1	Chronic fatigue syndrome	symptoms	-0.0193744	0.177168	0.980812	0.91292	1	76	28952
rs2495732_T	227.3	Benign neoplasm of pituitary gland and craniopharyngeal duct (pouch)	neoplasms	-0.0374653	0.342842	0.963228	0.912982	1	25	29088
rs6925325_G	472	Chronic pharyngitis and nasopharyngitis	respiratory	-0.0146818	0.134416	0.985425	0.913023	1	131	27735
rs11222085_T	530.9	Heartburn	digestive	0.0118617	0.108901	1.01193	0.913265	1	282	25268
`3:13765713_AT_A_AT`	250.23	Type 2 diabetes with ophthalmic manifestations	endocrine/metabolic	0.017041	0.156456	1.01719	0.913267	1	84	27828
rs11222085_T	555	Inflammatory bowel disease and other gastroenteritis and colitis	digestive	0.0108711	0.099837	1.01093	0.913291	1	332	23962
rs199556490_T	427.22	Atrial flutter	circulatory system	-0.0222241	0.204182	0.978021	0.913326	1	70	26961
rs111941793_G	635.2	Antepartum hemorrhage, abruptio placentae, and placenta previa	pregnancy complications	0.0186597	0.171449	1.01883	0.913333	1	98	26890
rs1693564_T	735.1	Flat foot	musculoskeletal	0.0340508	0.313113	1.03464	0.913402	1	21	27673
rs3786933_C	497	Bronchitis	respiratory	-0.0226986	0.208897	0.977557	0.913473	1	60	28668
rs11733975_T	379.3	Aphakia and other disorders of lens	sense organs	0.0339071	0.312362	1.03449	0.913559	1	25	28719
rs111941793_G	362.31	Separation of retinal layers	sense organs	-0.0169012	0.156035	0.983241	0.913744	1	106	26216
rs11941568_A	366	Cataract	sense organs	-0.00333487	0.0307965	0.996671	0.913768	1	2631	26004
`3:13765713_AT_A_AT`	272.11	Hypercholesterolemia	endocrine/metabolic	0.00299015	0.0276212	1.00299	0.913793	1	3165	25800
rs3786933_C	714	Rheumatoid arthritis and other inflammatory polyarthropathies	musculoskeletal	0.0104507	0.0965561	1.01051	0.91381	1	290	28678
rs4870049_G	385.3	Cholesteatoma	sense organs	0.0299757	0.277633	1.03043	0.914021	1	29	29329
rs11733975_T	38	Septicemia	infectious diseases	0.00962955	0.0892084	1.00968	0.91404	1	305	28539
rs1044595_C	595	Hydronephrosis	genitourinary	0.0150119	0.139133	1.01513	0.914078	1	107	28699
rs9994626_G	540.1	Appendicitis	digestive	0.0137213	0.127254	1.01382	0.914134	1	127	28154
rs3786933_C	681.1	Cellulitis and abscess of fingers/toes	dermatologic	-0.0245058	0.22747	0.975792	0.914208	1	51	29190
rs2495732_T	225.1	Benign neoplasm of brain, cranial nerves, meninges	neoplasms	0.0247903	0.230482	1.0251	0.914346	1	56	29129
rs6925325_G	70.4	Chronic hepatitis	infectious diseases	-0.0289441	0.269158	0.971471	0.914364	1	33	29035
rs554776665_C	655	Known or suspected fetal abnormality affecting management of mother	pregnancy complications	-0.0216432	0.201447	0.978589	0.914441	1	74	24416
rs11222085_T	251.1	Hypoglycemia	endocrine/metabolic	0.0260707	0.242794	1.02641	0.914489	1	57	27875
rs9994626_G	175	Acquired absence of breast	neoplasms	0.00914507	0.0851772	1.00919	0.914499	1	290	26433
`3:13765713_AT_A_AT`	331.9	Cerebral degeneration, unspecified	neurological	0.0263541	0.24552	1.0267	0.914519	1	34	28479
rs1044595_C	290	Delirium dementia and amnestic and other cognitive disorders	mental disorders	0.0155104	0.144516	1.01563	0.91453	1	101	28970
rs151057105_C	226	Benign neoplasm of thyroid glands	neoplasms	0.0460452	0.429201	1.04712	0.914566	1	33	29172
rs11941568_A	586.2	Cyst of kidney, acquired	genitourinary	0.0110618	0.103234	1.01112	0.914667	1	201	27202
rs10945391_G	571	Chronic liver disease and cirrhosis	digestive	-0.00741265	0.0691974	0.992615	0.914691	1	427	27987
rs10945391_G	276	Disorders of fluid, electrolyte, and acid-base balance	endocrine/metabolic	0.00613651	0.0573038	1.00616	0.91472	1	629	28200
rs7708285_G	427.6	Premature beats	circulatory system	0.0159645	0.149109	1.01609	0.914736	1	105	27164
rs3857615_T	440	Atherosclerosis	circulatory system	0.0252236	0.235605	1.02554	0.914742	1	38	28938
rs2495732_T	470	Septal Deviations/Turbinate Hypertrophy	respiratory	-0.00864794	0.080811	0.991389	0.914778	1	458	27424
rs151057105_C	446.4	Wegener's granulomatosis	circulatory system	-0.0564802	0.527836	0.945085	0.914786	1	21	28729
rs1583673_C	681	Superficial cellulitis and abscess	dermatologic	0.0190001	0.177751	1.01918	0.914875	1	71	29102
rs111941793_G	614.52	Vaginitis and vulvovaginitis	genitourinary	-0.0253076	0.236779	0.97501	0.914882	1	47	26705
rs11733975_T	613.1	Inflammatory disease of breast	genitourinary	-0.0205974	0.192735	0.979613	0.914893	1	64	29189
rs174478_T	442.11	Abdominal aortic aneurysm	circulatory system	0.0221926	0.207694	1.02244	0.914906	1	48	28971
rs5750495_T	443	Peripheral vascular disease	circulatory system	-0.0102505	0.0961801	0.989802	0.915125	1	260	28816
rs34248430_A	411.8	Other chronic ischemic heart disease, unspecified	circulatory system	0.00556468	0.0522169	1.00558	0.915131	1	983	25390
rs11222085_T	555.21	Ulcerative colitis (chronic)	digestive	0.0248562	0.233382	1.02517	0.915182	1	61	23962
rs1693564_T	280.2	Iron deficiency anemia secondary to blood loss (chronic)	hematopoietic	-0.0237789	0.223322	0.976502	0.915203	1	41	26892
rs4870049_G	965	Poisoning by analgesics, antipyretics, and antirheumatics	injuries & poisonings	-0.00773674	0.0728021	0.992293	0.915368	1	428	26613
rs11222085_T	276.41	Acidosis	endocrine/metabolic	0.0245829	0.231349	1.02489	0.915377	1	62	28899
rs151057105_C	610.3	Fibrosclerosis of breast	genitourinary	-0.0556571	0.523938	0.945863	0.915401	1	21	28709
rs3786933_C	724.2	Disorders of coccyx	musculoskeletal	0.0307407	0.289458	1.03122	0.915423	1	32	28797
rs6925325_G	474.2	Chronic tonsillitis and adenoiditis	respiratory	0.015815	0.149085	1.01594	0.915518	1	109	27735
rs34248430_A	564.9	Personal history of diseases of digestive system	digestive	-0.00413292	0.0389664	0.995876	0.915532	1	1803	22498
rs4806665_G	134.1	Intestinal helminthiases	infectious diseases	-0.0324134	0.305762	0.968106	0.915575	1	21	29465
rs2495732_T	327.3	Sleep apnea	neurological	-0.00857269	0.0809069	0.991464	0.915616	1	462	28710
rs111941793_G	275.1	Disorders of iron metabolism	hematopoietic	0.0208732	0.197045	1.02109	0.915637	1	68	27257
rs9994626_G	800.1	Fracture of neck of femur	injuries & poisonings	0.0176012	0.166161	1.01776	0.915639	1	75	27303
rs1693564_T	614	Inflammatory diseases of female pelvic organs	genitourinary	0.00690763	0.0652391	1.00693	0.915676	1	499	27881
rs4870049_G	738.4	Acquired spondylolisthesis	musculoskeletal	-0.0145728	0.137778	0.985533	0.915765	1	117	28537
rs3786933_C	585.1	Acute renal failure	genitourinary	-0.00807095	0.0763523	0.991962	0.915815	1	470	27948
rs11733975_T	474.2	Chronic tonsillitis and adenoiditis	respiratory	-0.015695	0.148566	0.984428	0.915865	1	109	27503
rs10945391_G	618	Genital prolapse	genitourinary	-0.00499657	0.0472988	0.995016	0.915869	1	969	27904
rs11222085_T	365.1	Open-angle glaucoma	sense organs	0.0154313	0.146235	1.01555	0.91596	1	156	28224
rs11941568_A	454	Varicose veins	circulatory system	-0.00485608	0.0460284	0.995156	0.915978	1	1036	25939
rs3786933_C	593	Hematuria	genitourinary	-0.0048421	0.0459331	0.99517	0.916045	1	1337	27059
rs9994626_G	622.1	Polyp of corpus uteri	genitourinary	-0.00555567	0.0527047	0.99446	0.916049	1	783	27079
rs1044595_C	628	Ovarian cyst	genitourinary	-0.0069573	0.0660174	0.993067	0.91607	1	496	26522
rs3857615_T	700	Corns and callosities	dermatologic	0.0298655	0.283467	1.03032	0.916092	1	26	28994
rs5750495_T	781	Symptoms involving nervous and musculoskeletal systems	symptoms	0.0120509	0.1144	1.01212	0.916106	1	183	29235
rs1583673_C	275.1	Disorders of iron metabolism	hematopoietic	-0.0177753	0.168745	0.982382	0.916107	1	78	29102
rs3857615_T	711	Arthropathy associated with infections	musculoskeletal	0.0322944	0.307171	1.03282	0.916269	1	22	29038
rs3857615_T	766	Neuralgia, neuritis, and radiculitis NOS	symptoms	-0.0246318	0.234477	0.975669	0.916336	1	38	29283
rs10945391_G	496.3	Bronchiectasis	respiratory	-0.00993091	0.0946184	0.990118	0.91641	1	227	28132
rs10945391_G	557.1	Celiac disease	digestive	-0.0102057	0.0972781	0.989846	0.916445	1	214	23380
rs1044595_C	578.9	Hemorrhage of gastrointestinal tract	digestive	0.00545052	0.0520082	1.00547	0.916534	1	791	26932
`3:13765713_AT_A_AT`	790.6	Other abnormal blood chemistry	symptoms	0.0235603	0.224812	1.02384	0.916535	1	41	29212
rs11941568_A	379.2	Disorders of vitreous body	sense organs	0.0165849	0.158364	1.01672	0.916593	1	84	28015
rs4806665_G	840	Sprains and strains	injuries & poisonings	0.0203555	0.19439	1.02056	0.916602	1	53	29482
rs11222085_T	681	Superficial cellulitis and abscess	dermatologic	0.0224256	0.214257	1.02268	0.91664	1	71	29341
rs3857615_T	276.13	Hyperpotassemia	endocrine/metabolic	0.0166187	0.159059	1.01676	0.916787	1	82	28867
rs4870049_G	669	Complications of labor and delivery NEC	pregnancy complications	0.0214499	0.205406	1.02168	0.916831	1	55	29526
rs11733975_T	531.2	Gastric ulcer	digestive	0.00862616	0.0826929	1.00866	0.916919	1	356	28704
rs1693564_T	601.11	Acute prostatitis	genitourinary	-0.0296162	0.283931	0.970818	0.916925	1	26	26163
rs5750495_T	574.2	Calculus of bile duct	digestive	0.0290837	0.278834	1.02951	0.916927	1	30	27862
rs1044595_C	750.21	Congenital anomalies of intestine	congenital anomalies	0.0295649	0.28348	1.03001	0.916937	1	26	29165
rs1044595_C	800.1	Fracture of neck of femur	injuries & poisonings	0.0167797	0.160986	1.01692	0.916986	1	81	28319
rs4806665_G	599	Other symptoms/disorders or the urinary system	genitourinary	-0.00521336	0.0500175	0.9948	0.916986	1	818	28099
rs4806665_G	871	Open wounds of extremities	injuries & poisonings	-0.0189573	0.181941	0.981221	0.917015	1	60	29373
rs3786933_C	150	Cancer of esophagus	neoplasms	-0.0285729	0.274322	0.971831	0.917044	1	35	28071
rs34248430_A	619.4	Noninflammatory disorders of vagina	genitourinary	0.013216	0.126977	1.0133	0.917104	1	155	26880
rs11941568_A	300.1	Anxiety disorder	mental disorders	0.00512298	0.0492284	1.00514	0.917117	1	903	26694
rs1583673_C	626.13	Irregular menstrual cycle	genitourinary	0.0119385	0.114862	1.01201	0.917219	1	177	26509
rs3786933_C	446.4	Wegener's granulomatosis	circulatory system	-0.0368018	0.354085	0.963867	0.917221	1	21	28821
rs3786933_C	41.4	E. coli	infectious diseases	-0.0120668	0.116117	0.988006	0.917233	1	198	28624
rs9994626_G	157	Pancreatic cancer	neoplasms	0.0224043	0.215888	1.02266	0.917346	1	44	26995
rs8072878_A	520	Disorders of tooth development	digestive	-0.0155593	0.149967	0.984561	0.917367	1	118	15667
rs1044595_C	323	Encephalitis	neurological	0.0259183	0.250096	1.02626	0.91746	1	33	29277
rs554776665_C	165.1	Cancer of bronchus; lung	neoplasms	-0.0195898	0.189055	0.980601	0.917471	1	75	24391
rs6925325_G	694	Dyschromia and Vitiligo	dermatologic	-0.0136599	0.131852	0.986433	0.917487	1	137	28364
rs3786933_C	727.4	Ganglion and cyst of synovium, tendon, and bursa	musculoskeletal	0.00889443	0.0859974	1.00893	0.917624	1	366	27142
rs174478_T	193	Thyroid cancer	neoplasms	-0.0228122	0.220827	0.977446	0.917722	1	42	29413
rs199556490_T	189.21	Malignant neoplasm of bladder	neoplasms	-0.0129865	0.125786	0.987097	0.91777	1	186	29081
rs151057105_C	361	Retinal detachments and defects	sense organs	-0.023857	0.231244	0.976425	0.91783	1	112	27994
rs199556490_T	735.3	Hallux valgus (Bunion)	musculoskeletal	0.00818913	0.0794841	1.00822	0.91794	1	470	28334
rs199556490_T	327.3	Sleep apnea	neurological	0.00831494	0.0808383	1.00835	0.918075	1	459	28824
rs1044595_C	740.9	Osteoarthrosis NOS	musculoskeletal	-0.00421872	0.0411827	0.99579	0.918408	1	1314	25961
rs199556490_T	496.2	Chronic bronchitis	respiratory	0.0155306	0.15174	1.01565	0.918479	1	129	28609
rs174478_T	389	Hearing loss	sense organs	0.00569261	0.0556886	1.00571	0.91858	1	686	28892
rs3857615_T	274.2	Crystal arthropathies	endocrine/metabolic	-0.0231651	0.226617	0.977101	0.918581	1	40	29174
rs1583673_C	736.4	Genu valgum or varum (acquired)	musculoskeletal	0.0237954	0.232844	1.02408	0.918602	1	41	28303
rs11941568_A	696.42	Psoriatic arthropathy	dermatologic	0.0191508	0.187509	1.01934	0.918651	1	60	27208
rs8072878_A	550.5	Ventral hernia	digestive	0.0166399	0.16305	1.01678	0.918714	1	102	14342
rs174478_T	479	Other upper respiratory disease	respiratory	0.0161031	0.157838	1.01623	0.918738	1	84	27735
rs8072878_A	601.4	Balanoposthitis	genitourinary	-0.0333316	0.326935	0.967218	0.918795	1	24	14802
rs11733975_T	740.12	Osteoarthrosis, localized, secondary	musculoskeletal	0.0178166	0.175101	1.01798	0.918955	1	79	25939
rs9994626_G	634	Miscarriage; stillbirth	pregnancy complications	-0.00915652	0.0900245	0.990885	0.918986	1	278	27709
rs3857615_T	394.7	Disease of tricuspid valve	circulatory system	-0.0192387	0.189168	0.980945	0.918994	1	58	28670
rs111941793_G	840.3	Joint/ligament sprain	injuries & poisonings	0.0318109	0.313094	1.03232	0.919073	1	28	27419
rs11941568_A	592.13	Chronic interstitial cystitis	genitourinary	-0.0291952	0.287401	0.971227	0.919087	1	26	26317
rs2495732_T	496.21	Obstructive chronic bronchitis	respiratory	0.0171585	0.168925	1.01731	0.919094	1	106	28503
rs2495732_T	571.5	Other chronic nonalcoholic liver disease	digestive	-0.00882799	0.0869493	0.991211	0.919129	1	393	28360
rs5750495_T	359	Muscular dystrophies and other myopathies	neurological	-0.0336659	0.331672	0.966895	0.919151	1	22	29226
rs9994626_G	53	Herpes zoster	infectious diseases	-0.0224085	0.220766	0.977841	0.919151	1	42	27777
`3:13765713_AT_A_AT`	743.2	Pathologic fracture	musculoskeletal	-0.0187836	0.185124	0.981392	0.919182	1	60	29179
rs199556490_T	159	Malignant neoplasm of other and ill-defined sites within the digestive organs and peritoneum	neoplasms	0.0344153	0.339189	1.03501	0.919182	1	26	28008
rs10945391_G	537	Other disorders of stomach and duodenum	digestive	-0.00809619	0.0799009	0.991936	0.91929	1	320	24797
rs151057105_C	395.2	Nonrheumatic aortic valve disorders	circulatory system	0.0165742	0.16388	1.01671	0.919442	1	231	28466
rs1693564_T	317.1	Alcoholism	mental disorders	0.00997865	0.0986883	1.01003	0.919461	1	212	27970
rs10945391_G	560.4	Other intestinal obstruction	digestive	-0.0112468	0.111246	0.988816	0.919472	1	164	23380
rs1693564_T	578.8	Hemorrhage of rectum and anus	digestive	0.00432956	0.0429322	1.00434	0.919672	1	1153	26313
rs34248430_A	715.2	Ankylosing spondylitis	musculoskeletal	-0.0297273	0.294977	0.97071	0.919726	1	29	27040
rs34248430_A	732	Osteochondropathies	musculoskeletal	-0.0288615	0.286444	0.971551	0.919743	1	31	26637
`3:13765713_AT_A_AT`	182	Malignant neoplasm of uterus	neoplasms	0.013809	0.137055	1.0139	0.919745	1	112	26731
rs2495732_T	41.4	E. coli	infectious diseases	0.0124344	0.12342	1.01251	0.91975	1	198	28457
rs10945391_G	497	Bronchitis	respiratory	-0.0189811	0.188626	0.981198	0.919846	1	57	28132
rs11941568_A	575.2	Obstruction of bile duct	digestive	0.0185033	0.18407	1.01868	0.919929	1	63	27125
rs1583673_C	481	Influenza	respiratory	-0.0260296	0.258944	0.974306	0.91993	1	33	28527
rs1583673_C	706	Diseases of sebaceous glands	dermatologic	-0.00513514	0.0510997	0.994878	0.919953	1	878	28452
rs11222085_T	681.1	Cellulitis and abscess of fingers/toes	dermatologic	0.0250531	0.249416	1.02537	0.919989	1	52	29341
rs554776665_C	275	Disorders of mineral metabolism	endocrine/metabolic	0.0119324	0.118799	1.012	0.919993	1	191	24299
rs3786933_C	395	Heart valve disorders	circulatory system	-0.00732054	0.0729367	0.992706	0.920052	1	519	28550
rs9994626_G	747.12	Valvular heart disease/ heart chambers	congenital anomalies	-0.0311891	0.310889	0.969292	0.920088	1	21	28228
rs11733975_T	331.9	Cerebral degeneration, unspecified	neurological	0.0272272	0.271701	1.0276	0.920177	1	33	28546
rs10945391_G	367.1	Myopia	sense organs	-0.00945899	0.0944035	0.990586	0.920188	1	229	28208
rs199556490_T	531.3	Duodenal ulcer	digestive	0.0106249	0.106055	1.01068	0.920199	1	263	28728
rs9994626_G	389	Hearing loss	sense organs	0.00566637	0.0566106	1.00568	0.92027	1	663	27638
rs5750495_T	612.2	Hypertrophy of breast (Gynecomastia)	genitourinary	0.0190077	0.190027	1.01919	0.920323	1	65	28790
rs151057105_C	382	Otalgia	sense organs	0.0468692	0.468711	1.04798	0.920348	1	28	29085
`3:13765713_AT_A_AT`	420.2	Pericarditis	circulatory system	0.0129461	0.129555	1.01303	0.920402	1	123	29007
rs151057105_C	430.2	Intracerebral hemorrhage	circulatory system	0.0373662	0.374003	1.03807	0.920417	1	44	28591
rs9994626_G	395	Heart valve disorders	circulatory system	0.00650507	0.0651895	1.00653	0.920513	1	498	27463
rs11733975_T	480.1	Bacterial pneumonia	respiratory	-0.00671922	0.0674144	0.993303	0.920606	1	536	28529
rs11941568_A	627.1	Postmenopausal bleeding	genitourinary	-0.00525944	0.0527701	0.994754	0.920609	1	810	25861
rs34248430_A	840.3	Joint/ligament sprain	injuries & poisonings	-0.0295877	0.296979	0.970846	0.920639	1	29	27704
rs5750495_T	695.8	Other specified erythematous conditions	dermatologic	-0.0332562	0.333858	0.967291	0.920653	1	22	28211
rs111941793_G	174	Breast cancer	neoplasms	0.00621657	0.0624088	1.00624	0.920654	1	710	25786
rs1583673_C	428.1	Congestive heart failure (CHF) NOS	circulatory system	-0.0128863	0.129533	0.987196	0.920755	1	133	28952
rs1693564_T	8	Intestinal infection	infectious diseases	0.0082421	0.082893	1.00828	0.920796	1	299	28380
rs3786933_C	174	Breast cancer	neoplasms	0.00600455	0.0604189	1.00602	0.920835	1	768	27590
rs554776665_C	626.12	Excessive or frequent menstruation	genitourinary	-0.00627862	0.0632823	0.993741	0.920967	1	744	22125
rs7708285_G	695.7	Prurigo and Lichen	dermatologic	0.0142347	0.143499	1.01434	0.920982	1	113	28364
rs174478_T	635	Hemorrhage during pregnancy; childbirth and postpartum	pregnancy complications	0.010576	0.106632	1.01063	0.920994	1	197	28961
rs174478_T	756.5	Congenital osteodystrophies	congenital anomalies	0.0243868	0.246054	1.02469	0.92105	1	35	29486
rs6925325_G	395.4	Nonrheumatic pulmonary valve disorders	circulatory system	-0.0236457	0.238822	0.976632	0.92113	1	43	28702
rs199556490_T	471	Nasal polyps	respiratory	0.00947742	0.0957253	1.00952	0.921133	1	323	27535
rs11222085_T	803	Fracture of upper limb	injuries & poisonings	0.00761357	0.0769392	1.00764	0.921174	1	565	28532
rs3786933_C	977	Personal history of allergy to medicinal agents	injuries & poisonings	0.00601029	0.0607679	1.00603	0.921213	1	756	26479
rs5750495_T	733.6	Costochondritis	musculoskeletal	-0.0340743	0.344671	0.9665	0.921249	1	21	28227
rs151057105_C	442.1	Aortic aneurysm	circulatory system	-0.0239465	0.242498	0.976338	0.921337	1	101	28729
rs2495732_T	743.2	Pathologic fracture	musculoskeletal	-0.0219628	0.222471	0.978277	0.921359	1	60	29158
rs151057105_C	357	Inflammatory and toxic neuropathy	neurological	-0.0196864	0.199532	0.980506	0.921406	1	149	29140
rs199556490_T	41.11	Methicillin sensitive Staphylococcus aureus	infectious diseases	-0.0154113	0.156316	0.984707	0.921463	1	119	28560
rs3786933_C	202.24	Large cell lymphoma	neoplasms	-0.0209097	0.212356	0.979307	0.921563	1	59	29072
rs3786933_C	618.5	Prolapse of vaginal vault after hysterectomy	genitourinary	-0.0255764	0.260092	0.974748	0.921666	1	39	28442
rs1583673_C	442.1	Aortic aneurysm	circulatory system	-0.0143245	0.145951	0.985778	0.921817	1	104	28735
rs1693564_T	389.3	Degenerative and vascular disorders of ear	sense organs	0.0250646	0.255388	1.02538	0.921819	1	32	28013
rs151057105_C	286.1	Congenital coagulation defects	hematopoietic	0.0388888	0.396319	1.03965	0.921833	1	40	29077
rs1044595_C	386	Vertiginous syndromes and other disorders of vestibular system	sense organs	-0.00912167	0.0930409	0.99092	0.921901	1	243	28637
rs1583673_C	280.2	Iron deficiency anemia secondary to blood loss (chronic)	hematopoietic	0.0235274	0.240161	1.02381	0.92196	1	40	27500
rs34248430_A	706.2	Sebaceous cyst	dermatologic	-0.00544833	0.0556291	0.994566	0.92198	1	835	26908
rs3786933_C	579.8	Nonspecific abnormal findings in stool contents	digestive	0.00924709	0.0944803	1.00929	0.922033	1	303	26999
rs1044595_C	204.12	Lymphoid leukemia, chronic	neoplasms	0.0202519	0.206939	1.02046	0.92204	1	49	29006
rs9994626_G	579	Other symptoms involving abdomen and pelvis	digestive	-0.0134505	0.137497	0.98664	0.922072	1	109	25983
rs11733975_T	362	Other retinal disorders	sense organs	-0.00632986	0.0647073	0.99369	0.922073	1	590	27992
`3:13765713_AT_A_AT`	496.2	Chronic bronchitis	respiratory	-0.0124103	0.126964	0.987666	0.922134	1	128	28520
rs151057105_C	618.1	Prolapse of vaginal walls	genitourinary	0.0100993	0.103519	1.01015	0.922282	1	578	28348
`3:13765713_AT_A_AT`	157	Pancreatic cancer	neoplasms	0.0204682	0.209896	1.02068	0.922317	1	47	27919
rs174478_T	965	Poisoning by analgesics, antipyretics, and antirheumatics	injuries & poisonings	0.00685167	0.0702906	1.00688	0.922348	1	428	26613
rs6925325_G	771	Musculoskeletal symptoms referable to limbs	symptoms	0.0179011	0.183662	1.01806	0.922355	1	72	29500
rs9994626_G	603.1	Hydrocele	genitourinary	-0.0126053	0.129331	0.987474	0.922357	1	124	26262
rs11733975_T	286	Coagulation defects	hematopoietic	0.015898	0.163222	1.01603	0.922408	1	91	29082
rs6925325_G	170	Cancer of bone and connective tissue	neoplasms	0.0266574	0.273945	1.02702	0.922481	1	32	29549
rs34248430_A	756.3	Congenital anomalies of muscle, tendon, fascia, and connective tissue	congenital anomalies	0.028925	0.297327	1.02935	0.922501	1	28	27669
rs7708285_G	509.1	Respiratory failure	respiratory	0.0126175	0.129766	1.0127	0.922542	1	139	28636
rs6925325_G	172.1	Melanomas of skin, dx or hx	neoplasms	0.00839428	0.0863363	1.00843	0.922546	1	327	28399
rs6925325_G	172.11	Melanomas of skin	neoplasms	0.00839428	0.0863363	1.00843	0.922546	1	327	28399
rs5750495_T	519.8	Other diseases of respiratory system, NEC	respiratory	-0.00582116	0.0599072	0.994196	0.922592	1	678	28702
`3:13765713_AT_A_AT`	170	Cancer of bone and connective tissue	neoplasms	-0.0244594	0.252191	0.975837	0.922736	1	32	29242
rs9994626_G	368.1	Amblyopia	sense organs	0.0181631	0.187296	1.01833	0.922746	1	59	27921
rs199556490_T	444	Arterial embolism and thrombosis	circulatory system	-0.03198	0.329794	0.968526	0.92275	1	26	28761
`3:13765713_AT_A_AT`	272.9	Unspecified disorder of lipoid metabolism	endocrine/metabolic	0.0217054	0.223847	1.02194	0.922754	1	41	25800
`3:13765713_AT_A_AT`	381.1	Otitis media	sense organs	0.0123557	0.127529	1.01243	0.922817	1	127	29023
rs11733975_T	735.2	Acquired toe deformities	musculoskeletal	-0.0075894	0.0784829	0.992439	0.922964	1	392	28307
rs7708285_G	303	Psychogenic and somatoform disorders	mental disorders	0.0219326	0.226923	1.02217	0.923003	1	45	27585
rs11222085_T	285.2	Anemia of chronic disease	hematopoietic	-0.0289597	0.299784	0.971456	0.923043	1	35	27730
rs4806665_G	700	Corns and callosities	dermatologic	0.0267159	0.276619	1.02708	0.92306	1	26	28984
rs8072878_A	427.7	Tachycardia NOS	circulatory system	-0.0162207	0.168019	0.98391	0.923091	1	94	14884
rs174478_T	276.4	Acid-base balance disorder	endocrine/metabolic	0.0160507	0.166353	1.01618	0.923135	1	75	28899
rs3786933_C	747.11	Cardiac shunt/ heart septal defect	congenital anomalies	0.0334832	0.347184	1.03405	0.923169	1	23	29350
rs4806665_G	596	Other disorders of bladder	genitourinary	0.00472005	0.0489798	1.00473	0.923229	1	859	28328
rs3857615_T	389.3	Degenerative and vascular disorders of ear	sense organs	0.0247382	0.256832	1.02505	0.923266	1	32	28861
rs1583673_C	754	Congenital musculoskeletal deformities of spine	congenital anomalies	-0.030034	0.312404	0.970412	0.923411	1	23	29246
rs11941568_A	521	Diseases of hard tissues of teeth	digestive	0.0086341	0.0899108	1.00867	0.923497	1	263	27701
rs8072878_A	560.4	Other intestinal obstruction	digestive	0.0167816	0.174932	1.01692	0.923574	1	89	13149
rs11733975_T	714	Rheumatoid arthritis and other inflammatory polyarthropathies	musculoskeletal	-0.00874945	0.0912634	0.991289	0.923624	1	289	28597
`3:13765713_AT_A_AT`	386.9	Dizziness and giddiness (Light-headedness and vertigo)	sense organs	-0.00607261	0.0633593	0.993946	0.923644	1	522	28546
rs11222085_T	569	Other disorders of intestine	digestive	0.00887333	0.0926452	1.00891	0.923697	1	388	27236
rs5750495_T	599.4	Urinary incontinence	genitourinary	-0.0105999	0.1107	0.989456	0.923717	1	197	27986
rs199556490_T	557.1	Celiac disease	digestive	0.011145	0.116416	1.01121	0.923732	1	217	23789
rs1583673_C	750.1	Upper gastrointestinal congenital anomalies	congenital anomalies	-0.0280578	0.293157	0.972332	0.923752	1	26	29145
rs5750495_T	414	Other forms of chronic heart disease	circulatory system	0.00877614	0.091724	1.00881	0.923775	1	289	26935
rs11733975_T	627	Menopausal and postmenopausal disorders	genitourinary	-0.00494781	0.0517345	0.995064	0.923808	1	965	26515
rs554776665_C	618.6	Vaginal enterocele, congenital or acquired	genitourinary	0.0219003	0.229089	1.02214	0.92384	1	52	23657
rs3786933_C	788	Syncope and collapse	symptoms	0.00561916	0.0587806	1.00563	0.923842	1	798	28629
rs11941568_A	189.1	Cancer of kidney and renal pelvis	neoplasms	0.0156015	0.163401	1.01572	0.923934	1	80	28356
rs34248430_A	172.3	Carcinoma in situ of skin	neoplasms	0.0149168	0.156354	1.01503	0.923994	1	104	26660
rs11222085_T	577.1	Acute pancreatitis	digestive	-0.0145768	0.152868	0.985529	0.924033	1	137	29365
rs5750495_T	530.2	Esophageal bleeding (varices/hemorrhage)	digestive	-0.0116867	0.12258	0.988381	0.924046	1	160	25119
rs8072878_A	614.51	Cervicitis and endocervicitis	genitourinary	-0.0211088	0.221591	0.979112	0.924108	1	55	15771
rs8072878_A	592.12	Chronic cystitis	genitourinary	-0.0244808	0.257683	0.975816	0.924312	1	40	14863
rs199556490_T	394.7	Disease of tricuspid valve	circulatory system	-0.0211371	0.222866	0.979085	0.92444	1	58	28495
rs8072878_A	520.2	Disturbances in tooth eruption	digestive	0.0144961	0.152851	1.0146	0.924443	1	115	15667
rs8072878_A	368.9	Subjective visual disturbances	sense organs	-0.0255271	0.269415	0.974796	0.924513	1	36	15993
rs554776665_C	803	Fracture of upper limb	injuries & poisonings	0.0073409	0.0775073	1.00737	0.924543	1	459	23620
rs11733975_T	251.1	Hypoglycemia	endocrine/metabolic	0.0197097	0.208302	1.01991	0.924616	1	56	27647
`3:13765713_AT_A_AT`	687.1	Rash and other nonspecific skin eruption	dermatologic	0.0103353	0.109245	1.01039	0.924627	1	174	28735
`3:13765713_AT_A_AT`	575.7	Other disorders of gallbladder	digestive	0.0113632	0.120149	1.01143	0.924652	1	144	27731
rs11222085_T	350	Abnormal movement	neurological	0.014918	0.157765	1.01503	0.924665	1	132	29436
rs5750495_T	227.2	Benign neoplasm of parathyroid gland	neoplasms	-0.0214609	0.227092	0.978768	0.92471	1	46	29251
rs5750495_T	428.2	Heart failure NOS	circulatory system	-0.00945445	0.10007	0.99059	0.924729	1	242	29032
rs10945391_G	369	Infection of the eye	sense organs	0.0188454	0.199577	1.01902	0.924771	1	51	28116
rs4806665_G	735.3	Hallux valgus (Bunion)	musculoskeletal	0.00619689	0.0657005	1.00622	0.924855	1	473	28495
rs1044595_C	368.1	Amblyopia	sense organs	0.0175868	0.186498	1.01774	0.924871	1	60	28964
rs174478_T	274.2	Crystal arthropathies	endocrine/metabolic	-0.0213925	0.226989	0.978835	0.924915	1	40	29207
rs3857615_T	735.1	Flat foot	musculoskeletal	0.0300077	0.318416	1.03046	0.924918	1	21	28505
rs111941793_G	315	Develomental delays and disorders	mental disorders	0.030642	0.325166	1.03112	0.924923	1	25	27428
`3:13765713_AT_A_AT`	261	Vitamin deficiency	endocrine/metabolic	-0.00823817	0.0874338	0.991796	0.924933	1	272	28881
rs111941793_G	8	Intestinal infection	infectious diseases	0.0091744	0.0974998	1.00922	0.925032	1	278	27192
rs174478_T	352	Disorders of other cranial nerves	neurological	0.0112611	0.119681	1.01132	0.925036	1	145	28293
rs111941793_G	930	Allergic reaction to food	injuries & poisonings	0.0328539	0.349326	1.0334	0.92507	1	22	26983
rs10945391_G	366	Cataract	sense organs	0.00282113	0.0299965	1.00283	0.92507	1	2649	26224
rs3857615_T	627.4	Premenopausal menorrhagia	genitourinary	-0.0253387	0.269465	0.97498	0.925083	1	29	26696
rs4806665_G	967	Adverse effects of sedatives or other central nervous system depressants and anesthetics	injuries & poisonings	-0.0216629	0.230576	0.97857	0.925148	1	37	26577
rs11941568_A	290.13	Senile dementia	mental disorders	0.0268747	0.286394	1.02724	0.925238	1	26	28249
rs10945391_G	478	Throat pain	respiratory	0.0208043	0.221933	1.02102	0.925315	1	41	27071
`3:13765713_AT_A_AT`	569	Other disorders of intestine	digestive	-0.00691446	0.0738581	0.993109	0.925412	1	382	26950
rs2495732_T	170	Cancer of bone and connective tissue	neoplasms	0.0292192	0.312287	1.02965	0.925455	1	31	29224
rs3786933_C	172.3	Carcinoma in situ of skin	neoplasms	-0.0147146	0.157268	0.985393	0.925455	1	109	28256
rs1693564_T	624.2	Atrophy of female genital tract	genitourinary	-0.0193625	0.206971	0.980824	0.925465	1	49	27925
rs3786933_C	274	Gout and other crystal arthropathies	endocrine/metabolic	0.00808092	0.0865171	1.00811	0.925584	1	371	29056
rs3786933_C	357	Inflammatory and toxic neuropathy	neurological	0.0126315	0.135259	1.01271	0.925596	1	148	29231
rs199556490_T	624.9	stress incontinence, female	genitourinary	-0.00727688	0.0779341	0.99275	0.925608	1	487	28596
rs11222085_T	509	Respiratory failure, insufficiency, arrest	respiratory	0.0120913	0.129496	1.01216	0.925608	1	197	28636
rs1693564_T	198.3	Secondary malignant neoplasm of digestive systems	neoplasms	-0.013896	0.148876	0.9862	0.925634	1	92	27209
rs11941568_A	430	Intracranial hemorrhage	circulatory system	0.0136104	0.145843	1.0137	0.925648	1	99	27898
rs554776665_C	635.3	Placenta previa and abruptio placenta	pregnancy complications	0.0168728	0.180959	1.01702	0.925712	1	89	23981
rs5750495_T	280.1	Iron deficiency anemias, unspecified or not due to blood loss	hematopoietic	-0.00488956	0.0525106	0.995122	0.925812	1	889	27577
rs1044595_C	433.2	Occlusion of cerebral arteries	circulatory system	0.00915113	0.0982892	1.00919	0.925821	1	219	28615
rs1044595_C	714	Rheumatoid arthritis and other inflammatory polyarthropathies	musculoskeletal	0.00793252	0.0852013	1.00796	0.925822	1	290	28613
rs1583673_C	509.2	Respiratory insufficiency	respiratory	0.0244213	0.262502	1.02472	0.925877	1	33	28403
rs4870049_G	703	Diseases of nail, NOS	dermatologic	0.0214976	0.231088	1.02173	0.925881	1	42	29425
rs111941793_G	585.33	Chronic Kidney Disease, Stage III	genitourinary	0.00803777	0.0864292	1.00807	0.925905	1	355	26087
rs3857615_T	333.1	Essential tremor	neurological	-0.0213362	0.229607	0.97889	0.925963	1	39	28745
rs5750495_T	296	Mood disorders	mental disorders	0.00407655	0.0439164	1.00408	0.926042	1	1282	27433
rs1044595_C	225.1	Benign neoplasm of brain, cranial nerves, meninges	neoplasms	0.0175927	0.18966	1.01775	0.926095	1	58	29231
rs1693564_T	204.12	Lymphoid leukemia, chronic	neoplasms	-0.0192143	0.20724	0.980969	0.92613	1	47	28336
rs10945391_G	296	Mood disorders	mental disorders	0.00379129	0.0409271	1.0038	0.926193	1	1260	26927
rs6925325_G	208	Benign neoplasm of colon	neoplasms	-0.00286841	0.0309722	0.997136	0.926211	1	2758	26697
rs2495732_T	252.2	Hypoparathyroidism	endocrine/metabolic	0.0313562	0.338974	1.03185	0.926298	1	26	28953
rs3857615_T	340.1	Migrain with aura	neurological	0.0229627	0.248406	1.02323	0.926348	1	34	28364
rs1583673_C	256	Ovarian dysfunction	endocrine/metabolic	0.0302188	0.326922	1.03068	0.926353	1	22	29035
rs1583673_C	256.4	Polycystic ovaries	endocrine/metabolic	0.0302188	0.326922	1.03068	0.926353	1	22	29035
rs11733975_T	41	Bacterial infection NOS	infectious diseases	0.00613038	0.0664462	1.00615	0.926491	1	553	28539
`3:13765713_AT_A_AT`	396	Abnormal heart sounds	circulatory system	-0.0103721	0.112612	0.989681	0.926615	1	164	28400
rs3857615_T	371.3	Inflammation of eyelids	sense organs	0.00824044	0.0895284	1.00827	0.926664	1	261	28768
rs6925325_G	509.8	Dependence on respirator [Ventilator] or supplemental oxygen	respiratory	-0.0202061	0.219716	0.979997	0.926726	1	49	28636
rs11222085_T	521	Diseases of hard tissues of teeth	digestive	0.0100772	0.109613	1.01013	0.92675	1	276	28616
rs8072878_A	225	Benign neoplasm of brain and other parts of nervous system	neoplasms	0.0254611	0.276994	1.02579	0.926762	1	35	16139
rs151057105_C	550.4	Umbilical hernia	digestive	-0.0122083	0.132893	0.987866	0.926805	1	348	25886
rs7708285_G	195	Cancer, suspected or other	neoplasms	0.00568726	0.061964	1.0057	0.92687	1	626	28059
rs174478_T	967	Adverse effects of sedatives or other central nervous system depressants and anesthetics	injuries & poisonings	-0.0216563	0.236073	0.978576	0.926908	1	37	26613
rs3786933_C	204.1	Lymphoid leukemia	neoplasms	0.0213767	0.233044	1.02161	0.926914	1	51	29072
rs3857615_T	704	Diseases of hair and hair follicles	dermatologic	-0.0175101	0.191091	0.982642	0.92699	1	57	29392
rs11941568_A	371	Inflammation of the eye	sense organs	0.00776868	0.0848226	1.0078	0.927026	1	297	27878
rs1583673_C	241	Nontoxic nodular goiter	endocrine/metabolic	0.0104555	0.114193	1.01051	0.927048	1	173	27511
rs8072878_A	210	Benign neoplasm of lip, oral cavity, and pharynx	neoplasms	0.0198509	0.216843	1.02005	0.927059	1	57	16096
rs1693564_T	389.2	Conductive hearing loss	sense organs	-0.0226755	0.247698	0.97758	0.92706	1	33	28013
rs111941793_G	303.3	Psychogenic disorder	mental disorders	0.0247705	0.270669	1.02508	0.927083	1	36	25615
rs174478_T	159	Malignant neoplasm of other and ill-defined sites within the digestive organs and peritoneum	neoplasms	-0.0257509	0.281476	0.974578	0.927107	1	26	28214
rs3857615_T	241.2	Nontoxic multinodular goiter	endocrine/metabolic	0.0161503	0.176723	1.01628	0.927185	1	67	27709
rs11222085_T	781	Symptoms involving nervous and musculoskeletal systems	symptoms	-0.0122426	0.134049	0.987832	0.927231	1	183	29398
rs11222085_T	415	Pulmonary heart disease	circulatory system	0.0216784	0.237521	1.02192	0.927279	1	59	29227
`3:13765713_AT_A_AT`	291	Other specified nonpsychotic and/or transient mental disorders	mental disorders	-0.0268971	0.29497	0.973461	0.927345	1	24	28887
`3:13765713_AT_A_AT`	291.8	Alteration of consciousness	mental disorders	-0.0268971	0.29497	0.973461	0.927345	1	24	28887
rs2495732_T	743	Osteoporosis, osteopenia and pathological fracture	musculoskeletal	0.016078	0.176464	1.01621	0.927404	1	97	29158
rs4870049_G	527	Diseases of the salivary glands	digestive	0.0172883	0.189773	1.01744	0.927413	1	62	29169
rs11733975_T	612	Breast conditions, congenital or relating to hormones	genitourinary	0.0169706	0.186312	1.01712	0.927423	1	69	28717
rs6925325_G	427.7	Tachycardia NOS	circulatory system	0.0105281	0.115721	1.01058	0.92751	1	181	27164
rs11222085_T	286.7	Other and unspecified coagulation defects	hematopoietic	0.0319909	0.351681	1.03251	0.92752	1	27	29319
rs3857615_T	374.1	Ectropion or entropion	sense organs	0.0120145	0.132187	1.01209	0.92758	1	120	28768
rs11733975_T	740.11	Osteoarthrosis, localized, primary	musculoskeletal	0.00592612	0.0652067	1.00594	0.927586	1	579	25939
rs111941793_G	172.2	Other non-epithelial cancer of skin	neoplasms	-0.00539365	0.0593728	0.994621	0.927617	1	766	26368
rs174478_T	153.2	Colon cancer	neoplasms	0.0104764	0.115327	1.01053	0.927619	1	156	26579
rs5750495_T	530.13	Barrett's esophagus	digestive	-0.00698789	0.0769705	0.993036	0.927662	1	411	25119
rs4870049_G	451	Phlebitis and thrombophlebitis	circulatory system	0.0127204	0.140187	1.0128	0.9277	1	113	26799
rs1044595_C	743.2	Pathologic fracture	musculoskeletal	0.0169215	0.186764	1.01707	0.927807	1	60	29265
rs3857615_T	79.9	Viremia, NOS	infectious diseases	0.0095177	0.105049	1.00956	0.927809	1	189	29004
rs11941568_A	741.2	Stiffness of joint	musculoskeletal	0.0228983	0.252828	1.02316	0.927835	1	33	28250
rs4870049_G	41.11	Methicillin sensitive Staphylococcus aureus	infectious diseases	-0.0123954	0.136879	0.987681	0.927845	1	119	28773
rs8072878_A	801	Fracture of ankle and foot	injuries & poisonings	0.0199553	0.220473	1.02016	0.927881	1	55	15650
rs11222085_T	352	Disorders of other cranial nerves	neurological	0.0136159	0.150642	1.01371	0.927981	1	145	28293
rs11941568_A	535.1	Acute gastritis	digestive	0.023716	0.262401	1.024	0.927985	1	31	24618
rs151057105_C	153	Colorectal cancer	neoplasms	0.0147581	0.16339	1.01487	0.92803	1	228	26359
`3:13765713_AT_A_AT`	574.12	Cholelithiasis with other cholecystitis	digestive	-0.00558016	0.061796	0.994435	0.928049	1	552	27731
rs3857615_T	965	Poisoning by analgesics, antipyretics, and antirheumatics	injuries & poisonings	0.00636906	0.0705651	1.00639	0.928082	1	427	26583
rs174478_T	743.21	Pathologic fracture of vertebrae	musculoskeletal	-0.0195163	0.216454	0.980673	0.928157	1	44	29483
rs6925325_G	290.1	Dementias	mental disorders	-0.0206588	0.22928	0.979553	0.928205	1	46	29187
rs11733975_T	574.3	Cholecystitis without cholelithiasis	digestive	-0.00908447	0.10104	0.990957	0.928359	1	236	27791
rs199556490_T	145	Cancer of mouth	neoplasms	0.0199254	0.221637	1.02013	0.928366	1	60	29173
rs11941568_A	384.4	Perforation of tympanic membrane	sense organs	0.0165156	0.183809	1.01665	0.928405	1	63	28390
rs8072878_A	726.1	Enthesopathy	musculoskeletal	0.00707509	0.078776	1.0071	0.928436	1	443	14961
`3:13765713_AT_A_AT`	704	Diseases of hair and hair follicles	dermatologic	0.0172801	0.192406	1.01743	0.928438	1	56	29120
rs4870049_G	384	Other disorders of tympanic membrane	sense organs	-0.0147452	0.164192	0.985363	0.928443	1	82	29329
`3:13765713_AT_A_AT`	715.2	Ankylosing spondylitis	musculoskeletal	0.0224257	0.249867	1.02268	0.928485	1	33	28528
rs111941793_G	742.1	Loose body in joint	musculoskeletal	0.0247717	0.276473	1.02508	0.928606	1	35	27107
rs151057105_C	555.1	Regional enteritis	digestive	-0.0216553	0.241853	0.978577	0.928653	1	101	23764
rs554776665_C	610.1	Cystic mastopathy	genitourinary	0.0181068	0.202316	1.01827	0.928686	1	68	23973
rs554776665_C	565.1	Anal and rectal polyp	digestive	-0.00537466	0.0600867	0.99464	0.928726	1	761	22589
rs10945391_G	285	Other anemias	hematopoietic	0.00403472	0.045134	1.00404	0.928769	1	1024	27070
rs1693564_T	627.3	Postmenopausal atrophic vaginitis	genitourinary	-0.01242	0.139004	0.987657	0.928804	1	107	25913
rs9994626_G	415	Pulmonary heart disease	circulatory system	0.0171608	0.192084	1.01731	0.928812	1	56	27962
rs1693564_T	202	Cancer of other lymphoid, histiocytic tissue	neoplasms	-0.0109155	0.122223	0.989144	0.928837	1	137	28336
rs1693564_T	202.2	Non-Hodgkins lymphoma	neoplasms	-0.0109155	0.122223	0.989144	0.928837	1	137	28336
rs1044595_C	618.2	Uterine/Uterovaginal prolapse	genitourinary	-0.00597719	0.0669643	0.994041	0.928876	1	485	28373
rs34248430_A	585.2	Renal failure NOS	genitourinary	0.0187287	0.209826	1.01891	0.928877	1	56	26362
rs9994626_G	378.2	Nystagmus and other irregular eye movements	sense organs	0.0234845	0.263146	1.02376	0.928887	1	30	27695
rs6925325_G	363	Chorioretinal inflammations, scars, and other disorders of choroid	sense organs	-0.0262939	0.294642	0.974049	0.928891	1	27	28224
rs4806665_G	426.9	Cardiac pacemaker/device in situ	circulatory system	-0.0119995	0.134478	0.988072	0.928899	1	110	27127
rs11941568_A	149.1	Cancer of oropharynx	neoplasms	-0.0289123	0.324229	0.971502	0.928945	1	20	28446
rs199556490_T	274.2	Crystal arthropathies	endocrine/metabolic	0.0244267	0.273948	1.02473	0.92895	1	40	28995
rs554776665_C	766	Neuralgia, neuritis, and radiculitis NOS	symptoms	-0.0259124	0.291634	0.97442	0.929199	1	31	24270
rs34248430_A	528.1	Stomatitis and mucositis	digestive	-0.0217667	0.245091	0.978469	0.929233	1	42	27369
rs1044595_C	760	Back pain	symptoms	-0.00529114	0.0596011	0.994723	0.92926	1	598	28764
rs1583673_C	474.1	Acute tonsillitis	respiratory	0.0159098	0.17924	1.01604	0.929271	1	72	27510
rs151057105_C	426.2	Atrioventricular [AV] block	circulatory system	-0.0139639	0.157321	0.986133	0.929272	1	247	26943
rs8072878_A	480	Pneumonia	respiratory	0.00729353	0.0822207	1.00732	0.929315	1	408	15782
rs11941568_A	790.6	Other abnormal blood chemistry	symptoms	0.0211063	0.238222	1.02133	0.9294	1	37	28577
rs34248430_A	577	Diseases of pancreas	digestive	0.00993105	0.112126	1.00998	0.929423	1	199	27558
rs554776665_C	527.2	Sialoadenitis	digestive	-0.0275564	0.311369	0.97282	0.929479	1	27	24154
rs3857615_T	446.4	Wegener's granulomatosis	circulatory system	-0.0277366	0.313481	0.972645	0.929496	1	21	28938
rs10945391_G	655	Known or suspected fetal abnormality affecting management of mother	pregnancy complications	0.0131533	0.148893	1.01324	0.929606	1	98	28775
rs5750495_T	613.1	Inflammatory disease of breast	genitourinary	-0.0168978	0.191288	0.983244	0.929609	1	65	29263
rs5750495_T	800.1	Fracture of neck of femur	injuries & poisonings	-0.0151933	0.172054	0.984922	0.929634	1	81	28381
rs2495732_T	197	Chemotherapy	neoplasms	0.00797966	0.0904372	1.00801	0.92969	1	367	27748
rs3786933_C	340.1	Migrain with aura	neurological	-0.024515	0.278072	0.975783	0.929749	1	34	28250
rs111941793_G	474.1	Acute tonsillitis	respiratory	0.0172946	0.196212	1.01745	0.929764	1	68	25744
rs8072878_A	510	Other diseases of lung	respiratory	-0.0179259	0.20338	0.982234	0.929766	1	65	16143
rs11222085_T	601.11	Acute prostatitis	genitourinary	-0.0296596	0.336618	0.970776	0.929789	1	30	26979
rs111941793_G	426.2	Atrioventricular [AV] block	circulatory system	0.00953477	0.108242	1.00958	0.929807	1	225	25233
rs34248430_A	747.1	Cardiac congenital anomalies	congenital anomalies	-0.0183036	0.20801	0.981863	0.929882	1	58	27683
rs554776665_C	592.13	Chronic interstitial cystitis	genitourinary	0.0324015	0.368489	1.03293	0.929932	1	20	22549
rs4806665_G	280	Iron deficiency anemias	hematopoietic	-0.00414015	0.047099	0.995868	0.929954	1	926	27690
rs2495732_T	189	Cancer of urinary organs (incl. kidney and bladder)	neoplasms	-0.00906184	0.103118	0.990979	0.929973	1	283	28972
rs8072878_A	798.1	Chronic fatigue syndrome	symptoms	0.0211374	0.240599	1.02136	0.929993	1	47	15997
rs8072878_A	426.32	Left bundle branch block	circulatory system	-0.0150992	0.171892	0.985014	0.930003	1	92	14884
rs3786933_C	362.31	Separation of retinal layers	sense organs	-0.0133065	0.151498	0.986782	0.930009	1	116	28078
rs4870049_G	585.34	Chronic Kidney Disease, Stage IV	genitourinary	0.026479	0.301771	1.02683	0.930079	1	25	28095
rs11222085_T	289.8	Polycythemia, secondary	hematopoietic	0.0307643	0.350717	1.03124	0.930101	1	27	28954
rs3786933_C	595	Hydronephrosis	genitourinary	0.014029	0.159954	1.01413	0.93011	1	106	28762
rs1693564_T	184.1	Malignant neoplasm of ovary and other uterine adnexa	neoplasms	0.00534184	0.0609907	1.00536	0.930207	1	568	26990
rs9994626_G	362.3	Other nondiabetic retinopathy	sense organs	-0.0117033	0.133786	0.988365	0.930292	1	114	27013
rs3786933_C	362.3	Other nondiabetic retinopathy	sense organs	-0.0131419	0.150285	0.986944	0.930317	1	118	28078
rs6925325_G	594	Urinary calculus	genitourinary	0.00547526	0.0627122	1.00549	0.930427	1	622	28910
rs6925325_G	703.1	Ingrowing nail	dermatologic	0.0180339	0.206671	1.0182	0.930466	1	57	29425
rs7708285_G	368.9	Subjective visual disturbances	sense organs	0.0152316	0.174618	1.01535	0.93049	1	76	29181
rs11222085_T	275	Disorders of mineral metabolism	endocrine/metabolic	0.0101856	0.11716	1.01024	0.930721	1	239	29342
rs8072878_A	475	Chronic sinusitis	respiratory	0.0113862	0.130978	1.01145	0.930726	1	156	15161
rs3786933_C	585.4	Chronic kidney disease, Stage I or II	genitourinary	0.0165439	0.190368	1.01668	0.930747	1	75	27948
rs5750495_T	642.1	Preeclampsia and eclampsia	pregnancy complications	-0.024755	0.284995	0.975549	0.930782	1	29	29315
`3:13765713_AT_A_AT`	614.32	Chronic inflammatory pelvic disease	genitourinary	0.0213943	0.246429	1.02162	0.930817	1	35	28465
rs174478_T	528.5	Diseases of lips	digestive	0.013022	0.150056	1.01311	0.930846	1	92	29169
rs1044595_C	840	Sprains and strains	injuries & poisonings	0.0172047	0.198744	1.01735	0.931016	1	52	29307
rs1693564_T	613.8	Other specified disorders of breast	genitourinary	-0.0227891	0.263278	0.977469	0.931022	1	30	28532
rs1583673_C	593	Hematuria	genitourinary	0.00363759	0.0420295	1.00364	0.93103	1	1332	26973
rs4806665_G	694.2	Other dyschromia	dermatologic	0.0111471	0.128892	1.01121	0.931082	1	120	28324
rs4806665_G	618.2	Uterine/Uterovaginal prolapse	genitourinary	0.00563546	0.065219	1.00565	0.931142	1	487	28544
rs111941793_G	381.1	Otitis media	sense organs	0.012884	0.149219	1.01297	0.931194	1	118	27235
rs7708285_G	603.1	Hydrocele	genitourinary	-0.0114797	0.132959	0.988586	0.931196	1	130	27442
rs10945391_G	669	Complications of labor and delivery NEC	pregnancy complications	0.0169699	0.196688	1.01711	0.931245	1	53	28820
rs174478_T	198.6	Secondary malignancy of bone	neoplasms	-0.0107835	0.125	0.989274	0.931253	1	134	28059
rs2495732_T	274	Gout and other crystal arthropathies	endocrine/metabolic	0.00787885	0.0914192	1.00791	0.93132	1	368	28887
rs11222085_T	528.1	Stomatitis and mucositis	digestive	0.0233005	0.270433	1.02357	0.931339	1	45	29169
rs2495732_T	599.4	Urinary incontinence	genitourinary	-0.0106319	0.123513	0.989424	0.931404	1	195	27834
rs11222085_T	642	Hypertension complicating pregnancy, childbirth, and the puerperium	pregnancy complications	0.0155831	0.181111	1.01571	0.931433	1	105	29476
rs4806665_G	371.3	Inflammation of eyelids	sense organs	-0.00753359	0.0876669	0.992495	0.931519	1	261	28757
rs554776665_C	292.1	Aphasia/speech disturbance	mental disorders	0.0182782	0.212923	1.01845	0.93159	1	59	24175
rs3786933_C	174.11	Malignant neoplasm of female breast	neoplasms	0.00563284	0.065641	1.00565	0.931615	1	645	27590
rs11941568_A	195	Cancer, suspected or other	neoplasms	0.00515902	0.0601251	1.00517	0.931622	1	605	27167
rs1693564_T	411.3	Angina pectoris	circulatory system	-0.00364875	0.0425372	0.996358	0.931643	1	1208	26262
rs3786933_C	444	Arterial embolism and thrombosis	circulatory system	0.0275721	0.321444	1.02796	0.931645	1	26	28821
`3:13765713_AT_A_AT`	415.2	Chronic pulmonary heart disease	circulatory system	0.0164695	0.192064	1.01661	0.931665	1	56	28925
rs5750495_T	389.2	Conductive hearing loss	sense organs	-0.022299	0.260094	0.977948	0.931678	1	35	28732
rs3786933_C	427.5	Arrhythmia (cardiac) NOS	circulatory system	0.0137862	0.160907	1.01388	0.931722	1	105	27025
rs7708285_G	702.2	Seborrheic keratosis	dermatologic	-0.00610888	0.0713561	0.99391	0.931776	1	463	28741
rs174478_T	380.4	Impacted cerumen	sense organs	0.0225574	0.26351	1.02281	0.931782	1	30	29459
rs1583673_C	193	Thyroid cancer	neoplasms	-0.0198224	0.231845	0.980373	0.931865	1	42	29174
rs11941568_A	800.3	Fracture of tibia and fibula	injuries & poisonings	0.0140527	0.164368	1.01415	0.931868	1	79	27613
rs151057105_C	508	Pulmonary collapse; interstitial and compensatory emphysema	respiratory	-0.0131861	0.154317	0.9869	0.931905	1	250	28399
rs3857615_T	261.4	Vitamin D deficiency	endocrine/metabolic	0.00950909	0.1113	1.00955	0.931915	1	168	29150
rs554776665_C	262	Mineral deficiency NEC	endocrine/metabolic	-0.0246783	0.289804	0.975624	0.932138	1	32	24162
rs5750495_T	250.2	Type 2 diabetes	endocrine/metabolic	-0.00376248	0.0442441	0.996245	0.93223	1	1283	27964
rs4870049_G	579.2	Splenomegaly	digestive	-0.0207801	0.244785	0.979434	0.932348	1	37	27136
rs111941793_G	690	Erythematosquamous dermatosis	dermatologic	0.00653881	0.0772193	1.00656	0.932517	1	444	26334
`3:13765713_AT_A_AT`	427.11	Paroxysmal supraventricular tachycardia	circulatory system	0.00798475	0.0943114	1.00802	0.932529	1	234	26884
rs10945391_G	455	Hemorrhoids	circulatory system	-0.00308227	0.0364297	0.996922	0.932572	1	1607	26163
`3:13765713_AT_A_AT`	597.1	Urethral stricture (not specified as infectious)	genitourinary	0.00697346	0.0824756	1.007	0.932618	1	306	28076
rs1044595_C	604	Disorders of penis	genitourinary	0.00958553	0.113388	1.00963	0.932629	1	164	27234
rs34248430_A	395	Heart valve disorders	circulatory system	0.00614654	0.0727444	1.00617	0.932663	1	487	26933
rs8072878_A	433.21	Cerebral artery occlusion, with cerebral infarction	circulatory system	-0.0119437	0.141394	0.988127	0.932682	1	135	15748
rs11222085_T	627.3	Postmenopausal atrophic vaginitis	genitourinary	0.014456	0.171136	1.01456	0.932682	1	116	26726
rs4870049_G	531.4	Peptic ulcer, site unspecified	digestive	-0.0255949	0.303027	0.97473	0.932687	1	24	28938
rs1583673_C	801.1	Fracture of foot	injuries & poisonings	-0.0221039	0.261904	0.978139	0.932741	1	33	28302
rs6925325_G	217	Vascular hamartomas and non-neoplastic nevi	neoplasms	-0.0169438	0.200827	0.983199	0.932762	1	59	28878
`3:13765713_AT_A_AT`	599.5	Frequency of urination and polyuria	genitourinary	0.00663022	0.0786229	1.00665	0.932795	1	337	27843
rs5750495_T	189.1	Cancer of kidney and renal pelvis	neoplasms	0.014282	0.169397	1.01438	0.932809	1	83	29135
rs11222085_T	872	Traumatic amputation	injuries & poisonings	0.0259398	0.307709	1.02628	0.932818	1	34	29416
rs11941568_A	184.11	Malignant neoplasm of ovary	neoplasms	0.00518838	0.0616192	1.0052	0.932897	1	574	26945
rs174478_T	642	Hypertension complicating pregnancy, childbirth, and the puerperium	pregnancy complications	0.0121027	0.143742	1.01218	0.9329	1	105	29476
rs3786933_C	737.3	Kyphoscoliosis and scoliosis	musculoskeletal	0.0198268	0.235578	1.02002	0.932927	1	49	28390
rs11733975_T	801	Fracture of ankle and foot	injuries & poisonings	0.0135675	0.161238	1.01366	0.93294	1	93	28304
rs174478_T	741.3	Difficulty in walking	musculoskeletal	0.0251246	0.298866	1.02544	0.933004	1	23	29183
rs111941793_G	451.2	Phlebitis and thrombophlebitis of lower extremities	circulatory system	-0.0151667	0.180479	0.984948	0.933028	1	80	24874
rs9994626_G	535.6	Duodenitis	digestive	-0.00438824	0.0523751	0.995621	0.933227	1	772	24322
rs6925325_G	618.1	Prolapse of vaginal walls	genitourinary	0.00548284	0.0655698	1.0055	0.93336	1	584	28584
rs111941793_G	427.5	Arrhythmia (cardiac) NOS	circulatory system	0.0132344	0.158441	1.01332	0.933431	1	104	25233
rs8072878_A	961	Poisoning by other anti-infectives	injuries & poisonings	0.0292974	0.350761	1.02973	0.933434	1	22	14592
rs8072878_A	594.8	Renal colic	genitourinary	-0.013686	0.163937	0.986407	0.933467	1	100	15825
rs10945391_G	351	Other peripheral nerve disorders	neurological	0.00368532	0.0442224	1.00369	0.933584	1	1073	27625
rs11222085_T	624.2	Atrophy of female genital tract	genitourinary	0.0215207	0.258279	1.02175	0.933594	1	52	28801
rs34248430_A	614	Inflammatory diseases of female pelvic organs	genitourinary	0.00610964	0.0733259	1.00613	0.933596	1	479	26992
rs34248430_A	627.1	Postmenopausal bleeding	genitourinary	0.00487852	0.0586138	1.00489	0.933667	1	775	25077
rs7708285_G	601.1	Prostatitis	genitourinary	0.00899242	0.10805	1.00903	0.933673	1	205	26979
rs11941568_A	608	Other disorders of male genital organs	genitourinary	-0.0074306	0.0893793	0.992597	0.933744	1	272	26557
rs34248430_A	278	Overweight, obesity and other hyperalimentation	endocrine/metabolic	0.0037133	0.0446678	1.00372	0.933747	1	1314	26443
rs3786933_C	752.1	Neural tube defects	congenital anomalies	-0.0233527	0.281086	0.976918	0.933788	1	33	29372
rs6925325_G	378.5	Paralytic strabismus	sense organs	0.0258127	0.310793	1.02615	0.933808	1	25	28946
rs111941793_G	442.11	Abdominal aortic aneurysm	circulatory system	0.0197007	0.237398	1.0199	0.933863	1	46	26905
rs8072878_A	622.1	Polyp of corpus uteri	genitourinary	-0.00672698	0.0810625	0.993296	0.933863	1	432	15530
rs11733975_T	182	Malignant neoplasm of uterus	neoplasms	0.0121753	0.146771	1.01225	0.933888	1	112	26791
rs6925325_G	530.12	Ulcer of esophagus	digestive	0.0064026	0.0772011	1.00642	0.933904	1	409	25268
rs10945391_G	420	Carditis	circulatory system	-0.00911386	0.110064	0.990928	0.934006	1	167	28608
rs111941793_G	740.2	Osteoarthrosis, generalized	musculoskeletal	0.0057189	0.0690749	1.00574	0.934016	1	554	24285
rs1693564_T	830	Dislocation	injuries & poisonings	0.0199853	0.241472	1.02019	0.934039	1	35	27283
rs7708285_G	451.2	Phlebitis and thrombophlebitis of lower extremities	circulatory system	-0.0138706	0.1678	0.986225	0.934121	1	83	26799
rs1044595_C	378.1	Strabismus (not specified as paralytic)	sense organs	-0.0142907	0.172995	0.985811	0.934164	1	70	28732
rs1583673_C	622.2	Mucous polyp of cervix	genitourinary	-0.00677864	0.0821231	0.993244	0.934215	1	344	28062
rs1583673_C	389.1	Sensorineural hearing loss	sense organs	-0.0131436	0.159377	0.986942	0.934274	1	87	28659
rs174478_T	304	Adjustment reaction	mental disorders	-0.022249	0.269847	0.977997	0.934289	1	28	27585
rs1583673_C	752	Nervous system congenital anomalies	congenital anomalies	0.0196793	0.238727	1.01987	0.934301	1	40	29287
rs1693564_T	601.12	Chronic prostatitis	genitourinary	0.0113877	0.13815	1.01145	0.934305	1	110	26163
rs151057105_C	224	Benign neoplasm of eye	neoplasms	0.0432461	0.524727	1.04419	0.934316	1	22	29207
rs7708285_G	427.41	Ventricular fibrillation and flutter	circulatory system	-0.0222494	0.270083	0.977996	0.934345	1	32	27164
rs199556490_T	619	Noninflammatory female genital disorders	genitourinary	0.00474751	0.0576684	1.00476	0.934389	1	931	28435
rs3786933_C	614.3	Pelvic inflammatory disease (PID)	genitourinary	0.0170982	0.2077	1.01725	0.934391	1	64	28611
rs1583673_C	372	Disorders of conjunctiva	sense organs	0.0172361	0.209376	1.01739	0.934391	1	51	28565
rs11941568_A	528.7	Sialolithiasis	digestive	-0.0217957	0.264828	0.97844	0.934407	1	30	28235
rs4870049_G	528.1	Stomatitis and mucositis	digestive	-0.0181302	0.220494	0.982033	0.934468	1	45	29169
rs1693564_T	500	Lung disease due to external agents	respiratory	0.025397	0.308923	1.02572	0.934478	1	22	27756
rs3786933_C	735.23	Hallux rigidus	musculoskeletal	0.0119516	0.145408	1.01202	0.934493	1	127	28390
rs2495732_T	189.2	Cancer of bladder	neoplasms	-0.00995458	0.121196	0.990095	0.934539	1	204	28972
rs554776665_C	627	Menopausal and postmenopausal disorders	genitourinary	0.00489748	0.0597833	1.00491	0.93471	1	828	22125
rs11222085_T	252	Disorders of parathyroid gland	endocrine/metabolic	0.0148139	0.18087	1.01492	0.934723	1	101	29274
rs199556490_T	735	Acquired foot deformities	musculoskeletal	0.00518909	0.0633828	1.0052	0.934751	1	748	28334
rs4870049_G	743.21	Pathologic fracture of vertebrae	musculoskeletal	-0.018344	0.224317	0.981823	0.934824	1	44	29483
rs4870049_G	340.1	Migrain with aura	neurological	-0.0208614	0.255111	0.979355	0.934827	1	34	28396
rs1583673_C	225	Benign neoplasm of brain and other parts of nervous system	neoplasms	0.0150574	0.184603	1.01517	0.934991	1	66	29210
rs4806665_G	531.3	Duodenal ulcer	digestive	-0.00706506	0.0867111	0.99296	0.935062	1	266	28895
rs3857615_T	174.1	Breast cancer [female]	neoplasms	0.00434468	0.0533301	1.00435	0.93507	1	770	27703
rs4870049_G	70	Viral hepatitis	infectious diseases	-0.0165376	0.203028	0.983598	0.93508	1	54	29035
rs2495732_T	250.42	Other abnormal glucose	endocrine/metabolic	-0.0277511	0.341002	0.97263	0.935139	1	25	27807
rs6925325_G	690.1	Seborrheic dermatitis	dermatologic	0.00585591	0.0719594	1.00587	0.935141	1	471	28364
rs7708285_G	427.9	Palpitations	circulatory system	-0.00577117	0.0709394	0.994245	0.935161	1	474	27164
rs199556490_T	447	Other disorders of arteries and arterioles	circulatory system	-0.0163526	0.201024	0.98378	0.935166	1	72	28761
`3:13765713_AT_A_AT`	579.8	Nonspecific abnormal findings in stool contents	digestive	-0.0067599	0.083129	0.993263	0.935189	1	300	26856
rs174478_T	706	Diseases of sebaceous glands	dermatologic	-0.00397134	0.0488664	0.996037	0.935228	1	889	28681
rs3786933_C	368.2	Diplopia and disorders of binocular vision	sense organs	-0.0142876	0.175958	0.985814	0.935284	1	86	29028
rs4870049_G	476	Allergic rhinitis	respiratory	0.00674735	0.0831033	1.00677	0.935289	1	326	27735
rs151057105_C	785	Abdominal pain	symptoms	0.00472057	0.0581627	1.00473	0.935313	1	1919	27417
rs11222085_T	621	Endometrial hyperplasia	genitourinary	-0.0148507	0.182993	0.985259	0.935319	1	97	28293
rs11941568_A	530.1	Esophagitis, GERD and related diseases	digestive	0.00205601	0.0253534	1.00206	0.935367	1	3816	24472
rs1693564_T	756	Other congenital musculoskeletal anomalies	congenital anomalies	-0.0170308	0.210125	0.983113	0.935402	1	46	28590
rs11733975_T	525	Other diseases of the teeth and supporting structures	digestive	-0.00861492	0.106392	0.991422	0.935463	1	214	28389
rs5750495_T	735.1	Flat foot	musculoskeletal	0.0270432	0.334199	1.02741	0.935506	1	21	28376
`3:13765713_AT_A_AT`	344	Other paralytic syndromes	neurological	-0.0216911	0.26833	0.978542	0.935571	1	29	28479
rs199556490_T	622.1	Polyp of corpus uteri	genitourinary	-0.0049523	0.0613366	0.99506	0.935649	1	815	28091
rs2495732_T	527	Diseases of the salivary glands	digestive	0.0178827	0.221505	1.01804	0.935654	1	61	28846
rs111941793_G	134.1	Intestinal helminthiases	infectious diseases	-0.0286521	0.355029	0.971754	0.935678	1	21	27401
rs3857615_T	751.22	Other specified congenital anomalies of kidney	congenital anomalies	-0.0172667	0.213996	0.982881	0.935691	1	45	29350
rs174478_T	327	Sleep disorders	neurological	-0.0102537	0.127096	0.989799	0.935699	1	128	29031
rs4870049_G	261.2	Vitamin B-complex deficiencies	endocrine/metabolic	-0.0111247	0.138122	0.988937	0.935806	1	117	29183
rs2495732_T	275.3	Disorders of magnesium metabolism	endocrine/metabolic	0.0208714	0.259198	1.02109	0.935821	1	45	29019
rs3786933_C	261	Vitamin deficiency	endocrine/metabolic	-0.00792211	0.0983995	0.992109	0.935832	1	276	29029
rs111941793_G	636	Early or threatened labor; hemorrhage in early pregnancy	pregnancy complications	-0.00865401	0.107525	0.991383	0.935852	1	262	26890
rs8072878_A	540	Appendiceal conditions	digestive	0.0148976	0.185456	1.01501	0.935975	1	78	16131
rs1583673_C	364.4	Corneal degenerations	sense organs	-0.00998364	0.124471	0.990066	0.936071	1	145	27996
rs11733975_T	527	Diseases of the salivary glands	digestive	-0.0158102	0.197127	0.984314	0.936075	1	61	28934
rs8072878_A	858	Complication of internal orthopedic device	injuries & poisonings	-0.0253256	0.315961	0.974992	0.936114	1	27	16131
rs5750495_T	569	Other disorders of intestine	digestive	-0.00632047	0.0788625	0.993699	0.936122	1	386	27084
rs4806665_G	653	Problems associated with amniotic cavity and membranes	pregnancy complications	-0.0216834	0.2706	0.97855	0.936133	1	29	29484
rs11222085_T	521.1	Dental caries	digestive	0.00893885	0.111763	1.00898	0.936253	1	265	28616
rs5750495_T	218	Benign neoplasm of uterus	neoplasms	-0.00388504	0.0486073	0.996122	0.936295	1	1081	27360
rs3857615_T	573.5	Jaundice (not of newborn)	digestive	0.0140992	0.176813	1.0142	0.936443	1	66	28644
rs11941568_A	184	Cancer of other female genital organs	neoplasms	-0.00480543	0.0602997	0.995206	0.936482	1	598	26945
rs4806665_G	261.4	Vitamin D deficiency	endocrine/metabolic	-0.00868451	0.108996	0.991353	0.936494	1	168	29140
rs6925325_G	79	Viral infection	infectious diseases	0.00799936	0.100398	1.00803	0.936494	1	238	29035
rs554776665_C	427.3	Other specified cardiac dysrhythmias	circulatory system	-0.0072176	0.0905999	0.992808	0.936504	1	329	22457
rs554776665_C	635.2	Antepartum hemorrhage, abruptio placentae, and placenta previa	pregnancy complications	0.0150297	0.189225	1.01514	0.936693	1	82	23981
rs4870049_G	698	Pruritus and related conditions	dermatologic	-0.0128099	0.161535	0.987272	0.936793	1	85	29496
rs1583673_C	300.11	Generalized anxiety disorder	mental disorders	-0.0264931	0.334356	0.973855	0.936845	1	20	27360
rs9994626_G	8.5	Bacterial enteritis	infectious diseases	0.00793593	0.100302	1.00797	0.936937	1	205	28015
rs11733975_T	496.2	Chronic bronchitis	respiratory	-0.0107743	0.136228	0.989284	0.936961	1	129	28587
rs151057105_C	531.1	Hemorrhage from gastrointestinal ulcer	digestive	0.0295803	0.374083	1.03002	0.936974	1	45	28696
rs3857615_T	530.9	Heartburn	digestive	0.00681439	0.0861825	1.00684	0.936977	1	282	25241
rs3857615_T	800	Fracture of lower limb	injuries & poisonings	-0.0081672	0.103436	0.991866	0.937065	1	193	28500
rs174478_T	742.1	Loose body in joint	musculoskeletal	-0.0186413	0.236807	0.981531	0.937256	1	37	29183
rs554776665_C	577.1	Acute pancreatitis	digestive	-0.0121133	0.154029	0.98796	0.937317	1	112	24311
rs7708285_G	702.1	Actinic keratosis	dermatologic	0.00576801	0.0733629	1.00578	0.937333	1	441	28741
rs174478_T	172.3	Carcinoma in situ of skin	neoplasms	0.0107999	0.137432	1.01086	0.937364	1	110	28399
rs1044595_C	428.1	Congestive heart failure (CHF) NOS	circulatory system	-0.00996809	0.126882	0.990081	0.937381	1	131	28976
rs6925325_G	721.1	Spondylosis without myelopathy	musculoskeletal	0.0091828	0.117045	1.00923	0.937466	1	177	28949
rs1044595_C	465.2	Acute pharyngitis	respiratory	0.0128581	0.163952	1.01294	0.937489	1	77	29145
rs5750495_T	559	Ileostomy status	digestive	-0.0221583	0.282647	0.978085	0.937513	1	30	23826
rs11733975_T	185	Cancer of prostate	neoplasms	0.00393001	0.0501343	1.00394	0.937518	1	1055	26759
rs1693564_T	212	Benign neoplasm of respiratory and intrathoracic organs	neoplasms	-0.0190358	0.243372	0.981144	0.937656	1	34	28645
rs9994626_G	368.3	Anisometropia	sense organs	-0.0179717	0.229884	0.982189	0.937687	1	39	27921
rs4806665_G	740.12	Osteoarthrosis, localized, secondary	musculoskeletal	-0.0123581	0.158276	0.987718	0.937765	1	79	26118
rs1583673_C	740	Osteoarthrosis	musculoskeletal	0.00214025	0.0274495	1.00214	0.937851	1	3398	25943
rs11733975_T	473	Diseases of the larynx and vocal cords	respiratory	-0.00812215	0.104332	0.991911	0.937948	1	222	27503
rs11733975_T	802	Fracture of pelvis	injuries & poisonings	-0.0158887	0.204186	0.984237	0.937976	1	57	28304
`3:13765713_AT_A_AT`	751	Genitourinary congenital anomalies	congenital anomalies	0.00976853	0.12559	1.00982	0.938002	1	132	29076
rs1583673_C	279.7	Other immunological findings	endocrine/metabolic	-0.0235846	0.303235	0.976691	0.938006	1	24	29293
rs174478_T	430.1	Subarachnoid hemorrhage	circulatory system	-0.0145796	0.187502	0.985526	0.938022	1	58	28828
rs6925325_G	763	Thoracic or lumbosacral neuritis or radiculitis, unspecified	symptoms	-0.0182953	0.235313	0.981871	0.938028	1	43	29315
rs11941568_A	751.1	Congenital anomalies of genital organs	congenital anomalies	-0.0143202	0.184492	0.985782	0.938131	1	62	28442
rs2495732_T	189.11	Malignant neoplasm of kidney, except pelvis	neoplasms	-0.0148511	0.191359	0.985259	0.938139	1	81	28972
`3:13765713_AT_A_AT`	426.9	Cardiac pacemaker/device in situ	circulatory system	0.0106311	0.136984	1.01069	0.93814	1	110	26884
rs8072878_A	427.9	Palpitations	circulatory system	-0.00798696	0.102924	0.992045	0.938146	1	256	14884
rs199556490_T	530.12	Ulcer of esophagus	digestive	0.00663491	0.0855824	1.00666	0.938205	1	406	25083
rs554776665_C	726.3	Bursitis	musculoskeletal	0.0199323	0.257304	1.02013	0.938253	1	41	22587
rs11733975_T	726.1	Enthesopathy	musculoskeletal	0.00425776	0.0549676	1.00427	0.938258	1	818	27058
rs151057105_C	250.1	Type 1 diabetes	endocrine/metabolic	0.0163318	0.210903	1.01647	0.938276	1	139	27889
rs151057105_C	443.1	Raynaud's syndrome	circulatory system	0.0151242	0.195354	1.01524	0.93829	1	160	28729
rs5750495_T	455	Hemorrhoids	circulatory system	-0.0030298	0.0391412	0.996975	0.9383	1	1634	26646
rs554776665_C	961	Poisoning by other anti-infectives	injuries & poisonings	0.0211027	0.272768	1.02133	0.938333	1	37	22058
rs11222085_T	300.12	Agorophobia, social phobia, and panic disorder	mental disorders	-0.0166654	0.215542	0.983473	0.93837	1	70	27585
rs34248430_A	857	Mechanical complication of unspecified genitourinary device, implant, and graft	injuries & poisonings	0.0139815	0.180854	1.01408	0.938379	1	76	27621
rs1583673_C	523.32	Chronic periodontitis	digestive	0.0104673	0.135424	1.01052	0.93839	1	124	28383
rs1583673_C	653	Problems associated with amniotic cavity and membranes	pregnancy complications	0.0226725	0.293709	1.02293	0.93847	1	29	29287
rs3786933_C	627	Menopausal and postmenopausal disorders	genitourinary	0.00417835	0.054141	1.00419	0.938484	1	972	26586
rs11941568_A	426.23	Second degree AV block	circulatory system	0.0168941	0.218966	1.01704	0.938501	1	45	26283
rs4870049_G	519.9	Symptoms involving respiratory system and other chest symptoms	respiratory	0.0194907	0.252806	1.01968	0.938546	1	35	28863
rs199556490_T	557	Intestinal malabsorption (non-celiac)	digestive	-0.0211186	0.273944	0.979103	0.938551	1	38	23789
rs199556490_T	378.1	Strabismus (not specified as paralytic)	sense organs	-0.015699	0.203742	0.984424	0.938581	1	69	28734
rs8072878_A	53	Herpes zoster	infectious diseases	0.0258934	0.336206	1.02623	0.938611	1	24	15912
rs9994626_G	395.6	Heart valve replaced	circulatory system	0.017135	0.222698	1.01728	0.938669	1	42	27463
rs11222085_T	574.11	Cholelithiasis with acute cholecystitis	digestive	-0.0119212	0.154936	0.98815	0.938669	1	137	28021
rs554776665_C	535.8	Other specified gastritis	digestive	-0.00417109	0.0542638	0.995838	0.938729	1	953	21015
rs174478_T	627.4	Premenopausal menorrhagia	genitourinary	-0.0204253	0.265814	0.979782	0.93875	1	29	26726
rs2495732_T	165.1	Cancer of bronchus; lung	neoplasms	-0.0141171	0.1839	0.985982	0.93881	1	88	29137
rs1583673_C	411.1	Unstable angina (intermediate coronary syndrome)	circulatory system	0.00661384	0.086212	1.00664	0.93885	1	303	26859
rs3857615_T	430.2	Intracerebral hemorrhage	circulatory system	-0.0167727	0.218689	0.983367	0.938865	1	44	28796
rs111941793_G	593	Hematuria	genitourinary	0.00360508	0.0470544	1.00361	0.93893	1	1239	25259
rs199556490_T	386.2	Peripheral or central vertigo	sense organs	-0.0136987	0.178834	0.986395	0.938942	1	90	28636
rs3857615_T	577.3	Cyst and pseudocyst of pancreas	digestive	0.0183133	0.239254	1.01848	0.938987	1	36	29333
rs174478_T	618.2	Uterine/Uterovaginal prolapse	genitourinary	-0.00507663	0.0664394	0.994936	0.939093	1	488	28584
rs5750495_T	204.12	Lymphoid leukemia, chronic	neoplasms	0.0168568	0.220642	1.017	0.939102	1	49	29062
rs199556490_T	185	Cancer of prostate	neoplasms	-0.00421386	0.055198	0.995795	0.939148	1	1056	26784
rs151057105_C	371.1	Uveitis, noninfectious or NOS	sense organs	-0.0329236	0.431413	0.967613	0.939168	1	32	28560
rs3786933_C	782.6	Pallor and flushing	symptoms	-0.0245069	0.321204	0.975791	0.939183	1	26	29243
rs3857615_T	350	Abnormal movement	neurological	-0.00957032	0.125439	0.990475	0.939185	1	132	29403
rs4806665_G	695.3	Rosacea	dermatologic	0.0144969	0.19002	1.0146	0.939187	1	55	28324
rs10945391_G	721.1	Spondylosis without myelopathy	musculoskeletal	-0.00822419	0.108004	0.99181	0.939302	1	174	28259
rs6925325_G	187.2	Malignant neoplasm of testis	neoplasms	0.00503312	0.0661233	1.00505	0.939326	1	568	28482
rs4870049_G	451.2	Phlebitis and thrombophlebitis of lower extremities	circulatory system	0.0124591	0.16378	1.01254	0.939362	1	83	26799
rs1693564_T	172.2	Other non-epithelial cancer of skin	neoplasms	-0.00393738	0.0517703	0.99607	0.939375	1	794	27533
rs4806665_G	367.8	Hypermetropia	sense organs	-0.0179083	0.236012	0.982251	0.939516	1	36	28857
rs4870049_G	596.5	Functional disorders of bladder	genitourinary	0.0122005	0.160817	1.01228	0.939526	1	87	28370
`3:13765713_AT_A_AT`	528	Diseases of the oral soft tissues, excluding lesions specific for gingiva and tongue	digestive	-0.00744251	0.098113	0.992585	0.939533	1	215	28868
rs151057105_C	292.3	Memory loss	mental disorders	0.0220466	0.290803	1.02229	0.939568	1	73	28943
rs5750495_T	512.7	Shortness of breath	respiratory	0.00491874	0.0648972	1.00493	0.939584	1	575	28569
rs1044595_C	352.2	Facial nerve disorders [CN7]	neurological	-0.0118706	0.156884	0.9882	0.939685	1	85	28084
rs11941568_A	686.4	Pyogenic granuloma	dermatologic	0.0185997	0.246135	1.01877	0.939764	1	35	28401
`3:13765713_AT_A_AT`	704.1	Alopecia	dermatologic	0.0244022	0.322927	1.0247	0.939765	1	20	29120
rs4870049_G	613	Other nonmalignant breast conditions	genitourinary	0.00909771	0.120458	1.00914	0.939796	1	155	29426
rs199556490_T	296.2	Depression	mental disorders	0.00374551	0.0496798	1.00375	0.939902	1	1240	27384
rs174478_T	454.11	Varicose veins of lower extremity, symptomtic	circulatory system	-0.0130943	0.173811	0.986991	0.939947	1	69	26799
rs8072878_A	696.41	Psoriasis vulgaris	dermatologic	-0.0104074	0.138355	0.989647	0.940037	1	141	15395
rs9994626_G	165	Cancer within the respiratory system	neoplasms	-0.010163	0.135311	0.989888	0.940129	1	112	28191
rs6925325_G	214.1	Lipoma of skin and subcutaneous tissue	neoplasms	-0.00529106	0.0704548	0.994723	0.940136	1	488	28825
rs1044595_C	251.1	Hypoglycemia	endocrine/metabolic	0.014304	0.190631	1.01441	0.940187	1	57	27669
rs7708285_G	335	Multiple sclerosis	neurological	-0.0116878	0.155844	0.98838	0.940217	1	97	28778
rs34248430_A	752.1	Neural tube defects	congenital anomalies	-0.0215494	0.287591	0.978681	0.94027	1	31	27706
rs11941568_A	215	Other benign neoplasm of connective and other soft tissue	neoplasms	0.0134159	0.179083	1.01351	0.940283	1	66	27899
rs4870049_G	286.1	Congenital coagulation defects	hematopoietic	0.0172216	0.230031	1.01737	0.940321	1	42	29319
rs554776665_C	624	Symptoms involving female genital tract	genitourinary	0.0147546	0.197744	1.01486	0.940521	1	71	23837
rs6925325_G	284	Aplastic anemia	hematopoietic	-0.0183223	0.245636	0.981845	0.94054	1	39	27730
rs199556490_T	585.3	Chronic renal failure [CKD]	genitourinary	0.00548608	0.0735875	1.0055	0.940571	1	557	27887
rs3786933_C	870.2	Open wound of ear	injuries & poisonings	0.0274459	0.36823	1.02783	0.940585	1	20	29263
rs111941793_G	735.23	Hallux rigidus	musculoskeletal	-0.0109111	0.146408	0.989148	0.940593	1	121	26494
rs11222085_T	426.21	First degree AV block	circulatory system	-0.0102702	0.137993	0.989782	0.940672	1	170	27164
rs199556490_T	379.9	Pain, swelling or discharge of eye	sense organs	-0.0282159	0.380029	0.972178	0.940814	1	20	28734
rs3857615_T	735	Acquired foot deformities	musculoskeletal	-0.0039627	0.0534099	0.996045	0.940856	1	754	28505
rs10945391_G	578.2	Blood in stool	digestive	0.0077903	0.105043	1.00782	0.940881	1	184	26485
rs151057105_C	442	Other aneurysm	circulatory system	-0.0153763	0.207507	0.984741	0.940931	1	139	28729
rs3857615_T	350.1	Abnormal involuntary movements	neurological	-0.0117716	0.159197	0.988297	0.941055	1	82	29403
`3:13765713_AT_A_AT`	516.1	Hemoptysis	respiratory	0.00903719	0.122567	1.00908	0.941223	1	137	29129
rs34248430_A	750.1	Upper gastrointestinal congenital anomalies	congenital anomalies	-0.0230138	0.312622	0.977249	0.941316	1	26	27566
rs4870049_G	751.11	Congenital anomalies of female genital organs	congenital anomalies	-0.0156131	0.212296	0.984508	0.941373	1	50	29383
rs3786933_C	601.11	Acute prostatitis	genitourinary	-0.0223112	0.303438	0.977936	0.941386	1	30	26838
rs6925325_G	290	Delirium dementia and amnestic and other cognitive disorders	mental disorders	0.0114646	0.155999	1.01153	0.941415	1	101	29187
rs111941793_G	317	Alcohol-related disorders	mental disorders	-0.00713911	0.0971665	0.992886	0.94143	1	278	26812
rs6925325_G	702.2	Seborrheic keratosis	dermatologic	-0.00531021	0.0723726	0.994704	0.941509	1	463	28741
`3:13765713_AT_A_AT`	742.2	Pathological, developmental or recurrent dislocation	musculoskeletal	0.0200911	0.274305	1.02029	0.941612	1	28	28879
rs11941568_A	300	Anxiety disorders	mental disorders	-0.0035189	0.0481175	0.996487	0.941701	1	945	26694
rs8072878_A	365.2	Primary angle-closure glaucoma	sense organs	-0.0170782	0.233709	0.983067	0.941746	1	48	15487
rs9994626_G	426.24	Atrioventricular block, complete	circulatory system	0.0167839	0.229708	1.01693	0.941753	1	39	26003
`3:13765713_AT_A_AT`	389.3	Degenerative and vascular disorders of ear	sense organs	-0.0182617	0.250122	0.981904	0.941797	1	33	28587
rs10945391_G	427.12	Paroxysmal ventricular tachycardia	circulatory system	-0.0126706	0.17363	0.987409	0.941826	1	67	26508
rs1693564_T	571	Chronic liver disease and cirrhosis	digestive	-0.00507811	0.0696156	0.994935	0.94185	1	426	27805
rs7708285_G	579	Other symptoms involving abdomen and pelvis	digestive	-0.0103873	0.142449	0.989666	0.94187	1	116	27136
rs1583673_C	276.12	Hyposmolality and/or hyponatremia	endocrine/metabolic	-0.00701188	0.0961689	0.993013	0.941876	1	243	28661
rs34248430_A	695.9	Unspecified erythematous condition	dermatologic	0.0187842	0.257695	1.01896	0.941891	1	38	26614
rs174478_T	782.6	Pallor and flushing	symptoms	-0.0204781	0.281029	0.97973	0.941911	1	26	29397
rs8072878_A	613	Other nonmalignant breast conditions	genitourinary	0.0121624	0.167662	1.01224	0.942171	1	96	16113
rs111941793_G	428	Congestive heart failure; nonhypertensive	circulatory system	-0.00667509	0.092058	0.993347	0.942196	1	310	27109
rs3786933_C	145	Cancer of mouth	neoplasms	-0.014949	0.206168	0.985162	0.942197	1	62	29232
rs9994626_G	798.1	Chronic fatigue syndrome	symptoms	-0.0121658	0.167798	0.987908	0.942202	1	73	27928
rs151057105_C	735.23	Hallux rigidus	musculoskeletal	-0.015616	0.215399	0.984505	0.942205	1	127	28303
rs10945391_G	286	Coagulation defects	hematopoietic	-0.0108286	0.149429	0.98923	0.942231	1	90	28618
rs5750495_T	634.3	Ectopic pregnancy	pregnancy complications	-0.0192041	0.265029	0.980979	0.942236	1	34	28801
`3:13765713_AT_A_AT`	211	Benign neoplasm of other parts of digestive system	neoplasms	-0.00373131	0.0515258	0.996276	0.942271	1	800	28102
rs11941568_A	184.1	Malignant neoplasm of ovary and other uterine adnexa	neoplasms	0.00445593	0.0615634	1.00447	0.9423	1	575	26945
rs174478_T	285	Other anemias	hematopoietic	-0.00327574	0.0452821	0.99673	0.942331	1	1045	27730
rs8072878_A	622	Polyp of female genital organs	genitourinary	-0.00508754	0.0703764	0.994925	0.942371	1	582	15530
rs11733975_T	218.1	Uterine leiomyoma	neoplasms	-0.00356456	0.0493137	0.996442	0.942376	1	1060	27288
rs1044595_C	442.11	Abdominal aortic aneurysm	circulatory system	0.0151349	0.209542	1.01525	0.94242	1	48	28757
rs199556490_T	681.1	Cellulitis and abscess of fingers/toes	dermatologic	0.01707	0.236351	1.01722	0.942424	1	52	29127
rs9994626_G	508	Pulmonary collapse; interstitial and compensatory emphysema	respiratory	0.00669965	0.0928265	1.00672	0.942464	1	240	27407
rs554776665_C	446.9	Arteritis NOS	circulatory system	0.0221821	0.307529	1.02243	0.942498	1	29	23987
rs7708285_G	293.1	Swelling, mass, or lump in head and neck [Space-occupying lesion, intracranial NOS]	mental disorders	0.0127111	0.176276	1.01279	0.942515	1	74	29298
rs6925325_G	870.3	Other open wound of head and face	injuries & poisonings	-0.0234226	0.325372	0.97685	0.942612	1	23	29416
rs111941793_G	454.11	Varicose veins of lower extremity, symptomtic	circulatory system	-0.0148385	0.206334	0.985271	0.94267	1	61	24874
rs6925325_G	184	Cancer of other female genital organs	neoplasms	0.00455286	0.0633992	1.00456	0.942751	1	616	27824
rs1583673_C	523	Gingival and periodontal diseases	digestive	0.00800905	0.1119	1.00804	0.942941	1	181	28383
rs11941568_A	357	Inflammatory and toxic neuropathy	neurological	-0.00875991	0.122414	0.991278	0.942952	1	141	28447
rs8072878_A	601.11	Acute prostatitis	genitourinary	-0.0264469	0.370526	0.9739	0.943098	1	20	14802
rs2495732_T	574.11	Cholelithiasis with acute cholecystitis	digestive	-0.0105742	0.148336	0.989482	0.94317	1	135	27711
rs10945391_G	370	Keratitis	sense organs	-0.0215499	0.302384	0.978681	0.943186	1	22	28116
rs1044595_C	752	Nervous system congenital anomalies	congenital anomalies	0.0161048	0.22606	1.01624	0.943206	1	41	29307
rs151057105_C	371	Inflammation of the eye	sense organs	-0.0100448	0.14133	0.990005	0.943339	1	302	28560
rs10945391_G	619.2	Disorders of uterus, NEC	genitourinary	-0.00540166	0.0760554	0.994613	0.94338	1	358	27950
rs199556490_T	947	Urticaria	dermatologic	0.0178858	0.251902	1.01805	0.943395	1	46	28845
rs11222085_T	508	Pulmonary collapse; interstitial and compensatory emphysema	respiratory	-0.00805366	0.113582	0.991979	0.943472	1	253	28636
rs111941793_G	204.1	Lymphoid leukemia	neoplasms	-0.0158369	0.224147	0.984288	0.943673	1	51	27137
rs4806665_G	359	Muscular dystrophies and other myopathies	neurological	0.0206252	0.292269	1.02084	0.943741	1	23	29340
rs5750495_T	593	Hematuria	genitourinary	0.00303957	0.0431241	1.00304	0.943808	1	1342	27038
rs1044595_C	276	Disorders of fluid, electrolyte, and acid-base balance	endocrine/metabolic	-0.00409187	0.0581714	0.995916	0.943922	1	634	28683
rs4806665_G	736.4	Genu valgum or varum (acquired)	musculoskeletal	0.0155136	0.220598	1.01563	0.943935	1	41	28495
rs5750495_T	473	Diseases of the larynx and vocal cords	respiratory	-0.00727471	0.103665	0.992752	0.944054	1	222	27582
rs1583673_C	614.4	Inflammatory diseases of uterus, except cervix	genitourinary	-0.0216778	0.309597	0.978555	0.944178	1	24	28524
rs6925325_G	646	Other complications of pregnancy NEC	pregnancy complications	0.0130423	0.186305	1.01313	0.944189	1	71	29510
rs199556490_T	577.1	Acute pancreatitis	digestive	0.0102236	0.146469	1.01028	0.944352	1	136	29152
`3:13765713_AT_A_AT`	740.9	Osteoarthrosis NOS	musculoskeletal	0.00285149	0.0408533	1.00286	0.944354	1	1309	25889
rs11941568_A	426	Cardiac conduction disorders	circulatory system	0.00460511	0.0660161	1.00462	0.944387	1	500	26283
rs4870049_G	170.2	Cancer of connective tissue	neoplasms	0.0204466	0.293169	1.02066	0.944398	1	26	29549
rs6925325_G	669	Complications of labor and delivery NEC	pregnancy complications	-0.0146929	0.210749	0.985414	0.944418	1	55	29526
rs554776665_C	241.2	Nontoxic multinodular goiter	endocrine/metabolic	0.0152504	0.219009	1.01537	0.944485	1	57	22964
rs4806665_G	628	Ovarian cyst	genitourinary	0.00448238	0.0644133	1.00449	0.944522	1	501	26686
rs10945391_G	727.4	Ganglion and cyst of synovium, tendon, and bursa	musculoskeletal	-0.00525197	0.0754896	0.994762	0.944534	1	358	26647
rs4806665_G	378.1	Strabismus (not specified as paralytic)	sense organs	0.0117017	0.168329	1.01177	0.944578	1	70	28904
rs3857615_T	276.4	Acid-base balance disorder	endocrine/metabolic	-0.0115154	0.165771	0.988551	0.944619	1	75	28867
rs111941793_G	681.1	Cellulitis and abscess of fingers/toes	dermatologic	-0.0156654	0.225573	0.984457	0.944634	1	51	27243
rs11941568_A	618	Genital prolapse	genitourinary	0.00335894	0.0484043	1.00336	0.944676	1	972	27663
`3:13765713_AT_A_AT`	580	Nephritis; nephrosis; renal sclerosis	genitourinary	-0.00963274	0.138876	0.990414	0.944701	1	107	27800
rs1583673_C	740.2	Osteoarthrosis, generalized	musculoskeletal	0.0043311	0.0625038	1.00434	0.944756	1	586	25943
`3:13765713_AT_A_AT`	290	Delirium dementia and amnestic and other cognitive disorders	mental disorders	-0.0100649	0.145322	0.989986	0.944783	1	98	28887
rs199556490_T	227.3	Benign neoplasm of pituitary gland and craniopharyngeal duct (pouch)	neoplasms	-0.0236755	0.341897	0.976603	0.944793	1	25	29199
rs554776665_C	362.3	Other nondiabetic retinopathy	sense organs	0.0117632	0.17007	1.01183	0.944857	1	93	23386
rs1693564_T	502	Postinflammatory pulmonary fibrosis	respiratory	-0.0112643	0.162967	0.988799	0.944894	1	77	27756
rs4806665_G	550.5	Ventral hernia	digestive	0.00688527	0.099679	1.00691	0.94493	1	201	26067
rs4870049_G	840.3	Joint/ligament sprain	injuries & poisonings	-0.0182992	0.265111	0.981867	0.94497	1	31	29525
`3:13765713_AT_A_AT`	618.2	Uterine/Uterovaginal prolapse	genitourinary	-0.00459678	0.0667995	0.995414	0.945137	1	483	28286
rs554776665_C	627.1	Postmenopausal bleeding	genitourinary	-0.00442752	0.0644363	0.995582	0.945219	1	702	22125
rs6925325_G	626	Disorders of menstruation and other abnormal bleeding from female genital tract	genitourinary	-0.00277956	0.0404918	0.997224	0.945272	1	1705	26726
rs6925325_G	187	Cancer of other male genital organs	neoplasms	0.0044893	0.0654015	1.0045	0.945275	1	581	28482
rs174478_T	626.8	Infertility, female	genitourinary	0.00976125	0.142286	1.00981	0.945306	1	106	26726
rs1583673_C	378	Strabismus and other disorders of binocular eye movements	sense organs	-0.00846821	0.123475	0.991568	0.945322	1	146	28709
rs1583673_C	289	Other diseases of blood and blood-forming organs	hematopoietic	0.0101355	0.147804	1.01019	0.945329	1	102	28767
rs554776665_C	180	Cervical cancer and dysplasia	neoplasms	-0.0045692	0.0666997	0.995441	0.945384	1	617	22326
`3:13765713_AT_A_AT`	446.5	Giant cell arteritis	circulatory system	-0.0161101	0.235805	0.984019	0.945531	1	37	28675
rs199556490_T	464	Acute sinusitis	respiratory	-0.0234456	0.343433	0.976827	0.945572	1	24	29147
rs9994626_G	364	Corneal opacity and other disorders of cornea	sense organs	-0.00704508	0.103273	0.99298	0.945612	1	194	27013
rs4806665_G	610	Benign mammary dysplasias	genitourinary	0.00609474	0.0893971	1.00611	0.945646	1	252	28906
rs151057105_C	275	Disorders of mineral metabolism	endocrine/metabolic	0.0108761	0.159533	1.01094	0.945647	1	239	29097
rs10945391_G	427.9	Palpitations	circulatory system	0.00455953	0.0669051	1.00457	0.945667	1	459	26508
rs174478_T	599.4	Urinary incontinence	genitourinary	-0.00695227	0.102167	0.993072	0.945747	1	199	28141
rs11733975_T	261	Vitamin deficiency	endocrine/metabolic	-0.00638035	0.0938347	0.99364	0.945789	1	274	28946
rs11222085_T	306.9	Tension headache	mental disorders	0.0175225	0.257717	1.01768	0.945793	1	50	27585
rs7708285_G	870.3	Other open wound of head and face	injuries & poisonings	0.0213115	0.31352	1.02154	0.945806	1	23	29416
rs5750495_T	292.4	Altered mental status	mental disorders	0.00861356	0.126855	1.00865	0.945865	1	148	29026
rs34248430_A	270	Disorders of protein plasma/amino-acid transport and metabolism	endocrine/metabolic	-0.01442	0.212402	0.985683	0.945873	1	56	27669
`3:13765713_AT_A_AT`	426.2	Atrioventricular [AV] block	circulatory system	-0.00622785	0.0918233	0.993792	0.945926	1	246	26884
rs174478_T	788	Syncope and collapse	symptoms	-0.00348902	0.0514432	0.996517	0.945927	1	801	28780
rs1583673_C	715	Other inflammatory spondylopathies	musculoskeletal	0.00796399	0.117565	1.008	0.945992	1	164	28593
`3:13765713_AT_A_AT`	564	Functional digestive disorders	digestive	-0.0019569	0.0289356	0.998045	0.946081	1	2760	23720
rs10945391_G	187.2	Malignant neoplasm of testis	neoplasms	0.0041285	0.0610661	1.00414	0.946098	1	559	27791
`3:13765713_AT_A_AT`	689	Disorder of skin and subcutaneous tissue NOS	dermatologic	-0.00345263	0.0510714	0.996553	0.946101	1	809	28465
rs10945391_G	428.1	Congestive heart failure (CHF) NOS	circulatory system	-0.00846363	0.125562	0.991572	0.946258	1	129	28489
rs11941568_A	603.1	Hydrocele	genitourinary	0.00902679	0.133959	1.00907	0.946276	1	120	26557
rs9994626_G	414	Other forms of chronic heart disease	circulatory system	-0.0058224	0.0865276	0.994195	0.946351	1	278	25915
rs199556490_T	189.2	Cancer of bladder	neoplasms	0.00809888	0.120566	1.00813	0.946443	1	205	29081
rs2495732_T	741.3	Difficulty in walking	musculoskeletal	-0.0240226	0.357663	0.976264	0.94645	1	23	28862
rs199556490_T	594.3	Calculus of ureter	genitourinary	-0.00769687	0.114619	0.992333	0.946461	1	224	28703
rs11733975_T	530.14	Reflux esophagitis	digestive	-0.00312656	0.0465762	0.996878	0.94648	1	1160	25062
rs11733975_T	279.7	Other immunological findings	endocrine/metabolic	-0.020872	0.311481	0.979344	0.946575	1	25	29293
rs151057105_C	601	Inflammatory diseases of prostate	genitourinary	0.010437	0.155816	1.01049	0.946595	1	265	26756
rs5750495_T	303	Psychogenic and somatoform disorders	mental disorders	0.0152192	0.227531	1.01534	0.946671	1	45	27433
rs11941568_A	365.1	Open-angle glaucoma	sense organs	-0.00797752	0.119327	0.992054	0.946698	1	150	27325
rs34248430_A	320	Meningitis	neurological	-0.0195656	0.292779	0.980625	0.946719	1	29	27677
rs2495732_T	427.22	Atrial flutter	circulatory system	-0.0137659	0.206552	0.986328	0.946863	1	70	26867
`3:13765713_AT_A_AT`	537	Other disorders of stomach and duodenum	digestive	0.00536265	0.0804846	1.00538	0.946877	1	322	25162
rs11733975_T	727	Other disorders of synovium, tendon, and bursa	musculoskeletal	-0.00346824	0.0521306	0.996538	0.946956	1	909	27058
rs174478_T	840.3	Joint/ligament sprain	injuries & poisonings	0.0171524	0.258343	1.0173	0.947064	1	31	29525
rs1044595_C	170	Cancer of bone and connective tissue	neoplasms	-0.0169357	0.255329	0.983207	0.947116	1	32	29330
rs9994626_G	385.3	Cholesteatoma	sense organs	-0.0183311	0.276527	0.981836	0.947147	1	27	28057
rs151057105_C	571.81	Portal hypertension	digestive	0.0347906	0.524855	1.0354	0.94715	1	23	28440
rs111941793_G	569	Other disorders of intestine	digestive	-0.00564049	0.0851298	0.994375	0.947173	1	362	25295
rs199556490_T	727.1	Synovitis and tenosynovitis	musculoskeletal	-0.00945782	0.142896	0.990587	0.947229	1	144	27087
rs111941793_G	737.3	Kyphoscoliosis and scoliosis	musculoskeletal	0.0157795	0.238496	1.0159	0.947249	1	46	26494
rs6925325_G	306.9	Tension headache	mental disorders	0.0144428	0.218436	1.01455	0.947283	1	50	27585
rs10945391_G	174	Breast cancer	neoplasms	0.00351688	0.0533228	1.00352	0.947414	1	748	27072
rs7708285_G	614.3	Pelvic inflammatory disease (PID)	genitourinary	-0.0126999	0.192799	0.98738	0.94748	1	64	28760
rs554776665_C	348.7	Coma	neurological	0.0211487	0.32109	1.02137	0.947485	1	26	23839
rs554776665_C	727	Other disorders of synovium, tendon, and bursa	musculoskeletal	-0.00396172	0.0601695	0.996046	0.947503	1	763	22587
rs199556490_T	296.22	Major depressive disorder	mental disorders	0.0032744	0.0497736	1.00328	0.947548	1	1235	27384
rs8072878_A	426.21	First degree AV block	circulatory system	0.0108992	0.166027	1.01096	0.947659	1	99	14884
rs7708285_G	455	Hemorrhoids	circulatory system	-0.00254294	0.0387557	0.99746	0.947685	1	1641	26799
rs111941793_G	204.12	Lymphoid leukemia, chronic	neoplasms	-0.014971	0.228185	0.98514	0.947689	1	49	27137
rs1583673_C	427.12	Paroxysmal ventricular tachycardia	circulatory system	0.0117354	0.178887	1.0118	0.947694	1	69	26940
rs4870049_G	175	Acquired absence of breast	neoplasms	-0.00558719	0.0852535	0.994428	0.947747	1	311	27618
rs11222085_T	426.3	Bundle branch block	circulatory system	-0.00830691	0.127104	0.991728	0.947891	1	203	27164
rs4870049_G	737	Curvature of spine	musculoskeletal	-0.0126974	0.194317	0.987383	0.9479	1	59	28537
rs10945391_G	174.1	Breast cancer [female]	neoplasms	0.00347885	0.0533937	1.00348	0.948051	1	746	27072
rs34248430_A	8	Intestinal infection	infectious diseases	-0.00606362	0.0933025	0.993955	0.948183	1	291	27466
`3:13765713_AT_A_AT`	580.2	Nephrotic syndrome without mention of glomerulonephritis	genitourinary	0.01126	0.173348	1.01132	0.948209	1	69	27800
rs1583673_C	610	Benign mammary dysplasias	genitourinary	0.00626515	0.0964772	1.00628	0.948222	1	249	28715
rs1044595_C	575.7	Other disorders of gallbladder	digestive	-0.00782227	0.120515	0.992208	0.948248	1	144	27812
rs34248430_A	274.1	Gout	endocrine/metabolic	0.00578079	0.0890759	1.0058	0.948256	1	325	27402
rs554776665_C	174.1	Breast cancer [female]	neoplasms	-0.00430332	0.0663243	0.995706	0.948267	1	653	22924
rs6925325_G	191.1	Cancer of brain and nervous system	neoplasms	0.0218406	0.336707	1.02208	0.948281	1	22	29450
rs6925325_G	191.11	Cancer of brain	neoplasms	0.0218406	0.336707	1.02208	0.948281	1	22	29450
rs3786933_C	728.71	Contracture of palmar fascia [Dupuytren's disease]	musculoskeletal	0.00540858	0.0834928	1.00542	0.94835	1	398	27142
rs1583673_C	575.2	Obstruction of bile duct	digestive	-0.0117532	0.181734	0.988316	0.948435	1	67	27795
rs9994626_G	427.1	Paroxysmal tachycardia, unspecified	circulatory system	-0.00544356	0.0841871	0.994571	0.948444	1	291	26003
rs1583673_C	332	Parkinson's disease	neurological	-0.0120574	0.186684	0.988015	0.948503	1	63	28548
rs9994626_G	480	Pneumonia	respiratory	0.00343299	0.0531555	1.00344	0.948505	1	747	27522
rs1044595_C	575	Other biliary tract disease	digestive	-0.00500606	0.0775664	0.995006	0.948541	1	350	27812
rs6925325_G	907	Injuries to the nervous system	injuries & poisonings	0.0116537	0.180611	1.01172	0.948553	1	74	29507
rs199556490_T	362	Other retinal disorders	sense organs	-0.0045799	0.0711752	0.995431	0.948694	1	592	28024
rs4806665_G	327	Sleep disorders	neurological	0.0080154	0.12463	1.00805	0.94872	1	128	28990
rs11941568_A	960	Poisoning by antibiotics	injuries & poisonings	-0.00218314	0.0339982	0.997819	0.9488	1	1983	25758
`3:13765713_AT_A_AT`	509.8	Dependence on respirator [Ventilator] or supplemental oxygen	respiratory	0.013136	0.204702	1.01322	0.948834	1	49	28339
rs6925325_G	184.1	Malignant neoplasm of ovary and other uterine adnexa	neoplasms	-0.00413312	0.0645345	0.995875	0.948934	1	593	27824
rs6925325_G	454.11	Varicose veins of lower extremity, symptomtic	circulatory system	-0.011867	0.185566	0.988203	0.94901	1	69	26799
rs5750495_T	506	Empyema and pneumothorax	respiratory	-0.010342	0.161902	0.989711	0.949067	1	90	28483
rs1583673_C	157	Pancreatic cancer	neoplasms	0.0139685	0.218735	1.01407	0.949081	1	47	27982
rs10945391_G	724	Other and unspecified disorders of back	musculoskeletal	-0.0137688	0.215698	0.986326	0.949102	1	43	28259
rs3786933_C	175	Acquired absence of breast	neoplasms	-0.00595444	0.0933213	0.994063	0.949125	1	309	27475
rs4870049_G	618.5	Prolapse of vaginal vault after hysterectomy	genitourinary	0.0154817	0.242792	1.0156	0.949157	1	39	28584
`3:13765713_AT_A_AT`	185	Cancer of prostate	neoplasms	0.00295069	0.0463813	1.00296	0.949274	1	1047	26706
rs151057105_C	574.11	Cholelithiasis with acute cholecystitis	digestive	-0.0133897	0.21078	0.9867	0.949349	1	135	27788
rs3786933_C	395.1	Nonrheumatic mitral valve disorders	circulatory system	-0.00672316	0.105858	0.993299	0.949359	1	241	28550
rs4870049_G	741.3	Difficulty in walking	musculoskeletal	0.0197653	0.311291	1.01996	0.949373	1	23	29183
rs5750495_T	530.12	Ulcer of esophagus	digestive	-0.00487854	0.0769748	0.995133	0.949465	1	408	25119
rs2495732_T	341	Other demyelinating diseases of central nervous system	neurological	-0.0225908	0.357124	0.977662	0.949561	1	23	28465
rs11222085_T	938.2	Chronic dermatitis due to solar radiation	dermatologic	0.0177273	0.280472	1.01789	0.949603	1	42	29056
rs554776665_C	741.2	Stiffness of joint	musculoskeletal	0.0203009	0.321452	1.02051	0.949644	1	26	24166
rs151057105_C	220	Benign neoplasm of ovary	neoplasms	-0.0123448	0.195547	0.987731	0.949664	1	155	26633
rs3857615_T	174	Breast cancer	neoplasms	0.00335912	0.0532645	1.00336	0.949715	1	772	27703
rs6925325_G	621	Endometrial hyperplasia	genitourinary	0.0100259	0.159228	1.01008	0.949793	1	97	28293
rs151057105_C	707.2	Chronic ulcer of leg or foot	dermatologic	0.0270369	0.429585	1.02741	0.949816	1	34	29243
rs3857615_T	550.2	Diaphragmatic hernia	digestive	-0.0017686	0.0281087	0.998233	0.94983	1	2944	26077
rs3786933_C	512.7	Shortness of breath	respiratory	-0.00432964	0.068848	0.99568	0.949856	1	571	28579
rs11941568_A	368.1	Amblyopia	sense organs	-0.0122306	0.194541	0.987844	0.949871	1	56	28254
rs1044595_C	227.2	Benign neoplasm of parathyroid gland	neoplasms	0.0134708	0.214354	1.01356	0.949891	1	46	29196
rs5750495_T	653	Problems associated with amniotic cavity and membranes	pregnancy complications	-0.0182855	0.290989	0.981881	0.949895	1	28	29365
rs1044595_C	384	Other disorders of tympanic membrane	sense organs	0.0100627	0.160135	1.01011	0.949895	1	81	29111
rs3786933_C	798.1	Chronic fatigue syndrome	symptoms	-0.011606	0.184698	0.988461	0.949896	1	77	29035
rs7708285_G	380.1	Otitis externa	sense organs	-0.0153637	0.244606	0.984754	0.949918	1	39	29459
rs1044595_C	967	Adverse effects of sedatives or other central nervous system depressants and anesthetics	injuries & poisonings	-0.0149485	0.23808	0.985163	0.949936	1	37	26418
rs1693564_T	455	Hemorrhoids	circulatory system	-0.00230552	0.0367493	0.997697	0.949976	1	1599	25975
rs3857615_T	727	Other disorders of synovium, tendon, and bursa	musculoskeletal	0.00303893	0.0484803	1.00304	0.950018	1	912	27252
rs1044595_C	735.3	Hallux valgus (Bunion)	musculoskeletal	0.00424614	0.0677716	1.00426	0.950042	1	467	28325
rs111941793_G	473.3	Paralysis/spasm of vocal cords or larynx	respiratory	-0.0210612	0.336157	0.979159	0.950043	1	23	25744
rs1693564_T	368.4	Visual field defects	sense organs	-0.016284	0.260157	0.983848	0.950091	1	30	28290
rs2495732_T	502	Postinflammatory pulmonary fibrosis	respiratory	-0.0121368	0.193957	0.987937	0.950105	1	78	28323
rs10945391_G	426.32	Left bundle branch block	circulatory system	0.00667322	0.106694	1.0067	0.950128	1	180	26508
rs11941568_A	447.1	Stricture of artery	circulatory system	0.0160356	0.256467	1.01616	0.950145	1	32	28042
rs11733975_T	690.1	Seborrheic dermatitis	dermatologic	0.00449417	0.072058	1.0045	0.950269	1	469	28134
rs199556490_T	359	Muscular dystrophies and other myopathies	neurological	0.0221339	0.355398	1.02238	0.950341	1	23	29171
rs151057105_C	571.8	Liver abscess and sequelae of chronic liver disease	digestive	-0.0232665	0.374035	0.977002	0.9504	1	43	28440
rs1693564_T	334	Degenerative disease of the spinal cord	neurological	-0.00921688	0.148429	0.990825	0.950486	1	93	27900
rs11733975_T	840	Sprains and strains	injuries & poisonings	-0.0132644	0.213612	0.986823	0.950487	1	53	29286
rs4806665_G	687	Symptoms affecting skin	dermatologic	0.00807993	0.13016	1.00811	0.950502	1	117	28993
rs1583673_C	872	Traumatic amputation	injuries & poisonings	0.0158068	0.254665	1.01593	0.950508	1	34	29176
rs7708285_G	528.5	Diseases of lips	digestive	-0.00989956	0.159666	0.990149	0.950562	1	92	29169
rs11222085_T	522.5	Periapical abscess	digestive	0.00949396	0.153138	1.00954	0.950566	1	141	28616
rs1583673_C	540	Appendiceal conditions	digestive	-0.00761187	0.122781	0.992417	0.950566	1	149	29192
rs4806665_G	367	Disorders of refraction and accommodation; blindness and low vision	sense organs	-0.00339657	0.0548246	0.996609	0.9506	1	681	28857
rs11941568_A	200.1	Polycythemia vera	neoplasms	-0.0163672	0.264335	0.983766	0.950628	1	30	28005
rs34248430_A	742	Derangement of joint, non-traumatic	musculoskeletal	0.0078087	0.126229	1.00784	0.950673	1	157	27385
rs11733975_T	369	Infection of the eye	sense organs	0.0133041	0.215156	1.01339	0.950694	1	52	28566
rs2495732_T	306.9	Tension headache	mental disorders	0.0152275	0.246743	1.01534	0.950791	1	49	27285
rs5750495_T	761	Cervicalgia	symptoms	-0.00919088	0.148948	0.990851	0.950797	1	108	29310
rs1693564_T	497	Bronchitis	respiratory	-0.0114103	0.184976	0.988655	0.950814	1	60	27938
rs4806665_G	478	Throat pain	respiratory	-0.0135781	0.220255	0.986514	0.950844	1	41	27694
rs1693564_T	742.1	Loose body in joint	musculoskeletal	0.0145709	0.237047	1.01468	0.950986	1	36	28292
rs1583673_C	250.42	Other abnormal glucose	endocrine/metabolic	0.0184366	0.300246	1.01861	0.951037	1	25	27892
rs11222085_T	819	Skull and face fracture and other intercranial injury	injuries & poisonings	0.0170452	0.277722	1.01719	0.95106	1	42	29535
rs199556490_T	586.4	Stricture/obstruction of ureter	genitourinary	-0.0114891	0.187292	0.988577	0.951086	1	82	27887
rs3786933_C	550.6	Incisional hernia	digestive	0.0183585	0.29953	1.01853	0.951127	1	30	25973
rs174478_T	155	Cancer of liver and intrahepatic bile duct	neoplasms	0.0189639	0.309687	1.01914	0.951171	1	22	28214
rs1583673_C	389.4	Tinnitus	sense organs	-0.00984611	0.160963	0.990202	0.951224	1	86	28659
rs151057105_C	527	Diseases of the salivary glands	digestive	0.0194328	0.317758	1.01962	0.951235	1	62	28925
rs4870049_G	643	Excessive vomiting in pregnancy	pregnancy complications	0.0183748	0.300835	1.01854	0.951296	1	25	29556
rs8072878_A	521.1	Dental caries	digestive	-0.00838562	0.137389	0.991649	0.951331	1	143	15667
rs2495732_T	960	Poisoning by antibiotics	injuries & poisonings	0.00242442	0.0397297	1.00243	0.951341	1	2026	26317
rs151057105_C	362.31	Separation of retinal layers	sense organs	-0.0137732	0.225726	0.986321	0.951346	1	118	27994
rs5750495_T	220	Benign neoplasm of ovary	neoplasms	0.00758692	0.124594	1.00762	0.951444	1	155	26703
rs1583673_C	614.32	Chronic inflammatory pelvic disease	genitourinary	0.015699	0.257949	1.01582	0.95147	1	35	28524
rs34248430_A	614.5	Inflammatory disease of cervix, vagina, and vulva	genitourinary	-0.00665622	0.109491	0.993366	0.951524	1	211	26992
`3:13765713_AT_A_AT`	653	Problems associated with amniotic cavity and membranes	pregnancy complications	-0.0168863	0.278022	0.983255	0.951568	1	28	29223
rs11941568_A	574.2	Calculus of bile duct	digestive	-0.0163414	0.269381	0.983791	0.951628	1	29	27125
rs4806665_G	112	Candidiasis	infectious diseases	-0.00831223	0.137078	0.991722	0.951647	1	106	29381
rs6925325_G	187.1	Malignant neoplasm of unspecified male genital organ	neoplasms	-0.00401977	0.0663353	0.995988	0.95168	1	563	28482
`3:13765713_AT_A_AT`	626.12	Excessive or frequent menstruation	genitourinary	-0.00306684	0.0506579	0.996938	0.951725	1	899	26450
rs554776665_C	38	Septicemia	infectious diseases	-0.00608003	0.100603	0.993938	0.951809	1	266	23819
rs3786933_C	760	Back pain	symptoms	-0.00406183	0.0672958	0.995946	0.951871	1	599	28828
rs4806665_G	727	Other disorders of synovium, tendon, and bursa	musculoskeletal	0.00286196	0.0474376	1.00287	0.951892	1	912	27245
rs4806665_G	530	Diseases of esophagus	digestive	0.00142617	0.02367	1.00143	0.951955	1	4155	25232
rs34248430_A	530.11	GERD	digestive	0.00218343	0.036246	1.00219	0.951965	1	2082	23723
rs199556490_T	604.3	Peyronie's disease	genitourinary	-0.0121796	0.202241	0.987894	0.951978	1	72	27242
rs151057105_C	735.2	Acquired toe deformities	musculoskeletal	0.00756007	0.125636	1.00759	0.952017	1	388	28303
rs4806665_G	389.1	Sensorineural hearing loss	sense organs	0.00900375	0.149686	1.00904	0.952036	1	89	28850
rs6925325_G	365.2	Primary angle-closure glaucoma	sense organs	0.00942072	0.156829	1.00947	0.9521	1	98	28224
rs199556490_T	427.9	Palpitations	circulatory system	-0.0047369	0.0790297	0.995274	0.952205	1	472	26961
rs3786933_C	592.1	Cystitis	genitourinary	-0.00596035	0.099622	0.994057	0.952291	1	268	27059
rs3857615_T	727.6	Rupture of tendon, nontraumatic	musculoskeletal	0.00462697	0.0773676	1.00464	0.952311	1	351	27252
rs11222085_T	458.9	Hypotension NOS	circulatory system	-0.00560429	0.0937477	0.994411	0.95233	1	375	27732
rs6925325_G	735	Acquired foot deformities	musculoskeletal	0.00342407	0.0573416	1.00343	0.952384	1	755	28537
rs11222085_T	70	Viral hepatitis	infectious diseases	-0.0145436	0.243682	0.985562	0.952408	1	54	29035
rs151057105_C	252.1	Hyperparathyroidism	endocrine/metabolic	0.0157101	0.263237	1.01583	0.95241	1	88	29033
rs10945391_G	250.2	Type 2 diabetes	endocrine/metabolic	-0.0024399	0.0409033	0.997563	0.952434	1	1269	27437
rs151057105_C	451.2	Phlebitis and thrombophlebitis of lower extremities	circulatory system	0.0161844	0.271386	1.01632	0.952446	1	83	26574
rs3857615_T	385	Other disorders of middle ear and mastoid	sense organs	-0.0137398	0.230739	0.986354	0.952516	1	39	29296
rs5750495_T	70.9	Hepatitis NOS	infectious diseases	0.0184616	0.310037	1.01863	0.952517	1	24	28878
rs11941568_A	574.1	Cholelithiasis	digestive	-0.00251194	0.0423371	0.997491	0.952688	1	1236	27125
rs11222085_T	610.1	Cystic mastopathy	genitourinary	0.0123463	0.208099	1.01242	0.95269	1	76	28949
rs4870049_G	556.1	Ulceration of intestine	digestive	-0.00992805	0.167382	0.990121	0.952702	1	79	23962
rs1693564_T	557	Intestinal malabsorption (non-celiac)	digestive	-0.013908	0.234941	0.986188	0.952794	1	37	23243
rs8072878_A	429	Ill-defined descriptions and complications of heart disease	circulatory system	-0.0163832	0.276815	0.98375	0.952805	1	35	15995
rs8072878_A	429.2	Abnormal function study of cardiovascular system	circulatory system	-0.0163832	0.276815	0.98375	0.952805	1	35	15995
rs151057105_C	284	Aplastic anemia	hematopoietic	0.0236139	0.399101	1.02389	0.952818	1	39	27500
rs11733975_T	198.6	Secondary malignancy of bone	neoplasms	-0.00791594	0.134061	0.992115	0.952914	1	134	27828
rs2495732_T	938	Dermatitis due to solar radiation	dermatologic	0.0142445	0.241718	1.01435	0.953008	1	51	28737
rs111941793_G	701	Other hypertrophic and atrophic conditions of skin	dermatologic	-0.00437488	0.0743598	0.995635	0.953084	1	478	26967
rs554776665_C	246	Other disorders of thyroid	endocrine/metabolic	0.0155891	0.264981	1.01571	0.953087	1	39	22964
rs554776665_C	276.41	Acidosis	endocrine/metabolic	0.0129021	0.219481	1.01299	0.953124	1	56	23916
rs199556490_T	599.5	Frequency of urination and polyuria	genitourinary	0.00549052	0.0934154	1.00551	0.953131	1	339	27939
rs2495732_T	790.6	Other abnormal blood chemistry	symptoms	0.016069	0.273462	1.0162	0.953142	1	40	29194
`3:13765713_AT_A_AT`	184	Cancer of other female genital organs	neoplasms	0.00346116	0.0589562	1.00347	0.953185	1	608	27537
`3:13765713_AT_A_AT`	695.9	Unspecified erythematous condition	dermatologic	0.0130099	0.22174	1.01309	0.953214	1	42	28063
rs1693564_T	278.1	Obesity	endocrine/metabolic	0.00233365	0.0398671	1.00234	0.953322	1	1344	27326
rs8072878_A	871	Open wounds of extremities	injuries & poisonings	-0.0171424	0.292936	0.983004	0.953335	1	31	16120
rs1583673_C	331.9	Cerebral degeneration, unspecified	neurological	0.0149607	0.256522	1.01507	0.953493	1	34	28548
rs4806665_G	287	Purpura and other hemorrhagic conditions	hematopoietic	0.00648436	0.111347	1.00651	0.953561	1	161	29277
rs199556490_T	474.1	Acute tonsillitis	respiratory	-0.0116925	0.201571	0.988376	0.953743	1	71	27535
rs199556490_T	425	Cardiomyopathy	circulatory system	-0.00968461	0.167188	0.990362	0.953807	1	104	29097
rs199556490_T	425.1	Primary/intrinsic cardiomyopathies	circulatory system	-0.00968461	0.167188	0.990362	0.953807	1	104	29097
rs1044595_C	580.2	Nephrotic syndrome without mention of glomerulonephritis	genitourinary	0.0100542	0.173666	1.0101	0.953833	1	69	27884
`3:13765713_AT_A_AT`	440.2	Atherosclerosis of the extremities	circulatory system	-0.0166505	0.288381	0.983487	0.953957	1	24	28675
rs34248430_A	830	Dislocation	injuries & poisonings	0.0156427	0.27117	1.01577	0.953999	1	34	26395
rs34248430_A	287	Purpura and other hemorrhagic conditions	hematopoietic	-0.00742515	0.128764	0.992602	0.954016	1	152	27507
rs199556490_T	585	Renal failure	genitourinary	-0.0031749	0.055072	0.99683	0.954027	1	1012	27887
rs1044595_C	634.3	Ectopic pregnancy	pregnancy complications	0.0144574	0.250924	1.01456	0.954054	1	34	28746
rs151057105_C	604.3	Peyronie's disease	genitourinary	0.0169687	0.295229	1.01711	0.954166	1	72	27211
rs6925325_G	595	Hydronephrosis	genitourinary	0.00859797	0.149679	1.00864	0.954192	1	107	28910
rs34248430_A	395.4	Nonrheumatic pulmonary valve disorders	circulatory system	-0.0142333	0.247855	0.985868	0.954206	1	41	26933
rs111941793_G	41.1	Staphylococcus infections	infectious diseases	-0.00759431	0.132284	0.992434	0.954219	1	149	26722
`3:13765713_AT_A_AT`	715	Other inflammatory spondylopathies	musculoskeletal	0.00643462	0.112486	1.00646	0.954383	1	164	28528
rs554776665_C	646	Other complications of pregnancy NEC	pregnancy complications	0.0133104	0.232698	1.0134	0.954385	1	54	24436
rs174478_T	516.1	Hemoptysis	respiratory	-0.00701228	0.122829	0.993012	0.954474	1	138	29435
rs9994626_G	425	Cardiomyopathy	circulatory system	0.00827688	0.145244	1.00831	0.954556	1	98	28050
rs9994626_G	425.1	Primary/intrinsic cardiomyopathies	circulatory system	0.00827688	0.145244	1.00831	0.954556	1	98	28050
rs554776665_C	593	Hematuria	genitourinary	-0.0028824	0.0506743	0.997122	0.95464	1	1088	22549
rs4870049_G	628	Ovarian cyst	genitourinary	0.00387218	0.0681512	1.00388	0.954691	1	501	26726
rs5750495_T	741.4	Joint effusions	musculoskeletal	-0.00921285	0.162405	0.990829	0.954762	1	90	29021
rs1583673_C	478	Throat pain	respiratory	0.0131827	0.232683	1.01327	0.95482	1	41	27510
rs174478_T	681.1	Cellulitis and abscess of fingers/toes	dermatologic	0.0113399	0.200404	1.0114	0.954876	1	52	29341
rs9994626_G	742.2	Pathological, developmental or recurrent dislocation	musculoskeletal	-0.0153174	0.270718	0.984799	0.954879	1	28	27919
rs9994626_G	701	Other hypertrophic and atrophic conditions of skin	dermatologic	0.00366145	0.0648359	1.00367	0.954965	1	497	27782
rs554776665_C	751.2	Congenital anomalies of urinary system	congenital anomalies	0.0123866	0.219434	1.01246	0.954985	1	56	24325
rs1693564_T	752	Nervous system congenital anomalies	congenital anomalies	-0.0128818	0.229089	0.987201	0.955158	1	39	28626
rs111941793_G	180.3	Cervical intraepithelial neoplasia [CIN] [Cervical dysplasia]	neoplasms	0.00751631	0.133776	1.00754	0.955194	1	149	25091
rs151057105_C	961.1	Poisoning/allergy of sulfonamides	injuries & poisonings	-0.015204	0.270727	0.984911	0.955215	1	82	26389
rs34248430_A	696.42	Psoriatic arthropathy	dermatologic	-0.0118826	0.212343	0.988188	0.955374	1	56	26366
rs2495732_T	840.3	Joint/ligament sprain	injuries & poisonings	0.017618	0.314855	1.01777	0.955377	1	30	29201
rs4806665_G	250.2	Type 2 diabetes	endocrine/metabolic	-0.00225594	0.0403261	0.997747	0.955388	1	1288	28079
rs1583673_C	377.3	Optic neuritis/neuropathy	sense organs	-0.0186279	0.333175	0.981545	0.955413	1	20	28709
rs7708285_G	556	Ulceration of the lower GI tract	digestive	-0.0075844	0.135685	0.992444	0.955424	1	127	23962
rs1044595_C	202.21	Nodular lymphoma	neoplasms	0.0162412	0.291406	1.01637	0.955554	1	25	29006
rs3786933_C	550	Abdominal hernia	digestive	0.00165422	0.0296911	1.00166	0.955569	1	3454	25973
rs2495732_T	427.11	Paroxysmal supraventricular tachycardia	circulatory system	0.00630588	0.113192	1.00633	0.955573	1	234	26867
rs4870049_G	218.2	Other benign neoplasm of uterus	neoplasms	-0.0159082	0.287217	0.984218	0.95583	1	27	27515
rs9994626_G	961	Poisoning by other anti-infectives	injuries & poisonings	-0.0127559	0.2304	0.987325	0.955848	1	39	25447
rs151057105_C	204.4	Multiple myeloma	neoplasms	0.0183937	0.332376	1.01856	0.955868	1	55	28979
rs1044595_C	522.5	Periapical abscess	digestive	0.00670791	0.121278	1.00673	0.955891	1	141	28402
rs199556490_T	530.2	Esophageal bleeding (varices/hemorrhage)	digestive	-0.00750965	0.135781	0.992518	0.955894	1	158	25083
rs199556490_T	540	Appendiceal conditions	digestive	-0.00769873	0.13962	0.992331	0.956026	1	151	29215
rs199556490_T	296	Mood disorders	mental disorders	0.00268987	0.0488389	1.00269	0.956078	1	1284	27384
rs3857615_T	292.1	Aphasia/speech disturbance	mental disorders	0.00942782	0.171453	1.00947	0.956148	1	71	29154
rs151057105_C	352.2	Facial nerve disorders [CN7]	neurological	-0.0143681	0.262354	0.985735	0.956325	1	87	28063
rs8072878_A	567	Peritonitis and retroperitoneal infections	digestive	0.0183843	0.335798	1.01855	0.956339	1	24	14939
rs554776665_C	458.9	Hypotension NOS	circulatory system	0.00507876	0.0929856	1.00509	0.956442	1	315	22982
rs34248430_A	379.5	Disorders of iris and ciliary body	sense organs	-0.0136502	0.250165	0.986443	0.956485	1	40	27171
rs199556490_T	180	Cervical cancer and dysplasia	neoplasms	-0.00350552	0.0644705	0.996501	0.956637	1	721	26818
rs34248430_A	540.1	Appendicitis	digestive	-0.00783466	0.144101	0.992196	0.956641	1	121	27613
rs7708285_G	292.3	Memory loss	mental disorders	-0.00973527	0.17927	0.990312	0.956692	1	73	29187
rs3857615_T	573.7	Abnormal results of function study of liver	digestive	-0.00409551	0.0754866	0.995913	0.956732	1	368	28644
rs5750495_T	301	Personality disorders	mental disorders	-0.0167606	0.309196	0.983379	0.95677	1	25	27433
rs3786933_C	426.2	Atrioventricular [AV] block	circulatory system	0.0057656	0.106377	1.00578	0.956776	1	245	27025
rs2495732_T	276.13	Hyperpotassemia	endocrine/metabolic	-0.0103489	0.191502	0.989704	0.956902	1	82	28583
rs1583673_C	749	Congenital anomalies of face and neck	congenital anomalies	0.0152659	0.283239	1.01538	0.957017	1	28	29308
rs7708285_G	509	Respiratory failure, insufficiency, arrest	respiratory	-0.0058742	0.109352	0.994143	0.95716	1	197	28636
rs1693564_T	614.3	Pelvic inflammatory disease (PID)	genitourinary	-0.00969622	0.180909	0.990351	0.957256	1	63	27881
rs1044595_C	198.6	Secondary malignancy of bone	neoplasms	-0.00671752	0.125344	0.993305	0.95726	1	134	27851
rs2495732_T	340.1	Migrain with aura	neurological	-0.0155967	0.291432	0.984524	0.95732	1	34	28081
rs11222085_T	262	Mineral deficiency NEC	endocrine/metabolic	0.0153865	0.287529	1.01551	0.957323	1	40	29183
rs1693564_T	690.1	Seborrheic dermatitis	dermatologic	-0.00361383	0.0675589	0.996393	0.95734	1	454	27493
rs3857615_T	585.33	Chronic Kidney Disease, Stage III	genitourinary	-0.00397865	0.0744441	0.996029	0.957378	1	383	28063
rs174478_T	610	Benign mammary dysplasias	genitourinary	-0.00488033	0.0913718	0.995132	0.957404	1	252	28949
rs11222085_T	41	Bacterial infection NOS	infectious diseases	0.00413006	0.0774207	1.00414	0.957457	1	555	28773
rs9994626_G	198	Secondary malignant neoplasm	neoplasms	0.00310881	0.0584441	1.00311	0.957578	1	615	26848
rs4806665_G	726.2	Synoviopathy	musculoskeletal	0.00942691	0.177611	1.00947	0.957671	1	63	27245
rs3786933_C	280.1	Iron deficiency anemias, unspecified or not due to blood loss	hematopoietic	-0.00294579	0.0555302	0.997059	0.957693	1	889	27589
rs10945391_G	165	Cancer within the respiratory system	neoplasms	0.00700176	0.132003	1.00703	0.957698	1	116	28756
rs111941793_G	788	Syncope and collapse	symptoms	0.00318507	0.0601321	1.00319	0.957757	1	737	26733
rs11941568_A	473.3	Paralysis/spasm of vocal cords or larynx	respiratory	0.0159647	0.301664	1.01609	0.957794	1	23	26856
rs1583673_C	535.9	Gastritis and duodenitis, NOS	digestive	-0.00832213	0.157331	0.991712	0.957815	1	90	25221
rs4870049_G	280	Iron deficiency anemias	hematopoietic	-0.00262815	0.0497043	0.997375	0.957831	1	927	27730
rs9994626_G	286.7	Other and unspecified coagulation defects	hematopoietic	0.0148713	0.281377	1.01498	0.95785	1	26	28054
rs4870049_G	529	Diseases and other conditions of the tongue	digestive	-0.00651685	0.123502	0.993504	0.957917	1	145	29169
rs11941568_A	165	Cancer within the respiratory system	neoplasms	-0.00709243	0.13456	0.992933	0.957964	1	117	28517
rs4870049_G	261	Vitamin deficiency	endocrine/metabolic	0.00475498	0.0902308	1.00477	0.957973	1	276	29183
rs10945391_G	145.2	Cancer of tongue	neoplasms	0.0153074	0.290477	1.01543	0.957973	1	24	28679
rs7708285_G	286	Coagulation defects	hematopoietic	-0.00841279	0.159681	0.991622	0.957983	1	91	29319
rs11733975_T	550.6	Incisional hernia	digestive	-0.0149188	0.283703	0.985192	0.958062	1	30	25890
rs1583673_C	727.4	Ganglion and cyst of synovium, tendon, and bursa	musculoskeletal	-0.00413445	0.0787095	0.995874	0.958108	1	367	27062
rs11941568_A	414	Other forms of chronic heart disease	circulatory system	-0.00459087	0.0874506	0.99542	0.958133	1	280	26215
rs3786933_C	198.1	Secondary malignancy of lymph nodes	neoplasms	-0.00416937	0.0795069	0.995839	0.958178	1	426	27913
rs199556490_T	286.8	Hypercoagulable state	hematopoietic	0.0187172	0.357405	1.01889	0.958234	1	23	29107
rs199556490_T	286.81	Primary hypercoagulable state	hematopoietic	0.0187172	0.357405	1.01889	0.958234	1	23	29107
rs554776665_C	290.13	Senile dementia	mental disorders	0.0192158	0.367009	1.0194	0.958243	1	20	24175
rs11733975_T	165.1	Cancer of bronchus; lung	neoplasms	0.00858415	0.164212	1.00862	0.95831	1	89	29223
rs174478_T	367.2	Astigmatism	sense organs	0.0039372	0.0753266	1.00394	0.958315	1	372	28896
rs7708285_G	429	Ill-defined descriptions and complications of heart disease	circulatory system	-0.0108512	0.207615	0.989207	0.958317	1	55	29189
rs7708285_G	429.2	Abnormal function study of cardiovascular system	circulatory system	-0.0108512	0.207615	0.989207	0.958317	1	55	29189
rs2495732_T	830	Dislocation	injuries & poisonings	-0.0152001	0.290906	0.984915	0.958329	1	35	27833
rs4806665_G	727.1	Synovitis and tenosynovitis	musculoskeletal	-0.00611427	0.117198	0.993904	0.958393	1	145	27245
rs7708285_G	149	Cancer of larynx, pharynx, nasal cavities	neoplasms	-0.0123483	0.236781	0.987728	0.958408	1	42	29386
rs1693564_T	355	Complex regional/central pain syndrome	neurological	-0.0156234	0.299691	0.984498	0.958424	1	23	27425
rs1583673_C	737	Curvature of spine	musculoskeletal	-0.0102078	0.196076	0.989844	0.95848	1	58	28303
rs11941568_A	556.1	Ulceration of intestine	digestive	0.00882618	0.169727	1.00887	0.958527	1	74	23183
rs11733975_T	531	Peptic ulcer (excl. esophageal)	digestive	-0.00321795	0.0619498	0.996787	0.958573	1	638	28704
rs6925325_G	180.1	Cervical cancer	neoplasms	0.00341169	0.0659833	1.00342	0.958763	1	569	27011
rs111941793_G	368.3	Anisometropia	sense organs	0.0134683	0.261208	1.01356	0.958878	1	39	27099
rs199556490_T	170	Cancer of bone and connective tissue	neoplasms	0.0155673	0.302458	1.01569	0.958952	1	32	29334
rs9994626_G	365.1	Open-angle glaucoma	sense organs	-0.0061713	0.120062	0.993848	0.959006	1	143	27013
rs3857615_T	260.6	Anorexia	endocrine/metabolic	0.00848419	0.165089	1.00852	0.959013	1	76	29150
rs11941568_A	272	Disorders of lipoid metabolism	endocrine/metabolic	-0.00139993	0.0272682	0.998601	0.959055	1	3392	25243
rs3786933_C	250.1	Type 1 diabetes	endocrine/metabolic	0.00713477	0.139061	1.00716	0.959081	1	139	27976
rs199556490_T	528.5	Diseases of lips	digestive	0.00917836	0.179035	1.00922	0.959114	1	92	28955
rs9994626_G	618.5	Prolapse of vaginal vault after hysterectomy	genitourinary	0.0117579	0.229738	1.01183	0.959182	1	39	27351
rs3786933_C	749	Congenital anomalies of face and neck	congenital anomalies	0.0157999	0.309019	1.01593	0.959222	1	28	29394
rs151057105_C	621	Endometrial hyperplasia	genitourinary	-0.0126758	0.248307	0.987404	0.959286	1	96	28058
rs2495732_T	344	Other paralytic syndromes	neurological	0.0166547	0.326372	1.01679	0.959302	1	28	28465
rs1583673_C	540.1	Appendicitis	digestive	0.0067792	0.133175	1.0068	0.959402	1	127	29192
rs2495732_T	300.13	Phobia	mental disorders	0.0103015	0.202388	1.01035	0.959406	1	72	27285
rs11733975_T	458.1	Orthostatic hypotension	circulatory system	0.00651313	0.127976	1.00653	0.959411	1	147	27507
rs174478_T	740.11	Osteoarthrosis, localized, primary	musculoskeletal	-0.00305541	0.0601242	0.996949	0.95947	1	583	26156
rs554776665_C	681.1	Cellulitis and abscess of fingers/toes	dermatologic	-0.0128546	0.252975	0.987228	0.959474	1	41	24286
rs8072878_A	907	Injuries to the nervous system	injuries & poisonings	0.0126988	0.250185	1.01278	0.959519	1	43	16166
rs1044595_C	732	Osteochondropathies	musculoskeletal	-0.0120823	0.238105	0.98799	0.95953	1	37	28176
rs5750495_T	771	Musculoskeletal symptoms referable to limbs	symptoms	0.00918934	0.181701	1.00923	0.959665	1	72	29337
rs11941568_A	245	Thyroiditis	endocrine/metabolic	0.0113513	0.224593	1.01142	0.959691	1	42	26854
rs199556490_T	306	Other mental disorder	mental disorders	0.0118943	0.23536	1.01197	0.959695	1	52	27384
rs1044595_C	433.21	Cerebral artery occlusion, with cerebral infarction	circulatory system	0.00498791	0.0987803	1.005	0.959728	1	217	28615
rs151057105_C	286.7	Other and unspecified coagulation defects	hematopoietic	-0.0237503	0.470455	0.97653	0.959737	1	27	29077
rs111941793_G	465	Acute upper respiratory infections of multiple or unspecified sites	respiratory	-0.0059508	0.117988	0.994067	0.959775	1	188	27264
rs151057105_C	594.1	Calculus of kidney	genitourinary	0.00708444	0.141402	1.00711	0.960042	1	306	28671
rs1693564_T	278	Overweight, obesity and other hyperalimentation	endocrine/metabolic	0.0019896	0.0397392	1.00199	0.960069	1	1353	27326
rs10945391_G	159	Malignant neoplasm of other and ill-defined sites within the digestive organs and peritoneum	neoplasms	0.0139724	0.279927	1.01407	0.960191	1	26	27531
rs5750495_T	411.9	Other acute and subacute forms of ischemic heart disease	circulatory system	-0.00638658	0.127951	0.993634	0.960191	1	147	26935
rs174478_T	210	Benign neoplasm of lip, oral cavity, and pharynx	neoplasms	-0.00729156	0.146543	0.992735	0.960316	1	96	29386
rs3786933_C	198	Secondary malignant neoplasm	neoplasms	-0.00323468	0.065053	0.996771	0.960343	1	643	27913
rs6925325_G	764	Sciatica	symptoms	-0.0056094	0.11283	0.994406	0.960349	1	188	29315
`3:13765713_AT_A_AT`	578.2	Blood in stool	digestive	-0.00521827	0.105028	0.994795	0.960374	1	187	26856
rs2495732_T	571.81	Portal hypertension	digestive	-0.0178562	0.359616	0.982302	0.960399	1	23	28360
rs2495732_T	872	Traumatic amputation	injuries & poisonings	0.0150525	0.303388	1.01517	0.960429	1	33	29092
rs4870049_G	368.4	Visual field defects	sense organs	-0.0131955	0.266282	0.986891	0.960477	1	31	29181
rs1583673_C	401	Hypertension	circulatory system	-0.00105681	0.0213318	0.998944	0.960488	1	6844	22497
rs1044595_C	530.12	Ulcer of esophagus	digestive	0.00357757	0.0722907	1.00358	0.96053	1	407	25087
rs6925325_G	415	Pulmonary heart disease	circulatory system	-0.009993	0.20215	0.990057	0.960574	1	59	29227
rs4806665_G	200	Myeloproliferative disease	neoplasms	0.00775943	0.157021	1.00779	0.960587	1	81	29181
rs9994626_G	573	Other disorders of liver	digestive	0.00498389	0.100907	1.005	0.960608	1	203	27434
rs3786933_C	872	Traumatic amputation	injuries & poisonings	0.0139134	0.282295	1.01401	0.960691	1	34	29263
rs9994626_G	594.1	Calculus of kidney	genitourinary	-0.00415267	0.0843809	0.995856	0.960749	1	290	27671
`3:13765713_AT_A_AT`	646	Other complications of pregnancy NEC	pregnancy complications	0.00869918	0.17679	1.00874	0.960755	1	70	29204
rs6925325_G	8.6	Viral Enteritis	infectious diseases	0.00997156	0.203304	1.01002	0.960881	1	58	29276
rs8072878_A	701	Other hypertrophic and atrophic conditions of skin	dermatologic	-0.00471865	0.0962359	0.995292	0.960894	1	294	15902
rs151057105_C	428.2	Heart failure NOS	circulatory system	0.0077716	0.158609	1.0078	0.96092	1	245	28949
`3:13765713_AT_A_AT`	635	Hemorrhage during pregnancy; childbirth and postpartum	pregnancy complications	0.0052892	0.108444	1.0053	0.9611	1	194	28665
rs10945391_G	695.3	Rosacea	dermatologic	0.0092362	0.189527	1.00928	0.961132	1	56	27691
rs151057105_C	327.3	Sleep apnea	neurological	0.00562199	0.115389	1.00564	0.961141	1	467	28786
rs151057105_C	572	Ascites (non malignant)	digestive	-0.0154368	0.317127	0.984682	0.961177	1	59	28440
rs11222085_T	573.5	Jaundice (not of newborn)	digestive	-0.0108258	0.222586	0.989233	0.961209	1	66	28677
rs111941793_G	411.3	Angina pectoris	circulatory system	-0.00237126	0.0488326	0.997632	0.961271	1	1151	25141
rs4806665_G	261	Vitamin deficiency	endocrine/metabolic	0.0041299	0.0853084	1.00414	0.961388	1	276	29140
rs174478_T	635.3	Placenta previa and abruptio placenta	pregnancy complications	0.00688216	0.142396	1.00691	0.961452	1	107	28961
rs199556490_T	271	Disorders of carbohydrate transport and metabolism	endocrine/metabolic	0.0184532	0.381836	1.01862	0.961455	1	20	29346
rs7708285_G	602	Other disorders of prostate	genitourinary	-0.00639502	0.132882	0.993625	0.961616	1	134	26979
rs1583673_C	420.21	Acute pericarditis	circulatory system	0.0143088	0.297419	1.01441	0.961628	1	25	29072
rs11733975_T	411.4	Coronary atherosclerosis	circulatory system	-0.00196391	0.0408471	0.998038	0.961653	1	1591	26858
rs1044595_C	574.3	Cholecystitis without cholelithiasis	digestive	-0.00452694	0.0942394	0.995483	0.961687	1	236	27812
rs111941793_G	189.11	Malignant neoplasm of kidney, except pelvis	neoplasms	0.00883068	0.183852	1.00887	0.961691	1	77	27203
rs2495732_T	634.1	Missed abortion/Hydatidiform mole	pregnancy complications	-0.00750024	0.156407	0.992528	0.961753	1	120	28644
rs554776665_C	350.3	Lack of coordination	neurological	0.0148169	0.309582	1.01493	0.961827	1	28	24380
rs11941568_A	213	Benign neoplasm of bone and articular cartilage	neoplasms	-0.0116022	0.242872	0.988465	0.961899	1	36	24940
rs11222085_T	458.1	Orthostatic hypotension	circulatory system	-0.00708359	0.148417	0.992941	0.961933	1	148	27732
rs34248430_A	208	Benign neoplasm of colon	neoplasms	0.00156231	0.0327579	1.00156	0.961961	1	2586	25051
rs111941793_G	520.2	Disturbances in tooth eruption	digestive	-0.00539929	0.113292	0.994615	0.961988	1	206	26568
rs554776665_C	41.4	E. coli	infectious diseases	0.00601529	0.126293	1.00603	0.962011	1	169	23819
rs4870049_G	374.3	Ptosis of eyelid	sense organs	-0.00507903	0.107333	0.994934	0.962258	1	194	28800
rs1583673_C	367	Disorders of refraction and accommodation; blindness and low vision	sense organs	0.00275106	0.058192	1.00275	0.962294	1	678	28663
rs3857615_T	770	Myalgia and myositis unspecified	symptoms	-0.00499647	0.106035	0.995016	0.962417	1	186	29362
rs5750495_T	531.3	Duodenal ulcer	digestive	-0.00448363	0.0952167	0.995526	0.962443	1	265	28780
rs11733975_T	187.1	Malignant neoplasm of unspecified male genital organ	neoplasms	0.003136	0.0666443	1.00314	0.962469	1	562	28254
rs3857615_T	340	Migraine	neurological	0.00310491	0.0660297	1.00311	0.962495	1	486	28364
rs11941568_A	389.3	Degenerative and vascular disorders of ear	sense organs	0.0121125	0.257674	1.01219	0.962508	1	32	27972
rs34248430_A	293	Symptoms involving head and neck	mental disorders	-0.00534955	0.113885	0.994665	0.962535	1	195	27489
rs11733975_T	749	Congenital anomalies of face and neck	congenital anomalies	-0.0136969	0.292088	0.986396	0.962598	1	28	29309
rs5750495_T	189.11	Malignant neoplasm of kidney, except pelvis	neoplasms	-0.00807588	0.172277	0.991957	0.962611	1	81	29135
rs11733975_T	697	Sarcoidosis	dermatologic	0.00946434	0.202065	1.00951	0.962642	1	59	28134
`3:13765713_AT_A_AT`	556	Ulceration of the lower GI tract	digestive	0.00600183	0.128141	1.00602	0.962643	1	126	23720
rs151057105_C	720	Spinal stenosis	musculoskeletal	-0.0059745	0.127571	0.994043	0.962647	1	376	28707
rs1583673_C	625.1	Dyspareunia	genitourinary	-0.00673677	0.143953	0.993286	0.962674	1	112	28566
rs554776665_C	565	Anal and rectal conditions	digestive	-0.00214407	0.0458322	0.997858	0.962688	1	1344	22589
rs11222085_T	396	Abnormal heart sounds	circulatory system	0.00664792	0.14218	1.00667	0.962707	1	164	28702
rs6925325_G	698	Pruritus and related conditions	dermatologic	-0.0078009	0.167562	0.992229	0.962868	1	85	29496
rs7708285_G	800	Fracture of lower limb	injuries & poisonings	-0.00514162	0.110469	0.994872	0.962877	1	193	28532
rs111941793_G	272.1	Hyperlipidemia	endocrine/metabolic	0.00143727	0.0309753	1.00144	0.962991	1	3216	24237
rs11941568_A	288.1	Decreased white blood cell count	hematopoietic	-0.00473535	0.102101	0.995276	0.963008	1	203	28077
rs11941568_A	288.11	Neutropenia	hematopoietic	-0.00473535	0.102101	0.995276	0.963008	1	203	28077
rs11941568_A	635.2	Antepartum hemorrhage, abruptio placentae, and placenta previa	pregnancy complications	-0.007058	0.15258	0.992967	0.963105	1	98	28028
rs10945391_G	724.1	Disorders of sacrum	musculoskeletal	-0.0109361	0.236436	0.989123	0.963108	1	36	28259
rs6925325_G	366.2	Senile cataract	sense organs	0.00220354	0.0477227	1.00221	0.963172	1	1146	26855
rs1044595_C	636.3	Hemorrhage in early pregnancy	pregnancy complications	0.006575	0.14241	1.0066	0.963175	1	108	28746
rs4870049_G	473.3	Paralysis/spasm of vocal cords or larynx	respiratory	0.0145313	0.31515	1.01464	0.963223	1	23	27735
rs2495732_T	598	Abnormal findings on examination of urine	genitourinary	-0.0175095	0.380902	0.982643	0.963335	1	20	29235
rs11941568_A	512	Other symptoms of respiratory system	respiratory	0.00233836	0.0510142	1.00234	0.96344	1	835	27800
rs199556490_T	742.9	Other derangement of joint	musculoskeletal	0.0100177	0.218636	1.01007	0.963454	1	61	28976
`3:13765713_AT_A_AT`	614.5	Inflammatory disease of cervix, vagina, and vulva	genitourinary	0.00444393	0.0970408	1.00445	0.963474	1	225	28465
rs1583673_C	198	Secondary malignant neoplasm	neoplasms	-0.00274792	0.0600284	0.997256	0.963488	1	634	27836
rs11941568_A	276.1	Electrolyte imbalance	endocrine/metabolic	0.00321194	0.0704936	1.00322	0.963658	1	433	27980
rs4870049_G	610.4	Benign neoplasm of breast	genitourinary	-0.00567101	0.124532	0.994345	0.963678	1	145	28949
rs7708285_G	604.3	Peyronie's disease	genitourinary	0.00807886	0.17759	1.00811	0.963716	1	72	27442
rs9994626_G	427.2	Atrial fibrillation and flutter	circulatory system	0.00220984	0.0485806	1.00221	0.963718	1	915	26003
rs4806665_G	426.21	First degree AV block	circulatory system	-0.00493055	0.108561	0.995082	0.963775	1	169	27127
rs1693564_T	277	Other disorders of metabolism	endocrine/metabolic	-0.00728794	0.160553	0.992739	0.963794	1	80	28529
rs1044595_C	745	Pain in joint	musculoskeletal	-0.00278827	0.0614594	0.997216	0.963814	1	560	28802
rs111941793_G	612.2	Hypertrophy of breast (Gynecomastia)	genitourinary	0.00927108	0.204395	1.00931	0.963821	1	63	26882
rs1044595_C	803.3	Fracture of clavicle or scapula	injuries & poisonings	0.00686157	0.151391	1.00689	0.963849	1	91	28319
rs11941568_A	157	Pancreatic cancer	neoplasms	0.00971488	0.214347	1.00976	0.96385	1	46	27312
rs199556490_T	415.2	Chronic pulmonary heart disease	circulatory system	0.0102183	0.225894	1.01027	0.96392	1	57	29015
rs1583673_C	527.2	Sialoadenitis	digestive	-0.0117396	0.259591	0.988329	0.963929	1	33	28934
rs34248430_A	977	Personal history of allergy to medicinal agents	injuries & poisonings	0.00273314	0.060509	1.00274	0.963972	1	715	24974
rs7708285_G	729	Other disorders of soft tissues	musculoskeletal	-0.0124898	0.276607	0.987588	0.963985	1	31	27283
rs8072878_A	521	Diseases of hard tissues of teeth	digestive	0.00606559	0.134541	1.00608	0.964041	1	150	15667
rs10945391_G	170	Cancer of bone and connective tissue	neoplasms	-0.0116137	0.25772	0.988453	0.964057	1	30	28843
rs151057105_C	702.1	Actinic keratosis	dermatologic	0.00536994	0.119271	1.00538	0.964089	1	435	28505
rs1044595_C	300.13	Phobia	mental disorders	0.00768728	0.171099	1.00772	0.964164	1	71	27382
`3:13765713_AT_A_AT`	601.8	Other inflammatory disorders of male genital organs	genitourinary	0.0119565	0.266288	1.01203	0.964187	1	29	26706
rs151057105_C	565.1	Anal and rectal polyp	digestive	-0.00367433	0.0819968	0.996332	0.964258	1	924	27012
rs151057105_C	277	Other disorders of metabolism	endocrine/metabolic	0.0121661	0.271552	1.01224	0.964265	1	82	29182
rs174478_T	271	Disorders of carbohydrate transport and metabolism	endocrine/metabolic	-0.0144366	0.322495	0.985667	0.964294	1	20	29561
rs5750495_T	790.6	Other abnormal blood chemistry	symptoms	0.0107864	0.240965	1.01084	0.964296	1	41	29356
rs3857615_T	41.1	Staphylococcus infections	infectious diseases	-0.00508895	0.113724	0.994924	0.964308	1	161	28740
rs7708285_G	694	Dyschromia and Vitiligo	dermatologic	-0.00583806	0.130599	0.994179	0.964345	1	137	28364
rs3857615_T	756.5	Congenital osteodystrophies	congenital anomalies	0.0109051	0.244059	1.01096	0.964361	1	35	29453
rs11733975_T	184.1	Malignant neoplasm of ovary and other uterine adnexa	neoplasms	0.00289496	0.0647954	1.0029	0.964364	1	591	27599
rs1044595_C	574.12	Cholelithiasis with other cholecystitis	digestive	0.00274631	0.0616093	1.00275	0.964445	1	559	27812
rs11941568_A	241	Nontoxic nodular goiter	endocrine/metabolic	0.00494382	0.110919	1.00496	0.964449	1	173	26854
rs11733975_T	870.3	Other open wound of head and face	injuries & poisonings	0.0144915	0.325157	1.0146	0.964452	1	23	29177
rs1583673_C	262	Mineral deficiency NEC	endocrine/metabolic	0.0105263	0.236256	1.01058	0.964462	1	40	28947
rs10945391_G	530.1	Esophagitis, GERD and related diseases	digestive	-0.00109471	0.0245931	0.998906	0.964496	1	3876	24645
rs11941568_A	727.6	Rupture of tendon, nontraumatic	musculoskeletal	-0.00352714	0.0793261	0.996479	0.964535	1	340	26421
rs11941568_A	612	Breast conditions, congenital or relating to hormones	genitourinary	-0.0079622	0.179224	0.992069	0.964565	1	66	28021
rs10945391_G	389.3	Degenerative and vascular disorders of ear	sense organs	-0.0112046	0.252545	0.988858	0.964612	1	32	28195
rs7708285_G	726.1	Enthesopathy	musculoskeletal	-0.00240089	0.05412	0.997602	0.964616	1	823	27283
rs3786933_C	272	Disorders of lipoid metabolism	endocrine/metabolic	0.0013418	0.0302766	1.00134	0.964651	1	3497	25930
rs3857615_T	184.1	Malignant neoplasm of ovary and other uterine adnexa	neoplasms	-0.00265883	0.060044	0.997345	0.96468	1	593	27792
rs11941568_A	450	Noninfectious disorders of lymphatic channels	circulatory system	-0.00833975	0.188528	0.991695	0.964716	1	59	28576
rs4806665_G	614.53	Cyst or abscess of Bartholin's gland	genitourinary	0.00797411	0.180404	1.00801	0.964744	1	61	28717
rs1044595_C	555.21	Ulcerative colitis (chronic)	digestive	0.00810118	0.183871	1.00813	0.964857	1	61	23784
rs3786933_C	555.2	Ulcerative colitis	digestive	0.00448224	0.101973	1.00449	0.96494	1	259	23839
rs10945391_G	742	Derangement of joint, non-traumatic	musculoskeletal	0.00500777	0.11395	1.00502	0.964947	1	156	28492
rs174478_T	701.3	Circumscribed scleroderma	dermatologic	-0.0080862	0.184079	0.991946	0.964962	1	62	29026
rs11733975_T	622.1	Polyp of corpus uteri	genitourinary	0.00243953	0.055609	1.00244	0.965008	1	817	28064
rs9994626_G	362.31	Separation of retinal layers	sense organs	-0.00591599	0.135061	0.994101	0.965062	1	112	27013
rs7708285_G	198.1	Secondary malignancy of lymph nodes	neoplasms	-0.00324916	0.0746314	0.996756	0.965274	1	427	28059
rs1044595_C	430	Intracranial hemorrhage	circulatory system	-0.00626706	0.144545	0.993753	0.965417	1	100	28615
rs199556490_T	244	Hypothyroidism	endocrine/metabolic	-0.00194638	0.0448935	0.998056	0.965418	1	1548	27537
rs111941793_G	476	Allergic rhinitis	respiratory	0.00406223	0.0938462	1.00407	0.965473	1	300	25744
rs111941793_G	615	Endometriosis	genitourinary	0.0037603	0.0871849	1.00377	0.965598	1	361	26705
rs1044595_C	250.42	Other abnormal glucose	endocrine/metabolic	0.0124323	0.288267	1.01251	0.9656	1	25	27913
rs34248430_A	727.6	Rupture of tendon, nontraumatic	musculoskeletal	0.00380494	0.0882813	1.00381	0.965622	1	326	25581
rs4870049_G	389.3	Degenerative and vascular disorders of ear	sense organs	0.0112647	0.261456	1.01133	0.965634	1	33	28892
rs34248430_A	411.4	Coronary atherosclerosis	circulatory system	-0.00184926	0.043062	0.998152	0.965746	1	1508	25390
`3:13765713_AT_A_AT`	550.3	Femoral hernia	digestive	0.00805358	0.188027	1.00809	0.965835	1	59	25833
rs4806665_G	737	Curvature of spine	musculoskeletal	0.00785942	0.183675	1.00789	0.965869	1	59	28495
rs174478_T	601.11	Acute prostatitis	genitourinary	0.0113033	0.264673	1.01137	0.965935	1	30	26979
rs111941793_G	348	Other conditions of brain	neurological	-0.0111456	0.261586	0.988916	0.966014	1	38	26727
rs4870049_G	550.6	Incisional hernia	digestive	-0.0115792	0.271811	0.988488	0.96602	1	30	26105
rs6925325_G	624.2	Atrophy of female genital tract	genitourinary	0.00917857	0.215674	1.00922	0.966054	1	52	28801
rs1583673_C	401.1	Essential hypertension	circulatory system	-0.000901568	0.0213406	0.999099	0.966302	1	6836	22497
rs3786933_C	290.13	Senile dementia	mental disorders	-0.0132673	0.314071	0.98682	0.966305	1	27	29036
rs2495732_T	516	Abnormal sputum	respiratory	0.00609499	0.144425	1.00611	0.966338	1	143	29112
rs1044595_C	296	Mood disorders	mental disorders	-0.00173564	0.0412013	0.998266	0.966398	1	1281	27382
rs199556490_T	411.4	Coronary atherosclerosis	circulatory system	-0.00189886	0.0451458	0.998103	0.96645	1	1594	26883
rs3786933_C	761	Cervicalgia	symptoms	-0.00656159	0.156135	0.99346	0.966479	1	109	29318
rs1693564_T	271	Disorders of carbohydrate transport and metabolism	endocrine/metabolic	0.0135062	0.321386	1.0136	0.966479	1	20	28659
rs554776665_C	426.23	Second degree AV block	circulatory system	0.0112909	0.268869	1.01135	0.966504	1	37	22457
rs34248430_A	384.4	Perforation of tympanic membrane	sense organs	0.00849645	0.202487	1.00853	0.96653	1	61	27521
rs6925325_G	379.9	Pain, swelling or discharge of eye	sense organs	0.01461	0.348436	1.01472	0.966554	1	20	28946
`3:13765713_AT_A_AT`	289	Other diseases of blood and blood-forming organs	hematopoietic	-0.00602405	0.144394	0.993994	0.966722	1	99	28706
rs11941568_A	681.1	Cellulitis and abscess of fingers/toes	dermatologic	-0.00852795	0.205044	0.991508	0.966825	1	50	28401
rs1693564_T	741.2	Stiffness of joint	musculoskeletal	0.0101398	0.24399	1.01019	0.966851	1	34	28292
rs8072878_A	577.3	Cyst and pseudocyst of pancreas	digestive	-0.0151855	0.365461	0.984929	0.966856	1	20	16093
rs11941568_A	375.2	Epiphora	sense organs	0.0070163	0.169003	1.00704	0.966885	1	74	28015
rs1044595_C	374	Other disorders of eyelids	sense organs	0.003068	0.0740316	1.00307	0.966944	1	388	28587
rs554776665_C	619.5	Noninflammatory disorders of vulva and perineum	genitourinary	-0.00657666	0.159375	0.993445	0.967084	1	108	23723
rs4870049_G	687	Symptoms affecting skin	dermatologic	-0.00568562	0.137881	0.994331	0.967108	1	117	29035
rs11941568_A	195.1	Malignant neoplasm, other	neoplasms	-0.00247845	0.0602692	0.997525	0.967198	1	601	27167
rs1044595_C	304	Adjustment reaction	mental disorders	-0.0112197	0.273447	0.988843	0.967272	1	28	27382
rs11941568_A	594.3	Calculus of ureter	genitourinary	-0.00401359	0.0978328	0.995994	0.967276	1	222	27989
rs554776665_C	530.13	Barrett's esophagus	digestive	-0.00357571	0.087218	0.996431	0.967298	1	356	20881
rs151057105_C	574	Cholelithiasis and cholecystitis	digestive	-0.00273662	0.0668913	0.997267	0.967367	1	1416	27788
rs554776665_C	803.2	Fracture of radius and ulna	injuries & poisonings	0.00379013	0.0927143	1.0038	0.967392	1	319	23620
rs10945391_G	610.2	Fibroadenosis of breast	genitourinary	-0.0131821	0.322674	0.986904	0.967413	1	20	28256
rs4806665_G	285.2	Anemia of chronic disease	hematopoietic	-0.00970335	0.237624	0.990344	0.967428	1	35	27690
rs554776665_C	306	Other mental disorder	mental disorders	-0.0103723	0.255021	0.989681	0.967557	1	42	22844
rs199556490_T	593	Hematuria	genitourinary	0.00194965	0.0479491	1.00195	0.967566	1	1337	26995
rs6925325_G	276.11	Hyperosmolality and/or hypernatremia	endocrine/metabolic	0.0136714	0.336504	1.01377	0.967593	1	22	28899
rs7708285_G	443.9	Peripheral vascular disease, unspecified	circulatory system	-0.00600265	0.147884	0.994015	0.967622	1	107	28971
rs11733975_T	180.1	Cervical cancer	neoplasms	-0.0026773	0.066075	0.997326	0.967679	1	568	26791
rs9994626_G	381	Otitis media and Eustachian tube disorders	sense organs	-0.00476981	0.118068	0.995242	0.967775	1	148	28057
rs2495732_T	695.9	Unspecified erythematous condition	dermatologic	0.0107234	0.265566	1.01078	0.967791	1	42	28044
rs11733975_T	506	Empyema and pneumothorax	respiratory	-0.00656024	0.162695	0.993461	0.967836	1	90	28407
rs1044595_C	296.2	Depression	mental disorders	-0.001685	0.0419011	0.998316	0.967923	1	1237	27382
rs111941793_G	540.1	Appendicitis	digestive	-0.00588191	0.146297	0.994135	0.96793	1	122	27325
rs3857615_T	736.5	Acquired deformities of knee	musculoskeletal	-0.0115828	0.288552	0.988484	0.967981	1	25	28505
rs174478_T	350.1	Abnormal involuntary movements	neurological	-0.00636163	0.158536	0.993659	0.967992	1	82	29436
rs5750495_T	783	Fever of unknown origin	symptoms	-0.0033656	0.0840282	0.99664	0.968051	1	341	29077
rs9994626_G	250.42	Other abnormal glucose	endocrine/metabolic	0.0114916	0.286922	1.01156	0.968052	1	25	26903
rs1693564_T	285.22	Anemia in neoplastic disease	hematopoietic	0.0124494	0.311233	1.01253	0.968093	1	21	26892
rs2495732_T	381	Otitis media and Eustachian tube disorders	sense organs	-0.00561127	0.140344	0.994404	0.968107	1	151	29005
rs4870049_G	433.3	Cerebral ischemia	circulatory system	-0.00352164	0.0883526	0.996485	0.968206	1	288	28828
rs9994626_G	291	Other specified nonpsychotic and/or transient mental disorders	mental disorders	0.0114646	0.28777	1.01153	0.968221	1	25	27924
rs9994626_G	291.8	Alteration of consciousness	mental disorders	0.0114646	0.28777	1.01153	0.968221	1	25	27924
rs11941568_A	279	Disorders involving the immune mechanism	endocrine/metabolic	0.0118192	0.297189	1.01189	0.968277	1	24	28588
rs11733975_T	271	Disorders of carbohydrate transport and metabolism	endocrine/metabolic	0.0138887	0.349301	1.01399	0.968283	1	20	29322
rs174478_T	530.11	GERD	digestive	-0.00126503	0.0318876	0.998736	0.968355	1	2223	25268
rs3786933_C	331	Other cerebral degenerations	neurological	0.00939642	0.237095	1.00944	0.968387	1	48	28628
rs34248430_A	578.1	Hematemesis	digestive	-0.00672902	0.16996	0.993294	0.968419	1	87	25463
rs8072878_A	189.11	Malignant neoplasm of kidney, except pelvis	neoplasms	0.00940392	0.237526	1.00945	0.968419	1	48	16039
rs1044595_C	296.22	Major depressive disorder	mental disorders	-0.00165979	0.0419823	0.998342	0.968463	1	1232	27382
rs174478_T	574.11	Cholelithiasis with acute cholecystitis	digestive	-0.00486385	0.123241	0.995148	0.968519	1	137	28021
rs34248430_A	714	Rheumatoid arthritis and other inflammatory polyarthropathies	musculoskeletal	0.00373409	0.0948285	1.00374	0.96859	1	281	27040
rs174478_T	440.2	Atherosclerosis of the extremities	circulatory system	-0.0115717	0.294314	0.988495	0.968637	1	24	28971
rs151057105_C	555	Inflammatory bowel disease and other gastroenteritis and colitis	digestive	0.00536405	0.136447	1.00538	0.968641	1	330	23764
rs6925325_G	750	Digestive congenital anomalies	congenital anomalies	0.00750248	0.190967	1.00753	0.968662	1	66	29383
`3:13765713_AT_A_AT`	530.2	Esophageal bleeding (varices/hemorrhage)	digestive	0.00448793	0.114318	1.0045	0.968685	1	158	25013
rs1693564_T	569	Other disorders of intestine	digestive	0.00289758	0.0738264	1.0029	0.968692	1	378	26396
rs4870049_G	420.2	Pericarditis	circulatory system	0.00522577	0.133162	1.00524	0.968696	1	126	29311
rs3786933_C	751.22	Other specified congenital anomalies of kidney	congenital anomalies	0.00963305	0.245767	1.00968	0.968734	1	44	29230
rs11733975_T	540.11	Acute appendicitis	digestive	-0.00711413	0.181602	0.992911	0.968751	1	73	29191
rs11941568_A	411.1	Unstable angina (intermediate coronary syndrome)	circulatory system	0.00332592	0.0851653	1.00333	0.968849	1	293	26215
rs4870049_G	601.12	Chronic prostatitis	genitourinary	-0.00551368	0.141371	0.994501	0.968889	1	114	26979
rs4870049_G	379.9	Pain, swelling or discharge of eye	sense organs	-0.0130289	0.334372	0.987056	0.968918	1	20	28946
rs111941793_G	750.21	Congenital anomalies of intestine	congenital anomalies	-0.0129972	0.334052	0.987087	0.968964	1	23	27285
rs1693564_T	564.1	Irritable Bowel Syndrome	digestive	-0.00204822	0.0527827	0.997954	0.969046	1	758	23243
rs11222085_T	427.4	Cardiac arrest and ventricular fibrillation	circulatory system	-0.00994604	0.256762	0.990103	0.9691	1	50	27164
rs4806665_G	537	Other disorders of stomach and duodenum	digestive	-0.00305701	0.0789265	0.996948	0.969104	1	322	25385
rs174478_T	625.1	Dyspareunia	genitourinary	0.00525751	0.13581	1.00527	0.96912	1	113	28801
rs174478_T	386	Vertiginous syndromes and other disorders of vestibular system	sense organs	-0.00356764	0.0922558	0.996439	0.969153	1	245	28849
rs11733975_T	79	Viral infection	infectious diseases	-0.00390029	0.10101	0.996107	0.969199	1	236	28801
rs11941568_A	591	Urinary tract infection	genitourinary	0.00188507	0.0488637	1.00189	0.969227	1	915	26317
rs4870049_G	558	Noninfectious gastroenteritis	digestive	-0.00170859	0.0443262	0.998293	0.969253	1	1184	23962
rs9994626_G	227.1	Benign neoplasm of adrenal gland	neoplasms	-0.0122308	0.317769	0.987844	0.969297	1	21	28144
rs11733975_T	564.1	Irritable Bowel Syndrome	digestive	-0.00215687	0.0564435	0.997845	0.969518	1	783	23761
rs1044595_C	743	Osteoporosis, osteopenia and pathological fracture	musculoskeletal	0.00561542	0.146951	1.00563	0.969518	1	97	29265
rs11733975_T	634	Miscarriage; stillbirth	pregnancy complications	-0.0036532	0.0956415	0.996353	0.969531	1	287	28727
rs10945391_G	724.2	Disorders of coccyx	musculoskeletal	-0.00956602	0.251098	0.99048	0.969611	1	32	28259
rs111941793_G	642	Hypertension complicating pregnancy, childbirth, and the puerperium	pregnancy complications	-0.00648503	0.171764	0.993536	0.969883	1	98	27372
rs3857615_T	79	Viral infection	infectious diseases	-0.00354119	0.0937995	0.996465	0.969885	1	237	29004
rs1044595_C	447.1	Stricture of artery	circulatory system	-0.0094823	0.251238	0.990563	0.969893	1	33	28757
rs4870049_G	800	Fracture of lower limb	injuries & poisonings	0.00403948	0.107584	1.00405	0.970049	1	193	28532
rs199556490_T	165	Cancer within the respiratory system	neoplasms	-0.00594925	0.158715	0.994068	0.970099	1	116	29249
rs151057105_C	735.1	Flat foot	musculoskeletal	-0.0199095	0.53213	0.980287	0.970154	1	21	28303
rs11733975_T	276.14	Hypopotassemia	endocrine/metabolic	-0.00466585	0.125017	0.995345	0.970228	1	154	28662
rs1583673_C	965	Poisoning by analgesics, antipyretics, and antirheumatics	injuries & poisonings	0.00273395	0.0733234	1.00274	0.970257	1	428	26393
rs34248430_A	592.12	Chronic cystitis	genitourinary	-0.00639462	0.171539	0.993626	0.970263	1	86	25512
rs3786933_C	226	Benign neoplasm of thyroid glands	neoplasms	0.0107348	0.288494	1.01079	0.970318	1	32	29260
rs34248430_A	262	Mineral deficiency NEC	endocrine/metabolic	0.00964391	0.259471	1.00969	0.970351	1	37	27380
rs111941793_G	174.1	Breast cancer [female]	neoplasms	0.00231162	0.0624445	1.00231	0.97047	1	708	25786
rs11733975_T	618.2	Uterine/Uterovaginal prolapse	genitourinary	0.00264191	0.0713745	1.00265	0.970473	1	486	28350
rs174478_T	284	Aplastic anemia	hematopoietic	-0.008581	0.232419	0.991456	0.970548	1	39	27730
rs10945391_G	686.4	Pyogenic granuloma	dermatologic	0.00901099	0.244101	1.00905	0.970553	1	34	28637
rs6925325_G	389.3	Degenerative and vascular disorders of ear	sense organs	0.00990079	0.269707	1.00995	0.970717	1	33	28892
rs6925325_G	184.11	Malignant neoplasm of ovary	neoplasms	-0.00236984	0.0646075	0.997633	0.97074	1	592	27824
rs11941568_A	555.2	Ulcerative colitis	digestive	-0.00333468	0.0910983	0.996671	0.9708	1	256	23183
rs11733975_T	250.4	Abnormal glucose	endocrine/metabolic	0.00541763	0.148141	1.00543	0.970827	1	110	27891
rs199556490_T	427.61	Supraventricular premature beats	circulatory system	0.0124738	0.341149	1.01255	0.970833	1	25	26961
rs199556490_T	720.1	Spinal stenosis of lumbar region	musculoskeletal	-0.00380266	0.104073	0.996205	0.970853	1	274	28739
rs3786933_C	272.11	Hypercholesterolemia	endocrine/metabolic	-0.00115038	0.0314938	0.99885	0.970862	1	3186	25930
rs2495732_T	198.4	Secondary malignant neoplasm of liver	neoplasms	-0.00547422	0.150195	0.994541	0.970926	1	132	27748
rs2495732_T	250.1	Type 1 diabetes	endocrine/metabolic	0.00533714	0.146845	1.00535	0.971007	1	138	27807
rs11941568_A	180.1	Cervical cancer	neoplasms	-0.00228488	0.0628926	0.997718	0.971019	1	551	26153
rs3786933_C	368	Visual disturbances	sense organs	-0.00309091	0.0851681	0.996914	0.97105	1	373	29028
rs3857615_T	184.11	Malignant neoplasm of ovary	neoplasms	-0.0021807	0.0600976	0.997822	0.971054	1	592	27792
rs8072878_A	585.2	Renal failure NOS	genitourinary	0.0109199	0.301056	1.01098	0.971065	1	30	15416
rs9994626_G	198.6	Secondary malignancy of bone	neoplasms	-0.00465349	0.12839	0.995357	0.971087	1	124	26848
rs11222085_T	315	Develomental delays and disorders	mental disorders	-0.0127143	0.351103	0.987366	0.971113	1	26	29536
rs4870049_G	608	Other disorders of male genital organs	genitourinary	0.0032757	0.0906308	1.00328	0.971168	1	278	27442
rs6925325_G	270	Disorders of protein plasma/amino-acid transport and metabolism	endocrine/metabolic	-0.00723984	0.200418	0.992786	0.971184	1	60	29487
rs11222085_T	695.9	Unspecified erythematous condition	dermatologic	0.0100734	0.279223	1.01012	0.971221	1	42	28364
rs2495732_T	840	Sprains and strains	injuries & poisonings	0.00866834	0.241183	1.00871	0.971329	1	51	29201
rs6925325_G	411.9	Other acute and subacute forms of ischemic heart disease	circulatory system	0.00460476	0.128155	1.00462	0.971337	1	148	27078
rs11733975_T	614.3	Pelvic inflammatory disease (PID)	genitourinary	-0.00699368	0.194824	0.993031	0.971364	1	64	28528
rs3786933_C	555	Inflammatory bowel disease and other gastroenteritis and colitis	digestive	-0.00323581	0.090211	0.996769	0.971386	1	331	23839
rs6925325_G	694.2	Other dyschromia	dermatologic	0.0050551	0.141483	1.00507	0.971498	1	120	28364
rs1044595_C	614.32	Chronic inflammatory pelvic disease	genitourinary	-0.00865522	0.243171	0.991382	0.971607	1	35	28543
rs9994626_G	764	Sciatica	symptoms	0.00383813	0.108152	1.00385	0.97169	1	177	28056
rs11733975_T	578	Gastrointestinal hemorrhage	digestive	-0.00124775	0.0351875	0.998753	0.971713	1	2089	26918
rs10945391_G	288	Diseases of white blood cells	hematopoietic	0.00757995	0.214329	1.00761	0.971788	1	44	28305
rs10945391_G	464	Acute sinusitis	respiratory	0.0106729	0.302326	1.01073	0.971839	1	22	28658
rs6925325_G	572	Ascites (non malignant)	digestive	-0.00709952	0.201141	0.992926	0.971844	1	59	28677
rs11941568_A	395.1	Nonrheumatic mitral valve disorders	circulatory system	0.00335028	0.0953236	1.00336	0.971963	1	234	27786
rs34248430_A	614.1	Pelvic peritoneal adhesions, female (postoperative) (postinfection)	genitourinary	0.00381319	0.108515	1.00382	0.971968	1	216	26992
rs2495732_T	440.2	Atherosclerosis of the extremities	circulatory system	-0.0125671	0.358114	0.987512	0.972006	1	23	28648
rs9994626_G	362	Other retinal disorders	sense organs	-0.00214438	0.061139	0.997858	0.972021	1	565	27013
rs1044595_C	342	Hemiplegia	neurological	-0.00477988	0.136336	0.995232	0.972032	1	113	28562
rs10945391_G	965	Poisoning by analgesics, antipyretics, and antirheumatics	injuries & poisonings	-0.00244667	0.0699342	0.997556	0.972091	1	416	25982
rs174478_T	727.4	Ganglion and cyst of synovium, tendon, and bursa	musculoskeletal	0.00264162	0.0755098	1.00265	0.972093	1	369	27283
`3:13765713_AT_A_AT`	401.2	Hypertensive heart and/or renal disease	circulatory system	0.00855028	0.244493	1.00859	0.972102	1	35	22437
rs1693564_T	184.11	Malignant neoplasm of ovary	neoplasms	0.00212915	0.0610307	1.00213	0.97217	1	567	26990
rs10945391_G	170.2	Cancer of connective tissue	neoplasms	-0.00987289	0.283186	0.990176	0.972188	1	25	28843
rs1693564_T	724.1	Disorders of sacrum	musculoskeletal	-0.00833722	0.239786	0.991697	0.972264	1	36	28070
rs2495732_T	386.9	Dizziness and giddiness (Light-headedness and vertigo)	sense organs	0.00265051	0.0762501	1.00265	0.972271	1	518	28533
rs4806665_G	189.21	Malignant neoplasm of bladder	neoplasms	0.0035824	0.103115	1.00359	0.972286	1	187	29252
`3:13765713_AT_A_AT`	244.4	Hypothyroidism NOS	endocrine/metabolic	0.00134899	0.0388896	1.00135	0.972329	1	1471	27456
rs4870049_G	798	Malaise and fatigue	symptoms	-0.00261062	0.0755631	0.997393	0.972439	1	395	29186
rs111941793_G	368.2	Diplopia and disorders of binocular vision	sense organs	-0.00636436	0.184388	0.993656	0.972466	1	76	27099
rs11941568_A	420.2	Pericarditis	circulatory system	0.0045122	0.131103	1.00452	0.972544	1	123	28370
rs8072878_A	709.2	Sicca syndrome	dermatologic	-0.00931292	0.270643	0.99073	0.97255	1	37	15493
rs151057105_C	204.2	Myeloid leukemia	neoplasms	-0.0147709	0.431029	0.985338	0.972663	1	32	28979
rs1693564_T	38.2	Gram positive septicemia	infectious diseases	0.0107334	0.313974	1.01079	0.972729	1	21	27896
rs554776665_C	292	Neurological disorders	mental disorders	-0.00365487	0.10732	0.996352	0.972833	1	233	24175
rs11733975_T	365	Glaucoma	sense organs	0.00208245	0.0613431	1.00208	0.972919	1	660	27992
rs8072878_A	427.11	Paroxysmal supraventricular tachycardia	circulatory system	-0.00504526	0.149852	0.994967	0.973142	1	120	14884
rs11941568_A	204.4	Multiple myeloma	neoplasms	-0.00661829	0.196714	0.993404	0.973161	1	54	28285
rs34248430_A	280	Iron deficiency anemias	hematopoietic	0.00183489	0.0546927	1.00184	0.973237	1	865	26016
rs4870049_G	364.4	Corneal degenerations	sense organs	0.00414911	0.123687	1.00416	0.97324	1	148	28224
rs34248430_A	701.2	Scar conditions and fibrosis of skin	dermatologic	0.00365628	0.109447	1.00366	0.97335	1	209	27233
rs11941568_A	599.4	Urinary incontinence	genitourinary	-0.00351494	0.105231	0.996491	0.973354	1	191	27231
rs6925325_G	528.7	Sialolithiasis	digestive	-0.00909596	0.27245	0.990945	0.973367	1	32	29169
rs174478_T	215	Other benign neoplasm of connective and other soft tissue	neoplasms	0.00579563	0.173805	1.00581	0.973399	1	68	28825
rs9994626_G	686.4	Pyogenic granuloma	dermatologic	-0.0082733	0.249428	0.991761	0.97354	1	33	28071
rs11222085_T	550.2	Diaphragmatic hernia	digestive	-0.00116447	0.0352054	0.998836	0.973614	1	2949	26105
rs34248430_A	426.91	Cardiac pacemaker in situ	circulatory system	-0.00533604	0.16147	0.994678	0.973637	1	97	25494
rs11222085_T	592.1	Cystitis	genitourinary	-0.00365801	0.110756	0.996349	0.973653	1	269	27195
rs6925325_G	279.7	Other immunological findings	endocrine/metabolic	-0.0102906	0.313176	0.989762	0.973787	1	25	29532
rs3857615_T	653	Problems associated with amniotic cavity and membranes	pregnancy complications	-0.00894781	0.272919	0.991092	0.973846	1	29	29494
rs151057105_C	720.1	Spinal stenosis of lumbar region	musculoskeletal	-0.00485737	0.148276	0.995154	0.973867	1	277	28707
rs1044595_C	703	Diseases of nail, NOS	dermatologic	-0.00732398	0.223758	0.992703	0.973889	1	42	29208
rs11733975_T	371.1	Uveitis, noninfectious or NOS	sense organs	0.00896161	0.27397	1.009	0.973906	1	32	28566
rs1583673_C	573.5	Jaundice (not of newborn)	digestive	-0.00597314	0.183192	0.994045	0.973989	1	66	28442
rs10945391_G	367	Disorders of refraction and accommodation; blindness and low vision	sense organs	-0.00182164	0.0559576	0.99818	0.97403	1	665	28208
rs11222085_T	754	Congenital musculoskeletal deformities of spine	congenital anomalies	-0.0121763	0.374203	0.987898	0.974042	1	23	29486
`3:13765713_AT_A_AT`	535.1	Acute gastritis	digestive	-0.00827638	0.254849	0.991758	0.974093	1	32	25162
rs174478_T	472	Chronic pharyngitis and nasopharyngitis	respiratory	-0.00408784	0.125934	0.995921	0.974105	1	131	27735
rs1583673_C	471	Nasal polyps	respiratory	0.00269584	0.083269	1.0027	0.974173	1	323	27510
rs151057105_C	938.2	Chronic dermatitis due to solar radiation	dermatologic	-0.0120395	0.37268	0.988033	0.974229	1	42	28813
rs554776665_C	496.3	Bronchiectasis	respiratory	0.00391726	0.121371	1.00392	0.974253	1	183	23865
rs151057105_C	41.4	E. coli	infectious diseases	-0.00560412	0.173654	0.994412	0.974255	1	199	28534
rs6925325_G	726.3	Bursitis	musculoskeletal	0.00654269	0.202748	1.00656	0.974257	1	58	27283
rs1693564_T	474.2	Chronic tonsillitis and adenoiditis	respiratory	-0.00448458	0.139058	0.995525	0.974273	1	105	26896
rs554776665_C	800.3	Fracture of tibia and fibula	injuries & poisonings	0.00670284	0.208084	1.00673	0.974303	1	63	23620
rs34248430_A	295.1	Schizophrenia	mental disorders	-0.0104971	0.326485	0.989558	0.974351	1	24	25884
rs11222085_T	8.5	Bacterial enteritis	infectious diseases	-0.00396579	0.123583	0.996042	0.9744	1	215	29276
rs6925325_G	619.4	Noninflammatory disorders of vagina	genitourinary	-0.00392489	0.122529	0.996083	0.974446	1	163	28640
rs8072878_A	508	Pulmonary collapse; interstitial and compensatory emphysema	respiratory	-0.00456529	0.14265	0.995445	0.974469	1	133	15707
rs8072878_A	149	Cancer of larynx, pharynx, nasal cavities	neoplasms	0.0107566	0.336967	1.01081	0.974534	1	24	16096
rs11222085_T	614.32	Chronic inflammatory pelvic disease	genitourinary	0.00988801	0.309792	1.00994	0.974537	1	35	28760
rs5750495_T	599	Other symptoms/disorders or the urinary system	genitourinary	0.0017477	0.0548323	1.00175	0.974573	1	815	27986
rs9994626_G	339	Other headache syndromes	neurological	-0.00169136	0.0531869	0.99831	0.974631	1	745	27170
rs199556490_T	198.6	Secondary malignancy of bone	neoplasms	-0.00471088	0.148221	0.9953	0.974645	1	134	27856
rs3857615_T	386.2	Peripheral or central vertigo	sense organs	-0.00486009	0.153035	0.995152	0.974665	1	89	28817
rs3786933_C	458	Hypotension	circulatory system	0.00213607	0.0673089	1.00214	0.974683	1	606	27587
rs554776665_C	695.9	Unspecified erythematous condition	dermatologic	-0.00892051	0.281309	0.991119	0.974703	1	33	23477
rs111941793_G	737	Curvature of spine	musculoskeletal	-0.00688706	0.217344	0.993137	0.974721	1	55	26494
rs1583673_C	198.3	Secondary malignant neoplasm of digestive systems	neoplasms	0.00483815	0.153585	1.00485	0.97487	1	95	27836
rs3786933_C	555.1	Regional enteritis	digestive	-0.00512087	0.16267	0.994892	0.974887	1	101	23839
rs151057105_C	474.1	Acute tonsillitis	respiratory	0.00922052	0.292998	1.00926	0.974895	1	73	27505
rs2495732_T	442.11	Abdominal aortic aneurysm	circulatory system	0.00800685	0.254537	1.00804	0.974905	1	47	28648
rs7708285_G	857	Mechanical complication of unspecified genitourinary device, implant, and graft	injuries & poisonings	-0.00526767	0.167726	0.994746	0.974946	1	83	29433
rs151057105_C	366	Cataract	sense organs	-0.00160774	0.0512041	0.998394	0.974952	1	2702	26634
rs1693564_T	285	Other anemias	hematopoietic	-0.00143363	0.0457049	0.998567	0.974977	1	1012	26892
rs4870049_G	426.24	Atrioventricular block, complete	circulatory system	-0.00723471	0.231178	0.992791	0.975034	1	42	27164
rs4870049_G	218	Benign neoplasm of uterus	neoplasms	-0.00146968	0.0470087	0.998531	0.975059	1	1086	27515
rs1583673_C	575	Other biliary tract disease	digestive	-0.00250929	0.0803295	0.997494	0.97508	1	350	27795
rs1044595_C	696.41	Psoriasis vulgaris	dermatologic	0.00289368	0.0926468	1.0029	0.975083	1	244	27900
rs10945391_G	979	Adverse drug events and drug allergies	injuries & poisonings	0.0090112	0.288649	1.00905	0.975095	1	25	25982
rs10945391_G	726.3	Bursitis	musculoskeletal	-0.00580024	0.185924	0.994217	0.975113	1	58	26647
rs3786933_C	590	Pyelonephritis	genitourinary	0.00439347	0.14085	1.0044	0.975116	1	135	27059
rs11941568_A	738.4	Acquired spondylolisthesis	musculoskeletal	-0.00425215	0.136396	0.995757	0.97513	1	114	27623
rs1583673_C	622	Polyp of female genital organs	genitourinary	0.00146406	0.0469735	1.00147	0.975136	1	1109	28062
rs4870049_G	218.1	Uterine leiomyoma	neoplasms	0.00147754	0.047442	1.00148	0.975155	1	1065	27515
rs554776665_C	601.4	Balanoposthitis	genitourinary	0.00882911	0.28383	1.00887	0.975184	1	33	22339
rs11222085_T	721	Spondylosis and allied disorders	musculoskeletal	0.00386067	0.1242	1.00387	0.975202	1	214	28949
rs8072878_A	198.3	Secondary malignant neoplasm of digestive systems	neoplasms	-0.00758966	0.244381	0.992439	0.975224	1	45	15365
rs111941793_G	454.1	Varicose veins of lower extremity	circulatory system	-0.0016438	0.0530471	0.998358	0.97528	1	959	24874
rs8072878_A	740.1	Osteoarthritis; localized	musculoskeletal	-0.00145297	0.0469262	0.998548	0.975299	1	1339	14347
rs9994626_G	740.1	Osteoarthritis; localized	musculoskeletal	-0.000955126	0.0308816	0.999045	0.975326	1	2371	25025
`3:13765713_AT_A_AT`	361	Retinal detachments and defects	sense organs	0.00418324	0.135406	1.00419	0.975354	1	112	27931
rs10945391_G	204.12	Lymphoid leukemia, chronic	neoplasms	0.00639428	0.207248	1.00641	0.975387	1	47	28520
rs11733975_T	241.1	Nontoxic uninodular goiter	endocrine/metabolic	0.00607356	0.197135	1.00609	0.975422	1	62	27515
rs7708285_G	565	Anal and rectal conditions	digestive	0.00118547	0.0384927	1.00119	0.975431	1	1658	27236
rs11733975_T	280.2	Iron deficiency anemia secondary to blood loss (chronic)	hematopoietic	0.0073733	0.239438	1.0074	0.975434	1	42	27501
rs151057105_C	571.5	Other chronic nonalcoholic liver disease	digestive	-0.00381284	0.123999	0.996194	0.97547	1	397	28440
rs9994626_G	411.3	Angina pectoris	circulatory system	0.00132069	0.0429677	1.00132	0.975479	1	1187	25915
rs1693564_T	557.1	Celiac disease	digestive	0.00303425	0.098757	1.00304	0.975489	1	210	23243
rs10945391_G	728.71	Contracture of palmar fascia [Dupuytren's disease]	musculoskeletal	0.0022569	0.0734835	1.00226	0.975498	1	381	26647
rs2495732_T	622.1	Polyp of corpus uteri	genitourinary	-0.00189111	0.0616429	0.998111	0.975526	1	812	27983
rs34248430_A	172	Skin cancer	neoplasms	-0.00150476	0.0494351	0.998496	0.975717	1	1084	26660
rs111941793_G	286	Coagulation defects	hematopoietic	-0.00534665	0.176109	0.994668	0.97578	1	84	27228
rs8072878_A	519.8	Other diseases of respiratory system, NEC	respiratory	-0.00263468	0.086802	0.997369	0.975786	1	361	15829
rs151057105_C	646	Other complications of pregnancy NEC	pregnancy complications	-0.00888419	0.29526	0.991155	0.975996	1	71	29265
rs11222085_T	751.11	Congenital anomalies of female genital organs	congenital anomalies	0.00771902	0.257241	1.00775	0.976062	1	50	29383
rs3786933_C	378.1	Strabismus (not specified as paralytic)	sense organs	0.00585953	0.195869	1.00588	0.976134	1	70	28795
rs3857615_T	371	Inflammation of the eye	sense organs	0.00246672	0.0828267	1.00247	0.976241	1	305	28768
rs3857615_T	696.4	Psoriasis	dermatologic	0.00250393	0.0841571	1.00251	0.976264	1	295	28074
rs9994626_G	752.1	Neural tube defects	congenital anomalies	0.00765704	0.257733	1.00769	0.976299	1	31	28253
rs11733975_T	380.4	Impacted cerumen	sense organs	0.00841629	0.283422	1.00845	0.97631	1	30	29221
rs11941568_A	749	Congenital anomalies of face and neck	congenital anomalies	0.00818512	0.275762	1.00822	0.976321	1	28	28602
rs2495732_T	720.1	Spinal stenosis of lumbar region	musculoskeletal	0.00309433	0.104583	1.0031	0.976396	1	275	28629
rs1583673_C	527	Diseases of the salivary glands	digestive	0.00566794	0.191623	1.00568	0.976403	1	61	28934
rs554776665_C	174	Breast cancer	neoplasms	-0.00195125	0.0663077	0.998051	0.976524	1	654	22924
rs3786933_C	149.1	Cancer of oropharynx	neoplasms	-0.010686	0.364867	0.989371	0.976635	1	20	29232
rs3786933_C	8.5	Bacterial enteritis	infectious diseases	-0.00324633	0.111953	0.996759	0.976867	1	213	29125
`3:13765713_AT_A_AT`	635.2	Antepartum hemorrhage, abruptio placentae, and placenta previa	pregnancy complications	0.00427573	0.148066	1.00428	0.976962	1	101	28665
rs1044595_C	189.21	Malignant neoplasm of bladder	neoplasms	-0.00308505	0.106938	0.99692	0.976985	1	185	29081
rs3786933_C	574.2	Calculus of bile duct	digestive	0.00854433	0.296869	1.00858	0.977039	1	30	27876
rs174478_T	512.7	Shortness of breath	respiratory	-0.00173308	0.0604579	0.998268	0.977131	1	579	28724
rs2495732_T	253	Disorders of the pituitary gland and its hypothalamic control	endocrine/metabolic	-0.00660974	0.230916	0.993412	0.977164	1	55	28953
rs10945391_G	613.7	Other signs and symptoms in breast	genitourinary	0.00638917	0.223802	1.00641	0.977225	1	40	28722
rs554776665_C	523.32	Chronic periodontitis	digestive	0.00461408	0.162893	1.00462	0.977402	1	102	23700
rs3786933_C	540.11	Acute appendicitis	digestive	-0.00546543	0.193417	0.994549	0.977457	1	72	29277
rs1583673_C	189.21	Malignant neoplasm of bladder	neoplasms	0.00309678	0.109781	1.0031	0.977496	1	186	29057
rs4806665_G	427.41	Ventricular fibrillation and flutter	circulatory system	0.00705476	0.250249	1.00708	0.97751	1	32	27127
rs1044595_C	368.9	Subjective visual disturbances	sense organs	0.00467955	0.16657	1.00469	0.977588	1	75	28964
rs10945391_G	134.1	Intestinal helminthiases	infectious diseases	0.00873475	0.311042	1.00877	0.977597	1	21	28802
rs4870049_G	348.7	Coma	neurological	-0.00749103	0.267136	0.992537	0.977629	1	31	28778
rs34248430_A	689	Disorder of skin and subcutaneous tissue NOS	dermatologic	-0.00163294	0.0582509	0.998368	0.977636	1	759	26998
rs7708285_G	596.5	Functional disorders of bladder	genitourinary	0.00456548	0.163333	1.00458	0.9777	1	87	28370
rs4806665_G	751.2	Congenital anomalies of urinary system	congenital anomalies	0.00473345	0.169536	1.00474	0.977726	1	69	29340
rs11941568_A	245.2	Chronic thyroiditis	endocrine/metabolic	-0.00740932	0.265544	0.992618	0.97774	1	30	26854
rs554776665_C	446	Polyarteritis nodosa and allied conditions	circulatory system	-0.00546565	0.196159	0.994549	0.977771	1	70	23987
rs1044595_C	979	Adverse drug events and drug allergies	injuries & poisonings	0.0081363	0.292052	1.00817	0.977775	1	25	26418
rs1693564_T	193	Thyroid cancer	neoplasms	0.00621354	0.223656	1.00623	0.977836	1	41	28515
rs7708285_G	289.4	Lymphadenitis	hematopoietic	0.00288393	0.104162	1.00289	0.977912	1	215	29003
rs6925325_G	217.1	Nevus, non-neoplastic	neoplasms	-0.00557787	0.203277	0.994438	0.978109	1	58	28878
rs151057105_C	586.2	Cyst of kidney, acquired	genitourinary	-0.00464199	0.169896	0.995369	0.978202	1	211	27861
rs7708285_G	687.4	Disturbance of skin sensation	dermatologic	-0.0025611	0.0937711	0.997442	0.978211	1	266	29035
rs554776665_C	635	Hemorrhage during pregnancy; childbirth and postpartum	pregnancy complications	-0.00369999	0.135802	0.996307	0.978264	1	160	23981
rs11941568_A	531	Peptic ulcer (excl. esophageal)	digestive	-0.00160851	0.0591918	0.998393	0.978321	1	617	28018
rs11941568_A	351	Other peripheral nerve disorders	neurological	-0.00122547	0.0452479	0.998775	0.978393	1	1075	27387
rs151057105_C	535.1	Acute gastritis	digestive	-0.0117501	0.435301	0.988319	0.978465	1	32	25216
rs2495732_T	635	Hemorrhage during pregnancy; childbirth and postpartum	pregnancy complications	0.003398	0.126019	1.0034	0.978488	1	197	28644
rs151057105_C	560.3	Peritoneal or intestinal adhesions	digestive	-0.0100205	0.372017	0.99003	0.978511	1	42	23764
rs9994626_G	276.4	Acid-base balance disorder	endocrine/metabolic	0.0045068	0.167385	1.00452	0.97852	1	73	27659
rs199556490_T	379.5	Disorders of iris and ciliary body	sense organs	0.00735493	0.273252	1.00738	0.978526	1	40	28734
rs9994626_G	174	Breast cancer	neoplasms	-0.00146742	0.0546021	0.998534	0.97856	1	728	26545
rs4806665_G	350.3	Lack of coordination	neurological	-0.00629626	0.23443	0.993724	0.978573	1	36	29394
rs151057105_C	536	Disorders of function of stomach	digestive	0.00202058	0.0754931	1.00202	0.978647	1	1115	25216
rs1693564_T	155	Cancer of liver and intrahepatic bile duct	neoplasms	0.00816077	0.305147	1.00819	0.978664	1	22	27357
rs34248430_A	199	Neoplasm of uncertain behavior	neoplasms	-0.00449054	0.168008	0.99552	0.978677	1	89	26334
rs9994626_G	741	Symptoms and disorders of the joints	musculoskeletal	0.00244829	0.0918653	1.00245	0.978738	1	246	27919
rs11733975_T	145.2	Cancer of tongue	neoplasms	0.00863784	0.325034	1.00868	0.978799	1	23	29148
rs554776665_C	368.3	Anisometropia	sense organs	0.00796724	0.299945	1.008	0.978809	1	30	24156
rs9994626_G	480.1	Bacterial pneumonia	respiratory	-0.00169796	0.0639622	0.998303	0.978822	1	512	27522
rs11222085_T	458	Hypotension	circulatory system	0.00196743	0.0741285	1.00197	0.978826	1	608	27732
rs11733975_T	592.13	Chronic interstitial cystitis	genitourinary	0.00769466	0.290384	1.00772	0.97886	1	28	26972
`3:13765713_AT_A_AT`	252	Disorders of parathyroid gland	endocrine/metabolic	-0.00382871	0.144652	0.996179	0.978884	1	99	28970
rs4870049_G	427.8	Sinoatrial node dysfunction (Bradycardia)	circulatory system	0.00604459	0.229648	1.00606	0.979001	1	42	27164
rs4870049_G	716	Other arthropathies	musculoskeletal	0.00682067	0.259287	1.00684	0.979014	1	33	29071
rs199556490_T	798	Malaise and fatigue	symptoms	0.00228113	0.0869391	1.00228	0.979067	1	389	28977
rs4870049_G	571.8	Liver abscess and sequelae of chronic liver disease	digestive	-0.00599507	0.228611	0.994023	0.979079	1	43	28677
rs8072878_A	415	Pulmonary heart disease	circulatory system	0.00851973	0.324944	1.00856	0.979083	1	26	16003
rs34248430_A	756.5	Congenital osteodystrophies	congenital anomalies	0.0072923	0.27814	1.00732	0.979083	1	32	27669
rs111941793_G	427.22	Atrial flutter	circulatory system	0.00517531	0.197449	1.00519	0.979089	1	67	25233
rs7708285_G	199	Neoplasm of uncertain behavior	neoplasms	-0.0041566	0.159456	0.995852	0.979204	1	92	28059
rs1044595_C	591	Urinary tract infection	genitourinary	0.00124875	0.0480222	1.00125	0.979255	1	934	26995
rs11733975_T	149	Cancer of larynx, pharynx, nasal cavities	neoplasms	-0.00623055	0.240332	0.993789	0.979317	1	42	29148
rs34248430_A	783	Fever of unknown origin	symptoms	0.00230179	0.0890374	1.0023	0.979375	1	319	27438
rs34248430_A	601.11	Acute prostatitis	genitourinary	0.00782824	0.302891	1.00786	0.979381	1	28	25316
rs111941793_G	626.2	Dysmenorrhea	genitourinary	0.00362965	0.140646	1.00364	0.979411	1	136	24820
rs111941793_G	575.9	Nonspecific abnormal findings on radiological and other examination of biliary tract	digestive	0.00824837	0.321249	1.00828	0.979516	1	25	26012
rs11941568_A	112	Candidiasis	infectious diseases	0.0036775	0.143322	1.00368	0.979529	1	103	28481
rs9994626_G	560.3	Peritoneal or intestinal adhesions	digestive	0.00588843	0.229789	1.00591	0.979556	1	39	22944
rs1583673_C	451.2	Phlebitis and thrombophlebitis of lower extremities	circulatory system	-0.00423044	0.165202	0.995778	0.97957	1	82	26588
rs7708285_G	385	Other disorders of middle ear and mastoid	sense organs	-0.00622576	0.245039	0.993794	0.97973	1	39	29329
rs3786933_C	251.1	Hypoglycemia	endocrine/metabolic	-0.00547392	0.215733	0.994541	0.979757	1	57	27732
rs10945391_G	287.3	Thrombocytopenia	hematopoietic	0.00308118	0.121465	1.00309	0.979762	1	137	28618
rs4870049_G	41	Bacterial infection NOS	infectious diseases	-0.00161474	0.0637959	0.998387	0.979807	1	555	28773
rs11733975_T	250.42	Other abnormal glucose	endocrine/metabolic	-0.0078236	0.309892	0.992207	0.979859	1	25	27891
rs10945391_G	241.1	Nontoxic uninodular goiter	endocrine/metabolic	0.00456426	0.180965	1.00457	0.979878	1	62	27076
rs151057105_C	110	Dermatophytosis / Dermatomycosis	infectious diseases	0.0108937	0.432488	1.01095	0.979905	1	33	29179
`3:13765713_AT_A_AT`	736	Other acquired deformities of limbs	musculoskeletal	0.00393963	0.156638	1.00395	0.979934	1	84	28242
rs554776665_C	374	Other disorders of eyelids	sense organs	0.00230947	0.0919376	1.00231	0.979959	1	321	23849
rs4806665_G	381	Otitis media and Eustachian tube disorders	sense organs	0.00285936	0.114554	1.00286	0.980086	1	152	29287
rs151057105_C	930	Allergic reaction to food	injuries & poisonings	15.4328	619.221	5.0395e+06	0.980116	1	23	28813
rs11222085_T	440	Atherosclerosis	circulatory system	0.00734153	0.296151	1.00737	0.980223	1	38	28971
rs3786933_C	364	Corneal opacity and other disorders of cornea	sense organs	-0.00288688	0.116549	0.997117	0.980239	1	201	28078
rs1583673_C	211	Benign neoplasm of other parts of digestive system	neoplasms	0.00131937	0.0535585	1.00132	0.980347	1	803	28166
rs4806665_G	375.2	Epiphora	sense organs	0.00392543	0.159562	1.00393	0.980373	1	78	28904
rs9994626_G	575.8	Other disorders of biliary tract	digestive	-0.00432891	0.176731	0.99568	0.980458	1	66	26812
rs4806665_G	626.8	Infertility, female	genitourinary	-0.00344088	0.140791	0.996565	0.980502	1	106	26686
rs10945391_G	355	Complex regional/central pain syndrome	neurological	0.00721517	0.295348	1.00724	0.98051	1	23	27625
rs3857615_T	202	Cancer of other lymphoid, histiocytic tissue	neoplasms	0.00292815	0.120192	1.00293	0.980564	1	144	29190
rs3857615_T	202.2	Non-Hodgkins lymphoma	neoplasms	0.00292815	0.120192	1.00293	0.980564	1	144	29190
rs2495732_T	220	Benign neoplasm of ovary	neoplasms	-0.00338387	0.139177	0.996622	0.980603	1	154	26552
rs111941793_G	726.1	Enthesopathy	musculoskeletal	0.00145283	0.0597717	1.00145	0.980608	1	749	25339
rs4806665_G	189.2	Cancer of bladder	neoplasms	-0.00237707	0.0982992	0.997626	0.980707	1	206	29252
rs199556490_T	540.1	Appendicitis	digestive	0.00367549	0.152672	1.00368	0.980793	1	127	29215
rs11733975_T	380	Disorders of external ear	sense organs	0.00467723	0.195246	1.00469	0.980888	1	63	29221
rs4870049_G	745	Pain in joint	musculoskeletal	-0.00150594	0.0630071	0.998495	0.980931	1	569	29012
rs6925325_G	599.4	Urinary incontinence	genitourinary	0.00263532	0.110589	1.00264	0.980988	1	199	28141
rs4806665_G	939	Atopic/contact dermatitis due to other or unspecified	dermatologic	0.00180827	0.0761837	1.00181	0.981063	1	347	29014
rs2495732_T	531.3	Duodenal ulcer	digestive	0.00255684	0.1078	1.00256	0.981077	1	260	28623
rs1583673_C	696.42	Psoriatic arthropathy	dermatologic	-0.0045079	0.190873	0.995502	0.981158	1	61	27876
rs3786933_C	382	Otalgia	sense organs	0.00727261	0.308023	1.0073	0.981163	1	28	29177
rs199556490_T	747.11	Cardiac shunt/ heart septal defect	congenital anomalies	-0.00844183	0.357764	0.991594	0.981175	1	23	29289
rs2495732_T	601.12	Chronic prostatitis	genitourinary	0.00390572	0.165744	1.00391	0.9812	1	113	26679
rs3857615_T	290	Delirium dementia and amnestic and other cognitive disorders	mental disorders	-0.00339545	0.144519	0.99661	0.981256	1	101	29154
rs4806665_G	395.4	Nonrheumatic pulmonary valve disorders	circulatory system	0.00497788	0.212381	1.00499	0.981301	1	43	28664
rs554776665_C	427.1	Paroxysmal tachycardia, unspecified	circulatory system	-0.00245226	0.104732	0.997551	0.98132	1	246	22457
rs111941793_G	801.1	Fracture of foot	injuries & poisonings	0.00664076	0.28484	1.00666	0.9814	1	32	26505
rs34248430_A	340	Migraine	neurological	-0.00172396	0.0742694	0.998278	0.981481	1	462	26642
rs6925325_G	289.3	Personal history of diseases of blood and blood-forming organs	hematopoietic	0.00537131	0.231514	1.00539	0.98149	1	45	29003
rs5750495_T	714	Rheumatoid arthritis and other inflammatory polyarthropathies	musculoskeletal	0.00210094	0.0905684	1.0021	0.981493	1	292	28671
rs151057105_C	280.1	Iron deficiency anemias, unspecified or not due to blood loss	hematopoietic	-0.00193732	0.0835986	0.998065	0.981511	1	885	27500
rs11941568_A	525	Other diseases of the teeth and supporting structures	digestive	-0.00230356	0.0996249	0.997699	0.981553	1	213	27701
rs9994626_G	614.52	Vaginitis and vulvovaginitis	genitourinary	0.00508299	0.220104	1.0051	0.981576	1	43	27522
rs8072878_A	278.1	Obesity	endocrine/metabolic	0.00139988	0.0608476	1.0014	0.981645	1	755	15449
rs3786933_C	227	Benign neoplasm of other endocrine glands and related structures	neoplasms	0.0039077	0.169918	1.00392	0.981652	1	93	29260
rs174478_T	496.2	Chronic bronchitis	respiratory	0.00290343	0.126881	1.00291	0.981744	1	130	28819
rs11941568_A	272.1	Hyperlipidemia	endocrine/metabolic	-0.000622769	0.0273333	0.999377	0.981822	1	3374	25243
rs554776665_C	340	Migraine	neurological	0.00187066	0.0825043	1.00187	0.981911	1	405	23497
rs3857615_T	379.2	Disorders of vitreous body	sense organs	-0.00352812	0.15859	0.996478	0.982251	1	83	28914
rs1583673_C	522.5	Periapical abscess	digestive	-0.00280414	0.126403	0.9972	0.982301	1	141	28383
rs4806665_G	960.2	Allergy/adverse effect of penicillin	injuries & poisonings	-0.000782696	0.0353039	0.999218	0.982312	1	1704	26577
rs151057105_C	362.3	Other nondiabetic retinopathy	sense organs	0.00499499	0.225499	1.00501	0.982328	1	120	27994
rs9994626_G	497	Bronchitis	respiratory	0.00420901	0.190526	1.00422	0.982375	1	57	27570
rs1583673_C	442.11	Abdominal aortic aneurysm	circulatory system	-0.00475093	0.215182	0.99526	0.982385	1	48	28735
rs11941568_A	528	Diseases of the oral soft tissues, excluding lesions specific for gingiva and tongue	digestive	-0.002195	0.0995789	0.997807	0.982414	1	214	28235
rs554776665_C	374.3	Ptosis of eyelid	sense organs	0.00292628	0.133018	1.00293	0.982449	1	153	23849
rs199556490_T	250.42	Other abnormal glucose	endocrine/metabolic	0.00752624	0.34253	1.00755	0.98247	1	25	27920
rs554776665_C	281.11	Pernicious anemia	hematopoietic	-0.00498319	0.2271	0.995029	0.982494	1	51	22969
rs174478_T	276.6	Fluid overload	endocrine/metabolic	-0.00445877	0.20487	0.995551	0.982636	1	49	28899
`3:13765713_AT_A_AT`	480.11	Pneumococcal pneumonia	respiratory	0.00140693	0.0647588	1.00141	0.982667	1	498	28465
rs151057105_C	411.41	Aneurysm and dissection of heart	circulatory system	0.0102082	0.470182	1.01026	0.982678	1	27	26857
rs151057105_C	304	Adjustment reaction	mental disorders	0.0102667	0.473943	1.01032	0.982717	1	28	27352
rs111941793_G	560.1	Paralytic ileus	digestive	-0.00573681	0.265977	0.99428	0.982792	1	36	22250
rs111941793_G	479	Other upper respiratory disease	respiratory	0.00393693	0.182726	1.00394	0.982811	1	78	25744
rs5750495_T	585.1	Acute renal failure	genitourinary	0.00155799	0.0723823	1.00156	0.982827	1	468	27943
rs111941793_G	702.2	Seborrheic keratosis	dermatologic	0.00166284	0.0779769	1.00166	0.982987	1	434	26692
rs4870049_G	603	Other disorders of testis	genitourinary	0.00270666	0.12715	1.00271	0.983017	1	139	27442
rs10945391_G	480.11	Pneumococcal pneumonia	respiratory	-0.00137671	0.0647711	0.998624	0.983042	1	490	28074
rs199556490_T	681	Superficial cellulitis and abscess	dermatologic	-0.00425596	0.201094	0.995753	0.983115	1	71	29127
rs1044595_C	332	Parkinson's disease	neurological	0.00381966	0.18083	1.00383	0.983148	1	64	28562
rs34248430_A	540.11	Acute appendicitis	digestive	-0.00384604	0.183826	0.996161	0.983308	1	74	27613
rs1583673_C	420.3	Endocarditis	circulatory system	0.00512064	0.245323	1.00513	0.983347	1	37	29072
rs2495732_T	362.2	Degeneration of macula and posterior pole of retina	sense organs	0.00173867	0.0833648	1.00174	0.98336	1	441	27923
rs2495732_T	362.29	Macular degeneration (senile) of retina NOS	sense organs	0.00173867	0.0833648	1.00174	0.98336	1	441	27923
rs4806665_G	530.1	Esophagitis, GERD and related diseases	digestive	-0.000503988	0.024203	0.999496	0.983387	1	3945	25232
rs2495732_T	800.1	Fracture of neck of femur	injuries & poisonings	-0.00395936	0.191015	0.996048	0.983463	1	81	28220
rs6925325_G	788	Syncope and collapse	symptoms	-0.00114797	0.0553846	0.998853	0.983463	1	801	28780
rs1044595_C	275.3	Disorders of magnesium metabolism	endocrine/metabolic	-0.00437714	0.211387	0.995632	0.98348	1	47	29124
rs34248430_A	295	Schizophrenia and other psychotic disorders	mental disorders	-0.00587494	0.28554	0.994142	0.983585	1	31	25884
rs34248430_A	242.1	Graves' disease	endocrine/metabolic	0.00506934	0.246404	1.00508	0.983586	1	41	26046
rs6925325_G	420	Carditis	circulatory system	-0.00243733	0.118639	0.997566	0.983609	1	170	29311
rs199556490_T	218.2	Other benign neoplasm of uterus	neoplasms	-0.00670924	0.327199	0.993313	0.98364	1	27	27314
rs4870049_G	292.6	Hallucinations	mental disorders	-0.0067928	0.332882	0.99323	0.98372	1	20	29187
rs6925325_G	709	Diffuse diseases of connective tissue	dermatologic	0.00327963	0.161288	1.00329	0.983777	1	93	28285
rs111941793_G	574.2	Calculus of bile duct	digestive	-0.00633598	0.312257	0.993684	0.983811	1	27	26012
rs4870049_G	174.1	Breast cancer [female]	neoplasms	-0.00111926	0.0552193	0.998881	0.983828	1	770	27734
rs34248430_A	740.12	Osteoarthrosis, localized, secondary	musculoskeletal	0.00369194	0.18226	1.0037	0.983839	1	76	24525
rs554776665_C	872	Traumatic amputation	injuries & poisonings	-0.00604533	0.300756	0.993973	0.983963	1	29	24351
rs3857615_T	216	Benign neoplasm of skin	neoplasms	0.00114706	0.0572308	1.00115	0.984009	1	647	28846
rs554776665_C	743.21	Pathologic fracture of vertebrae	musculoskeletal	-0.0055015	0.274831	0.994514	0.984029	1	35	24408
rs5750495_T	750.1	Upper gastrointestinal congenital anomalies	congenital anomalies	0.00602127	0.300913	1.00604	0.984035	1	26	29221
rs9994626_G	614.53	Cyst or abscess of Bartholin's gland	genitourinary	0.00374599	0.187287	1.00375	0.984042	1	59	27522
rs10945391_G	500	Lung disease due to external agents	respiratory	0.00604596	0.302636	1.00606	0.984061	1	22	27946
rs151057105_C	736	Other acquired deformities of limbs	musculoskeletal	0.00538545	0.270854	1.0054	0.984137	1	82	28303
rs34248430_A	726.4	Calcaneal spur; Exostosis NOS	musculoskeletal	-0.00500011	0.251675	0.995012	0.984149	1	40	25581
rs10945391_G	149	Cancer of larynx, pharynx, nasal cavities	neoplasms	-0.00434373	0.21889	0.995666	0.984167	1	42	28679
rs5750495_T	276.14	Hypopotassemia	endocrine/metabolic	0.00249848	0.126144	1.0025	0.984198	1	151	28748
rs2495732_T	610.1	Cystic mastopathy	genitourinary	0.00386661	0.196193	1.00387	0.984276	1	76	28632
rs8072878_A	374	Other disorders of eyelids	sense organs	-0.00224454	0.114144	0.997758	0.984311	1	209	15800
rs34248430_A	286.8	Hypercoagulable state	hematopoietic	-0.00638405	0.325288	0.993636	0.984342	1	24	27507
rs34248430_A	286.81	Primary hypercoagulable state	hematopoietic	-0.00638405	0.325288	0.993636	0.984342	1	24	27507
rs10945391_G	202.21	Nodular lymphoma	neoplasms	-0.00555323	0.283954	0.994462	0.984397	1	25	28520
rs10945391_G	561	Symptoms involving digestive system	digestive	-0.000665647	0.0341822	0.999335	0.984463	1	1867	23380
rs11222085_T	446.9	Arteritis NOS	circulatory system	0.00608381	0.312875	1.0061	0.984486	1	33	28971
rs11222085_T	79.9	Viremia, NOS	infectious diseases	-0.00254021	0.131035	0.997463	0.984533	1	190	29035
rs1583673_C	595	Hydronephrosis	genitourinary	-0.00281965	0.145602	0.997184	0.98455	1	105	28676
rs9994626_G	301	Personality disorders	mental disorders	0.00551726	0.285975	1.00553	0.984608	1	25	26393
rs6925325_G	395	Heart valve disorders	circulatory system	-0.00133191	0.0690586	0.998669	0.984612	1	519	28702
`3:13765713_AT_A_AT`	568	Other disorders of peritoneum	digestive	0.00143223	0.0743044	1.00143	0.984622	1	378	26950
rs4870049_G	415.2	Chronic pulmonary heart disease	circulatory system	-0.00378052	0.196361	0.996227	0.984639	1	57	29227
rs2495732_T	380.4	Impacted cerumen	sense organs	-0.00605157	0.314336	0.993967	0.98464	1	30	29133
rs34248430_A	170	Cancer of bone and connective tissue	neoplasms	-0.00562392	0.293993	0.994392	0.984738	1	29	27728
`3:13765713_AT_A_AT`	38.2	Gram positive septicemia	infectious diseases	0.00589353	0.308097	1.00591	0.984738	1	22	28475
rs3857615_T	709.2	Sicca syndrome	dermatologic	0.00350974	0.183499	1.00352	0.98474	1	62	28252
rs10945391_G	241	Nontoxic nodular goiter	endocrine/metabolic	0.00204532	0.107662	1.00205	0.984843	1	175	27076
rs5750495_T	586	Other disorders of the kidney and ureters	genitourinary	-0.0015275	0.0804983	0.998474	0.984861	1	371	27943
rs10945391_G	599.4	Urinary incontinence	genitourinary	0.00192798	0.10171	1.00193	0.984876	1	196	27463
rs1583673_C	568.1	Peritoneal adhesions (postoperative) (postinfection)	digestive	-0.00148675	0.0787185	0.998514	0.984931	1	365	27016
rs9994626_G	212	Benign neoplasm of respiratory and intrathoracic organs	neoplasms	-0.00462538	0.24516	0.995385	0.984947	1	34	28270
rs1693564_T	738	Other acquired musculoskeletal deformity	musculoskeletal	-0.00218446	0.115796	0.997818	0.984949	1	153	27673
rs199556490_T	344	Other paralytic syndromes	neurological	-0.00589592	0.316025	0.994121	0.985115	1	29	28571
rs199556490_T	204.12	Lymphoid leukemia, chronic	neoplasms	-0.00458373	0.246151	0.995427	0.985143	1	48	29010
rs199556490_T	614.51	Cervicitis and endocervicitis	genitourinary	-0.00312496	0.168318	0.99688	0.985187	1	103	28546
rs3857615_T	478	Throat pain	respiratory	0.00413536	0.22559	1.00414	0.985375	1	41	27706
rs8072878_A	272.11	Hypercholesterolemia	endocrine/metabolic	0.000785947	0.0431116	1.00079	0.985455	1	1695	14335
`3:13765713_AT_A_AT`	480	Pneumonia	respiratory	0.000945164	0.0522328	1.00095	0.985563	1	774	28465
rs10945391_G	389.1	Sensorineural hearing loss	sense organs	0.00273181	0.151685	1.00274	0.985631	1	88	28195
rs2495732_T	159	Malignant neoplasm of other and ill-defined sites within the digestive organs and peritoneum	neoplasms	-0.00608372	0.33812	0.993935	0.985645	1	26	27903
rs3857615_T	977	Personal history of allergy to medicinal agents	injuries & poisonings	0.000950819	0.0530723	1.00095	0.985706	1	764	26583
rs11222085_T	714	Rheumatoid arthritis and other inflammatory polyarthropathies	musculoskeletal	-0.00190208	0.106463	0.9981	0.985746	1	292	28830
rs9994626_G	261.2	Vitamin B-complex deficiencies	endocrine/metabolic	0.00244033	0.13683	1.00244	0.985771	1	110	27930
rs199556490_T	701.2	Scar conditions and fibrosis of skin	dermatologic	-0.00203568	0.114279	0.997966	0.985788	1	223	28817
rs174478_T	443	Peripheral vascular disease	circulatory system	0.00157837	0.0887553	1.00158	0.985812	1	264	28971
rs10945391_G	938.2	Chronic dermatitis due to solar radiation	dermatologic	0.0040451	0.229073	1.00405	0.985911	1	39	28363
rs1693564_T	717	Polymyalgia Rheumatica	musculoskeletal	-0.00190103	0.107664	0.998101	0.985912	1	178	28501
rs7708285_G	426	Cardiac conduction disorders	circulatory system	0.00119739	0.0683928	1.0012	0.986032	1	513	27164
rs11733975_T	317	Alcohol-related disorders	mental disorders	0.00157955	0.0902389	1.00158	0.986034	1	299	28623
rs199556490_T	636	Early or threatened labor; hemorrhage in early pregnancy	pregnancy complications	-0.00191739	0.109732	0.998084	0.986059	1	271	28752
rs11733975_T	612.2	Hypertrophy of breast (Gynecomastia)	genitourinary	0.00334297	0.191422	1.00335	0.986067	1	65	28717
rs199556490_T	625.1	Dyspareunia	genitourinary	0.00280338	0.161362	1.00281	0.986139	1	111	28596
rs7708285_G	528.1	Stomatitis and mucositis	digestive	-0.00393403	0.227649	0.996074	0.986212	1	45	29169
rs199556490_T	743	Osteoporosis, osteopenia and pathological fracture	musculoskeletal	-0.00298569	0.172843	0.997019	0.986218	1	97	29269
rs11733975_T	386.9	Dizziness and giddiness (Light-headedness and vertigo)	sense organs	0.00117488	0.0682729	1.00118	0.98627	1	523	28614
rs111941793_G	579.8	Nonspecific abnormal findings in stool contents	digestive	0.00164044	0.0962651	1.00164	0.986404	1	281	25192
rs151057105_C	571	Chronic liver disease and cirrhosis	digestive	0.00200389	0.118505	1.00201	0.986509	1	438	28440
rs4870049_G	241	Nontoxic nodular goiter	endocrine/metabolic	-0.00190223	0.112494	0.9981	0.986509	1	177	27741
rs10945391_G	586.4	Stricture/obstruction of ureter	genitourinary	0.002635	0.156814	1.00264	0.986593	1	82	27423
rs6925325_G	300.13	Phobia	mental disorders	0.00308246	0.183492	1.00309	0.986597	1	72	27585
rs10945391_G	703	Diseases of nail, NOS	dermatologic	-0.00365876	0.218141	0.996348	0.986618	1	42	28718
rs3786933_C	800.4	Fracture of patella	injuries & poisonings	0.00560186	0.33465	1.00562	0.986644	1	24	28386
rs11733975_T	696.4	Psoriasis	dermatologic	0.0015164	0.0908634	1.00152	0.986685	1	293	27880
rs5750495_T	276.6	Fluid overload	endocrine/metabolic	-0.00377801	0.226669	0.996229	0.986702	1	46	28748
rs3786933_C	159	Malignant neoplasm of other and ill-defined sites within the digestive organs and peritoneum	neoplasms	-0.00531406	0.319168	0.9947	0.986716	1	26	28071
rs6925325_G	372	Disorders of conjunctiva	sense organs	-0.0035791	0.21609	0.996427	0.986785	1	51	28800
rs2495732_T	781	Symptoms involving nervous and musculoskeletal systems	symptoms	-0.00214154	0.129722	0.997861	0.986829	1	179	29076
rs554776665_C	331	Other cerebral degenerations	neurological	0.004158	0.251967	1.00417	0.986834	1	42	23839
rs9994626_G	598	Abnormal findings on examination of urine	genitourinary	0.00530636	0.32167	1.00532	0.986838	1	20	28284
rs151057105_C	870.2	Open wound of ear	injuries & poisonings	16.3062	990.825	1.20698e+07	0.98687	1	21	29171
rs3857615_T	755	Congenital anomalies of limbs	congenital anomalies	0.00469689	0.287324	1.00471	0.986958	1	25	29453
rs5750495_T	280	Iron deficiency anemias	hematopoietic	0.000841885	0.0515599	1.00084	0.986972	1	921	27577
rs1583673_C	622.1	Polyp of corpus uteri	genitourinary	-0.000880195	0.0541307	0.99912	0.987027	1	817	28062
rs1693564_T	702.2	Seborrheic keratosis	dermatologic	-0.00110599	0.0681336	0.998895	0.987049	1	446	27868
rs9994626_G	800.3	Fracture of tibia and fibula	injuries & poisonings	-0.00271637	0.167385	0.997287	0.987052	1	74	27303
rs554776665_C	427.11	Paroxysmal supraventricular tachycardia	circulatory system	-0.00191937	0.11893	0.998082	0.987124	1	191	22457
rs554776665_C	348.2	Cerebral edema and compression of brain	neurological	-0.00567113	0.352696	0.994345	0.987171	1	21	23839
rs151057105_C	732	Osteochondropathies	musculoskeletal	0.00636356	0.396804	1.00638	0.987205	1	37	28154
rs34248430_A	279	Disorders involving the immune mechanism	endocrine/metabolic	0.00504987	0.317893	1.00506	0.987326	1	25	27708
rs174478_T	574.12	Cholelithiasis with other cholecystitis	digestive	0.000972132	0.0612677	1.00097	0.987341	1	564	28021
rs11222085_T	751	Genitourinary congenital anomalies	congenital anomalies	-0.00250434	0.157978	0.997499	0.987352	1	132	29383
rs3857615_T	709	Diffuse diseases of connective tissue	dermatologic	-0.00236542	0.149585	0.997637	0.987383	1	93	28252
rs111941793_G	317.11	Alcoholic liver damage	mental disorders	0.00559538	0.353923	1.00561	0.987386	1	21	26812
rs8072878_A	575.6	Cholesterolosis of gallbladder	digestive	0.00458595	0.291439	1.0046	0.987445	1	32	15375
rs10945391_G	382	Otalgia	sense organs	0.00429765	0.273796	1.00431	0.987476	1	27	28624
rs5750495_T	618.2	Uterine/Uterovaginal prolapse	genitourinary	-0.00111985	0.0715447	0.998881	0.987512	1	485	28425
rs554776665_C	526	Diseases of the jaws	digestive	-0.00577828	0.370278	0.994238	0.987549	1	20	23700
rs554776665_C	526.1	Cysts of the jaws	digestive	-0.00577828	0.370278	0.994238	0.987549	1	20	23700
rs4806665_G	367.2	Astigmatism	sense organs	-0.00115691	0.074154	0.998844	0.987552	1	371	28857
rs34248430_A	420	Carditis	circulatory system	0.00192414	0.123788	1.00193	0.987598	1	163	27497
rs11941568_A	260.6	Anorexia	endocrine/metabolic	-0.002624	0.169104	0.997379	0.98762	1	74	28248
rs1693564_T	520	Disorders of tooth development	digestive	-0.00149084	0.0961862	0.99851	0.987634	1	222	27739
rs9994626_G	960	Poisoning by antibiotics	injuries & poisonings	0.000516315	0.0336327	1.00052	0.987752	1	1978	25447
rs7708285_G	694.2	Other dyschromia	dermatologic	0.00212218	0.139263	1.00212	0.987842	1	120	28364
rs11222085_T	520	Disorders of tooth development	digestive	-0.00183832	0.120693	0.998163	0.987848	1	224	28616
rs10945391_G	447	Other disorders of arteries and arterioles	circulatory system	-0.00256286	0.168925	0.99744	0.987895	1	71	28279
rs34248430_A	529.1	Glossitis	digestive	0.00543454	0.358813	1.00545	0.987916	1	20	27369
rs11222085_T	364	Corneal opacity and other disorders of cornea	sense organs	-0.00193854	0.128205	0.998063	0.987936	1	203	28224
rs7708285_G	396	Abnormal heart sounds	circulatory system	0.00181086	0.119917	1.00181	0.987952	1	164	28702
`3:13765713_AT_A_AT`	275.3	Disorders of magnesium metabolism	endocrine/metabolic	-0.00322572	0.213844	0.996779	0.987965	1	45	29038
rs11733975_T	947	Urticaria	dermatologic	0.00346944	0.23167	1.00348	0.988051	1	45	28822
rs10945391_G	150	Cancer of esophagus	neoplasms	0.00358699	0.242029	1.00359	0.988175	1	34	27531
rs11733975_T	70.9	Hepatitis NOS	infectious diseases	-0.00480469	0.326114	0.995207	0.988245	1	23	28801
rs6925325_G	789	Nausea and vomiting	symptoms	-0.000741323	0.0509787	0.999259	0.988398	1	949	28632
rs11733975_T	366.2	Senile cataract	sense organs	0.000692277	0.0478067	1.00069	0.988446	1	1135	26637
rs4870049_G	323	Encephalitis	neurological	-0.00370761	0.259329	0.996299	0.988593	1	33	29496
rs9994626_G	286	Coagulation defects	hematopoietic	-0.00220484	0.154388	0.997798	0.988606	1	86	28054
rs111941793_G	523.32	Chronic periodontitis	digestive	-0.00213306	0.150005	0.997869	0.988655	1	116	26568
rs554776665_C	276.14	Hypopotassemia	endocrine/metabolic	0.00203003	0.142859	1.00203	0.988662	1	132	23916
rs554776665_C	250.23	Type 2 diabetes with ophthalmic manifestations	endocrine/metabolic	0.00270549	0.190576	1.00271	0.988673	1	74	23266
rs11733975_T	737	Curvature of spine	musculoskeletal	0.00288996	0.203839	1.00289	0.988688	1	58	28307
rs11222085_T	497	Bronchitis	respiratory	0.00329721	0.232766	1.0033	0.988698	1	60	28819
rs554776665_C	253	Disorders of the pituitary gland and its hypothalamic control	endocrine/metabolic	0.00343279	0.242897	1.00344	0.988724	1	46	24243
rs1044595_C	215	Other benign neoplasm of connective and other soft tissue	neoplasms	-0.00248995	0.176277	0.997513	0.98873	1	67	28609
rs3857615_T	344	Other paralytic syndromes	neurological	-0.00378741	0.268281	0.99622	0.988736	1	29	28745
rs34248430_A	375.2	Epiphora	sense organs	0.0026275	0.186827	1.00263	0.988779	1	72	27171
rs151057105_C	204.12	Lymphoid leukemia, chronic	neoplasms	0.00494722	0.352486	1.00496	0.988802	1	49	28979
rs3786933_C	513	Respiratory abnormalities	respiratory	-0.00342681	0.24534	0.996579	0.988856	1	44	29383
rs1044595_C	557.1	Celiac disease	digestive	-0.00137809	0.0990444	0.998623	0.988899	1	215	23784
rs174478_T	519.9	Symptoms involving respiratory system and other chest symptoms	respiratory	0.00338923	0.244517	1.00339	0.988941	1	35	28863
rs4806665_G	185	Cancer of prostate	neoplasms	-0.000629027	0.0454222	0.999371	0.988951	1	1065	26939
rs554776665_C	709.2	Sicca syndrome	dermatologic	-0.00333068	0.241623	0.996675	0.989002	1	46	23415
rs1583673_C	569.1	Toxic gastroenteritis and colitis	digestive	-0.00409247	0.29722	0.995916	0.989014	1	25	27016
rs4870049_G	750.1	Upper gastrointestinal congenital anomalies	congenital anomalies	0.00407029	0.296383	1.00408	0.989043	1	26	29383
rs6925325_G	697	Sarcoidosis	dermatologic	-0.00274341	0.200368	0.99726	0.989076	1	59	28364
rs3786933_C	145.2	Cancer of tongue	neoplasms	0.00455114	0.333845	1.00456	0.989123	1	24	29232
rs174478_T	800.4	Fracture of patella	injuries & poisonings	0.00399237	0.293319	1.004	0.98914	1	24	28532
rs151057105_C	627.3	Postmenopausal atrophic vaginitis	genitourinary	-0.00312133	0.229601	0.996884	0.989153	1	114	26510
rs1693564_T	707.1	Decubitus ulcer	dermatologic	0.00266212	0.196521	1.00267	0.989192	1	53	28587
rs2495732_T	586	Other disorders of the kidney and ureters	genitourinary	-0.00122036	0.0908194	0.99878	0.989279	1	369	27790
rs7708285_G	621	Endometrial hyperplasia	genitourinary	-0.00209805	0.156565	0.997904	0.989308	1	97	28293
rs11941568_A	694	Dyschromia and Vitiligo	dermatologic	0.0016897	0.127259	1.00169	0.989406	1	130	27457
rs10945391_G	613	Other nonmalignant breast conditions	genitourinary	0.00153452	0.116004	1.00154	0.989446	1	151	28722
rs4806665_G	579	Other symptoms involving abdomen and pelvis	digestive	0.00174315	0.131802	1.00174	0.989448	1	115	27096
rs10945391_G	446.5	Giant cell arteritis	circulatory system	0.00310962	0.236676	1.00311	0.989517	1	36	28279
rs11733975_T	262	Mineral deficiency NEC	endocrine/metabolic	-0.00319681	0.243633	0.996808	0.989531	1	40	28946
rs174478_T	411.4	Coronary atherosclerosis	circulatory system	0.000496101	0.0378093	1.0005	0.989531	1	1604	27078
rs34248430_A	585.1	Acute renal failure	genitourinary	-0.000998006	0.0763368	0.999002	0.989569	1	442	26362
rs151057105_C	531.2	Gastric ulcer	digestive	0.00169704	0.131178	1.0017	0.989678	1	358	28696
rs11941568_A	454.11	Varicose veins of lower extremity, symptomtic	circulatory system	-0.00230245	0.178346	0.9977	0.9897	1	66	25939
rs11222085_T	529.1	Glossitis	digestive	0.00508599	0.396462	1.0051	0.989765	1	21	29169
rs3786933_C	394.7	Disease of tricuspid valve	circulatory system	-0.00272527	0.212473	0.997278	0.989766	1	59	28550
rs4870049_G	525	Other diseases of the teeth and supporting structures	digestive	-0.00129746	0.101264	0.998703	0.989777	1	218	28616
rs3857615_T	724.1	Disorders of sacrum	musculoskeletal	-0.00306121	0.241969	0.996943	0.989906	1	36	28916
rs10945391_G	743.21	Pathologic fracture of vertebrae	musculoskeletal	0.0027125	0.216202	1.00272	0.98999	1	43	28776
rs10945391_G	38	Septicemia	infectious diseases	-0.00102416	0.081744	0.998976	0.990004	1	305	28084
rs4870049_G	738	Other acquired musculoskeletal deformity	musculoskeletal	0.00147603	0.119196	1.00148	0.99012	1	157	28537
rs4806665_G	426.3	Bundle branch block	circulatory system	-0.00123422	0.0998028	0.998767	0.990133	1	201	27127
rs8072878_A	433.2	Occlusion of cerebral arteries	circulatory system	-0.00174268	0.141179	0.998259	0.990151	1	136	15748
rs1044595_C	245.21	Chronic lymphocytic thyroiditis	endocrine/metabolic	0.00321932	0.262303	1.00322	0.990208	1	30	27540
rs151057105_C	536.8	Dyspepsia and other specified disorders of function of stomach	digestive	0.000924002	0.0754954	1.00092	0.990235	1	1114	25216
rs199556490_T	717	Polymyalgia Rheumatica	musculoskeletal	0.00155193	0.126962	1.00155	0.990247	1	184	29182
`3:13765713_AT_A_AT`	574.2	Calculus of bile duct	digestive	0.00325801	0.266698	1.00326	0.990253	1	29	27731
rs1693564_T	530.14	Reflux esophagitis	digestive	0.000529151	0.0434662	1.00053	0.990287	1	1126	24506
rs7708285_G	550.2	Diaphragmatic hernia	digestive	-0.000361413	0.0297351	0.999639	0.990302	1	2949	26105
rs9994626_G	359	Muscular dystrophies and other myopathies	neurological	-0.0038758	0.320304	0.996132	0.990346	1	20	28115
rs4870049_G	506	Empyema and pneumothorax	respiratory	0.00188782	0.157903	1.00189	0.990461	1	90	28636
rs1693564_T	394.1	Mitral valve stenosis and aortic valve stenosis	circulatory system	-0.00198573	0.16684	0.998016	0.990504	1	74	27824
rs2495732_T	747	Cardiac and circulatory congenital anomalies	congenital anomalies	-0.00233279	0.196363	0.99767	0.990521	1	77	29178
rs1583673_C	225.1	Benign neoplasm of brain, cranial nerves, meninges	neoplasms	-0.00232762	0.196377	0.997675	0.990543	1	58	29210
rs11941568_A	858	Complication of internal orthopedic device	injuries & poisonings	-0.00276562	0.235026	0.997238	0.990611	1	38	28491
rs4806665_G	560.3	Peritoneal or intestinal adhesions	digestive	-0.00255708	0.217507	0.997446	0.99062	1	42	23929
`3:13765713_AT_A_AT`	476	Allergic rhinitis	respiratory	-0.000937984	0.0799715	0.999062	0.990642	1	324	27441
rs7708285_G	8	Intestinal infection	infectious diseases	0.00102453	0.0874679	1.00103	0.990654	1	305	29276
rs3786933_C	785	Abdominal pain	symptoms	-0.000449402	0.0385656	0.999551	0.990703	1	1920	27507
rs151057105_C	145	Cancer of mouth	neoplasms	-0.00363569	0.317417	0.996371	0.990861	1	61	29143
rs6925325_G	715.2	Ankylosing spondylitis	musculoskeletal	-0.00308803	0.270506	0.996917	0.990892	1	33	28830
rs111941793_G	197	Chemotherapy	neoplasms	0.0010106	0.0886105	1.00101	0.9909	1	336	26073
rs1044595_C	501	Pneumonitis due to inhalation of food or vomitus	respiratory	-0.00247495	0.217812	0.997528	0.990934	1	44	28428
rs2495732_T	446.4	Wegener's granulomatosis	circulatory system	0.00425349	0.376041	1.00426	0.990975	1	21	28648
rs3857615_T	522.5	Periapical abscess	digestive	-0.00135742	0.121319	0.998643	0.991073	1	141	28584
rs11733975_T	707.2	Chronic ulcer of leg or foot	dermatologic	-0.00301797	0.270535	0.996987	0.991099	1	33	29250
rs2495732_T	610.3	Fibrosclerosis of breast	genitourinary	0.00409917	0.372319	1.00411	0.991216	1	21	28632
rs11733975_T	198.3	Secondary malignant neoplasm of digestive systems	neoplasms	0.00174044	0.158698	1.00174	0.99125	1	95	27828
rs2495732_T	626.13	Irregular menstrual cycle	genitourinary	0.00141696	0.130891	1.00142	0.991363	1	174	26427
rs7708285_G	295	Schizophrenia and other psychotic disorders	mental disorders	0.00281088	0.262786	1.00281	0.991466	1	34	27585
rs2495732_T	364.4	Corneal degenerations	sense organs	0.00155581	0.145481	1.00156	0.991467	1	143	27923
rs8072878_A	197	Chemotherapy	neoplasms	0.0011911	0.112333	1.00119	0.99154	1	216	15365
rs199556490_T	411.41	Aneurysm and dissection of heart	circulatory system	0.00345541	0.327789	1.00346	0.991589	1	27	26883
`3:13765713_AT_A_AT`	401.22	Hypertensive chronic kidney disease	circulatory system	-0.00279052	0.2678	0.997213	0.991686	1	29	22437
rs4870049_G	523.32	Chronic periodontitis	digestive	-0.00138918	0.133399	0.998612	0.991691	1	126	28616
rs7708285_G	597	Other disorders of urethra and urinary tract	genitourinary	-0.00082991	0.0809736	0.99917	0.991823	1	360	28370
rs1583673_C	260.6	Anorexia	endocrine/metabolic	0.00176048	0.172013	1.00176	0.991834	1	76	28947
rs5750495_T	681	Superficial cellulitis and abscess	dermatologic	-0.0018665	0.183144	0.998135	0.991869	1	71	29179
rs1044595_C	571.8	Liver abscess and sequelae of chronic liver disease	digestive	0.00224866	0.220903	1.00225	0.991878	1	43	28465
rs2495732_T	228	Hemangioma and lymphangioma, any site	neoplasms	-0.00125751	0.124067	0.998743	0.991913	1	193	29062
rs174478_T	840	Sprains and strains	injuries & poisonings	-0.00199715	0.19722	0.998005	0.99192	1	53	29525
rs199556490_T	578	Gastrointestinal hemorrhage	digestive	0.000388863	0.0386778	1.00039	0.991978	1	2096	26934
rs1583673_C	736	Other acquired deformities of limbs	musculoskeletal	-0.00162535	0.163173	0.998376	0.992053	1	83	28303
rs554776665_C	280.2	Iron deficiency anemia secondary to blood loss (chronic)	hematopoietic	-0.00273832	0.27511	0.997265	0.992058	1	36	22969
rs5750495_T	153.3	Malignant neoplasm of rectum, rectosigmoid junction, and anus	neoplasms	-0.00149348	0.152331	0.998508	0.992178	1	102	26431
rs10945391_G	480.1	Bacterial pneumonia	respiratory	-0.000610793	0.0624729	0.999389	0.992199	1	527	28074
rs11733975_T	733.2	Cyst of bone	musculoskeletal	0.00329449	0.344402	1.0033	0.992368	1	20	28159
rs10945391_G	218.2	Other benign neoplasm of uterus	neoplasms	0.00271485	0.285235	1.00272	0.992406	1	25	26851
rs199556490_T	627.1	Postmenopausal bleeding	genitourinary	0.000579745	0.0612585	1.00058	0.992449	1	826	26536
rs11941568_A	635	Hemorrhage during pregnancy; childbirth and postpartum	pregnancy complications	0.00103527	0.109765	1.00104	0.992475	1	193	28028
rs5750495_T	371	Inflammation of the eye	sense organs	-0.000831095	0.0885026	0.999169	0.992507	1	305	28641
`3:13765713_AT_A_AT`	695.4	Lupus (localized and systemic)	dermatologic	0.00231784	0.247307	1.00232	0.992522	1	34	27972
rs11733975_T	578.8	Hemorrhage of rectum and anus	digestive	-0.000431486	0.0460473	0.999569	0.992524	1	1183	26918
rs111941793_G	427.4	Cardiac arrest and ventricular fibrillation	circulatory system	-0.00212507	0.232667	0.997877	0.992713	1	48	25233
rs151057105_C	697	Sarcoidosis	dermatologic	-0.00289333	0.317	0.997111	0.992718	1	58	28130
rs9994626_G	174.1	Breast cancer [female]	neoplasms	-0.000498871	0.0546812	0.999501	0.992721	1	726	26545
rs3857615_T	687.4	Disturbance of skin sensation	dermatologic	-0.000798544	0.0886778	0.999202	0.992815	1	266	29003
rs111941793_G	420.2	Pericarditis	circulatory system	0.00136049	0.151141	1.00136	0.992818	1	115	27221
rs11222085_T	579.2	Splenomegaly	digestive	0.00265881	0.296852	1.00266	0.992854	1	37	27136
rs111941793_G	732	Osteochondropathies	musculoskeletal	0.00251208	0.283017	1.00252	0.992918	1	33	26359
rs1583673_C	704.1	Alopecia	dermatologic	0.00298169	0.337591	1.00299	0.992953	1	20	29186
rs3857615_T	726.3	Bursitis	musculoskeletal	0.0016749	0.18968	1.00168	0.992955	1	58	27252
rs1583673_C	368.3	Anisometropia	sense organs	-0.00210857	0.239477	0.997894	0.992975	1	38	28943
rs199556490_T	571	Chronic liver disease and cirrhosis	digestive	0.000721598	0.0821935	1.00072	0.992995	1	438	28466
rs10945391_G	199	Neoplasm of uncertain behavior	neoplasms	0.00131698	0.150372	1.00132	0.993012	1	89	27379
rs4806665_G	286	Coagulation defects	hematopoietic	0.00130314	0.149048	1.0013	0.993024	1	90	29277
rs10945391_G	433.3	Cerebral ischemia	circulatory system	-0.000747297	0.085488	0.999253	0.993025	1	280	28136
rs151057105_C	386.9	Dizziness and giddiness (Light-headedness and vertigo)	sense organs	-0.000942491	0.107907	0.999058	0.993031	1	524	28607
rs111941793_G	277.4	Disorders of bilirubin excretion	endocrine/metabolic	0.00195396	0.224074	1.00196	0.993042	1	52	27326
rs11733975_T	197	Chemotherapy	neoplasms	0.000707946	0.0815511	1.00071	0.993074	1	364	27828
rs1044595_C	634.1	Missed abortion/Hydatidiform mole	pregnancy complications	-0.00115618	0.133345	0.998844	0.993082	1	122	28746
rs174478_T	751.22	Other specified congenital anomalies of kidney	congenital anomalies	0.00186325	0.215145	1.00186	0.99309	1	45	29383
rs11222085_T	619.4	Noninflammatory disorders of vagina	genitourinary	0.00123403	0.142635	1.00123	0.993097	1	163	28640
rs7708285_G	204.2	Myeloid leukemia	neoplasms	0.00231587	0.270033	1.00232	0.993157	1	32	29223
rs554776665_C	395.6	Heart valve replaced	circulatory system	0.00233727	0.273524	1.00234	0.993182	1	36	23749
rs1693564_T	618	Genital prolapse	genitourinary	0.00040103	0.0477829	1.0004	0.993304	1	962	27717
rs6925325_G	752.1	Neural tube defects	congenital anomalies	-0.00226206	0.269767	0.99774	0.99331	1	33	29526
rs111941793_G	703.1	Ingrowing nail	dermatologic	0.00182274	0.217725	1.00182	0.99332	1	56	27323
rs3857615_T	535.8	Other specified gastritis	digestive	-0.000365959	0.0442229	0.999634	0.993397	1	1109	25393
rs10945391_G	187	Cancer of other male genital organs	neoplasms	0.000497089	0.0604013	1.0005	0.993434	1	572	27791
rs1693564_T	317	Alcohol-related disorders	mental disorders	0.000657625	0.0837464	1.00066	0.993735	1	294	27970
rs11733975_T	214	Lipoma	neoplasms	0.000468872	0.0599495	1.00047	0.99376	1	683	28593
rs11222085_T	709.2	Sicca syndrome	dermatologic	-0.00176156	0.22909	0.99824	0.993865	1	62	28285
rs11733975_T	454.1	Varicose veins of lower extremity	circulatory system	-0.000377739	0.0494432	0.999622	0.993904	1	1023	26584
rs11222085_T	625	Pain and other symptoms associated with female genital organs	genitourinary	0.000911616	0.120433	1.00091	0.99396	1	227	28801
`3:13765713_AT_A_AT`	394.1	Mitral valve stenosis and aortic valve stenosis	circulatory system	-0.00125752	0.166234	0.998743	0.993964	1	75	28400
rs10945391_G	627.1	Postmenopausal bleeding	genitourinary	-0.000388578	0.0515392	0.999611	0.993984	1	813	26095
rs6925325_G	480	Pneumonia	respiratory	-0.0004213	0.0559652	0.999579	0.993994	1	784	28762
rs6925325_G	530.9	Heartburn	digestive	-0.000697809	0.0928585	0.999302	0.994004	1	282	25268
rs3786933_C	728.2	Laxity of ligament or hypermobility syndrome	musculoskeletal	-0.00144982	0.194534	0.998551	0.994054	1	70	27142
rs11733975_T	184.11	Malignant neoplasm of ovary	neoplasms	0.000477671	0.0648234	1.00048	0.994121	1	590	27599
rs4806665_G	709.2	Sicca syndrome	dermatologic	-0.00131943	0.179459	0.998681	0.994134	1	62	28245
rs9994626_G	447.1	Stricture of artery	circulatory system	-0.00184862	0.255264	0.998153	0.994222	1	32	27727
rs554776665_C	189.11	Malignant neoplasm of kidney, except pelvis	neoplasms	-0.00151073	0.20884	0.99849	0.994228	1	61	24260
rs1583673_C	395	Heart valve disorders	circulatory system	0.000476422	0.0664216	1.00048	0.994277	1	517	28467
rs4806665_G	803.2	Fracture of radius and ulna	injuries & poisonings	0.000505078	0.0709605	1.00051	0.994321	1	402	28489
rs11941568_A	603	Other disorders of testis	genitourinary	-0.000915407	0.129518	0.999085	0.994361	1	128	26557
rs11222085_T	700	Corns and callosities	dermatologic	-0.00240066	0.353532	0.997602	0.994582	1	26	29026
rs11733975_T	574.12	Cholelithiasis with other cholecystitis	digestive	0.000445605	0.065801	1.00045	0.994597	1	563	27791
rs111941793_G	261.2	Vitamin B-complex deficiencies	endocrine/metabolic	0.00106279	0.15768	1.00106	0.994622	1	105	27109
rs7708285_G	740.2	Osteoarthrosis, generalized	musculoskeletal	-0.000428994	0.0637827	0.999571	0.994634	1	593	26156
rs4806665_G	550.4	Umbilical hernia	digestive	0.000507544	0.0755767	1.00051	0.994642	1	352	26067
rs2495732_T	788	Syncope and collapse	symptoms	-0.000416732	0.0623337	0.999583	0.994666	1	785	28470
rs2495732_T	477	Epistaxis or throat hemorrhage	respiratory	0.000809356	0.121397	1.00081	0.994681	1	203	27424
rs111941793_G	272	Disorders of lipoid metabolism	endocrine/metabolic	-0.00020423	0.0308898	0.999796	0.994725	1	3233	24237
rs199556490_T	149	Cancer of larynx, pharynx, nasal cavities	neoplasms	-0.00176846	0.26755	0.998233	0.994726	1	42	29173
rs4806665_G	599.4	Urinary incontinence	genitourinary	0.000657387	0.100072	1.00066	0.994759	1	199	28099
rs11733975_T	803	Fracture of upper limb	injuries & poisonings	-0.000430447	0.0659454	0.99957	0.994792	1	560	28304
rs554776665_C	597.1	Urethral stricture (not specified as infectious)	genitourinary	0.00068563	0.105302	1.00069	0.994805	1	242	23485
rs174478_T	530.9	Heartburn	digestive	-0.000558497	0.0863932	0.999442	0.994842	1	282	25268
rs11222085_T	857	Mechanical complication of unspecified genitourinary device, implant, and graft	injuries & poisonings	0.00126889	0.197545	1.00127	0.994875	1	83	29433
rs554776665_C	510	Other diseases of lung	respiratory	0.0010385	0.166501	1.00104	0.995023	1	96	24393
rs554776665_C	433	Cerebrovascular disease	circulatory system	-0.000440904	0.0709778	0.999559	0.995044	1	545	23877
rs8072878_A	519	Other diseases of respiratory system, not elsewhere classified	respiratory	-0.000512203	0.0847215	0.999488	0.995176	1	380	15829
rs199556490_T	560	Intestinal obstruction without mention of hernia	digestive	-0.000639518	0.108358	0.999361	0.995291	1	251	23789
rs6925325_G	804	Fracture of hand or wrist	injuries & poisonings	-0.000702438	0.119593	0.999298	0.995314	1	168	28532
rs11222085_T	250.2	Type 2 diabetes	endocrine/metabolic	-0.000300197	0.0515963	0.9997	0.995358	1	1290	28120
rs11941568_A	977	Personal history of allergy to medicinal agents	injuries & poisonings	-0.000307394	0.0540852	0.999693	0.995465	1	751	25758
rs3857615_T	696.41	Psoriasis vulgaris	dermatologic	0.00049799	0.0924273	1.0005	0.995701	1	244	28074
rs10945391_G	172	Skin cancer	neoplasms	0.000230704	0.0431669	1.00023	0.995736	1	1143	27717
rs199556490_T	112	Candidiasis	infectious diseases	0.000884123	0.167193	1.00088	0.995781	1	105	29210
rs1693564_T	560.1	Paralytic ileus	digestive	-0.00121016	0.241137	0.998791	0.995996	1	35	23243
rs7708285_G	516.1	Hemoptysis	respiratory	0.000645416	0.130505	1.00065	0.996054	1	138	29435
rs2495732_T	613.8	Other specified disorders of breast	genitourinary	0.00146938	0.303463	1.00147	0.996137	1	32	29100
`3:13765713_AT_A_AT`	418.1	Precordial pain	circulatory system	0.000328504	0.0678869	1.00033	0.996139	1	453	28821
rs111941793_G	386.2	Peripheral or central vertigo	sense organs	-0.000859103	0.177773	0.999141	0.996144	1	82	26791
rs34248430_A	276.4	Acid-base balance disorder	endocrine/metabolic	0.000901597	0.18661	1.0009	0.996145	1	72	27119
rs4806665_G	411.1	Unstable angina (intermediate coronary syndrome)	circulatory system	-0.000389353	0.0807562	0.999611	0.996153	1	307	27046
rs2495732_T	707.2	Chronic ulcer of leg or foot	dermatologic	0.00145879	0.304402	1.00146	0.996176	1	33	29163
rs554776665_C	701.2	Scar conditions and fibrosis of skin	dermatologic	0.00056956	0.118973	1.00057	0.99618	1	191	24020
rs2495732_T	204.12	Lymphoid leukemia, chronic	neoplasms	-0.00116717	0.246448	0.998834	0.996221	1	49	28897
rs554776665_C	575.8	Other disorders of biliary tract	digestive	-0.00102148	0.216748	0.998979	0.99624	1	57	23204
rs11222085_T	414	Other forms of chronic heart disease	circulatory system	0.000489992	0.10613	1.00049	0.996316	1	293	27078
rs3786933_C	737	Curvature of spine	musculoskeletal	-0.000948628	0.214874	0.999052	0.996477	1	58	28390
rs111941793_G	636.3	Hemorrhage in early pregnancy	pregnancy complications	-0.000735476	0.166787	0.999265	0.996482	1	103	26890
rs111941793_G	454	Varicose veins	circulatory system	0.000230508	0.0522906	1.00023	0.996483	1	989	24874
rs4806665_G	174.1	Breast cancer [female]	neoplasms	-0.000230377	0.0522635	0.99977	0.996483	1	768	27694
rs199556490_T	250.4	Abnormal glucose	endocrine/metabolic	-0.000726969	0.165164	0.999273	0.996488	1	108	27920
rs7708285_G	597.1	Urethral stricture (not specified as infectious)	genitourinary	-0.000381964	0.0871394	0.999618	0.996503	1	310	28370
rs1693564_T	377.3	Optic neuritis/neuropathy	sense organs	0.00136125	0.321288	1.00136	0.99662	1	20	28067
rs8072878_A	278	Overweight, obesity and other hyperalimentation	endocrine/metabolic	0.000250831	0.0606493	1.00025	0.9967	1	760	15449
rs8072878_A	702.1	Actinic keratosis	dermatologic	-0.000434276	0.106483	0.999566	0.996746	1	243	15755
rs1583673_C	722.9	Other and unspecified disc disorder	musculoskeletal	-0.00077399	0.19218	0.999226	0.996787	1	61	28712
rs10945391_G	754	Congenital musculoskeletal deformities of spine	congenital anomalies	-0.00120911	0.302249	0.998792	0.996808	1	22	28780
rs4806665_G	275	Disorders of mineral metabolism	endocrine/metabolic	0.00035634	0.0915249	1.00036	0.996894	1	239	29299
rs11733975_T	704.1	Alopecia	dermatologic	-0.00134481	0.347892	0.998656	0.996916	1	20	29188
rs11733975_T	411.2	Myocardial infarction	circulatory system	0.000217605	0.0563403	1.00022	0.996918	1	793	26858
rs3786933_C	528.11	Stomatitis and mucositis (ulcerative)	digestive	0.000943887	0.264284	1.00094	0.99715	1	38	29018
rs7708285_G	634	Miscarriage; stillbirth	pregnancy complications	0.000333349	0.0935065	1.00033	0.997156	1	290	28961
`3:13765713_AT_A_AT`	427.1	Paroxysmal tachycardia, unspecified	circulatory system	-0.000290314	0.0836176	0.99971	0.99723	1	298	26884
rs4806665_G	174	Breast cancer	neoplasms	-0.000180783	0.0522047	0.999819	0.997237	1	770	27694
rs151057105_C	191.1	Cancer of brain and nervous system	neoplasms	-0.00180578	0.526037	0.998196	0.997261	1	22	29207
rs151057105_C	191.11	Cancer of brain	neoplasms	-0.00180578	0.526037	0.998196	0.997261	1	22	29207
rs34248430_A	333	Extrapyramidal disease and abnormal movement disorders	neurological	0.000672846	0.198224	1.00067	0.997292	1	66	27009
rs554776665_C	625.1	Dyspareunia	genitourinary	-0.000568598	0.168767	0.999432	0.997312	1	95	23837
rs174478_T	627	Menopausal and postmenopausal disorders	genitourinary	0.00016101	0.0479605	1.00016	0.997321	1	976	26726
rs11222085_T	272.11	Hypercholesterolemia	endocrine/metabolic	0.00011603	0.0346677	1.00012	0.99733	1	3199	26068
rs111941793_G	690.1	Seborrheic dermatitis	dermatologic	0.000256912	0.077285	1.00026	0.997348	1	442	26334
rs4870049_G	522.5	Periapical abscess	digestive	0.00041551	0.126244	1.00042	0.997374	1	141	28616
rs34248430_A	802	Fracture of pelvis	injuries & poisonings	0.000708336	0.215768	1.00071	0.997381	1	54	26776
rs3786933_C	624	Symptoms involving female genital tract	genitourinary	-0.000552328	0.18073	0.999448	0.997562	1	81	28651
rs11222085_T	447.1	Stricture of artery	circulatory system	-0.000968387	0.320905	0.999032	0.997592	1	33	28971
rs9994626_G	635.3	Placenta previa and abruptio placenta	pregnancy complications	-0.000436292	0.145652	0.999564	0.99761	1	102	27709
rs10945391_G	333	Extrapyramidal disease and abnormal movement disorders	neurological	-0.000508462	0.172897	0.999492	0.997654	1	67	28091
rs4870049_G	627.3	Postmenopausal atrophic vaginitis	genitourinary	0.00039817	0.140193	1.0004	0.997734	1	116	26726
rs5750495_T	531.4	Peptic ulcer, site unspecified	digestive	0.00090827	0.322027	1.00091	0.99775	1	23	28780
rs1044595_C	750.2	Lower gastrointestinal congenital anomalies	congenital anomalies	-0.000651104	0.232023	0.999349	0.997761	1	39	29165
rs6925325_G	613	Other nonmalignant breast conditions	genitourinary	-0.000349909	0.124775	0.99965	0.997762	1	155	29426
rs1583673_C	578.1	Hematemesis	digestive	-0.000416596	0.15271	0.999583	0.997823	1	96	26913
rs111941793_G	317.1	Alcoholism	mental disorders	-0.00031053	0.11426	0.99969	0.997832	1	201	26812
rs199556490_T	366.2	Senile cataract	sense organs	-0.000144023	0.0530555	0.999856	0.997834	1	1131	26669
rs8072878_A	626.2	Dysmenorrhea	genitourinary	-0.00044551	0.176562	0.999555	0.997987	1	88	14638
rs11733975_T	442.1	Aortic aneurysm	circulatory system	-0.000371324	0.153245	0.999629	0.998067	1	104	28736
rs9994626_G	350.1	Abnormal involuntary movements	neurological	-0.000382283	0.16234	0.999618	0.998121	1	78	28163
rs6925325_G	752	Nervous system congenital anomalies	congenital anomalies	0.000550859	0.241869	1.00055	0.998183	1	41	29526
rs11222085_T	365	Glaucoma	sense organs	0.000161899	0.0718455	1.00016	0.998202	1	660	28224
rs11733975_T	622	Polyp of female genital organs	genitourinary	-0.000108221	0.0481895	0.999892	0.998208	1	1108	28064
rs7708285_G	568	Other disorders of peritoneum	digestive	0.000166799	0.0785229	1.00017	0.998305	1	383	27236
rs199556490_T	618	Genital prolapse	genitourinary	0.000111214	0.0562129	1.00011	0.998421	1	988	28378
rs1044595_C	742	Derangement of joint, non-traumatic	musculoskeletal	0.000223254	0.113004	1.00022	0.998424	1	163	28967
rs151057105_C	624	Symptoms involving female genital tract	genitourinary	-0.000516465	0.273074	0.999484	0.998491	1	81	28562
rs11222085_T	379.3	Aphakia and other disorders of lens	sense organs	-0.000660094	0.353693	0.99934	0.998511	1	27	28946
rs9994626_G	189.21	Malignant neoplasm of bladder	neoplasms	-0.000189948	0.108983	0.99981	0.998609	1	174	28037
rs1693564_T	732	Osteochondropathies	musculoskeletal	-0.000418427	0.240275	0.999582	0.998611	1	35	27531
rs3857615_T	930	Allergic reaction to food	injuries & poisonings	0.000519739	0.301143	1.00052	0.998623	1	23	29023
rs3786933_C	272.1	Hyperlipidemia	endocrine/metabolic	5.21528e-05	0.0303409	1.00005	0.998629	1	3478	25930
rs1693564_T	701	Other hypertrophic and atrophic conditions of skin	dermatologic	0.000100593	0.0634535	1.0001	0.998735	1	515	28138
rs2495732_T	189.1	Cancer of kidney and renal pelvis	neoplasms	-0.000301868	0.190982	0.999698	0.998739	1	82	28972
rs34248430_A	110	Dermatophytosis / Dermatomycosis	infectious diseases	-0.000447359	0.286149	0.999553	0.998753	1	31	27612
rs10945391_G	280.2	Iron deficiency anemia secondary to blood loss (chronic)	hematopoietic	-0.000344451	0.221601	0.999656	0.99876	1	41	27070
rs199556490_T	571.5	Other chronic nonalcoholic liver disease	digestive	0.000118773	0.0862457	1.00012	0.998901	1	397	28466
rs4870049_G	751.2	Congenital anomalies of urinary system	congenital anomalies	-0.00024191	0.180704	0.999758	0.998932	1	69	29383
rs1044595_C	789	Nausea and vomiting	symptoms	6.31728e-05	0.0477646	1.00006	0.998945	1	943	28419
rs11941568_A	187.2	Malignant neoplasm of testis	neoplasms	-7.99284e-05	0.0630799	0.99992	0.998989	1	550	27574
rs4870049_G	727	Other disorders of synovium, tendon, and bursa	musculoskeletal	-6.23036e-05	0.0501675	0.999938	0.999009	1	913	27283
rs199556490_T	470	Septal Deviations/Turbinate Hypertrophy	respiratory	9.87248e-05	0.0803919	1.0001	0.99902	1	459	27535
rs3786933_C	726.3	Bursitis	musculoskeletal	0.000261865	0.216112	1.00026	0.999033	1	58	27142
rs7708285_G	531	Peptic ulcer (excl. esophageal)	digestive	-7.20558e-05	0.0605895	0.999928	0.999051	1	643	28938
rs5750495_T	465.2	Acute pharyngitis	respiratory	-0.000187741	0.172722	0.999812	0.999133	1	80	29197
rs1044595_C	519	Other diseases of respiratory system, not elsewhere classified	respiratory	5.8514e-05	0.0547023	1.00006	0.999147	1	712	28650
rs4870049_G	174	Breast cancer	neoplasms	-4.96269e-05	0.0551605	0.99995	0.999282	1	772	27734
`3:13765713_AT_A_AT`	370	Keratitis	sense organs	0.000267861	0.306391	1.00027	0.999302	1	22	28500
rs9994626_G	750.21	Congenital anomalies of intestine	congenital anomalies	-0.000235481	0.282954	0.999765	0.999336	1	26	28111
rs10945391_G	755	Congenital anomalies of limbs	congenital anomalies	-0.000209354	0.284916	0.999791	0.999414	1	25	28780
rs11941568_A	938.2	Chronic dermatitis due to solar radiation	dermatologic	0.0001557	0.228207	1.00016	0.999456	1	40	28126
rs11222085_T	172.1	Melanomas of skin, dx or hx	neoplasms	6.60331e-05	0.100472	1.00007	0.999476	1	327	28399
rs11222085_T	172.11	Melanomas of skin	neoplasms	6.60331e-05	0.100472	1.00007	0.999476	1	327	28399
rs6925325_G	433.21	Cerebral artery occlusion, with cerebral infarction	circulatory system	-6.71481e-05	0.105615	0.999933	0.999493	1	218	28828
rs11222085_T	750	Digestive congenital anomalies	congenital anomalies	0.000134887	0.223449	1.00013	0.999518	1	66	29383
rs11733975_T	318	Tobacco use disorder	mental disorders	-4.30919e-05	0.075271	0.999957	0.999543	1	430	28623
`3:13765713_AT_A_AT`	635.3	Placenta previa and abruptio placenta	pregnancy complications	6.80794e-05	0.146199	1.00007	0.999628	1	104	28665
rs9994626_G	145	Cancer of mouth	neoplasms	7.63367e-05	0.183759	1.00008	0.999669	1	61	28116
rs1693564_T	742	Derangement of joint, non-traumatic	musculoskeletal	-4.36392e-05	0.112982	0.999956	0.999692	1	160	28292
rs3857615_T	180.3	Cervical intraepithelial neoplasia [CIN] [Cervical dysplasia]	neoplasms	-3.7157e-05	0.113854	0.999963	0.99974	1	164	26980
rs34248430_A	213	Benign neoplasm of bone and articular cartilage	neoplasms	-8.24336e-05	0.276495	0.999918	0.999762	1	33	24192
rs199556490_T	872	Traumatic amputation	injuries & poisonings	-7.67366e-05	0.293693	0.999923	0.999792	1	34	29201
rs11941568_A	694.2	Other dyschromia	dermatologic	3.44418e-05	0.136306	1.00003	0.999798	1	113	27457
rs34248430_A	509	Respiratory failure, insufficiency, arrest	respiratory	2.23687e-05	0.117182	1.00002	0.999848	1	183	26856
rs5750495_T	735.2	Acquired toe deformities	musculoskeletal	1.02778e-05	0.0784585	1.00001	0.999895	1	394	28376
