## supplementary tables for "Genome-wide analysis identifies 66 variants underlying anatomical variation in human neuroendocrine structures and reveals links to testosterone": A7 - PG_phewas_clean_order.xls (part 1 of 2)

### Sheet: PG_phewas_clean_order
snp	phenotype	description	group	beta	SE	OR	p	fdr_adj_p	n_cases	n_controls
rs76895963_T	250	Diabetes mellitus	endocrine/metabolic	1.30933	0.304307	3.70369	1.6876e-05	0.486297	1334	27282
rs76895963_T	250.2	Type 2 diabetes	endocrine/metabolic	1.25664	0.304402	3.51359	3.65576e-05	0.526722	1264	27282
`17:42299064_GGT_G_GGT`	528.5	Diseases of lips	digestive	-0.691493	0.171912	0.500828	5.76186e-05	0.553446	71	21850
rs76895963_T	300.13	Phobia	mental disorders	-1.45238	0.36858	0.234013	8.13218e-05	0.585842	71	26764
rs6113570_G	571.5	Other chronic nonalcoholic liver disease	digestive	-0.283002	0.0736405	0.753518	0.000121531	0.700406	387	28061
rs6113570_G	571	Chronic liver disease and cirrhosis	digestive	-0.260795	0.0703569	0.770439	0.000209937	1	427	28061
rs17275231_C	379.9	Pain, swelling or discharge of eye	sense organs	-1.16446	0.317391	0.312092	0.000243651	1	20	28848
rs10220706_A	575.7	Other disorders of gallbladder	digestive	0.523906	0.146824	1.68861	0.000359377	1	144	27236
rs17468805_T	458.1	Orthostatic hypotension	circulatory system	-0.425663	0.120858	0.653337	0.000428292	1	145	27064
rs13036041_T	497	Bronchitis	respiratory	-0.803222	0.233259	0.447884	0.000574288	1	57	27946
rs2429905_C	578.8	Hemorrhage of rectum and anus	digestive	-0.168589	0.0494235	0.844856	0.000646995	1	1135	26012
rs76895963_T	979	Adverse drug events and drug allergies	injuries & poisonings	-1.82686	0.537996	0.160918	0.000684584	1	25	25816
`17:42299064_GGT_G_GGT`	528	Diseases of the oral soft tissues, excluding lesions specific for gingiva and tongue	digestive	-0.373473	0.112044	0.68834	0.000858315	1	175	21850
rs76895963_T	367.9	Blindness and low vision	sense organs	-1.55831	0.471143	0.210491	0.000941256	1	37	28046
rs76895963_T	292	Neurological disorders	mental disorders	-0.796811	0.243381	0.450764	0.00106064	1	287	28320
rs609385_C	535.2	Atrophic gastritis	digestive	-0.748559	0.228909	0.473048	0.00107504	1	41	25421
rs13254791_G	579	Other symptoms involving abdomen and pelvis	digestive	0.437692	0.133862	1.54913	0.00107648	1	116	27109
rs12914571_T	427.8	Sinoatrial node dysfunction (Bradycardia)	circulatory system	0.832245	0.258094	2.29847	0.00126155	1	41	26583
rs5893855_G	443.9	Peripheral vascular disease, unspecified	circulatory system	-0.479269	0.149669	0.619236	0.00136386	1	107	28695
rs76895963_T	726.4	Calcaneal spur; Exostosis NOS	musculoskeletal	-1.49223	0.469601	0.224871	0.00148473	1	43	26479
rs10220706_A	592.13	Chronic interstitial cystitis	genitourinary	1.47653	0.470969	4.37772	0.00171805	1	28	26431
rs10220706_A	389.3	Degenerative and vascular disorders of ear	sense organs	-0.784849	0.250593	0.456189	0.00173642	1	33	28086
rs76895963_T	450	Noninfectious disorders of lymphatic channels	circulatory system	-1.3223	0.426662	0.266523	0.00194066	1	61	28651
rs7808966_A	614	Inflammatory diseases of female pelvic organs	genitourinary	-0.209205	0.0676082	0.811229	0.00197228	1	511	28760
rs17468805_T	367.9	Blindness and low vision	sense organs	1.15404	0.373474	3.17097	0.00200151	1	36	28207
rs6505216_G	569	Other disorders of intestine	digestive	0.327343	0.106163	1.38728	0.00204653	1	343	23658
rs6505216_G	597.1	Urethral stricture (not specified as infectious)	genitourinary	-0.312675	0.101879	0.731488	0.00214708	1	257	24649
rs2429905_C	250.23	Type 2 diabetes with ophthalmic manifestations	endocrine/metabolic	-0.654157	0.213168	0.51988	0.00214966	1	78	26961
rs17275231_C	600	Hyperplasia of prostate	genitourinary	0.14858	0.0484959	1.16019	0.00218569	1	1520	26889
rs5894949_A	327	Sleep disorders	neurological	0.412632	0.134727	1.51079	0.00219341	1	127	28692
rs17468805_T	600	Hyperplasia of prostate	genitourinary	-0.132233	0.0431856	0.876137	0.00219881	1	1491	26323
rs6113570_G	292.1	Aphasia/speech disturbance	mental disorders	0.622722	0.203525	1.86399	0.00221567	1	71	28559
rs10220706_A	420.3	Endocarditis	circulatory system	-0.723407	0.237345	0.485097	0.00230437	1	36	28487
rs5893855_G	262	Mineral deficiency NEC	endocrine/metabolic	0.704902	0.232331	2.02365	0.00241303	1	39	28910
rs6113570_G	426.32	Left bundle branch block	circulatory system	0.364222	0.120974	1.43939	0.002606	1	179	26585
rs12914571_T	379.5	Disorders of iris and ciliary body	sense organs	0.773736	0.257274	2.16785	0.00263462	1	40	28334
rs76895963_T	742.8	Articular cartilage disorder	musculoskeletal	-1.4056	0.468397	0.24522	0.00269204	1	44	28329
rs10220706_A	395	Heart valve disorders	circulatory system	-0.199948	0.0671996	0.818773	0.00292572	1	509	27891
rs7808966_A	368.1	Amblyopia	sense organs	-0.63385	0.213357	0.530545	0.00296988	1	60	29181
rs2429905_C	389.3	Degenerative and vascular disorders of ear	sense organs	0.771275	0.259763	2.16252	0.0029862	1	31	27698
rs13254791_G	292.3	Memory loss	mental disorders	0.496333	0.1678	1.64269	0.00309763	1	73	29159
rs12914571_T	286.8	Hypercoagulable state	hematopoietic	-0.919255	0.311489	0.398816	0.00316582	1	23	28696
rs12914571_T	286.81	Primary hypercoagulable state	hematopoietic	-0.919255	0.311489	0.398816	0.00316582	1	23	28696
`17:42299064_GGT_G_GGT`	519.9	Symptoms involving respiratory system and other chest symptoms	respiratory	-0.831235	0.282163	0.435511	0.0032198	1	26	21644
rs76895963_T	522	Diseases of pulp and periapical tissues	digestive	-0.837168	0.285319	0.432935	0.0033447	1	198	27771
rs609385_C	379.3	Aphakia and other disorders of lens	sense organs	-0.830558	0.28339	0.435806	0.00338103	1	27	28946
rs2429905_C	455	Hemorrhoids	circulatory system	0.117079	0.0400041	1.12421	0.0034261	1	1575	25693
rs10220706_A	527.2	Sialoadenitis	digestive	-0.727291	0.248856	0.483216	0.00347192	1	33	28348
rs17468805_T	840.3	Joint/ligament sprain	injuries & poisonings	-0.753459	0.258029	0.470735	0.00349964	1	30	28811
rs17468805_T	530	Diseases of esophagus	digestive	-0.0760533	0.026116	0.926767	0.0035897	1	4082	24636
rs7808966_A	728	Disorders of muscle, ligament, and fascia	musculoskeletal	0.80604	0.277173	2.23902	0.00363657	1	27	27283
rs2184968_T	216	Benign neoplasm of skin	neoplasms	0.165173	0.0569332	1.1796	0.00371763	1	648	28804
rs6505216_G	378.1	Strabismus (not specified as paralytic)	sense organs	-0.567696	0.196511	0.56683	0.00386615	1	62	25143
rs13254791_G	634.1	Missed abortion/Hydatidiform mole	pregnancy complications	-0.437741	0.152618	0.645493	0.00412794	1	122	28933
rs10220706_A	527	Diseases of the salivary glands	digestive	-0.528251	0.185535	0.589635	0.00441097	1	60	28348
rs12914571_T	697	Sarcoidosis	dermatologic	0.597087	0.210263	1.81682	0.00451538	1	55	27751
rs2184968_T	426.32	Left bundle branch block	circulatory system	-0.29852	0.105323	0.741915	0.00459229	1	183	27094
rs609385_C	198.4	Secondary malignant neoplasm of liver	neoplasms	0.362744	0.1293	1.43727	0.00502482	1	133	28059
rs13254791_G	386.9	Dizziness and giddiness (Light-headedness and vertigo)	sense organs	-0.19255	0.0686674	0.824853	0.00504583	1	525	28820
rs13254791_G	695.9	Unspecified erythematous condition	dermatologic	-0.778376	0.278931	0.459151	0.00526155	1	42	28337
rs7808966_A	348	Other conditions of brain	neurological	-0.748337	0.268887	0.473153	0.0053844	1	40	28778
rs17275231_C	458.1	Orthostatic hypotension	circulatory system	-0.352851	0.12702	0.702682	0.00547087	1	148	27639
rs609385_C	213	Benign neoplasm of bone and articular cartilage	neoplasms	0.7421	0.267281	2.10034	0.00549505	1	36	25773
rs7808966_A	212	Benign neoplasm of respiratory and intrathoracic organs	neoplasms	0.647995	0.234059	1.9117	0.00563126	1	37	29544
rs17275231_C	225.1	Benign neoplasm of brain, cranial nerves, meninges	neoplasms	-0.538571	0.195081	0.583581	0.00576672	1	58	29352
rs76895963_T	70.9	Hepatitis NOS	infectious diseases	-1.69395	0.613717	0.183792	0.00577742	1	22	28185
rs5893855_G	535.8	Other specified gastritis	digestive	-0.124956	0.0452922	0.882536	0.00579984	1	1093	25183
rs6505216_G	389	Hearing loss	sense organs	-0.19282	0.0700607	0.824631	0.00592002	1	590	25093
rs17275231_C	427.1	Paroxysmal tachycardia, unspecified	circulatory system	0.28913	0.105059	1.33526	0.00592193	1	301	27075
rs609385_C	208	Benign neoplasm of colon	neoplasms	0.0790498	0.0287971	1.08226	0.00604989	1	2758	26697
rs2184968_T	480.5	Bronchopneumonia and lung abscess	respiratory	0.962419	0.351029	2.61802	0.00611202	1	22	28689
rs10220706_A	255	Disorders of adrenal glands	endocrine/metabolic	-0.577822	0.21085	0.561119	0.00613565	1	46	28451
rs6505216_G	728	Disorders of muscle, ligament, and fascia	musculoskeletal	-0.813942	0.297083	0.443108	0.00614799	1	24	23708
rs17468805_T	530.1	Esophagitis, GERD and related diseases	digestive	-0.0731822	0.0267127	0.929432	0.00615142	1	3876	24636
rs12914571_T	586	Other disorders of the kidney and ureters	genitourinary	-0.204799	0.0748547	0.814811	0.00621991	1	366	27502
rs2184968_T	506	Empyema and pneumothorax	respiratory	0.428255	0.156667	1.53458	0.00626574	1	90	28563
`17:42299064_GGT_G_GGT`	750.2	Lower gastrointestinal congenital anomalies	congenital anomalies	1.05154	0.38475	2.86205	0.00627515	1	29	22020
`17:42299064_GGT_G_GGT`	320	Meningitis	neurological	-0.765621	0.280348	0.465045	0.00631496	1	27	22097
rs7808966_A	735.3	Hallux valgus (Bunion)	musculoskeletal	0.181746	0.0666171	1.19931	0.00636769	1	474	28537
rs76895963_T	590	Pyelonephritis	genitourinary	-0.933445	0.342809	0.393197	0.00647062	1	130	26395
rs12914571_T	272.11	Hypercholesterolemia	endocrine/metabolic	-0.0756266	0.0278011	0.927162	0.00652267	1	3125	25524
rs6113570_G	281.1	Megaloblastic anemia	hematopoietic	-0.408456	0.150171	0.664676	0.00652923	1	90	27128
rs7808966_A	352.1	Trigeminal nerve disorders [CN5]	neurological	0.519772	0.191222	1.68164	0.00656476	1	55	28293
rs13036041_T	575.7	Other disorders of gallbladder	digestive	0.719977	0.26489	2.05439	0.00656739	1	144	27166
rs5893855_G	378.5	Paralytic strabismus	sense organs	-0.934062	0.343691	0.392954	0.00657294	1	25	28674
rs6505216_G	597	Other disorders of urethra and urinary tract	genitourinary	-0.259558	0.095681	0.771393	0.00667294	1	300	24649
rs7808966_A	798.1	Chronic fatigue syndrome	symptoms	-0.491461	0.181172	0.611732	0.00667413	1	77	29186
rs2184968_T	598	Abnormal findings on examination of urine	genitourinary	-0.909781	0.335525	0.402612	0.00669758	1	20	29487
rs6113570_G	202	Cancer of other lymphoid, histiocytic tissue	neoplasms	0.368888	0.136157	1.44613	0.00674285	1	139	28597
rs6113570_G	202.2	Non-Hodgkins lymphoma	neoplasms	0.368888	0.136157	1.44613	0.00674285	1	139	28597
rs17275231_C	276.4	Acid-base balance disorder	endocrine/metabolic	-0.473288	0.174825	0.622951	0.00678509	1	74	28804
rs17468805_T	840	Sprains and strains	injuries & poisonings	-0.539737	0.200077	0.582902	0.00698308	1	51	28811
rs5893855_G	473	Diseases of the larynx and vocal cords	respiratory	0.258922	0.096323	1.29553	0.00718686	1	222	27477
rs10220706_A	626.14	Irregular menstrual bleeding	genitourinary	-0.208133	0.0775733	0.812099	0.00729541	1	384	25970
rs12914571_T	374.3	Ptosis of eyelid	sense organs	0.289418	0.108075	1.33565	0.00740759	1	189	28184
rs2184968_T	371	Inflammation of the eye	sense organs	-0.217107	0.0812022	0.804844	0.00750279	1	306	28726
rs2184968_T	967	Adverse effects of sedatives or other central nervous system depressants and anesthetics	injuries & poisonings	-0.642747	0.240478	0.525846	0.00752226	1	37	26545
rs5894949_A	427.1	Paroxysmal tachycardia, unspecified	circulatory system	0.243112	0.0911272	1.27521	0.00763425	1	299	26836
rs5893855_G	766	Neuralgia, neuritis, and radiculitis NOS	symptoms	-0.684356	0.257642	0.504415	0.00790209	1	39	29037
rs2429905_C	743	Osteoporosis, osteopenia and pathological fracture	musculoskeletal	0.398921	0.150428	1.49022	0.00800378	1	96	28259
rs12914571_T	272.1	Hyperlipidemia	endocrine/metabolic	-0.0709413	0.0267767	0.931517	0.00806426	1	3412	25524
rs12914571_T	557	Intestinal malabsorption (non-celiac)	digestive	0.681421	0.2577	1.97668	0.00818742	1	38	23452
rs12914571_T	733.2	Cyst of bone	musculoskeletal	-0.852644	0.323152	0.426286	0.00832688	1	21	27783
rs7808966_A	401	Hypertension	circulatory system	0.0544374	0.0206528	1.05595	0.00839317	1	6910	22671
rs17468805_T	530.11	GERD	digestive	-0.0903485	0.0342813	0.913613	0.00840115	1	2181	24636
rs2429905_C	288	Diseases of white blood cells	hematopoietic	-0.797229	0.302876	0.450576	0.0084836	1	42	27800
rs2184968_T	519	Other diseases of respiratory system, not elsewhere classified	respiratory	0.142333	0.0541833	1.15296	0.00861733	1	717	28790
rs7808966_A	798	Malaise and fatigue	symptoms	-0.198722	0.0758067	0.819778	0.00875622	1	395	29186
rs609385_C	740.2	Osteoarthrosis, generalized	musculoskeletal	-0.154439	0.0590052	0.856896	0.00886073	1	593	26156
rs6113570_G	569.1	Toxic gastroenteritis and colitis	digestive	-0.738749	0.283226	0.477711	0.00909822	1	25	26641
rs10220706_A	395.2	Nonrheumatic aortic valve disorders	circulatory system	-0.256173	0.0983185	0.774008	0.00917296	1	232	27891
rs5894949_A	752.1	Neural tube defects	congenital anomalies	0.656601	0.252208	1.92823	0.00923002	1	33	29180
rs7808966_A	401.1	Essential hypertension	circulatory system	0.0537703	0.0206618	1.05524	0.00925731	1	6902	22671
rs5893855_G	512.8	Cough	respiratory	0.207577	0.0797738	1.23069	0.00926637	1	326	28456
rs12914571_T	740.12	Osteoarthrosis, localized, secondary	musculoskeletal	-0.424915	0.163539	0.653826	0.00937006	1	76	25609
rs13254791_G	580.2	Nephrotic syndrome without mention of glomerulonephritis	genitourinary	0.449994	0.173445	1.5683	0.00947432	1	69	28069
rs17468805_T	327.4	Insomnia	neurological	-0.747523	0.288351	0.473538	0.00953082	1	24	28325
rs5893855_G	344	Other paralytic syndromes	neurological	0.718543	0.277392	2.05144	0.00958784	1	28	28509
rs6505216_G	292	Neurological disorders	mental disorders	0.33287	0.128653	1.39497	0.00967171	1	233	25356
rs5893855_G	433.5	Cerebral aneurysm	circulatory system	0.729149	0.282197	2.07332	0.00977103	1	27	28557
rs13254791_G	686.4	Pyogenic granuloma	dermatologic	0.621914	0.241076	1.86249	0.00988742	1	35	29312
`17:42299064_GGT_G_GGT`	430.1	Subarachnoid hemorrhage	circulatory system	0.700779	0.271805	2.01532	0.0099305	1	46	21598
`17:42299064_GGT_G_GGT`	386	Vertiginous syndromes and other disorders of vestibular system	sense organs	-0.28187	0.109522	0.754372	0.0100637	1	186	21618
rs17468805_T	304	Adjustment reaction	mental disorders	1.04104	0.404647	2.83216	0.0100904	1	28	26918
rs6505216_G	509.1	Respiratory failure	respiratory	0.504012	0.196032	1.65535	0.0101385	1	113	24871
rs6113570_G	281	Other deficiency anemia	hematopoietic	-0.37819	0.147198	0.6851	0.0101918	1	94	27128
rs13036041_T	977	Personal history of allergy to medicinal agents	injuries & poisonings	0.248066	0.0965583	1.28154	0.010197	1	735	25806
rs76895963_T	292.1	Aphasia/speech disturbance	mental disorders	-1.0727	0.417817	0.342082	0.0102465	1	70	28320
rs17468805_T	433.21	Cerebral artery occlusion, with cerebral infarction	circulatory system	-0.260308	0.101521	0.770814	0.0103452	1	215	28128
rs609385_C	381.11	Suppurative and unspecified otitis media	sense organs	-0.466479	0.182025	0.627207	0.0103855	1	61	29329
rs6113570_G	480.11	Pneumococcal pneumonia	respiratory	-0.169619	0.0662012	0.843986	0.0104019	1	492	28142
`17:42299064_GGT_G_GGT`	990	Effects radiation NOS	injuries & poisonings	0.221561	0.0864939	1.24802	0.0104197	1	357	21618
rs5894949_A	300.12	Agorophobia, social phobia, and panic disorder	mental disorders	0.462543	0.180802	1.58811	0.0105192	1	69	27257
rs7808966_A	275	Disorders of mineral metabolism	endocrine/metabolic	-0.251208	0.0982265	0.777861	0.0105449	1	239	29342
`17:42299064_GGT_G_GGT`	501	Pneumonitis due to inhalation of food or vomitus	respiratory	0.845145	0.330827	2.32832	0.0106296	1	34	21440
rs2429905_C	530.2	Esophageal bleeding (varices/hemorrhage)	digestive	-0.355961	0.13936	0.7005	0.0106415	1	153	24228
`17:42299064_GGT_G_GGT`	565.1	Anal and rectal polyp	digestive	-0.14816	0.0581124	0.862294	0.0107867	1	706	20406
rs5894949_A	389.4	Tinnitus	sense organs	0.413306	0.162233	1.51181	0.0108466	1	86	28553
rs13254791_G	615	Endometriosis	genitourinary	0.191905	0.075362	1.21156	0.0108826	1	389	28734
rs609385_C	555	Inflammatory bowel disease and other gastroenteritis and colitis	digestive	-0.198755	0.0781062	0.819751	0.010938	1	332	23962
rs13254791_G	411.4	Coronary atherosclerosis	circulatory system	-0.102558	0.0403179	0.902526	0.0109676	1	1604	27049
rs13036041_T	687	Symptoms affecting skin	dermatologic	0.784009	0.308472	2.19024	0.0110349	1	112	28157
rs2184968_T	426.3	Bundle branch block	circulatory system	-0.253359	0.0999601	0.776189	0.0112575	1	203	27094
rs17468805_T	560	Intestinal obstruction without mention of hernia	digestive	0.266867	0.105605	1.30587	0.0115032	1	248	23390
rs5893855_G	386.3	Labyrinthitis	sense organs	-0.431865	0.1716	0.649297	0.0118464	1	80	28576
rs10220706_A	575	Other biliary tract disease	digestive	0.221188	0.0880019	1.24756	0.0119557	1	343	27236
rs5894949_A	426.23	Second degree AV block	circulatory system	-0.780068	0.310425	0.458375	0.0119743	1	47	26836
rs12914571_T	586.4	Stricture/obstruction of ureter	genitourinary	-0.396239	0.157902	0.672846	0.0120937	1	81	27502
rs12914571_T	202	Cancer of other lymphoid, histiocytic tissue	neoplasms	-0.300238	0.119907	0.740642	0.0122822	1	141	28604
rs12914571_T	202.2	Non-Hodgkins lymphoma	neoplasms	-0.300238	0.119907	0.740642	0.0122822	1	141	28604
rs7808966_A	601	Inflammatory diseases of prostate	genitourinary	0.222419	0.0888895	1.24909	0.0123427	1	267	26979
rs5893855_G	443	Peripheral vascular disease	circulatory system	-0.229489	0.0917541	0.79494	0.0123797	1	264	28695
rs2184968_T	990	Effects radiation NOS	injuries & poisonings	0.167342	0.0669624	1.18216	0.0124528	1	469	28781
rs12914571_T	272	Disorders of lipoid metabolism	endocrine/metabolic	-0.0666469	0.0267154	0.935525	0.0126062	1	3430	25524
rs6113570_G	619.3	Noninflammatory disorders of cervix	genitourinary	0.224634	0.090092	1.25186	0.0126532	1	302	28032
rs10220706_A	599.5	Frequency of urination and polyuria	genitourinary	-0.204609	0.0821112	0.814966	0.0127079	1	333	27351
rs5893855_G	204.4	Multiple myeloma	neoplasms	0.480113	0.192992	1.61626	0.012856	1	55	28946
rs7808966_A	300	Anxiety disorders	mental disorders	0.117205	0.0471204	1.12435	0.01287	1	966	27585
rs5893855_G	433.2	Occlusion of cerebral arteries	circulatory system	0.243143	0.097827	1.27525	0.0129391	1	217	28557
rs13254791_G	743.9	Osteopenia or other disorder of bone and cartilage	musculoskeletal	0.709705	0.285745	2.03339	0.0130025	1	25	29454
`17:42299064_GGT_G_GGT`	187	Cancer of other male genital organs	neoplasms	-0.184784	0.0744226	0.831284	0.0130318	1	425	21340
rs17275231_C	754	Congenital musculoskeletal deformities of spine	congenital anomalies	1.47975	0.596922	4.39184	0.0131764	1	23	29388
rs7808966_A	736	Other acquired deformities of limbs	musculoskeletal	0.380831	0.15363	1.4635	0.0131796	1	85	28537
rs12914571_T	301	Personality disorders	mental disorders	0.792921	0.320153	2.20984	0.0132604	1	26	27004
rs13254791_G	743	Osteoporosis, osteopenia and pathological fracture	musculoskeletal	0.3622	0.146278	1.43649	0.0132823	1	98	29454
rs17468805_T	602	Other disorders of prostate	genitourinary	-0.320087	0.129665	0.726086	0.0135655	1	131	26323
rs12914571_T	395.2	Nonrheumatic aortic valve disorders	circulatory system	0.24077	0.0975857	1.27223	0.0136151	1	233	28092
rs13036041_T	401	Hypertension	circulatory system	0.0840009	0.0340525	1.08763	0.0136326	1	6703	21980
rs17468805_T	428.1	Congestive heart failure (CHF) NOS	circulatory system	-0.316862	0.128482	0.728432	0.0136556	1	132	28482
rs2184968_T	286.12	Congenital deficiency of other clotting factors (including factor VII)	hematopoietic	0.829128	0.336549	2.29132	0.0137543	1	23	29246
rs17468805_T	701.2	Scar conditions and fibrosis of skin	dermatologic	-0.249847	0.101417	0.77892	0.0137565	1	216	28324
rs76895963_T	700	Corns and callosities	dermatologic	-1.52053	0.617337	0.218596	0.0137762	1	25	28169
rs17275231_C	261	Vitamin deficiency	endocrine/metabolic	0.265824	0.108147	1.30451	0.0139721	1	276	29086
rs13036041_T	401.1	Essential hypertension	circulatory system	0.0836737	0.0340622	1.08727	0.0140298	1	6695	21980
rs609385_C	830	Dislocation	injuries & poisonings	0.649723	0.264672	1.91501	0.0140952	1	35	28142
rs5894949_A	573	Other disorders of liver	digestive	0.26666	0.108636	1.3056	0.0141033	1	206	28342
rs13254791_G	602	Other disorders of prostate	genitourinary	-0.349533	0.142731	0.705018	0.0143298	1	134	26952
rs17275231_C	278	Overweight, obesity and other hyperalimentation	endocrine/metabolic	-0.109378	0.0446933	0.896392	0.0143933	1	1387	28096
rs13036041_T	578.1	Hematemesis	digestive	-0.491063	0.20081	0.611976	0.014469	1	93	26299
rs6505216_G	287.3	Thrombocytopenia	hematopoietic	0.465944	0.190939	1.59352	0.0146759	1	116	25467
rs17468805_T	433.2	Occlusion of cerebral arteries	circulatory system	-0.247088	0.101293	0.781072	0.0147139	1	217	28128
rs17468805_T	474.1	Acute tonsillitis	respiratory	0.531993	0.218171	1.70232	0.0147515	1	69	27065
rs6113570_G	396	Abnormal heart sounds	circulatory system	-0.276199	0.113442	0.758662	0.0149036	1	162	28076
rs17468805_T	574	Cholelithiasis and cholecystitis	digestive	-0.102174	0.041975	0.902872	0.0149263	1	1399	27339
rs17275231_C	225	Benign neoplasm of brain and other parts of nervous system	neoplasms	-0.451216	0.185494	0.636853	0.0149947	1	66	29352
rs17468805_T	870.2	Open wound of ear	injuries & poisonings	1.27844	0.525671	3.59104	0.0150148	1	20	28707
rs10220706_A	577.2	Chronic pancreatitis	digestive	-0.638993	0.262854	0.527823	0.015058	1	30	28545
rs7808966_A	575	Other biliary tract disease	digestive	0.185243	0.0763578	1.20351	0.0152668	1	354	28021
rs17468805_T	426	Cardiac conduction disorders	circulatory system	-0.165556	0.0682587	0.847422	0.0152904	1	505	26509
rs6113570_G	276.14	Hypopotassemia	endocrine/metabolic	0.313113	0.1291	1.36768	0.0152933	1	151	28273
rs13254791_G	270.33	Amyloidosis	endocrine/metabolic	0.785849	0.324146	2.19427	0.0153352	1	20	29458
rs5894949_A	480.5	Bronchopneumonia and lung abscess	respiratory	0.766665	0.31624	2.15258	0.0153373	1	21	28428
rs2429905_C	764	Sciatica	symptoms	-0.310686	0.128251	0.732944	0.015415	1	177	28104
rs76895963_T	522.5	Periapical abscess	digestive	-0.829576	0.342636	0.436234	0.0154711	1	138	27771
rs6113570_G	197	Chemotherapy	neoplasms	0.197094	0.0814355	1.21786	0.0155099	1	363	27456
rs609385_C	614.5	Inflammatory disease of cervix, vagina, and vulva	genitourinary	-0.228975	0.0946232	0.795348	0.0155263	1	225	28760
rs6505216_G	411.3	Angina pectoris	circulatory system	-0.130168	0.0538147	0.877948	0.0155713	1	1068	23524
rs2429905_C	411.41	Aneurysm and dissection of heart	circulatory system	0.71469	0.295574	2.04355	0.0156072	1	24	25956
rs5894949_A	427.11	Paroxysmal supraventricular tachycardia	circulatory system	0.247736	0.10247	1.28112	0.0156215	1	235	26836
rs13254791_G	701.2	Scar conditions and fibrosis of skin	dermatologic	0.23661	0.097924	1.26695	0.0156808	1	224	28998
rs2429905_C	225	Benign neoplasm of brain and other parts of nervous system	neoplasms	-0.549475	0.227808	0.577253	0.0158649	1	64	28232
rs12914571_T	270	Disorders of protein plasma/amino-acid transport and metabolism	endocrine/metabolic	-0.446095	0.185075	0.640123	0.015937	1	60	28860
rs17275231_C	601.1	Prostatitis	genitourinary	0.310216	0.128705	1.36372	0.0159396	1	205	26889
rs17275231_C	716	Other arthropathies	musculoskeletal	0.956289	0.397364	2.60202	0.0161026	1	33	28975
rs6113570_G	368.2	Diplopia and disorders of binocular vision	sense organs	0.432062	0.179561	1.54043	0.0161187	1	83	28552
`17:42299064_GGT_G_GGT`	523.3	Periodontitis (acute or chronic)	digestive	-0.360701	0.149936	0.697187	0.0161411	1	98	21444
rs6505216_G	415.2	Chronic pulmonary heart disease	circulatory system	-0.525153	0.218484	0.591465	0.0162334	1	50	25383
rs609385_C	345	Epilepsy, recurrent seizures, convulsions	neurological	0.242175	0.100762	1.27402	0.0162412	1	212	28778
rs6113570_G	134	Helminthiases	infectious diseases	0.876606	0.364775	2.40273	0.016255	1	25	28876
rs2184968_T	368.1	Amblyopia	sense organs	-0.441518	0.18405	0.64306	0.0164442	1	60	29108
rs12914571_T	555	Inflammatory bowel disease and other gastroenteritis and colitis	digestive	-0.190266	0.0793811	0.826739	0.0165358	1	325	23452
rs10220706_A	217	Vascular hamartomas and non-neoplastic nevi	neoplasms	0.556679	0.232357	1.74487	0.0165843	1	58	28063
rs609385_C	367	Disorders of refraction and accommodation; blindness and low vision	sense organs	0.134737	0.05625	1.14424	0.0166054	1	685	28896
rs10220706_A	429	Ill-defined descriptions and complications of heart disease	circulatory system	0.575217	0.240277	1.77752	0.016667	1	55	28364
rs10220706_A	429.2	Abnormal function study of cardiovascular system	circulatory system	0.575217	0.240277	1.77752	0.016667	1	55	28364
rs17275231_C	217	Vascular hamartomas and non-neoplastic nevi	neoplasms	-0.469531	0.196397	0.625296	0.0168154	1	59	28781
rs2429905_C	569	Other disorders of intestine	digestive	0.1888	0.0789797	1.2078	0.016826	1	373	26100
rs6505216_G	415	Pulmonary heart disease	circulatory system	-0.511867	0.214526	0.599376	0.0170312	1	52	25383
rs13036041_T	728.2	Laxity of ligament or hypermobility syndrome	musculoskeletal	1.0832	0.454558	2.95411	0.0171738	1	70	26451
rs17275231_C	368.1	Amblyopia	sense organs	0.622472	0.261961	1.86353	0.017492	1	60	29083
rs17468805_T	199	Neoplasm of uncertain behavior	neoplasms	-0.363588	0.153065	0.695178	0.0175308	1	91	27385
`17:42299064_GGT_G_GGT`	350	Abnormal movement	neurological	-0.356739	0.150298	0.699955	0.017618	1	97	22059
rs6113570_G	603.1	Hydrocele	genitourinary	0.34046	0.143445	1.40559	0.0176221	1	125	26856
rs6113570_G	480	Pneumonia	respiratory	-0.1269	0.0534723	0.880821	0.0176349	1	771	28142
rs5893855_G	433.21	Cerebral artery occlusion, with cerebral infarction	circulatory system	0.233217	0.0982927	1.26266	0.0176595	1	215	28557
rs2184968_T	720	Spinal stenosis	musculoskeletal	0.176968	0.0745954	1.19359	0.0176743	1	375	28878
rs17275231_C	278.1	Obesity	endocrine/metabolic	-0.106416	0.0448607	0.89905	0.017685	1	1378	28096
rs609385_C	614.3	Pelvic inflammatory disease (PID)	genitourinary	-0.41885	0.176582	0.657803	0.0176925	1	64	28760
rs17468805_T	574.1	Cholelithiasis	digestive	-0.105106	0.0443578	0.900229	0.0178117	1	1243	27339
rs7808966_A	721.8	Other allied disorders of spine	musculoskeletal	-0.698183	0.294793	0.497489	0.017866	1	32	28949
rs17275231_C	738	Other acquired musculoskeletal deformity	musculoskeletal	0.347805	0.14716	1.41596	0.0181061	1	157	28441
rs10220706_A	627.1	Postmenopausal bleeding	genitourinary	0.136141	0.0576041	1.14584	0.0181083	1	810	25970
rs5893855_G	447.1	Stricture of artery	circulatory system	-0.664197	0.281049	0.514686	0.018114	1	33	28695
rs2184968_T	720.1	Spinal stenosis of lumbar region	musculoskeletal	0.20551	0.0872273	1.22815	0.0184714	1	275	28878
rs17275231_C	502	Postinflammatory pulmonary fibrosis	respiratory	-0.40941	0.173779	0.664042	0.0184763	1	76	28543
rs2184968_T	508	Pulmonary collapse; interstitial and compensatory emphysema	respiratory	-0.210478	0.0894084	0.810197	0.0185665	1	252	28563
rs5894949_A	361	Retinal detachments and defects	sense organs	0.346238	0.147116	1.41374	0.0185976	1	110	27898
`17:42299064_GGT_G_GGT`	742.8	Articular cartilage disorder	musculoskeletal	-0.591679	0.25165	0.553398	0.0187133	1	34	21854
rs17275231_C	289.8	Polycythemia, secondary	hematopoietic	-0.667772	0.28402	0.51285	0.0187157	1	27	28859
rs5893855_G	521	Diseases of hard tissues of teeth	digestive	0.204965	0.0871786	1.22748	0.0187186	1	272	28344
rs609385_C	687.4	Disturbance of skin sensation	dermatologic	0.210716	0.0897169	1.23456	0.0188405	1	266	29035
rs12914571_T	687.1	Rash and other nonspecific skin eruption	dermatologic	0.263172	0.112087	1.30105	0.0188789	1	173	28416
rs2184968_T	428.2	Heart failure NOS	circulatory system	-0.212599	0.0905625	0.80848	0.0188979	1	247	29116
rs10220706_A	961.1	Poisoning/allergy of sulfonamides	injuries & poisonings	0.448642	0.191259	1.56618	0.0189901	1	80	25870
rs5894949_A	585.33	Chronic Kidney Disease, Stage III	genitourinary	-0.214373	0.0913932	0.807047	0.0189958	1	379	27762
rs6113570_G	561	Symptoms involving digestive system	digestive	-0.0831762	0.0354635	0.920189	0.0190064	1	1879	23451
rs17275231_C	751.1	Congenital anomalies of genital organs	congenital anomalies	-0.450453	0.192196	0.637339	0.0190924	1	61	29286
rs12914571_T	555.2	Ulcerative colitis	digestive	-0.209815	0.0896284	0.810734	0.0192349	1	254	23452
rs12914571_T	751.1	Congenital anomalies of genital organs	congenital anomalies	0.449825	0.192175	1.56804	0.0192475	1	62	28761
rs5894949_A	425	Cardiomyopathy	circulatory system	0.352212	0.150494	1.42221	0.0192649	1	103	28966
rs5894949_A	425.1	Primary/intrinsic cardiomyopathies	circulatory system	0.352212	0.150494	1.42221	0.0192649	1	103	28966
rs7808966_A	433.31	Transient cerebral ischemia	circulatory system	0.249552	0.106671	1.28345	0.0193113	1	180	28828
rs17275231_C	288.1	Decreased white blood cell count	hematopoietic	0.288377	0.123311	1.33426	0.019355	1	216	28907
rs17275231_C	288.11	Neutropenia	hematopoietic	0.288377	0.123311	1.33426	0.019355	1	216	28907
rs2429905_C	8.5	Bacterial enteritis	infectious diseases	0.246837	0.105569	1.27997	0.0193792	1	206	28063
`17:42299064_GGT_G_GGT`	242	Thyrotoxicosis with or without goiter	endocrine/metabolic	-0.294236	0.125887	0.7451	0.0194235	1	142	20795
rs17468805_T	244.1	Secondary hypothyroidism	endocrine/metabolic	-0.355316	0.152023	0.700952	0.0194266	1	93	27063
`17:42299064_GGT_G_GGT`	191	Manlignant and unknown neoplasms of brain and nervous system	neoplasms	-0.739536	0.316663	0.477335	0.0195222	1	21	22067
rs13254791_G	513	Respiratory abnormalities	respiratory	-0.607898	0.26037	0.544494	0.0195567	1	44	29508
rs17275231_C	530.13	Barrett's esophagus	digestive	0.205385	0.0879881	1.228	0.0195832	1	412	25181
rs13036041_T	411	Ischemic Heart Disease	circulatory system	0.123148	0.0527802	1.13105	0.0196363	1	2340	26258
rs7808966_A	614.1	Pelvic peritoneal adhesions, female (postoperative) (postinfection)	genitourinary	-0.232393	0.0996188	0.792635	0.0196576	1	233	28760
rs10220706_A	735.2	Acquired toe deformities	musculoskeletal	-0.180234	0.0772807	0.835074	0.01969	1	381	27740
rs6505216_G	990	Effects radiation NOS	injuries & poisonings	0.218506	0.093737	1.24422	0.0197504	1	412	25051
`17:42299064_GGT_G_GGT`	187.1	Malignant neoplasm of unspecified male genital organ	neoplasms	-0.176097	0.0755481	0.838536	0.0197571	1	413	21340
rs76895963_T	626.13	Irregular menstrual cycle	genitourinary	-0.769218	0.330154	0.463375	0.0198128	1	178	25945
rs10220706_A	695.3	Rosacea	dermatologic	-0.459373	0.197326	0.63168	0.0199128	1	54	27579
rs6113570_G	134.1	Intestinal helminthiases	infectious diseases	0.956936	0.411143	2.60371	0.0199386	1	21	28876
rs609385_C	740.11	Osteoarthrosis, localized, primary	musculoskeletal	-0.138218	0.0594296	0.870909	0.0200321	1	583	26156
`17:42299064_GGT_G_GGT`	212	Benign neoplasm of respiratory and intrathoracic organs	neoplasms	-0.66468	0.285862	0.514438	0.0200623	1	26	22140
rs13036041_T	591	Urinary tract infection	genitourinary	0.196215	0.0843913	1.21679	0.0200684	1	909	26377
rs6113570_G	703	Diseases of nail, NOS	dermatologic	0.620479	0.267368	1.85982	0.0203034	1	41	28793
rs5894949_A	362.31	Separation of retinal layers	sense organs	0.333678	0.144006	1.39609	0.0204972	1	115	27898
rs2184968_T	519.9	Symptoms involving respiratory system and other chest symptoms	respiratory	0.594455	0.256823	1.81204	0.020632	1	35	28790
`17:42299064_GGT_G_GGT`	292.1	Aphasia/speech disturbance	mental disorders	0.561366	0.242531	1.75307	0.020634	1	54	21868
rs2429905_C	79.9	Viremia, NOS	infectious diseases	-0.290013	0.125346	0.748254	0.0206847	1	183	27834
rs17468805_T	798	Malaise and fatigue	symptoms	-0.177881	0.0770091	0.837042	0.0208953	1	386	28479
rs10220706_A	217.1	Nevus, non-neoplastic	neoplasms	0.537298	0.232773	1.71138	0.0209852	1	57	28063
rs6113570_G	701	Other hypertrophic and atrophic conditions of skin	dermatologic	0.15628	0.0677056	1.16915	0.0209862	1	520	28401
rs10220706_A	941	Adverse reaction to serum or vaccine	injuries & poisonings	0.939996	0.407332	2.55997	0.0210163	1	24	28247
rs5893855_G	332	Parkinson's disease	neurological	0.416608	0.18054	1.51681	0.0210229	1	63	28509
rs13254791_G	366.2	Senile cataract	sense organs	-0.108837	0.0472159	0.896876	0.0211611	1	1145	26828
rs5894949_A	752	Nervous system congenital anomalies	congenital anomalies	0.538141	0.233464	1.71282	0.0211649	1	40	29180
rs609385_C	555.1	Regional enteritis	digestive	-0.324787	0.140904	0.722681	0.0211651	1	101	23962
rs10220706_A	695.9	Unspecified erythematous condition	dermatologic	0.677184	0.294053	1.96833	0.0212826	1	39	27579
rs17275231_C	217.1	Nevus, non-neoplastic	neoplasms	-0.455659	0.198599	0.63403	0.0217693	1	58	28781
rs17468805_T	426.91	Cardiac pacemaker in situ	circulatory system	-0.338563	0.14759	0.712794	0.0217933	1	100	26509
rs13254791_G	798.1	Chronic fatigue syndrome	symptoms	0.377653	0.164702	1.45886	0.0218508	1	77	29157
`17:42299064_GGT_G_GGT`	750.21	Congenital anomalies of intestine	congenital anomalies	1.02324	0.446674	2.78221	0.0219746	1	21	22020
rs2429905_C	145.2	Cancer of tongue	neoplasms	0.673094	0.293894	1.96029	0.0220063	1	24	28166
rs7808966_A	241.2	Nontoxic multinodular goiter	endocrine/metabolic	0.394743	0.1726	1.484	0.0221938	1	67	27741
rs6113570_G	364.5	Corneal dystrophy	sense organs	-0.506532	0.221742	0.602582	0.0223524	1	41	27615
rs6113570_G	365	Glaucoma	sense organs	0.139171	0.0609593	1.14932	0.0224297	1	646	27615
rs2184968_T	361	Retinal detachments and defects	sense organs	-0.304589	0.133469	0.737426	0.0224832	1	112	28154
rs10220706_A	749	Congenital anomalies of face and neck	congenital anomalies	0.880489	0.386493	2.41208	0.0227176	1	26	28722
rs17468805_T	70.3	Viral hepatitis C	infectious diseases	1.09039	0.478754	2.97543	0.0227529	1	21	28331
rs7808966_A	242	Thyrotoxicosis with or without goiter	endocrine/metabolic	-0.254776	0.111888	0.77509	0.0227824	1	185	27741
rs2184968_T	426	Cardiac conduction disorders	circulatory system	-0.144423	0.0634385	0.865522	0.0228115	1	512	27094
rs13036041_T	442.1	Aortic aneurysm	circulatory system	0.704655	0.309718	2.02315	0.022897	1	99	28092
rs13036041_T	288.1	Decreased white blood cell count	hematopoietic	0.436994	0.192105	1.54805	0.0229199	1	213	28121
rs13036041_T	288.11	Neutropenia	hematopoietic	0.436994	0.192105	1.54805	0.0229199	1	213	28121
rs5893855_G	362.2	Degeneration of macula and posterior pole of retina	sense organs	0.156621	0.06887	1.16955	0.0229563	1	445	27957
rs5893855_G	362.29	Macular degeneration (senile) of retina NOS	sense organs	0.156621	0.06887	1.16955	0.0229563	1	445	27957
rs5893855_G	586.4	Stricture/obstruction of ureter	genitourinary	-0.385081	0.169485	0.680396	0.0230827	1	81	27833
rs6505216_G	287	Purpura and other hemorrhagic conditions	hematopoietic	0.395009	0.173907	1.4844	0.0231242	1	133	25467
rs5893855_G	278.1	Obesity	endocrine/metabolic	-0.0917981	0.0404224	0.912289	0.0231485	1	1372	27921
rs5894949_A	722	Intervertebral disc disorders	musculoskeletal	0.415406	0.182929	1.51498	0.0231559	1	68	28610
rs13254791_G	870	Open wounds of head; neck; and trunk	injuries & poisonings	-0.456657	0.201169	0.633397	0.0232063	1	68	29388
rs17468805_T	610.8	Other specified benign mammary dysplasias	genitourinary	-0.456282	0.201111	0.633635	0.0232803	1	51	28257
rs13036041_T	224	Benign neoplasm of eye	neoplasms	-0.842355	0.371324	0.430695	0.0232978	1	21	28553
rs2429905_C	572	Ascites (non malignant)	digestive	-0.539986	0.238054	0.582757	0.0233091	1	58	27481
rs6113570_G	726	Peripheral enthesopathies and allied syndromes	musculoskeletal	-0.0956872	0.0422206	0.908748	0.0234292	1	1274	26694
rs13254791_G	244.4	Hypothyroidism NOS	endocrine/metabolic	-0.0926735	0.0408969	0.911491	0.0234496	1	1487	27714
rs6505216_G	341	Other demyelinating diseases of central nervous system	neurological	1.64558	0.726367	5.18401	0.0234825	1	21	24989
`17:42299064_GGT_G_GGT`	634.1	Missed abortion/Hydatidiform mole	pregnancy complications	-0.356884	0.15754	0.699854	0.023491	1	94	21709
rs2429905_C	599.2	Retention of urine	genitourinary	-0.141606	0.06252	0.867963	0.023514	1	700	26983
rs17468805_T	252	Disorders of parathyroid gland	endocrine/metabolic	-0.337169	0.148897	0.713788	0.0235469	1	97	28564
rs6113570_G	556	Ulceration of the lower GI tract	digestive	-0.291533	0.128835	0.747117	0.0236454	1	126	23451
rs2429905_C	79	Viral infection	infectious diseases	-0.251425	0.111117	0.777692	0.023654	1	228	27834
rs13254791_G	244	Hypothyroidism	endocrine/metabolic	-0.0904778	0.0400232	0.913495	0.0237821	1	1555	27714
rs5894949_A	172.2	Other non-epithelial cancer of skin	neoplasms	-0.138782	0.0614221	0.870418	0.0238532	1	818	28061
`17:42299064_GGT_G_GGT`	946	Anaphylactic shock NOS	injuries & poisonings	0.730779	0.323456	2.0767	0.0238656	1	33	21767
rs17468805_T	478	Throat pain	respiratory	0.666218	0.294884	1.94686	0.0238676	1	41	27065
rs609385_C	380	Disorders of external ear	sense organs	-0.402172	0.178281	0.668866	0.0240814	1	63	29459
rs5893855_G	428	Congestive heart failure; nonhypertensive	circulatory system	0.179161	0.0794345	1.19621	0.0241046	1	333	28920
rs76895963_T	246	Other disorders of thyroid	endocrine/metabolic	-1.17221	0.520045	0.309682	0.0241928	1	50	26919
rs6505216_G	378	Strabismus and other disorders of binocular eye movements	sense organs	-0.327227	0.145177	0.72092	0.0241971	1	125	25143
rs609385_C	153.2	Colon cancer	neoplasms	0.264987	0.117587	1.30341	0.0242252	1	156	26579
rs7808966_A	782.3	Edema	symptoms	-0.272417	0.120899	0.761536	0.0242422	1	159	29397
rs7808966_A	331	Other cerebral degenerations	neurological	-0.516396	0.229177	0.596667	0.0242425	1	49	28778
rs13036041_T	389.1	Sensorineural hearing loss	sense organs	0.813344	0.361224	2.25544	0.0243456	1	84	28015
`17:42299064_GGT_G_GGT`	426.23	Second degree AV block	circulatory system	0.701641	0.31165	2.01706	0.0243619	1	35	20328
rs2184968_T	371.3	Inflammation of eyelids	sense organs	-0.197558	0.0877883	0.820733	0.0244243	1	261	28726
rs5893855_G	611	Abnormal findings on mammogram or breast exam	genitourinary	0.254199	0.113001	1.28943	0.0244788	1	163	28675
rs5893855_G	611.3	Lump or mass in breast	genitourinary	0.254199	0.113001	1.28943	0.0244788	1	163	28675
`17:42299064_GGT_G_GGT`	187.2	Malignant neoplasm of testis	neoplasms	-0.169732	0.075474	0.843891	0.0245201	1	415	21340
rs10220706_A	627	Menopausal and postmenopausal disorders	genitourinary	0.119778	0.0532885	1.12725	0.0245931	1	948	25970
rs13254791_G	741.3	Difficulty in walking	musculoskeletal	0.667243	0.296889	1.94886	0.0246115	1	23	29155
rs609385_C	614	Inflammatory diseases of female pelvic organs	genitourinary	-0.142785	0.0635424	0.86694	0.0246348	1	511	28760
rs609385_C	157	Pancreatic cancer	neoplasms	0.496595	0.221133	1.64312	0.0247243	1	48	28214
rs13254791_G	191	Manlignant and unknown neoplasms of brain and nervous system	neoplasms	-0.700133	0.311892	0.496519	0.0247815	1	32	29421
rs76895963_T	501	Pneumonitis due to inhalation of food or vomitus	respiratory	-1.14209	0.50959	0.31915	0.025013	1	44	27796
rs5893855_G	278	Overweight, obesity and other hyperalimentation	endocrine/metabolic	-0.0902833	0.0402879	0.913672	0.0250291	1	1381	27921
rs12914571_T	733	Other disorders of bone and cartilage	musculoskeletal	-0.32297	0.144141	0.723995	0.0250484	1	97	27783
rs6113570_G	519.9	Symptoms involving respiratory system and other chest symptoms	respiratory	-0.538303	0.240258	0.583738	0.0250572	1	35	28237
rs12914571_T	227.2	Benign neoplasm of parathyroid gland	neoplasms	-0.483622	0.215874	0.616546	0.0250715	1	44	28789
rs5894949_A	601.4	Balanoposthitis	genitourinary	-0.756209	0.337802	0.469443	0.025181	1	39	26662
rs6113570_G	695.7	Prurigo and Lichen	dermatologic	0.341189	0.152625	1.40662	0.0253863	1	109	27756
`17:42299064_GGT_G_GGT`	348	Other conditions of brain	neurological	-0.574294	0.256939	0.563102	0.0254085	1	32	21550
rs13254791_G	172.1	Melanomas of skin, dx or hx	neoplasms	-0.19369	0.0866878	0.823914	0.025461	1	327	28372
rs13254791_G	172.11	Melanomas of skin	neoplasms	-0.19369	0.0866878	0.823914	0.025461	1	327	28372
rs13036041_T	742.1	Loose body in joint	musculoskeletal	-0.684637	0.306432	0.504273	0.0254686	1	35	28294
rs5893855_G	521.1	Dental caries	digestive	0.198811	0.0889915	1.21995	0.0254803	1	261	28344
rs2184968_T	363	Chorioretinal inflammations, scars, and other disorders of choroid	sense organs	-0.623577	0.279508	0.536024	0.0256824	1	27	28154
rs5893855_G	277.4	Disorders of bilirubin excretion	endocrine/metabolic	-0.459655	0.206162	0.631502	0.0257753	1	56	29148
rs5893855_G	473.4	Voice disturbance	respiratory	0.336829	0.151132	1.4005	0.0258334	1	89	27477
rs17468805_T	594.1	Calculus of kidney	genitourinary	-0.193227	0.0867053	0.824295	0.0258437	1	304	28207
rs5893855_G	228	Hemangioma and lymphangioma, any site	neoplasms	-0.237099	0.106411	0.788913	0.0258711	1	196	29106
rs17275231_C	751.11	Congenital anomalies of female genital organs	congenital anomalies	-0.473642	0.212606	0.62273	0.0258942	1	49	29286
rs12914571_T	386.9	Dizziness and giddiness (Light-headedness and vertigo)	sense organs	0.143232	0.0643117	1.154	0.0259367	1	518	28236
rs609385_C	761	Cervicalgia	symptoms	0.31498	0.141448	1.37023	0.0259588	1	109	29472
rs76895963_T	367.8	Hypermetropia	sense organs	-1.33364	0.599615	0.263516	0.0261373	1	31	28046
rs6113570_G	286.12	Congenital deficiency of other clotting factors (including factor VII)	hematopoietic	-0.672586	0.302595	0.510387	0.0262342	1	22	28689
rs17468805_T	196	Radiotherapy	neoplasms	-0.309648	0.139456	0.733705	0.0263918	1	111	27385
rs6113570_G	742.1	Loose body in joint	musculoskeletal	-0.526448	0.237103	0.590699	0.0263963	1	36	28555
rs7808966_A	202	Cancer of other lymphoid, histiocytic tissue	neoplasms	-0.281431	0.126778	0.754703	0.0264274	1	144	29223
rs7808966_A	202.2	Non-Hodgkins lymphoma	neoplasms	-0.281431	0.126778	0.754703	0.0264274	1	144	29223
rs2184968_T	384.4	Perforation of tympanic membrane	sense organs	0.408844	0.184343	1.50508	0.026566	1	64	29258
rs17275231_C	619.4	Noninflammatory disorders of vagina	genitourinary	0.318342	0.143725	1.37485	0.026764	1	162	28545
rs2184968_T	698	Pruritus and related conditions	dermatologic	0.353206	0.159547	1.42362	0.0268426	1	85	29422
rs13036041_T	701	Other hypertrophic and atrophic conditions of skin	dermatologic	0.254281	0.114887	1.28953	0.0268761	1	512	28146
rs12914571_T	783	Fever of unknown origin	symptoms	-0.174316	0.0787601	0.840032	0.0268804	1	330	28624
rs12914571_T	564.1	Irritable Bowel Syndrome	digestive	0.117326	0.0530662	1.12449	0.0270397	1	773	23452
rs7808966_A	300.1	Anxiety disorder	mental disorders	0.106595	0.0482185	1.11248	0.0270586	1	923	27585
rs7808966_A	350.3	Lack of coordination	neurological	-0.601938	0.272316	0.547749	0.0270747	1	36	29436
rs12914571_T	614.53	Cyst or abscess of Bartholin's gland	genitourinary	0.428492	0.193882	1.53494	0.0271008	1	60	28151
rs17468805_T	619.2	Disorders of uterus, NEC	genitourinary	0.192442	0.0871065	1.21221	0.0271558	1	356	27946
`17:42299064_GGT_G_GGT`	512.7	Shortness of breath	respiratory	0.172385	0.0780429	1.18814	0.0271848	1	433	21522
rs12914571_T	939	Atopic/contact dermatitis due to other or unspecified	dermatologic	0.175657	0.0795582	1.19203	0.0272506	1	339	28445
rs12914571_T	550.4	Umbilical hernia	digestive	0.176283	0.0798497	1.19278	0.0272663	1	342	25559
rs6505216_G	530.11	GERD	digestive	-0.0905559	0.0410207	0.913423	0.0272745	1	1930	21985
rs13254791_G	416	Cardiomegaly	circulatory system	-0.194723	0.0882417	0.823063	0.0273353	1	318	29199
rs10220706_A	701.5	Abnormal granulation tissue	dermatologic	0.578904	0.262348	1.78408	0.0273401	1	46	28210
rs76895963_T	530.13	Barrett's esophagus	digestive	1.10951	0.502939	3.03287	0.0273803	1	402	24520
rs2184968_T	714	Rheumatoid arthritis and other inflammatory polyarthropathies	musculoskeletal	-0.182976	0.0829449	0.832788	0.0273848	1	291	28757
rs13036041_T	38	Septicemia	infectious diseases	0.338266	0.153363	1.40251	0.0274079	1	303	27895
rs5894949_A	585.3	Chronic renal failure [CKD]	genitourinary	-0.164502	0.0745846	0.848316	0.0274136	1	555	27762
rs10220706_A	618.1	Prolapse of vaginal walls	genitourinary	0.150548	0.0682585	1.16247	0.027415	1	568	27782
rs13254791_G	430.1	Subarachnoid hemorrhage	circulatory system	0.417362	0.189237	1.51795	0.0274189	1	58	28799
rs17275231_C	381	Otitis media and Eustachian tube disorders	sense organs	0.32835	0.14904	1.38868	0.027587	1	152	29231
rs6505216_G	411	Ischemic Heart Disease	circulatory system	-0.0884937	0.0402154	0.915309	0.0277721	1	2086	23524
`17:42299064_GGT_G_GGT`	428.1	Congestive heart failure (CHF) NOS	circulatory system	0.359427	0.163527	1.43251	0.0279516	1	106	21858
rs2184968_T	714.1	Rheumatoid arthritis	musculoskeletal	-0.197562	0.0899238	0.820729	0.0280211	1	247	28757
rs17275231_C	427.7	Tachycardia NOS	circulatory system	-0.256267	0.116705	0.773935	0.0281029	1	181	27075
rs609385_C	380.4	Impacted cerumen	sense organs	-0.574609	0.261777	0.562925	0.0281614	1	30	29459
rs76895963_T	717	Polymyalgia Rheumatica	musculoskeletal	-0.716197	0.326493	0.488607	0.0282637	1	179	28533
rs17275231_C	618.2	Uterine/Uterovaginal prolapse	genitourinary	0.177	0.080694	1.19363	0.0282734	1	483	28492
rs10220706_A	395.1	Nonrheumatic mitral valve disorders	circulatory system	-0.215097	0.0981293	0.806463	0.028381	1	233	27891
rs7808966_A	735	Acquired foot deformities	musculoskeletal	0.116782	0.0532864	1.12387	0.0284085	1	755	28537
rs6505216_G	585.1	Acute renal failure	genitourinary	-0.184702	0.0842908	0.831352	0.0284339	1	406	24402
rs2429905_C	695	Erythematous conditions	dermatologic	-0.22127	0.100995	0.8015	0.0284589	1	272	27197
rs609385_C	447.1	Stricture of artery	circulatory system	0.598984	0.273588	1.82027	0.0285701	1	33	28971
`17:42299064_GGT_G_GGT`	523	Gingival and periodontal diseases	digestive	-0.282296	0.128973	0.754051	0.0286113	1	135	21444
rs5893855_G	426.2	Atrioventricular [AV] block	circulatory system	0.20212	0.0923616	1.22399	0.028644	1	246	26918
rs5893855_G	426.24	Atrioventricular block, complete	circulatory system	0.486025	0.222112	1.62584	0.028655	1	42	26918
rs6113570_G	603	Other disorders of testis	genitourinary	0.300202	0.137289	1.35013	0.0287683	1	134	26856
rs7808966_A	70.3	Viral hepatitis C	infectious diseases	0.68532	0.313875	1.98441	0.0290049	1	21	29035
rs6113570_G	244	Hypothyroidism	endocrine/metabolic	-0.0853474	0.039093	0.918193	0.0290219	1	1528	27139
rs13036041_T	200	Myeloproliferative disease	neoplasms	0.79015	0.36217	2.20373	0.0291308	1	80	28335
rs10220706_A	601.8	Other inflammatory disorders of male genital organs	genitourinary	-0.581336	0.266855	0.559151	0.0293706	1	29	26232
rs12914571_T	594	Urinary calculus	genitourinary	-0.128031	0.0587731	0.879826	0.0293772	1	603	28302
rs609385_C	427.11	Paroxysmal supraventricular tachycardia	circulatory system	0.20715	0.0951296	1.23017	0.0294395	1	236	27164
`17:42299064_GGT_G_GGT`	741.3	Difficulty in walking	musculoskeletal	-0.701183	0.322085	0.495998	0.0294796	1	20	21854
rs13254791_G	228	Hemangioma and lymphangioma, any site	neoplasms	-0.244831	0.112554	0.782837	0.0296129	1	197	29355
rs2429905_C	696.42	Psoriatic arthropathy	dermatologic	-0.518861	0.238549	0.595198	0.0296251	1	57	26946
rs13036041_T	379.3	Aphakia and other disorders of lens	sense organs	-0.759689	0.350156	0.467812	0.0300394	1	26	28061
rs76895963_T	634.3	Ectopic pregnancy	pregnancy complications	-1.36477	0.629373	0.25544	0.0301241	1	33	28113
`17:42299064_GGT_G_GGT`	293.1	Swelling, mass, or lump in head and neck [Space-occupying lesion, intracranial NOS]	mental disorders	-0.418589	0.193134	0.657974	0.0302084	1	58	21956
rs7808966_A	380.4	Impacted cerumen	sense organs	0.561424	0.259071	1.75317	0.0302298	1	30	29459
`17:42299064_GGT_G_GGT`	577.1	Acute pancreatitis	digestive	-0.32142	0.148404	0.725119	0.0303231	1	101	22008
rs609385_C	368.1	Amblyopia	sense organs	0.421885	0.194838	1.52483	0.0303636	1	60	29181
`17:42299064_GGT_G_GGT`	184	Cancer of other female genital organs	neoplasms	-0.157289	0.0726704	0.854457	0.0304321	1	447	20847
rs17275231_C	536.8	Dyspepsia and other specified disorders of function of stomach	digestive	-0.107296	0.0495861	0.89826	0.0304781	1	1117	25334
rs5894949_A	475	Chronic sinusitis	respiratory	-0.232691	0.10755	0.792398	0.0304972	1	272	27412
`17:42299064_GGT_G_GGT`	600	Hyperplasia of prostate	genitourinary	-0.106511	0.0492318	0.898965	0.0305059	1	1155	20193
rs609385_C	512.7	Shortness of breath	respiratory	0.131001	0.0605631	1.13997	0.0305369	1	579	28724
rs609385_C	211	Benign neoplasm of other parts of digestive system	neoplasms	-0.109633	0.0506885	0.896163	0.03055	1	808	28398
rs17275231_C	586.2	Cyst of kidney, acquired	genitourinary	0.268583	0.124191	1.30811	0.0305671	1	212	28004
rs10220706_A	737.3	Kyphoscoliosis and scoliosis	musculoskeletal	-0.457285	0.211448	0.633	0.0305693	1	47	27740
rs2184968_T	577.3	Cyst and pseudocyst of pancreas	digestive	-0.514435	0.238402	0.597838	0.0309395	1	36	29291
rs12914571_T	707.2	Chronic ulcer of leg or foot	dermatologic	0.574738	0.266377	1.77666	0.0309581	1	34	28862
rs609385_C	272.9	Unspecified disorder of lipoid metabolism	endocrine/metabolic	0.500951	0.232277	1.65029	0.0310295	1	43	26068
rs2429905_C	626.8	Infertility, female	genitourinary	0.328295	0.15224	1.3886	0.0310499	1	103	25620
rs10220706_A	577.1	Acute pancreatitis	digestive	-0.279435	0.12962	0.756211	0.0310995	1	131	28545
rs5894949_A	362.3	Other nondiabetic retinopathy	sense organs	0.309171	0.143516	1.36229	0.0312194	1	117	27898
rs13254791_G	594.8	Renal colic	genitourinary	-0.263632	0.122379	0.768256	0.0312228	1	169	28881
rs2184968_T	149	Cancer of larynx, pharynx, nasal cavities	neoplasms	0.50127	0.232774	1.65082	0.0312823	1	42	29312
rs10220706_A	371.1	Uveitis, noninfectious or NOS	sense organs	-0.562922	0.261529	0.569542	0.0313636	1	30	27994
rs10220706_A	569.1	Toxic gastroenteritis and colitis	digestive	-0.610766	0.28404	0.542935	0.0315331	1	25	26468
rs13254791_G	327.3	Sleep apnea	neurological	-0.156015	0.0725953	0.855547	0.0316264	1	467	29002
rs6113570_G	473.3	Paralysis/spasm of vocal cords or larynx	respiratory	-0.654581	0.30468	0.51966	0.0316804	1	22	27144
rs12914571_T	224	Benign neoplasm of eye	neoplasms	0.760672	0.354337	2.13971	0.0318134	1	21	28826
rs13036041_T	394	Rheumatic disease of the heart valves	circulatory system	0.313007	0.14581	1.36753	0.031819	1	326	27837
rs2184968_T	172.2	Other non-epithelial cancer of skin	neoplasms	0.109385	0.0509591	1.11559	0.0318309	1	821	28329
rs76895963_T	378.2	Nystagmus and other irregular eye movements	sense organs	-1.26806	0.590803	0.281376	0.031846	1	30	28098
rs5893855_G	380.4	Impacted cerumen	sense organs	-0.619538	0.28909	0.538193	0.032108	1	30	29181
rs5894949_A	635.2	Antepartum hemorrhage, abruptio placentae, and placenta previa	pregnancy complications	-0.408418	0.190597	0.664701	0.0321259	1	101	28624
rs12914571_T	473.4	Voice disturbance	respiratory	0.340319	0.158843	1.4054	0.0321547	1	88	27147
rs7808966_A	361	Retinal detachments and defects	sense organs	-0.308913	0.144198	0.734245	0.0321705	1	113	28224
rs2429905_C	374.1	Ectropion or entropion	sense organs	-0.343757	0.160466	0.709101	0.032174	1	113	27607
rs5894949_A	375	Disorders of lacrimal system	sense organs	0.212152	0.0991024	1.23634	0.0322952	1	257	28608
rs13036041_T	782.6	Pallor and flushing	symptoms	-0.747911	0.34945	0.473354	0.0323342	1	26	28501
rs5893855_G	614.5	Inflammatory disease of cervix, vagina, and vulva	genitourinary	-0.214882	0.100413	0.806637	0.0323554	1	221	28492
rs10220706_A	624.2	Atrophy of female genital tract	genitourinary	0.568831	0.265829	1.7662	0.0323677	1	46	27997
rs17275231_C	536	Disorders of function of stomach	digestive	-0.10606	0.0495786	0.899371	0.0324175	1	1118	25334
rs76895963_T	198.4	Secondary malignant neoplasm of liver	neoplasms	-0.772297	0.361188	0.461951	0.0324994	1	130	27238
rs13254791_G	782.6	Pallor and flushing	symptoms	-0.7584	0.354689	0.468415	0.0324999	1	26	29368
rs5894949_A	735.3	Hallux valgus (Bunion)	musculoskeletal	0.160521	0.0751071	1.17412	0.0325798	1	466	28207
rs2429905_C	385.3	Cholesteatoma	sense organs	-0.777274	0.363769	0.459657	0.0326202	1	29	28112
`17:42299064_GGT_G_GGT`	350.1	Abnormal involuntary movements	neurological	-0.388439	0.181804	0.678115	0.0326319	1	66	22059
rs7808966_A	610.2	Fibroadenosis of breast	genitourinary	0.684342	0.320503	1.98247	0.0327436	1	20	28949
rs13254791_G	614.52	Vaginitis and vulvovaginitis	genitourinary	0.43663	0.204744	1.54748	0.0329602	1	48	28734
rs12914571_T	496	Chronic airway obstruction	respiratory	-0.116489	0.054626	0.890039	0.0329665	1	707	28206
rs76895963_T	585.1	Acute renal failure	genitourinary	-0.481326	0.225787	0.617963	0.0330259	1	456	27272
rs7808966_A	331.9	Cerebral degeneration, unspecified	neurological	-0.598439	0.280739	0.549669	0.0330351	1	34	28778
rs7808966_A	742.2	Pathological, developmental or recurrent dislocation	musculoskeletal	0.5734	0.268997	1.77429	0.0330382	1	28	29183
rs76895963_T	340	Migraine	neurological	-0.48004	0.225301	0.618759	0.0331171	1	469	27568
rs10220706_A	519	Other diseases of respiratory system, not elsewhere classified	respiratory	-0.123781	0.0581151	0.883573	0.0331768	1	694	28058
rs5894949_A	702.2	Seborrheic keratosis	dermatologic	0.160524	0.0753729	1.17413	0.0331935	1	458	28403
rs2429905_C	509.1	Respiratory failure	respiratory	-0.315376	0.148194	0.729514	0.0333259	1	132	27447
`17:42299064_GGT_G_GGT`	280.1	Iron deficiency anemias, unspecified or not due to blood loss	hematopoietic	0.134182	0.063072	1.1436	0.033383	1	657	20789
rs6505216_G	603	Other disorders of testis	genitourinary	0.385579	0.181328	1.47047	0.0334684	1	122	23844
rs5894949_A	172	Skin cancer	neoplasms	-0.109264	0.0514019	0.896494	0.03353	1	1160	28061
rs76895963_T	300	Anxiety disorders	mental disorders	-0.357943	0.16854	0.699113	0.0336883	1	946	26764
rs7808966_A	596.5	Functional disorders of bladder	genitourinary	0.322932	0.152087	1.38117	0.0337251	1	87	28370
rs12914571_T	798.1	Chronic fatigue syndrome	symptoms	-0.344783	0.16242	0.708374	0.0337718	1	76	28568
rs13254791_G	433.3	Cerebral ischemia	circulatory system	-0.19588	0.0923411	0.822111	0.0338998	1	288	28799
rs12914571_T	530.12	Ulcer of esophagus	digestive	-0.152686	0.0720089	0.858399	0.0339745	1	399	24736
rs13254791_G	625.1	Dyspareunia	genitourinary	0.290289	0.136955	1.33681	0.0340409	1	113	28772
rs2429905_C	743.2	Pathologic fracture	musculoskeletal	0.401788	0.189591	1.49449	0.0340711	1	60	28259
rs2184968_T	333.1	Essential tremor	neurological	0.522996	0.24688	1.68707	0.0341391	1	38	28706
rs609385_C	446	Polyarteritis nodosa and allied conditions	circulatory system	0.333262	0.157354	1.39551	0.0341821	1	89	28971
rs13036041_T	380.1	Otitis externa	sense organs	-0.641698	0.303242	0.526398	0.0343342	1	36	28566
rs6113570_G	586.4	Stricture/obstruction of ureter	genitourinary	-0.336864	0.159194	0.714006	0.0343393	1	81	27482
rs13036041_T	365.1	Open-angle glaucoma	sense organs	0.488992	0.231129	1.63067	0.0343728	1	153	27362
rs13254791_G	191.1	Cancer of brain and nervous system	neoplasms	-0.830997	0.392908	0.435615	0.0344309	1	22	29421
rs13254791_G	191.11	Cancer of brain	neoplasms	-0.830997	0.392908	0.435615	0.0344309	1	22	29421
rs7808966_A	523.32	Chronic periodontitis	digestive	0.268032	0.126782	1.30739	0.0345046	1	126	28616
rs2429905_C	610.2	Fibroadenosis of breast	genitourinary	-1.01909	0.482448	0.360924	0.0346587	1	20	27752
rs609385_C	363	Chorioretinal inflammations, scars, and other disorders of choroid	sense organs	-0.574566	0.272091	0.562949	0.0347147	1	27	28224
rs6113570_G	427	Cardiac dysrhythmias	circulatory system	-0.0714568	0.0338451	0.931037	0.0347477	1	2078	26585
rs17275231_C	427.11	Paroxysmal supraventricular tachycardia	circulatory system	0.246729	0.116862	1.27983	0.0347482	1	236	27075
rs6113570_G	592	Cystitis and urethritis	genitourinary	-0.187557	0.0888589	0.828982	0.0347959	1	270	26608
rs10220706_A	585	Renal failure	genitourinary	-0.104104	0.0494239	0.901131	0.0351738	1	989	27307
rs10220706_A	345	Epilepsy, recurrent seizures, convulsions	neurological	-0.218431	0.103824	0.803779	0.0353907	1	207	27964
rs17275231_C	530.2	Esophageal bleeding (varices/hemorrhage)	digestive	0.303028	0.144066	1.35395	0.0354312	1	160	25181
rs5893855_G	737.3	Kyphoscoliosis and scoliosis	musculoskeletal	0.42496	0.202278	1.52953	0.0356521	1	50	28264
rs13254791_G	427.2	Atrial fibrillation and flutter	circulatory system	-0.106531	0.0507226	0.898947	0.0357052	1	966	27137
rs17468805_T	596	Other disorders of bladder	genitourinary	-0.112839	0.0538357	0.893294	0.0360827	1	832	27688
rs13254791_G	528.5	Diseases of lips	digestive	-0.350966	0.167484	0.704008	0.0361249	1	92	29140
rs10220706_A	454.11	Varicose veins of lower extremity, symptomtic	circulatory system	-0.375421	0.179229	0.687	0.0362024	1	66	26051
rs609385_C	427.1	Paroxysmal tachycardia, unspecified	circulatory system	0.17604	0.0840436	1.19249	0.0362039	1	301	27164
rs6113570_G	426.3	Bundle branch block	circulatory system	0.233914	0.111713	1.26354	0.0362711	1	198	26585
rs17275231_C	451.2	Phlebitis and thrombophlebitis of lower extremities	circulatory system	-0.354256	0.169266	0.701695	0.0363587	1	83	26709
`17:42299064_GGT_G_GGT`	184.11	Malignant neoplasm of ovary	neoplasms	-0.155136	0.0741307	0.856299	0.0363728	1	430	20847
`17:42299064_GGT_G_GGT`	625.1	Dyspareunia	genitourinary	-0.362404	0.173193	0.696001	0.0363949	1	74	21592
rs76895963_T	368.2	Diplopia and disorders of binocular vision	sense organs	-0.872922	0.417186	0.417729	0.0364023	1	85	28321
rs7808966_A	274.2	Crystal arthropathies	endocrine/metabolic	-0.531228	0.253913	0.587883	0.0364234	1	40	29207
rs5893855_G	740.9	Osteoarthrosis NOS	musculoskeletal	-0.0867053	0.0414433	0.916947	0.0364257	1	1313	25906
rs12914571_T	216	Benign neoplasm of skin	neoplasms	-0.11899	0.0568991	0.887816	0.0365056	1	640	28260
rs6113570_G	556.1	Ulceration of intestine	digestive	-0.34059	0.162872	0.71135	0.0365142	1	78	23451
rs76895963_T	367.1	Myopia	sense organs	-0.619442	0.29633	0.538245	0.0365837	1	231	28046
rs76895963_T	634	Miscarriage; stillbirth	pregnancy complications	-0.632287	0.30256	0.531375	0.0366365	1	280	28113
rs6113570_G	443.1	Raynaud's syndrome	circulatory system	0.259787	0.124352	1.29665	0.036697	1	159	28349
rs6505216_G	726.1	Enthesopathy	musculoskeletal	-0.135423	0.0648302	0.873347	0.0367181	1	705	23708
rs6505216_G	585	Renal failure	genitourinary	-0.123243	0.0590052	0.884049	0.036737	1	881	24402
rs13036041_T	442.11	Abdominal aortic aneurysm	circulatory system	1.22504	0.586816	3.40431	0.0368333	1	45	28092
`17:42299064_GGT_G_GGT`	280	Iron deficiency anemias	hematopoietic	0.129568	0.0620699	1.13834	0.0368473	1	678	20789
rs6113570_G	592.1	Cystitis	genitourinary	-0.188305	0.0902094	0.828362	0.0368504	1	262	26608
rs609385_C	509.8	Dependence on respirator [Ventilator] or supplemental oxygen	respiratory	0.452612	0.216851	1.57241	0.0368701	1	49	28636
rs12914571_T	687.4	Disturbance of skin sensation	dermatologic	0.188659	0.0904018	1.20763	0.0368979	1	262	28416
rs10220706_A	286	Coagulation defects	hematopoietic	0.372132	0.178406	1.45082	0.0369903	1	89	28496
rs6505216_G	427.41	Ventricular fibrillation and flutter	circulatory system	-0.615976	0.295338	0.540113	0.0370092	1	26	23621
rs13036041_T	994	Sepsis and SIRS	injuries & poisonings	0.3233	0.155105	1.38168	0.037124	1	293	28390
rs13036041_T	994.2	Sepsis	injuries & poisonings	0.3233	0.155105	1.38168	0.037124	1	293	28390
`17:42299064_GGT_G_GGT`	150	Cancer of esophagus	neoplasms	0.770676	0.370037	2.16123	0.0372784	1	26	21148
rs13254791_G	604	Disorders of penis	genitourinary	-0.261745	0.125706	0.769707	0.037325	1	165	27415
rs5893855_G	618.6	Vaginal enterocele, congenital or acquired	genitourinary	-0.426383	0.204809	0.652866	0.0373554	1	56	28314
rs6505216_G	771	Musculoskeletal symptoms referable to limbs	symptoms	-0.429935	0.206526	0.650552	0.0373654	1	58	25619
rs7808966_A	530.13	Barrett's esophagus	digestive	0.148642	0.0714078	1.16026	0.03738	1	413	25268
rs17468805_T	720	Spinal stenosis	musculoskeletal	-0.163608	0.0786146	0.849075	0.0374213	1	373	28240
rs7808966_A	621	Endometrial hyperplasia	genitourinary	-0.323366	0.155648	0.723709	0.0377507	1	97	28293
rs13254791_G	530.1	Esophagitis, GERD and related diseases	digestive	0.0534429	0.0257268	1.0549	0.0377716	1	3946	25245
rs6113570_G	279	Disorders involving the immune mechanism	endocrine/metabolic	0.734157	0.353421	2.08372	0.0377751	1	25	28899
rs17468805_T	252.1	Hyperparathyroidism	endocrine/metabolic	-0.330508	0.159118	0.718559	0.0377904	1	85	28564
rs76895963_T	401	Hypertension	circulatory system	0.185889	0.0895461	1.20429	0.0379032	1	6736	21976
rs2184968_T	454	Varicose veins	circulatory system	-0.0917058	0.0441801	0.912374	0.0379194	1	1065	26732
rs5893855_G	790.6	Other abnormal blood chemistry	symptoms	-0.50364	0.242646	0.604327	0.0379296	1	41	29240
rs17275231_C	261.4	Vitamin D deficiency	endocrine/metabolic	0.289916	0.139714	1.33631	0.0379809	1	168	29086
rs10220706_A	446.9	Arteritis NOS	circulatory system	-0.538344	0.25957	0.583714	0.038081	1	31	28155
rs12914571_T	626.14	Irregular menstrual bleeding	genitourinary	0.154715	0.0746104	1.16733	0.0381131	1	392	26156
rs5893855_G	428.2	Heart failure NOS	circulatory system	0.192268	0.0927218	1.21199	0.038117	1	243	28920
rs609385_C	571.8	Liver abscess and sequelae of chronic liver disease	digestive	-0.449646	0.216895	0.637854	0.0381626	1	43	28677
rs13254791_G	530.14	Reflux esophagitis	digestive	0.0926773	0.0447189	1.09711	0.0382246	1	1165	25245
rs13036041_T	574.11	Cholelithiasis with acute cholecystitis	digestive	0.518257	0.250162	1.6791	0.038295	1	134	27166
rs7808966_A	288.1	Decreased white blood cell count	hematopoietic	-0.212129	0.102461	0.808861	0.0384214	1	216	29003
rs7808966_A	288.11	Neutropenia	hematopoietic	-0.212129	0.102461	0.808861	0.0384214	1	216	29003
rs17468805_T	696.41	Psoriasis vulgaris	dermatologic	-0.201785	0.0974705	0.817271	0.0384323	1	239	27419
rs17468805_T	560.4	Other intestinal obstruction	digestive	0.268535	0.12973	1.30805	0.038457	1	164	23390
rs5894949_A	374	Other disorders of eyelids	sense organs	0.169116	0.0817227	1.18426	0.0385101	1	387	28460
rs609385_C	571.5	Other chronic nonalcoholic liver disease	digestive	0.150884	0.0729268	1.16286	0.0385476	1	398	28677
rs609385_C	191.1	Cancer of brain and nervous system	neoplasms	0.70101	0.338841	2.01579	0.0385603	1	22	29450
rs609385_C	191.11	Cancer of brain	neoplasms	0.70101	0.338841	2.01579	0.0385603	1	22	29450
rs7808966_A	447.1	Stricture of artery	circulatory system	-0.587614	0.28409	0.555652	0.0386016	1	33	28971
rs76895963_T	320	Meningitis	neurological	-1.22888	0.594171	0.292621	0.0386193	1	30	28632
rs2429905_C	274.1	Gout	endocrine/metabolic	-0.190243	0.0920005	0.826758	0.0386541	1	327	27997
rs17468805_T	706	Diseases of sebaceous glands	dermatologic	0.113432	0.0548733	1.12012	0.0387188	1	867	27987
rs5894949_A	180.3	Cervical intraepithelial neoplasia [CIN] [Cervical dysplasia]	neoplasms	-0.291599	0.141148	0.747068	0.0388365	1	163	26694
rs2184968_T	568	Other disorders of peritoneum	digestive	0.152605	0.0738686	1.16487	0.0388377	1	381	27167
rs6113570_G	368	Visual disturbances	sense organs	0.166096	0.0804488	1.18069	0.0389586	1	369	28552
rs17468805_T	375.2	Epiphora	sense organs	0.408236	0.197758	1.50416	0.0389877	1	77	28245
rs10220706_A	737	Curvature of spine	musculoskeletal	-0.400921	0.194235	0.669703	0.039008	1	56	27740
rs10220706_A	420.21	Acute pericarditis	circulatory system	-0.605184	0.293217	0.545974	0.0390227	1	24	28487
rs5894949_A	364.5	Corneal dystrophy	sense organs	-0.644551	0.312311	0.524898	0.0390353	1	42	27898
rs2184968_T	528.5	Diseases of lips	digestive	-0.30448	0.147589	0.737506	0.0391094	1	92	29095
rs5894949_A	690	Erythematosquamous dermatosis	dermatologic	0.154041	0.0747158	1.16654	0.0392367	1	468	28029
rs76895963_T	401.1	Essential hypertension	circulatory system	0.184594	0.0895475	1.20273	0.039264	1	6729	21976
rs5894949_A	690.1	Seborrheic dermatitis	dermatologic	0.154328	0.0748673	1.16687	0.0392693	1	466	28029
rs76895963_T	742	Derangement of joint, non-traumatic	musculoskeletal	-0.704239	0.341821	0.494485	0.0393742	1	160	28329
rs7808966_A	742	Derangement of joint, non-traumatic	musculoskeletal	0.229164	0.111263	1.25755	0.0394306	1	165	29183
rs12914571_T	599.5	Frequency of urination and polyuria	genitourinary	-0.161394	0.0783609	0.850956	0.0394339	1	335	27548
rs76895963_T	740.2	Osteoarthrosis, generalized	musculoskeletal	0.736351	0.357534	2.0883	0.0394438	1	577	25392
rs13254791_G	530	Diseases of esophagus	digestive	0.0518197	0.0251667	1.05319	0.0394884	1	4156	25245
rs13254791_G	433	Cerebrovascular disease	circulatory system	-0.123803	0.0601814	0.883554	0.0396698	1	674	28799
rs12914571_T	704	Diseases of hair and hair follicles	dermatologic	0.414375	0.201487	1.51342	0.0397263	1	56	28802
rs13254791_G	253	Disorders of the pituitary gland and its hypothalamic control	endocrine/metabolic	-0.455891	0.221748	0.633883	0.0397925	1	56	29245
rs10220706_A	528.11	Stomatitis and mucositis (ulcerative)	digestive	0.614109	0.298742	1.84801	0.0398161	1	36	28348
rs17468805_T	228	Hemangioma and lymphangioma, any site	neoplasms	-0.220511	0.10735	0.802109	0.0399628	1	194	28671
rs10220706_A	446	Polyarteritis nodosa and allied conditions	circulatory system	-0.326061	0.15878	0.721761	0.0400199	1	86	28155
rs17468805_T	331	Other cerebral degenerations	neurological	-0.428505	0.208707	0.651482	0.0400587	1	48	28071
rs10220706_A	706.2	Sebaceous cyst	dermatologic	0.11224	0.0546751	1.11878	0.0400857	1	857	27879
rs13254791_G	427.12	Paroxysmal ventricular tachycardia	circulatory system	-0.408587	0.199076	0.664588	0.0401286	1	69	27137
rs13036041_T	174	Breast cancer	neoplasms	0.195972	0.0955309	1.21649	0.0402283	1	748	26892
rs5894949_A	627.4	Premenopausal menorrhagia	genitourinary	0.564968	0.275458	1.75939	0.0402658	1	28	26418
rs12914571_T	614.5	Inflammatory disease of cervix, vagina, and vulva	genitourinary	0.204045	0.0995244	1.22635	0.0403444	1	219	28151
rs5894949_A	327.4	Insomnia	neurological	0.591829	0.288681	1.80729	0.040353	1	26	28692
rs17275231_C	226	Benign neoplasm of thyroid glands	neoplasms	0.776212	0.378949	2.17322	0.0405279	1	32	29317
rs609385_C	745	Pain in joint	musculoskeletal	0.124729	0.0609014	1.13284	0.0405557	1	569	29012
rs2184968_T	362.3	Other nondiabetic retinopathy	sense organs	-0.265352	0.129584	0.766936	0.0405867	1	119	28154
rs5893855_G	296.2	Depression	mental disorders	-0.0870691	0.042526	0.916614	0.0406157	1	1233	27326
rs6113570_G	429	Ill-defined descriptions and complications of heart disease	circulatory system	-0.399028	0.194905	0.670972	0.0406291	1	54	28566
rs6113570_G	429.2	Abnormal function study of cardiovascular system	circulatory system	-0.399028	0.194905	0.670972	0.0406291	1	54	28566
rs2184968_T	300.12	Agorophobia, social phobia, and panic disorder	mental disorders	-0.34691	0.169563	0.706869	0.040766	1	70	27513
rs7808966_A	275.1	Disorders of iron metabolism	hematopoietic	-0.35751	0.174762	0.699416	0.040786	1	78	29342
rs13254791_G	716	Other arthropathies	musculoskeletal	0.509167	0.248906	1.66391	0.0407938	1	33	29043
rs17468805_T	287.3	Thrombocytopenia	hematopoietic	0.288864	0.141221	1.33491	0.0408079	1	141	28607
rs6113570_G	352.1	Trigeminal nerve disorders [CN5]	neurological	0.454201	0.222109	1.57491	0.04086	1	54	27683
rs2429905_C	442.1	Aortic aneurysm	circulatory system	0.303865	0.148668	1.35509	0.0409615	1	102	27773
rs76895963_T	280.1	Iron deficiency anemias, unspecified or not due to blood loss	hematopoietic	0.535376	0.26196	1.70809	0.0409803	1	866	26921
rs6113570_G	277.4	Disorders of bilirubin excretion	endocrine/metabolic	0.452989	0.221663	1.57301	0.0409931	1	55	28796
`17:42299064_GGT_G_GGT`	276.1	Electrolyte imbalance	endocrine/metabolic	0.180388	0.0882792	1.19768	0.0410148	1	338	21661
`17:42299064_GGT_G_GGT`	184.1	Malignant neoplasm of ovary and other uterine adnexa	neoplasms	-0.151329	0.0740805	0.859565	0.0410754	1	431	20847
rs5894949_A	531.1	Hemorrhage from gastrointestinal ulcer	digestive	-0.612759	0.299978	0.541854	0.0410844	1	45	28600
rs5893855_G	535	Gastritis and duodenitis	digestive	-0.0557608	0.0273012	0.945765	0.0411089	1	3215	25183
`17:42299064_GGT_G_GGT`	694.2	Other dyschromia	dermatologic	-0.314484	0.154104	0.730166	0.0412778	1	94	21248
rs12914571_T	735.2	Acquired toe deformities	musculoskeletal	-0.148415	0.072738	0.862073	0.0413099	1	389	27930
rs12914571_T	601.8	Other inflammatory disorders of male genital organs	genitourinary	0.591941	0.29015	1.80749	0.0413385	1	29	26412
rs2184968_T	362.31	Separation of retinal layers	sense organs	-0.266514	0.130648	0.766045	0.041357	1	117	28154
rs17468805_T	287	Purpura and other hemorrhagic conditions	hematopoietic	0.270517	0.13266	1.31064	0.0414323	1	158	28607
rs10220706_A	706	Diseases of sebaceous glands	dermatologic	0.111156	0.0545153	1.11757	0.0414521	1	862	27879
rs17275231_C	289	Other diseases of blood and blood-forming organs	hematopoietic	-0.312543	0.15338	0.731584	0.0415801	1	102	28907
rs13254791_G	628	Ovarian cyst	genitourinary	0.136522	0.0669999	1.14628	0.0415855	1	500	26704
rs609385_C	479	Other upper respiratory disease	respiratory	-0.313511	0.153925	0.730876	0.0416724	1	84	27735
rs6113570_G	244.4	Hypothyroidism NOS	endocrine/metabolic	-0.0813614	0.0399498	0.92186	0.0416909	1	1461	27139
`17:42299064_GGT_G_GGT`	204.12	Lymphoid leukemia, chronic	neoplasms	-0.478881	0.235146	0.619476	0.0416978	1	38	21896
rs2184968_T	599.2	Retention of urine	genitourinary	0.109556	0.053802	1.11578	0.041722	1	734	28069
rs6113570_G	427.2	Atrial fibrillation and flutter	circulatory system	-0.0998671	0.0490447	0.904958	0.0417256	1	948	26585
rs17468805_T	706.2	Sebaceous cyst	dermatologic	0.111968	0.0550017	1.11848	0.0417791	1	862	27987
rs13254791_G	433.31	Transient cerebral ischemia	circulatory system	-0.23901	0.117428	0.787407	0.0418124	1	180	28799
rs2429905_C	389.1	Sensorineural hearing loss	sense organs	-0.375712	0.18476	0.6868	0.042001	1	88	27698
rs12914571_T	451.2	Phlebitis and thrombophlebitis of lower extremities	circulatory system	-0.32629	0.160517	0.721596	0.0420785	1	79	26226
`17:42299064_GGT_G_GGT`	200.1	Polycythemia vera	neoplasms	-0.580811	0.285785	0.559444	0.0421194	1	26	21685
rs2429905_C	519	Other diseases of respiratory system, not elsewhere classified	respiratory	-0.126404	0.0622209	0.881259	0.0422004	1	694	27661
rs10220706_A	401	Hypertension	circulatory system	-0.0449927	0.0221517	0.956004	0.0422428	1	6727	22025
rs609385_C	840.3	Joint/ligament sprain	injuries & poisonings	-0.516953	0.254737	0.596335	0.0424216	1	31	29525
rs76895963_T	300.1	Anxiety disorder	mental disorders	-0.350881	0.172914	0.704068	0.0424352	1	904	26764
rs13254791_G	512	Other symptoms of respiratory system	respiratory	0.104478	0.0514955	1.11013	0.0424711	1	856	28696
rs2184968_T	519.8	Other diseases of respiratory system, NEC	respiratory	0.112587	0.0555164	1.11917	0.0425607	1	679	28790
rs2429905_C	916	Contusion	injuries & poisonings	-0.329981	0.162751	0.718937	0.0426097	1	110	28245
rs2429905_C	225.1	Benign neoplasm of brain, cranial nerves, meninges	neoplasms	-0.484732	0.239205	0.615862	0.0427208	1	56	28232
rs7808966_A	415.2	Chronic pulmonary heart disease	circulatory system	0.379649	0.18737	1.46177	0.042745	1	57	29227
rs10220706_A	727.6	Rupture of tendon, nontraumatic	musculoskeletal	-0.164775	0.0813346	0.848085	0.0427764	1	344	26515
rs5894949_A	751.22	Other specified congenital anomalies of kidney	congenital anomalies	0.45694	0.225567	1.57923	0.0427914	1	44	29038
rs609385_C	798	Malaise and fatigue	symptoms	0.148391	0.0732717	1.15997	0.0428454	1	395	29186
rs17468805_T	596.5	Functional disorders of bladder	genitourinary	-0.321336	0.158753	0.725179	0.0429573	1	86	27688
rs7808966_A	557	Intestinal malabsorption (non-celiac)	digestive	-0.527509	0.2607	0.590073	0.0430285	1	38	23962
rs12914571_T	550.5	Ventral hernia	digestive	-0.206074	0.101878	0.813773	0.0430989	1	197	25559
rs5893855_G	803	Fracture of upper limb	injuries & poisonings	-0.1265	0.0625665	0.881175	0.0431926	1	561	28259
rs2429905_C	530.5	Disorders of esophageal motility	digestive	-0.405055	0.200389	0.66694	0.0432447	1	76	24228
rs5893855_G	276.6	Fluid overload	endocrine/metabolic	0.41842	0.207096	1.51956	0.0433399	1	48	28629
rs2184968_T	332	Parkinson's disease	neurological	-0.35328	0.174888	0.70238	0.04338	1	65	28706
rs13036041_T	433.31	Transient cerebral ischemia	circulatory system	-0.315526	0.156205	0.729405	0.0433885	1	173	27956
rs10220706_A	286.7	Other and unspecified coagulation defects	hematopoietic	0.740302	0.366514	2.09657	0.0433992	1	26	28496
rs5893855_G	370	Keratitis	sense organs	0.623269	0.30862	1.86502	0.0434316	1	22	28527
rs13254791_G	357	Inflammatory and toxic neuropathy	neurological	-0.261855	0.129706	0.769622	0.0435038	1	149	29354
rs12914571_T	270.3	Disorders of plasma protein metabolism	endocrine/metabolic	-0.382624	0.189544	0.682069	0.043523	1	57	28860
rs10220706_A	695.8	Other specified erythematous conditions	dermatologic	-0.646029	0.320225	0.524123	0.0436516	1	20	27579
rs17275231_C	285	Other anemias	hematopoietic	-0.103305	0.0512077	0.901852	0.0436576	1	1041	27637
rs13036041_T	174.1	Breast cancer [female]	neoplasms	0.192648	0.0955329	1.21246	0.0437409	1	746	26892
rs76895963_T	585.3	Chronic renal failure [CKD]	genitourinary	0.771122	0.382407	2.16219	0.0437479	1	539	27272
rs2429905_C	626.2	Dysmenorrhea	genitourinary	-0.298894	0.148248	0.741638	0.0437811	1	134	25620
rs17468805_T	530.12	Ulcer of esophagus	digestive	-0.153947	0.0763607	0.857317	0.0437942	1	403	24636
rs609385_C	740.9	Osteoarthrosis NOS	musculoskeletal	-0.0812045	0.0402792	0.922005	0.0437958	1	1325	26156
rs2184968_T	348.7	Coma	neurological	0.549839	0.272797	1.73297	0.0438461	1	31	28706
`17:42299064_GGT_G_GGT`	512	Other symptoms of respiratory system	respiratory	0.128255	0.0636389	1.13684	0.0438674	1	644	21522
rs10220706_A	742.1	Loose body in joint	musculoskeletal	0.624142	0.309697	1.86664	0.0438701	1	34	28364
rs10220706_A	149.1	Cancer of oropharynx	neoplasms	-0.64263	0.318874	0.525908	0.0438725	1	20	28565
rs6113570_G	585.4	Chronic kidney disease, Stage I or II	genitourinary	0.374885	0.186033	1.45482	0.0438884	1	74	27482
rs76895963_T	585.4	Chronic kidney disease, Stage I or II	genitourinary	-0.927346	0.460293	0.395602	0.0439374	1	72	27272
rs2184968_T	722.9	Other and unspecified disc disorder	musculoskeletal	-0.366914	0.182153	0.69287	0.0439768	1	60	28878
rs7808966_A	702.1	Actinic keratosis	dermatologic	-0.144511	0.0717493	0.865445	0.0439974	1	441	28741
rs6505216_G	727.6	Rupture of tendon, nontraumatic	musculoskeletal	-0.194629	0.0966831	0.82314	0.044108	1	301	23708
rs12914571_T	428	Congestive heart failure; nonhypertensive	circulatory system	0.162911	0.0809401	1.17693	0.0441431	1	333	28572
rs7808966_A	110	Dermatophytosis / Dermatomycosis	infectious diseases	-0.567692	0.282112	0.566832	0.044189	1	33	29424
rs10220706_A	401.1	Essential hypertension	circulatory system	-0.0445941	0.0221612	0.956386	0.0441921	1	6720	22025
rs6505216_G	701.3	Circumscribed scleroderma	dermatologic	-0.433704	0.21585	0.648104	0.0445064	1	56	25211
rs10220706_A	592	Cystitis and urethritis	genitourinary	0.196624	0.0978985	1.21729	0.0445952	1	274	26431
rs6113570_G	464	Acute sinusitis	respiratory	0.741906	0.369557	2.09993	0.0446906	1	23	28730
rs2184968_T	916	Contusion	injuries & poisonings	-0.265646	0.13236	0.76671	0.04475	1	114	29393
rs13254791_G	530.11	GERD	digestive	0.0665	0.0331449	1.06876	0.0448198	1	2221	25245
rs2184968_T	386.3	Labyrinthitis	sense organs	0.328051	0.163694	1.38826	0.0450652	1	80	28777
rs5894949_A	193	Thyroid cancer	neoplasms	0.464237	0.231681	1.5908	0.0450944	1	42	29068
rs13036041_T	771	Musculoskeletal symptoms referable to limbs	symptoms	0.774465	0.386586	2.16943	0.0451405	1	71	28603
rs13036041_T	519.9	Symptoms involving respiratory system and other chest symptoms	respiratory	-0.633967	0.316477	0.530483	0.0451556	1	34	27988
rs5893855_G	296.22	Major depressive disorder	mental disorders	-0.0853223	0.0425996	0.918216	0.0451893	1	1228	27326
rs7808966_A	523.3	Periodontitis (acute or chronic)	digestive	0.243816	0.121758	1.27611	0.0452351	1	137	28616
rs12914571_T	741.3	Difficulty in walking	musculoskeletal	0.662317	0.330884	1.93928	0.0453214	1	23	28562
rs6505216_G	509	Respiratory failure, insufficiency, arrest	respiratory	0.300667	0.150233	1.35076	0.0453568	1	167	24871
rs2184968_T	300	Anxiety disorders	mental disorders	-0.0928884	0.0464224	0.911295	0.0453988	1	964	27513
rs2429905_C	946	Anaphylactic shock NOS	injuries & poisonings	0.437312	0.218622	1.54854	0.0454668	1	45	27848
rs7808966_A	427.4	Cardiac arrest and ventricular fibrillation	circulatory system	0.401039	0.200526	1.49338	0.045507	1	50	27164
rs10220706_A	530.9	Heartburn	digestive	0.196666	0.0983436	1.21734	0.045524	1	271	24564
rs17468805_T	594.3	Calculus of ureter	genitourinary	-0.200958	0.100494	0.817947	0.0455322	1	225	28207
rs2429905_C	496.3	Bronchiectasis	respiratory	-0.22341	0.11173	0.799787	0.0455488	1	221	27625
rs17468805_T	441	Vascular insufficiency of intestine	circulatory system	-0.465723	0.232935	0.627681	0.0455687	1	38	28271
rs10220706_A	585.2	Renal failure NOS	genitourinary	-0.382456	0.191422	0.682184	0.0457203	1	58	27307
rs12914571_T	220	Benign neoplasm of ovary	neoplasms	-0.232095	0.116185	0.792871	0.0457561	1	151	26280
rs2184968_T	80	Postoperative infection	infectious diseases	0.192873	0.0965698	1.21273	0.045799	1	224	29177
rs6505216_G	306.9	Tension headache	mental disorders	0.645996	0.323483	1.90789	0.0458252	1	45	23939
rs10220706_A	618	Genital prolapse	genitourinary	0.104664	0.0524196	1.11034	0.0458617	1	970	27782
rs12914571_T	751	Genitourinary congenital anomalies	congenital anomalies	0.259122	0.129782	1.29579	0.0458698	1	129	28761
rs2429905_C	604	Disorders of penis	genitourinary	0.240599	0.120549	1.27201	0.0459502	1	160	26302
rs609385_C	743.9	Osteopenia or other disorder of bone and cartilage	musculoskeletal	-0.570539	0.285877	0.56522	0.0459608	1	25	29483
rs6113570_G	443	Peripheral vascular disease	circulatory system	0.190704	0.0955606	1.2101	0.0459738	1	262	28349
rs6113570_G	509.8	Dependence on respirator [Ventilator] or supplemental oxygen	respiratory	0.479749	0.240472	1.61567	0.0460395	1	47	28016
rs13036041_T	414	Other forms of chronic heart disease	circulatory system	0.310392	0.155593	1.36396	0.0460535	1	286	26258
rs6113570_G	642	Hypertension complicating pregnancy, childbirth, and the puerperium	pregnancy complications	-0.287779	0.144263	0.749927	0.0460622	1	104	28843
rs7808966_A	275.5	Disorders of calcium/phosphorus metabolism	endocrine/metabolic	-0.267298	0.134057	0.765445	0.0461608	1	129	29342
rs6505216_G	537	Other disorders of stomach and duodenum	digestive	0.22412	0.112408	1.25122	0.0461724	1	285	22077
rs609385_C	610.3	Fibrosclerosis of breast	genitourinary	0.684802	0.343545	1.98338	0.0462239	1	21	28949
rs10220706_A	286.12	Congenital deficiency of other clotting factors (including factor VII)	hematopoietic	0.826426	0.414635	2.28514	0.0462458	1	22	28496
rs13254791_G	720	Spinal stenosis	musculoskeletal	0.152565	0.0765459	1.16482	0.0462491	1	376	28922
`17:42299064_GGT_G_GGT`	180.1	Cervical cancer	neoplasms	-0.150474	0.0754995	0.8603	0.0462562	1	415	20209
rs6505216_G	306	Other mental disorder	mental disorders	0.618809	0.310547	1.85672	0.0463002	1	48	23939
rs10220706_A	350.3	Lack of coordination	neurological	0.616187	0.309354	1.85185	0.0463872	1	34	28611
rs13036041_T	475	Chronic sinusitis	respiratory	-0.255093	0.128083	0.774845	0.0464125	1	269	26891
rs10220706_A	441	Vascular insufficiency of intestine	circulatory system	0.574921	0.288713	1.77699	0.0464456	1	38	28155
rs2184968_T	165.1	Cancer of bronchus; lung	neoplasms	0.307687	0.154604	1.36028	0.0465723	1	89	29388
rs6113570_G	475	Chronic sinusitis	respiratory	0.188755	0.0948455	1.20774	0.0465767	1	267	27144
rs7808966_A	740.12	Osteoarthrosis, localized, secondary	musculoskeletal	0.318432	0.160041	1.37497	0.0466254	1	79	26156
rs17275231_C	707.2	Chronic ulcer of leg or foot	dermatologic	-0.513523	0.258321	0.598384	0.0468204	1	34	29390
rs609385_C	756	Other congenital musculoskeletal anomalies	congenital anomalies	-0.396644	0.199595	0.672573	0.0468953	1	50	29486
rs12914571_T	751.11	Congenital anomalies of female genital organs	congenital anomalies	0.422257	0.212543	1.5254	0.046957	1	50	28761
rs6113570_G	575.9	Nonspecific abnormal findings on radiological and other examination of biliary tract	digestive	0.680193	0.342394	1.97426	0.046969	1	26	27412
rs6505216_G	530.5	Disorders of esophageal motility	digestive	-0.377285	0.189922	0.685721	0.0469754	1	71	21985
rs2429905_C	227.3	Benign neoplasm of pituitary gland and craniopharyngeal duct (pouch)	neoplasms	-0.772096	0.388688	0.462044	0.046987	1	25	28196
rs13036041_T	197	Chemotherapy	neoplasms	0.275122	0.138507	1.31669	0.0469955	1	358	27204
rs609385_C	724.1	Disorders of sacrum	musculoskeletal	0.502741	0.253208	1.65325	0.0470898	1	36	28949
rs6113570_G	480.1	Bacterial pneumonia	respiratory	-0.127375	0.0641706	0.880403	0.0471499	1	530	28142
rs12914571_T	270.32	Paraproteinemia	endocrine/metabolic	-0.397138	0.200213	0.672241	0.0473031	1	51	28860
rs13036041_T	339	Other headache syndromes	neurological	0.18236	0.0919565	1.20005	0.0473553	1	754	27529
rs5893855_G	575.8	Other disorders of biliary tract	digestive	0.355233	0.179152	1.42651	0.0473831	1	64	27760
rs76895963_T	530.11	GERD	digestive	-0.241414	0.121809	0.785516	0.0474901	1	2153	24520
rs2184968_T	379.5	Disorders of iris and ciliary body	sense organs	-0.436267	0.220131	0.646445	0.0474958	1	41	28872
rs7808966_A	150	Cancer of esophagus	neoplasms	0.474809	0.239676	1.60771	0.0475858	1	35	28214
rs76895963_T	280	Iron deficiency anemias	hematopoietic	0.50293	0.253872	1.65356	0.0475871	1	896	26921
rs17275231_C	193	Thyroid cancer	neoplasms	0.618731	0.31249	1.85657	0.0477029	1	42	29317
rs7808966_A	687.1	Rash and other nonspecific skin eruption	dermatologic	-0.22406	0.1132	0.799267	0.0477797	1	177	29035
rs6505216_G	619.1	Noninflammatory disorders of ovary, fallopian tube, and broad ligament	genitourinary	0.524098	0.264868	1.68893	0.0478484	1	63	24867
rs17468805_T	332	Parkinson's disease	neurological	-0.359041	0.181499	0.698346	0.047907	1	65	28071
rs2184968_T	290.13	Senile dementia	mental disorders	0.580996	0.293709	1.78782	0.0479135	1	27	29115
rs17468805_T	594	Urinary calculus	genitourinary	-0.123285	0.0623522	0.884011	0.0480143	1	610	28207
rs7808966_A	386	Vertiginous syndromes and other disorders of vestibular system	sense organs	-0.190023	0.0961624	0.82694	0.0481477	1	245	28849
rs609385_C	274.2	Crystal arthropathies	endocrine/metabolic	0.472506	0.239129	1.60401	0.0481608	1	40	29207
rs5893855_G	574.11	Cholelithiasis with acute cholecystitis	digestive	-0.25168	0.127401	0.777494	0.0482113	1	137	27760
rs609385_C	281.1	Megaloblastic anemia	hematopoietic	-0.292918	0.148376	0.746084	0.0483634	1	91	27730
rs7808966_A	378.2	Nystagmus and other irregular eye movements	sense organs	0.502856	0.254856	1.65344	0.0484845	1	31	28946
rs5894949_A	614.1	Pelvic peritoneal adhesions, female (postoperative) (postinfection)	genitourinary	0.205402	0.104102	1.22802	0.0484864	1	233	28419
rs609385_C	550.3	Femoral hernia	digestive	0.381806	0.193583	1.46493	0.0485745	1	59	26105
rs12914571_T	411.3	Angina pectoris	circulatory system	-0.0836477	0.0424705	0.919755	0.0488899	1	1213	26510
rs609385_C	374.3	Ptosis of eyelid	sense organs	0.207176	0.105203	1.2302	0.0489202	1	194	28800
rs5893855_G	296	Mood disorders	mental disorders	-0.0823693	0.04183	0.920932	0.0489364	1	1276	27326
rs10220706_A	579	Other symptoms involving abdomen and pelvis	digestive	-0.272014	0.138147	0.761844	0.0489504	1	114	26389
rs10220706_A	592.1	Cystitis	genitourinary	0.195611	0.0993504	1.21605	0.0489644	1	266	26431
rs6505216_G	613.7	Other signs and symptoms in breast	genitourinary	0.74074	0.376301	2.09749	0.0490134	1	36	25552
rs5894949_A	293	Symptoms involving head and neck	mental disorders	0.217384	0.110442	1.24282	0.049032	1	206	28956
rs17275231_C	380	Disorders of external ear	sense organs	0.479351	0.243671	1.61503	0.0491596	1	63	29361
rs13036041_T	560.1	Paralytic ileus	digestive	1.40736	0.715724	4.08516	0.0492586	1	37	23201
rs6505216_G	292.3	Memory loss	mental disorders	0.528954	0.269046	1.69716	0.0492944	1	61	25356
rs12914571_T	363	Chorioretinal inflammations, scars, and other disorders of choroid	sense organs	0.589028	0.299619	1.80224	0.0493074	1	27	27626
rs12914571_T	634	Miscarriage; stillbirth	pregnancy complications	0.174775	0.0889238	1.19098	0.049362	1	285	28343
rs17468805_T	252.2	Hypoparathyroidism	endocrine/metabolic	-0.571726	0.291018	0.56455	0.0494641	1	24	28564
`17:42299064_GGT_G_GGT`	276.6	Fluid overload	endocrine/metabolic	0.579193	0.295168	1.7846	0.0497341	1	36	21661
rs5894949_A	242	Thyrotoxicosis with or without goiter	endocrine/metabolic	-0.257262	0.131152	0.773166	0.0498143	1	184	27412
rs10220706_A	741.4	Joint effusions	musculoskeletal	0.350195	0.178668	1.41934	0.0499922	1	88	28364
rs17275231_C	375	Disorders of lacrimal system	sense organs	0.215839	0.110188	1.2409	0.0501326	1	260	28848
rs7808966_A	454.11	Varicose veins of lower extremity, symptomtic	circulatory system	-0.36459	0.18614	0.694481	0.0501496	1	69	26799
rs10220706_A	727	Other disorders of synovium, tendon, and bursa	musculoskeletal	-0.101477	0.0518298	0.903502	0.0502423	1	886	26515
rs17275231_C	750.1	Upper gastrointestinal congenital anomalies	congenital anomalies	0.852177	0.435603	2.34475	0.0504281	1	26	29286
rs10220706_A	270.32	Paraproteinemia	endocrine/metabolic	-0.402254	0.205634	0.668811	0.0504464	1	50	28660
rs76895963_T	574.12	Cholelithiasis with other cholecystitis	digestive	0.699018	0.357407	2.01178	0.0504879	1	551	27194
rs2184968_T	703.1	Ingrowing nail	dermatologic	0.385604	0.197166	1.4705	0.0504971	1	56	29352
rs17468805_T	426.9	Cardiac pacemaker/device in situ	circulatory system	-0.279569	0.143007	0.756109	0.0505904	1	108	26509
`17:42299064_GGT_G_GGT`	747	Cardiac and circulatory congenital anomalies	congenital anomalies	0.457986	0.234272	1.58089	0.0505911	1	54	22112
`17:42299064_GGT_G_GGT`	681	Superficial cellulitis and abscess	dermatologic	-0.386408	0.197697	0.679493	0.0506372	1	56	21976
rs12914571_T	427.6	Premature beats	circulatory system	0.282219	0.144395	1.32607	0.0506425	1	105	26583
rs13254791_G	504	Other alveolar and parietoalveolar pneumonopathy	respiratory	-0.572725	0.293096	0.563986	0.0506948	1	34	28608
rs13254791_G	601.4	Balanoposthitis	genitourinary	0.453825	0.232259	1.57432	0.0507055	1	39	26952
rs10220706_A	624	Symptoms involving female genital tract	genitourinary	0.383116	0.196112	1.46685	0.0507537	1	75	27997
rs17468805_T	174.1	Breast cancer [female]	neoplasms	-0.111648	0.0571894	0.894359	0.0509075	1	752	27059
rs7808966_A	386.1	Meniere's disease	sense organs	-0.355516	0.182173	0.700812	0.050994	1	72	28849
rs6505216_G	427.1	Paroxysmal tachycardia, unspecified	circulatory system	-0.202527	0.10378	0.816665	0.0509987	1	261	23621
rs12914571_T	284	Aplastic anemia	hematopoietic	0.483127	0.247722	1.62114	0.051143	1	38	27132
rs7808966_A	601.1	Prostatitis	genitourinary	0.198163	0.101616	1.21916	0.0511627	1	205	26979
rs5894949_A	364	Corneal opacity and other disorders of cornea	sense organs	-0.247418	0.126877	0.780814	0.051169	1	198	27898
rs6505216_G	285.22	Anemia in neoplastic disease	hematopoietic	1.16838	0.599224	3.21679	0.0511966	1	20	24089
rs5894949_A	256	Ovarian dysfunction	endocrine/metabolic	0.629921	0.323679	1.87746	0.051639	1	21	28929
rs5894949_A	256.4	Polycystic ovaries	endocrine/metabolic	0.629921	0.323679	1.87746	0.051639	1	21	28929
rs7808966_A	601.11	Acute prostatitis	genitourinary	0.503824	0.259089	1.65504	0.051823	1	30	26979
rs6505216_G	389.4	Tinnitus	sense organs	-0.351725	0.180922	0.703474	0.0518866	1	79	25093
rs17468805_T	622.2	Mucous polyp of cervix	genitourinary	0.17315	0.0890838	1.18904	0.0519341	1	338	27602
rs6113570_G	506	Empyema and pneumothorax	respiratory	-0.296665	0.152632	0.743293	0.0519365	1	89	28016
rs10220706_A	528.1	Stomatitis and mucositis	digestive	0.515551	0.265297	1.67456	0.0519806	1	43	28348
rs17468805_T	155	Cancer of liver and intrahepatic bile duct	neoplasms	0.805405	0.414535	2.2376	0.052027	1	22	27530
rs17275231_C	727.1	Synovitis and tenosynovitis	musculoskeletal	-0.253833	0.130659	0.775822	0.0520518	1	145	27187
rs6505216_G	395.1	Nonrheumatic mitral valve disorders	circulatory system	-0.222545	0.11456	0.800479	0.0520649	1	212	24928
rs2429905_C	386.1	Meniere's disease	sense organs	-0.409146	0.210623	0.664217	0.0520705	1	68	27657
rs6505216_G	743.2	Pathologic fracture	musculoskeletal	-0.437109	0.225195	0.645901	0.0522551	1	50	25604
rs17468805_T	250	Diabetes mellitus	endocrine/metabolic	-0.0836132	0.0430889	0.919787	0.0523212	1	1337	27429
rs5893855_G	473.3	Paralysis/spasm of vocal cords or larynx	respiratory	0.584116	0.301115	1.79341	0.0523983	1	23	27477
`17:42299064_GGT_G_GGT`	624.9	stress incontinence, female	genitourinary	-0.15613	0.0804927	0.855448	0.0524187	1	371	21592
`17:42299064_GGT_G_GGT`	504	Other alveolar and parietoalveolar pneumonopathy	respiratory	-0.564504	0.29104	0.568642	0.052427	1	25	21440
rs5893855_G	614.53	Cyst or abscess of Bartholin's gland	genitourinary	-0.384088	0.198031	0.681072	0.052436	1	59	28492
rs13254791_G	180.3	Cervical intraepithelial neoplasia [CIN] [Cervical dysplasia]	neoplasms	-0.237983	0.122703	0.788216	0.0524402	1	164	26985
rs6113570_G	386	Vertiginous syndromes and other disorders of vestibular system	sense organs	0.194416	0.100266	1.2146	0.052502	1	238	28224
rs13254791_G	255	Disorders of adrenal glands	endocrine/metabolic	0.400473	0.206545	1.49253	0.0525115	1	49	29245
rs6505216_G	386.2	Peripheral or central vertigo	sense organs	0.457256	0.235849	1.57973	0.0525296	1	75	25061
rs2184968_T	568.1	Peritoneal adhesions (postoperative) (postinfection)	digestive	0.146282	0.0755238	1.15752	0.0527577	1	364	27167
rs13254791_G	478	Throat pain	respiratory	0.439001	0.226711	1.55116	0.0528202	1	40	27709
rs2184968_T	300.1	Anxiety disorder	mental disorders	-0.0918506	0.0474532	0.912241	0.0529163	1	921	27513
rs7808966_A	459.9	Circulatory disease NEC	circulatory system	0.0788549	0.0407534	1.08205	0.0529992	1	1328	27732
rs13254791_G	389.3	Degenerative and vascular disorders of ear	sense organs	0.482423	0.249343	1.62	0.053018	1	33	28863
rs10220706_A	741	Symptoms and disorders of the joints	musculoskeletal	0.197251	0.101983	1.21805	0.0530939	1	251	28364
rs7808966_A	241	Nontoxic nodular goiter	endocrine/metabolic	0.208078	0.107582	1.23131	0.0530963	1	177	27741
`17:42299064_GGT_G_GGT`	195.1	Malignant neoplasm, other	neoplasms	-0.139119	0.0719351	0.870125	0.0531193	1	460	21042
`17:42299064_GGT_G_GGT`	627.4	Premenopausal menorrhagia	genitourinary	0.6924	0.358117	1.99851	0.0531812	1	26	20004
rs7808966_A	857	Mechanical complication of unspecified genitourinary device, implant, and graft	injuries & poisonings	0.301402	0.155929	1.35175	0.0532423	1	83	29433
rs17468805_T	289.4	Lymphadenitis	hematopoietic	-0.199855	0.103405	0.818849	0.0532673	1	211	28304
rs5894949_A	614.3	Pelvic inflammatory disease (PID)	genitourinary	0.368448	0.190676	1.44549	0.0533196	1	64	28419
rs6113570_G	694.2	Other dyschromia	dermatologic	-0.255291	0.132188	0.774691	0.0534496	1	120	27756
`17:42299064_GGT_G_GGT`	625	Pain and other symptoms associated with female genital organs	genitourinary	-0.235095	0.121756	0.790496	0.0534994	1	156	21592
rs2184968_T	516	Abnormal sputum	respiratory	-0.225856	0.116984	0.797833	0.0535246	1	146	29361
rs5894949_A	626.8	Infertility, female	genitourinary	0.30429	0.157631	1.35566	0.0535588	1	104	26418
rs2184968_T	535.2	Atrophic gastritis	digestive	0.449751	0.232989	1.56792	0.0535634	1	41	25357
rs13254791_G	427.5	Arrhythmia (cardiac) NOS	circulatory system	0.272024	0.140924	1.31262	0.0535714	1	107	27137
rs5893855_G	642	Hypertension complicating pregnancy, childbirth, and the puerperium	pregnancy complications	0.278188	0.144207	1.32074	0.0537192	1	103	29199
rs12914571_T	740.9	Osteoarthrosis NOS	musculoskeletal	0.0799571	0.0414609	1.08324	0.0537936	1	1291	25609
rs2429905_C	585.34	Chronic Kidney Disease, Stage IV	genitourinary	-0.754875	0.391472	0.47007	0.0538182	1	25	26936
rs17468805_T	717	Polymyalgia Rheumatica	musculoskeletal	-0.21663	0.112393	0.805228	0.0539254	1	178	28687
rs609385_C	414	Other forms of chronic heart disease	circulatory system	0.1649	0.0855622	1.17928	0.053948	1	293	27078
rs2184968_T	244.4	Hypothyroidism NOS	endocrine/metabolic	-0.0734498	0.0381353	0.929183	0.0541004	1	1480	27675
rs609385_C	697	Sarcoidosis	dermatologic	-0.354057	0.183891	0.701835	0.0541834	1	59	28364
rs6505216_G	530	Diseases of esophagus	digestive	-0.0606618	0.0315204	0.941141	0.0542886	1	3569	21985
rs13036041_T	601.4	Balanoposthitis	genitourinary	1.13069	0.58789	3.09778	0.054443	1	39	26151
rs12914571_T	260.6	Anorexia	endocrine/metabolic	-0.317794	0.165276	0.727753	0.054504	1	74	28562
rs13036041_T	458.9	Hypotension NOS	circulatory system	0.260534	0.135508	1.29762	0.0545242	1	365	26885
rs17468805_T	555.21	Ulcerative colitis (chronic)	digestive	-0.367843	0.191333	0.692226	0.0545391	1	59	23390
rs17275231_C	728.7	Fasciitis	musculoskeletal	-0.15199	0.0790619	0.858997	0.0545525	1	427	27187
rs5893855_G	939	Atopic/contact dermatitis due to other or unspecified	dermatologic	-0.15288	0.0795286	0.858232	0.0545638	1	347	28779
rs5893855_G	803.2	Fracture of radius and ulna	injuries & poisonings	-0.142742	0.0742624	0.866977	0.0545886	1	398	28259
rs6505216_G	368.4	Visual field defects	sense organs	-0.603089	0.313814	0.547119	0.0546303	1	24	25355
rs2429905_C	250.42	Other abnormal glucose	endocrine/metabolic	-0.794565	0.413664	0.451778	0.0547574	1	23	26961
rs17275231_C	384	Other disorders of tympanic membrane	sense organs	0.398032	0.207286	1.48889	0.0548312	1	82	29231
rs6113570_G	371.1	Uveitis, noninfectious or NOS	sense organs	-0.484473	0.252323	0.616022	0.0548515	1	32	28187
rs2429905_C	306.9	Tension headache	mental disorders	0.40492	0.210951	1.49918	0.0549213	1	49	26444
`17:42299064_GGT_G_GGT`	204.2	Myeloid leukemia	neoplasms	0.716927	0.373744	2.04813	0.0550819	1	25	21896
rs12914571_T	165	Cancer within the respiratory system	neoplasms	0.263147	0.137348	1.30102	0.0553758	1	116	28838
rs10220706_A	359	Muscular dystrophies and other myopathies	neurological	0.789022	0.411846	2.20124	0.0553883	1	22	28559
`17:42299064_GGT_G_GGT`	599.5	Frequency of urination and polyuria	genitourinary	-0.184634	0.0963964	0.831409	0.0554468	1	247	21079
rs7808966_A	300.11	Generalized anxiety disorder	mental disorders	0.606	0.316468	1.83308	0.0555069	1	20	27585
rs13254791_G	801	Fracture of ankle and foot	injuries & poisonings	-0.316892	0.165496	0.72841	0.055518	1	94	28505
rs5893855_G	204	Leukemia	neoplasms	0.227178	0.118652	1.25505	0.0555364	1	146	28946
rs6505216_G	580.1	Glomerulonephritis	genitourinary	-0.576413	0.301093	0.56191	0.0555687	1	26	24402
rs2429905_C	366	Cataract	sense organs	-0.0645457	0.033718	0.937493	0.0555843	1	2621	25734
rs2429905_C	519.8	Other diseases of respiratory system, NEC	respiratory	-0.122251	0.0638626	0.884926	0.0555843	1	657	27661
rs2429905_C	306	Other mental disorder	mental disorders	0.392651	0.205171	1.4809	0.0556489	1	52	26444
rs76895963_T	496.3	Bronchiectasis	respiratory	-0.591785	0.309264	0.553339	0.0556812	1	220	27971
rs609385_C	703	Diseases of nail, NOS	dermatologic	0.442955	0.231534	1.5573	0.0557307	1	42	29425
`17:42299064_GGT_G_GGT`	394	Rheumatic disease of the heart valves	circulatory system	0.196553	0.102803	1.2172	0.0558841	1	249	21507
rs6113570_G	597.1	Urethral stricture (not specified as infectious)	genitourinary	-0.160375	0.0838944	0.851824	0.055923	1	305	27764
rs6113570_G	597	Other disorders of urethra and urinary tract	genitourinary	-0.149353	0.078129	0.861265	0.0559249	1	353	27764
rs10220706_A	599	Other symptoms/disorders or the urinary system	genitourinary	-0.103816	0.0543218	0.901391	0.055987	1	802	27351
rs2429905_C	252.1	Hyperparathyroidism	endocrine/metabolic	0.313238	0.163907	1.36785	0.0559957	1	82	28065
rs2429905_C	695.7	Prurigo and Lichen	dermatologic	-0.312524	0.163537	0.731598	0.056001	1	108	27197
rs2184968_T	204.2	Myeloid leukemia	neoplasms	0.508129	0.266169	1.66218	0.0562561	1	32	29149
rs13254791_G	603	Other disorders of testis	genitourinary	0.240465	0.126006	1.27184	0.056344	1	139	27415
rs13254791_G	385	Other disorders of middle ear and mastoid	sense organs	-0.517316	0.271124	0.596118	0.0563856	1	39	29300
rs17468805_T	465	Acute upper respiratory infections of multiple or unspecified sites	respiratory	-0.207737	0.108876	0.812421	0.05639	1	190	28654
`17:42299064_GGT_G_GGT`	573	Other disorders of liver	digestive	0.256474	0.134518	1.29237	0.056571	1	149	21505
rs10220706_A	859	Complication due to other implant and internal device	injuries & poisonings	0.784874	0.411771	2.19213	0.056638	1	21	28605
rs609385_C	965.1	Opiates and related narcotics causing adverse effects in therapeutic use	injuries & poisonings	-0.202447	0.106259	0.816729	0.0567503	1	179	26613
rs6113570_G	286.1	Congenital coagulation defects	hematopoietic	-0.424069	0.22275	0.654379	0.0569373	1	41	28689
rs5893855_G	669	Complications of labor and delivery NEC	pregnancy complications	-0.403621	0.212031	0.667897	0.0569634	1	53	29249
rs6505216_G	286.7	Other and unspecified coagulation defects	hematopoietic	0.998038	0.524325	2.71295	0.0569791	1	23	25467
rs13254791_G	509	Respiratory failure, insufficiency, arrest	respiratory	-0.213163	0.112001	0.808024	0.0570103	1	197	28608
rs609385_C	601.11	Acute prostatitis	genitourinary	-0.501642	0.263611	0.605535	0.0570455	1	30	26979
rs17468805_T	604	Disorders of penis	genitourinary	-0.223146	0.117349	0.799998	0.0572298	1	164	26770
rs6113570_G	720.1	Spinal stenosis of lumbar region	musculoskeletal	0.17771	0.0934679	1.19448	0.0572634	1	273	28329
rs2184968_T	510	Other diseases of lung	respiratory	-0.257907	0.135673	0.772667	0.0573094	1	109	29396
rs7808966_A	564.1	Irritable Bowel Syndrome	digestive	-0.101538	0.0534188	0.903447	0.0573287	1	788	23962
rs5893855_G	366	Cataract	sense organs	-0.0576762	0.030349	0.943956	0.0573767	1	2704	26598
rs13254791_G	411.3	Angina pectoris	circulatory system	-0.0853014	0.0448934	0.918236	0.057422	1	1243	27049
rs2429905_C	371.3	Inflammation of eyelids	sense organs	-0.1987	0.104589	0.819796	0.0574579	1	250	27607
rs7808966_A	353	Nerve root and plexus disorders	neurological	-0.457107	0.240607	0.633112	0.0574587	1	43	28293
`17:42299064_GGT_G_GGT`	284	Aplastic anemia	hematopoietic	0.649376	0.341919	1.91435	0.0575367	1	28	20789
rs6505216_G	327	Sleep disorders	neurological	0.364722	0.192076	1.44011	0.0575847	1	106	25214
rs17468805_T	380.4	Impacted cerumen	sense organs	0.663061	0.349323	1.94072	0.0576787	1	29	28748
rs17275231_C	331	Other cerebral degenerations	neurological	-0.412481	0.21743	0.662006	0.0578174	1	49	28682
rs10220706_A	427.4	Cardiac arrest and ventricular fibrillation	circulatory system	-0.394235	0.207839	0.674196	0.0578503	1	50	26408
rs7808966_A	572	Ascites (non malignant)	digestive	0.350403	0.18474	1.41964	0.0578622	1	59	28677
rs13036041_T	580.1	Glomerulonephritis	genitourinary	-0.658586	0.347427	0.517582	0.0580111	1	28	27247
rs12914571_T	134.1	Intestinal helminthiases	infectious diseases	0.67273	0.3549	1.95958	0.0580199	1	20	28883
rs5893855_G	418.1	Precordial pain	circulatory system	-0.131911	0.069604	0.876419	0.0580709	1	451	28851
rs5894949_A	8.6	Viral Enteritis	infectious diseases	0.382586	0.201932	1.46607	0.0581422	1	57	28936
rs7808966_A	411.1	Unstable angina (intermediate coronary syndrome)	circulatory system	0.15597	0.0823591	1.16879	0.0582545	1	307	27078
rs6505216_G	687	Symptoms affecting skin	dermatologic	-0.309096	0.163242	0.73411	0.0582943	1	99	25221
rs5894949_A	198.6	Secondary malignancy of bone	neoplasms	0.258308	0.136429	1.29474	0.0583111	1	133	27732
rs13036041_T	737	Curvature of spine	musculoskeletal	0.861936	0.455416	2.36774	0.0584064	1	57	27667
rs5894949_A	740.9	Osteoarthrosis NOS	musculoskeletal	0.0876074	0.046292	1.09156	0.0584248	1	1312	25843
rs7808966_A	575.6	Cholesterolosis of gallbladder	digestive	0.34809	0.18395	1.41636	0.0584494	1	59	28021
rs17468805_T	174	Breast cancer	neoplasms	-0.108127	0.0571572	0.897514	0.058525	1	754	27059
rs17275231_C	70.4	Chronic hepatitis	infectious diseases	0.67852	0.358862	1.97096	0.0586575	1	33	28939
rs2184968_T	496.2	Chronic bronchitis	respiratory	-0.235313	0.124456	0.790323	0.05866	1	130	28746
rs7808966_A	416	Cardiomegaly	circulatory system	0.153526	0.0812267	1.16594	0.0587454	1	318	29227
rs5893855_G	858	Complication of internal orthopedic device	injuries & poisonings	0.436539	0.230984	1.54734	0.0587694	1	38	29155
rs5894949_A	427.4	Cardiac arrest and ventricular fibrillation	circulatory system	-0.51779	0.27413	0.595836	0.0589115	1	50	26836
rs6505216_G	474.1	Acute tonsillitis	respiratory	0.510393	0.270248	1.66595	0.0589448	1	59	24109
rs2184968_T	571.81	Portal hypertension	digestive	-0.564803	0.299068	0.568472	0.0589533	1	23	28606
rs12914571_T	572	Ascites (non malignant)	digestive	0.371028	0.196476	1.44922	0.0589708	1	58	28065
rs13254791_G	801.1	Fracture of foot	injuries & poisonings	-0.542196	0.28722	0.58147	0.0590614	1	35	28505
rs2429905_C	600	Hyperplasia of prostate	genitourinary	-0.0858389	0.0455082	0.917742	0.0592642	1	1466	25856
rs2184968_T	300.13	Phobia	mental disorders	-0.315914	0.167508	0.729122	0.0592999	1	72	27513
rs5893855_G	272	Disorders of lipoid metabolism	endocrine/metabolic	-0.0507586	0.0269146	0.950508	0.0593069	1	3482	25820
rs2429905_C	274	Gout and other crystal arthropathies	endocrine/metabolic	-0.164718	0.0873729	0.848133	0.0593993	1	358	27997
rs5893855_G	614.32	Chronic inflammatory pelvic disease	genitourinary	-0.501009	0.265764	0.605919	0.0594076	1	34	28492
rs13254791_G	634	Miscarriage; stillbirth	pregnancy complications	-0.178783	0.0948383	0.836287	0.0594119	1	290	28933
rs13036041_T	428.1	Congestive heart failure (CHF) NOS	circulatory system	0.471461	0.25029	1.60233	0.0596114	1	127	28304
rs2429905_C	386	Vertiginous syndromes and other disorders of vestibular system	sense organs	-0.203545	0.10811	0.815834	0.0597329	1	234	27657
rs6505216_G	444	Arterial embolism and thrombosis	circulatory system	0.989105	0.525517	2.68883	0.0598148	1	23	25148
rs13254791_G	835	Internal derangement of knee	injuries & poisonings	-0.0785362	0.0417395	0.924469	0.0598933	1	1405	28113
rs2184968_T	530.11	GERD	digestive	-0.0591425	0.0314327	0.942572	0.0598955	1	2216	25206
rs5893855_G	379.5	Disorders of iris and ciliary body	sense organs	-0.449761	0.239216	0.637781	0.0600884	1	41	28674
rs2429905_C	371	Inflammation of the eye	sense organs	-0.180955	0.0963143	0.834473	0.0602726	1	293	27607
rs2184968_T	696.42	Psoriatic arthropathy	dermatologic	0.355473	0.189298	1.42685	0.060402	1	60	28034
rs609385_C	555.2	Ulcerative colitis	digestive	-0.165495	0.088165	0.847474	0.0605038	1	260	23962
rs17275231_C	382	Otalgia	sense organs	0.756652	0.403145	2.13113	0.0605355	1	28	29231
rs17275231_C	738.4	Acquired spondylolisthesis	musculoskeletal	0.31606	0.16848	1.37171	0.0606621	1	117	28441
rs2184968_T	474.1	Acute tonsillitis	respiratory	0.319235	0.170222	1.37607	0.0607377	1	73	27667
rs10220706_A	519.8	Other diseases of respiratory system, NEC	respiratory	-0.112048	0.0597633	0.894001	0.0608105	1	658	28058
rs609385_C	740	Osteoarthrosis	musculoskeletal	-0.0488188	0.0260421	0.952354	0.0608463	1	3425	26156
`17:42299064_GGT_G_GGT`	747.1	Cardiac congenital anomalies	congenital anomalies	0.503986	0.268992	1.65531	0.0609847	1	42	22112
rs17468805_T	159	Malignant neoplasm of other and ill-defined sites within the digestive organs and peritoneum	neoplasms	0.721294	0.38523	2.05709	0.0611555	1	25	27530
rs2184968_T	384	Other disorders of tympanic membrane	sense organs	0.304852	0.162862	1.35642	0.0612285	1	80	29258
rs13036041_T	198.1	Secondary malignancy of lymph nodes	neoplasms	0.238999	0.127762	1.26998	0.0613921	1	413	27204
rs5893855_G	990	Effects radiation NOS	injuries & poisonings	-0.12848	0.0686974	0.879431	0.0614523	1	464	28583
rs5893855_G	221	Benign neoplasm of other female genital organs	neoplasms	0.612368	0.327618	1.84479	0.0616014	1	20	26572
rs2184968_T	53	Herpes zoster	infectious diseases	-0.405465	0.216994	0.666667	0.0616848	1	43	28961
rs13036041_T	704	Diseases of hair and hair follicles	dermatologic	0.85191	0.456028	2.34412	0.0617465	1	56	28530
rs5893855_G	170	Cancer of bone and connective tissue	neoplasms	0.473775	0.253719	1.60605	0.061857	1	32	29270
rs2184968_T	292.6	Hallucinations	mental disorders	0.637566	0.341547	1.89187	0.0619435	1	20	29115
rs5894949_A	722.9	Other and unspecified disc disorder	musculoskeletal	0.36373	0.194889	1.43869	0.0619927	1	61	28610
rs10220706_A	213	Benign neoplasm of bone and articular cartilage	neoplasms	-0.450319	0.241334	0.637425	0.0620472	1	36	25048
rs17468805_T	198.2	Secondary malignancy of respiratory organs	neoplasms	0.280681	0.150486	1.32403	0.0621579	1	123	27385
rs12914571_T	747.12	Valvular heart disease/ heart chambers	congenital anomalies	0.66813	0.358281	1.95059	0.0622062	1	20	28878
rs6505216_G	418.1	Precordial pain	circulatory system	-0.158231	0.0848549	0.853653	0.0622199	1	400	25286
rs2184968_T	165	Cancer within the respiratory system	neoplasms	0.248667	0.133381	1.28231	0.0622741	1	118	29388
rs2429905_C	965.1	Opiates and related narcotics causing adverse effects in therapeutic use	injuries & poisonings	-0.245111	0.131503	0.782618	0.0623324	1	161	25519
rs17275231_C	695.7	Prurigo and Lichen	dermatologic	0.321313	0.172394	1.37894	0.0623451	1	113	28268
rs6505216_G	386.1	Meniere's disease	sense organs	0.487683	0.261715	1.62854	0.0624043	1	63	25061
rs5893855_G	574.2	Calculus of bile duct	digestive	0.488981	0.262475	1.63065	0.0624672	1	30	27760
rs12914571_T	585.1	Acute renal failure	genitourinary	-0.125257	0.0672373	0.882271	0.062476	1	464	27502
`17:42299064_GGT_G_GGT`	204.1	Lymphoid leukemia	neoplasms	-0.433843	0.232908	0.648014	0.0625011	1	39	21896
rs2184968_T	610.3	Fibrosclerosis of breast	genitourinary	-0.587897	0.315618	0.555494	0.0625062	1	21	28877
rs13036041_T	174.11	Malignant neoplasm of female breast	neoplasms	0.192795	0.103531	1.21263	0.0625759	1	631	26892
rs6113570_G	385	Other disorders of middle ear and mastoid	sense organs	-0.427118	0.229407	0.652386	0.0626266	1	38	28699
rs5893855_G	764	Sciatica	symptoms	-0.202373	0.108702	0.81679	0.062641	1	187	29037
rs2184968_T	579.8	Nonspecific abnormal findings in stool contents	digestive	-0.151359	0.0813667	0.859539	0.0628566	1	303	27070
rs10220706_A	610.3	Fibrosclerosis of breast	genitourinary	0.77233	0.41521	2.1648	0.0628722	1	21	28139
rs609385_C	440.2	Atherosclerosis of the extremities	circulatory system	-0.541722	0.291296	0.581746	0.062929	1	24	28971
rs13254791_G	262	Mineral deficiency NEC	endocrine/metabolic	-0.491018	0.264186	0.612003	0.0630832	1	40	29155
rs17275231_C	341	Other demyelinating diseases of central nervous system	neurological	-0.575738	0.310008	0.56229	0.0632867	1	23	28682
rs12914571_T	529	Diseases and other conditions of the tongue	digestive	0.229246	0.123452	1.25765	0.0633167	1	141	28551
rs13254791_G	426	Cardiac conduction disorders	circulatory system	-0.128195	0.069039	0.879682	0.0633327	1	512	27137
rs13254791_G	575.6	Cholesterolosis of gallbladder	digestive	0.34959	0.188281	1.41849	0.0633471	1	59	27993
rs2184968_T	454.1	Varicose veins of lower extremity	circulatory system	-0.0832498	0.0448583	0.920121	0.0634766	1	1033	26732
rs17468805_T	614.51	Cervicitis and endocervicitis	genitourinary	-0.28237	0.152173	0.753994	0.0635119	1	96	28065
rs17468805_T	275.3	Disorders of magnesium metabolism	endocrine/metabolic	0.484848	0.261422	1.62393	0.0636453	1	46	28631
rs12914571_T	428.1	Congestive heart failure (CHF) NOS	circulatory system	0.239876	0.129405	1.27109	0.0637842	1	131	28572
rs17275231_C	627.4	Premenopausal menorrhagia	genitourinary	-0.511436	0.276017	0.599634	0.0638942	1	29	26636
rs609385_C	153	Colorectal cancer	neoplasms	0.176683	0.0953622	1.19325	0.0639165	1	232	26579
rs17275231_C	381.11	Suppurative and unspecified otitis media	sense organs	0.452095	0.244206	1.5716	0.0641289	1	61	29231
rs6113570_G	180	Cervical cancer and dysplasia	neoplasms	-0.103246	0.0557843	0.901905	0.0641965	1	712	26427
rs10220706_A	907	Injuries to the nervous system	injuries & poisonings	0.363098	0.196192	1.43778	0.0642091	1	73	28679
rs12914571_T	707	Chronic ulcer of skin	dermatologic	0.286934	0.155041	1.33234	0.0642132	1	92	28862
rs13036041_T	626.1	Irregular menstrual cycle/bleeding	genitourinary	0.128715	0.069561	1.13737	0.0642574	1	1431	25914
rs76895963_T	270.33	Amyloidosis	endocrine/metabolic	-1.35147	0.730383	0.25886	0.0642621	1	20	28621
rs6505216_G	440	Atherosclerosis	circulatory system	-0.491182	0.265699	0.611903	0.0645104	1	34	25148
rs7808966_A	440	Atherosclerosis	circulatory system	-0.475348	0.257342	0.621669	0.0647261	1	38	28971
rs17468805_T	610.2	Fibroadenosis of breast	genitourinary	-0.589954	0.319532	0.554353	0.0648475	1	20	28257
rs12914571_T	134	Helminthiases	infectious diseases	0.586682	0.31788	1.79801	0.0649491	1	24	28883
rs2429905_C	8	Intestinal infection	infectious diseases	0.16599	0.0899518	1.18056	0.0649914	1	292	28063
rs5893855_G	272.1	Hyperlipidemia	endocrine/metabolic	-0.0497794	0.0269801	0.951439	0.0650316	1	3463	25820
`17:42299064_GGT_G_GGT`	451	Phlebitis and thrombophlebitis	circulatory system	-0.284858	0.154402	0.752121	0.0650494	1	93	20064
rs6505216_G	172.1	Melanomas of skin, dx or hx	neoplasms	0.207394	0.112475	1.23047	0.0651976	1	280	24657
rs6505216_G	172.11	Melanomas of skin	neoplasms	0.207394	0.112475	1.23047	0.0651976	1	280	24657
rs7808966_A	459	Other disorders of circulatory system	circulatory system	0.0749719	0.0406665	1.07785	0.0652443	1	1335	27732
rs76895963_T	446.5	Giant cell arteritis	circulatory system	-1.10721	0.60063	0.330481	0.0652692	1	37	28122
rs17275231_C	202	Cancer of other lymphoid, histiocytic tissue	neoplasms	0.278443	0.151087	1.32107	0.0653387	1	144	29126
rs17275231_C	202.2	Non-Hodgkins lymphoma	neoplasms	0.278443	0.151087	1.32107	0.0653387	1	144	29126
rs5893855_G	386.1	Meniere's disease	sense organs	0.310951	0.168727	1.36472	0.065341	1	72	28576
rs13036041_T	585.4	Chronic kidney disease, Stage I or II	genitourinary	-0.423463	0.229858	0.654775	0.0654337	1	73	27247
`17:42299064_GGT_G_GGT`	433	Cerebrovascular disease	circulatory system	0.131796	0.0715604	1.14088	0.0655114	1	506	21598
`17:42299064_GGT_G_GGT`	510	Other diseases of lung	respiratory	0.351992	0.191186	1.4219	0.0656073	1	77	22087
rs5893855_G	737	Curvature of spine	musculoskeletal	0.343073	0.186395	1.40927	0.0656854	1	59	28264
rs2184968_T	215	Other benign neoplasm of connective and other soft tissue	neoplasms	-0.315446	0.171423	0.729464	0.0657445	1	68	28752
rs6505216_G	175	Acquired absence of breast	neoplasms	0.21421	0.116446	1.23888	0.065832	1	269	23979
rs6113570_G	531.2	Gastric ulcer	digestive	-0.144142	0.0783693	0.865765	0.0658766	1	352	28319
rs12914571_T	735.23	Hallux rigidus	musculoskeletal	-0.232064	0.126218	0.792896	0.0659753	1	127	27930
rs609385_C	367.1	Myopia	sense organs	0.17454	0.0949514	1.1907	0.0660328	1	236	28896
rs10220706_A	427.11	Paroxysmal supraventricular tachycardia	circulatory system	-0.184254	0.100267	0.831725	0.0661152	1	223	26408
rs6113570_G	366	Cataract	sense organs	0.057807	0.0314802	1.05951	0.0663135	1	2679	26268
rs5894949_A	220	Benign neoplasm of ovary	neoplasms	-0.265825	0.144826	0.766573	0.0664348	1	155	26537
rs609385_C	352.1	Trigeminal nerve disorders [CN5]	neurological	0.369449	0.201333	1.44694	0.0665035	1	55	28293
rs13036041_T	960.2	Allergy/adverse effect of penicillin	injuries & poisonings	0.113581	0.0619601	1.12028	0.066784	1	1659	25806
rs76895963_T	272.1	Hyperlipidemia	endocrine/metabolic	0.220325	0.120212	1.24648	0.0668329	1	3401	25292
rs2184968_T	537	Other disorders of stomach and duodenum	digestive	-0.145422	0.0793591	0.864657	0.066884	1	321	25357
rs17468805_T	531.4	Peptic ulcer, site unspecified	digestive	-0.545833	0.297962	0.579359	0.0669683	1	23	28239
rs5894949_A	574.2	Calculus of bile duct	digestive	-0.6946	0.379278	0.499274	0.0670443	1	30	27686
rs5894949_A	213	Benign neoplasm of bone and articular cartilage	neoplasms	0.455533	0.248786	1.57701	0.0670973	1	36	25480
rs5894949_A	618.1	Prolapse of vaginal walls	genitourinary	-0.13293	0.0726332	0.875526	0.0672259	1	579	28250
rs76895963_T	500	Lung disease due to external agents	respiratory	-1.36459	0.745638	0.255484	0.0672345	1	21	27796
rs5893855_G	510	Other diseases of lung	respiratory	-0.262901	0.14369	0.768818	0.0673047	1	108	29192
rs10220706_A	798.1	Chronic fatigue syndrome	symptoms	-0.30906	0.16899	0.734137	0.0674198	1	76	28365
rs5894949_A	288	Diseases of white blood cells	hematopoietic	0.420996	0.230271	1.52348	0.0675103	1	44	28660
rs17468805_T	473	Diseases of the larynx and vocal cords	respiratory	-0.187098	0.102344	0.829362	0.0675294	1	217	27065
rs17275231_C	994	Sepsis and SIRS	injuries & poisonings	0.186739	0.102173	1.20531	0.067597	1	298	29185
rs17275231_C	994.2	Sepsis	injuries & poisonings	0.186739	0.102173	1.20531	0.067597	1	298	29185
rs17275231_C	728	Disorders of muscle, ligament, and fascia	musculoskeletal	0.740799	0.405376	2.09761	0.0676339	1	27	27187
rs10220706_A	601.4	Balanoposthitis	genitourinary	-0.440244	0.240947	0.64388	0.0676792	1	36	26232
rs5893855_G	450	Noninfectious disorders of lymphatic channels	circulatory system	-0.352733	0.193067	0.702765	0.0677007	1	61	29241
rs2429905_C	741	Symptoms and disorders of the joints	musculoskeletal	0.178164	0.0975267	1.19502	0.0677264	1	246	27973
rs17275231_C	529	Diseases and other conditions of the tongue	digestive	-0.239507	0.131168	0.787016	0.067857	1	145	29071
rs13254791_G	427.22	Atrial flutter	circulatory system	-0.356804	0.195423	0.69991	0.0678805	1	69	27137
rs13036041_T	274.21	Chondrocalcinosis	endocrine/metabolic	-0.596686	0.326941	0.550634	0.0679929	1	32	28326
rs2429905_C	614.53	Cyst or abscess of Bartholin's gland	genitourinary	0.356392	0.195294	1.42817	0.0680161	1	58	27574
rs12914571_T	191.1	Cancer of brain and nervous system	neoplasms	0.607262	0.332842	1.8354	0.0680802	1	22	28826
rs12914571_T	191.11	Cancer of brain	neoplasms	0.607262	0.332842	1.8354	0.0680802	1	22	28826
rs13254791_G	871	Open wounds of extremities	injuries & poisonings	-0.382774	0.209823	0.681967	0.0681107	1	60	29388
rs17468805_T	426.21	First degree AV block	circulatory system	-0.211553	0.11599	0.809327	0.0681679	1	170	26509
rs2429905_C	871	Open wounds of extremities	injuries & poisonings	0.354799	0.194538	1.42589	0.0681825	1	58	28196
rs13254791_G	594.2	Calculus of lower urinary tract	genitourinary	0.305838	0.167701	1.35776	0.0681959	1	76	28881
rs5894949_A	175	Acquired absence of breast	neoplasms	0.166949	0.0915578	1.18169	0.068239	1	308	27292
rs2184968_T	379	Other disorders of eye	sense organs	-0.182298	0.100016	0.833353	0.0683518	1	200	28872
rs13036041_T	858	Complication of internal orthopedic device	injuries & poisonings	-0.565386	0.310273	0.568141	0.068421	1	36	28541
rs7808966_A	702	Degenerative skin conditions and other dermatoses	dermatologic	-0.0943096	0.0517799	0.910001	0.0685532	1	840	28257
rs609385_C	618.5	Prolapse of vaginal vault after hysterectomy	genitourinary	0.439341	0.241231	1.55168	0.0685693	1	39	28584
rs10220706_A	458.9	Hypotension NOS	circulatory system	0.152886	0.0839501	1.16519	0.0685834	1	366	26961
rs12914571_T	374	Other disorders of eyelids	sense organs	0.13588	0.0746375	1.14554	0.0686777	1	386	28184
rs13254791_G	575.2	Obstruction of bile duct	digestive	0.318148	0.174778	1.37458	0.0687131	1	69	27993
rs2184968_T	244	Hypothyroidism	endocrine/metabolic	-0.0679094	0.037328	0.934345	0.0688717	1	1548	27675
rs13036041_T	596.5	Functional disorders of bladder	genitourinary	0.593475	0.326257	1.81027	0.0689052	1	83	27511
rs17468805_T	716	Other arthropathies	musculoskeletal	-0.464653	0.255496	0.628353	0.068968	1	32	28370
rs17468805_T	781	Symptoms involving nervous and musculoskeletal systems	symptoms	0.225082	0.123823	1.25243	0.0690996	1	177	28688
rs13036041_T	737.3	Kyphoscoliosis and scoliosis	musculoskeletal	0.923804	0.508276	2.51885	0.0691369	1	48	27667
rs609385_C	345.1	Epilepsy	neurological	0.598528	0.329371	1.81944	0.069189	1	22	28778
rs76895963_T	292.4	Altered mental status	mental disorders	-0.657504	0.362046	0.518143	0.0693589	1	149	28320
rs609385_C	327.4	Insomnia	neurological	-0.50628	0.278799	0.602733	0.0693803	1	26	29031
rs6505216_G	213	Benign neoplasm of bone and articular cartilage	neoplasms	-0.53369	0.293903	0.586437	0.0693902	1	28	22382
rs609385_C	614.53	Cyst or abscess of Bartholin's gland	genitourinary	-0.328767	0.181078	0.71981	0.06943	1	61	28760
rs6505216_G	596.1	Bladder neck obstruction	genitourinary	-0.245842	0.135409	0.782046	0.0694398	1	151	24649
rs10220706_A	526	Diseases of the jaws	digestive	-0.55269	0.30445	0.5754	0.0694666	1	23	27819
rs10220706_A	526.1	Cysts of the jaws	digestive	-0.55269	0.30445	0.5754	0.0694666	1	23	27819
rs13036041_T	377	Disorders of optic nerve and visual pathways	sense organs	-0.530769	0.292393	0.588153	0.0694842	1	43	28061
rs2429905_C	367.8	Hypermetropia	sense organs	-0.559627	0.308305	0.571422	0.069497	1	35	27698
`17:42299064_GGT_G_GGT`	386.2	Peripheral or central vertigo	sense organs	-0.321366	0.177048	0.725157	0.0695026	1	70	21618
rs7808966_A	218.2	Other benign neoplasm of uterus	neoplasms	0.494687	0.272552	1.63998	0.0695207	1	27	27515
rs10220706_A	350	Abnormal movement	neurological	0.262151	0.144454	1.29972	0.0695581	1	129	28611
rs6505216_G	411.8	Other chronic ischemic heart disease, unspecified	circulatory system	-0.107825	0.0594588	0.897784	0.0697626	1	882	23524
rs17468805_T	290.1	Dementias	mental disorders	0.475539	0.262293	1.60888	0.0698308	1	45	28483
rs5894949_A	771	Musculoskeletal symptoms referable to limbs	symptoms	-0.398525	0.219871	0.671309	0.0699025	1	72	29154
rs5894949_A	614.51	Cervicitis and endocervicitis	genitourinary	-0.325594	0.179644	0.722098	0.0699189	1	102	28419
rs76895963_T	619.3	Noninflammatory disorders of cervix	genitourinary	-0.522382	0.288296	0.593106	0.0699919	1	298	27804
rs5893855_G	564.1	Irritable Bowel Syndrome	digestive	-0.0962112	0.0531006	0.908272	0.070007	1	783	23725
rs6113570_G	726.2	Synoviopathy	musculoskeletal	-0.330352	0.182373	0.718671	0.0700772	1	62	26694
rs13036041_T	594.3	Calculus of ureter	genitourinary	-0.256806	0.141879	0.773519	0.0702901	1	219	28041
rs609385_C	941	Adverse reaction to serum or vaccine	injuries & poisonings	-0.519107	0.286844	0.595052	0.0703398	1	25	29056
rs13254791_G	471	Nasal polyps	respiratory	-0.157425	0.0870019	0.854341	0.0703817	1	324	27709
`17:42299064_GGT_G_GGT`	459.9	Circulatory disease NEC	circulatory system	0.0930648	0.0514342	1.09753	0.0703893	1	992	20793
rs2429905_C	245.2	Chronic thyroiditis	endocrine/metabolic	-0.604536	0.334213	0.546328	0.0704765	1	31	26602
rs13036041_T	411.2	Myocardial infarction	circulatory system	0.161658	0.089372	1.17546	0.0704789	1	772	26258
rs5894949_A	601	Inflammatory diseases of prostate	genitourinary	-0.198686	0.109861	0.819807	0.0705253	1	265	26662
rs13036041_T	624.1	Dystrophy of female genital tract	genitourinary	1.82265	1.00782	6.18822	0.0705279	1	30	27931
rs609385_C	368	Visual disturbances	sense organs	0.135925	0.0751786	1.1456	0.0706023	1	374	29181
rs17275231_C	79	Viral infection	infectious diseases	-0.187281	0.103631	0.829211	0.0707333	1	238	28939
`17:42299064_GGT_G_GGT`	301	Personality disorders	mental disorders	0.766513	0.424261	2.15225	0.0708088	1	20	20684
rs13036041_T	835	Internal derangement of knee	injuries & poisonings	0.121931	0.0674898	1.12968	0.0708148	1	1363	27290
rs2429905_C	411.9	Other acute and subacute forms of ischemic heart disease	circulatory system	0.229618	0.127107	1.25812	0.0708405	1	142	25956
rs13036041_T	275.3	Disorders of magnesium metabolism	endocrine/metabolic	0.921755	0.51036	2.5137	0.0709044	1	46	28448
rs17275231_C	362.31	Separation of retinal layers	sense organs	0.305275	0.16905	1.357	0.070945	1	117	28128
rs2184968_T	442.11	Abdominal aortic aneurysm	circulatory system	0.383794	0.212568	1.46784	0.070995	1	48	28898
rs13036041_T	681.1	Cellulitis and abscess of fingers/toes	dermatologic	0.825587	0.457295	2.28322	0.0710167	1	52	28450
rs5893855_G	612	Breast conditions, congenital or relating to hormones	genitourinary	-0.327668	0.181496	0.720603	0.0710167	1	69	28675
rs6113570_G	591	Urinary tract infection	genitourinary	0.0912222	0.0505429	1.09551	0.0710985	1	926	26608
rs2429905_C	245.21	Chronic lymphocytic thyroiditis	endocrine/metabolic	-0.629472	0.348873	0.532873	0.0711842	1	29	26602
rs10220706_A	465.2	Acute pharyngitis	respiratory	0.339269	0.188047	1.40392	0.071205	1	79	28537
`17:42299064_GGT_G_GGT`	965	Poisoning by analgesics, antipyretics, and antirheumatics	injuries & poisonings	-0.15587	0.0864218	0.85567	0.0712944	1	314	19898
rs5894949_A	327.3	Sleep apnea	neurological	0.136406	0.0756373	1.14615	0.0713216	1	460	28692
rs17275231_C	728.71	Contracture of palmar fascia [Dupuytren's disease]	musculoskeletal	-0.147508	0.0818067	0.862856	0.0713687	1	400	27187
rs6505216_G	180	Cervical cancer and dysplasia	neoplasms	0.132285	0.0733686	1.14143	0.0713847	1	639	23451
rs609385_C	743	Osteoporosis, osteopenia and pathological fracture	musculoskeletal	-0.257244	0.142678	0.773179	0.0713917	1	98	29483
rs13036041_T	614.32	Chronic inflammatory pelvic disease	genitourinary	1.29636	0.719028	3.65598	0.0713977	1	34	27893
rs609385_C	614.32	Chronic inflammatory pelvic disease	genitourinary	-0.431133	0.239152	0.649772	0.0714265	1	35	28760
rs6113570_G	720	Spinal stenosis	musculoskeletal	0.143975	0.0798831	1.15486	0.0714944	1	370	28329
rs6505216_G	742.2	Pathological, developmental or recurrent dislocation	musculoskeletal	0.951343	0.528053	2.58918	0.0716074	1	22	25344
`17:42299064_GGT_G_GGT`	696	Psoriasis and related disorders	dermatologic	-0.185672	0.103097	0.830546	0.0717122	1	216	21055
rs6505216_G	195.1	Malignant neoplasm, other	neoplasms	0.14369	0.0797875	1.15453	0.0717183	1	548	24348
rs5893855_G	215	Other benign neoplasm of connective and other soft tissue	neoplasms	-0.330777	0.18374	0.718365	0.0718219	1	67	28552
rs5893855_G	560.1	Paralytic ileus	digestive	-0.446755	0.248175	0.6397	0.0718344	1	38	23725
rs12914571_T	711	Arthropathy associated with infections	musculoskeletal	-0.552562	0.306976	0.575474	0.071858	1	22	28456
rs5893855_G	574.3	Cholecystitis without cholelithiasis	digestive	-0.17306	0.0961779	0.841087	0.0719591	1	236	27760
rs17275231_C	381.1	Otitis media	sense organs	0.288236	0.160198	1.33407	0.0719802	1	128	29231
rs17468805_T	530.9	Heartburn	digestive	-0.163791	0.091038	0.84892	0.0719956	1	277	24636
rs12914571_T	695.3	Rosacea	dermatologic	-0.3423	0.190271	0.710135	0.0720164	1	56	27751
rs6113570_G	256	Ovarian dysfunction	endocrine/metabolic	-0.548705	0.305078	0.577698	0.0720864	1	22	28642
rs6113570_G	256.4	Polycystic ovaries	endocrine/metabolic	-0.548705	0.305078	0.577698	0.0720864	1	22	28642
`17:42299064_GGT_G_GGT`	580	Nephritis; nephrosis; renal sclerosis	genitourinary	0.348721	0.193956	1.41725	0.0721866	1	74	21073
rs6113570_G	529.1	Glossitis	digestive	0.713128	0.396666	2.04036	0.0722077	1	20	28546
rs6505216_G	726	Peripheral enthesopathies and allied syndromes	musculoskeletal	-0.0944397	0.0525401	0.909883	0.0722596	1	1115	23708
rs7808966_A	253	Disorders of the pituitary gland and its hypothalamic control	endocrine/metabolic	-0.372888	0.207456	0.688742	0.0722675	1	56	29274
rs2429905_C	669	Complications of labor and delivery NEC	pregnancy complications	-0.446583	0.248557	0.63981	0.0723829	1	53	28302
rs6113570_G	202.21	Nodular lymphoma	neoplasms	0.609888	0.339626	1.84023	0.0725318	1	25	28597
rs13254791_G	275.3	Disorders of magnesium metabolism	endocrine/metabolic	-0.433032	0.24116	0.648539	0.0725541	1	47	29313
rs5893855_G	573.7	Abnormal results of function study of liver	digestive	-0.139135	0.0774918	0.87011	0.0725766	1	364	28409
rs76895963_T	574.1	Cholelithiasis	digestive	0.367937	0.204932	1.44475	0.0725893	1	1240	27194
rs5894949_A	716	Other arthropathies	musculoskeletal	-0.643214	0.358296	0.5256	0.0726213	1	32	28731
`17:42299064_GGT_G_GGT`	496.2	Chronic bronchitis	respiratory	-0.262592	0.146294	0.769055	0.0726589	1	104	21581
rs6505216_G	272.9	Unspecified disorder of lipoid metabolism	endocrine/metabolic	-0.446434	0.248794	0.639906	0.07275	1	40	22631
rs17468805_T	430.1	Subarachnoid hemorrhage	circulatory system	0.410478	0.228907	1.50754	0.0729397	1	57	28128
rs17275231_C	560.4	Other intestinal obstruction	digestive	-0.218563	0.121889	0.803673	0.0729512	1	168	23874
rs609385_C	341	Other demyelinating diseases of central nervous system	neurological	-0.532286	0.296927	0.587261	0.0730294	1	23	28778
rs6113570_G	530.5	Disorders of esophageal motility	digestive	0.320368	0.178729	1.37763	0.0730563	1	78	24715
rs76895963_T	272	Disorders of lipoid metabolism	endocrine/metabolic	0.214266	0.119568	1.23895	0.0731344	1	3420	25292
rs2429905_C	386.3	Labyrinthitis	sense organs	-0.350585	0.195641	0.704276	0.0731363	1	77	27657
`17:42299064_GGT_G_GGT`	459	Other disorders of circulatory system	circulatory system	0.0918788	0.051276	1.09623	0.0731574	1	998	20793
`17:42299064_GGT_G_GGT`	580.1	Glomerulonephritis	genitourinary	0.704121	0.393065	2.02207	0.0732355	1	22	21073
rs76895963_T	735.1	Flat foot	musculoskeletal	-1.31765	0.735824	0.267765	0.0733405	1	21	27693
rs7808966_A	627.4	Premenopausal menorrhagia	genitourinary	0.469468	0.262377	1.59914	0.0735685	1	29	26726
rs17275231_C	557.1	Celiac disease	digestive	0.214401	0.119834	1.23912	0.0735915	1	218	23874
rs17468805_T	250.2	Type 2 diabetes	endocrine/metabolic	-0.079262	0.0443101	0.923798	0.0736468	1	1265	27429
rs13254791_G	363	Chorioretinal inflammations, scars, and other disorders of choroid	sense organs	-0.589759	0.329729	0.554461	0.0736768	1	27	28196
rs76895963_T	426.3	Bundle branch block	circulatory system	1.79325	1.00268	6.00898	0.0737006	1	203	26349
rs13036041_T	274.2	Crystal arthropathies	endocrine/metabolic	-0.560301	0.313317	0.571037	0.0737295	1	36	28326
`17:42299064_GGT_G_GGT`	696.41	Psoriasis vulgaris	dermatologic	-0.204658	0.114498	0.814926	0.0738675	1	174	21055
rs2184968_T	428	Congestive heart failure; nonhypertensive	circulatory system	-0.138163	0.077314	0.870957	0.0739314	1	340	29116
rs17468805_T	527.2	Sialoadenitis	digestive	0.574722	0.321624	1.77664	0.0739476	1	32	28469
rs7808966_A	627.3	Postmenopausal atrophic vaginitis	genitourinary	-0.251676	0.140902	0.777496	0.0740698	1	116	26726
rs6505216_G	585.3	Chronic renal failure [CKD]	genitourinary	-0.139176	0.0780412	0.870075	0.0745272	1	488	24402
rs6113570_G	384.4	Perforation of tympanic membrane	sense organs	-0.320193	0.179578	0.726009	0.0745812	1	64	28699
rs7808966_A	596.1	Bladder neck obstruction	genitourinary	0.195381	0.109579	1.21577	0.0745849	1	172	28370
rs17275231_C	451	Phlebitis and thrombophlebitis	circulatory system	-0.263603	0.147842	0.768279	0.0745859	1	113	26709
rs12914571_T	214.1	Lipoma of skin and subcutaneous tissue	neoplasms	-0.117047	0.0656827	0.889543	0.0747475	1	478	28210
rs12914571_T	369	Infection of the eye	sense organs	-0.35073	0.196819	0.704174	0.0747501	1	52	28184
rs609385_C	610.2	Fibroadenosis of breast	genitourinary	0.621931	0.349015	1.86252	0.0747561	1	20	28949
rs5893855_G	735	Acquired foot deformities	musculoskeletal	0.0955068	0.0536066	1.10022	0.0748109	1	749	28264
rs609385_C	286.7	Other and unspecified coagulation defects	hematopoietic	-0.488444	0.274159	0.613581	0.0748131	1	27	29319
rs13036041_T	540.11	Acute appendicitis	digestive	0.645414	0.362486	1.90678	0.0749908	1	72	28536
rs6505216_G	530.1	Esophagitis, GERD and related diseases	digestive	-0.0573296	0.0322056	0.944283	0.0750574	1	3397	21985
rs7808966_A	530.11	GERD	digestive	0.0571107	0.0321135	1.05877	0.0753378	1	2223	25268
rs6113570_G	187	Cancer of other male genital organs	neoplasms	-0.111417	0.0626735	0.894566	0.0754478	1	569	27878
rs5893855_G	149.1	Cancer of oropharynx	neoplasms	-0.643583	0.362048	0.525407	0.0754669	1	20	29111
rs7808966_A	389.3	Degenerative and vascular disorders of ear	sense organs	-0.492783	0.277278	0.610924	0.0755329	1	33	28892
rs13036041_T	626.12	Excessive or frequent menstruation	genitourinary	0.156753	0.0882152	1.16971	0.075579	1	874	25914
rs7808966_A	627.1	Postmenopausal bleeding	genitourinary	-0.0937129	0.0527443	0.910544	0.0756108	1	830	26726
rs2184968_T	602	Other disorders of prostate	genitourinary	0.224383	0.126332	1.25155	0.0757108	1	134	26909
rs2184968_T	150	Cancer of esophagus	neoplasms	0.443489	0.249825	1.55813	0.0758648	1	35	28145
rs2184968_T	516.1	Hemoptysis	respiratory	-0.213521	0.120281	0.807735	0.0758676	1	138	29361
rs17468805_T	428	Congestive heart failure; nonhypertensive	circulatory system	-0.148181	0.083484	0.862275	0.0759047	1	335	28482
rs5894949_A	284	Aplastic anemia	hematopoietic	-0.558915	0.314913	0.571829	0.0759271	1	39	27401
rs5893855_G	250.42	Other abnormal glucose	endocrine/metabolic	0.511575	0.28824	1.66792	0.0759273	1	25	27855
rs13036041_T	512.8	Cough	respiratory	-0.212852	0.11996	0.808275	0.0760029	1	320	27850
rs6113570_G	557.1	Celiac disease	digestive	-0.177544	0.100074	0.837324	0.0760404	1	213	23451
rs2184968_T	292.1	Aphasia/speech disturbance	mental disorders	-0.298486	0.168291	0.74194	0.0761241	1	71	29115
rs6113570_G	858	Complication of internal orthopedic device	injuries & poisonings	0.46775	0.263804	1.5964	0.0762127	1	39	28802
rs17275231_C	802	Fracture of pelvis	injuries & poisonings	0.45591	0.257143	1.57761	0.0762315	1	56	28438
rs7808966_A	577	Diseases of pancreas	digestive	-0.181076	0.102148	0.834372	0.0762818	1	216	29365
rs13254791_G	610.8	Other specified benign mammary dysplasias	genitourinary	-0.40621	0.229271	0.66617	0.0764366	1	51	28920
rs17468805_T	669	Complications of labor and delivery NEC	pregnancy complications	-0.369571	0.208699	0.691031	0.076589	1	53	28812
rs12914571_T	594.1	Calculus of kidney	genitourinary	-0.146358	0.0826876	0.863848	0.0767241	1	300	28302
rs7808966_A	788	Syncope and collapse	symptoms	0.091491	0.0517222	1.09581	0.0769118	1	801	28780
rs13254791_G	601	Inflammatory diseases of prostate	genitourinary	0.164201	0.0928392	1.17845	0.0769501	1	267	26952
rs17468805_T	381.11	Suppurative and unspecified otitis media	sense organs	-0.33997	0.192262	0.711792	0.0770172	1	58	28618
`17:42299064_GGT_G_GGT`	375	Disorders of lacrimal system	sense organs	0.207762	0.117525	1.23092	0.0770934	1	192	21688
rs17275231_C	361	Retinal detachments and defects	sense organs	0.306326	0.173284	1.35842	0.0770998	1	112	28128
rs7808966_A	317	Alcohol-related disorders	mental disorders	-0.152587	0.0863497	0.858484	0.0772147	1	300	28857
rs13254791_G	789	Nausea and vomiting	symptoms	-0.08905	0.0504037	0.9148	0.0772724	1	949	28603
rs6505216_G	195	Cancer, suspected or other	neoplasms	0.140278	0.079408	1.15059	0.0773047	1	552	24348
rs5894949_A	8	Intestinal infection	infectious diseases	0.164337	0.0930321	1.17861	0.0773188	1	298	28936
rs12914571_T	525	Other diseases of the teeth and supporting structures	digestive	0.177809	0.100659	1.1946	0.0773192	1	211	28007
rs13254791_G	300.13	Phobia	mental disorders	-0.332277	0.188121	0.717289	0.0773471	1	72	27558
rs5893855_G	696.4	Psoriasis	dermatologic	0.14923	0.0844924	1.16094	0.0773641	1	292	27840
rs5893855_G	859	Complication due to other implant and internal device	injuries & poisonings	-0.616065	0.348842	0.540066	0.0773913	1	21	29155
rs5893855_G	380.1	Otitis externa	sense organs	0.405026	0.229373	1.49934	0.07743	1	39	29181
rs12914571_T	285.2	Anemia of chronic disease	hematopoietic	0.454434	0.257389	1.57528	0.077471	1	35	27132
rs7808966_A	530.1	Esophagitis, GERD and related diseases	digestive	0.0439385	0.0248887	1.04492	0.077497	1	3952	25268
rs6505216_G	427.11	Paroxysmal supraventricular tachycardia	circulatory system	-0.207039	0.11729	0.812988	0.0775313	1	203	23621
rs13254791_G	411.41	Aneurysm and dissection of heart	circulatory system	0.48764	0.276425	1.62847	0.0777164	1	27	27049
rs2184968_T	227.3	Benign neoplasm of pituitary gland and craniopharyngeal duct (pouch)	neoplasms	-0.502707	0.28505	0.604891	0.0778038	1	25	29339
rs5894949_A	386.1	Meniere's disease	sense organs	-0.389081	0.220652	0.677679	0.0778459	1	71	28509
rs2184968_T	158	Neoplasm of unspecified nature of digestive system	neoplasms	-0.339697	0.192658	0.711986	0.0778642	1	54	28145
rs13254791_G	743.2	Pathologic fracture	musculoskeletal	0.327381	0.185765	1.38733	0.0780121	1	61	29454
rs17468805_T	686.4	Pyogenic granuloma	dermatologic	-0.428605	0.243225	0.651417	0.0780398	1	35	28627
rs609385_C	571.81	Portal hypertension	digestive	-0.523005	0.297102	0.592737	0.078348	1	23	28677
rs6113570_G	573	Other disorders of liver	digestive	-0.179402	0.10193	0.83577	0.0783983	1	205	28061
rs76895963_T	287.31	Primary thrombocytopenia	hematopoietic	-1.03893	0.590363	0.353832	0.0784381	1	39	28460
rs13036041_T	840.3	Joint/ligament sprain	injuries & poisonings	-0.613589	0.34878	0.541404	0.0785361	1	29	28630
rs609385_C	579	Other symptoms involving abdomen and pelvis	digestive	-0.230981	0.131313	0.793755	0.0785765	1	116	27136
rs6113570_G	427.22	Atrial flutter	circulatory system	-0.306022	0.174042	0.73637	0.0786922	1	69	26585
rs5893855_G	333	Extrapyramidal disease and abnormal movement disorders	neurological	-0.321988	0.183161	0.724707	0.0787565	1	68	28509
rs609385_C	737	Curvature of spine	musculoskeletal	-0.323542	0.184227	0.723582	0.0790523	1	59	28537
rs2184968_T	427.12	Paroxysmal ventricular tachycardia	circulatory system	-0.299915	0.170775	0.740882	0.0790542	1	69	27094
rs609385_C	411.9	Other acute and subacute forms of ischemic heart disease	circulatory system	0.211577	0.120476	1.23563	0.0790581	1	148	27078
rs76895963_T	370	Keratitis	sense organs	-1.2859	0.732274	0.276403	0.0790829	1	20	27962
rs17468805_T	696.4	Psoriasis	dermatologic	-0.157063	0.0894513	0.85465	0.0791137	1	289	27419
rs2429905_C	473	Diseases of the larynx and vocal cords	respiratory	-0.199854	0.113846	0.81885	0.079178	1	212	26591
rs17275231_C	384.4	Perforation of tympanic membrane	sense organs	0.409998	0.233684	1.50682	0.0793457	1	65	29231
`17:42299064_GGT_G_GGT`	610.4	Benign neoplasm of breast	genitourinary	0.28439	0.162151	1.32895	0.0794549	1	106	21695
rs5894949_A	610.4	Benign neoplasm of breast	genitourinary	-0.26332	0.150209	0.768496	0.079598	1	142	28611
rs5893855_G	558	Noninfectious gastroenteritis	digestive	0.0755016	0.0430812	1.07842	0.0796809	1	1174	23725
rs609385_C	530.11	GERD	digestive	-0.0553074	0.0315597	0.946194	0.0796937	1	2223	25268
rs10220706_A	735.21	Hammer toe (acquired)	musculoskeletal	-0.227953	0.130107	0.796162	0.079767	1	131	27740
`17:42299064_GGT_G_GGT`	523.32	Chronic periodontitis	digestive	-0.279415	0.159505	0.756226	0.0798146	1	88	21444
`17:42299064_GGT_G_GGT`	195	Cancer, suspected or other	neoplasms	-0.12565	0.0717641	0.881923	0.0799672	1	464	21042
rs76895963_T	635	Hemorrhage during pregnancy; childbirth and postpartum	pregnancy complications	-0.636725	0.363718	0.529022	0.0800153	1	191	28113
rs5894949_A	729	Other disorders of soft tissues	musculoskeletal	0.478017	0.27308	1.61287	0.0800382	1	30	26966
rs6113570_G	425	Cardiomyopathy	circulatory system	-0.249471	0.142523	0.779213	0.0800501	1	102	28681
rs6113570_G	425.1	Primary/intrinsic cardiomyopathies	circulatory system	-0.249471	0.142523	0.779213	0.0800501	1	102	28681
rs609385_C	740.1	Osteoarthritis; localized	musculoskeletal	-0.0525353	0.0300237	0.948821	0.0801536	1	2478	26156
rs10220706_A	615	Endometriosis	genitourinary	-0.137107	0.0783661	0.871877	0.0801925	1	383	27950
rs17275231_C	724.2	Disorders of coccyx	musculoskeletal	-0.468038	0.267599	0.62623	0.0802866	1	32	28854
rs5894949_A	427.12	Paroxysmal ventricular tachycardia	circulatory system	0.328859	0.188051	1.38938	0.0803301	1	68	26836
rs12914571_T	800.1	Fracture of neck of femur	injuries & poisonings	0.291823	0.16688	1.33887	0.080343	1	79	27920
rs5894949_A	334	Degenerative disease of the spinal cord	neurological	-0.324149	0.185371	0.723142	0.0803511	1	96	28435
rs76895963_T	292.6	Hallucinations	mental disorders	-1.29062	0.738154	0.275099	0.0803868	1	20	28320
rs7808966_A	523	Gingival and periodontal diseases	digestive	0.185021	0.105839	1.20324	0.08044	1	183	28616
rs17275231_C	276.41	Acidosis	endocrine/metabolic	-0.344446	0.197047	0.708613	0.0804569	1	61	28804
rs7808966_A	202.21	Nodular lymphoma	neoplasms	-0.565001	0.323542	0.568359	0.0807585	1	25	29223
rs13036041_T	508	Pulmonary collapse; interstitial and compensatory emphysema	respiratory	0.294819	0.16887	1.34288	0.0808396	1	242	27766
rs12914571_T	522.5	Periapical abscess	digestive	0.218831	0.125373	1.24462	0.0809079	1	137	28007
rs17275231_C	602	Other disorders of prostate	genitourinary	0.273429	0.156678	1.31446	0.0809568	1	133	26889
`17:42299064_GGT_G_GGT`	565	Anal and rectal conditions	digestive	-0.078221	0.0448536	0.92476	0.0811731	1	1241	20406
rs6505216_G	714.1	Rheumatoid arthritis	musculoskeletal	-0.194047	0.111277	0.823619	0.0811907	1	230	25014
rs6113570_G	187.2	Malignant neoplasm of testis	neoplasms	-0.110405	0.063322	0.895472	0.0812391	1	557	27878
rs5893855_G	622.1	Polyp of corpus uteri	genitourinary	0.0901671	0.0517283	1.09436	0.0813177	1	821	28023
rs609385_C	427.2	Atrial fibrillation and flutter	circulatory system	0.0829244	0.0475754	1.08646	0.0813322	1	967	27164
rs609385_C	724.2	Disorders of coccyx	musculoskeletal	0.465568	0.267191	1.59292	0.0814293	1	32	28949
rs13254791_G	695.7	Prurigo and Lichen	dermatologic	0.23835	0.136839	1.26915	0.0815388	1	113	28337
rs5893855_G	597	Other disorders of urethra and urinary tract	genitourinary	0.133409	0.0765962	1.14272	0.0815583	1	358	28100
rs17275231_C	961	Poisoning by other anti-infectives	injuries & poisonings	0.525007	0.30164	1.69047	0.0817693	1	42	26525
rs76895963_T	714.1	Rheumatoid arthritis	musculoskeletal	1.2354	0.709895	3.43975	0.0818139	1	241	27984
rs12914571_T	706	Diseases of sebaceous glands	dermatologic	-0.0856576	0.0492234	0.917908	0.0818276	1	865	28078
rs2184968_T	496.21	Obstructive chronic bronchitis	respiratory	-0.238382	0.137024	0.787902	0.0819101	1	107	28746
rs7808966_A	614.5	Inflammatory disease of cervix, vagina, and vulva	genitourinary	-0.174353	0.100239	0.84	0.0819693	1	225	28760
rs5894949_A	368.4	Visual field defects	sense organs	-0.627998	0.361115	0.533659	0.0820256	1	31	28837
rs7808966_A	528.5	Diseases of lips	digestive	0.258004	0.148401	1.29434	0.0821119	1	92	29169
rs13254791_G	726.1	Enthesopathy	musculoskeletal	0.091376	0.052566	1.09568	0.0821561	1	823	27255
rs17468805_T	411.41	Aneurysm and dissection of heart	circulatory system	0.633176	0.364448	1.88358	0.0823246	1	26	26420
rs7808966_A	327.3	Sleep apnea	neurological	-0.120029	0.069093	0.886895	0.0823511	1	467	29031
rs6505216_G	790.6	Other abnormal blood chemistry	symptoms	-0.44824	0.258069	0.638751	0.0824045	1	37	25629
rs13036041_T	770	Myalgia and myositis unspecified	symptoms	-0.272504	0.156937	0.761471	0.0824943	1	184	28499
rs2429905_C	165	Cancer within the respiratory system	neoplasms	-0.270093	0.155553	0.763309	0.0825032	1	116	28238
rs17275231_C	276	Disorders of fluid, electrolyte, and acid-base balance	endocrine/metabolic	-0.113203	0.0652039	0.892969	0.0825393	1	634	28804
rs7808966_A	573.7	Abnormal results of function study of liver	digestive	-0.134854	0.0776771	0.873843	0.082548	1	368	28677
rs5893855_G	430.2	Intracerebral hemorrhage	circulatory system	0.374713	0.21593	1.45457	0.08268	1	44	28557
rs5893855_G	727.5	Rupture of synovium	musculoskeletal	0.345682	0.199203	1.41295	0.0826832	1	52	27025
`17:42299064_GGT_G_GGT`	427.41	Ventricular fibrillation and flutter	circulatory system	-0.505032	0.291046	0.603486	0.0827	1	25	20328
rs609385_C	281	Other deficiency anemia	hematopoietic	-0.251935	0.145247	0.777295	0.0828243	1	95	27730
rs17275231_C	250.1	Type 1 diabetes	endocrine/metabolic	0.267249	0.154149	1.30637	0.0829697	1	137	28028
rs609385_C	521.1	Dental caries	digestive	0.154579	0.0891892	1.16717	0.0830678	1	265	28616
rs13036041_T	614.5	Inflammatory disease of cervix, vagina, and vulva	genitourinary	-0.257012	0.148379	0.773359	0.0832491	1	215	27893
`17:42299064_GGT_G_GGT`	450	Noninfectious disorders of lymphatic channels	circulatory system	-0.40571	0.234278	0.666504	0.0833196	1	40	22126
rs13254791_G	857	Mechanical complication of unspecified genitourinary device, implant, and graft	injuries & poisonings	0.276432	0.159685	1.31842	0.0834319	1	83	29404
rs10220706_A	735.23	Hallux rigidus	musculoskeletal	-0.232186	0.134146	0.792799	0.0834789	1	123	27740
rs17468805_T	965	Poisoning by analgesics, antipyretics, and antirheumatics	injuries & poisonings	-0.130325	0.0752986	0.87781	0.0834905	1	413	25967
rs10220706_A	227.1	Benign neoplasm of adrenal gland	neoplasms	-0.559849	0.323505	0.571295	0.0835282	1	20	28588
rs5894949_A	726.3	Bursitis	musculoskeletal	-0.427834	0.247274	0.651919	0.0835933	1	58	26966
rs6505216_G	81	Infection/inflammation of internal prosthetic device; implant; and graft	infectious diseases	0.339027	0.196016	1.40358	0.0837035	1	100	25407
rs17275231_C	938	Dermatitis due to solar radiation	dermatologic	-0.364987	0.2111	0.694206	0.0838139	1	53	28959
rs2184968_T	291	Other specified nonpsychotic and/or transient mental disorders	mental disorders	-0.500296	0.289393	0.606351	0.0838488	1	25	29115
rs2184968_T	291.8	Alteration of consciousness	mental disorders	-0.500296	0.289393	0.606351	0.0838488	1	25	29115
rs13254791_G	577.1	Acute pancreatitis	digestive	-0.232933	0.13474	0.792207	0.0838528	1	137	29336
rs10220706_A	253	Disorders of the pituitary gland and its hypothalamic control	endocrine/metabolic	0.393485	0.227662	1.48214	0.0839212	1	55	28451
rs12914571_T	496.2	Chronic bronchitis	respiratory	-0.218877	0.126641	0.803421	0.08393	1	129	28206
rs7808966_A	415	Pulmonary heart disease	circulatory system	0.319246	0.184796	1.37609	0.0840666	1	59	29227
rs13254791_G	427.21	Atrial fibrillation	circulatory system	-0.14718	0.0852164	0.863138	0.0841435	1	335	27137
rs7808966_A	274.21	Chondrocalcinosis	endocrine/metabolic	-0.453708	0.262734	0.635268	0.0841908	1	36	29207
`17:42299064_GGT_G_GGT`	433.21	Cerebral artery occlusion, with cerebral infarction	circulatory system	0.220692	0.127893	1.24694	0.0844205	1	161	21598
rs6505216_G	522.5	Periapical abscess	digestive	-0.258732	0.149954	0.77203	0.084453	1	121	24849
rs6113570_G	180.1	Cervical cancer	neoplasms	-0.108824	0.0630759	0.896889	0.0844766	1	558	26427
rs13254791_G	365	Glaucoma	sense organs	-0.104653	0.0606641	0.900637	0.0845046	1	659	28196
rs13036041_T	394.1	Mitral valve stenosis and aortic valve stenosis	circulatory system	0.589319	0.341722	1.80276	0.0846072	1	75	27837
rs6113570_G	378.2	Nystagmus and other irregular eye movements	sense organs	0.524638	0.304325	1.68985	0.084719	1	30	28327
rs6113570_G	215	Other benign neoplasm of connective and other soft tissue	neoplasms	-0.307295	0.178254	0.735434	0.0847238	1	65	28209
rs2184968_T	530.3	Stricture and stenosis of esophagus	digestive	0.16554	0.0960313	1.18003	0.0847419	1	226	25206
rs2184968_T	364.5	Corneal dystrophy	sense organs	0.392258	0.22757	1.48032	0.0847659	1	42	28154
rs17275231_C	345	Epilepsy, recurrent seizures, convulsions	neurological	-0.189115	0.10972	0.827691	0.0847784	1	212	28682
rs12914571_T	276.6	Fluid overload	endocrine/metabolic	0.378173	0.219428	1.45962	0.0848078	1	47	28286
rs609385_C	242.1	Graves' disease	endocrine/metabolic	0.385654	0.223803	1.47058	0.0848542	1	44	27741
`17:42299064_GGT_G_GGT`	153	Colorectal cancer	neoplasms	0.208562	0.121048	1.23191	0.0848935	1	180	19928
rs76895963_T	153.2	Colon cancer	neoplasms	-0.622814	0.361737	0.536433	0.0851183	1	153	25802
rs2429905_C	743.21	Pathologic fracture of vertebrae	musculoskeletal	0.386105	0.224354	1.47124	0.0852575	1	43	28259
rs5894949_A	599.2	Retention of urine	genitourinary	0.105785	0.0614852	1.11158	0.0853415	1	723	27816
rs2429905_C	604.3	Peyronie's disease	genitourinary	0.310753	0.180719	1.36445	0.0855171	1	69	26302
rs5893855_G	741.4	Joint effusions	musculoskeletal	0.259475	0.150921	1.29625	0.0855642	1	90	28907
rs17468805_T	227.2	Benign neoplasm of parathyroid gland	neoplasms	-0.382082	0.222295	0.682439	0.08565	1	43	28703
`17:42299064_GGT_G_GGT`	571	Chronic liver disease and cirrhosis	digestive	0.153908	0.0895698	1.16638	0.0857416	1	324	21505
rs5893855_G	604	Disorders of penis	genitourinary	-0.199949	0.116402	0.818773	0.0858436	1	164	27184
rs609385_C	619.3	Noninflammatory disorders of cervix	genitourinary	-0.139497	0.0812274	0.869795	0.0859118	1	310	28640
rs17468805_T	599	Other symptoms/disorders or the urinary system	genitourinary	-0.0941882	0.0548577	0.910111	0.0859873	1	797	27464
rs12914571_T	706.2	Sebaceous cyst	dermatologic	-0.0847455	0.0493608	0.918746	0.086005	1	860	28078
rs10220706_A	270.3	Disorders of plasma protein metabolism	endocrine/metabolic	-0.335685	0.195565	0.714848	0.0860736	1	56	28660
rs17468805_T	433	Cerebrovascular disease	circulatory system	-0.103394	0.0602478	0.901772	0.0861362	1	659	28128
rs76895963_T	760	Back pain	symptoms	-0.35921	0.209353	0.698227	0.0861962	1	591	28121
rs6113570_G	567	Peritonitis and retroperitoneal infections	digestive	-0.377759	0.220273	0.685395	0.0863524	1	42	26641
rs609385_C	340	Migraine	neurological	0.112885	0.0658471	1.1195	0.0864641	1	486	28396
`17:42299064_GGT_G_GGT`	635.3	Placenta previa and abruptio placenta	pregnancy complications	-0.286516	0.167173	0.750875	0.0865502	1	86	21709
rs6113570_G	184	Cancer of other female genital organs	neoplasms	-0.103953	0.060657	0.901268	0.0865695	1	603	27220
rs6505216_G	594.2	Calculus of lower urinary tract	genitourinary	-0.34909	0.203757	0.70533	0.0866633	1	62	25102
rs2184968_T	284	Aplastic anemia	hematopoietic	0.405963	0.236985	1.50075	0.0867066	1	39	27663
rs7808966_A	521	Diseases of hard tissues of teeth	digestive	0.148489	0.0866863	1.16008	0.086723	1	276	28616
rs12914571_T	742.2	Pathological, developmental or recurrent dislocation	musculoskeletal	0.49403	0.288427	1.63891	0.0867419	1	28	28562
rs17468805_T	790.6	Other abnormal blood chemistry	symptoms	-0.401579	0.234552	0.669262	0.0868767	1	39	28806
rs7808966_A	332	Parkinson's disease	neurological	-0.327126	0.191071	0.720993	0.0868852	1	65	28778
rs5894949_A	761	Cervicalgia	symptoms	0.257423	0.150374	1.29359	0.0869185	1	107	29127
rs7808966_A	574.2	Calculus of bile duct	digestive	0.439763	0.256915	1.55234	0.0869514	1	30	28021
rs2184968_T	185	Cancer of prostate	neoplasms	0.0784032	0.0458059	1.08156	0.0869631	1	1064	26909
rs17468805_T	696	Psoriasis and related disorders	dermatologic	-0.150922	0.0881925	0.859915	0.0870301	1	298	27419
rs13254791_G	798	Malaise and fatigue	symptoms	0.128185	0.0749115	1.13676	0.0870532	1	395	29157
rs10220706_A	619.5	Noninflammatory disorders of vulva and perineum	genitourinary	0.25021	0.146234	1.2843	0.087076	1	127	27831
rs7808966_A	317.11	Alcoholic liver damage	mental disorders	-0.574265	0.33569	0.563118	0.0871364	1	23	28857
rs7808966_A	204	Leukemia	neoplasms	-0.212181	0.124035	0.808818	0.0871439	1	147	29223
rs13036041_T	979	Adverse drug events and drug allergies	injuries & poisonings	1.72662	1.00946	5.62164	0.0871833	1	25	25806
rs2429905_C	857	Mechanical complication of unspecified genitourinary device, implant, and graft	injuries & poisonings	-0.325266	0.190177	0.722335	0.0872043	1	81	28210
rs10220706_A	604.3	Peyronie's disease	genitourinary	-0.296235	0.173211	0.743613	0.0872191	1	72	26682
rs13036041_T	289	Other diseases of blood and blood-forming organs	hematopoietic	0.489033	0.286026	1.63074	0.0873122	1	100	28121
rs7808966_A	246	Other disorders of thyroid	endocrine/metabolic	0.344657	0.201597	1.41151	0.0873336	1	50	27741
rs2184968_T	722	Intervertebral disc disorders	musculoskeletal	-0.293843	0.171879	0.745394	0.0873416	1	67	28878
rs609385_C	218.1	Uterine leiomyoma	neoplasms	0.0779212	0.0455876	1.08104	0.0874023	1	1065	27515
rs2184968_T	293	Symptoms involving head and neck	mental disorders	-0.167918	0.098241	0.845423	0.087405	1	209	29224
rs12914571_T	735.21	Hammer toe (acquired)	musculoskeletal	-0.211915	0.124048	0.809034	0.0875763	1	132	27930
rs2429905_C	252	Disorders of parathyroid gland	endocrine/metabolic	0.26482	0.155033	1.3032	0.0876083	1	93	28065
rs609385_C	577.1	Acute pancreatitis	digestive	-0.206598	0.12096	0.813346	0.0876379	1	137	29365
rs5893855_G	241.1	Nontoxic uninodular goiter	endocrine/metabolic	0.311717	0.182576	1.36577	0.0877615	1	62	27479
rs12914571_T	990	Effects radiation NOS	injuries & poisonings	-0.113927	0.0667356	0.892323	0.0877948	1	466	28234
rs76895963_T	377.3	Optic neuritis/neuropathy	sense organs	-1.27679	0.748147	0.278931	0.0878961	1	20	28098
rs76895963_T	367	Disorders of refraction and accommodation; blindness and low vision	sense organs	-0.347038	0.203428	0.706779	0.088017	1	666	28046
rs2429905_C	480.1	Bacterial pneumonia	respiratory	-0.122248	0.0716638	0.884929	0.0880351	1	518	27568
rs10220706_A	585.1	Acute renal failure	genitourinary	-0.122092	0.0715829	0.885067	0.0880826	1	457	27307
`17:42299064_GGT_G_GGT`	385	Other disorders of middle ear and mastoid	sense organs	-0.460666	0.270118	0.630864	0.0881153	1	29	21990
rs12914571_T	704.1	Alopecia	dermatologic	0.590972	0.34661	1.80574	0.088193	1	20	28802
rs13254791_G	530.12	Ulcer of esophagus	digestive	0.126469	0.0741837	1.13481	0.0882305	1	408	25245
rs13254791_G	458	Hypotension	circulatory system	-0.107387	0.0629951	0.898178	0.0882515	1	607	27707
rs7808966_A	580.2	Nephrotic syndrome without mention of glomerulonephritis	genitourinary	0.291434	0.17097	1.33834	0.0882717	1	69	28095
rs13036041_T	763	Thoracic or lumbosacral neuritis or radiculitis, unspecified	symptoms	-0.509954	0.299174	0.600523	0.0882801	1	41	28428
rs6113570_G	378	Strabismus and other disorders of binocular eye movements	sense organs	0.22062	0.129437	1.24685	0.0882945	1	144	28327
rs6505216_G	411.4	Coronary atherosclerosis	circulatory system	-0.0829315	0.0486627	0.920414	0.0883418	1	1388	23524
rs2184968_T	653	Problems associated with amniotic cavity and membranes	pregnancy complications	-0.473566	0.277894	0.622777	0.0883573	1	29	29453
rs13036041_T	722.9	Other and unspecified disc disorder	musculoskeletal	0.713154	0.418523	2.04042	0.0883853	1	56	28067
rs5894949_A	626.2	Dysmenorrhea	genitourinary	-0.258035	0.151485	0.772568	0.088498	1	143	26418
rs17468805_T	80	Postoperative infection	infectious diseases	0.186671	0.109596	1.20523	0.0885186	1	221	28541
rs7808966_A	729	Other disorders of soft tissues	musculoskeletal	-0.481883	0.283038	0.617619	0.0886544	1	31	27283
rs12914571_T	800	Fracture of lower limb	injuries & poisonings	0.181129	0.10639	1.19857	0.0886608	1	189	27920
rs13036041_T	703.1	Ingrowing nail	dermatologic	-0.446535	0.262459	0.639841	0.0888775	1	56	28530
rs17275231_C	365.2	Primary angle-closure glaucoma	sense organs	0.313166	0.184115	1.36775	0.088956	1	98	28128
rs5894949_A	270.33	Amyloidosis	endocrine/metabolic	-0.811918	0.477363	0.444006	0.0889733	1	20	29140
rs5893855_G	696.41	Psoriasis vulgaris	dermatologic	0.157564	0.0926659	1.17066	0.0890656	1	242	27840
rs2184968_T	210	Benign neoplasm of lip, oral cavity, and pharynx	neoplasms	-0.245033	0.144112	0.782679	0.0890765	1	96	29312
rs5894949_A	615	Endometriosis	genitourinary	0.141638	0.0833072	1.15216	0.0890965	1	385	28419
rs7808966_A	569.1	Toxic gastroenteritis and colitis	digestive	-0.547155	0.321878	0.578594	0.0891532	1	25	27236
rs17468805_T	634.3	Ectopic pregnancy	pregnancy complications	-0.446567	0.262747	0.639821	0.0892044	1	32	28261
rs5893855_G	459	Other disorders of circulatory system	circulatory system	-0.0698872	0.0411219	0.932499	0.0892225	1	1322	27468
rs5894949_A	371	Inflammation of the eye	sense organs	0.156615	0.0921986	1.16954	0.0893823	1	302	28460
rs76895963_T	565.1	Anal and rectal polyp	digestive	0.406995	0.239745	1.5023	0.0895809	1	903	26434
rs6505216_G	395	Heart valve disorders	circulatory system	-0.138323	0.0815043	0.870817	0.0896727	1	445	24928
rs2429905_C	165.1	Cancer of bronchus; lung	neoplasms	-0.307361	0.18118	0.735385	0.089802	1	87	28238
rs13254791_G	371	Inflammation of the eye	sense organs	-0.150236	0.0886443	0.860505	0.0901098	1	306	28771
rs5893855_G	426.21	First degree AV block	circulatory system	0.189004	0.111531	1.20805	0.0901459	1	168	26918
rs76895963_T	529.1	Glossitis	digestive	-1.26273	0.74547	0.282881	0.0902906	1	21	28314
rs5893855_G	331	Other cerebral degenerations	neurological	0.350236	0.207008	1.4194	0.0906652	1	48	28509
rs5894949_A	275.1	Disorders of iron metabolism	hematopoietic	0.297158	0.175672	1.34603	0.0907313	1	78	28995
rs6113570_G	619.4	Noninflammatory disorders of vagina	genitourinary	-0.195821	0.11582	0.822159	0.0908887	1	159	28032
rs12914571_T	285.22	Anemia in neoplastic disease	hematopoietic	0.534109	0.315946	1.70593	0.0909305	1	24	27132
rs10220706_A	196	Radiotherapy	neoplasms	-0.238827	0.141282	0.787551	0.0909447	1	111	27277
rs13254791_G	420.3	Endocarditis	circulatory system	-0.459214	0.271662	0.63178	0.0909539	1	37	29282
rs2429905_C	270.32	Paraproteinemia	endocrine/metabolic	0.366179	0.216725	1.44221	0.0911043	1	47	28266
rs6113570_G	472	Chronic pharyngitis and nasopharyngitis	respiratory	-0.216484	0.128155	0.805346	0.091176	1	129	27144
rs13254791_G	174	Breast cancer	neoplasms	-0.0951075	0.0563098	0.909275	0.0912189	1	771	27706
rs5893855_G	371.3	Inflammation of eyelids	sense organs	0.151665	0.0898143	1.16377	0.0912867	1	259	28527
rs5894949_A	742.9	Other derangement of joint	musculoskeletal	-0.405011	0.239872	0.66697	0.0913255	1	61	28842
rs12914571_T	189.1	Cancer of kidney and renal pelvis	neoplasms	-0.266023	0.15756	0.766421	0.0913357	1	82	28676
rs12914571_T	394	Rheumatic disease of the heart valves	circulatory system	0.134304	0.0795455	1.14374	0.0913371	1	341	28092
rs6113570_G	596.1	Bladder neck obstruction	genitourinary	0.202804	0.12012	1.22483	0.0913447	1	167	27764
rs12914571_T	368.2	Diplopia and disorders of binocular vision	sense organs	0.272107	0.1612	1.31273	0.0914101	1	84	28563
rs13036041_T	441	Vascular insufficiency of intestine	circulatory system	0.994399	0.589223	2.7031	0.0914795	1	37	28092
rs13254791_G	573.7	Abnormal results of function study of liver	digestive	-0.136472	0.0808663	0.872431	0.0914843	1	368	28649
rs7808966_A	530	Diseases of esophagus	digestive	0.0410906	0.0243552	1.04195	0.0915771	1	4162	25268
rs5893855_G	382	Otalgia	sense organs	-0.495339	0.29364	0.609364	0.0916238	1	28	29056
rs2184968_T	200	Myeloproliferative disease	neoplasms	0.270929	0.160621	1.31118	0.0916499	1	82	29149
rs17275231_C	801	Fracture of ankle and foot	injuries & poisonings	0.319034	0.189193	1.3758	0.0917401	1	94	28438
rs6113570_G	218	Benign neoplasm of uterus	neoplasms	0.0809637	0.0480131	1.08433	0.0917414	1	1064	26922
rs5894949_A	735	Acquired foot deformities	musculoskeletal	0.101891	0.0604728	1.10726	0.0920076	1	742	28207
rs10220706_A	783	Fever of unknown origin	symptoms	0.147927	0.0877976	1.15943	0.0920148	1	333	28419
rs7808966_A	300.13	Phobia	mental disorders	0.28311	0.168039	1.32725	0.0920309	1	72	27585
rs10220706_A	250.23	Type 2 diabetes with ophthalmic manifestations	endocrine/metabolic	0.307833	0.182745	1.36047	0.0920865	1	82	27334
rs13254791_G	599.5	Frequency of urination and polyuria	genitourinary	0.13612	0.0808116	1.14582	0.0921013	1	340	28114
rs12914571_T	749	Congenital anomalies of face and neck	congenital anomalies	-0.451649	0.268179	0.636578	0.0921564	1	28	28921
`17:42299064_GGT_G_GGT`	442.1	Aortic aneurysm	circulatory system	0.315167	0.187143	1.37049	0.0921632	1	79	21700
rs5893855_G	348.2	Cerebral edema and compression of brain	neurological	0.510211	0.303161	1.66564	0.0923808	1	23	28509
rs13254791_G	507	Pleurisy; pleural effusion	respiratory	-0.117895	0.0700658	0.888789	0.0924456	1	489	28608
rs2429905_C	613.8	Other specified disorders of breast	genitourinary	-0.545332	0.324128	0.57965	0.0924802	1	32	28208
rs10220706_A	465	Acute upper respiratory infections of multiple or unspecified sites	respiratory	0.195629	0.116314	1.21608	0.0925893	1	193	28537
rs7808966_A	110.1	Dermatophytosis	infectious diseases	-0.479348	0.285032	0.619187	0.0926212	1	31	29424
rs12914571_T	509.8	Dependence on respirator [Ventilator] or supplemental oxygen	respiratory	0.363306	0.216068	1.43808	0.0926778	1	48	28023
rs76895963_T	574.3	Cholecystitis without cholelithiasis	digestive	-0.517805	0.307992	0.595827	0.0927179	1	232	27194
rs10220706_A	394.1	Mitral valve stenosis and aortic valve stenosis	circulatory system	0.322771	0.19201	1.38095	0.0927599	1	77	27891
rs6113570_G	187.1	Malignant neoplasm of unspecified male genital organ	neoplasms	-0.107036	0.0636816	0.898493	0.0928003	1	551	27878
rs5894949_A	610.2	Fibroadenosis of breast	genitourinary	0.555512	0.330573	1.74283	0.0928688	1	20	28611
rs5894949_A	635	Hemorrhage during pregnancy; childbirth and postpartum	pregnancy complications	-0.220737	0.131403	0.801928	0.0929877	1	194	28624
rs5893855_G	366.2	Senile cataract	sense organs	-0.0754821	0.0449426	0.927296	0.09305	1	1139	26598
rs7808966_A	603	Other disorders of testis	genitourinary	0.203741	0.121317	1.22598	0.0930725	1	139	27442
rs13254791_G	512.7	Shortness of breath	respiratory	0.104673	0.0623286	1.11035	0.093078	1	578	28696
`17:42299064_GGT_G_GGT`	427.61	Supraventricular premature beats	circulatory system	0.665726	0.396432	1.9459	0.0930943	1	21	20328
rs17275231_C	585.33	Chronic Kidney Disease, Stage III	genitourinary	-0.139885	0.0833048	0.869458	0.0931141	1	381	28004
rs2429905_C	496	Chronic airway obstruction	respiratory	-0.10489	0.0624668	0.900424	0.0931261	1	687	27625
rs5893855_G	357	Inflammatory and toxic neuropathy	neurological	0.19925	0.118703	1.22049	0.0932377	1	146	29108
rs13036041_T	300.13	Phobia	mental disorders	0.60799	0.362305	1.83674	0.0933246	1	70	26746
rs17275231_C	613.1	Inflammatory disease of breast	genitourinary	0.392219	0.233726	1.48026	0.0933249	1	65	29328
rs7808966_A	573.5	Jaundice (not of newborn)	digestive	-0.31684	0.188829	0.728447	0.0933623	1	66	28677
rs2429905_C	344	Other paralytic syndromes	neurological	-0.593723	0.353889	0.552268	0.0934041	1	27	27578
rs2429905_C	520	Disorders of tooth development	digestive	0.175521	0.10462	1.19187	0.0934062	1	214	27426
rs12914571_T	191	Manlignant and unknown neoplasms of brain and nervous system	neoplasms	0.449065	0.267679	1.56685	0.0934207	1	32	28826
rs6113570_G	427.3	Other specified cardiac dysrhythmias	circulatory system	-0.124854	0.0744268	0.882626	0.0934367	1	395	26585
rs609385_C	426.23	Second degree AV block	circulatory system	-0.346899	0.206803	0.706877	0.0934564	1	47	27164
rs10220706_A	745	Pain in joint	musculoskeletal	0.113588	0.0677227	1.12029	0.0934926	1	553	28199
rs7808966_A	535.6	Duodenitis	digestive	0.087074	0.0519216	1.09098	0.0935369	1	798	25421
rs609385_C	565	Anal and rectal conditions	digestive	0.0608222	0.0362736	1.06271	0.0935892	1	1658	27236
rs12914571_T	41.4	E. coli	infectious diseases	0.174638	0.104158	1.19082	0.0936077	1	197	28160
rs6505216_G	272	Disorders of lipoid metabolism	endocrine/metabolic	-0.0576849	0.0344138	0.943947	0.093696	1	3055	22631
rs609385_C	386.9	Dizziness and giddiness (Light-headedness and vertigo)	sense organs	0.106166	0.0633434	1.11201	0.0937315	1	525	28849
rs76895963_T	426.32	Left bundle branch block	circulatory system	1.68084	1.00297	5.37007	0.0937658	1	183	26349
rs13254791_G	174.1	Breast cancer [female]	neoplasms	-0.0944617	0.0563668	0.909863	0.09377	1	769	27706
rs13036041_T	626	Disorders of menstruation and other abnormal bleeding from female genital tract	genitourinary	0.108439	0.0647171	1.11454	0.0938209	1	1652	25914
`17:42299064_GGT_G_GGT`	180	Cervical cancer and dysplasia	neoplasms	-0.111828	0.0667662	0.894198	0.0939509	1	537	20209
rs12914571_T	377	Disorders of optic nerve and visual pathways	sense organs	-0.371154	0.221694	0.689938	0.0940974	1	41	28334
rs2429905_C	520.2	Disturbances in tooth eruption	digestive	0.177116	0.105826	1.19377	0.0941988	1	209	27426
rs76895963_T	783	Fever of unknown origin	symptoms	-0.441052	0.263526	0.643359	0.0941989	1	332	28380
rs76895963_T	565	Anal and rectal conditions	digestive	0.287061	0.171524	1.33251	0.0942108	1	1609	26434
rs13036041_T	411.9	Other acute and subacute forms of ischemic heart disease	circulatory system	0.378479	0.226155	1.46006	0.0942207	1	141	26258
`17:42299064_GGT_G_GGT`	735.2	Acquired toe deformities	musculoskeletal	-0.148772	0.0889509	0.861765	0.0944215	1	299	21376
rs10220706_A	287.31	Primary thrombocytopenia	hematopoietic	-0.394829	0.236267	0.673795	0.0946993	1	38	28496
rs2429905_C	480.11	Pneumococcal pneumonia	respiratory	-0.124061	0.074275	0.883326	0.0948602	1	482	27568
rs5893855_G	276.14	Hypopotassemia	endocrine/metabolic	-0.198921	0.119097	0.819615	0.0948733	1	155	28629
rs17468805_T	344	Other paralytic syndromes	neurological	0.555975	0.332874	1.74364	0.0948747	1	29	28071
rs2429905_C	327	Sleep disorders	neurological	-0.252786	0.151349	0.776634	0.094877	1	125	27827
rs13036041_T	411.1	Unstable angina (intermediate coronary syndrome)	circulatory system	0.246502	0.147623	1.27954	0.0949574	1	296	26258
rs5894949_A	977	Personal history of allergy to medicinal agents	injuries & poisonings	0.0997263	0.0597292	1.10487	0.0949908	1	756	26308
rs6505216_G	743.21	Pathologic fracture of vertebrae	musculoskeletal	-0.430753	0.258036	0.65002	0.095048	1	38	25604
rs6505216_G	635.3	Placenta previa and abruptio placenta	pregnancy complications	-0.283622	0.169906	0.753052	0.0950615	1	98	25155
rs17468805_T	433.1	Occlusion and stenosis of precerebral arteries	circulatory system	0.286398	0.171683	1.33162	0.09528	1	95	28128
rs17275231_C	724.1	Disorders of sacrum	musculoskeletal	-0.422984	0.253587	0.655089	0.0953155	1	36	28854
rs76895963_T	509.1	Respiratory failure	respiratory	-0.644526	0.386441	0.524912	0.0953458	1	131	27796
rs17468805_T	420.3	Endocarditis	circulatory system	0.494028	0.296291	1.63891	0.09544	1	36	28601
rs5893855_G	459.9	Circulatory disease NEC	circulatory system	-0.0687331	0.0412246	0.933576	0.0954584	1	1315	27468
rs7808966_A	473	Diseases of the larynx and vocal cords	respiratory	0.16143	0.0968226	1.17519	0.0954586	1	222	27735
rs5893855_G	579.8	Nonspecific abnormal findings in stool contents	digestive	0.139651	0.0837686	1.14987	0.0954945	1	297	26886
rs17468805_T	327	Sleep disorders	neurological	-0.223814	0.134262	0.799464	0.0955162	1	124	28325
rs10220706_A	289.8	Polycythemia, secondary	hematopoietic	0.565678	0.339346	1.76064	0.0955217	1	27	28154
rs10220706_A	761	Cervicalgia	symptoms	-0.24392	0.146358	0.783551	0.0955942	1	103	28649
rs12914571_T	395	Heart valve disorders	circulatory system	0.109146	0.0655039	1.11533	0.0956624	1	506	28092
rs2429905_C	365	Glaucoma	sense organs	-0.107685	0.0646467	0.89791	0.0957622	1	640	27049
`17:42299064_GGT_G_GGT`	686.4	Pyogenic granuloma	dermatologic	0.545587	0.327685	1.72562	0.0959184	1	29	21976
rs5894949_A	447.1	Stricture of artery	circulatory system	-0.573035	0.344183	0.563812	0.0959298	1	33	28632
rs609385_C	737.3	Kyphoscoliosis and scoliosis	musculoskeletal	-0.333708	0.200479	0.716263	0.0960018	1	50	28537
rs12914571_T	189.11	Malignant neoplasm of kidney, except pelvis	neoplasms	-0.265646	0.159605	0.76671	0.0960324	1	80	28676
rs17275231_C	38	Septicemia	infectious diseases	0.166353	0.0999649	1.18099	0.0960895	1	308	28676
rs13254791_G	622	Polyp of female genital organs	genitourinary	0.0766746	0.0460919	1.07969	0.096209	1	1116	28265
rs2429905_C	170.2	Cancer of connective tissue	neoplasms	0.495088	0.297636	1.64064	0.0962329	1	24	28325
rs609385_C	724	Other and unspecified disorders of back	musculoskeletal	0.375867	0.226063	1.45625	0.0963794	1	43	28949
rs2184968_T	364	Corneal opacity and other disorders of cornea	sense organs	0.16843	0.101307	1.18345	0.096398	1	203	28154
rs13036041_T	560.4	Other intestinal obstruction	digestive	-0.274959	0.165403	0.759603	0.0964408	1	162	23201
rs6113570_G	938.2	Chronic dermatitis due to solar radiation	dermatologic	0.439873	0.264744	1.55251	0.0966127	1	38	28434
`17:42299064_GGT_G_GGT`	750	Digestive congenital anomalies	congenital anomalies	0.409416	0.246519	1.50594	0.0967563	1	48	22020
rs76895963_T	418.1	Precordial pain	circulatory system	-0.389575	0.234615	0.677345	0.0968169	1	448	28264
`17:42299064_GGT_G_GGT`	696.4	Psoriasis	dermatologic	-0.174328	0.104994	0.840021	0.0968398	1	209	21055
rs609385_C	286.12	Congenital deficiency of other clotting factors (including factor VII)	hematopoietic	0.530061	0.319325	1.69904	0.0969268	1	23	29319
rs7808966_A	348.2	Cerebral edema and compression of brain	neurological	-0.562069	0.338612	0.570029	0.0969307	1	23	28778
rs5893855_G	721.8	Other allied disorders of spine	musculoskeletal	-0.453279	0.273091	0.635541	0.0969528	1	32	28676
rs10220706_A	690	Erythematosquamous dermatosis	dermatologic	0.124381	0.0749769	1.13245	0.0971309	1	454	27579
rs2184968_T	535.6	Duodenitis	digestive	-0.0845497	0.0509811	0.918926	0.0972263	1	796	25357
`17:42299064_GGT_G_GGT`	496.21	Obstructive chronic bronchitis	respiratory	-0.270198	0.162926	0.763229	0.0972355	1	83	21581
rs12914571_T	702.2	Seborrheic keratosis	dermatologic	-0.111306	0.0671408	0.894665	0.097359	1	460	28126
rs17275231_C	523.3	Periodontitis (acute or chronic)	digestive	-0.223119	0.134594	0.800019	0.0973726	1	137	28520
rs6113570_G	574.2	Calculus of bile duct	digestive	-0.429422	0.259243	0.650885	0.0976314	1	30	27412
`17:42299064_GGT_G_GGT`	473	Diseases of the larynx and vocal cords	respiratory	0.211321	0.127576	1.23531	0.0976327	1	162	20780
rs13036041_T	575.1	Cholangitis	digestive	0.844306	0.509811	2.32636	0.0976985	1	43	27166
rs12914571_T	149	Cancer of larynx, pharynx, nasal cavities	neoplasms	-0.375904	0.227007	0.686668	0.0977389	1	40	28766
rs5893855_G	365.2	Primary angle-closure glaucoma	sense organs	-0.25152	0.151896	0.777618	0.0977477	1	96	27957
rs6505216_G	965	Poisoning by analgesics, antipyretics, and antirheumatics	injuries & poisonings	0.160309	0.0968144	1.17387	0.0977552	1	371	23089
rs2184968_T	977	Personal history of allergy to medicinal agents	injuries & poisonings	0.0870695	0.0525884	1.09097	0.0977866	1	765	26545
rs76895963_T	242	Thyrotoxicosis with or without goiter	endocrine/metabolic	1.65973	1.00251	5.2579	0.0978088	1	182	26919
rs5893855_G	585.3	Chronic renal failure [CKD]	genitourinary	0.102554	0.0619634	1.108	0.0979091	1	557	27833
rs12914571_T	427.9	Palpitations	circulatory system	-0.110152	0.066567	0.895698	0.0979727	1	464	26583
rs2184968_T	411.9	Other acute and subacute forms of ischemic heart disease	circulatory system	-0.193454	0.116925	0.824108	0.0980246	1	148	27008
rs2184968_T	372	Disorders of conjunctiva	sense organs	-0.326735	0.197486	0.721275	0.0980309	1	51	28726
rs13036041_T	306.9	Tension headache	mental disorders	0.76232	0.460893	2.14324	0.0981261	1	49	26746
`17:42299064_GGT_G_GGT`	172.1	Melanomas of skin, dx or hx	neoplasms	0.170636	0.10318	1.18606	0.0981749	1	246	21274
`17:42299064_GGT_G_GGT`	172.11	Melanomas of skin	neoplasms	0.170636	0.10318	1.18606	0.0981749	1	246	21274
rs13036041_T	575	Other biliary tract disease	digestive	0.22875	0.138366	1.25703	0.0982861	1	343	27166
rs609385_C	689	Disorder of skin and subcutaneous tissue NOS	dermatologic	-0.0833983	0.0504509	0.919985	0.0983192	1	815	28766
rs6113570_G	275.5	Disorders of calcium/phosphorus metabolism	endocrine/metabolic	0.230281	0.139313	1.25895	0.0983354	1	125	28714
rs6113570_G	496	Chronic airway obstruction	respiratory	-0.0927935	0.0561439	0.911382	0.0983758	1	706	28200
rs6505216_G	696.41	Psoriasis vulgaris	dermatologic	-0.189493	0.114681	0.827378	0.0984641	1	215	24388
rs17275231_C	965	Poisoning by analgesics, antipyretics, and antirheumatics	injuries & poisonings	0.139339	0.0843382	1.14951	0.0985037	1	427	26525
rs12914571_T	418.1	Precordial pain	circulatory system	0.11394	0.0689914	1.12068	0.0986361	1	447	28507
rs10220706_A	374	Other disorders of eyelids	sense organs	-0.128293	0.0776993	0.879596	0.0987094	1	382	27994
rs17275231_C	627.1	Postmenopausal bleeding	genitourinary	0.100498	0.0608751	1.10572	0.0987626	1	828	26636
rs5893855_G	728.71	Contracture of palmar fascia [Dupuytren's disease]	musculoskeletal	-0.12273	0.0743431	0.884503	0.0987683	1	398	27025
rs6113570_G	184.1	Malignant neoplasm of ovary and other uterine adnexa	neoplasms	-0.101927	0.0617718	0.903095	0.0989299	1	582	27220
rs5893855_G	362	Other retinal disorders	sense organs	0.0990728	0.0600419	1.10415	0.0989304	1	592	27957
rs13036041_T	618.5	Prolapse of vaginal vault after hysterectomy	genitourinary	-0.517613	0.313753	0.595942	0.098995	1	38	27722
rs5893855_G	608	Other disorders of male genital organs	genitourinary	-0.147826	0.0896247	0.862581	0.099068	1	277	27184
rs2429905_C	597.1	Urethral stricture (not specified as infectious)	genitourinary	0.147216	0.0892728	1.1586	0.099135	1	298	27199
rs2429905_C	706.2	Sebaceous cyst	dermatologic	-0.0921099	0.0558614	0.912005	0.0991683	1	850	27492
`17:42299064_GGT_G_GGT`	433.3	Cerebral ischemia	circulatory system	0.184066	0.111631	1.2021	0.099171	1	208	21598
`17:42299064_GGT_G_GGT`	602	Other disorders of prostate	genitourinary	-0.245113	0.148674	0.782616	0.0992173	1	103	20193
rs76895963_T	564.9	Personal history of diseases of digestive system	digestive	-0.214271	0.129982	0.80713	0.0992577	1	1889	23243
rs76895963_T	695.8	Other specified erythematous conditions	dermatologic	-1.21341	0.736296	0.297183	0.0993549	1	22	27529
rs5893855_G	401	Hypertension	circulatory system	-0.034197	0.0207535	0.966381	0.0994006	1	6838	22464
rs10220706_A	690.1	Seborrheic dermatitis	dermatologic	0.123785	0.0751302	1.13177	0.0994333	1	452	27579
rs17468805_T	626.13	Irregular menstrual cycle	genitourinary	-0.188353	0.114331	0.828322	0.0994698	1	177	26068
rs5894949_A	601.11	Acute prostatitis	genitourinary	-0.639751	0.388336	0.527424	0.0994728	1	28	26662
rs13254791_G	608	Other disorders of male genital organs	genitourinary	0.149713	0.0908923	1.1615	0.0995281	1	278	27415
`17:42299064_GGT_G_GGT`	200	Myeloproliferative disease	neoplasms	-0.317151	0.192552	0.72822	0.099538	1	59	21896
rs17275231_C	365.1	Open-angle glaucoma	sense organs	-0.209894	0.127473	0.81067	0.0996456	1	156	28128
rs7808966_A	427.5	Arrhythmia (cardiac) NOS	circulatory system	0.22676	0.137772	1.25453	0.0997827	1	107	27164
rs17275231_C	145.2	Cancer of tongue	neoplasms	-0.504653	0.306624	0.603715	0.0997973	1	24	29289
rs17275231_C	276.1	Electrolyte imbalance	endocrine/metabolic	-0.126932	0.0771233	0.880794	0.0997982	1	447	28804
rs13254791_G	459.9	Circulatory disease NEC	circulatory system	-0.0706911	0.0429655	0.93175	0.0999084	1	1325	27707
rs17468805_T	363	Chorioretinal inflammations, scars, and other disorders of choroid	sense organs	-0.459786	0.279509	0.631419	0.0999749	1	27	27544
rs2184968_T	585.3	Chronic renal failure [CKD]	genitourinary	-0.0996848	0.0605997	0.905123	0.0999758	1	560	28024
rs17468805_T	761	Cervicalgia	symptoms	-0.23697	0.144074	0.789015	0.100014	1	108	28757
`17:42299064_GGT_G_GGT`	442	Other aneurysm	circulatory system	0.261191	0.158821	1.29848	0.10006	1	107	21700
rs7808966_A	727	Other disorders of synovium, tendon, and bursa	musculoskeletal	-0.0813509	0.0494685	0.92187	0.100074	1	913	27283
rs2429905_C	721.1	Spondylosis without myelopathy	musculoskeletal	-0.208291	0.126665	0.811971	0.100089	1	169	27755
rs5894949_A	276.5	Hypovolemia	endocrine/metabolic	0.172158	0.104699	1.18787	0.10011	1	232	28561
`17:42299064_GGT_G_GGT`	426.91	Cardiac pacemaker in situ	circulatory system	0.291702	0.177426	1.3387	0.10016	1	87	20328
rs2184968_T	367.1	Myopia	sense organs	-0.152831	0.09296	0.858275	0.100166	1	234	28825
rs7808966_A	556.1	Ulceration of intestine	digestive	-0.281252	0.171096	0.754838	0.100211	1	79	23962
rs2184968_T	535	Gastritis and duodenitis	digestive	-0.0435704	0.0265095	0.957365	0.100264	1	3243	25357
rs17468805_T	540.11	Acute appendicitis	digestive	0.33348	0.202969	1.39582	0.100381	1	69	28722
rs2429905_C	696.4	Psoriasis	dermatologic	-0.161394	0.0982461	0.850956	0.100433	1	279	26946
rs6113570_G	599.4	Urinary incontinence	genitourinary	0.181469	0.110489	1.19898	0.100505	1	194	27543
`17:42299064_GGT_G_GGT`	697	Sarcoidosis	dermatologic	-0.354037	0.21561	0.701849	0.100584	1	48	21248
rs609385_C	573.5	Jaundice (not of newborn)	digestive	0.297993	0.181506	1.34715	0.100636	1	66	28677
rs13036041_T	295.1	Schizophrenia	mental disorders	-0.598014	0.36428	0.549903	0.100666	1	26	26746
rs2184968_T	614.53	Cyst or abscess of Bartholin's gland	genitourinary	-0.298747	0.181986	0.741747	0.100675	1	61	28690
rs17275231_C	362	Other retinal disorders	sense organs	0.117162	0.0714285	1.1243	0.10095	1	595	28128
rs5893855_G	427.7	Tachycardia NOS	circulatory system	0.176396	0.107573	1.19291	0.101053	1	179	26918
rs6113570_G	599.2	Retention of urine	genitourinary	0.0943838	0.0575917	1.09898	0.101246	1	719	27543
rs13254791_G	737.3	Kyphoscoliosis and scoliosis	musculoskeletal	-0.375462	0.229158	0.686972	0.101329	1	50	28508
rs6505216_G	292.4	Altered mental status	mental disorders	0.286435	0.174832	1.33167	0.101349	1	122	25356
rs7808966_A	577.1	Acute pancreatitis	digestive	-0.210777	0.128668	0.809954	0.101391	1	137	29365
rs5893855_G	614	Inflammatory diseases of female pelvic organs	genitourinary	-0.10858	0.0662842	0.897107	0.1014	1	506	28492
rs12914571_T	451	Phlebitis and thrombophlebitis	circulatory system	-0.223899	0.136692	0.799396	0.101426	1	109	26226
rs10220706_A	374.3	Ptosis of eyelid	sense organs	-0.17894	0.109246	0.836156	0.101431	1	189	27994
rs5893855_G	78	Viral warts & HPV	infectious diseases	-0.196717	0.120174	0.821423	0.101644	1	152	28763
rs2429905_C	721	Spondylosis and allied disorders	musculoskeletal	-0.187894	0.114814	0.828702	0.101733	1	204	27755
rs2184968_T	366.2	Senile cataract	sense organs	-0.0713524	0.0436136	0.931134	0.101837	1	1143	26787
rs5894949_A	785	Abdominal pain	symptoms	0.0633881	0.0387512	1.06544	0.101887	1	1905	27329
rs5893855_G	401.1	Essential hypertension	circulatory system	-0.0339332	0.0207593	0.966636	0.102134	1	6830	22464
rs76895963_T	595	Hydronephrosis	genitourinary	-0.676236	0.413707	0.508527	0.102138	1	104	28060
rs609385_C	280.1	Iron deficiency anemias, unspecified or not due to blood loss	hematopoietic	0.079853	0.048856	1.08313	0.102163	1	895	27730
rs13254791_G	366	Cataract	sense organs	-0.0515519	0.0315435	0.949754	0.102194	1	2724	26828
rs13254791_G	720.1	Spinal stenosis of lumbar region	musculoskeletal	0.145543	0.0890844	1.15667	0.102308	1	277	28922
rs17275231_C	564	Functional digestive disorders	digestive	0.0552815	0.0338375	1.05684	0.102314	1	2782	23874
rs17275231_C	362.3	Other nondiabetic retinopathy	sense organs	0.270863	0.165818	1.3111	0.102365	1	119	28128
rs6113570_G	184.11	Malignant neoplasm of ovary	neoplasms	-0.100994	0.0618322	0.903939	0.102396	1	581	27220
rs2429905_C	276.14	Hypopotassemia	endocrine/metabolic	-0.221383	0.135553	0.80141	0.10243	1	151	27697
rs12914571_T	585	Renal failure	genitourinary	-0.0761452	0.0466315	0.926682	0.102487	1	994	27502
`17:42299064_GGT_G_GGT`	250.23	Type 2 diabetes with ophthalmic manifestations	endocrine/metabolic	0.337179	0.206493	1.40099	0.102493	1	65	21053
rs13036041_T	596.1	Bladder neck obstruction	genitourinary	0.33481	0.205068	1.39768	0.102536	1	164	27511
rs12914571_T	396	Abnormal heart sounds	circulatory system	0.187469	0.114877	1.20619	0.102697	1	162	28092
rs609385_C	669	Complications of labor and delivery NEC	pregnancy complications	-0.315095	0.193089	0.729719	0.102708	1	55	29526
rs6113570_G	509	Respiratory failure, insufficiency, arrest	respiratory	0.181584	0.111302	1.19911	0.102795	1	191	28016
rs17468805_T	550.3	Femoral hernia	digestive	-0.318359	0.195198	0.727341	0.1029	1	57	25463
rs10220706_A	200	Myeloproliferative disease	neoplasms	0.304681	0.186889	1.35619	0.103043	1	78	28410
rs2429905_C	696	Psoriasis and related disorders	dermatologic	-0.157509	0.0966311	0.854269	0.103101	1	288	26946
`17:42299064_GGT_G_GGT`	613.8	Other specified disorders of breast	genitourinary	-0.496426	0.30466	0.608702	0.103219	1	24	22051
rs5894949_A	871	Open wounds of extremities	injuries & poisonings	-0.391671	0.240392	0.675927	0.103249	1	60	29069
rs17275231_C	476	Allergic rhinitis	respiratory	0.158118	0.0970499	1.1713	0.103261	1	325	27643
rs17275231_C	427.12	Paroxysmal ventricular tachycardia	circulatory system	0.365481	0.224355	1.44121	0.103306	1	69	27075
rs6113570_G	218.1	Uterine leiomyoma	neoplasms	0.0789266	0.0484521	1.08212	0.103321	1	1043	26922
rs5893855_G	612.2	Hypertrophy of breast (Gynecomastia)	genitourinary	-0.303313	0.186221	0.738368	0.103359	1	65	28675
rs13036041_T	389	Hearing loss	sense organs	0.158127	0.0970955	1.17132	0.103403	1	665	28015
rs13254791_G	276.6	Fluid overload	endocrine/metabolic	-0.380804	0.23392	0.683312	0.10354	1	49	28871
rs5893855_G	455	Hemorrhoids	circulatory system	-0.0606248	0.0372477	0.941176	0.103607	1	1618	26556
rs6113570_G	170	Cancer of bone and connective tissue	neoplasms	-0.40779	0.250779	0.665119	0.10393	1	32	28915
rs5893855_G	327.3	Sleep apnea	neurological	0.110667	0.0680577	1.11702	0.103933	1	458	28761
rs13036041_T	411.3	Angina pectoris	circulatory system	0.115859	0.0712592	1.12284	0.103976	1	1207	26258
rs6505216_G	603.1	Hydrocele	genitourinary	0.296819	0.182606	1.34557	0.104064	1	113	23844
rs17275231_C	575	Other biliary tract disease	digestive	-0.1395	0.0858752	0.869793	0.104279	1	354	27926
rs10220706_A	389	Hearing loss	sense organs	-0.0969476	0.0597214	0.907604	0.104519	1	663	28086
rs12914571_T	202.24	Large cell lymphoma	neoplasms	-0.30298	0.186651	0.738614	0.104537	1	58	28604
rs17468805_T	365.1	Open-angle glaucoma	sense organs	0.214911	0.132397	1.23975	0.104539	1	154	27544
rs13254791_G	389.2	Conductive hearing loss	sense organs	-0.454926	0.280288	0.634495	0.104574	1	35	28863
rs2184968_T	252	Disorders of parathyroid gland	endocrine/metabolic	-0.227922	0.14044	0.796186	0.104606	1	101	29200
rs6505216_G	317	Alcohol-related disorders	mental disorders	0.189999	0.117143	1.20925	0.104816	1	254	25065
rs13254791_G	401.22	Hypertensive chronic kidney disease	circulatory system	-0.493893	0.304698	0.610246	0.105034	1	30	22648
rs6505216_G	184.11	Malignant neoplasm of ovary	neoplasms	0.132267	0.0816001	1.14141	0.105034	1	518	24159
`17:42299064_GGT_G_GGT`	433.2	Occlusion of cerebral arteries	circulatory system	0.205328	0.126674	1.22793	0.105037	1	163	21598
rs6505216_G	395.6	Heart valve replaced	circulatory system	-0.41459	0.255803	0.660611	0.105073	1	38	24928
rs5894949_A	276.12	Hyposmolality and/or hyponatremia	endocrine/metabolic	0.167231	0.103233	1.18203	0.105245	1	241	28561
rs6113570_G	253	Disorders of the pituitary gland and its hypothalamic control	endocrine/metabolic	0.345917	0.213581	1.41329	0.105317	1	56	28642
rs12914571_T	315	Develomental delays and disorders	mental disorders	0.496137	0.30655	1.64236	0.105565	1	25	28912
rs6113570_G	938	Dermatitis due to solar radiation	dermatologic	0.370981	0.229236	1.44916	0.10559	1	49	28434
rs17275231_C	575.6	Cholesterolosis of gallbladder	digestive	-0.324907	0.20085	0.722595	0.105736	1	59	27926
rs17468805_T	624	Symptoms involving female genital tract	genitourinary	0.308285	0.190578	1.36109	0.105742	1	78	28110
rs5893855_G	389.4	Tinnitus	sense organs	-0.259127	0.160231	0.771725	0.105834	1	87	28621
`17:42299064_GGT_G_GGT`	475	Chronic sinusitis	respiratory	0.177002	0.10946	1.19363	0.105869	1	219	20780
rs609385_C	227	Benign neoplasm of other endocrine glands and related structures	neoplasms	0.245584	0.151906	1.27837	0.105946	1	93	29413
`17:42299064_GGT_G_GGT`	574.11	Cholelithiasis with acute cholecystitis	digestive	0.262885	0.162616	1.30068	0.105965	1	102	21032
rs6113570_G	79	Viral infection	infectious diseases	0.162749	0.100692	1.17674	0.106031	1	234	28407
rs17275231_C	523.32	Chronic periodontitis	digestive	-0.226767	0.140303	0.797107	0.106037	1	126	28520
rs609385_C	427.22	Atrial flutter	circulatory system	0.286563	0.177301	1.33184	0.106039	1	70	27164
`17:42299064_GGT_G_GGT`	751.22	Other specified congenital anomalies of kidney	congenital anomalies	0.45242	0.279961	1.57211	0.106092	1	38	22020
rs5893855_G	610	Benign mammary dysplasias	genitourinary	0.148466	0.0919053	1.16005	0.106218	1	249	28675
rs5894949_A	497	Bronchitis	respiratory	-0.397271	0.245925	0.672152	0.10622	1	58	28479
rs6505216_G	187.1	Malignant neoplasm of unspecified male genital organ	neoplasms	0.135576	0.0839347	1.1452	0.106256	1	493	24734
rs76895963_T	520	Disorders of tooth development	digestive	1.14824	0.710883	3.15265	0.106259	1	217	27771
rs13254791_G	411	Ischemic Heart Disease	circulatory system	-0.0531771	0.0329293	0.948212	0.106335	1	2417	27049
rs17275231_C	198.3	Secondary malignant neoplasm of digestive systems	neoplasms	-0.25946	0.160672	0.771468	0.106344	1	95	27965
rs609385_C	225	Benign neoplasm of brain and other parts of nervous system	neoplasms	0.291934	0.180816	1.33901	0.106411	1	66	29450
rs7808966_A	256	Ovarian dysfunction	endocrine/metabolic	-0.551496	0.341664	0.576088	0.106496	1	22	29274
rs7808966_A	256.4	Polycystic ovaries	endocrine/metabolic	-0.551496	0.341664	0.576088	0.106496	1	22	29274
rs10220706_A	724.1	Disorders of sacrum	musculoskeletal	-0.391762	0.242768	0.675865	0.106586	1	35	28135
rs5893855_G	695.8	Other specified erythematous conditions	dermatologic	-0.541045	0.335405	0.582139	0.106721	1	22	28097
rs2184968_T	204	Leukemia	neoplasms	0.192216	0.119224	1.21193	0.106911	1	147	29149
`17:42299064_GGT_G_GGT`	687.1	Rash and other nonspecific skin eruption	dermatologic	-0.213701	0.13256	0.80759	0.106939	1	130	21762
rs609385_C	525	Other diseases of the teeth and supporting structures	digestive	0.158545	0.0984114	1.1718	0.10717	1	218	28616
`17:42299064_GGT_G_GGT`	530.3	Stricture and stenosis of esophagus	digestive	0.20162	0.125153	1.22338	0.107182	1	169	18940
rs5893855_G	172	Skin cancer	neoplasms	-0.0710062	0.0440834	0.931456	0.10724	1	1154	28135
rs13254791_G	622.2	Mucous polyp of cervix	genitourinary	0.128987	0.0800965	1.13768	0.107311	1	344	28265
rs5893855_G	690	Erythematosquamous dermatosis	dermatologic	-0.109903	0.0682596	0.895921	0.10738	1	469	28097
rs76895963_T	389.1	Sensorineural hearing loss	sense organs	-0.736456	0.457431	0.478808	0.107402	1	83	28044
rs5893855_G	696	Psoriasis and related disorders	dermatologic	0.134072	0.0832984	1.14348	0.107499	1	301	27840
rs10220706_A	81	Infection/inflammation of internal prosthetic device; implant; and graft	infectious diseases	0.254091	0.157867	1.28929	0.107501	1	107	28431
rs2429905_C	145	Cancer of mouth	neoplasms	0.306475	0.190473	1.35863	0.107611	1	62	28166
rs5893855_G	626.8	Infertility, female	genitourinary	-0.239175	0.148653	0.787277	0.107627	1	105	26475
rs5893855_G	292.3	Memory loss	mental disorders	-0.285119	0.177307	0.751925	0.107823	1	71	28915
rs17275231_C	470	Septal Deviations/Turbinate Hypertrophy	respiratory	-0.122467	0.0761742	0.884735	0.107895	1	461	27643
rs2184968_T	456	Chronic venous insufficiency [CVI]	circulatory system	-0.401324	0.249655	0.669433	0.107942	1	32	26732
rs5893855_G	371	Inflammation of the eye	sense organs	0.133433	0.0830088	1.14275	0.107953	1	304	28527
rs2429905_C	749	Congenital anomalies of face and neck	congenital anomalies	-0.59431	0.36977	0.551943	0.108001	1	25	28325
rs7808966_A	377.3	Optic neuritis/neuropathy	sense organs	-0.580196	0.361023	0.559788	0.108034	1	20	28946
rs17275231_C	444	Arterial embolism and thrombosis	circulatory system	0.652499	0.406066	1.92033	0.108081	1	26	28873
rs6113570_G	694	Dyschromia and Vitiligo	dermatologic	-0.200047	0.124501	0.818692	0.108101	1	137	27756
rs7808966_A	636.3	Hemorrhage in early pregnancy	pregnancy complications	-0.238701	0.148561	0.78765	0.108109	1	108	28961
rs13036041_T	840	Sprains and strains	injuries & poisonings	-0.44918	0.279626	0.638151	0.108195	1	50	28630
rs13254791_G	182	Malignant neoplasm of uterus	neoplasms	0.220548	0.137313	1.24676	0.108237	1	114	26985
rs12914571_T	252.2	Hypoparathyroidism	endocrine/metabolic	-0.458378	0.285509	0.632308	0.108389	1	25	28652
rs10220706_A	276.4	Acid-base balance disorder	endocrine/metabolic	-0.273062	0.170082	0.761045	0.10839	1	75	28085
rs6505216_G	740.12	Osteoarthrosis, localized, secondary	musculoskeletal	-0.3149	0.196147	0.729862	0.108399	1	67	22689
rs2429905_C	530.3	Stricture and stenosis of esophagus	digestive	-0.1797	0.111949	0.835521	0.10845	1	216	24228
rs17275231_C	586	Other disorders of the kidney and ureters	genitourinary	0.144771	0.0901924	1.15577	0.108464	1	375	28004
rs17468805_T	275.1	Disorders of iron metabolism	hematopoietic	-0.27044	0.168486	0.763044	0.108467	1	77	28631
rs7808966_A	614.32	Chronic inflammatory pelvic disease	genitourinary	-0.426647	0.265824	0.652694	0.108494	1	35	28760
rs6113570_G	977	Personal history of allergy to medicinal agents	injuries & poisonings	0.0899795	0.0560802	1.09415	0.108609	1	753	26042
rs76895963_T	521.1	Dental caries	digestive	0.931349	0.580576	2.53793	0.108674	1	260	27771
rs5894949_A	292.1	Aphasia/speech disturbance	mental disorders	0.296032	0.184572	1.34451	0.108739	1	71	28845
rs2429905_C	362.3	Other nondiabetic retinopathy	sense organs	-0.2483	0.154986	0.780126	0.109139	1	117	27049
rs6505216_G	709	Diffuse diseases of connective tissue	dermatologic	0.344943	0.215382	1.41191	0.109256	1	85	24552
rs609385_C	790.6	Other abnormal blood chemistry	symptoms	0.375563	0.234679	1.45581	0.109526	1	41	29519
rs6505216_G	362.3	Other nondiabetic retinopathy	sense organs	-0.262275	0.163889	0.7693	0.109528	1	101	24487
rs609385_C	344	Other paralytic syndromes	neurological	0.449662	0.280994	1.56778	0.109542	1	29	28778
rs10220706_A	530.12	Ulcer of esophagus	digestive	0.128467	0.0802933	1.13708	0.109605	1	396	24564
rs17468805_T	592.13	Chronic interstitial cystitis	genitourinary	-0.441974	0.276273	0.642766	0.109648	1	28	26543
rs13254791_G	220	Benign neoplasm of ovary	neoplasms	0.188867	0.118065	1.20788	0.109668	1	155	26828
rs13036041_T	367.8	Hypermetropia	sense organs	0.948764	0.593153	2.58252	0.109704	1	35	28018
rs609385_C	306.9	Tension headache	mental disorders	0.337055	0.210764	1.40082	0.109775	1	50	27585
rs13036041_T	601	Inflammatory diseases of prostate	genitourinary	0.253393	0.158502	1.28839	0.109893	1	258	26151
rs5894949_A	687	Symptoms affecting skin	dermatologic	-0.265607	0.166149	0.766741	0.109907	1	116	28692
rs7808966_A	252.2	Hypoparathyroidism	endocrine/metabolic	-0.501209	0.313572	0.605798	0.109958	1	26	29274
rs5894949_A	244.1	Secondary hypothyroidism	endocrine/metabolic	-0.29608	0.185257	0.743728	0.109995	1	95	27412
rs2184968_T	572	Ascites (non malignant)	digestive	-0.294695	0.184404	0.744759	0.110023	1	58	28606
rs7808966_A	510	Other diseases of lung	respiratory	-0.231171	0.144695	0.793604	0.110123	1	109	29470
rs10220706_A	395.6	Heart valve replaced	circulatory system	-0.347401	0.217478	0.706522	0.110175	1	46	27891
rs17275231_C	473.3	Paralysis/spasm of vocal cords or larynx	respiratory	0.704656	0.441268	2.02315	0.11029	1	23	27643
rs6113570_G	427.5	Arrhythmia (cardiac) NOS	circulatory system	-0.226414	0.14185	0.797388	0.110456	1	105	26585
rs6505216_G	172	Skin cancer	neoplasms	0.0931059	0.0583481	1.09758	0.110556	1	1018	24657
rs13036041_T	411.4	Coronary atherosclerosis	circulatory system	0.100696	0.0631216	1.10594	0.110653	1	1553	26258
rs76895963_T	635.2	Antepartum hemorrhage, abruptio placentae, and placenta previa	pregnancy complications	-0.769759	0.482681	0.463125	0.110766	1	100	28113
rs5893855_G	155	Cancer of liver and intrahepatic bile duct	neoplasms	-0.53258	0.333997	0.587088	0.11081	1	22	27953
rs5893855_G	333.1	Essential tremor	neurological	-0.390325	0.244894	0.676837	0.110969	1	39	28509
rs609385_C	522	Diseases of pulp and periapical tissues	digestive	0.162104	0.101721	1.17598	0.111021	1	203	28616
rs2429905_C	593	Hematuria	genitourinary	-0.072785	0.0456742	0.929801	0.111033	1	1293	26064
rs12914571_T	459	Other disorders of circulatory system	circulatory system	-0.0646593	0.0405753	0.937387	0.111034	1	1311	27134
rs2429905_C	189	Cancer of urinary organs (incl. kidney and bladder)	neoplasms	0.149427	0.0937737	1.16117	0.111052	1	270	28085
rs5893855_G	270	Disorders of protein plasma/amino-acid transport and metabolism	endocrine/metabolic	0.294732	0.185018	1.34277	0.111163	1	60	29208
rs10220706_A	681.1	Cellulitis and abscess of fingers/toes	dermatologic	-0.324441	0.203677	0.722931	0.111178	1	52	28512
rs2429905_C	612	Breast conditions, congenital or relating to hormones	genitourinary	0.29109	0.182806	1.33788	0.111307	1	67	27752
rs5893855_G	709.2	Sicca syndrome	dermatologic	-0.310079	0.194766	0.733389	0.111372	1	60	28020
rs609385_C	389.2	Conductive hearing loss	sense organs	0.401653	0.252294	1.49429	0.111384	1	35	28892
rs13036041_T	614	Inflammatory diseases of female pelvic organs	genitourinary	-0.163578	0.102763	0.8491	0.111431	1	488	27893
rs609385_C	246	Other disorders of thyroid	endocrine/metabolic	0.33511	0.210572	1.39809	0.111513	1	50	27741
rs6505216_G	272.1	Hyperlipidemia	endocrine/metabolic	-0.0549229	0.0345219	0.946558	0.11162	1	3038	22631
rs2184968_T	226	Benign neoplasm of thyroid glands	neoplasms	-0.391646	0.246218	0.675943	0.111689	1	33	29339
rs7808966_A	697	Sarcoidosis	dermatologic	0.293582	0.18457	1.34122	0.111694	1	59	28364
rs12914571_T	379.9	Pain, swelling or discharge of eye	sense organs	0.549123	0.345229	1.73173	0.111698	1	20	28334
rs10220706_A	371	Inflammation of the eye	sense organs	-0.140143	0.0881116	0.869234	0.111717	1	293	27994
rs76895963_T	804	Fracture of hand or wrist	injuries & poisonings	1.59417	1.00232	4.92425	0.111727	1	159	27695
rs12914571_T	380.1	Otitis externa	sense organs	-0.364762	0.229422	0.694362	0.111853	1	39	28834
rs2429905_C	578	Gastrointestinal hemorrhage	digestive	-0.0584639	0.0367728	0.943212	0.111865	1	2016	26012
rs6505216_G	695.4	Lupus (localized and systemic)	dermatologic	0.643132	0.404638	1.90243	0.11197	1	29	24544
rs13254791_G	496.1	Emphysema	respiratory	0.228065	0.143552	1.25617	0.112122	1	104	28790
`17:42299064_GGT_G_GGT`	426.9	Cardiac pacemaker/device in situ	circulatory system	0.276164	0.173854	1.31806	0.112178	1	90	20328
rs13254791_G	272.9	Unspecified disorder of lipoid metabolism	endocrine/metabolic	0.349534	0.22006	1.41841	0.112207	1	43	26042
rs6113570_G	756.5	Congenital osteodystrophies	congenital anomalies	-0.383876	0.241684	0.681216	0.11221	1	35	28852
rs6113570_G	200	Myeloproliferative disease	neoplasms	0.28181	0.177439	1.32553	0.11224	1	79	28597
rs13254791_G	459	Other disorders of circulatory system	circulatory system	-0.0680322	0.0428391	0.93423	0.112266	1	1332	27707
rs6113570_G	202.24	Large cell lymphoma	neoplasms	0.332514	0.209541	1.39447	0.112542	1	58	28597
rs17275231_C	335	Multiple sclerosis	neurological	0.29292	0.184672	1.34034	0.112703	1	97	28682
rs6505216_G	714	Rheumatoid arthritis and other inflammatory polyarthropathies	musculoskeletal	-0.16432	0.103603	0.84847	0.112725	1	270	25014
rs609385_C	622.1	Polyp of corpus uteri	genitourinary	0.0811505	0.0511731	1.08453	0.112784	1	824	28293
`17:42299064_GGT_G_GGT`	185	Cancer of prostate	neoplasms	-0.0901635	0.0568713	0.913782	0.112877	1	803	20193
rs17275231_C	41.1	Staphylococcus infections	infectious diseases	-0.199297	0.125712	0.819307	0.112888	1	160	28676
rs2184968_T	198	Secondary malignant neoplasm	neoplasms	0.0901396	0.0568868	1.09433	0.11307	1	643	27989
rs2184968_T	386	Vertiginous syndromes and other disorders of vestibular system	sense organs	0.14537	0.0917576	1.15647	0.113129	1	245	28777
`17:42299064_GGT_G_GGT`	473.4	Voice disturbance	respiratory	0.344474	0.217441	1.41125	0.113145	1	59	20780
rs5894949_A	561	Symptoms involving digestive system	digestive	0.0618093	0.0390268	1.06376	0.113247	1	1895	23689
rs609385_C	700	Corns and callosities	dermatologic	0.470739	0.297241	1.60118	0.113263	1	26	29026
rs5893855_G	465	Acute upper respiratory infections of multiple or unspecified sites	respiratory	0.162536	0.102632	1.17649	0.113266	1	197	29082
rs609385_C	218	Benign neoplasm of uterus	neoplasms	0.0714726	0.0451361	1.07409	0.11331	1	1086	27515
rs7808966_A	738.4	Acquired spondylolisthesis	musculoskeletal	0.209836	0.132543	1.23348	0.113385	1	117	28537
rs6505216_G	695.42	Systemic lupus erythematosus	dermatologic	0.752748	0.47553	2.12282	0.113429	1	23	24544
rs13254791_G	519.8	Other diseases of respiratory system, NEC	respiratory	-0.0939065	0.0593264	0.910368	0.113449	1	680	28834
rs17468805_T	621	Endometrial hyperplasia	genitourinary	-0.24374	0.153987	0.783691	0.113454	1	96	27602
`17:42299064_GGT_G_GGT`	681.1	Cellulitis and abscess of fingers/toes	dermatologic	-0.372579	0.235396	0.688955	0.113472	1	40	21976
rs10220706_A	382	Otalgia	sense organs	0.535786	0.338518	1.70879	0.11348	1	27	28510
rs6113570_G	345.1	Epilepsy	neurological	0.572235	0.361613	1.77222	0.113547	1	22	28163
rs12914571_T	174.11	Malignant neoplasm of female breast	neoplasms	-0.0913847	0.0577592	0.912667	0.113612	1	640	27134
rs13036041_T	428	Congestive heart failure; nonhypertensive	circulatory system	0.219806	0.138938	1.24584	0.113638	1	330	28304
`17:42299064_GGT_G_GGT`	695	Erythematous conditions	dermatologic	0.173378	0.109593	1.18932	0.113647	1	217	21248
rs76895963_T	149	Cancer of larynx, pharynx, nasal cavities	neoplasms	-0.938661	0.593512	0.391151	0.113755	1	42	28519
rs7808966_A	625	Pain and other symptoms associated with female genital organs	genitourinary	-0.158016	0.0999141	0.853836	0.11376	1	227	28801
rs17468805_T	619	Noninflammatory female genital disorders	genitourinary	0.0851237	0.0538273	1.08885	0.113782	1	919	27946
rs609385_C	446.5	Giant cell arteritis	circulatory system	0.383388	0.242468	1.46725	0.113835	1	38	28971
rs17468805_T	331.9	Cerebral degeneration, unspecified	neurological	-0.398374	0.251947	0.671411	0.113836	1	33	28071
rs12914571_T	604.3	Peyronie's disease	genitourinary	0.280989	0.17774	1.32444	0.113902	1	70	26866
rs10220706_A	635.2	Antepartum hemorrhage, abruptio placentae, and placenta previa	pregnancy complications	-0.246304	0.155804	0.781685	0.113912	1	100	28159
rs6113570_G	377	Disorders of optic nerve and visual pathways	sense organs	0.393128	0.248702	1.48161	0.113942	1	42	28327
rs10220706_A	175	Acquired absence of breast	neoplasms	0.145824	0.0922564	1.15699	0.11396	1	306	26842
rs6113570_G	721.1	Spondylosis without myelopathy	musculoskeletal	0.184141	0.116511	1.20219	0.114002	1	175	28329
rs13254791_G	519	Other diseases of respiratory system, not elsewhere classified	respiratory	-0.0912494	0.0577379	0.91279	0.114014	1	718	28834
rs5893855_G	339	Other headache syndromes	neurological	-0.0847954	0.0536589	0.9187	0.114046	1	762	28132
rs2429905_C	571.8	Liver abscess and sequelae of chronic liver disease	digestive	0.366605	0.232014	1.44283	0.114085	1	41	27481
rs6505216_G	733.6	Costochondritis	musculoskeletal	-0.551781	0.349244	0.575923	0.114123	1	20	24669
rs6505216_G	362.31	Separation of retinal layers	sense organs	-0.261413	0.165488	0.769963	0.114186	1	99	24487
rs6113570_G	153.2	Colon cancer	neoplasms	-0.185502	0.117483	0.830688	0.114343	1	153	26011
rs5893855_G	401.22	Hypertensive chronic kidney disease	circulatory system	-0.442064	0.279975	0.642708	0.114349	1	30	22464
rs6505216_G	619.4	Noninflammatory disorders of vagina	genitourinary	0.258276	0.16358	1.2947	0.114359	1	139	24867
rs12914571_T	227.3	Benign neoplasm of pituitary gland and craniopharyngeal duct (pouch)	neoplasms	0.49375	0.312814	1.63845	0.11447	1	24	28789
rs6505216_G	858	Complication of internal orthopedic device	injuries & poisonings	0.59901	0.379519	1.82032	0.114488	1	33	25560
rs609385_C	619.2	Disorders of uterus, NEC	genitourinary	0.120697	0.0764793	1.12828	0.114527	1	363	28640
rs76895963_T	227.2	Benign neoplasm of parathyroid gland	neoplasms	-0.936106	0.593211	0.392152	0.114558	1	44	28551
rs13254791_G	276.14	Hypopotassemia	endocrine/metabolic	0.186989	0.118517	1.20561	0.114623	1	155	28871
rs13254791_G	396	Abnormal heart sounds	circulatory system	-0.192611	0.122119	0.824803	0.114739	1	164	28674
rs2429905_C	706	Diseases of sebaceous glands	dermatologic	-0.0878668	0.0557114	0.915883	0.114755	1	853	27492
rs2429905_C	276.41	Acidosis	endocrine/metabolic	-0.351192	0.22277	0.703849	0.114915	1	59	27697
rs6113570_G	740	Osteoarthrosis	musculoskeletal	0.0436089	0.0276631	1.04457	0.114927	1	3367	25580
rs10220706_A	446.4	Wegener's granulomatosis	circulatory system	-0.508269	0.32251	0.601536	0.115031	1	20	28155
rs6505216_G	180.1	Cervical cancer	neoplasms	0.130969	0.0831037	1.13993	0.115034	1	499	23451
rs609385_C	512	Other symptoms of respiratory system	respiratory	0.078431	0.0497853	1.08159	0.115168	1	857	28724
rs10220706_A	724.2	Disorders of coccyx	musculoskeletal	-0.405374	0.257328	0.666728	0.115183	1	31	28135
rs5893855_G	700	Corns and callosities	dermatologic	-0.481081	0.305541	0.618115	0.115367	1	26	28756
rs17275231_C	474.2	Chronic tonsillitis and adenoiditis	respiratory	0.274319	0.174238	1.31563	0.115397	1	109	27643
`17:42299064_GGT_G_GGT`	279.7	Other immunological findings	endocrine/metabolic	-0.499959	0.317559	0.606555	0.115399	1	21	22129
rs6505216_G	686.4	Pyogenic granuloma	dermatologic	-0.437817	0.278252	0.645444	0.115614	1	32	25479
rs17468805_T	426.2	Atrioventricular [AV] block	circulatory system	-0.154147	0.0980047	0.857146	0.115752	1	244	26509
rs13254791_G	475	Chronic sinusitis	respiratory	-0.14656	0.0932131	0.863674	0.115878	1	278	27709
rs2184968_T	38.2	Gram positive septicemia	infectious diseases	-0.476454	0.30307	0.620981	0.115928	1	22	28701
rs76895963_T	520.2	Disturbances in tooth eruption	digestive	1.11747	0.710937	3.05711	0.11599	1	211	27771
rs13036041_T	523.32	Chronic periodontitis	digestive	-0.29808	0.189642	0.742242	0.115997	1	121	27752
rs12914571_T	256	Ovarian dysfunction	endocrine/metabolic	-0.494592	0.314681	0.60982	0.116015	1	21	28652
rs12914571_T	256.4	Polycystic ovaries	endocrine/metabolic	-0.494592	0.314681	0.60982	0.116015	1	21	28652
rs2429905_C	420	Carditis	circulatory system	-0.202942	0.129137	0.816326	0.116061	1	164	28093
rs5894949_A	721.8	Other allied disorders of spine	musculoskeletal	-0.540892	0.344203	0.582229	0.116082	1	32	28610
rs10220706_A	149	Cancer of larynx, pharynx, nasal cavities	neoplasms	-0.358023	0.227949	0.699057	0.116269	1	41	28565
rs17275231_C	585.3	Chronic renal failure [CKD]	genitourinary	-0.109207	0.0695321	0.896545	0.116277	1	558	28004
rs6505216_G	550.3	Femoral hernia	digestive	0.455225	0.289897	1.57653	0.116345	1	50	22692
rs6505216_G	290.13	Senile dementia	mental disorders	-0.526761	0.335461	0.590515	0.116355	1	22	25356
rs2184968_T	737.3	Kyphoscoliosis and scoliosis	musculoskeletal	-0.314555	0.200356	0.730114	0.116419	1	50	28466
rs6113570_G	368.3	Anisometropia	sense organs	0.410359	0.261397	1.50736	0.116445	1	39	28552
rs2184968_T	728.7	Fasciitis	musculoskeletal	0.1097	0.069891	1.11594	0.11651	1	427	27214
rs6505216_G	427.8	Sinoatrial node dysfunction (Bradycardia)	circulatory system	-0.416204	0.265206	0.659546	0.116564	1	36	23621
rs609385_C	522.5	Periapical abscess	digestive	0.191889	0.122286	1.21154	0.116607	1	141	28616
rs12914571_T	586.2	Cyst of kidney, acquired	genitourinary	-0.155065	0.0988254	0.85636	0.11663	1	210	27502
rs5894949_A	333.1	Essential tremor	neurological	0.385757	0.245855	1.47073	0.116639	1	39	28435
rs5893855_G	317	Alcohol-related disorders	mental disorders	-0.134654	0.0858229	0.874018	0.116653	1	297	28587
rs2184968_T	529	Diseases and other conditions of the tongue	digestive	-0.184313	0.117494	0.831675	0.116717	1	145	29095
rs5893855_G	690.1	Seborrheic dermatitis	dermatologic	-0.107265	0.0683845	0.898288	0.116751	1	467	28097
rs12914571_T	278.1	Obesity	endocrine/metabolic	-0.0624779	0.0398319	0.939434	0.116756	1	1351	27594
rs10220706_A	578.2	Blood in stool	digestive	-0.172524	0.110001	0.841538	0.116791	1	187	26389
`17:42299064_GGT_G_GGT`	614.53	Cyst or abscess of Bartholin's gland	genitourinary	0.385367	0.245717	1.47015	0.116803	1	48	21539
rs13254791_G	603.1	Hydrocele	genitourinary	0.20531	0.130917	1.22791	0.116825	1	130	27415
rs12914571_T	550.2	Diaphragmatic hernia	digestive	-0.0442825	0.0282381	0.956684	0.116839	1	2880	25559
rs13036041_T	285	Other anemias	hematopoietic	0.122793	0.0783132	1.13065	0.116888	1	1011	26890
rs2429905_C	385	Other disorders of middle ear and mastoid	sense organs	-0.441666	0.281786	0.642964	0.117025	1	39	28112
`17:42299064_GGT_G_GGT`	386.3	Labyrinthitis	sense organs	-0.321315	0.205011	0.725195	0.117043	1	53	21618
rs5893855_G	272.11	Hypercholesterolemia	endocrine/metabolic	-0.0439246	0.0280273	0.957026	0.117066	1	3169	25820
rs13036041_T	747.12	Valvular heart disease/ heart chambers	congenital anomalies	-0.64634	0.412515	0.52396	0.117155	1	20	28610
rs17275231_C	621	Endometrial hyperplasia	genitourinary	-0.249328	0.159143	0.779324	0.117186	1	97	28199
rs5894949_A	622.2	Mucous polyp of cervix	genitourinary	0.136414	0.0870791	1.14616	0.117218	1	343	27958
rs2429905_C	287.31	Primary thrombocytopenia	hematopoietic	-0.430272	0.274674	0.650332	0.117236	1	40	28101
rs6505216_G	628	Ovarian cyst	genitourinary	0.142495	0.0909913	1.15315	0.117341	1	428	23173
rs7808966_A	70	Viral hepatitis	infectious diseases	0.303395	0.19378	1.35445	0.117426	1	54	29035
rs6113570_G	377.3	Optic neuritis/neuropathy	sense organs	0.591597	0.37793	1.80687	0.117498	1	20	28327
`17:42299064_GGT_G_GGT`	577	Diseases of pancreas	digestive	-0.188471	0.120452	0.828225	0.117654	1	158	22008
rs6113570_G	747.12	Valvular heart disease/ heart chambers	congenital anomalies	-0.491064	0.313847	0.611975	0.117662	1	21	28872
rs2429905_C	416	Cardiomegaly	circulatory system	-0.147942	0.0945589	0.862481	0.117689	1	301	28018
`17:42299064_GGT_G_GGT`	428	Congestive heart failure; nonhypertensive	circulatory system	0.15315	0.0979161	1.1655	0.117795	1	271	21858
rs6505216_G	578.9	Hemorrhage of gastrointestinal tract	digestive	-0.104705	0.0669697	0.90059	0.117942	1	668	23587
`17:42299064_GGT_G_GGT`	540	Appendiceal conditions	digestive	0.243369	0.15568	1.27554	0.11799	1	111	22055
rs7808966_A	754	Congenital musculoskeletal deformities of spine	congenital anomalies	-0.523662	0.33499	0.592347	0.118001	1	23	29486
rs2429905_C	573	Other disorders of liver	digestive	-0.17878	0.114431	0.83629	0.118209	1	206	27481
rs13254791_G	580	Nephritis; nephrosis; renal sclerosis	genitourinary	0.221252	0.141618	1.24764	0.118214	1	107	28069
rs2184968_T	149.1	Cancer of oropharynx	neoplasms	0.531389	0.340137	1.70129	0.118222	1	20	29312
rs6505216_G	578.1	Hematemesis	digestive	0.340332	0.217853	1.40541	0.118238	1	81	23587
rs6113570_G	476	Allergic rhinitis	respiratory	-0.12872	0.0823993	0.87922	0.118254	1	320	27144
rs13254791_G	362.3	Other nondiabetic retinopathy	sense organs	-0.224831	0.143935	0.798651	0.11828	1	120	28196
rs7808966_A	655	Known or suspected fetal abnormality affecting management of mother	pregnancy complications	0.228537	0.146347	1.25676	0.118379	1	100	29481
rs609385_C	601	Inflammatory diseases of prostate	genitourinary	-0.138477	0.0886891	0.870683	0.118434	1	267	26979
`17:42299064_GGT_G_GGT`	571.5	Other chronic nonalcoholic liver disease	digestive	0.146074	0.0935663	1.15728	0.118482	1	296	21505
rs13036041_T	735.2	Acquired toe deformities	musculoskeletal	0.205643	0.131767	1.22831	0.118605	1	382	27667
rs2429905_C	348.7	Coma	neurological	0.423402	0.271314	1.52715	0.118627	1	29	27578
rs6505216_G	185	Cancer of prostate	neoplasms	0.0973431	0.0623849	1.10224	0.118674	1	924	23438
rs5893855_G	702.2	Seborrheic keratosis	dermatologic	-0.107407	0.0688562	0.89816	0.118791	1	459	28471
rs2429905_C	602	Other disorders of prostate	genitourinary	-0.233226	0.149535	0.791974	0.118837	1	125	25856
rs5893855_G	960.2	Allergy/adverse effect of penicillin	injuries & poisonings	0.0567042	0.036362	1.05834	0.118893	1	1688	26365
rs5894949_A	153.2	Colon cancer	neoplasms	-0.220745	0.141568	0.801921	0.118928	1	156	26275
rs13036041_T	411.8	Other chronic ischemic heart disease, unspecified	circulatory system	0.121151	0.0776973	1.1288	0.118934	1	1012	26258
rs17468805_T	276.6	Fluid overload	endocrine/metabolic	0.382253	0.245154	1.46558	0.118941	1	49	28197
`17:42299064_GGT_G_GGT`	733	Other disorders of bone and cartilage	musculoskeletal	0.295947	0.18986	1.3444	0.119053	1	77	21262
rs17275231_C	614.4	Inflammatory diseases of uterus, except cervix	genitourinary	0.653737	0.419532	1.92271	0.119174	1	24	28665
rs6505216_G	427.12	Paroxysmal ventricular tachycardia	circulatory system	-0.320213	0.2055	0.725994	0.119182	1	62	23621
rs13254791_G	736	Other acquired deformities of limbs	musculoskeletal	-0.269491	0.173004	0.763768	0.1193	1	85	28508
rs17275231_C	244.1	Secondary hypothyroidism	endocrine/metabolic	0.290595	0.186605	1.33722	0.119406	1	95	27648
rs2429905_C	695.9	Unspecified erythematous condition	dermatologic	-0.440812	0.283099	0.643514	0.119448	1	39	27197
rs13036041_T	38.2	Gram positive septicemia	infectious diseases	1.57268	1.01009	4.81953	0.119479	1	22	27895
rs13036041_T	819	Skull and face fracture and other intercranial injury	injuries & poisonings	-0.468024	0.300668	0.626238	0.119561	1	42	28637
rs609385_C	596.1	Bladder neck obstruction	genitourinary	0.174124	0.111909	1.1902	0.119722	1	172	28370
rs2429905_C	151	Cancer of stomach	neoplasms	0.505291	0.324802	1.65747	0.119781	1	20	27047
rs13254791_G	378.2	Nystagmus and other irregular eye movements	sense organs	0.407913	0.26234	1.50368	0.11997	1	31	28918
rs13036041_T	450	Noninfectious disorders of lymphatic channels	circulatory system	0.602887	0.388047	1.82739	0.120269	1	61	28622
rs2184968_T	592.13	Chronic interstitial cystitis	genitourinary	0.436807	0.281186	1.54776	0.120317	1	28	27132
rs5893855_G	363	Chorioretinal inflammations, scars, and other disorders of choroid	sense organs	-0.460466	0.296541	0.630989	0.120473	1	27	27957
rs13254791_G	277	Other disorders of metabolism	endocrine/metabolic	-0.27112	0.174654	0.762525	0.120585	1	83	29396
rs2184968_T	800.4	Fracture of patella	injuries & poisonings	-0.451157	0.290699	0.636891	0.120669	1	24	28459
rs5893855_G	610.1	Cystic mastopathy	genitourinary	0.255604	0.16477	1.29124	0.120835	1	76	28675
rs10220706_A	415	Pulmonary heart disease	circulatory system	-0.301709	0.194494	0.739553	0.120841	1	57	28410
rs13254791_G	317.11	Alcoholic liver damage	mental disorders	-0.558045	0.359911	0.572327	0.121019	1	23	28829
rs5894949_A	496	Chronic airway obstruction	respiratory	0.09539	0.0615378	1.10009	0.121117	1	713	28479
rs6113570_G	702	Degenerative skin conditions and other dermatoses	dermatologic	0.0830505	0.0535847	1.0866	0.121168	1	822	27649
rs2184968_T	446.9	Arteritis NOS	circulatory system	0.395472	0.255164	1.48509	0.121171	1	33	28898
`17:42299064_GGT_G_GGT`	840.3	Joint/ligament sprain	injuries & poisonings	-0.477228	0.307965	0.620501	0.121234	1	23	22123
rs7808966_A	227.1	Benign neoplasm of adrenal gland	neoplasms	-0.550814	0.355458	0.57648	0.12124	1	21	29413
rs5893855_G	726	Peripheral enthesopathies and allied syndromes	musculoskeletal	0.0638423	0.0412098	1.06592	0.121333	1	1284	27025
`17:42299064_GGT_G_GGT`	366	Cataract	sense organs	-0.0572837	0.0370068	0.944326	0.121641	1	2046	20120
rs5893855_G	523.32	Chronic periodontitis	digestive	-0.20549	0.132754	0.814249	0.121647	1	125	28344
rs2184968_T	389.3	Degenerative and vascular disorders of ear	sense organs	-0.38239	0.247099	0.682229	0.121738	1	33	28819
rs13036041_T	427	Cardiac dysrhythmias	circulatory system	0.0847232	0.0547502	1.08842	0.121755	1	2063	26338
rs13036041_T	618.6	Vaginal enterocele, congenital or acquired	genitourinary	-0.417974	0.270138	0.658379	0.1218	1	55	27722
rs2184968_T	938.2	Chronic dermatitis due to solar radiation	dermatologic	-0.340115	0.219835	0.711689	0.12183	1	42	28982
rs76895963_T	615	Endometriosis	genitourinary	-0.418058	0.270247	0.658324	0.121875	1	376	27917
rs17468805_T	624.9	stress incontinence, female	genitourinary	0.114476	0.0740069	1.12129	0.121904	1	480	28110
rs6505216_G	626.1	Irregular menstrual cycle/bleeding	genitourinary	-0.0797697	0.0515729	0.923329	0.121927	1	1311	23173
rs17275231_C	481	Influenza	respiratory	-0.407527	0.2635	0.665293	0.121961	1	33	28667
rs13254791_G	737	Curvature of spine	musculoskeletal	-0.321655	0.208021	0.724948	0.122042	1	59	28508
rs2184968_T	858	Complication of internal orthopedic device	injuries & poisonings	-0.350511	0.226694	0.704328	0.12206	1	39	29359
rs13036041_T	379	Other disorders of eye	sense organs	-0.236221	0.152804	0.789606	0.122127	1	194	28061
rs13036041_T	560.3	Peritoneal or intestinal adhesions	digestive	0.792385	0.512647	2.20866	0.122183	1	40	23201
rs17468805_T	527	Diseases of the salivary glands	digestive	0.339964	0.219963	1.4049	0.122214	1	60	28469
rs7808966_A	580	Nephritis; nephrosis; renal sclerosis	genitourinary	0.213578	0.138247	1.2381	0.122371	1	107	28095
rs13036041_T	344	Other paralytic syndromes	neurological	1.10596	0.716042	3.02212	0.122457	1	27	27897
rs76895963_T	53	Herpes zoster	infectious diseases	-0.920641	0.596409	0.398264	0.122675	1	41	28185
rs7808966_A	803.3	Fracture of clavicle or scapula	injuries & poisonings	-0.24543	0.159019	0.782368	0.122732	1	91	28532
rs2184968_T	289.8	Polycythemia, secondary	hematopoietic	-0.422063	0.273513	0.655693	0.122801	1	27	28883
rs17275231_C	610.2	Fibroadenosis of breast	genitourinary	0.733831	0.47561	2.08304	0.122849	1	20	28852
rs2429905_C	304	Adjustment reaction	mental disorders	-0.547956	0.355212	0.57813	0.122924	1	26	26444
rs6113570_G	332	Parkinson's disease	neurological	0.300731	0.194998	1.35085	0.123019	1	65	28163
rs6505216_G	280.2	Iron deficiency anemia secondary to blood loss (chronic)	hematopoietic	-0.407932	0.264533	0.665024	0.123054	1	36	24089
rs12914571_T	530.9	Heartburn	digestive	0.134396	0.0871573	1.14385	0.123075	1	280	24736
rs5894949_A	802	Fracture of pelvis	injuries & poisonings	-0.383162	0.248486	0.681703	0.123077	1	56	28193
rs5893855_G	386.9	Dizziness and giddiness (Light-headedness and vertigo)	sense organs	-0.0996352	0.0646307	0.905168	0.123169	1	520	28576
rs10220706_A	724	Other and unspecified disorders of back	musculoskeletal	-0.347917	0.225718	0.706158	0.123225	1	41	28135
rs13036041_T	803.2	Fracture of radius and ulna	injuries & poisonings	-0.171708	0.111417	0.842225	0.123286	1	390	27658
rs10220706_A	458	Hypotension	circulatory system	0.100866	0.06545	1.10613	0.123289	1	595	26961
rs17468805_T	750.1	Upper gastrointestinal congenital anomalies	congenital anomalies	-0.432976	0.281004	0.648576	0.123361	1	26	28674
rs6113570_G	601.11	Acute prostatitis	genitourinary	0.460587	0.298953	1.585	0.123397	1	30	26408
rs6505216_G	742.1	Loose body in joint	musculoskeletal	0.582537	0.378239	1.79058	0.123529	1	32	25344
rs13036041_T	433.3	Cerebral ischemia	circulatory system	-0.199162	0.129403	0.819418	0.123786	1	278	27956
rs12914571_T	300.11	Generalized anxiety disorder	mental disorders	-0.495152	0.321742	0.609478	0.12381	1	20	27004
rs7808966_A	446.4	Wegener's granulomatosis	circulatory system	-0.537768	0.349488	0.584051	0.123871	1	21	28971
rs2429905_C	395.6	Heart valve replaced	circulatory system	-0.399921	0.259921	0.670373	0.123896	1	45	27511
rs13254791_G	509.8	Dependence on respirator [Ventilator] or supplemental oxygen	respiratory	-0.355982	0.231406	0.700485	0.123964	1	49	28608
rs7808966_A	204.1	Lymphoid leukemia	neoplasms	-0.330467	0.214847	0.718588	0.124011	1	51	29223
rs7808966_A	600	Hyperplasia of prostate	genitourinary	0.0626042	0.0407049	1.06461	0.124048	1	1526	26979
rs13036041_T	741.3	Difficulty in walking	musculoskeletal	1.55261	1.00956	4.72378	0.124072	1	22	28294
rs2184968_T	371.1	Uveitis, noninfectious or NOS	sense organs	-0.387705	0.252105	0.678612	0.12408	1	32	28726
rs12914571_T	333	Extrapyramidal disease and abnormal movement disorders	neurological	0.279832	0.181975	1.32291	0.12411	1	67	28163
rs76895963_T	720	Spinal stenosis	musculoskeletal	-0.40651	0.264367	0.66597	0.124129	1	366	28098
rs7808966_A	430.2	Intracerebral hemorrhage	circulatory system	-0.359167	0.233578	0.698258	0.124129	1	44	28828
rs17275231_C	578.1	Hematemesis	digestive	-0.24695	0.160606	0.78118	0.124142	1	96	27044
rs6113570_G	574.3	Cholecystitis without cholelithiasis	digestive	-0.147786	0.0961261	0.862615	0.12419	1	233	27412
rs6113570_G	427.9	Palpitations	circulatory system	-0.105864	0.0688662	0.899547	0.124234	1	464	26585
`17:42299064_GGT_G_GGT`	556.1	Ulceration of intestine	digestive	0.339027	0.220553	1.40358	0.124252	1	57	17972
rs10220706_A	961	Poisoning by other anti-infectives	injuries & poisonings	0.411754	0.267943	1.50946	0.124361	1	41	25870
rs17468805_T	603	Other disorders of testis	genitourinary	-0.198552	0.129216	0.819917	0.124393	1	136	26770
rs13036041_T	477	Epistaxis or throat hemorrhage	respiratory	0.287128	0.186868	1.33259	0.124409	1	196	26891
rs17275231_C	736.5	Acquired deformities of knee	musculoskeletal	-0.465037	0.302812	0.628112	0.124605	1	25	28441
rs5893855_G	441	Vascular insufficiency of intestine	circulatory system	-0.372205	0.242372	0.689213	0.124619	1	39	28695
rs13036041_T	742.2	Pathological, developmental or recurrent dislocation	musculoskeletal	1.10145	0.717244	3.00852	0.12462	1	28	28294
rs2184968_T	728.71	Contracture of palmar fascia [Dupuytren's disease]	musculoskeletal	0.110883	0.0722296	1.11726	0.124747	1	400	27214
rs609385_C	585	Renal failure	genitourinary	0.0709125	0.0462031	1.07349	0.124833	1	1017	28095
rs7808966_A	530.12	Ulcer of esophagus	digestive	0.110469	0.07198	1.1168	0.124852	1	409	25268
rs13254791_G	599.4	Urinary incontinence	genitourinary	0.160508	0.104586	1.17411	0.124857	1	199	28114
rs10220706_A	702.2	Seborrheic keratosis	dermatologic	0.115964	0.0755767	1.12295	0.124936	1	445	27942
rs609385_C	427.5	Arrhythmia (cardiac) NOS	circulatory system	0.216636	0.14121	1.24189	0.124995	1	107	27164
rs13036041_T	681	Superficial cellulitis and abscess	dermatologic	0.527371	0.343855	1.69447	0.125103	1	70	28450
`17:42299064_GGT_G_GGT`	367	Disorders of refraction and accommodation; blindness and low vision	sense organs	0.108087	0.0704995	1.11415	0.125235	1	521	21645
rs6505216_G	946	Anaphylactic shock NOS	injuries & poisonings	0.497797	0.324688	1.64509	0.125238	1	41	25228
rs609385_C	253	Disorders of the pituitary gland and its hypothalamic control	endocrine/metabolic	0.300947	0.196296	1.35114	0.125243	1	56	29274
rs13036041_T	960	Poisoning by antibiotics	injuries & poisonings	0.0863278	0.0563165	1.09016	0.1253	1	1987	25806
rs76895963_T	619.1	Noninflammatory disorders of ovary, fallopian tube, and broad ligament	genitourinary	-0.795664	0.519121	0.451281	0.125346	1	68	27804
rs7808966_A	728.2	Laxity of ligament or hypermobility syndrome	musculoskeletal	0.261482	0.170643	1.29885	0.12544	1	70	27283
rs76895963_T	351	Other peripheral nerve disorders	neurological	0.333937	0.217959	1.39646	0.125495	1	1075	27461
rs10220706_A	38.2	Gram positive septicemia	infectious diseases	0.602991	0.393664	1.82758	0.125587	1	21	27966
rs5893855_G	596.5	Functional disorders of bladder	genitourinary	0.235268	0.153617	1.26525	0.125639	1	87	28100
rs13036041_T	70.4	Chronic hepatitis	infectious diseases	-0.526681	0.343976	0.590562	0.125731	1	31	28150
rs17468805_T	615	Endometriosis	genitourinary	0.127168	0.0830586	1.13561	0.125753	1	383	28065
rs17468805_T	411.9	Other acute and subacute forms of ischemic heart disease	circulatory system	-0.193811	0.126587	0.823814	0.125756	1	142	26420
rs17275231_C	53	Herpes zoster	infectious diseases	-0.357313	0.233397	0.699554	0.125788	1	43	28939
rs5894949_A	381.1	Otitis media	sense organs	0.213312	0.139339	1.23777	0.125796	1	127	28986
rs609385_C	477	Epistaxis or throat hemorrhage	respiratory	0.155508	0.101582	1.16825	0.125803	1	204	27735
rs6505216_G	528.11	Stomatitis and mucositis (ulcerative)	digestive	0.550301	0.35949	1.73377	0.125824	1	35	25326
rs7808966_A	802	Fracture of pelvis	injuries & poisonings	0.287996	0.188193	1.33375	0.125937	1	57	28532
rs6113570_G	550.3	Femoral hernia	digestive	-0.292192	0.19099	0.746625	0.126047	1	57	25551
rs10220706_A	930	Allergic reaction to food	injuries & poisonings	0.59967	0.392198	1.82152	0.126265	1	21	28247
rs13254791_G	153.3	Malignant neoplasm of rectum, rectosigmoid junction, and anus	neoplasms	-0.238756	0.156203	0.787607	0.126389	1	102	26554
rs2429905_C	175	Acquired absence of breast	neoplasms	-0.148113	0.0969012	0.862333	0.126389	1	288	26482
rs6505216_G	960.2	Allergy/adverse effect of penicillin	injuries & poisonings	0.0733294	0.0479758	1.07608	0.126397	1	1505	23089
rs7808966_A	289.3	Personal history of diseases of blood and blood-forming organs	hematopoietic	0.323416	0.211635	1.38184	0.126468	1	45	29003
rs17468805_T	382	Otalgia	sense organs	-0.423003	0.276845	0.655077	0.126528	1	28	28618
rs5894949_A	687.4	Disturbance of skin sensation	dermatologic	-0.162425	0.106308	0.85008	0.126544	1	266	28692
rs2429905_C	681	Superficial cellulitis and abscess	dermatologic	-0.313944	0.205503	0.73056	0.12659	1	69	28123
rs17468805_T	585.1	Acute renal failure	genitourinary	-0.110285	0.0721968	0.895579	0.126623	1	457	27417
rs5894949_A	371.3	Inflammation of eyelids	sense organs	0.152452	0.0998089	1.16469	0.126653	1	258	28460
`17:42299064_GGT_G_GGT`	377	Disorders of optic nerve and visual pathways	sense organs	0.427115	0.279773	1.53283	0.126848	1	37	21688
rs2184968_T	426.21	First degree AV block	circulatory system	-0.167069	0.109435	0.846142	0.126849	1	169	27094
rs17468805_T	386.9	Dizziness and giddiness (Light-headedness and vertigo)	sense organs	0.108662	0.0711858	1.11479	0.126897	1	511	28151
rs609385_C	359	Muscular dystrophies and other myopathies	neurological	-0.449918	0.294777	0.63768	0.126935	1	23	29383
rs6505216_G	375.2	Epiphora	sense organs	-0.309754	0.202975	0.733628	0.126993	1	65	25143
rs13254791_G	241.1	Nontoxic uninodular goiter	endocrine/metabolic	-0.308573	0.202204	0.734495	0.126999	1	62	27714
rs7808966_A	292.3	Memory loss	mental disorders	0.254086	0.16657	1.28928	0.127158	1	73	29187
rs6113570_G	601.4	Balanoposthitis	genitourinary	0.396335	0.25987	1.48637	0.127227	1	39	26408
rs17275231_C	840	Sprains and strains	injuries & poisonings	0.394438	0.25863	1.48355	0.127232	1	53	29427
rs17468805_T	573	Other disorders of liver	digestive	-0.161033	0.10559	0.851264	0.127239	1	205	27982
rs609385_C	704	Diseases of hair and hair follicles	dermatologic	0.297551	0.195131	1.34656	0.127289	1	57	29425
rs13036041_T	496.1	Emphysema	respiratory	0.437053	0.286686	1.54814	0.127384	1	95	27946
rs10220706_A	687.4	Disturbance of skin sensation	dermatologic	-0.142908	0.0937466	0.866834	0.127407	1	260	28219
rs13254791_G	371.3	Inflammation of eyelids	sense organs	-0.146068	0.0958245	0.864099	0.127427	1	261	28771
rs10220706_A	635	Hemorrhage during pregnancy; childbirth and postpartum	pregnancy complications	-0.174751	0.114683	0.839666	0.127565	1	191	28159
rs2429905_C	395.4	Nonrheumatic pulmonary valve disorders	circulatory system	0.354063	0.232391	1.42485	0.127617	1	41	27511
rs5893855_G	597.1	Urethral stricture (not specified as infectious)	genitourinary	0.125704	0.0825426	1.13395	0.127783	1	308	28100
rs6505216_G	593	Hematuria	genitourinary	0.0818999	0.0537969	1.08535	0.127912	1	1188	23598
rs7808966_A	284	Aplastic anemia	hematopoietic	-0.380354	0.249847	0.683619	0.127922	1	39	27730
rs609385_C	274.21	Chondrocalcinosis	endocrine/metabolic	0.377261	0.247829	1.45829	0.127943	1	36	29207
rs76895963_T	586.2	Cyst of kidney, acquired	genitourinary	1.0812	0.710278	2.94822	0.127953	1	209	27272
rs17468805_T	525	Other diseases of the teeth and supporting structures	digestive	-0.15727	0.103327	0.854474	0.127994	1	214	27922
`17:42299064_GGT_G_GGT`	394.1	Mitral valve stenosis and aortic valve stenosis	circulatory system	0.363296	0.238703	1.43806	0.128019	1	50	21507
rs5894949_A	740	Osteoarthrosis	musculoskeletal	0.0459088	0.0301729	1.04698	0.128128	1	3391	25843
rs76895963_T	433.21	Cerebral artery occlusion, with cerebral infarction	circulatory system	-0.49263	0.32378	0.611017	0.128136	1	214	27972
rs7808966_A	272	Disorders of lipoid metabolism	endocrine/metabolic	0.0407221	0.0267655	1.04156	0.128149	1	3513	26068
rs2184968_T	594.1	Calculus of kidney	genitourinary	-0.12287	0.0807755	0.884379	0.128228	1	309	28840
rs609385_C	614.52	Vaginitis and vulvovaginitis	genitourinary	-0.309006	0.203207	0.734177	0.128349	1	48	28760
rs12914571_T	473	Diseases of the larynx and vocal cords	respiratory	0.14951	0.098343	1.16126	0.128439	1	220	27147
rs5893855_G	686	Other local infections of skin and subcutaneous tissue	dermatologic	0.188729	0.124149	1.20771	0.128465	1	134	29063
rs76895963_T	509	Respiratory failure, insufficiency, arrest	respiratory	-0.51713	0.340235	0.596229	0.12853	1	189	27796
rs6113570_G	496.2	Chronic bronchitis	respiratory	-0.196201	0.129101	0.821847	0.128574	1	127	28200
rs17468805_T	530.13	Barrett's esophagus	digestive	-0.116899	0.0769243	0.889675	0.128596	1	402	24636
rs13036041_T	530.11	GERD	digestive	0.0818565	0.053866	1.0853	0.128603	1	2158	24486
rs17275231_C	601.12	Chronic prostatitis	genitourinary	0.257254	0.169316	1.29337	0.128669	1	114	26889
rs5894949_A	204.12	Lymphoid leukemia, chronic	neoplasms	-0.404915	0.26656	0.667034	0.128753	1	49	28882
rs2429905_C	601.11	Acute prostatitis	genitourinary	-0.519307	0.341914	0.594933	0.128807	1	27	25856
rs2429905_C	379.3	Aphakia and other disorders of lens	sense organs	-0.537056	0.353691	0.584466	0.128905	1	27	27740
rs2429905_C	711	Arthropathy associated with infections	musculoskeletal	-0.597004	0.393193	0.550458	0.128927	1	22	27856
`17:42299064_GGT_G_GGT`	574.12	Cholelithiasis with other cholecystitis	digestive	0.120304	0.0792354	1.12784	0.128936	1	412	21032
`17:42299064_GGT_G_GGT`	578.8	Hemorrhage of rectum and anus	digestive	0.0810382	0.0533832	1.08441	0.129003	1	910	20314
`17:42299064_GGT_G_GGT`	394.7	Disease of tricuspid valve	circulatory system	0.374742	0.246909	1.45462	0.129081	1	46	21507
rs6505216_G	763	Thoracic or lumbosacral neuritis or radiculitis, unspecified	symptoms	0.542695	0.357587	1.72064	0.129101	1	35	25464
rs17468805_T	742.1	Loose body in joint	musculoskeletal	0.438707	0.289077	1.5507	0.129112	1	37	28475
rs17468805_T	514	Abnormal findings examination of lungs	respiratory	0.175094	0.115378	1.19136	0.129125	1	197	28664
rs13254791_G	385.3	Cholesteatoma	sense organs	-0.468362	0.308682	0.626027	0.129192	1	29	29300
rs76895963_T	530.2	Esophageal bleeding (varices/hemorrhage)	digestive	1.52021	1.00213	4.57318	0.129274	1	156	24520
rs10220706_A	560.1	Paralytic ileus	digestive	0.444537	0.293046	1.55977	0.129278	1	34	23287
rs13254791_G	379.3	Aphakia and other disorders of lens	sense organs	-0.485988	0.32038	0.615089	0.129289	1	27	28918
rs5893855_G	286.7	Other and unspecified coagulation defects	hematopoietic	-0.448609	0.29577	0.638516	0.12933	1	27	29041
rs6505216_G	727	Other disorders of synovium, tendon, and bursa	musculoskeletal	-0.0942741	0.062166	0.910033	0.129396	1	788	23708
rs2429905_C	218.1	Uterine leiomyoma	neoplasms	0.0770128	0.0507913	1.08006	0.129454	1	1015	26376
rs6113570_G	227.3	Benign neoplasm of pituitary gland and craniopharyngeal duct (pouch)	neoplasms	0.500197	0.33	1.64905	0.129583	1	25	28781
rs13036041_T	594.2	Calculus of lower urinary tract	genitourinary	-0.357192	0.235739	0.699638	0.129722	1	72	28041
rs5894949_A	686.4	Pyogenic granuloma	dermatologic	-0.498374	0.328963	0.607518	0.129776	1	34	28997
rs13254791_G	225.1	Benign neoplasm of brain, cranial nerves, meninges	neoplasms	0.28822	0.190261	1.33405	0.129805	1	58	29421
rs12914571_T	459.9	Circulatory disease NEC	circulatory system	-0.0616393	0.040693	0.940222	0.129838	1	1304	27134
rs5893855_G	585.4	Chronic kidney disease, Stage I or II	genitourinary	-0.262342	0.173221	0.769248	0.129901	1	74	27833
rs6113570_G	367	Disorders of refraction and accommodation; blindness and low vision	sense organs	-0.0872287	0.0576405	0.916468	0.130198	1	673	28274
rs609385_C	523.32	Chronic periodontitis	digestive	-0.191717	0.126698	0.82554	0.130232	1	126	28616
rs17468805_T	301	Personality disorders	mental disorders	-0.439647	0.290576	0.644264	0.130275	1	25	26918
rs609385_C	401.22	Hypertensive chronic kidney disease	circulatory system	0.414598	0.274049	1.51376	0.130315	1	30	22671
rs10220706_A	351	Other peripheral nerve disorders	neurological	0.0736233	0.0486663	1.0764	0.130325	1	1074	27505
rs13254791_G	204	Leukemia	neoplasms	0.184074	0.121682	1.2021	0.130345	1	147	29194
rs13036041_T	614.53	Cyst or abscess of Bartholin's gland	genitourinary	-0.395309	0.261405	0.673472	0.130472	1	60	27893
rs12914571_T	379	Other disorders of eye	sense organs	0.158206	0.104648	1.17141	0.130587	1	196	28334
rs5893855_G	426	Cardiac conduction disorders	circulatory system	0.0979639	0.0648042	1.10292	0.130612	1	510	26918
rs76895963_T	252.2	Hypoparathyroidism	endocrine/metabolic	-1.10743	0.732903	0.330407	0.130783	1	26	28415
rs609385_C	145.2	Cancer of tongue	neoplasms	-0.437596	0.289614	0.645586	0.130798	1	24	29386
rs10220706_A	550.2	Diaphragmatic hernia	digestive	0.0464241	0.0307271	1.04752	0.130826	1	2872	25362
rs12914571_T	565.1	Anal and rectal polyp	digestive	0.073402	0.0485912	1.07616	0.13089	1	912	26662
rs5894949_A	306	Other mental disorder	mental disorders	-0.393531	0.260519	0.67467	0.130899	1	52	27257
rs5893855_G	170.2	Cancer of connective tissue	neoplasms	0.42457	0.281148	1.52893	0.131009	1	26	29270
rs5893855_G	348	Other conditions of brain	neurological	0.34167	0.226304	1.4073	0.131099	1	40	28509
rs7808966_A	195	Cancer, suspected or other	neoplasms	0.0887467	0.0587822	1.0928	0.131106	1	626	28059
rs7808966_A	244	Hypothyroidism	endocrine/metabolic	0.0574463	0.0380559	1.05913	0.131165	1	1556	27741
rs609385_C	281.11	Pernicious anemia	hematopoietic	-0.271414	0.179813	0.762301	0.131191	1	62	27730
rs5893855_G	735.3	Hallux valgus (Bunion)	musculoskeletal	0.101453	0.0672262	1.10678	0.131267	1	472	28264
`17:42299064_GGT_G_GGT`	626.13	Irregular menstrual cycle	genitourinary	-0.192545	0.127612	0.824857	0.131341	1	144	20004
rs5893855_G	509	Respiratory failure, insufficiency, arrest	respiratory	0.157197	0.104233	1.17023	0.131522	1	191	28373
`17:42299064_GGT_G_GGT`	426	Cardiac conduction disorders	circulatory system	0.122516	0.0812482	1.13034	0.131574	1	394	20328
rs609385_C	938	Dermatitis due to solar radiation	dermatologic	-0.292846	0.194298	0.746137	0.131759	1	53	29056
rs5894949_A	369	Infection of the eye	sense organs	0.323641	0.214854	1.38215	0.131983	1	52	28460
rs76895963_T	378.5	Paralytic strabismus	sense organs	-1.08378	0.71965	0.338314	0.132072	1	24	28098
rs609385_C	800.1	Fracture of neck of femur	injuries & poisonings	-0.237625	0.157815	0.788498	0.132138	1	81	28532
`17:42299064_GGT_G_GGT`	385.3	Cholesteatoma	sense organs	-0.455401	0.302463	0.634193	0.132158	1	23	21990
rs13254791_G	782.3	Edema	symptoms	-0.186526	0.12393	0.829837	0.132301	1	159	29368
rs6113570_G	170.2	Cancer of connective tissue	neoplasms	-0.417431	0.277355	0.658737	0.132313	1	26	28915
rs7808966_A	451	Phlebitis and thrombophlebitis	circulatory system	-0.212669	0.141339	0.808424	0.132409	1	113	26799
rs609385_C	610	Benign mammary dysplasias	genitourinary	0.137902	0.0916585	1.14786	0.132449	1	252	28949
rs5893855_G	523.3	Periodontitis (acute or chronic)	digestive	-0.191064	0.127006	0.82608	0.132488	1	136	28344
rs6505216_G	427.61	Supraventricular premature beats	circulatory system	0.719804	0.478645	2.05403	0.132624	1	22	23621
rs609385_C	635.2	Antepartum hemorrhage, abruptio placentae, and placenta previa	pregnancy complications	-0.216666	0.144098	0.805199	0.132683	1	102	28961
rs7808966_A	803.1	Fracture of humerus	injuries & poisonings	-0.243281	0.161805	0.784051	0.132698	1	87	28532
rs12914571_T	333.1	Essential tremor	neurological	0.376232	0.250233	1.45679	0.132703	1	37	28163
rs5894949_A	415.2	Chronic pulmonary heart disease	circulatory system	-0.370972	0.246812	0.690063	0.132824	1	56	28882
rs10220706_A	728	Disorders of muscle, ligament, and fascia	musculoskeletal	0.508543	0.338449	1.66287	0.13295	1	27	26515
rs6113570_G	530.2	Esophageal bleeding (varices/hemorrhage)	digestive	0.185198	0.123271	1.20346	0.133004	1	158	24715
rs7808966_A	351	Other peripheral nerve disorders	neurological	-0.0676531	0.045061	0.934585	0.13326	1	1107	28293
rs13254791_G	272.11	Hypercholesterolemia	endocrine/metabolic	-0.0436683	0.0290939	0.957271	0.13337	1	3196	26042
rs13036041_T	252.2	Hypoparathyroidism	endocrine/metabolic	-0.5777	0.384903	0.561188	0.133381	1	24	28384
rs13254791_G	427.7	Tachycardia NOS	circulatory system	0.164352	0.109538	1.17863	0.133505	1	181	27137
rs6505216_G	619	Noninflammatory female genital disorders	genitourinary	0.0984028	0.0656062	1.10341	0.13364	1	819	24867
rs76895963_T	558	Noninfectious gastroenteritis	digestive	-0.244354	0.162964	0.78321	0.13376	1	1154	23243
rs76895963_T	327.4	Insomnia	neurological	-1.09641	0.731357	0.334068	0.133836	1	25	28171
rs76895963_T	433.2	Occlusion of cerebral arteries	circulatory system	-0.485415	0.323801	0.615442	0.133844	1	216	27972
rs10220706_A	252.1	Hyperparathyroidism	endocrine/metabolic	0.260858	0.174064	1.29804	0.13397	1	89	28451
rs12914571_T	752	Nervous system congenital anomalies	congenital anomalies	-0.336901	0.224846	0.71398	0.134039	1	40	28900
rs10220706_A	530.13	Barrett's esophagus	digestive	-0.114449	0.076384	0.891858	0.134047	1	401	24564
rs6505216_G	516.1	Hemoptysis	respiratory	0.266034	0.177566	1.30478	0.134075	1	117	25563
rs5893855_G	599.2	Retention of urine	genitourinary	-0.0825287	0.0551076	0.920785	0.134239	1	731	27872
rs13254791_G	386.1	Meniere's disease	sense organs	-0.280535	0.187352	0.755379	0.134297	1	72	28820
rs6505216_G	803.2	Fracture of radius and ulna	injuries & poisonings	-0.135642	0.0905934	0.873155	0.134325	1	362	24748
rs5893855_G	508	Pulmonary collapse; interstitial and compensatory emphysema	respiratory	0.137085	0.0915793	1.14693	0.134419	1	249	28373
rs7808966_A	303.3	Psychogenic disorder	mental disorders	-0.384024	0.256547	0.681115	0.134422	1	37	27585
rs12914571_T	244	Hypothyroidism	endocrine/metabolic	0.0571642	0.0381958	1.05883	0.134495	1	1525	27152
rs5893855_G	512	Other symptoms of respiratory system	respiratory	0.0752967	0.0503256	1.0782	0.134604	1	846	28456
rs6505216_G	187.2	Malignant neoplasm of testis	neoplasms	0.124355	0.0831147	1.13242	0.134606	1	499	24734
rs5894949_A	208	Benign neoplasm of colon	neoplasms	-0.0505855	0.03381	0.950673	0.13461	1	2720	26389
rs13036041_T	735.1	Flat foot	musculoskeletal	-0.621418	0.415378	0.537182	0.134646	1	20	27667
rs6505216_G	184.1	Malignant neoplasm of ovary and other uterine adnexa	neoplasms	0.121518	0.0812546	1.12921	0.134779	1	519	24159
rs6113570_G	291	Other specified nonpsychotic and/or transient mental disorders	mental disorders	0.500942	0.334965	1.65028	0.134782	1	25	28559
rs6113570_G	291.8	Alteration of consciousness	mental disorders	0.500942	0.334965	1.65028	0.134782	1	25	28559
rs5894949_A	496.3	Bronchiectasis	respiratory	0.157786	0.105512	1.17092	0.134802	1	229	28479
rs6505216_G	157	Pancreatic cancer	neoplasms	-0.356012	0.238116	0.700464	0.134883	1	45	24501
rs13254791_G	872	Traumatic amputation	injuries & poisonings	-0.432008	0.289013	0.649204	0.134974	1	33	29388
rs13254791_G	624.9	stress incontinence, female	genitourinary	0.100743	0.0674076	1.10599	0.135036	1	495	28772
rs12914571_T	278	Overweight, obesity and other hyperalimentation	endocrine/metabolic	-0.0593384	0.0397134	0.942388	0.135132	1	1360	27594
rs5893855_G	819	Skull and face fracture and other intercranial injury	injuries & poisonings	-0.350651	0.234812	0.70423	0.135352	1	42	29256
rs609385_C	618.6	Vaginal enterocele, congenital or acquired	genitourinary	0.289928	0.19417	1.33633	0.135395	1	57	28584
rs609385_C	585.1	Acute renal failure	genitourinary	0.100279	0.0671794	1.10548	0.135516	1	472	28095
`17:42299064_GGT_G_GGT`	433.31	Transient cerebral ischemia	circulatory system	0.215117	0.144141	1.24001	0.135592	1	126	21598
rs13036041_T	204	Leukemia	neoplasms	0.329809	0.221223	1.3907	0.136003	1	143	28335
rs6505216_G	474	Acute and chronic tonsillitis	respiratory	0.208673	0.140014	1.23204	0.136127	1	179	24109
rs5893855_G	594.2	Calculus of lower urinary tract	genitourinary	0.247994	0.166411	1.28145	0.13616	1	75	28638
rs13254791_G	506	Empyema and pneumothorax	respiratory	-0.250112	0.167833	0.778713	0.13616	1	89	28608
rs5894949_A	379.3	Aphakia and other disorders of lens	sense organs	0.439479	0.295024	1.5519	0.136319	1	26	28608
rs13254791_G	579.2	Splenomegaly	digestive	0.356584	0.239412	1.42844	0.136379	1	37	27109
rs5894949_A	368	Visual disturbances	sense organs	-0.13371	0.0897882	0.874844	0.136443	1	371	28837
rs76895963_T	345.1	Epilepsy	neurological	-1.07256	0.720261	0.34213	0.136453	1	22	27931
rs7808966_A	627	Menopausal and postmenopausal disorders	genitourinary	-0.0726001	0.048757	0.929973	0.136483	1	976	26726
rs13036041_T	306	Other mental disorder	mental disorders	0.628855	0.422367	1.87546	0.136518	1	52	26746
rs13036041_T	504	Other alveolar and parietoalveolar pneumonopathy	respiratory	0.878719	0.59021	2.40781	0.136533	1	33	27766
rs13036041_T	577.1	Acute pancreatitis	digestive	0.344745	0.231692	1.41163	0.136766	1	135	28470
rs5894949_A	634.1	Missed abortion/Hydatidiform mole	pregnancy complications	0.224194	0.150681	1.25131	0.136785	1	120	28624
rs2184968_T	596.1	Bladder neck obstruction	genitourinary	-0.160941	0.108176	0.851342	0.136812	1	172	28299
rs7808966_A	575.7	Other disorders of gallbladder	digestive	0.176454	0.118625	1.19298	0.136884	1	146	28021
rs13036041_T	274.1	Gout	endocrine/metabolic	0.205592	0.138246	1.22825	0.136976	1	327	28326
rs6113570_G	271	Disorders of carbohydrate transport and metabolism	endocrine/metabolic	0.56672	0.381086	1.76248	0.136984	1	20	28927
rs5893855_G	389.3	Degenerative and vascular disorders of ear	sense organs	-0.394785	0.265496	0.673825	0.137022	1	33	28621
rs609385_C	180.3	Cervical intraepithelial neoplasia [CIN] [Cervical dysplasia]	neoplasms	-0.165408	0.11124	0.847548	0.13703	1	164	27011
rs10220706_A	721.8	Other allied disorders of spine	musculoskeletal	0.449232	0.302128	1.56711	0.137044	1	32	28135
rs13036041_T	210	Benign neoplasm of lip, oral cavity, and pharynx	neoplasms	0.443	0.29798	1.55737	0.1371	1	90	28498
rs76895963_T	727	Other disorders of synovium, tendon, and bursa	musculoskeletal	0.356519	0.23982	1.42835	0.137117	1	888	26479
rs12914571_T	585.4	Chronic kidney disease, Stage I or II	genitourinary	0.263096	0.176977	1.30095	0.137118	1	70	27502
rs13036041_T	540	Appendiceal conditions	digestive	0.328601	0.221049	1.38902	0.137134	1	147	28536
rs17468805_T	250.23	Type 2 diabetes with ophthalmic manifestations	endocrine/metabolic	-0.245329	0.165073	0.782447	0.13723	1	81	27429
rs5894949_A	251.1	Hypoglycemia	endocrine/metabolic	-0.367445	0.247265	0.692501	0.137269	1	56	27546
rs5894949_A	600	Hyperplasia of prostate	genitourinary	0.0691601	0.0465516	1.07161	0.137367	1	1509	26662
rs609385_C	742.8	Articular cartilage disorder	musculoskeletal	0.32271	0.217228	1.38086	0.13739	1	46	29183
`17:42299064_GGT_G_GGT`	440	Atherosclerosis	circulatory system	0.490521	0.330196	1.63317	0.1374	1	27	21700
rs5894949_A	594.2	Calculus of lower urinary tract	genitourinary	-0.313059	0.21081	0.731207	0.137536	1	75	28567
rs5894949_A	381	Otitis media and Eustachian tube disorders	sense organs	0.192127	0.129396	1.21182	0.137596	1	149	28986
rs17275231_C	430.2	Intracerebral hemorrhage	circulatory system	-0.341365	0.229934	0.710799	0.137644	1	44	28734
rs17468805_T	798.1	Chronic fatigue syndrome	symptoms	-0.253933	0.171079	0.775744	0.137728	1	76	28479
rs17275231_C	595	Hydronephrosis	genitourinary	0.258435	0.174179	1.2949	0.137879	1	107	28814
rs17468805_T	636	Early or threatened labor; hemorrhage in early pregnancy	pregnancy complications	0.155222	0.104623	1.16792	0.137907	1	265	28261
rs6113570_G	288.1	Decreased white blood cell count	hematopoietic	0.155509	0.10482	1.16825	0.137921	1	214	28385
rs6113570_G	288.11	Neutropenia	hematopoietic	0.155509	0.10482	1.16825	0.137921	1	214	28385
rs5894949_A	442.1	Aortic aneurysm	circulatory system	-0.260341	0.175527	0.770789	0.138023	1	103	28632
rs13036041_T	703	Diseases of nail, NOS	dermatologic	0.75752	0.51089	2.13298	0.138142	1	41	28530
rs12914571_T	426.9	Cardiac pacemaker/device in situ	circulatory system	0.210476	0.141951	1.23427	0.138143	1	108	26583
rs6113570_G	281.11	Pernicious anemia	hematopoietic	-0.273508	0.184485	0.760706	0.138195	1	61	27128
rs6505216_G	740.9	Osteoarthrosis NOS	musculoskeletal	0.0814733	0.054957	1.08488	0.138209	1	1146	22689
rs17275231_C	939	Atopic/contact dermatitis due to other or unspecified	dermatologic	-0.129153	0.0871201	0.87884	0.138215	1	347	28959
rs609385_C	227.2	Benign neoplasm of parathyroid gland	neoplasms	0.322616	0.217702	1.38073	0.138363	1	46	29413
rs17468805_T	286.7	Other and unspecified coagulation defects	hematopoietic	-0.418438	0.282398	0.658074	0.138411	1	26	28607
rs17275231_C	564.9	Personal history of diseases of digestive system	digestive	0.0594301	0.0401087	1.06123	0.138413	1	1933	23874
rs13036041_T	610.1	Cystic mastopathy	genitourinary	-0.356682	0.240736	0.699995	0.138438	1	73	28077
rs13036041_T	575.8	Other disorders of biliary tract	digestive	0.539859	0.364436	1.71576	0.138513	1	64	27166
rs6113570_G	596	Other disorders of bladder	genitourinary	0.0786525	0.0531368	1.08183	0.138823	1	837	27764
rs17468805_T	593	Hematuria	genitourinary	-0.0647362	0.0437402	0.937315	0.138869	1	1305	26543
rs13036041_T	509.1	Respiratory failure	respiratory	0.343998	0.232441	1.41058	0.13889	1	133	27766
rs76895963_T	285.22	Anemia in neoplastic disease	hematopoietic	-1.05604	0.713806	0.347829	0.139018	1	24	26921
rs10220706_A	214.1	Lipoma of skin and subcutaneous tissue	neoplasms	-0.103831	0.0701836	0.901377	0.139027	1	473	28017
rs13036041_T	375	Disorders of lacrimal system	sense organs	0.240764	0.162767	1.27222	0.139089	1	255	28061
rs13254791_G	627.4	Premenopausal menorrhagia	genitourinary	0.393064	0.265756	1.48151	0.13913	1	29	26704
rs6113570_G	509.2	Respiratory insufficiency	respiratory	0.413498	0.279623	1.5121	0.139201	1	33	28016
rs6113570_G	859	Complication due to other implant and internal device	injuries & poisonings	0.538415	0.364114	1.71329	0.13922	1	21	28802
rs609385_C	280	Iron deficiency anemias	hematopoietic	0.070945	0.0479797	1.07352	0.139235	1	927	27730
rs13036041_T	289.8	Polycythemia, secondary	hematopoietic	1.06558	0.720649	2.90253	0.139236	1	26	28074
rs13036041_T	351	Other peripheral nerve disorders	neurological	0.112322	0.0759682	1.11887	0.139263	1	1079	27432
rs6113570_G	745	Pain in joint	musculoskeletal	-0.0931023	0.0629839	0.9111	0.139357	1	557	28390
rs7808966_A	215	Other benign neoplasm of connective and other soft tissue	neoplasms	-0.27306	0.184778	0.761047	0.139468	1	68	28825
rs12914571_T	317.1	Alcoholism	mental disorders	0.149859	0.10143	1.16167	0.139553	1	209	28246
rs13036041_T	749	Congenital anomalies of face and neck	congenital anomalies	-0.535463	0.362443	0.585398	0.139576	1	27	28651
rs2184968_T	153.3	Malignant neoplasm of rectum, rectosigmoid junction, and anus	neoplasms	0.213223	0.14435	1.23766	0.139643	1	100	26518
rs2184968_T	458.9	Hypotension NOS	circulatory system	0.109896	0.0744053	1.11616	0.139679	1	374	27663
rs5894949_A	204.1	Lymphoid leukemia	neoplasms	-0.383274	0.259535	0.681626	0.139737	1	51	28882
rs5894949_A	384.4	Perforation of tympanic membrane	sense organs	-0.334164	0.226282	0.715936	0.139739	1	65	28986
rs609385_C	389.3	Degenerative and vascular disorders of ear	sense organs	-0.363118	0.245951	0.695504	0.13984	1	33	28892
rs76895963_T	695.9	Unspecified erythematous condition	dermatologic	-0.878681	0.595401	0.41533	0.140003	1	41	27529
rs6505216_G	728.71	Contracture of palmar fascia [Dupuytren's disease]	musculoskeletal	0.147809	0.100171	1.15929	0.140059	1	346	23708
rs12914571_T	165.1	Cancer of bronchus; lung	neoplasms	0.231027	0.156575	1.25989	0.140078	1	88	28838
rs2184968_T	507	Pleurisy; pleural effusion	respiratory	-0.0953765	0.0646812	0.909031	0.14033	1	489	28563
rs17275231_C	79.9	Viremia, NOS	infectious diseases	-0.171539	0.116339	0.842367	0.140351	1	190	28939
rs13036041_T	717	Polymyalgia Rheumatica	musculoskeletal	-0.234358	0.158951	0.791079	0.140374	1	181	28502
`17:42299064_GGT_G_GGT`	276.13	Hyperpotassemia	endocrine/metabolic	0.298457	0.202446	1.34778	0.140413	1	67	21661
rs17275231_C	261.2	Vitamin B-complex deficiencies	endocrine/metabolic	0.242061	0.164203	1.27387	0.140438	1	117	29086
rs17275231_C	411.3	Angina pectoris	circulatory system	0.0735604	0.0499118	1.07633	0.140533	1	1241	26985
rs5894949_A	480	Pneumonia	respiratory	0.0872957	0.0592418	1.09122	0.140603	1	772	28428
rs6505216_G	473	Diseases of the larynx and vocal cords	respiratory	0.205274	0.139307	1.22786	0.140607	1	182	24109
`17:42299064_GGT_G_GGT`	368.2	Diplopia and disorders of binocular vision	sense organs	0.301414	0.204571	1.35177	0.140645	1	66	21853
rs13036041_T	41.11	Methicillin sensitive Staphylococcus aureus	infectious diseases	0.369678	0.250936	1.44727	0.140699	1	117	27895
rs6505216_G	535.9	Gastritis and duodenitis, NOS	digestive	0.320843	0.21781	1.37829	0.140739	1	79	22077
rs5894949_A	415	Pulmonary heart disease	circulatory system	-0.355139	0.241102	0.701076	0.140756	1	58	28882
rs5894949_A	446.5	Giant cell arteritis	circulatory system	0.369491	0.250859	1.447	0.140777	1	37	28632
rs10220706_A	727.1	Synovitis and tenosynovitis	musculoskeletal	-0.184299	0.125146	0.831687	0.140837	1	142	26515
rs2184968_T	367.9	Blindness and low vision	sense organs	0.349818	0.237609	1.41881	0.140955	1	38	28825
rs5893855_G	575.6	Cholesterolosis of gallbladder	digestive	-0.294314	0.199909	0.745043	0.140957	1	56	27760
rs13254791_G	454	Varicose veins	circulatory system	0.0687257	0.0466887	1.07114	0.141021	1	1065	26772
rs13254791_G	345	Epilepsy, recurrent seizures, convulsions	neurological	0.149697	0.101698	1.16148	0.141026	1	212	28750
rs17275231_C	284	Aplastic anemia	hematopoietic	-0.36381	0.247192	0.695023	0.141083	1	39	27637
rs5894949_A	287	Purpura and other hemorrhagic conditions	hematopoietic	0.185019	0.125731	1.20324	0.141144	1	160	28973
rs2429905_C	378.2	Nystagmus and other irregular eye movements	sense organs	-0.47881	0.32543	0.61952	0.141205	1	30	27740
rs2184968_T	800.3	Fracture of tibia and fibula	injuries & poisonings	0.237449	0.161397	1.26801	0.141235	1	80	28459
rs17275231_C	577.1	Acute pancreatitis	digestive	-0.199004	0.135294	0.819546	0.141318	1	137	29268
rs2184968_T	740.11	Osteoarthrosis, localized, primary	musculoskeletal	-0.0868881	0.0590837	0.91678	0.141401	1	583	26094
rs609385_C	270.32	Paraproteinemia	endocrine/metabolic	-0.290541	0.197572	0.747859	0.14141	1	51	29487
rs5894949_A	225.1	Benign neoplasm of brain, cranial nerves, meninges	neoplasms	0.300152	0.204113	1.35006	0.141422	1	57	29105
rs7808966_A	451.2	Phlebitis and thrombophlebitis of lower extremities	circulatory system	-0.243751	0.165766	0.783683	0.141439	1	83	26799
rs6505216_G	695.9	Unspecified erythematous condition	dermatologic	0.52822	0.359231	1.69591	0.141448	1	34	24624
`17:42299064_GGT_G_GGT`	198.3	Secondary malignant neoplasm of digestive systems	neoplasms	-0.264703	0.180042	0.767434	0.141501	1	69	21042
rs7808966_A	701.3	Circumscribed scleroderma	dermatologic	-0.284452	0.193506	0.752426	0.141564	1	62	29026
rs76895963_T	626.1	Irregular menstrual cycle/bleeding	genitourinary	-0.234953	0.159875	0.790608	0.14167	1	1441	25945
rs7808966_A	574.11	Cholelithiasis with acute cholecystitis	digestive	0.179463	0.122119	1.19658	0.141675	1	137	28021
rs609385_C	374.1	Ectropion or entropion	sense organs	0.195625	0.133123	1.21607	0.141697	1	120	28800
rs76895963_T	362.31	Separation of retinal layers	sense organs	-0.613905	0.417793	0.541233	0.141724	1	112	27400
rs2184968_T	604.3	Peyronie's disease	genitourinary	0.251991	0.171492	1.28658	0.141724	1	72	27370
rs10220706_A	530.14	Reflux esophagitis	digestive	0.0698894	0.0475791	1.07239	0.141857	1	1134	24564
rs10220706_A	535.1	Acute gastritis	digestive	0.44165	0.300668	1.55527	0.141861	1	32	24710
rs6113570_G	599.5	Frequency of urination and polyuria	genitourinary	-0.118686	0.0808164	0.888087	0.141946	1	331	27543
rs10220706_A	285	Other anemias	hematopoietic	0.0734332	0.0500199	1.0762	0.142083	1	1017	26948
rs2429905_C	508	Pulmonary collapse; interstitial and compensatory emphysema	respiratory	0.145957	0.0994372	1.15715	0.14215	1	238	27447
rs5894949_A	306.9	Tension headache	mental disorders	-0.392982	0.267741	0.675041	0.142167	1	49	27257
rs7808966_A	614.51	Cervicitis and endocervicitis	genitourinary	-0.218237	0.148693	0.803935	0.142186	1	103	28760
rs10220706_A	608	Other disorders of male genital organs	genitourinary	0.143806	0.0979836	1.15466	0.142198	1	269	26682
rs76895963_T	464	Acute sinusitis	respiratory	-1.07058	0.729798	0.342809	0.142388	1	24	28494
rs10220706_A	798	Malaise and fatigue	symptoms	-0.113341	0.0772924	0.892846	0.142542	1	387	28365
rs609385_C	420.2	Pericarditis	circulatory system	0.190319	0.129794	1.20963	0.142562	1	126	29311
rs6505216_G	681.1	Cellulitis and abscess of fingers/toes	dermatologic	0.457657	0.312196	1.58037	0.142668	1	42	25479
rs17275231_C	750.2	Lower gastrointestinal congenital anomalies	congenital anomalies	-0.358033	0.244272	0.69905	0.142725	1	39	29286
rs17468805_T	802	Fracture of pelvis	injuries & poisonings	0.330484	0.225522	1.39164	0.142806	1	56	27841
rs2429905_C	427.61	Supraventricular premature beats	circulatory system	0.456311	0.311392	1.57824	0.142814	1	22	26040
`17:42299064_GGT_G_GGT`	604	Disorders of penis	genitourinary	-0.206673	0.141126	0.813286	0.14307	1	115	20564
rs5893855_G	727	Other disorders of synovium, tendon, and bursa	musculoskeletal	0.0714572	0.048795	1.07407	0.143075	1	903	27025
rs6113570_G	212	Benign neoplasm of respiratory and intrathoracic organs	neoplasms	-0.350781	0.239538	0.704138	0.143083	1	36	28911
rs13254791_G	735.21	Hammer toe (acquired)	musculoskeletal	-0.196411	0.13414	0.821674	0.143133	1	135	28508
`17:42299064_GGT_G_GGT`	433.5	Cerebral aneurysm	circulatory system	0.593055	0.405045	1.80951	0.143147	1	20	21598
rs2184968_T	172.1	Melanomas of skin, dx or hx	neoplasms	-0.115221	0.0786953	0.89117	0.143157	1	327	28329
rs2184968_T	172.11	Melanomas of skin	neoplasms	-0.115221	0.0786953	0.89117	0.143157	1	327	28329
rs6505216_G	575.6	Cholesterolosis of gallbladder	digestive	0.410554	0.280417	1.50765	0.143172	1	52	24312
rs76895963_T	946	Anaphylactic shock NOS	injuries & poisonings	-0.864656	0.59063	0.421197	0.143206	1	45	28207
rs13036041_T	451.2	Phlebitis and thrombophlebitis of lower extremities	circulatory system	-0.332967	0.227458	0.716794	0.143231	1	80	25970
rs13036041_T	442	Other aneurysm	circulatory system	0.332167	0.226942	1.39399	0.143286	1	134	28092
rs17468805_T	368.3	Anisometropia	sense organs	0.422382	0.288589	1.52559	0.143301	1	37	28473
`17:42299064_GGT_G_GGT`	634.3	Ectopic pregnancy	pregnancy complications	-0.46439	0.317359	0.628519	0.143387	1	23	21709
rs13036041_T	624	Symptoms involving female genital tract	genitourinary	0.478827	0.327267	1.61418	0.143438	1	79	27931
rs17468805_T	385.3	Cholesteatoma	sense organs	-0.402765	0.275355	0.668469	0.143547	1	28	28618
rs13254791_G	362	Other retinal disorders	sense organs	-0.0930684	0.0636308	0.911131	0.143568	1	597	28196
rs17468805_T	446.5	Giant cell arteritis	circulatory system	0.421312	0.288297	1.52396	0.143911	1	36	28271
rs13254791_G	636	Early or threatened labor; hemorrhage in early pregnancy	pregnancy complications	-0.142088	0.0972383	0.867545	0.143952	1	273	28933
rs7808966_A	429	Ill-defined descriptions and complications of heart disease	circulatory system	0.279217	0.1911	1.32209	0.143987	1	55	29189
rs7808966_A	429.2	Abnormal function study of cardiovascular system	circulatory system	0.279217	0.1911	1.32209	0.143987	1	55	29189
rs7808966_A	272.1	Hyperlipidemia	endocrine/metabolic	0.0392067	0.0268351	1.03999	0.144009	1	3494	26068
rs12914571_T	385	Other disorders of middle ear and mastoid	sense organs	-0.343988	0.235579	0.708937	0.14424	1	37	28705
rs12914571_T	707.1	Decubitus ulcer	dermatologic	0.295647	0.202504	1.344	0.144301	1	54	28862
rs6505216_G	276.11	Hyperosmolality and/or hypernatremia	endocrine/metabolic	-0.507355	0.347522	0.602086	0.144312	1	20	25096
rs5894949_A	300.13	Phobia	mental disorders	-0.310432	0.212684	0.73313	0.144402	1	72	27257
rs7808966_A	195.1	Malignant neoplasm, other	neoplasms	0.0860571	0.0589721	1.08987	0.144487	1	622	28059
rs17468805_T	603.1	Hydrocele	genitourinary	-0.195117	0.133715	0.822738	0.14451	1	127	26770
rs5893855_G	227.3	Benign neoplasm of pituitary gland and craniopharyngeal duct (pouch)	neoplasms	0.424889	0.291236	1.52942	0.144589	1	24	29135
`17:42299064_GGT_G_GGT`	380.4	Impacted cerumen	sense organs	-0.454103	0.31132	0.635018	0.144665	1	22	22073
rs10220706_A	365	Glaucoma	sense organs	-0.0893448	0.0612634	0.91453	0.144738	1	634	27447
rs5893855_G	528.11	Stomatitis and mucositis (ulcerative)	digestive	0.340262	0.233333	1.40532	0.144766	1	38	28893
rs2184968_T	785	Abdominal pain	symptoms	-0.0487425	0.0334308	0.952426	0.144837	1	1925	27582
rs13254791_G	411.9	Other acute and subacute forms of ischemic heart disease	circulatory system	-0.187279	0.128463	0.829212	0.144881	1	148	27049
rs13254791_G	241	Nontoxic nodular goiter	endocrine/metabolic	-0.170078	0.11667	0.843599	0.144905	1	176	27714
rs76895963_T	8.5	Bacterial enteritis	infectious diseases	-0.47026	0.322681	0.62484	0.145019	1	212	28413
rs12914571_T	585.3	Chronic renal failure [CKD]	genitourinary	-0.0904663	0.0620838	0.913505	0.145071	1	549	27502
rs76895963_T	198.3	Secondary malignant neoplasm of digestive systems	neoplasms	-0.664168	0.455826	0.514701	0.145098	1	90	27238
rs2429905_C	627.1	Postmenopausal bleeding	genitourinary	-0.0853069	0.0585593	0.91823	0.145182	1	796	25620
rs12914571_T	559	Ileostomy status	digestive	-0.379499	0.260515	0.684204	0.145192	1	30	23452
rs12914571_T	840.3	Joint/ligament sprain	injuries & poisonings	0.41194	0.28279	1.50974	0.145199	1	29	28902
rs10220706_A	550	Abdominal hernia	digestive	0.0415232	0.0285081	1.0424	0.145244	1	3390	25362
rs2429905_C	442	Other aneurysm	circulatory system	0.188648	0.129535	1.20762	0.145298	1	139	27773
rs609385_C	401	Hypertension	circulatory system	0.0296214	0.020344	1.03006	0.145386	1	6910	22671
rs17275231_C	707	Chronic ulcer of skin	dermatologic	-0.238036	0.163506	0.788175	0.145441	1	93	29390
rs6505216_G	626.13	Irregular menstrual cycle	genitourinary	-0.191256	0.131389	0.825921	0.14549	1	166	23173
rs5893855_G	760	Back pain	symptoms	-0.0878597	0.0603879	0.915889	0.14569	1	596	28706
rs17275231_C	801.1	Fracture of foot	injuries & poisonings	0.477968	0.328578	1.61279	0.145764	1	35	28438
rs609385_C	537	Other disorders of stomach and duodenum	digestive	-0.115744	0.0795687	0.890703	0.145767	1	324	25421
rs5894949_A	472	Chronic pharyngitis and nasopharyngitis	respiratory	-0.228387	0.157065	0.795816	0.14592	1	127	27412
rs76895963_T	374.3	Ptosis of eyelid	sense organs	-0.496168	0.341366	0.608859	0.146091	1	191	27962
rs17468805_T	204.4	Multiple myeloma	neoplasms	0.335373	0.230741	1.39846	0.146095	1	54	28516
rs17468805_T	571	Chronic liver disease and cirrhosis	digestive	-0.107394	0.0738893	0.898172	0.1461	1	431	27982
rs6113570_G	529	Diseases and other conditions of the tongue	digestive	0.189573	0.130432	1.20873	0.146105	1	140	28546
rs5894949_A	756.5	Congenital osteodystrophies	congenital anomalies	0.372567	0.256438	1.45146	0.146264	1	35	29140
rs10220706_A	516	Abnormal sputum	respiratory	-0.181407	0.124869	0.834096	0.146285	1	144	28608
rs5893855_G	761	Cervicalgia	symptoms	0.199649	0.137428	1.22097	0.146291	1	109	29193
rs6505216_G	804	Fracture of hand or wrist	injuries & poisonings	0.2268	0.156224	1.25458	0.146566	1	146	24748
rs2429905_C	571.5	Other chronic nonalcoholic liver disease	digestive	-0.120013	0.0826812	0.886909	0.146638	1	388	27481
rs17468805_T	711	Arthropathy associated with infections	musculoskeletal	-0.446769	0.307804	0.639691	0.146648	1	22	28370
rs13254791_G	585.1	Acute renal failure	genitourinary	-0.10386	0.0715771	0.901351	0.146773	1	472	28069
rs12914571_T	378.1	Strabismus (not specified as paralytic)	sense organs	0.257031	0.177171	1.29308	0.14685	1	69	28334
rs2429905_C	362.31	Separation of retinal layers	sense organs	-0.225417	0.15543	0.798184	0.14698	1	115	27049
rs5893855_G	528	Diseases of the oral soft tissues, excluding lesions specific for gingiva and tongue	digestive	0.141042	0.0972615	1.15147	0.147022	1	220	28893
rs76895963_T	272.11	Hypercholesterolemia	endocrine/metabolic	0.178174	0.122882	1.19503	0.14707	1	3119	25292
rs12914571_T	577.1	Acute pancreatitis	digestive	-0.177061	0.12212	0.837729	0.147087	1	136	28739
rs609385_C	415.2	Chronic pulmonary heart disease	circulatory system	0.282491	0.194846	1.32643	0.14711	1	57	29227
rs2429905_C	800.4	Fracture of patella	injuries & poisonings	-0.569545	0.392939	0.565783	0.147212	1	22	27344
rs2184968_T	427.2	Atrial fibrillation and flutter	circulatory system	0.0683338	0.0471471	1.07072	0.147233	1	967	27094
rs2429905_C	698	Pruritus and related conditions	dermatologic	0.241664	0.166761	1.27337	0.147292	1	82	28273
rs13254791_G	292.6	Hallucinations	mental disorders	-0.554104	0.382381	0.574587	0.147313	1	20	29159
rs13036041_T	859	Complication due to other implant and internal device	injuries & poisonings	1.46551	1.0117	4.32974	0.147462	1	20	28541
rs13254791_G	454.1	Varicose veins of lower extremity	circulatory system	0.0686256	0.0473797	1.07104	0.1475	1	1033	26772
rs17468805_T	597.1	Urethral stricture (not specified as infectious)	genitourinary	-0.127001	0.087684	0.880732	0.147506	1	304	27688
rs5893855_G	560.4	Other intestinal obstruction	digestive	0.161058	0.111204	1.17475	0.14753	1	167	23725
rs13036041_T	151	Cancer of stomach	neoplasms	1.45868	1.00744	4.30028	0.147643	1	20	27360
rs609385_C	440	Atherosclerosis	circulatory system	-0.332531	0.229749	0.717107	0.147795	1	38	28971
rs76895963_T	420.21	Acute pericarditis	circulatory system	-1.05724	0.730562	0.347412	0.147851	1	24	28446
rs2429905_C	218	Benign neoplasm of uterus	neoplasms	0.0728396	0.0503363	1.07556	0.147881	1	1036	26376
rs6505216_G	728.7	Fasciitis	musculoskeletal	0.13957	0.0964714	1.14978	0.147967	1	371	23708
rs609385_C	442.1	Aortic aneurysm	circulatory system	-0.20262	0.140053	0.816589	0.147971	1	104	28971
`17:42299064_GGT_G_GGT`	521	Diseases of hard tissues of teeth	digestive	-0.155438	0.107461	0.85604	0.148049	1	202	21444
rs2184968_T	286.1	Congenital coagulation defects	hematopoietic	0.327451	0.226382	1.38743	0.14805	1	42	29246
rs609385_C	401.1	Essential hypertension	circulatory system	0.0294319	0.0203498	1.02987	0.148093	1	6902	22671
rs609385_C	575.9	Nonspecific abnormal findings on radiological and other examination of biliary tract	digestive	-0.404573	0.27975	0.667262	0.148123	1	26	28021
rs7808966_A	275.3	Disorders of magnesium metabolism	endocrine/metabolic	-0.323774	0.223912	0.723414	0.148181	1	47	29342
rs13036041_T	946	Anaphylactic shock NOS	injuries & poisonings	0.663345	0.458874	1.94127	0.148291	1	45	28165
rs6113570_G	210	Benign neoplasm of lip, oral cavity, and pharynx	neoplasms	0.231894	0.16042	1.26099	0.148305	1	94	28756
rs5894949_A	227.1	Benign neoplasm of adrenal gland	neoplasms	-0.648465	0.448596	0.522848	0.148306	1	21	29068
rs10220706_A	625.1	Dyspareunia	genitourinary	0.226526	0.156762	1.25423	0.14845	1	108	27997
rs17275231_C	504	Other alveolar and parietoalveolar pneumonopathy	respiratory	-0.379714	0.262786	0.684057	0.14847	1	34	28543
rs13254791_G	742.8	Articular cartilage disorder	musculoskeletal	-0.346273	0.239676	0.70732	0.148528	1	46	29155
rs7808966_A	226	Benign neoplasm of thyroid glands	neoplasms	0.355735	0.246233	1.42723	0.14854	1	33	29413
`17:42299064_GGT_G_GGT`	801	Fracture of ankle and foot	injuries & poisonings	0.275097	0.190469	1.31666	0.148651	1	74	21386
rs17468805_T	458	Hypotension	circulatory system	-0.0918912	0.0636238	0.912204	0.148657	1	589	27064
rs6505216_G	252.1	Hyperparathyroidism	endocrine/metabolic	0.323574	0.22406	1.38206	0.1487	1	76	25430
rs17468805_T	601.12	Chronic prostatitis	genitourinary	-0.206744	0.143176	0.813228	0.148743	1	111	26323
rs7808966_A	279.7	Other immunological findings	endocrine/metabolic	-0.457596	0.316903	0.632803	0.14875	1	25	29532
rs5893855_G	579.2	Splenomegaly	digestive	-0.357917	0.247873	0.699131	0.148752	1	37	26886
rs13254791_G	394	Rheumatic disease of the heart valves	circulatory system	-0.120946	0.0837976	0.886081	0.148931	1	344	28674
rs17468805_T	174.11	Malignant neoplasm of female breast	neoplasms	-0.0897958	0.0622234	0.914118	0.148987	1	634	27059
rs10220706_A	601.12	Chronic prostatitis	genitourinary	0.22407	0.155275	1.25116	0.149004	1	111	26232
rs6505216_G	781	Symptoms involving nervous and musculoskeletal systems	symptoms	0.225471	0.156251	1.25291	0.14902	1	149	25537
rs2429905_C	189.2	Cancer of bladder	neoplasms	0.159534	0.110557	1.17296	0.149022	1	193	28085
rs17275231_C	331.9	Cerebral degeneration, unspecified	neurological	-0.379361	0.26296	0.684298	0.149117	1	34	28682
rs7808966_A	433.3	Cerebral ischemia	circulatory system	0.123129	0.0853511	1.13103	0.149129	1	288	28828
rs17275231_C	721.8	Other allied disorders of spine	musculoskeletal	-0.389739	0.270206	0.677234	0.149196	1	32	28854
rs6113570_G	621	Endometrial hyperplasia	genitourinary	-0.215585	0.149622	0.806069	0.149622	1	95	27703
rs13036041_T	216	Benign neoplasm of skin	neoplasms	0.143983	0.0999671	1.15486	0.149782	1	622	28009
rs13036041_T	531.1	Hemorrhage from gastrointestinal ulcer	digestive	-0.416153	0.289085	0.659579	0.149994	1	45	28061
rs2184968_T	198.2	Secondary malignancy of respiratory organs	neoplasms	-0.181017	0.125751	0.834421	0.150013	1	126	27989
rs17275231_C	276.13	Hyperpotassemia	endocrine/metabolic	-0.251982	0.175086	0.777259	0.150097	1	81	28804
rs13254791_G	292	Neurological disorders	mental disorders	0.126025	0.0876564	1.13431	0.150515	1	288	29159
`17:42299064_GGT_G_GGT`	350.3	Lack of coordination	neurological	-0.421349	0.29307	0.656161	0.150518	1	25	22059
rs10220706_A	522	Diseases of pulp and periapical tissues	digestive	-0.154201	0.107273	0.857099	0.150584	1	198	27819
rs2184968_T	276.13	Hyperpotassemia	endocrine/metabolic	-0.225346	0.156902	0.79824	0.150939	1	81	28829
`17:42299064_GGT_G_GGT`	430	Intracranial hemorrhage	circulatory system	0.267612	0.186335	1.30684	0.150949	1	78	21598
rs76895963_T	378	Strabismus and other disorders of binocular eye movements	sense organs	-0.553482	0.385447	0.574944	0.151017	1	141	28098
rs12914571_T	426.91	Cardiac pacemaker in situ	circulatory system	0.212062	0.147698	1.23622	0.151065	1	100	26583
rs76895963_T	290.13	Senile dementia	mental disorders	-1.05215	0.733459	0.349185	0.151427	1	27	28320
rs17468805_T	272.9	Unspecified disorder of lipoid metabolism	endocrine/metabolic	0.380986	0.265603	1.46373	0.151453	1	42	25438
`17:42299064_GGT_G_GGT`	250.1	Type 1 diabetes	endocrine/metabolic	0.236183	0.16466	1.26641	0.151467	1	99	21053
rs13254791_G	430	Intracranial hemorrhage	circulatory system	0.209566	0.146138	1.23314	0.151566	1	101	28799
rs5894949_A	745	Pain in joint	musculoskeletal	0.0984398	0.0686659	1.10345	0.151685	1	563	28671
rs17468805_T	227	Benign neoplasm of other endocrine glands and related structures	neoplasms	-0.226389	0.157919	0.797408	0.151695	1	89	28703
rs76895963_T	798	Malaise and fatigue	symptoms	-0.366499	0.255656	0.693157	0.151697	1	383	28329
rs2429905_C	425	Cardiomyopathy	circulatory system	-0.236672	0.165121	0.78925	0.151764	1	102	28093
rs2429905_C	425.1	Primary/intrinsic cardiomyopathies	circulatory system	-0.236672	0.165121	0.78925	0.151764	1	102	28093
rs5893855_G	204.21	Myeloid leukemia, acute	neoplasms	-0.483389	0.337302	0.61669	0.151828	1	21	28946
rs17468805_T	276.4	Acid-base balance disorder	endocrine/metabolic	0.27499	0.192015	1.31652	0.152107	1	75	28197
rs10220706_A	626.1	Irregular menstrual cycle/bleeding	genitourinary	-0.0618118	0.0431765	0.94006	0.152256	1	1441	25970
rs2429905_C	426.9	Cardiac pacemaker/device in situ	circulatory system	-0.232012	0.162077	0.792937	0.15229	1	105	26040
rs76895963_T	362.3	Other nondiabetic retinopathy	sense organs	-0.59801	0.417808	0.549905	0.152344	1	114	27400
rs13254791_G	604.3	Peyronie's disease	genitourinary	-0.271712	0.189938	0.762074	0.152564	1	72	27415
rs7808966_A	318	Tobacco use disorder	mental disorders	0.0996699	0.069687	1.10481	0.152645	1	434	28857
rs12914571_T	789	Nausea and vomiting	symptoms	-0.0683048	0.0477665	0.933976	0.152725	1	924	28030
rs6505216_G	377	Disorders of optic nerve and visual pathways	sense organs	-0.388618	0.271823	0.677993	0.152812	1	35	25143
`17:42299064_GGT_G_GGT`	332	Parkinson's disease	neurological	0.339726	0.237651	1.40456	0.152856	1	49	21550
rs5894949_A	198.4	Secondary malignant neoplasm of liver	neoplasms	0.197773	0.138357	1.21869	0.152878	1	132	27732
rs5893855_G	345.1	Epilepsy	neurological	0.434514	0.303982	1.54421	0.152887	1	22	28509
rs2429905_C	458.1	Orthostatic hypotension	circulatory system	0.183099	0.128149	1.20093	0.153062	1	143	26585
rs5893855_G	689	Disorder of skin and subcutaneous tissue NOS	dermatologic	-0.0742817	0.0520009	0.92841	0.153156	1	809	28493
rs17275231_C	357	Inflammatory and toxic neuropathy	neurological	-0.186848	0.13083	0.82957	0.153244	1	149	29286
rs609385_C	574	Cholelithiasis and cholecystitis	digestive	-0.0552093	0.0386582	0.946287	0.153252	1	1428	28021
rs5894949_A	626	Disorders of menstruation and other abnormal bleeding from female genital tract	genitourinary	0.0615636	0.043109	1.0635	0.153266	1	1685	26418
rs76895963_T	300.12	Agorophobia, social phobia, and panic disorder	mental disorders	-0.727937	0.509742	0.482904	0.153278	1	70	26764
rs5894949_A	681.1	Cellulitis and abscess of fingers/toes	dermatologic	0.307689	0.215464	1.36028	0.153283	1	52	28997
rs609385_C	696	Psoriasis and related disorders	dermatologic	0.118568	0.0830362	1.12588	0.153318	1	304	28107
rs17468805_T	803.1	Fracture of humerus	injuries & poisonings	-0.228165	0.15981	0.795993	0.153371	1	86	27841
rs13254791_G	574	Cholelithiasis and cholecystitis	digestive	-0.0590363	0.0413562	0.942673	0.153434	1	1427	27993
rs2429905_C	320	Meningitis	neurological	0.380019	0.266281	1.46231	0.15354	1	31	28274
rs2429905_C	636	Early or threatened labor; hemorrhage in early pregnancy	pregnancy complications	-0.153973	0.107892	0.857295	0.153549	1	262	27758
rs6113570_G	426.2	Atrioventricular [AV] block	circulatory system	-0.136174	0.0954225	0.872691	0.153563	1	240	26585
rs17275231_C	292.3	Memory loss	mental disorders	0.304421	0.213333	1.35584	0.153586	1	73	29091
rs6113570_G	967	Adverse effects of sedatives or other central nervous system depressants and anesthetics	injuries & poisonings	-0.343842	0.24098	0.709041	0.153625	1	35	26042
rs6113570_G	386.3	Labyrinthitis	sense organs	0.257623	0.18063	1.29385	0.153798	1	75	28224
rs6113570_G	245.2	Chronic thyroiditis	endocrine/metabolic	0.416068	0.291734	1.51599	0.153813	1	31	27139
rs6505216_G	368.3	Anisometropia	sense organs	-0.458266	0.321364	0.632379	0.153867	1	24	25355
rs13036041_T	604.3	Peyronie's disease	genitourinary	-0.342527	0.240202	0.709974	0.153869	1	69	26603
rs7808966_A	528	Diseases of the oral soft tissues, excluding lesions specific for gingiva and tongue	digestive	0.137899	0.0967057	1.14786	0.153878	1	221	29169
rs5893855_G	523	Gingival and periodontal diseases	digestive	-0.156489	0.109766	0.855141	0.153964	1	181	28344
`17:42299064_GGT_G_GGT`	614.1	Pelvic peritoneal adhesions, female (postoperative) (postinfection)	genitourinary	-0.1661	0.11651	0.846961	0.153975	1	175	21539
rs5893855_G	276.5	Hypovolemia	endocrine/metabolic	0.135487	0.0950672	1.14509	0.154108	1	230	28629
rs7808966_A	521.1	Dental caries	digestive	0.126233	0.0886558	1.13455	0.154488	1	265	28616
rs10220706_A	292.6	Hallucinations	mental disorders	-0.462586	0.324917	0.629654	0.154533	1	20	28367
rs2184968_T	289.4	Lymphadenitis	hematopoietic	0.140093	0.0984082	1.15038	0.154565	1	213	28932
rs76895963_T	228	Hemangioma and lymphangioma, any site	neoplasms	1.01098	0.71051	2.7483	0.154766	1	189	28523
rs17275231_C	550.2	Diaphragmatic hernia	digestive	-0.0457714	0.0321762	0.95526	0.154874	1	2941	26016
rs13254791_G	389.4	Tinnitus	sense organs	-0.239952	0.168682	0.786665	0.154877	1	88	28863
rs5894949_A	276.6	Fluid overload	endocrine/metabolic	0.31507	0.221493	1.37036	0.154887	1	49	28561
rs17468805_T	624.2	Atrophy of female genital tract	genitourinary	0.343366	0.241387	1.40969	0.15489	1	50	28110
rs6505216_G	352.2	Facial nerve disorders [CN7]	neurological	0.31116	0.218783	1.36501	0.154959	1	78	24553
rs5893855_G	800	Fracture of lower limb	injuries & poisonings	0.147649	0.103815	1.15911	0.154961	1	193	28259
rs17275231_C	411.2	Myocardial infarction	circulatory system	0.0885814	0.0622933	1.09262	0.155024	1	793	26985
rs2429905_C	599.3	Dysuria	genitourinary	-0.232887	0.16379	0.792243	0.155067	1	103	26983
rs5893855_G	379.9	Pain, swelling or discharge of eye	sense organs	-0.493228	0.346938	0.610652	0.155125	1	20	28674
rs13254791_G	458.1	Orthostatic hypotension	circulatory system	-0.18248	0.128373	0.833201	0.155176	1	148	27707
`17:42299064_GGT_G_GGT`	714.1	Rheumatoid arthritis	musculoskeletal	-0.158921	0.111804	0.853064	0.155192	1	185	21612
`17:42299064_GGT_G_GGT`	694	Dyschromia and Vitiligo	dermatologic	-0.206156	0.145045	0.813706	0.155223	1	109	21248
rs2184968_T	555.21	Ulcerative colitis (chronic)	digestive	-0.258699	0.18211	0.772056	0.155443	1	61	23899
rs5893855_G	800.4	Fracture of patella	injuries & poisonings	0.416124	0.29297	1.51607	0.155501	1	24	28259
rs6113570_G	585	Renal failure	genitourinary	0.0690091	0.048591	1.07145	0.155549	1	1005	27482
rs13036041_T	613.7	Other signs and symptoms in breast	genitourinary	-0.441523	0.311013	0.643056	0.155716	1	40	28533
rs13036041_T	189.1	Cancer of kidney and renal pelvis	neoplasms	0.441446	0.311013	1.55495	0.155788	1	80	28409
rs2184968_T	625.1	Dyspareunia	genitourinary	-0.190511	0.134341	0.826537	0.156158	1	113	28729
rs17468805_T	519.9	Symptoms involving respiratory system and other chest symptoms	respiratory	-0.361016	0.254591	0.696968	0.156185	1	33	28169
rs5894949_A	375.2	Epiphora	sense organs	0.253803	0.17901	1.28892	0.156246	1	77	28608
rs6113570_G	204.2	Myeloid leukemia	neoplasms	-0.359795	0.253823	0.697819	0.156336	1	32	28597
rs5894949_A	695.3	Rosacea	dermatologic	-0.349975	0.246897	0.704706	0.156338	1	56	28029
rs17275231_C	585.2	Renal failure NOS	genitourinary	-0.289716	0.20439	0.748476	0.156348	1	58	28004
rs17468805_T	618	Genital prolapse	genitourinary	0.0745612	0.0526116	1.07741	0.156424	1	963	27902
rs6505216_G	702.1	Actinic keratosis	dermatologic	-0.125815	0.0887819	0.881778	0.156447	1	382	24960
rs12914571_T	292.3	Memory loss	mental disorders	0.2442	0.172346	1.2766	0.156508	1	73	28568
rs17468805_T	362	Other retinal disorders	sense organs	0.0947411	0.0668657	1.09937	0.156517	1	581	27544
rs5894949_A	345.1	Epilepsy	neurological	0.462803	0.326641	1.58852	0.156524	1	21	28435
rs7808966_A	428.1	Congestive heart failure (CHF) NOS	circulatory system	-0.185048	0.130612	0.831065	0.156548	1	133	29189
rs12914571_T	696.41	Psoriasis vulgaris	dermatologic	0.13245	0.093488	1.14162	0.156552	1	242	27502
rs7808966_A	756.3	Congenital anomalies of muscle, tendon, fascia, and connective tissue	congenital anomalies	0.362303	0.255737	1.43663	0.15657	1	31	29486
rs2184968_T	754	Congenital musculoskeletal deformities of spine	congenital anomalies	0.436077	0.307832	1.54663	0.156597	1	23	29412
rs7808966_A	727.6	Rupture of tendon, nontraumatic	musculoskeletal	-0.11219	0.0792209	0.893874	0.156725	1	352	27283
rs6505216_G	801.1	Fracture of foot	injuries & poisonings	-0.405314	0.286215	0.666767	0.156741	1	31	24748
rs5894949_A	473	Diseases of the larynx and vocal cords	respiratory	-0.165424	0.116836	0.847534	0.156816	1	220	27412
rs10220706_A	200.1	Polycythemia vera	neoplasms	0.427742	0.302153	1.53379	0.156878	1	32	28140
rs6505216_G	530.9	Heartburn	digestive	-0.155365	0.109763	0.856103	0.156935	1	240	21985
rs13254791_G	763	Thoracic or lumbosacral neuritis or radiculitis, unspecified	symptoms	-0.345869	0.244353	0.707605	0.156938	1	43	29286
rs609385_C	514	Abnormal findings examination of lungs	respiratory	-0.140627	0.0993606	0.868813	0.156974	1	206	29371
rs7808966_A	450	Noninfectious disorders of lymphatic channels	circulatory system	0.258415	0.182609	1.29488	0.157031	1	61	29520
rs17275231_C	990	Effects radiation NOS	injuries & poisonings	-0.107034	0.0756366	0.898495	0.157035	1	467	28758
rs6113570_G	375	Disorders of lacrimal system	sense organs	0.136675	0.0965843	1.14646	0.157044	1	252	28327
rs6113570_G	601	Inflammatory diseases of prostate	genitourinary	0.135899	0.0960713	1.14557	0.157197	1	261	26408
rs10220706_A	380.1	Otitis externa	sense organs	0.401684	0.283984	1.49434	0.157227	1	36	28633
rs5894949_A	523.32	Chronic periodontitis	digestive	-0.223138	0.157777	0.800004	0.157285	1	125	28282
rs5894949_A	476	Allergic rhinitis	respiratory	-0.135376	0.0957371	0.873387	0.15735	1	323	27412
rs5894949_A	165	Cancer within the respiratory system	neoplasms	0.207467	0.146751	1.23056	0.157438	1	117	29116
rs609385_C	204.4	Multiple myeloma	neoplasms	0.280715	0.198593	1.32408	0.157505	1	55	29223
rs13036041_T	454	Varicose veins	circulatory system	0.108782	0.0769606	1.11492	0.157517	1	1034	25970
rs2429905_C	580.2	Nephrotic syndrome without mention of glomerulonephritis	genitourinary	-0.291163	0.206027	0.747394	0.15759	1	67	26936
rs12914571_T	690	Erythematosquamous dermatosis	dermatologic	-0.0939625	0.0665104	0.910317	0.157729	1	470	27751
rs7808966_A	585.33	Chronic Kidney Disease, Stage III	genitourinary	0.105338	0.074585	1.11109	0.157856	1	383	28095
rs13254791_G	750.2	Lower gastrointestinal congenital anomalies	congenital anomalies	-0.368171	0.260696	0.691999	0.157872	1	39	29354
rs2429905_C	596.5	Functional disorders of bladder	genitourinary	-0.257143	0.182105	0.773257	0.157932	1	85	27199
rs10220706_A	624.9	stress incontinence, female	genitourinary	0.102895	0.0729011	1.10837	0.158119	1	481	27997
rs7808966_A	686.4	Pyogenic granuloma	dermatologic	0.338229	0.239743	1.40246	0.158304	1	35	29341
rs5893855_G	475	Chronic sinusitis	respiratory	-0.125921	0.0892566	0.881685	0.158312	1	273	27477
rs5894949_A	967	Adverse effects of sedatives or other central nervous system depressants and anesthetics	injuries & poisonings	-0.44385	0.314659	0.641562	0.15837	1	37	26308
rs6505216_G	696	Psoriasis and related disorders	dermatologic	-0.147787	0.104779	0.862615	0.158403	1	264	24388
rs7808966_A	362.31	Separation of retinal layers	sense organs	-0.194994	0.138276	0.82284	0.158486	1	118	28224
rs13036041_T	565.1	Anal and rectal polyp	digestive	-0.105875	0.0750873	0.899537	0.158532	1	901	26416
rs7808966_A	575.9	Nonspecific abnormal findings on radiological and other examination of biliary tract	digestive	-0.438246	0.310845	0.645167	0.158583	1	26	28021
rs5893855_G	574.12	Cholelithiasis with other cholecystitis	digestive	0.0870527	0.0617461	1.09095	0.158584	1	555	27760
rs2429905_C	614.32	Chronic inflammatory pelvic disease	genitourinary	-0.439019	0.311532	0.644668	0.158768	1	32	27574
rs6505216_G	198	Secondary malignant neoplasm	neoplasms	0.108916	0.077289	1.11507	0.158775	1	567	24348
`17:42299064_GGT_G_GGT`	695.42	Systemic lupus erythematosus	dermatologic	0.53845	0.382151	1.71335	0.158836	1	22	21178
rs10220706_A	733.6	Costochondritis	musculoskeletal	-0.456097	0.323749	0.633752	0.158894	1	21	27596
rs609385_C	110.1	Dermatophytosis	infectious diseases	0.378875	0.268945	1.46064	0.158911	1	31	29424
rs17275231_C	375.2	Epiphora	sense organs	0.288841	0.205105	1.33488	0.159055	1	78	28848
rs6113570_G	496.3	Bronchiectasis	respiratory	-0.1368	0.0971636	0.872145	0.15915	1	228	28200
`17:42299064_GGT_G_GGT`	537	Other disorders of stomach and duodenum	digestive	0.146173	0.103846	1.1574	0.159253	1	241	19057
rs13036041_T	550.5	Ventral hernia	digestive	0.258926	0.184029	1.29554	0.159433	1	198	25297
rs2184968_T	819	Skull and face fracture and other intercranial injury	injuries & poisonings	-0.307071	0.218298	0.735598	0.159528	1	42	29461
rs5894949_A	276	Disorders of fluid, electrolyte, and acid-base balance	endocrine/metabolic	0.09203	0.0654355	1.0964	0.159599	1	629	28561
rs6505216_G	290.1	Dementias	mental disorders	-0.35958	0.255699	0.697969	0.159645	1	40	25356
rs13036041_T	447.1	Stricture of artery	circulatory system	0.832466	0.592019	2.29898	0.15968	1	32	28092
rs6505216_G	442.11	Abdominal aortic aneurysm	circulatory system	0.454281	0.323084	1.57504	0.159701	1	40	25148
rs12914571_T	600	Hyperplasia of prostate	genitourinary	-0.0571741	0.0406717	0.94443	0.1598	1	1485	26412
rs7808966_A	350	Abnormal movement	neurological	-0.183517	0.130548	0.832338	0.159801	1	132	29436
rs5894949_A	741.2	Stiffness of joint	musculoskeletal	-0.461969	0.328657	0.630042	0.159835	1	34	28842
rs609385_C	939	Atopic/contact dermatitis due to other or unspecified	dermatologic	0.109092	0.0776187	1.11527	0.159876	1	348	29056
rs5894949_A	535.8	Other specified gastritis	digestive	-0.0732841	0.0521554	0.929337	0.159988	1	1094	25123
rs2184968_T	529.1	Glossitis	digestive	0.460826	0.327965	1.58538	0.159989	1	21	29095
rs13254791_G	751.1	Congenital anomalies of genital organs	congenital anomalies	0.260638	0.185512	1.29776	0.160033	1	62	29354
rs609385_C	756.5	Congenital osteodystrophies	congenital anomalies	-0.333842	0.237623	0.716167	0.160044	1	35	29486
rs76895963_T	742.2	Pathological, developmental or recurrent dislocation	musculoskeletal	-1.02503	0.729606	0.358785	0.160048	1	28	28329
rs609385_C	707.1	Decubitus ulcer	dermatologic	0.281848	0.200654	1.32558	0.160125	1	54	29488
rs2429905_C	800	Fracture of lower limb	injuries & poisonings	-0.167997	0.119605	0.845357	0.160143	1	188	27344
rs7808966_A	614.3	Pelvic inflammatory disease (PID)	genitourinary	-0.26751	0.190516	0.765283	0.160279	1	64	28760
rs17275231_C	686	Other local infections of skin and subcutaneous tissue	dermatologic	-0.192543	0.137128	0.824859	0.160286	1	135	29243
rs6505216_G	331	Other cerebral degenerations	neurological	0.43693	0.311218	1.54795	0.160339	1	43	24989
rs609385_C	504	Other alveolar and parietoalveolar pneumonopathy	respiratory	-0.339896	0.242195	0.711844	0.160498	1	34	28636
rs10220706_A	198.3	Secondary malignant neoplasm of digestive systems	neoplasms	0.234551	0.16714	1.26434	0.160522	1	94	27277
rs7808966_A	335	Multiple sclerosis	neurological	-0.215006	0.153241	0.806537	0.1606	1	97	28778
rs609385_C	695.7	Prurigo and Lichen	dermatologic	0.191651	0.136633	1.21125	0.160717	1	113	28364
rs6113570_G	451	Phlebitis and thrombophlebitis	circulatory system	-0.196079	0.139833	0.821947	0.160844	1	108	26229
rs12914571_T	575.8	Other disorders of biliary tract	digestive	-0.243207	0.173493	0.784109	0.160968	1	67	27425
rs7808966_A	395.1	Nonrheumatic mitral valve disorders	circulatory system	0.130385	0.0930461	1.13927	0.161127	1	241	28702
rs10220706_A	415.2	Chronic pulmonary heart disease	circulatory system	-0.278161	0.198522	0.757175	0.161166	1	55	28410
rs609385_C	401.2	Hypertensive heart and/or renal disease	circulatory system	0.346602	0.24748	1.41425	0.161356	1	36	22671
rs13036041_T	368.9	Subjective visual disturbances	sense organs	-0.334883	0.239126	0.715422	0.16138	1	73	28297
rs5894949_A	530.3	Stricture and stenosis of esophagus	digestive	0.150175	0.107238	1.16204	0.1614	1	226	24974
rs17468805_T	571.5	Other chronic nonalcoholic liver disease	digestive	-0.108348	0.077382	0.897315	0.161462	1	392	27982
rs5893855_G	735.21	Hammer toe (acquired)	musculoskeletal	0.174573	0.12472	1.19074	0.161597	1	134	28264
rs13036041_T	586	Other disorders of the kidney and ureters	genitourinary	0.183308	0.130992	1.20118	0.161697	1	362	27247
rs6113570_G	172.2	Other non-epithelial cancer of skin	neoplasms	0.0763789	0.0545886	1.07937	0.161761	1	799	27795
`17:42299064_GGT_G_GGT`	292.4	Altered mental status	mental disorders	-0.198835	0.142121	0.819685	0.161796	1	113	21868
rs5893855_G	502	Postinflammatory pulmonary fibrosis	respiratory	0.227758	0.162811	1.25578	0.16184	1	77	28373
rs609385_C	215	Other benign neoplasm of connective and other soft tissue	neoplasms	0.248434	0.177642	1.28202	0.16196	1	68	28825
rs10220706_A	742	Derangement of joint, non-traumatic	musculoskeletal	0.177651	0.127029	1.19441	0.161961	1	159	28364
rs12914571_T	556.1	Ulceration of intestine	digestive	-0.224058	0.160216	0.799269	0.161971	1	79	23452
rs10220706_A	550.6	Incisional hernia	digestive	-0.373615	0.267159	0.688242	0.161972	1	30	25362
`17:42299064_GGT_G_GGT`	374.3	Ptosis of eyelid	sense organs	0.18057	0.129156	1.1979	0.162092	1	155	21586
rs10220706_A	134.1	Intestinal helminthiases	infectious diseases	0.551339	0.394379	1.73558	0.162116	1	20	28682
rs76895963_T	427.21	Atrial fibrillation	circulatory system	0.630727	0.451171	1.87898	0.16212	1	329	26349
rs13036041_T	348.7	Coma	neurological	0.829437	0.593507	2.29203	0.162258	1	31	27897
rs12914571_T	690.1	Seborrheic dermatitis	dermatologic	-0.0931559	0.0666613	0.911051	0.162278	1	468	27751
rs5894949_A	610.8	Other specified benign mammary dysplasias	genitourinary	0.304904	0.218211	1.35649	0.162326	1	51	28611
rs76895963_T	727.1	Synovitis and tenosynovitis	musculoskeletal	1.40043	1.00265	4.05695	0.162494	1	141	26479
rs76895963_T	592.13	Chronic interstitial cystitis	genitourinary	-1.02455	0.733704	0.358956	0.16259	1	27	26395
rs13254791_G	696.4	Psoriasis	dermatologic	-0.126163	0.0903566	0.881471	0.162629	1	295	28081
rs13254791_G	711	Arthropathy associated with infections	musculoskeletal	0.42855	0.306992	1.53503	0.162725	1	22	29043
rs5893855_G	245.21	Chronic lymphocytic thyroiditis	endocrine/metabolic	0.364318	0.260982	1.43953	0.16273	1	30	27479
rs5894949_A	960	Poisoning by antibiotics	injuries & poisonings	0.0529148	0.0379086	1.05434	0.162759	1	2022	26308
rs2184968_T	577	Diseases of pancreas	digestive	-0.134575	0.0964149	0.874087	0.162778	1	216	29291
rs13036041_T	415	Pulmonary heart disease	circulatory system	0.542696	0.388841	1.72064	0.162812	1	57	28343
rs5894949_A	389.3	Degenerative and vascular disorders of ear	sense organs	-0.478922	0.343263	0.619451	0.162954	1	31	28553
rs10220706_A	134	Helminthiases	infectious diseases	0.495438	0.355109	1.64122	0.162965	1	24	28682
rs13036041_T	694	Dyschromia and Vitiligo	dermatologic	0.322585	0.231238	1.38069	0.163004	1	132	27503
rs7808966_A	560.4	Other intestinal obstruction	digestive	-0.160395	0.114976	0.851807	0.163005	1	168	23962
rs10220706_A	871	Open wounds of extremities	injuries & poisonings	0.297899	0.213601	1.34703	0.163121	1	59	28594
rs13254791_G	79	Viral infection	infectious diseases	-0.140125	0.100507	0.86925	0.163261	1	238	29006
rs17468805_T	479	Other upper respiratory disease	respiratory	-0.231621	0.166139	0.793247	0.163275	1	81	27065
rs13036041_T	454.1	Varicose veins of lower extremity	circulatory system	0.108962	0.0781749	1.11512	0.163373	1	1003	25970
rs17275231_C	506	Empyema and pneumothorax	respiratory	-0.232336	0.166709	0.79268	0.16342	1	90	28543
rs609385_C	715.2	Ankylosing spondylitis	musculoskeletal	0.361137	0.259159	1.43496	0.16347	1	33	28830
rs12914571_T	277.4	Disorders of bilirubin excretion	endocrine/metabolic	-0.266364	0.191154	0.76616	0.163484	1	55	28801
rs2429905_C	110	Dermatophytosis / Dermatomycosis	infectious diseases	-0.441043	0.316517	0.643365	0.163491	1	31	28205
rs17468805_T	550	Abdominal hernia	digestive	-0.0394655	0.0283263	0.961303	0.163544	1	3402	25463
rs13036041_T	345.1	Epilepsy	neurological	-0.570355	0.409512	0.565325	0.16369	1	21	27897
rs6113570_G	507	Pleurisy; pleural effusion	respiratory	0.0967118	0.0694418	1.10154	0.16371	1	484	28016
rs2184968_T	481	Influenza	respiratory	0.356118	0.255722	1.42778	0.163741	1	33	28689
rs13254791_G	938.2	Chronic dermatitis due to solar radiation	dermatologic	-0.347717	0.249747	0.706299	0.163838	1	42	29028
rs6505216_G	994	Sepsis and SIRS	injuries & poisonings	-0.146852	0.105477	0.863422	0.163842	1	260	25426
rs6505216_G	994.2	Sepsis	injuries & poisonings	-0.146852	0.105477	0.863422	0.163842	1	260	25426
rs2429905_C	722.9	Other and unspecified disc disorder	musculoskeletal	0.270166	0.194079	1.31018	0.163909	1	60	27755
rs2429905_C	198.4	Secondary malignant neoplasm of liver	neoplasms	0.187689	0.134886	1.20646	0.164084	1	127	26886
rs5893855_G	614.4	Inflammatory diseases of uterus, except cervix	genitourinary	0.415918	0.298951	1.51576	0.164147	1	24	28492
rs12914571_T	624.1	Dystrophy of female genital tract	genitourinary	0.40101	0.288271	1.49333	0.164199	1	28	28195
rs6505216_G	614.1	Pelvic peritoneal adhesions, female (postoperative) (postinfection)	genitourinary	0.181591	0.130545	1.19912	0.164221	1	208	24968
`17:42299064_GGT_G_GGT`	496.3	Bronchiectasis	respiratory	-0.159277	0.114504	0.85276	0.164222	1	176	21581
rs2184968_T	735	Acquired foot deformities	musculoskeletal	0.0733753	0.0527616	1.07613	0.164317	1	754	28466
rs2184968_T	375	Disorders of lacrimal system	sense organs	0.123979	0.0891551	1.13199	0.164348	1	260	28872
`17:42299064_GGT_G_GGT`	252.1	Hyperparathyroidism	endocrine/metabolic	-0.246089	0.17706	0.781852	0.164571	1	72	21931
rs13036041_T	733.2	Cyst of bone	musculoskeletal	-0.578074	0.416172	0.560978	0.164824	1	21	27521
rs6113570_G	594	Urinary calculus	genitourinary	-0.0842313	0.0606435	0.919219	0.164846	1	606	28293
rs609385_C	596.5	Functional disorders of bladder	genitourinary	-0.210665	0.151673	0.810046	0.164851	1	87	28370
rs2429905_C	246	Other disorders of thyroid	endocrine/metabolic	-0.338281	0.243658	0.712995	0.165032	1	50	26602
rs13254791_G	361	Retinal detachments and defects	sense organs	-0.205382	0.147958	0.814336	0.165102	1	113	28196
rs5893855_G	743.21	Pathologic fracture of vertebrae	musculoskeletal	0.300009	0.216136	1.34987	0.165119	1	44	29204
rs17275231_C	626.8	Infertility, female	genitourinary	0.247138	0.178075	1.28036	0.165189	1	106	26636
rs10220706_A	994	Sepsis and SIRS	injuries & poisonings	-0.123251	0.0888102	0.884042	0.165197	1	292	28460
rs10220706_A	994.2	Sepsis	injuries & poisonings	-0.123251	0.0888102	0.884042	0.165197	1	292	28460
rs7808966_A	414	Other forms of chronic heart disease	circulatory system	-0.121086	0.0872568	0.885958	0.16523	1	293	27078
rs76895963_T	531.4	Peptic ulcer, site unspecified	digestive	-1.00691	0.72568	0.365346	0.165277	1	23	28082
rs17275231_C	440	Atherosclerosis	circulatory system	-0.346409	0.249662	0.707223	0.165286	1	38	28873
rs12914571_T	803	Fracture of upper limb	injuries & poisonings	0.0857005	0.0617933	1.08948	0.165475	1	556	27920
rs609385_C	574.3	Cholecystitis without cholelithiasis	digestive	-0.127775	0.0921645	0.880051	0.165631	1	238	28021
rs13254791_G	362.31	Separation of retinal layers	sense organs	-0.200205	0.144433	0.818563	0.165705	1	118	28196
rs2184968_T	193	Thyroid cancer	neoplasms	-0.303279	0.218824	0.738393	0.165762	1	42	29339
rs5893855_G	573.5	Jaundice (not of newborn)	digestive	-0.254617	0.183723	0.775213	0.165785	1	66	28409
rs6505216_G	174	Breast cancer	neoplasms	0.100295	0.0724096	1.1055	0.166019	1	668	24080
rs6113570_G	426.21	First degree AV block	circulatory system	-0.159124	0.114898	0.852891	0.166078	1	164	26585
rs7808966_A	202.24	Large cell lymphoma	neoplasms	-0.271489	0.19608	0.762244	0.166181	1	60	29223
rs7808966_A	580.14	Chronic glomerulonephritis, NOS	genitourinary	0.432252	0.312238	1.54072	0.166246	1	21	28095
rs6505216_G	750.1	Upper gastrointestinal congenital anomalies	congenital anomalies	-0.453433	0.327585	0.635443	0.166307	1	23	25514
rs13036041_T	704.1	Alopecia	dermatologic	1.40042	1.0118	4.05691	0.166329	1	20	28530
`17:42299064_GGT_G_GGT`	241	Nontoxic nodular goiter	endocrine/metabolic	0.195043	0.141036	1.21536	0.166685	1	132	20795
rs5893855_G	585.33	Chronic Kidney Disease, Stage III	genitourinary	0.103154	0.0746412	1.10866	0.166973	1	381	27833
rs13036041_T	427.12	Paroxysmal ventricular tachycardia	circulatory system	-0.332298	0.24052	0.717274	0.1671	1	69	26338
rs13036041_T	372	Disorders of conjunctiva	sense organs	0.581317	0.420795	1.78839	0.167133	1	50	27923
rs13036041_T	218.1	Uterine leiomyoma	neoplasms	0.109804	0.0794834	1.11606	0.167134	1	1033	26679
rs5894949_A	618	Genital prolapse	genitourinary	-0.0768172	0.0556198	0.926059	0.167245	1	984	28250
rs2429905_C	110.1	Dermatophytosis	infectious diseases	-0.45338	0.328281	0.635477	0.167257	1	29	28205
rs12914571_T	575.7	Other disorders of gallbladder	digestive	0.169655	0.122857	1.1849	0.167305	1	141	27425
rs10220706_A	261.4	Vitamin D deficiency	endocrine/metabolic	-0.161467	0.116972	0.850895	0.167465	1	165	28368
rs13036041_T	529.1	Glossitis	digestive	-0.574289	0.416035	0.563105	0.167468	1	21	28280
rs7808966_A	344	Other paralytic syndromes	neurological	-0.40173	0.291042	0.669161	0.167489	1	29	28778
rs6505216_G	250.1	Type 1 diabetes	endocrine/metabolic	0.237035	0.171752	1.26749	0.167556	1	122	24400
rs6505216_G	187	Cancer of other male genital organs	neoplasms	0.113303	0.0821001	1.11997	0.167567	1	508	24734
rs7808966_A	594	Urinary calculus	genitourinary	0.0808893	0.0586156	1.08425	0.167588	1	622	28910
rs7808966_A	785	Abdominal pain	symptoms	-0.047596	0.0344958	0.953519	0.167659	1	1932	27649
rs2184968_T	415.2	Chronic pulmonary heart disease	circulatory system	-0.258588	0.187484	0.772141	0.167816	1	57	29153
rs5894949_A	153	Colorectal cancer	neoplasms	-0.157831	0.114467	0.853994	0.167945	1	231	26275
rs13036041_T	593	Hematuria	genitourinary	0.0938111	0.0680473	1.09835	0.168013	1	1301	26377
rs5894949_A	261.4	Vitamin D deficiency	endocrine/metabolic	-0.186347	0.135233	0.829986	0.168212	1	167	28842
rs76895963_T	720.1	Spinal stenosis of lumbar region	musculoskeletal	-0.424418	0.308111	0.65415	0.168361	1	267	28098
`17:42299064_GGT_G_GGT`	455	Hemorrhoids	circulatory system	-0.0620123	0.0450243	0.939871	0.168417	1	1241	20064
rs2429905_C	286.8	Hypercoagulable state	hematopoietic	0.404387	0.293634	1.49838	0.168457	1	25	28101
rs2429905_C	286.81	Primary hypercoagulable state	hematopoietic	0.404387	0.293634	1.49838	0.168457	1	25	28101
rs6505216_G	516	Abnormal sputum	respiratory	0.235918	0.171344	1.26607	0.168554	1	123	25563
rs13254791_G	610.4	Benign neoplasm of breast	genitourinary	-0.177951	0.12925	0.836983	0.168576	1	145	28920
rs6113570_G	939	Atopic/contact dermatitis due to other or unspecified	dermatologic	0.114333	0.0830449	1.12113	0.168587	1	340	28434
rs5894949_A	624.2	Atrophy of female genital tract	genitourinary	-0.3551	0.257929	0.701103	0.168593	1	51	28461
rs6505216_G	296.2	Depression	mental disorders	0.0765114	0.0555825	1.07951	0.168656	1	1092	23939
rs2429905_C	528.11	Stomatitis and mucositis (ulcerative)	digestive	0.333156	0.242045	1.39537	0.168691	1	38	27958
rs7808966_A	317.1	Alcoholism	mental disorders	-0.139367	0.101269	0.869909	0.168758	1	217	28857
rs6113570_G	761	Cervicalgia	symptoms	0.207244	0.150618	1.23028	0.168835	1	106	28841
rs5894949_A	627.1	Postmenopausal bleeding	genitourinary	0.0807634	0.0587076	1.08411	0.168918	1	816	26418
rs17468805_T	480.11	Pneumococcal pneumonia	respiratory	0.0993257	0.0722055	1.10443	0.168947	1	493	28065
rs13036041_T	189.11	Malignant neoplasm of kidney, except pelvis	neoplasms	0.428003	0.311154	1.53419	0.168967	1	79	28409
rs609385_C	204.2	Myeloid leukemia	neoplasms	-0.343315	0.249605	0.709414	0.168998	1	32	29223
rs2429905_C	990	Effects radiation NOS	injuries & poisonings	-0.104866	0.0762616	0.900445	0.169106	1	453	27657
rs7808966_A	250	Diabetes mellitus	endocrine/metabolic	-0.0560963	0.0408081	0.945448	0.169244	1	1362	28120
rs13036041_T	599	Other symptoms/disorders or the urinary system	genitourinary	0.120809	0.0879341	1.12841	0.169486	1	785	27296
`17:42299064_GGT_G_GGT`	618	Genital prolapse	genitourinary	-0.0809869	0.0589786	0.922206	0.169703	1	740	21426
rs17468805_T	180.3	Cervical intraepithelial neoplasia [CIN] [Cervical dysplasia]	neoplasms	-0.165741	0.120726	0.847266	0.169792	1	160	26355
rs13036041_T	714.1	Rheumatoid arthritis	musculoskeletal	0.229243	0.167039	1.25765	0.169942	1	239	27952
rs6505216_G	741.3	Difficulty in walking	musculoskeletal	0.659047	0.480285	1.93295	0.170002	1	21	25344
rs2184968_T	521	Diseases of hard tissues of teeth	digestive	-0.117442	0.0855914	0.889192	0.170026	1	275	28547
rs7808966_A	158	Neoplasm of unspecified nature of digestive system	neoplasms	-0.285009	0.207726	0.752008	0.170051	1	54	28214
rs17275231_C	599.2	Retention of urine	genitourinary	0.0884102	0.0644492	1.09244	0.170132	1	733	28046
rs76895963_T	157	Pancreatic cancer	neoplasms	-0.814758	0.593949	0.442747	0.170137	1	48	27368
`17:42299064_GGT_G_GGT`	530.1	Esophagitis, GERD and related diseases	digestive	0.0424864	0.0309758	1.0434	0.170188	1	2959	18940
rs2429905_C	286.7	Other and unspecified coagulation defects	hematopoietic	-0.486922	0.355014	0.614515	0.170201	1	25	28101
rs6505216_G	386	Vertiginous syndromes and other disorders of vestibular system	sense organs	0.175627	0.128053	1.19199	0.170215	1	212	25061
rs2429905_C	560.4	Other intestinal obstruction	digestive	0.165207	0.120477	1.17964	0.170289	1	161	22975
rs76895963_T	8	Intestinal infection	infectious diseases	-0.388299	0.283222	0.67821	0.170374	1	299	28413
rs2429905_C	430.1	Subarachnoid hemorrhage	circulatory system	-0.307972	0.224647	0.734936	0.170403	1	57	27630
rs17468805_T	202.24	Large cell lymphoma	neoplasms	0.298824	0.217983	1.34827	0.17042	1	59	28516
rs5894949_A	790.6	Other abnormal blood chemistry	symptoms	0.32809	0.239391	1.38831	0.170524	1	41	29172
rs5893855_G	80	Postoperative infection	infectious diseases	0.133541	0.0974387	1.14287	0.170526	1	219	28976
rs5894949_A	578.1	Hematemesis	digestive	-0.247728	0.180826	0.780572	0.170694	1	96	26825
`17:42299064_GGT_G_GGT`	364.5	Corneal dystrophy	sense organs	-0.359518	0.262469	0.698012	0.170764	1	32	21146
rs5894949_A	411.3	Angina pectoris	circulatory system	-0.0680914	0.0497184	0.934175	0.17083	1	1232	26755
rs5893855_G	577.2	Chronic pancreatitis	digestive	0.354766	0.259046	1.42585	0.17084	1	31	29088
rs6113570_G	979	Adverse drug events and drug allergies	injuries & poisonings	-0.400537	0.292597	0.66996	0.17103	1	24	26042
rs13254791_G	696	Psoriasis and related disorders	dermatologic	-0.121763	0.088973	0.885358	0.171143	1	304	28081
rs17468805_T	38.2	Gram positive septicemia	infectious diseases	0.53889	0.393816	1.7141	0.171192	1	21	28082
rs17468805_T	418.1	Precordial pain	circulatory system	-0.0997556	0.0729024	0.905059	0.171204	1	444	28421
rs2184968_T	202	Cancer of other lymphoid, histiocytic tissue	neoplasms	0.164039	0.119896	1.17826	0.171254	1	144	29149
rs2184968_T	202.2	Non-Hodgkins lymphoma	neoplasms	0.164039	0.119896	1.17826	0.171254	1	144	29149
rs5894949_A	281.11	Pernicious anemia	hematopoietic	0.274791	0.200893	1.31626	0.171358	1	60	27401
rs609385_C	428.1	Congestive heart failure (CHF) NOS	circulatory system	0.173116	0.126575	1.189	0.171407	1	133	29189
rs13254791_G	742.2	Pathological, developmental or recurrent dislocation	musculoskeletal	0.372548	0.272405	1.45143	0.171429	1	28	29155
rs12914571_T	367.1	Myopia	sense organs	0.13045	0.095388	1.13934	0.171446	1	233	28280
rs6113570_G	594.2	Calculus of lower urinary tract	genitourinary	-0.230727	0.168756	0.793956	0.171556	1	74	28293
rs6505216_G	599.3	Dysuria	genitourinary	0.273704	0.200215	1.31483	0.171611	1	92	24442
rs2184968_T	580.2	Nephrotic syndrome without mention of glomerulonephritis	genitourinary	0.239446	0.175157	1.27055	0.171614	1	68	28024
rs609385_C	735.2	Acquired toe deformities	musculoskeletal	-0.0985838	0.0721309	0.90612	0.171709	1	394	28537
rs7808966_A	706.2	Sebaceous cyst	dermatologic	0.067372	0.0492981	1.06969	0.171743	1	884	28681
rs10220706_A	575.1	Cholangitis	digestive	0.350356	0.256387	1.41957	0.171778	1	42	27236
rs609385_C	742.9	Other derangement of joint	musculoskeletal	-0.248064	0.181576	0.78031	0.171885	1	61	29183
rs17275231_C	756.5	Congenital osteodystrophies	congenital anomalies	-0.355756	0.260423	0.700643	0.171917	1	35	29388
`17:42299064_GGT_G_GGT`	213	Benign neoplasm of bone and articular cartilage	neoplasms	0.521985	0.382241	1.68537	0.172068	1	21	19298
rs5894949_A	586.4	Stricture/obstruction of ureter	genitourinary	-0.268035	0.196363	0.764881	0.172254	1	82	27762
rs2184968_T	304	Adjustment reaction	mental disorders	-0.364794	0.267289	0.69434	0.172318	1	28	27513
rs2184968_T	501	Pneumonitis due to inhalation of food or vomitus	respiratory	-0.290687	0.212991	0.74775	0.172321	1	44	28563
rs6505216_G	601.8	Other inflammatory disorders of male genital organs	genitourinary	0.598955	0.438927	1.82021	0.172383	1	24	23438
rs13036041_T	743.21	Pathologic fracture of vertebrae	musculoskeletal	0.625506	0.45839	1.86919	0.172388	1	44	28585
rs12914571_T	613	Other nonmalignant breast conditions	genitourinary	-0.157806	0.115648	0.854015	0.172397	1	152	28802
rs609385_C	212	Benign neoplasm of respiratory and intrathoracic organs	neoplasms	0.330046	0.241923	1.39103	0.172485	1	37	29544
rs2429905_C	521.1	Dental caries	digestive	0.131381	0.0963246	1.1404	0.172586	1	256	27426
rs6113570_G	292	Neurological disorders	mental disorders	0.124129	0.0910201	1.13216	0.172646	1	282	28559
rs5893855_G	293	Symptoms involving head and neck	mental disorders	-0.140058	0.102763	0.869308	0.172906	1	207	29022
rs5894949_A	800.3	Fracture of tibia and fibula	injuries & poisonings	-0.272751	0.200153	0.761283	0.172974	1	80	28193
rs5893855_G	752.1	Neural tube defects	congenital anomalies	-0.360488	0.264571	0.697336	0.173028	1	33	29248
rs6505216_G	572	Ascites (non malignant)	digestive	0.370862	0.272241	1.44898	0.173117	1	54	24902
rs13254791_G	225	Benign neoplasm of brain and other parts of nervous system	neoplasms	0.243978	0.179133	1.27632	0.173201	1	66	29421
rs6113570_G	227.1	Benign neoplasm of adrenal gland	neoplasms	-0.422364	0.310255	0.655496	0.173405	1	21	28781
`17:42299064_GGT_G_GGT`	374	Other disorders of eyelids	sense organs	0.125544	0.0922329	1.13376	0.173464	1	300	21586
rs609385_C	225.1	Benign neoplasm of brain, cranial nerves, meninges	neoplasms	0.261412	0.192079	1.29876	0.173526	1	58	29450
rs609385_C	763	Thoracic or lumbosacral neuritis or radiculitis, unspecified	symptoms	-0.293171	0.215435	0.745894	0.173566	1	43	29315
rs76895963_T	540.1	Appendicitis	digestive	-0.565448	0.415543	0.568105	0.173594	1	126	28562
rs7808966_A	476	Allergic rhinitis	respiratory	-0.111935	0.0822641	0.894102	0.173615	1	326	27735
rs6113570_G	366.2	Senile cataract	sense organs	0.0633996	0.0465944	1.06545	0.173618	1	1126	26268
rs13036041_T	458	Hypotension	circulatory system	0.138297	0.101648	1.14832	0.173654	1	590	26885
rs17275231_C	695	Erythematous conditions	dermatologic	0.140026	0.102932	1.1503	0.173709	1	284	28268
rs13036041_T	245.2	Chronic thyroiditis	endocrine/metabolic	0.805542	0.59227	2.23791	0.1738	1	31	26891
rs7808966_A	458.9	Hypotension NOS	circulatory system	-0.104375	0.0767426	0.900888	0.173811	1	375	27732
rs17275231_C	732	Osteochondropathies	musculoskeletal	-0.34597	0.254392	0.707533	0.173834	1	37	28291
rs2184968_T	738.4	Acquired spondylolisthesis	musculoskeletal	0.180657	0.132842	1.198	0.17385	1	117	28466
rs5893855_G	427.21	Atrial fibrillation	circulatory system	-0.1103	0.0811264	0.895566	0.173956	1	332	26918
rs6505216_G	586.2	Cyst of kidney, acquired	genitourinary	-0.167411	0.123169	0.845852	0.174082	1	190	24402
rs13254791_G	426.3	Bundle branch block	circulatory system	-0.148248	0.10907	0.862217	0.174083	1	203	27137
rs2429905_C	763	Thoracic or lumbosacral neuritis or radiculitis, unspecified	symptoms	0.311	0.228831	1.36479	0.17412	1	42	28104
rs12914571_T	729	Other disorders of soft tissues	musculoskeletal	-0.348007	0.256074	0.706094	0.174144	1	31	26713
rs12914571_T	159	Malignant neoplasm of other and ill-defined sites within the digestive organs and peritoneum	neoplasms	-0.415752	0.305949	0.659844	0.174181	1	22	27618
rs5894949_A	535.2	Atrophic gastritis	digestive	0.327009	0.240688	1.38681	0.17426	1	41	25123
rs13254791_G	509.1	Respiratory failure	respiratory	-0.179625	0.132234	0.835584	0.17434	1	139	28608
rs12914571_T	244.4	Hypothyroidism NOS	endocrine/metabolic	0.0529828	0.0390045	1.05441	0.174344	1	1458	27152
rs2184968_T	696.4	Psoriasis	dermatologic	0.113663	0.0836797	1.12037	0.174366	1	294	28034
rs609385_C	601.1	Prostatitis	genitourinary	-0.137324	0.101105	0.871688	0.174392	1	205	26979
rs6505216_G	174.1	Breast cancer [female]	neoplasms	0.0983626	0.0724246	1.10336	0.17442	1	667	24080
rs10220706_A	577	Diseases of pancreas	digestive	-0.142591	0.104999	0.867109	0.174459	1	207	28545
rs7808966_A	752	Nervous system congenital anomalies	congenital anomalies	-0.32643	0.240378	0.721495	0.174468	1	41	29526
rs6505216_G	296	Mood disorders	mental disorders	0.0741014	0.0545673	1.07692	0.174469	1	1134	23939
rs13036041_T	204.2	Myeloid leukemia	neoplasms	0.80055	0.589551	2.22677	0.174496	1	31	28335
rs6113570_G	241.1	Nontoxic uninodular goiter	endocrine/metabolic	-0.25637	0.188836	0.773855	0.174581	1	59	27139
rs609385_C	415	Pulmonary heart disease	circulatory system	0.258959	0.190752	1.29558	0.174601	1	59	29227
rs5893855_G	728.7	Fasciitis	musculoskeletal	-0.0974727	0.0718181	0.907127	0.174712	1	424	27025
rs12914571_T	612	Breast conditions, congenital or relating to hormones	genitourinary	0.244192	0.179974	1.27659	0.174837	1	67	28330
rs2429905_C	380.4	Impacted cerumen	sense organs	0.376836	0.277777	1.45766	0.174904	1	29	28239
rs13254791_G	447.1	Stricture of artery	circulatory system	0.340117	0.250811	1.40511	0.175077	1	33	28942
rs5893855_G	270.3	Disorders of plasma protein metabolism	endocrine/metabolic	0.257564	0.189988	1.29377	0.175199	1	57	29208
rs17468805_T	574.12	Cholelithiasis with other cholecystitis	digestive	-0.0895555	0.0660659	0.914337	0.175243	1	548	27339
rs6505216_G	626	Disorders of menstruation and other abnormal bleeding from female genital tract	genitourinary	-0.0659859	0.0486815	0.936144	0.17527	1	1510	23173
`17:42299064_GGT_G_GGT`	479	Other upper respiratory disease	respiratory	-0.255115	0.188267	0.774828	0.175396	1	63	20780
rs2429905_C	785	Abdominal pain	symptoms	-0.0519209	0.0383163	0.949404	0.175398	1	1849	26506
rs12914571_T	750.1	Upper gastrointestinal congenital anomalies	congenital anomalies	-0.381319	0.28143	0.68296	0.175439	1	26	28761
rs13036041_T	528.1	Stomatitis and mucositis	digestive	0.622594	0.459506	1.86376	0.175443	1	44	28280
rs12914571_T	386.3	Labyrinthitis	sense organs	-0.218534	0.161309	0.803696	0.175497	1	78	28236
rs609385_C	555.21	Ulcerative colitis (chronic)	digestive	-0.245438	0.181184	0.782362	0.175534	1	61	23962
rs2184968_T	614.5	Inflammatory disease of cervix, vagina, and vulva	genitourinary	-0.129339	0.0954796	0.878676	0.175536	1	224	28690
rs5894949_A	527	Diseases of the salivary glands	digestive	0.273344	0.201805	1.31435	0.175577	1	60	28828
rs12914571_T	340.1	Migrain with aura	neurological	0.353799	0.261269	1.42447	0.175685	1	33	27795
rs17468805_T	317.1	Alcoholism	mental disorders	-0.141104	0.104267	0.868399	0.175962	1	212	28159
rs10220706_A	626.2	Dysmenorrhea	genitourinary	-0.171212	0.126535	0.842643	0.17603	1	142	25970
rs13254791_G	726	Peripheral enthesopathies and allied syndromes	musculoskeletal	0.0574343	0.0424495	1.05912	0.176055	1	1295	27255
rs609385_C	300	Anxiety disorders	mental disorders	0.0634829	0.046925	1.06554	0.176101	1	966	27585
rs7808966_A	204.2	Myeloid leukemia	neoplasms	-0.369181	0.272942	0.6913	0.176184	1	32	29223
rs76895963_T	521	Diseases of hard tissues of teeth	digestive	0.680566	0.503156	1.975	0.176185	1	271	27771
rs76895963_T	540.11	Acute appendicitis	digestive	-0.686956	0.508044	0.503105	0.176325	1	74	28562
rs2184968_T	172	Skin cancer	neoplasms	0.057912	0.0428347	1.05962	0.17638	1	1167	28329
rs17468805_T	961.1	Poisoning/allergy of sulfonamides	injuries & poisonings	-0.228952	0.169367	0.795367	0.176438	1	78	25967
rs7808966_A	626.13	Irregular menstrual cycle	genitourinary	0.145839	0.107887	1.15701	0.176448	1	178	26726
rs17275231_C	348.2	Cerebral edema and compression of brain	neurological	-0.428844	0.31725	0.651262	0.176454	1	23	28682
`17:42299064_GGT_G_GGT`	134	Helminthiases	infectious diseases	-0.449445	0.332497	0.637982	0.176462	1	20	22106
rs13036041_T	567	Peritonitis and retroperitoneal infections	digestive	0.621329	0.459682	1.8614	0.176488	1	43	26416
rs5894949_A	172.1	Melanomas of skin, dx or hx	neoplasms	-0.129313	0.0957066	0.878699	0.176652	1	323	28061
rs5894949_A	172.11	Melanomas of skin	neoplasms	-0.129313	0.0957066	0.878699	0.176652	1	323	28061
rs17275231_C	526	Diseases of the jaws	digestive	-0.411255	0.304468	0.662818	0.17678	1	25	28520
rs17275231_C	526.1	Cysts of the jaws	digestive	-0.411255	0.304468	0.662818	0.17678	1	25	28520
rs5893855_G	509.1	Respiratory failure	respiratory	0.168436	0.124722	1.18345	0.176856	1	133	28373
rs17468805_T	550.2	Diaphragmatic hernia	digestive	-0.0411271	0.0304626	0.959707	0.176989	1	2887	25463
`17:42299064_GGT_G_GGT`	367.1	Myopia	sense organs	0.16191	0.11993	1.17575	0.177005	1	179	21645
`17:42299064_GGT_G_GGT`	158	Neoplasm of unspecified nature of digestive system	neoplasms	-0.301544	0.223365	0.739675	0.177014	1	44	21148
`17:42299064_GGT_G_GGT`	760	Back pain	symptoms	0.100262	0.0742893	1.10546	0.177137	1	464	21702
rs12914571_T	291	Other specified nonpsychotic and/or transient mental disorders	mental disorders	0.422865	0.31342	1.52633	0.177273	1	24	28568
rs12914571_T	291.8	Alteration of consciousness	mental disorders	0.422865	0.31342	1.52633	0.177273	1	24	28568
rs609385_C	285	Other anemias	hematopoietic	-0.060424	0.0447932	0.941365	0.177351	1	1045	27730
`17:42299064_GGT_G_GGT`	339	Other headache syndromes	neurological	0.0905974	0.0671653	1.09483	0.177378	1	570	21284
`17:42299064_GGT_G_GGT`	521.1	Dental caries	digestive	-0.148028	0.109743	0.862407	0.17738	1	194	21444
rs10220706_A	747.11	Cardiac shunt/ heart septal defect	congenital anomalies	-0.405325	0.300531	0.66676	0.177435	1	23	28675
rs10220706_A	801.1	Fracture of foot	injuries & poisonings	0.386541	0.286622	1.47188	0.177463	1	35	27726
rs6113570_G	384	Other disorders of tympanic membrane	sense organs	-0.217233	0.161208	0.804743	0.177811	1	81	28699
rs76895963_T	594.1	Calculus of kidney	genitourinary	-0.382103	0.283576	0.682425	0.177838	1	301	28060
rs13036041_T	721.8	Other allied disorders of spine	musculoskeletal	0.792447	0.588354	2.20879	0.178016	1	31	28067
rs2429905_C	595	Hydronephrosis	genitourinary	0.199984	0.148503	1.22138	0.178086	1	104	27721
rs12914571_T	323	Encephalitis	neurological	-0.351673	0.261161	0.70351	0.178116	1	30	28874
rs13036041_T	575.9	Nonspecific abnormal findings on radiological and other examination of biliary tract	digestive	-0.520408	0.386602	0.594278	0.178268	1	26	27166
rs17468805_T	741.2	Stiffness of joint	musculoskeletal	-0.333393	0.247683	0.716488	0.178286	1	35	28475
`17:42299064_GGT_G_GGT`	721.8	Other allied disorders of spine	musculoskeletal	-0.419477	0.311756	0.65739	0.178454	1	22	21686
rs12914571_T	516.1	Hemoptysis	respiratory	-0.166068	0.12347	0.846989	0.178625	1	135	28811
rs2184968_T	726.3	Bursitis	musculoskeletal	0.259875	0.193249	1.29677	0.1787	1	57	27214
rs12914571_T	427.21	Atrial fibrillation	circulatory system	-0.106558	0.0792509	0.898923	0.178764	1	330	26583
rs12914571_T	507	Pleurisy; pleural effusion	respiratory	0.0894639	0.0665384	1.09359	0.178772	1	482	28023
rs17468805_T	635.2	Antepartum hemorrhage, abruptio placentae, and placenta previa	pregnancy complications	0.225033	0.167377	1.25236	0.178796	1	100	28261
rs17275231_C	756	Other congenital musculoskeletal anomalies	congenital anomalies	-0.295415	0.219861	0.744222	0.179063	1	50	29388
`17:42299064_GGT_G_GGT`	594	Urinary calculus	genitourinary	-0.0975965	0.0726438	0.907015	0.179112	1	453	21678
rs6505216_G	296.22	Major depressive disorder	mental disorders	0.0747534	0.0556503	1.07762	0.179185	1	1088	23939
rs7808966_A	8.6	Viral Enteritis	infectious diseases	-0.267206	0.198952	0.765516	0.17925	1	58	29276
rs5894949_A	350.3	Lack of coordination	neurological	-0.42398	0.315773	0.654437	0.179377	1	35	29090
rs76895963_T	476	Allergic rhinitis	respiratory	-0.380026	0.283273	0.683844	0.179741	1	315	26922
rs5893855_G	182	Malignant neoplasm of uterus	neoplasms	-0.186554	0.139113	0.829813	0.179912	1	114	26757
rs7808966_A	250.2	Type 2 diabetes	endocrine/metabolic	-0.0562162	0.0419235	0.945335	0.179945	1	1290	28120
rs17275231_C	627	Menopausal and postmenopausal disorders	genitourinary	0.075126	0.0560328	1.07802	0.180002	1	974	26636
rs13036041_T	191	Manlignant and unknown neoplasms of brain and nervous system	neoplasms	0.789761	0.589095	2.20287	0.180039	1	32	28553
rs7808966_A	603.1	Hydrocele	genitourinary	0.168545	0.125736	1.18358	0.180095	1	130	27442
rs10220706_A	939	Atopic/contact dermatitis due to other or unspecified	dermatologic	-0.111355	0.0830751	0.894621	0.180112	1	334	28247
rs6113570_G	696.41	Psoriasis vulgaris	dermatologic	0.133553	0.0996503	1.14288	0.180176	1	237	27503
rs12914571_T	608	Other disorders of male genital organs	genitourinary	-0.117124	0.0874287	0.889475	0.180357	1	274	26866
rs5893855_G	756.3	Congenital anomalies of muscle, tendon, fascia, and connective tissue	congenital anomalies	-0.364634	0.272229	0.694451	0.180429	1	31	29208
rs609385_C	427	Cardiac dysrhythmias	circulatory system	0.0434408	0.0324336	1.0444	0.180448	1	2125	27164
rs10220706_A	433.5	Cerebral aneurysm	circulatory system	0.436584	0.326046	1.54741	0.180563	1	27	28016
rs76895963_T	364.4	Corneal degenerations	sense organs	1.34475	1.00482	3.83721	0.1808	1	141	27400
rs2184968_T	946	Anaphylactic shock NOS	injuries & poisonings	0.287679	0.214963	1.33333	0.180808	1	46	28982
rs609385_C	292.3	Memory loss	mental disorders	0.2293	0.171452	1.25772	0.18109	1	73	29187
rs7808966_A	362.3	Other nondiabetic retinopathy	sense organs	-0.183059	0.136887	0.832719	0.181123	1	120	28224
rs5894949_A	550.3	Femoral hernia	digestive	0.273496	0.204521	1.31455	0.18114	1	58	25796
rs13254791_G	535.6	Duodenitis	digestive	-0.0736631	0.0550856	0.928985	0.181142	1	798	25395
rs7808966_A	185	Cancer of prostate	neoplasms	0.0624741	0.0467208	1.06447	0.181164	1	1065	26979
rs6505216_G	38	Septicemia	infectious diseases	-0.139169	0.104081	0.870081	0.181182	1	268	24992
rs609385_C	560	Intestinal obstruction without mention of hernia	digestive	-0.12022	0.0899118	0.886725	0.181193	1	253	23962
`17:42299064_GGT_G_GGT`	580.2	Nephrotic syndrome without mention of glomerulonephritis	genitourinary	0.326735	0.244478	1.38643	0.181398	1	46	21073
rs5893855_G	369	Infection of the eye	sense organs	-0.279216	0.208995	0.756376	0.181551	1	51	28527
rs76895963_T	614	Inflammatory diseases of female pelvic organs	genitourinary	-0.32903	0.2463	0.719621	0.181584	1	494	27917
rs5893855_G	202	Cancer of other lymphoid, histiocytic tissue	neoplasms	-0.164185	0.122955	0.848585	0.18177	1	144	28946
rs5893855_G	202.2	Non-Hodgkins lymphoma	neoplasms	-0.164185	0.122955	0.848585	0.18177	1	144	28946
rs17275231_C	571.81	Portal hypertension	digestive	-0.435097	0.326031	0.647202	0.182031	1	22	28582
rs17275231_C	339	Other headache syndromes	neurological	-0.0793978	0.0595043	0.923672	0.182099	1	774	28300
rs609385_C	628	Ovarian cyst	genitourinary	-0.0860777	0.064513	0.917523	0.182116	1	501	26726
rs17275231_C	740.11	Osteoarthrosis, localized, primary	musculoskeletal	0.0958328	0.0718248	1.10057	0.18212	1	582	26064
rs5894949_A	960.2	Allergy/adverse effect of penicillin	injuries & poisonings	0.0549149	0.0411602	1.05645	0.182147	1	1688	26308
rs12914571_T	317	Alcohol-related disorders	mental disorders	0.114183	0.0856059	1.12096	0.182261	1	291	28246
rs10220706_A	626.12	Excessive or frequent menstruation	genitourinary	-0.0718473	0.0538663	0.930673	0.182267	1	885	25970
rs13036041_T	531	Peptic ulcer (excl. esophageal)	digestive	-0.119012	0.0892327	0.887797	0.182292	1	622	28061
rs2429905_C	735	Acquired foot deformities	musculoskeletal	0.0780219	0.0585085	1.08115	0.182363	1	727	27353
rs17275231_C	480.11	Pneumococcal pneumonia	respiratory	-0.097766	0.0733153	0.906861	0.182367	1	501	28667
rs2429905_C	427.21	Atrial fibrillation	circulatory system	0.115563	0.0866725	1.1225	0.182425	1	319	26040
rs6505216_G	642.1	Preeclampsia and eclampsia	pregnancy complications	-0.440048	0.330114	0.644006	0.182527	1	24	25597
rs17468805_T	540.1	Appendicitis	digestive	0.198234	0.148719	1.21925	0.18255	1	120	28722
rs13036041_T	427.9	Palpitations	circulatory system	0.153913	0.115473	1.16639	0.182568	1	466	26338
rs6113570_G	411.8	Other chronic ischemic heart disease, unspecified	circulatory system	0.064448	0.0483786	1.06657	0.182808	1	1031	26488
rs7808966_A	244.4	Hypothyroidism NOS	endocrine/metabolic	0.0517891	0.0388897	1.05315	0.182962	1	1488	27741
rs6113570_G	211	Benign neoplasm of other parts of digestive system	neoplasms	-0.07064	0.0530502	0.931797	0.183002	1	798	27781
rs7808966_A	601.8	Other inflammatory disorders of male genital organs	genitourinary	0.350587	0.263374	1.4199	0.183143	1	29	26979
`17:42299064_GGT_G_GGT`	577.2	Chronic pancreatitis	digestive	-0.42303	0.317956	0.655059	0.183364	1	22	22008
`17:42299064_GGT_G_GGT`	500	Lung disease due to external agents	respiratory	-0.413456	0.310797	0.661361	0.183416	1	22	21440
rs10220706_A	455	Hemorrhoids	circulatory system	-0.0525196	0.0394876	0.948836	0.183509	1	1592	26051
rs2429905_C	550.6	Incisional hernia	digestive	0.365147	0.274565	1.44073	0.183547	1	29	25017
`17:42299064_GGT_G_GGT`	451.2	Phlebitis and thrombophlebitis of lower extremities	circulatory system	-0.237339	0.178477	0.788724	0.183583	1	71	20064
rs10220706_A	752	Nervous system congenital anomalies	congenital anomalies	0.357749	0.26916	1.43011	0.183804	1	39	28699
rs5894949_A	742	Derangement of joint, non-traumatic	musculoskeletal	-0.182495	0.137309	0.833189	0.18382	1	162	28842
rs5894949_A	697	Sarcoidosis	dermatologic	-0.314297	0.23652	0.730302	0.183902	1	59	28029
rs2429905_C	296.22	Major depressive disorder	mental disorders	-0.0627054	0.0471892	0.93922	0.183911	1	1194	26444
rs12914571_T	946	Anaphylactic shock NOS	injuries & poisonings	0.289759	0.218072	1.33611	0.183937	1	46	28445
rs17468805_T	751.22	Other specified congenital anomalies of kidney	congenital anomalies	0.344809	0.259606	1.41172	0.184112	1	43	28674
rs6113570_G	728.71	Contracture of palmar fascia [Dupuytren's disease]	musculoskeletal	-0.100393	0.0755871	0.904482	0.184118	1	388	26694
`17:42299064_GGT_G_GGT`	252	Disorders of parathyroid gland	endocrine/metabolic	-0.223758	0.168495	0.799509	0.184185	1	80	21931
rs12914571_T	523.32	Chronic periodontitis	digestive	-0.168592	0.127015	0.844853	0.184396	1	126	28007
rs6505216_G	709.2	Sicca syndrome	dermatologic	0.343178	0.258556	1.40942	0.184415	1	59	24552
rs12914571_T	840	Sprains and strains	injuries & poisonings	0.281609	0.212176	1.32526	0.184428	1	49	28902
rs2429905_C	531.1	Hemorrhage from gastrointestinal ulcer	digestive	-0.348959	0.262946	0.705422	0.184471	1	43	27739
rs6505216_G	473.4	Voice disturbance	respiratory	-0.260105	0.19619	0.77097	0.184911	1	70	24109
rs6113570_G	575.7	Other disorders of gallbladder	digestive	-0.161642	0.121948	0.850746	0.185005	1	144	27412
rs2429905_C	681.1	Cellulitis and abscess of fingers/toes	dermatologic	-0.315912	0.238338	0.729123	0.185013	1	51	28123
rs2429905_C	418.1	Precordial pain	circulatory system	0.0989916	0.0746949	1.10406	0.185078	1	434	27921
rs609385_C	577.2	Chronic pancreatitis	digestive	0.354734	0.26767	1.4258	0.185082	1	31	29365
`17:42299064_GGT_G_GGT`	446	Polyarteritis nodosa and allied conditions	circulatory system	-0.24937	0.188207	0.779292	0.185178	1	63	21700
`17:42299064_GGT_G_GGT`	702.2	Seborrheic keratosis	dermatologic	-0.108835	0.0821519	0.896879	0.185238	1	351	21534
rs13254791_G	252.1	Hyperparathyroidism	endocrine/metabolic	-0.220105	0.166144	0.802434	0.185243	1	89	29245
rs17468805_T	741	Symptoms and disorders of the joints	musculoskeletal	-0.127241	0.0961237	0.880521	0.185595	1	251	28475
rs609385_C	728	Disorders of muscle, ligament, and fascia	musculoskeletal	-0.362033	0.273554	0.69626	0.185689	1	27	27283
rs609385_C	471	Nasal polyps	respiratory	0.106542	0.0805113	1.11242	0.185731	1	324	27735
rs17275231_C	286	Coagulation defects	hematopoietic	-0.21969	0.166027	0.802768	0.185762	1	90	29222
rs5894949_A	262	Mineral deficiency NEC	endocrine/metabolic	0.339511	0.256656	1.40426	0.185894	1	36	28842
rs7808966_A	706	Diseases of sebaceous glands	dermatologic	0.0650498	0.0491765	1.06721	0.185908	1	889	28681
rs2184968_T	184.1	Malignant neoplasm of ovary and other uterine adnexa	neoplasms	0.0785926	0.0594283	1.08176	0.186009	1	593	27752
rs12914571_T	287	Purpura and other hemorrhagic conditions	hematopoietic	0.152403	0.115247	1.16463	0.186031	1	160	28696
rs6113570_G	385.3	Cholesteatoma	sense organs	-0.353296	0.267182	0.702369	0.186067	1	28	28699
`17:42299064_GGT_G_GGT`	372	Disorders of conjunctiva	sense organs	0.354348	0.26798	1.42525	0.18607	1	39	21586
rs76895963_T	411.9	Other acute and subacute forms of ischemic heart disease	circulatory system	-0.50647	0.383058	0.602619	0.18611	1	146	26273
rs13036041_T	686.4	Pyogenic granuloma	dermatologic	-0.449836	0.340295	0.637733	0.186201	1	34	28450
rs17468805_T	535.6	Duodenitis	digestive	-0.07409	0.0560521	0.928588	0.186233	1	779	24801
rs5893855_G	427.8	Sinoatrial node dysfunction (Bradycardia)	circulatory system	0.291463	0.220506	1.33838	0.186239	1	42	26918
rs5894949_A	557	Intestinal malabsorption (non-celiac)	digestive	0.32955	0.249343	1.39034	0.186276	1	38	23689
rs6113570_G	643	Excessive vomiting in pregnancy	pregnancy complications	0.447675	0.338811	1.56467	0.186397	1	24	28923
rs2429905_C	722	Intervertebral disc disorders	musculoskeletal	0.243669	0.184444	1.27592	0.186469	1	67	27755
rs6505216_G	681	Superficial cellulitis and abscess	dermatologic	0.330656	0.25031	1.39188	0.186506	1	60	25479
rs6505216_G	367.2	Astigmatism	sense organs	0.137302	0.103946	1.14718	0.186534	1	322	25093
rs6505216_G	960	Poisoning by antibiotics	injuries & poisonings	0.0580938	0.043985	1.05981	0.186579	1	1803	23089
rs10220706_A	626	Disorders of menstruation and other abnormal bleeding from female genital tract	genitourinary	-0.0537254	0.0406793	0.947692	0.186599	1	1661	25970
rs76895963_T	153	Colorectal cancer	neoplasms	-0.426313	0.322942	0.652912	0.186805	1	228	25802
rs5894949_A	653	Problems associated with amniotic cavity and membranes	pregnancy complications	0.38126	0.288825	1.46413	0.186824	1	29	29180
rs13036041_T	415.2	Chronic pulmonary heart disease	circulatory system	0.513824	0.389281	1.67167	0.186858	1	55	28343
rs6113570_G	41.2	Streptococcus infection	infectious diseases	-0.181	0.137139	0.834435	0.186893	1	113	28154
rs609385_C	464	Acute sinusitis	respiratory	-0.379535	0.287616	0.684179	0.186972	1	24	29360
rs2429905_C	567	Peritonitis and retroperitoneal infections	digestive	-0.354167	0.268459	0.701758	0.187081	1	41	26100
rs12914571_T	560.4	Other intestinal obstruction	digestive	-0.147212	0.111592	0.863111	0.187101	1	164	23452
rs6113570_G	717	Polymyalgia Rheumatica	musculoskeletal	-0.144514	0.109569	0.865443	0.187195	1	179	28768
rs10220706_A	613.1	Inflammatory disease of breast	genitourinary	0.272586	0.20687	1.31336	0.187613	1	64	28601
rs6113570_G	428.1	Congestive heart failure (CHF) NOS	circulatory system	0.177822	0.134956	1.19461	0.187626	1	131	28566
rs5894949_A	187.1	Malignant neoplasm of unspecified male genital organ	neoplasms	0.0924286	0.0701548	1.09683	0.187673	1	557	28148
rs609385_C	530.1	Esophagitis, GERD and related diseases	digestive	-0.0322032	0.0244456	0.96831	0.187724	1	3952	25268
rs7808966_A	736.4	Genu valgum or varum (acquired)	musculoskeletal	0.293599	0.222882	1.34125	0.187744	1	41	28537
rs10220706_A	270	Disorders of protein plasma/amino-acid transport and metabolism	endocrine/metabolic	-0.253637	0.19259	0.775974	0.187845	1	59	28660
rs13254791_G	433.2	Occlusion of cerebral arteries	circulatory system	-0.137626	0.104508	0.871425	0.187874	1	220	28799
rs17275231_C	741.3	Difficulty in walking	musculoskeletal	0.539306	0.409629	1.71482	0.187982	1	23	29086
rs5894949_A	225	Benign neoplasm of brain and other parts of nervous system	neoplasms	0.255922	0.194422	1.29165	0.188066	1	64	29105
rs6113570_G	728.7	Fasciitis	musculoskeletal	-0.0962181	0.0731081	0.908266	0.188138	1	415	26694
rs6113570_G	217.1	Nevus, non-neoplastic	neoplasms	-0.249983	0.189945	0.778814	0.188147	1	57	28265
rs10220706_A	278	Overweight, obesity and other hyperalimentation	endocrine/metabolic	-0.0559363	0.0425066	0.945599	0.188193	1	1359	27393
rs17468805_T	597	Other disorders of urethra and urinary tract	genitourinary	-0.10771	0.0818598	0.897888	0.188245	1	352	27688
rs76895963_T	585.33	Chronic Kidney Disease, Stage III	genitourinary	0.544122	0.413621	1.7231	0.188339	1	365	27272
rs7808966_A	151	Cancer of stomach	neoplasms	-0.464403	0.353042	0.62851	0.188364	1	20	28214
rs13254791_G	578.1	Hematemesis	digestive	-0.209891	0.159606	0.810672	0.18849	1	96	27109
rs12914571_T	624.9	stress incontinence, female	genitourinary	0.0877527	0.0667293	1.09172	0.188492	1	481	28195
rs76895963_T	278.1	Obesity	endocrine/metabolic	-0.197353	0.150102	0.820901	0.188581	1	1352	27351
rs13254791_G	592.12	Chronic cystitis	genitourinary	0.206004	0.156709	1.22876	0.188655	1	88	27169
rs5893855_G	279.7	Other immunological findings	endocrine/metabolic	0.37888	0.28822	1.46065	0.188661	1	25	29254
rs6113570_G	433.1	Occlusion and stenosis of precerebral arteries	circulatory system	0.208624	0.158711	1.23198	0.188683	1	95	28205
rs10220706_A	278.1	Obesity	endocrine/metabolic	-0.0560284	0.0426276	0.945512	0.188721	1	1351	27393
rs6505216_G	395.4	Nonrheumatic pulmonary valve disorders	circulatory system	-0.352383	0.26813	0.703011	0.188771	1	36	24928
rs609385_C	560.4	Other intestinal obstruction	digestive	-0.144596	0.110045	0.865372	0.188858	1	168	23962
rs2429905_C	514	Abnormal findings examination of lungs	respiratory	-0.150733	0.114731	0.860077	0.188917	1	202	28149
rs13036041_T	577	Diseases of pancreas	digestive	0.23119	0.17603	1.2601	0.189061	1	213	28470
rs2184968_T	521.1	Dental caries	digestive	-0.11468	0.0873271	0.891652	0.189109	1	264	28547
rs13036041_T	251.1	Hypoglycemia	endocrine/metabolic	0.511372	0.389407	1.66758	0.189113	1	55	27028
rs7808966_A	198.2	Secondary malignancy of respiratory organs	neoplasms	-0.175113	0.133357	0.839362	0.189145	1	126	28059
rs76895963_T	597	Other disorders of urethra and urinary tract	genitourinary	0.54112	0.412177	1.71793	0.189238	1	350	27543
rs6505216_G	442.1	Aortic aneurysm	circulatory system	0.270935	0.206512	1.31119	0.189534	1	87	25148
rs10220706_A	427.1	Paroxysmal tachycardia, unspecified	circulatory system	-0.117541	0.0895996	0.889104	0.189572	1	287	26408
rs6113570_G	535	Gastritis and duodenitis	digestive	0.0370172	0.0282284	1.03771	0.18974	1	3184	24871
rs13254791_G	596	Other disorders of bladder	genitourinary	0.0682877	0.0520771	1.07067	0.189763	1	859	28342
rs5893855_G	496	Chronic airway obstruction	respiratory	-0.0729721	0.0556579	0.929627	0.18983	1	708	28552
rs17275231_C	480.1	Bacterial pneumonia	respiratory	-0.0928734	0.0708426	0.911309	0.189864	1	539	28667
rs76895963_T	289.8	Polycythemia, secondary	hematopoietic	-0.946682	0.722138	0.388026	0.189877	1	25	28100
rs7808966_A	289	Other diseases of blood and blood-forming organs	hematopoietic	0.18502	0.141164	1.20324	0.189968	1	103	29003
rs17275231_C	681	Superficial cellulitis and abscess	dermatologic	-0.245675	0.187442	0.782176	0.189968	1	71	29243
rs2429905_C	272.11	Hypercholesterolemia	endocrine/metabolic	0.0402029	0.0306735	1.04102	0.189968	1	3061	24994
rs17468805_T	626.2	Dysmenorrhea	genitourinary	-0.167727	0.127973	0.845584	0.189978	1	142	26068
rs7808966_A	374	Other disorders of eyelids	sense organs	-0.0986644	0.0753191	0.906047	0.190212	1	391	28800
rs10220706_A	368.9	Subjective visual disturbances	sense organs	-0.226105	0.172611	0.797635	0.190227	1	74	28362
rs13036041_T	218.2	Other benign neoplasm of uterus	neoplasms	-0.509366	0.388889	0.600876	0.190263	1	26	26679
rs6113570_G	752	Nervous system congenital anomalies	congenital anomalies	0.333845	0.254928	1.39633	0.190343	1	39	28894
rs2429905_C	612.2	Hypertrophy of breast (Gynecomastia)	genitourinary	0.248552	0.189812	1.28217	0.190378	1	63	27752
rs2184968_T	733.6	Costochondritis	musculoskeletal	0.426029	0.325358	1.53116	0.190393	1	21	28316
rs13036041_T	300.12	Agorophobia, social phobia, and panic disorder	mental disorders	0.450874	0.344427	1.56968	0.190516	1	68	26746
rs7808966_A	187	Cancer of other male genital organs	neoplasms	0.0799613	0.0610974	1.08325	0.190619	1	581	28482
rs10220706_A	610.4	Benign neoplasm of breast	genitourinary	-0.165803	0.126733	0.847213	0.190778	1	142	28139
rs17468805_T	442.11	Abdominal aortic aneurysm	circulatory system	0.322749	0.246761	1.38092	0.190892	1	47	28271
rs76895963_T	198.6	Secondary malignancy of bone	neoplasms	1.31099	1.00274	3.70984	0.191076	1	129	27238
rs13254791_G	800	Fracture of lower limb	injuries & poisonings	0.139361	0.106601	1.14954	0.191105	1	193	28505
rs2429905_C	585.4	Chronic kidney disease, Stage I or II	genitourinary	0.234181	0.179157	1.26387	0.191171	1	71	26936
rs5893855_G	613	Other nonmalignant breast conditions	genitourinary	-0.155637	0.119109	0.85587	0.191323	1	154	29148
rs12914571_T	702	Degenerative skin conditions and other dermatoses	dermatologic	-0.0662106	0.0506787	0.935934	0.19139	1	828	27651
rs609385_C	593	Hematuria	genitourinary	-0.0521166	0.0398946	0.949218	0.191432	1	1345	27195
rs2429905_C	737	Curvature of spine	musculoskeletal	-0.298999	0.228913	0.74156	0.191496	1	54	27353
rs76895963_T	614.53	Cyst or abscess of Bartholin's gland	genitourinary	-0.778898	0.596339	0.458912	0.191508	1	57	27917
rs13036041_T	317.1	Alcoholism	mental disorders	0.224566	0.171949	1.25178	0.191551	1	216	27973
rs2184968_T	800.1	Fracture of neck of femur	injuries & poisonings	-0.204741	0.156776	0.814858	0.19157	1	81	28459
rs7808966_A	280.1	Iron deficiency anemias, unspecified or not due to blood loss	hematopoietic	0.0641175	0.0491003	1.06622	0.191604	1	895	27730
rs12914571_T	761	Cervicalgia	symptoms	0.184514	0.141311	1.20263	0.191646	1	107	28847
rs17468805_T	189.1	Cancer of kidney and renal pelvis	neoplasms	-0.215607	0.16524	0.806052	0.191956	1	81	28588
rs7808966_A	381.1	Otitis media	sense organs	0.165476	0.126821	1.17995	0.191964	1	128	29329
rs17468805_T	480.1	Bacterial pneumonia	respiratory	0.0906793	0.0694984	1.09492	0.191972	1	531	28065
rs13036041_T	938.2	Chronic dermatitis due to solar radiation	dermatologic	-0.404459	0.310023	0.667337	0.192025	1	41	28165
rs13036041_T	870	Open wounds of head; neck; and trunk	injuries & poisonings	0.448705	0.343951	1.56628	0.192042	1	65	28523
rs13254791_G	707.1	Decubitus ulcer	dermatologic	-0.282476	0.216634	0.753915	0.192256	1	54	29459
rs609385_C	741.3	Difficulty in walking	musculoskeletal	-0.386118	0.296139	0.67969	0.192287	1	23	29183
rs5894949_A	250.2	Type 2 diabetes	endocrine/metabolic	0.0612866	0.0470051	1.0632	0.192292	1	1276	27790
rs7808966_A	159	Malignant neoplasm of other and ill-defined sites within the digestive organs and peritoneum	neoplasms	0.362907	0.27848	1.4375	0.192518	1	26	28214
rs13254791_G	571.81	Portal hypertension	digestive	-0.457498	0.35112	0.632865	0.192586	1	23	28649
rs10220706_A	286.1	Congenital coagulation defects	hematopoietic	0.341957	0.26254	1.4077	0.192747	1	41	28496
rs7808966_A	601.4	Balanoposthitis	genitourinary	0.295364	0.226787	1.34362	0.192785	1	39	26979
rs76895963_T	276.5	Hypovolemia	endocrine/metabolic	-0.419005	0.321737	0.657701	0.192806	1	228	28052
rs13254791_G	585.4	Chronic kidney disease, Stage I or II	genitourinary	0.220402	0.169314	1.24658	0.193006	1	75	28069
rs6505216_G	272.11	Hypercholesterolemia	endocrine/metabolic	-0.0467593	0.0359233	0.954317	0.193039	1	2789	22631
rs13036041_T	218	Benign neoplasm of uterus	neoplasms	0.102212	0.0785313	1.10762	0.193073	1	1053	26679
rs7808966_A	433	Cerebrovascular disease	circulatory system	0.0736474	0.0565941	1.07643	0.193147	1	674	28828
rs6505216_G	217	Vascular hamartomas and non-neoplastic nevi	neoplasms	-0.32309	0.248355	0.723909	0.193285	1	42	25082
rs5894949_A	389	Hearing loss	sense organs	0.082409	0.0633565	1.0859	0.193355	1	678	28553
rs5893855_G	564.9	Personal history of diseases of digestive system	digestive	-0.0449698	0.0345889	0.956026	0.193559	1	1927	23725
rs13036041_T	211	Benign neoplasm of other parts of digestive system	neoplasms	-0.104997	0.0807974	0.900328	0.193771	1	784	27535
rs13254791_G	550	Abdominal hernia	digestive	0.0353746	0.0272225	1.03601	0.193786	1	3472	26080
rs13254791_G	521	Diseases of hard tissues of teeth	digestive	-0.120867	0.0930265	0.886152	0.193849	1	276	28588
rs10220706_A	366.2	Senile cataract	sense organs	0.063258	0.0486988	1.0653	0.193957	1	1108	26109
rs7808966_A	290.13	Senile dementia	mental disorders	-0.388145	0.298817	0.678314	0.193965	1	27	29187
rs2429905_C	446.4	Wegener's granulomatosis	circulatory system	-0.514222	0.395912	0.597965	0.194003	1	21	27773
rs6505216_G	578.8	Hemorrhage of rectum and anus	digestive	0.0740823	0.0570521	1.0769	0.194114	1	1034	23587
rs13254791_G	425	Cardiomyopathy	circulatory system	-0.198854	0.153155	0.81967	0.194156	1	104	29282
rs13254791_G	425.1	Primary/intrinsic cardiomyopathies	circulatory system	-0.198854	0.153155	0.81967	0.194156	1	104	29282
rs13254791_G	252	Disorders of parathyroid gland	endocrine/metabolic	-0.201755	0.155411	0.817295	0.194219	1	101	29245
rs12914571_T	716	Other arthropathies	musculoskeletal	0.342551	0.263888	1.40854	0.194257	1	32	28456
rs17275231_C	550.5	Ventral hernia	digestive	-0.147799	0.113899	0.862605	0.194414	1	200	26016
rs2429905_C	377.3	Optic neuritis/neuropathy	sense organs	0.433403	0.334032	1.5425	0.194463	1	20	27740
rs10220706_A	613.8	Other specified disorders of breast	genitourinary	0.389754	0.300496	1.47662	0.194618	1	32	28601
rs6505216_G	750.2	Lower gastrointestinal congenital anomalies	congenital anomalies	0.496102	0.382555	1.64231	0.194696	1	30	25514
rs76895963_T	502	Postinflammatory pulmonary fibrosis	respiratory	-0.662463	0.511097	0.51558	0.194921	1	75	27796
rs6113570_G	394	Rheumatic disease of the heart valves	circulatory system	-0.103868	0.0801383	0.901344	0.194939	1	341	28076
rs2184968_T	717	Polymyalgia Rheumatica	musculoskeletal	-0.136031	0.105021	0.872815	0.195222	1	183	29324
`17:42299064_GGT_G_GGT`	519.8	Other diseases of respiratory system, NEC	respiratory	0.0930074	0.0718252	1.09747	0.19535	1	495	21644
rs17275231_C	578.2	Blood in stool	digestive	-0.152469	0.117746	0.858586	0.195355	1	187	27044
`17:42299064_GGT_G_GGT`	368.1	Amblyopia	sense organs	-0.275705	0.212966	0.759037	0.195459	1	48	21853
rs7808966_A	427.8	Sinoatrial node dysfunction (Bradycardia)	circulatory system	0.281549	0.217482	1.32518	0.195464	1	42	27164
rs12914571_T	593	Hematuria	genitourinary	-0.0524086	0.0404852	0.948941	0.195488	1	1320	26616
rs17275231_C	420.21	Acute pericarditis	circulatory system	0.501036	0.387066	1.65043	0.195512	1	25	29213
rs7808966_A	574.12	Cholelithiasis with other cholecystitis	digestive	0.0795236	0.0614354	1.08277	0.195518	1	564	28021
rs17275231_C	359	Muscular dystrophies and other myopathies	neurological	-0.418982	0.323686	0.657716	0.195524	1	22	29286
rs76895963_T	574	Cholelithiasis and cholecystitis	digestive	0.235784	0.182166	1.2659	0.195548	1	1392	27194
rs13036041_T	260.6	Anorexia	endocrine/metabolic	-0.308497	0.23836	0.73455	0.195581	1	75	28298
rs17468805_T	782.6	Pallor and flushing	symptoms	-0.378084	0.292153	0.685173	0.19562	1	25	28689
rs7808966_A	217.1	Nevus, non-neoplastic	neoplasms	-0.257954	0.199331	0.772631	0.195632	1	58	28878
rs2184968_T	252.1	Hyperparathyroidism	endocrine/metabolic	-0.19354	0.149573	0.824037	0.195683	1	89	29200
rs10220706_A	530.2	Esophageal bleeding (varices/hemorrhage)	digestive	0.165221	0.127689	1.17965	0.19569	1	158	24564
rs13254791_G	870.2	Open wound of ear	injuries & poisonings	-0.473779	0.366191	0.622645	0.195733	1	21	29388
rs609385_C	800.3	Fracture of tibia and fibula	injuries & poisonings	0.210948	0.163062	1.23485	0.195779	1	80	28532
rs76895963_T	375.2	Epiphora	sense organs	-0.660812	0.51084	0.516432	0.195811	1	73	28098
rs2429905_C	496.21	Obstructive chronic bronchitis	respiratory	-0.22152	0.171288	0.8013	0.19592	1	95	27625
rs6113570_G	501	Pneumonitis due to inhalation of food or vomitus	respiratory	-0.282527	0.218464	0.753876	0.195926	1	43	28016
rs17468805_T	420.2	Pericarditis	circulatory system	-0.175127	0.135425	0.83935	0.195951	1	124	28601
rs76895963_T	687.4	Disturbance of skin sensation	dermatologic	0.651075	0.503547	1.9176	0.196019	1	259	28182
rs10220706_A	355	Complex regional/central pain syndrome	neurological	-0.392868	0.303894	0.675118	0.196087	1	23	27505
rs6505216_G	368.9	Subjective visual disturbances	sense organs	0.309141	0.239204	1.36225	0.196227	1	66	25355
rs13036041_T	198.2	Secondary malignancy of respiratory organs	neoplasms	0.306988	0.237594	1.35932	0.196335	1	123	27204
rs13254791_G	41.1	Staphylococcus infections	infectious diseases	0.150831	0.116833	1.1628	0.196706	1	161	28744
rs12914571_T	420	Carditis	circulatory system	0.145801	0.112975	1.15697	0.196859	1	167	28690
rs2429905_C	480.5	Bronchopneumonia and lung abscess	respiratory	-0.518835	0.402047	0.595214	0.196883	1	20	27568
rs17468805_T	742	Derangement of joint, non-traumatic	musculoskeletal	0.165729	0.128424	1.18025	0.196884	1	160	28475
rs12914571_T	496.21	Obstructive chronic bronchitis	respiratory	-0.180517	0.139886	0.834839	0.196892	1	106	28206
rs5894949_A	470	Septal Deviations/Turbinate Hypertrophy	respiratory	-0.104113	0.0806829	0.901123	0.196912	1	454	27412
`17:42299064_GGT_G_GGT`	342	Hemiplegia	neurological	0.228104	0.176776	1.25622	0.196928	1	84	21550
rs5894949_A	613.8	Other specified disorders of breast	genitourinary	0.354295	0.274589	1.42518	0.196956	1	31	29082
rs17468805_T	967	Adverse effects of sedatives or other central nervous system depressants and anesthetics	injuries & poisonings	-0.316836	0.245571	0.72845	0.196981	1	36	25967
rs13036041_T	250.42	Other abnormal glucose	endocrine/metabolic	-0.491651	0.381081	0.611616	0.197	1	25	27266
rs5894949_A	550.6	Incisional hernia	digestive	-0.445936	0.34574	0.640225	0.19712	1	30	25796
rs5894949_A	250	Diabetes mellitus	endocrine/metabolic	0.0591037	0.045824	1.06089	0.197121	1	1346	27790
rs7808966_A	531.4	Peptic ulcer, site unspecified	digestive	-0.409251	0.317302	0.664148	0.197125	1	24	28938
rs17468805_T	994	Sepsis and SIRS	injuries & poisonings	0.121976	0.0945721	1.12973	0.197133	1	288	28577
rs17468805_T	994.2	Sepsis	injuries & poisonings	0.121976	0.0945721	1.12973	0.197133	1	288	28577
rs5893855_G	385.3	Cholesteatoma	sense organs	-0.369102	0.286233	0.691355	0.197219	1	28	29056
rs2184968_T	276.1	Electrolyte imbalance	endocrine/metabolic	-0.0868447	0.0673583	0.916819	0.197296	1	447	28829
rs609385_C	601.12	Chronic prostatitis	genitourinary	-0.173644	0.134714	0.840596	0.197403	1	114	26979
rs5894949_A	819	Skull and face fracture and other intercranial injury	injuries & poisonings	-0.368456	0.285878	0.691802	0.197448	1	42	29188
rs609385_C	602	Other disorders of prostate	genitourinary	0.162849	0.12637	1.17686	0.197514	1	134	26979
rs13254791_G	389	Hearing loss	sense organs	-0.0761227	0.0590731	0.926702	0.197531	1	686	28863
rs6505216_G	947	Urticaria	dermatologic	0.404162	0.313649	1.49805	0.197544	1	41	25228
rs13254791_G	427.8	Sinoatrial node dysfunction (Bradycardia)	circulatory system	0.288444	0.223904	1.33435	0.197659	1	42	27137
rs2429905_C	578.2	Blood in stool	digestive	0.14846	0.115244	1.16005	0.197667	1	178	26012
rs2429905_C	597	Other disorders of urethra and urinary tract	genitourinary	0.108193	0.0839872	1.11426	0.197675	1	342	27199
rs6505216_G	604	Disorders of penis	genitourinary	0.203818	0.158239	1.22608	0.197733	1	141	23844
rs13254791_G	440	Atherosclerosis	circulatory system	-0.337233	0.261822	0.713743	0.197737	1	38	28942
rs10220706_A	622	Polyp of female genital organs	genitourinary	0.0634001	0.0492233	1.06545	0.197743	1	1083	27502
rs5894949_A	386.3	Labyrinthitis	sense organs	0.225737	0.175268	1.25325	0.197762	1	80	28509
rs17468805_T	446.4	Wegener's granulomatosis	circulatory system	-0.420247	0.32634	0.656884	0.19783	1	20	28271
rs12914571_T	150	Cancer of esophagus	neoplasms	-0.31017	0.240881	0.733322	0.197869	1	35	27618
rs10220706_A	642.1	Preeclampsia and eclampsia	pregnancy complications	0.417132	0.323955	1.5176	0.197877	1	29	28648
rs7808966_A	78	Viral warts & HPV	infectious diseases	-0.155332	0.120646	0.856131	0.197918	1	153	29035
rs6505216_G	301	Personality disorders	mental disorders	0.564795	0.438771	1.75909	0.198017	1	23	23939
rs12914571_T	612.2	Hypertrophy of breast (Gynecomastia)	genitourinary	0.236523	0.183754	1.26684	0.198033	1	64	28330
rs5894949_A	202.21	Nodular lymphoma	neoplasms	-0.498166	0.387201	0.607644	0.19824	1	25	28882
rs10220706_A	204.1	Lymphoid leukemia	neoplasms	0.302214	0.234923	1.35285	0.19829	1	49	28410
rs7808966_A	426.24	Atrioventricular block, complete	circulatory system	-0.303099	0.235612	0.738526	0.198291	1	42	27164
`17:42299064_GGT_G_GGT`	727.4	Ganglion and cyst of synovium, tendon, and bursa	musculoskeletal	-0.1188	0.0923529	0.887985	0.198312	1	276	20436
rs5894949_A	560.4	Other intestinal obstruction	digestive	-0.175873	0.136735	0.838725	0.198364	1	164	23689
rs7808966_A	628	Ovarian cyst	genitourinary	-0.0862306	0.0670625	0.917383	0.198504	1	501	26726
rs10220706_A	276.41	Acidosis	endocrine/metabolic	-0.241259	0.187638	0.785638	0.198524	1	62	28085
rs17275231_C	380.4	Impacted cerumen	sense organs	0.44514	0.346327	1.56071	0.198682	1	30	29361
rs13036041_T	198	Secondary malignant neoplasm	neoplasms	0.126975	0.0987975	1.13539	0.198721	1	628	27204
rs12914571_T	938.2	Chronic dermatitis due to solar radiation	dermatologic	-0.285792	0.222384	0.751419	0.198748	1	41	28445
rs6113570_G	752.1	Neural tube defects	congenital anomalies	0.363949	0.283215	1.439	0.198771	1	32	28894
rs17275231_C	525	Other diseases of the teeth and supporting structures	digestive	0.15182	0.11815	1.16395	0.198801	1	218	28520
rs5894949_A	696.42	Psoriatic arthropathy	dermatologic	-0.297659	0.231658	0.742555	0.198824	1	61	27776
rs609385_C	580.14	Chronic glomerulonephritis, NOS	genitourinary	0.418499	0.325707	1.51968	0.198829	1	21	28095
rs6113570_G	340	Migraine	neurological	0.0899763	0.0700368	1.09415	0.198897	1	475	27787
rs2184968_T	525	Other diseases of the teeth and supporting structures	digestive	-0.123672	0.0962715	0.88367	0.198927	1	217	28547
rs10220706_A	244	Hypothyroidism	endocrine/metabolic	0.0533331	0.0415221	1.05478	0.198985	1	1514	26961
`17:42299064_GGT_G_GGT`	558	Noninfectious gastroenteritis	digestive	0.0697211	0.0542919	1.07221	0.199075	1	879	17972
rs2184968_T	426.2	Atrioventricular [AV] block	circulatory system	-0.116452	0.0907313	0.890073	0.199325	1	247	27094
rs7808966_A	208	Benign neoplasm of colon	neoplasms	0.0373499	0.0291042	1.03806	0.199382	1	2758	26697
rs609385_C	714.1	Rheumatoid arthritis	musculoskeletal	0.117971	0.0919312	1.12521	0.199402	1	248	28830
rs13036041_T	614.3	Pelvic inflammatory disease (PID)	genitourinary	0.470914	0.36701	1.60146	0.199453	1	62	27893
rs13036041_T	756.3	Congenital anomalies of muscle, tendon, fascia, and connective tissue	congenital anomalies	0.757862	0.590732	2.13371	0.19952	1	30	28589
`17:42299064_GGT_G_GGT`	771	Musculoskeletal symptoms referable to limbs	symptoms	0.294399	0.229492	1.34232	0.199552	1	51	22109
rs13254791_G	433.21	Cerebral artery occlusion, with cerebral infarction	circulatory system	-0.134584	0.104916	0.87408	0.199569	1	218	28799
rs13036041_T	540.1	Appendicitis	digestive	0.305052	0.237812	1.3567	0.199582	1	124	28536
rs13254791_G	704	Diseases of hair and hair follicles	dermatologic	-0.268525	0.209347	0.764506	0.199604	1	57	29396
rs2429905_C	472	Chronic pharyngitis and nasopharyngitis	respiratory	-0.190389	0.148459	0.826638	0.199691	1	124	26591
rs2429905_C	830	Dislocation	injuries & poisonings	-0.402311	0.313722	0.668773	0.19971	1	31	26978
rs5893855_G	375	Disorders of lacrimal system	sense organs	-0.11821	0.0921808	0.888509	0.199712	1	256	28674
rs6113570_G	504	Other alveolar and parietoalveolar pneumonopathy	respiratory	0.352793	0.275122	1.42304	0.199733	1	34	28016
rs609385_C	571	Chronic liver disease and cirrhosis	digestive	0.0885551	0.0690622	1.09259	0.199755	1	439	28677
rs13254791_G	340.1	Migrain with aura	neurological	-0.352728	0.275143	0.702768	0.19985	1	34	28368
rs76895963_T	366.2	Senile cataract	sense organs	-0.220037	0.171681	0.802489	0.19996	1	1119	26061
rs13036041_T	523	Gingival and periodontal diseases	digestive	-0.208275	0.162543	0.811984	0.20007	1	176	27752
`17:42299064_GGT_G_GGT`	78	Viral warts & HPV	infectious diseases	0.19023	0.14847	1.20953	0.200099	1	118	21766
rs6505216_G	577.2	Chronic pancreatitis	digestive	0.52398	0.409085	1.68873	0.200243	1	26	25495
rs7808966_A	610	Benign mammary dysplasias	genitourinary	0.117241	0.0915419	1.12439	0.200286	1	252	28949
rs17275231_C	158	Neoplasm of unspecified nature of digestive system	neoplasms	-0.271983	0.212366	0.761867	0.200288	1	54	28119
rs5893855_G	255	Disorders of adrenal glands	endocrine/metabolic	0.262053	0.204627	1.2996	0.200321	1	49	29000
rs7808966_A	184	Cancer of other female genital organs	neoplasms	0.075813	0.0592009	1.07876	0.200333	1	616	27824
`17:42299064_GGT_G_GGT`	306	Other mental disorder	mental disorders	0.335831	0.262347	1.3991	0.200509	1	41	20684
rs2429905_C	290	Delirium dementia and amnestic and other cognitive disorders	mental disorders	-0.220577	0.172329	0.802056	0.200552	1	94	27979
rs13254791_G	695.4	Lupus (localized and systemic)	dermatologic	-0.354018	0.276583	0.701862	0.200556	1	34	28246
rs609385_C	425	Cardiomyopathy	circulatory system	0.182672	0.142718	1.20042	0.200561	1	104	29311
rs609385_C	425.1	Primary/intrinsic cardiomyopathies	circulatory system	0.182672	0.142718	1.20042	0.200561	1	104	29311
rs5894949_A	595	Hydronephrosis	genitourinary	-0.216916	0.169475	0.804998	0.200572	1	107	28567
rs13036041_T	686	Other local infections of skin and subcutaneous tissue	dermatologic	-0.237229	0.185383	0.788811	0.200662	1	130	28450
rs76895963_T	624.9	stress incontinence, female	genitourinary	-0.312972	0.244575	0.73127	0.200666	1	482	27953
rs6505216_G	642	Hypertension complicating pregnancy, childbirth, and the puerperium	pregnancy complications	-0.23023	0.179943	0.794351	0.200733	1	89	25597
rs6113570_G	145.2	Cancer of tongue	neoplasms	0.425474	0.332575	1.53032	0.20078	1	24	28756
rs10220706_A	275.5	Disorders of calcium/phosphorus metabolism	endocrine/metabolic	0.183541	0.143482	1.20146	0.200829	1	125	28517
rs609385_C	574.11	Cholelithiasis with acute cholecystitis	digestive	0.158273	0.123731	1.17149	0.200835	1	137	28021
rs6505216_G	501	Pneumonitis due to inhalation of food or vomitus	respiratory	-0.34198	0.267346	0.710362	0.200838	1	36	24871
rs609385_C	472	Chronic pharyngitis and nasopharyngitis	respiratory	0.162185	0.126822	1.17608	0.200954	1	131	27735
rs13036041_T	295	Schizophrenia and other psychotic disorders	mental disorders	-0.437433	0.342056	0.645692	0.200955	1	33	26746
rs76895963_T	655	Known or suspected fetal abnormality affecting management of mother	pregnancy complications	-0.617157	0.482651	0.539476	0.201009	1	97	28615
rs17275231_C	401.1	Essential hypertension	circulatory system	-0.0302616	0.0236694	0.970192	0.201069	1	6884	22591
rs2429905_C	290.13	Senile dementia	mental disorders	-0.479756	0.375293	0.618934	0.201125	1	23	27979
rs12914571_T	721	Spondylosis and allied disorders	musculoskeletal	0.128649	0.100644	1.13729	0.201158	1	210	28332
rs10220706_A	204.12	Lymphoid leukemia, chronic	neoplasms	0.307287	0.240407	1.35973	0.20118	1	47	28410
rs609385_C	385.3	Cholesteatoma	sense organs	-0.333693	0.261086	0.716273	0.201215	1	29	29329
rs17468805_T	740	Osteoarthrosis	musculoskeletal	-0.0365293	0.0285838	0.96413	0.201259	1	3357	25508
rs2184968_T	626.2	Dysmenorrhea	genitourinary	-0.15221	0.11911	0.858808	0.201285	1	143	26666
rs17468805_T	601.8	Other inflammatory disorders of male genital organs	genitourinary	-0.343751	0.269139	0.709106	0.201524	1	29	26323
rs5894949_A	596.1	Bladder neck obstruction	genitourinary	-0.173757	0.136099	0.840501	0.201709	1	166	28043
rs5894949_A	624	Symptoms involving female genital tract	genitourinary	-0.253413	0.198557	0.776147	0.201857	1	80	28461
rs7808966_A	184.1	Malignant neoplasm of ovary and other uterine adnexa	neoplasms	0.077003	0.0603548	1.08005	0.202012	1	593	27824
rs76895963_T	278	Overweight, obesity and other hyperalimentation	endocrine/metabolic	-0.191474	0.150093	0.825741	0.202063	1	1361	27351
rs6505216_G	636.3	Hemorrhage in early pregnancy	pregnancy complications	-0.222728	0.174622	0.800332	0.202135	1	97	25155
rs17275231_C	830	Dislocation	injuries & poisonings	-0.333636	0.261842	0.716314	0.202597	1	35	28047
rs5894949_A	292.6	Hallucinations	mental disorders	0.433624	0.340345	1.54284	0.202638	1	20	28845
rs7808966_A	411.2	Myocardial infarction	circulatory system	-0.0679934	0.0533907	0.934267	0.202839	1	796	27078
rs12914571_T	198.3	Secondary malignant neoplasm of digestive systems	neoplasms	0.195008	0.153131	1.21532	0.20285	1	91	27462
rs17275231_C	401	Hypertension	circulatory system	-0.0301318	0.0236616	0.970318	0.20286	1	6892	22591
rs6113570_G	740.1	Osteoarthritis; localized	musculoskeletal	0.0406936	0.0319615	1.04153	0.202945	1	2431	25580
rs2184968_T	339	Other headache syndromes	neurological	-0.0655186	0.0514614	0.936582	0.202961	1	775	28324
rs2429905_C	603.1	Hydrocele	genitourinary	-0.187633	0.147388	0.828919	0.202998	1	126	26302
rs7808966_A	440.2	Atherosclerosis of the extremities	circulatory system	-0.404871	0.318068	0.667063	0.203051	1	24	28971
rs5894949_A	165.1	Cancer of bronchus; lung	neoplasms	0.215135	0.169021	1.24003	0.203079	1	88	29116
rs13254791_G	642.1	Preeclampsia and eclampsia	pregnancy complications	-0.401004	0.31513	0.669647	0.203194	1	28	29448
rs17468805_T	78	Viral warts & HPV	infectious diseases	0.168908	0.132738	1.18401	0.203197	1	149	28331
rs2429905_C	819	Skull and face fracture and other intercranial injury	injuries & poisonings	0.300616	0.236266	1.35069	0.203245	1	40	28311
rs609385_C	384	Other disorders of tympanic membrane	sense organs	-0.198713	0.156251	0.819785	0.20346	1	82	29329
rs7808966_A	145.2	Cancer of tongue	neoplasms	-0.404598	0.318206	0.667245	0.203552	1	24	29386
rs76895963_T	564	Functional digestive disorders	digestive	-0.145256	0.114253	0.864801	0.203603	1	2711	23243
`17:42299064_GGT_G_GGT`	835	Internal derangement of knee	injuries & poisonings	0.0634767	0.0499367	1.06553	0.203678	1	1039	21103
rs6113570_G	726.1	Enthesopathy	musculoskeletal	-0.0669503	0.0526828	0.935242	0.203793	1	811	26694
rs13254791_G	362.2	Degeneration of macula and posterior pole of retina	sense organs	-0.0929687	0.0731629	0.911222	0.203833	1	449	28196
rs13254791_G	362.29	Macular degeneration (senile) of retina NOS	sense organs	-0.0929687	0.0731629	0.911222	0.203833	1	449	28196
rs17468805_T	379.2	Disorders of vitreous body	sense organs	-0.209889	0.165178	0.810674	0.203841	1	82	28245
rs13036041_T	334	Degenerative disease of the spinal cord	neurological	0.351368	0.276577	1.42101	0.203936	1	95	27897
rs17468805_T	242	Thyrotoxicosis with or without goiter	endocrine/metabolic	-0.142773	0.112406	0.866951	0.204031	1	182	27063
rs609385_C	735.21	Hammer toe (acquired)	musculoskeletal	-0.155381	0.122354	0.856089	0.204109	1	135	28537
rs13254791_G	365.1	Open-angle glaucoma	sense organs	-0.15825	0.124635	0.853636	0.204189	1	156	28196
rs7808966_A	8	Intestinal infection	infectious diseases	-0.107706	0.0848501	0.897891	0.204309	1	305	29276
rs6113570_G	726.3	Bursitis	musculoskeletal	-0.244357	0.192552	0.783208	0.204425	1	57	26694
rs6113570_G	742	Derangement of joint, non-traumatic	musculoskeletal	-0.145807	0.114899	0.864325	0.204443	1	162	28555
rs17275231_C	378.1	Strabismus (not specified as paralytic)	sense organs	-0.23864	0.188074	0.787698	0.20449	1	70	28848
rs2184968_T	184.11	Malignant neoplasm of ovary	neoplasms	0.0754476	0.0594674	1.07837	0.20454	1	592	27752
rs17275231_C	579.2	Splenomegaly	digestive	-0.323725	0.255175	0.723449	0.20457	1	37	27044
rs2429905_C	227.2	Benign neoplasm of parathyroid gland	neoplasms	0.295338	0.232804	1.34358	0.20458	1	41	28196
rs5893855_G	172.2	Other non-epithelial cancer of skin	neoplasms	-0.0661522	0.0521501	0.935988	0.204621	1	814	28135
rs17275231_C	749	Congenital anomalies of face and neck	congenital anomalies	0.462538	0.364651	1.5881	0.204641	1	28	29450
rs13254791_G	288.1	Decreased white blood cell count	hematopoietic	0.128056	0.100963	1.13662	0.204675	1	216	28974
rs13254791_G	288.11	Neutropenia	hematopoietic	0.128056	0.100963	1.13662	0.204675	1	216	28974
rs5894949_A	592.13	Chronic interstitial cystitis	genitourinary	-0.460494	0.363135	0.630972	0.20476	1	28	26870
rs10220706_A	714.1	Rheumatoid arthritis	musculoskeletal	-0.123332	0.0972772	0.88397	0.204854	1	242	28017
rs7808966_A	604	Disorders of penis	genitourinary	0.142637	0.11251	1.15331	0.204879	1	165	27442
rs2429905_C	270.3	Disorders of plasma protein metabolism	endocrine/metabolic	0.26225	0.206919	1.29985	0.205012	1	53	28266
rs13254791_G	704.1	Alopecia	dermatologic	-0.466791	0.368428	0.627011	0.205162	1	20	29396
rs7808966_A	481	Influenza	respiratory	0.312007	0.246269	1.36616	0.205178	1	33	28762
`17:42299064_GGT_G_GGT`	574.1	Cholelithiasis	digestive	0.0670587	0.0529399	1.06936	0.205264	1	927	21032
rs76895963_T	339	Other headache syndromes	neurological	0.32167	0.253956	1.37943	0.205285	1	751	27568
rs12914571_T	801.1	Fracture of foot	injuries & poisonings	-0.304844	0.240756	0.737238	0.205443	1	35	27920
rs6505216_G	426.21	First degree AV block	circulatory system	0.195337	0.15429	1.21572	0.205498	1	149	23621
rs6113570_G	770	Myalgia and myositis unspecified	symptoms	-0.138908	0.109731	0.870308	0.205553	1	180	28767
rs13254791_G	315	Develomental delays and disorders	mental disorders	-0.407824	0.322192	0.665096	0.205592	1	26	29507
rs5893855_G	394	Rheumatic disease of the heart valves	circulatory system	-0.101666	0.0803377	0.903331	0.2057	1	337	28436
rs10220706_A	695	Erythematous conditions	dermatologic	-0.1161	0.0917491	0.890386	0.205726	1	273	27579
rs12914571_T	819	Skull and face fracture and other intercranial injury	injuries & poisonings	-0.278976	0.220531	0.756558	0.205865	1	42	28908
rs6113570_G	172.3	Carcinoma in situ of skin	neoplasms	-0.175429	0.138692	0.839097	0.205915	1	110	27795
rs13036041_T	523.3	Periodontitis (acute or chronic)	digestive	-0.235078	0.185887	0.790509	0.206003	1	132	27752
rs6505216_G	702	Degenerative skin conditions and other dermatoses	dermatologic	-0.0826837	0.0653909	0.920642	0.206068	1	726	24550
rs13254791_G	743.21	Pathologic fracture of vertebrae	musculoskeletal	0.27775	0.219716	1.32016	0.206182	1	44	29454
rs13036041_T	726	Peripheral enthesopathies and allied syndromes	musculoskeletal	-0.0824489	0.0652399	0.920858	0.206309	1	1253	26451
rs6113570_G	961.1	Poisoning/allergy of sulfonamides	injuries & poisonings	0.218418	0.172831	1.24411	0.206313	1	81	26042
rs6113570_G	960	Poisoning by antibiotics	injuries & poisonings	-0.0436385	0.0345328	0.9573	0.206344	1	1999	26042
rs17468805_T	454	Varicose veins	circulatory system	-0.0614051	0.0485953	0.940442	0.206372	1	1042	26144
rs17468805_T	426.3	Bundle branch block	circulatory system	-0.136717	0.108201	0.872217	0.20639	1	199	26509
rs10220706_A	271	Disorders of carbohydrate transport and metabolism	endocrine/metabolic	0.499879	0.395705	1.64852	0.206495	1	20	28732
rs7808966_A	529.1	Glossitis	digestive	-0.433645	0.343435	0.648142	0.206708	1	21	29169
rs7808966_A	204.12	Lymphoid leukemia, chronic	neoplasms	-0.273466	0.216592	0.760738	0.206737	1	49	29223
rs609385_C	427.7	Tachycardia NOS	circulatory system	-0.133262	0.105555	0.875236	0.206775	1	181	27164
`17:42299064_GGT_G_GGT`	530	Diseases of esophagus	digestive	0.0382578	0.0303068	1.039	0.206823	1	3115	18940
rs5893855_G	535.1	Acute gastritis	digestive	-0.340484	0.269735	0.711426	0.206844	1	31	25183
rs2184968_T	447.1	Stricture of artery	circulatory system	-0.312692	0.24772	0.731475	0.206848	1	33	28898
rs2429905_C	509	Respiratory failure, insufficiency, arrest	respiratory	-0.149516	0.118453	0.861125	0.206865	1	190	27447
rs7808966_A	184.11	Malignant neoplasm of ovary	neoplasms	0.0762068	0.0604091	1.07919	0.207125	1	592	27824
rs2184968_T	242	Thyrotoxicosis with or without goiter	endocrine/metabolic	-0.131668	0.104381	0.876632	0.207158	1	185	27675
rs2184968_T	277	Other disorders of metabolism	endocrine/metabolic	0.199527	0.158183	1.22083	0.207175	1	83	29351
rs17468805_T	110	Dermatophytosis / Dermatomycosis	infectious diseases	0.379673	0.301122	1.46181	0.207359	1	33	28713
rs2184968_T	420	Carditis	circulatory system	0.138803	0.110096	1.1489	0.207404	1	170	29237
rs5893855_G	540.11	Acute appendicitis	digestive	-0.217062	0.172199	0.80488	0.207478	1	74	29150
rs6113570_G	728	Disorders of muscle, ligament, and fascia	musculoskeletal	-0.345215	0.273921	0.708068	0.207571	1	27	26694
rs7808966_A	276.11	Hyperosmolality and/or hypernatremia	endocrine/metabolic	-0.425901	0.337944	0.653181	0.207572	1	22	28899
rs2184968_T	930	Allergic reaction to food	injuries & poisonings	-0.372767	0.295807	0.688826	0.207609	1	23	28982
rs2184968_T	689	Disorder of skin and subcutaneous tissue NOS	dermatologic	0.06388	0.0507023	1.06596	0.207704	1	811	28696
rs609385_C	379.9	Pain, swelling or discharge of eye	sense organs	-0.401446	0.318643	0.669352	0.20772	1	20	28946
rs13254791_G	426.21	First degree AV block	circulatory system	-0.150052	0.119106	0.860663	0.207735	1	170	27137
rs17468805_T	480.5	Bronchopneumonia and lung abscess	respiratory	0.467393	0.371071	1.59583	0.207822	1	22	28065
rs17275231_C	523	Gingival and periodontal diseases	digestive	-0.14927	0.118561	0.861337	0.208025	1	183	28520
rs10220706_A	427.41	Ventricular fibrillation and flutter	circulatory system	-0.328104	0.260667	0.720288	0.208135	1	32	26408
rs13036041_T	150	Cancer of esophagus	neoplasms	0.647049	0.51409	1.9099	0.208164	1	35	27360
rs2184968_T	333	Extrapyramidal disease and abnormal movement disorders	neurological	0.221641	0.176129	1.24812	0.208248	1	68	28706
rs5894949_A	732	Osteochondropathies	musculoskeletal	0.322681	0.256428	1.38082	0.208259	1	37	28058
rs7808966_A	763	Thoracic or lumbosacral neuritis or radiculitis, unspecified	symptoms	0.272823	0.216822	1.31367	0.208292	1	43	29315
rs5894949_A	626.1	Irregular menstrual cycle/bleeding	genitourinary	0.0577267	0.0458871	1.05943	0.208386	1	1461	26418
rs13254791_G	859	Complication due to other implant and internal device	injuries & poisonings	-0.458587	0.364747	0.632176	0.208654	1	21	29404
rs13036041_T	726.1	Enthesopathy	musculoskeletal	-0.101255	0.0805438	0.903703	0.208702	1	795	26451
rs13036041_T	574	Cholelithiasis and cholecystitis	digestive	0.0831046	0.0661109	1.08666	0.208736	1	1390	27166
rs10220706_A	585.3	Chronic renal failure [CKD]	genitourinary	-0.0828783	0.0659429	0.920463	0.20882	1	546	27307
rs12914571_T	362.2	Degeneration of macula and posterior pole of retina	sense organs	-0.087552	0.06967	0.916171	0.208874	1	435	27626
rs12914571_T	362.29	Macular degeneration (senile) of retina NOS	sense organs	-0.087552	0.06967	0.916171	0.208874	1	435	27626
rs7808966_A	379.9	Pain, swelling or discharge of eye	sense organs	0.397942	0.316689	1.48876	0.20891	1	20	28946
rs17468805_T	352.1	Trigeminal nerve disorders [CN5]	neurological	-0.25167	0.200291	0.777502	0.208928	1	55	27604
rs5893855_G	218.2	Other benign neoplasm of uterus	neoplasms	0.346248	0.275611	1.41375	0.20901	1	27	27256
rs5893855_G	686.4	Pyogenic granuloma	dermatologic	-0.319324	0.254227	0.72664	0.209095	1	35	29063
rs17468805_T	276.13	Hyperpotassemia	endocrine/metabolic	0.229414	0.182703	1.25786	0.209238	1	81	28197
rs5894949_A	379	Other disorders of eye	sense organs	0.143685	0.114433	1.15452	0.209253	1	197	28608
rs12914571_T	585.2	Renal failure NOS	genitourinary	0.247203	0.196956	1.28044	0.209435	1	56	27502
rs13254791_G	155	Cancer of liver and intrahepatic bile duct	neoplasms	0.387559	0.308918	1.47338	0.209634	1	22	28186
rs6505216_G	619.3	Noninflammatory disorders of cervix	genitourinary	0.143012	0.114032	1.15374	0.209792	1	267	24867
rs5893855_G	270.32	Paraproteinemia	endocrine/metabolic	0.251406	0.200586	1.28583	0.210075	1	51	29208
rs6505216_G	803	Fracture of upper limb	injuries & poisonings	-0.096107	0.0767055	0.908367	0.21023	1	514	24748
rs5893855_G	624.1	Dystrophy of female genital tract	genitourinary	0.324702	0.259184	1.38362	0.210284	1	30	28530
rs10220706_A	189.21	Malignant neoplasm of bladder	neoplasms	0.148539	0.118601	1.16014	0.210414	1	181	28474
rs5894949_A	287.3	Thrombocytopenia	hematopoietic	0.167671	0.133905	1.18255	0.21051	1	142	28973
rs17468805_T	426.32	Left bundle branch block	circulatory system	-0.142518	0.113842	0.867172	0.21061	1	179	26509
rs5893855_G	621	Endometrial hyperplasia	genitourinary	0.184467	0.147382	1.20258	0.210708	1	96	28023
rs2429905_C	427.11	Paroxysmal supraventricular tachycardia	circulatory system	-0.135242	0.108088	0.873504	0.210853	1	225	26040
rs5893855_G	256	Ovarian dysfunction	endocrine/metabolic	0.389776	0.311567	1.47665	0.210928	1	22	29000
rs5893855_G	256.4	Polycystic ovaries	endocrine/metabolic	0.389776	0.311567	1.47665	0.210928	1	22	29000
rs7808966_A	381.11	Suppurative and unspecified otitis media	sense organs	0.228287	0.182505	1.25645	0.210989	1	61	29329
rs17275231_C	979	Adverse drug events and drug allergies	injuries & poisonings	0.485079	0.387844	1.6243	0.211042	1	25	26525
rs12914571_T	446.4	Wegener's granulomatosis	circulatory system	-0.388211	0.310467	0.678269	0.211149	1	21	28352
rs12914571_T	735	Acquired foot deformities	musculoskeletal	-0.0666763	0.053335	0.935498	0.211248	1	742	27930
rs17468805_T	315	Develomental delays and disorders	mental disorders	-0.353729	0.282967	0.702065	0.211272	1	26	28820
rs5894949_A	371.1	Uveitis, noninfectious or NOS	sense organs	0.342487	0.274051	1.40845	0.211401	1	31	28460
rs6505216_G	241.2	Nontoxic multinodular goiter	endocrine/metabolic	0.314644	0.251887	1.36977	0.211612	1	60	24081
rs609385_C	198.3	Secondary malignant neoplasm of digestive systems	neoplasms	0.186229	0.14912	1.2047	0.211719	1	95	28059
rs5893855_G	389	Hearing loss	sense organs	-0.0709488	0.0568134	0.93151	0.211737	1	678	28621
rs609385_C	521	Diseases of hard tissues of teeth	digestive	0.108667	0.0870233	1.11479	0.211771	1	276	28616
rs2184968_T	458	Hypotension	circulatory system	0.0731813	0.0586235	1.07593	0.211912	1	605	27663
rs2429905_C	215	Other benign neoplasm of connective and other soft tissue	neoplasms	-0.256953	0.20589	0.773405	0.212027	1	66	27638
rs13254791_G	701	Other hypertrophic and atrophic conditions of skin	dermatologic	0.0815721	0.0653872	1.08499	0.212205	1	528	28998
rs13036041_T	70	Viral hepatitis	infectious diseases	0.487825	0.391076	1.62877	0.212254	1	53	28150
rs5894949_A	555.2	Ulcerative colitis	digestive	0.126273	0.101233	1.13459	0.212271	1	256	23689
rs5894949_A	216	Benign neoplasm of skin	neoplasms	-0.0843686	0.0676388	0.919092	0.212273	1	638	28541
rs12914571_T	270.33	Amyloidosis	endocrine/metabolic	0.423071	0.339314	1.52664	0.212455	1	20	28860
`17:42299064_GGT_G_GGT`	939	Atopic/contact dermatitis due to other or unspecified	dermatologic	-0.117098	0.0939261	0.889498	0.212505	1	266	21767
rs12914571_T	218.2	Other benign neoplasm of uterus	neoplasms	0.363634	0.291718	1.43855	0.21257	1	26	26933
rs609385_C	575.8	Other disorders of biliary tract	digestive	-0.215229	0.17271	0.806357	0.212697	1	67	28021
rs7808966_A	394.7	Disease of tricuspid valve	circulatory system	0.232823	0.186849	1.26216	0.212748	1	59	28702
rs7808966_A	187.1	Malignant neoplasm of unspecified male genital organ	neoplasms	0.0773392	0.0620727	1.08041	0.212784	1	563	28482
rs6505216_G	525	Other diseases of the teeth and supporting structures	digestive	-0.155126	0.124506	0.856307	0.212789	1	186	24849
rs17275231_C	626.13	Irregular menstrual cycle	genitourinary	-0.14943	0.119949	0.861198	0.212845	1	178	26636
rs2429905_C	394.1	Mitral valve stenosis and aortic valve stenosis	circulatory system	0.222692	0.178769	1.24944	0.212876	1	73	27511
rs6113570_G	569	Other disorders of intestine	digestive	0.0966917	0.0776232	1.10152	0.212891	1	385	26641
rs7808966_A	217	Vascular hamartomas and non-neoplastic nevi	neoplasms	-0.245565	0.197153	0.782263	0.212929	1	59	28878
rs6113570_G	586	Other disorders of the kidney and ureters	genitourinary	-0.0960997	0.0771971	0.908373	0.213183	1	367	27482
rs5894949_A	394.7	Disease of tricuspid valve	circulatory system	-0.294318	0.236595	0.74504	0.21351	1	58	28360
rs17275231_C	276.5	Hypovolemia	endocrine/metabolic	-0.132202	0.106296	0.876164	0.213607	1	232	28804
rs17275231_C	286.8	Hypercoagulable state	hematopoietic	-0.386636	0.31098	0.679338	0.213764	1	24	29222
rs17275231_C	286.81	Primary hypercoagulable state	hematopoietic	-0.386636	0.31098	0.679338	0.213764	1	24	29222
rs6113570_G	835	Internal derangement of knee	injuries & poisonings	0.0516298	0.0415293	1.05299	0.213789	1	1379	27534
rs2184968_T	536	Disorders of function of stomach	digestive	-0.0537425	0.0432314	0.947676	0.213817	1	1119	25357
rs17275231_C	389.3	Degenerative and vascular disorders of ear	sense organs	0.40858	0.328714	1.50468	0.213882	1	33	28795
rs5893855_G	568.1	Peritoneal adhesions (postoperative) (postinfection)	digestive	-0.0959206	0.0771781	0.908536	0.213924	1	363	26976
rs17275231_C	332	Parkinson's disease	neurological	-0.244358	0.19668	0.783208	0.214084	1	64	28682
rs6505216_G	215	Other benign neoplasm of connective and other soft tissue	neoplasms	-0.268958	0.216518	0.764176	0.214165	1	58	25040
rs13036041_T	555.2	Ulcerative colitis	digestive	-0.168503	0.135661	0.844928	0.214201	1	259	23201
rs609385_C	198	Secondary malignant neoplasm	neoplasms	0.0710056	0.0571742	1.07359	0.214267	1	646	28059
rs5893855_G	568	Other disorders of peritoneum	digestive	-0.0937861	0.0755462	0.910477	0.214443	1	379	26976
rs2429905_C	528.1	Stomatitis and mucositis	digestive	0.277596	0.223622	1.31995	0.214472	1	45	27958
rs7808966_A	527.2	Sialoadenitis	digestive	0.307313	0.247572	1.35977	0.214493	1	33	29169
rs17468805_T	601.1	Prostatitis	genitourinary	-0.134596	0.108431	0.874069	0.214494	1	201	26323
rs7808966_A	800.3	Fracture of tibia and fibula	injuries & poisonings	-0.20858	0.168039	0.811736	0.214511	1	80	28532
rs10220706_A	564.9	Personal history of diseases of digestive system	digestive	0.0464126	0.0374004	1.04751	0.214618	1	1884	23287
rs609385_C	733.2	Cyst of bone	musculoskeletal	0.406837	0.32792	1.50206	0.214731	1	21	28387
rs5893855_G	614.52	Vaginitis and vulvovaginitis	genitourinary	-0.274058	0.220935	0.760288	0.214809	1	46	28492
rs2184968_T	496.1	Emphysema	respiratory	-0.171892	0.138588	0.84207	0.214861	1	104	28746
rs17275231_C	594.2	Calculus of lower urinary tract	genitourinary	0.258287	0.208246	1.29471	0.214866	1	75	28814
rs609385_C	714	Rheumatoid arthritis and other inflammatory polyarthropathies	musculoskeletal	0.104994	0.0846937	1.1107	0.215091	1	292	28830
rs2184968_T	687	Symptoms affecting skin	dermatologic	-0.16187	0.130614	0.850552	0.215233	1	117	28962
rs12914571_T	470	Septal Deviations/Turbinate Hypertrophy	respiratory	-0.0836338	0.0674944	0.919768	0.2153	1	453	27147
rs5894949_A	174.11	Malignant neoplasm of female breast	neoplasms	0.0810113	0.0653798	1.08438	0.215313	1	642	27407
rs13036041_T	601.11	Acute prostatitis	genitourinary	0.733433	0.592046	2.08222	0.215416	1	29	26151
rs13036041_T	279.7	Other immunological findings	endocrine/metabolic	-0.480743	0.388141	0.618324	0.215501	1	25	28635
rs2429905_C	522	Diseases of pulp and periapical tissues	digestive	-0.145281	0.11734	0.864779	0.215673	1	193	27426
`17:42299064_GGT_G_GGT`	604.3	Peyronie's disease	genitourinary	-0.260592	0.210485	0.770595	0.215697	1	51	20564
rs5893855_G	153.3	Malignant neoplasm of rectum, rectosigmoid junction, and anus	neoplasms	-0.181636	0.146741	0.833905	0.215791	1	101	26322
rs2184968_T	535.9	Gastritis and duodenitis, NOS	digestive	-0.184493	0.14905	0.831526	0.215794	1	90	25357
rs13036041_T	427.61	Supraventricular premature beats	circulatory system	0.896657	0.72443	2.45139	0.215812	1	22	26338
rs5893855_G	747	Cardiac and circulatory congenital anomalies	congenital anomalies	0.205062	0.165679	1.2276	0.215825	1	75	29227
rs17468805_T	318	Tobacco use disorder	mental disorders	-0.0927529	0.0749504	0.911419	0.215893	1	422	28159
rs6505216_G	686	Other local infections of skin and subcutaneous tissue	dermatologic	0.217702	0.175981	1.24322	0.216058	1	115	25479
rs12914571_T	447.1	Stricture of artery	circulatory system	-0.309292	0.250158	0.733966	0.216314	1	33	28352
rs76895963_T	185	Cancer of prostate	neoplasms	0.264173	0.21367	1.30235	0.216325	1	1032	26187
rs5893855_G	189.1	Cancer of kidney and renal pelvis	neoplasms	0.194376	0.157233	1.21455	0.216373	1	83	29016
rs17468805_T	540	Appendiceal conditions	digestive	0.167147	0.135216	1.18193	0.216405	1	143	28722
rs13254791_G	745	Pain in joint	musculoskeletal	-0.0797246	0.0644968	0.923371	0.216421	1	569	28983
rs6505216_G	696.4	Psoriasis	dermatologic	-0.132001	0.106805	0.87634	0.216496	1	256	24388
`17:42299064_GGT_G_GGT`	427.4	Cardiac arrest and ventricular fibrillation	circulatory system	-0.284113	0.229888	0.752682	0.216505	1	42	20328
rs10220706_A	386.9	Dizziness and giddiness (Light-headedness and vertigo)	sense organs	-0.0839978	0.0679858	0.919433	0.216637	1	509	28044
rs2429905_C	395	Heart valve disorders	circulatory system	0.0867168	0.0701876	1.09059	0.216644	1	500	27511
rs17468805_T	642	Hypertension complicating pregnancy, childbirth, and the puerperium	pregnancy complications	0.20706	0.167634	1.23006	0.216759	1	101	28764
rs12914571_T	770	Myalgia and myositis unspecified	symptoms	-0.130171	0.105422	0.877945	0.216919	1	184	28770
rs6113570_G	198.4	Secondary malignant neoplasm of liver	neoplasms	-0.15752	0.127625	0.85426	0.217114	1	131	27456
rs13254791_G	755	Congenital anomalies of limbs	congenital anomalies	-0.401935	0.325679	0.669024	0.217149	1	25	29457
rs13254791_G	411.8	Other chronic ischemic heart disease, unspecified	circulatory system	-0.0600855	0.048691	0.941684	0.217196	1	1046	27049
rs10220706_A	420	Carditis	circulatory system	-0.144162	0.116867	0.865748	0.217368	1	167	28487
rs10220706_A	742.2	Pathological, developmental or recurrent dislocation	musculoskeletal	0.403138	0.326831	1.49651	0.217398	1	27	28364
rs17275231_C	601	Inflammatory diseases of prostate	genitourinary	0.132308	0.107302	1.14146	0.21756	1	267	26889
rs6113570_G	619	Noninflammatory female genital disorders	genitourinary	0.0633267	0.0513623	1.06537	0.217597	1	915	28032
rs17468805_T	372	Disorders of conjunctiva	sense organs	0.312495	0.253459	1.36683	0.217605	1	44	28110
rs2184968_T	575.8	Other disorders of biliary tract	digestive	-0.213082	0.172845	0.80809	0.217654	1	67	27953
rs2184968_T	738	Other acquired musculoskeletal deformity	musculoskeletal	0.141833	0.115077	1.15238	0.217758	1	155	28466
`17:42299064_GGT_G_GGT`	315	Develomental delays and disorders	mental disorders	0.476642	0.386775	1.61066	0.217819	1	20	22136
`17:42299064_GGT_G_GGT`	306.9	Tension headache	mental disorders	0.331557	0.269067	1.39314	0.217858	1	39	20684
rs2184968_T	557	Intestinal malabsorption (non-celiac)	digestive	0.290223	0.235544	1.33673	0.217895	1	38	23899
rs609385_C	750.2	Lower gastrointestinal congenital anomalies	congenital anomalies	-0.279666	0.227025	0.756036	0.217996	1	39	29383
rs5894949_A	695.8	Other specified erythematous conditions	dermatologic	-0.509173	0.413494	0.600993	0.218176	1	22	28029
rs13036041_T	350.1	Abnormal involuntary movements	neurological	0.384113	0.311935	1.46831	0.218178	1	77	28545
rs6113570_G	600	Hyperplasia of prostate	genitourinary	0.0522548	0.0424462	1.05364	0.218291	1	1493	26408
rs5894949_A	480.1	Bacterial pneumonia	respiratory	0.0876056	0.0711762	1.09156	0.218387	1	531	28428
rs2184968_T	947	Urticaria	dermatologic	0.263026	0.213709	1.30086	0.21841	1	46	28982
rs12914571_T	394.7	Disease of tricuspid valve	circulatory system	0.237735	0.193183	1.26837	0.218465	1	58	28092
rs17275231_C	529.1	Glossitis	digestive	-0.414797	0.337145	0.660474	0.218576	1	21	29071
rs2429905_C	800.1	Fracture of neck of femur	injuries & poisonings	-0.230773	0.187586	0.79392	0.218613	1	78	27344
rs6505216_G	800.3	Fracture of tibia and fibula	injuries & poisonings	-0.240903	0.195859	0.785918	0.218705	1	72	24748
rs609385_C	377	Disorders of optic nerve and visual pathways	sense organs	0.277392	0.225587	1.31968	0.218831	1	43	28946
rs17468805_T	859	Complication due to other implant and internal device	injuries & poisonings	0.480564	0.390875	1.61699	0.2189	1	21	28721
rs17468805_T	599.3	Dysuria	genitourinary	-0.180339	0.146691	0.834987	0.218931	1	105	27464
rs2184968_T	184	Cancer of other female genital organs	neoplasms	0.0716364	0.0582709	1.07426	0.218934	1	616	27752
rs5894949_A	741	Symptoms and disorders of the joints	musculoskeletal	-0.133417	0.108546	0.8751	0.219026	1	253	28842
rs7808966_A	752.1	Neural tube defects	congenital anomalies	-0.330163	0.268657	0.718807	0.219094	1	33	29526
rs5893855_G	578	Gastrointestinal hemorrhage	digestive	-0.0405775	0.0330234	0.960235	0.219165	1	2084	26886
rs609385_C	353	Nerve root and plexus disorders	neurological	-0.266774	0.217124	0.765846	0.219194	1	43	28293
rs7808966_A	189.1	Cancer of kidney and renal pelvis	neoplasms	0.192954	0.157058	1.21283	0.219242	1	83	29295
rs7808966_A	496.1	Emphysema	respiratory	0.172625	0.140529	1.18842	0.219299	1	104	28819
rs5894949_A	558	Noninfectious gastroenteritis	digestive	0.0600855	0.0489291	1.06193	0.219443	1	1175	23689
rs17468805_T	276.1	Electrolyte imbalance	endocrine/metabolic	0.0940007	0.0765471	1.09856	0.219443	1	438	28197
rs12914571_T	721.1	Spondylosis without myelopathy	musculoskeletal	0.136292	0.111025	1.14602	0.219607	1	173	28332
rs2429905_C	261.2	Vitamin B-complex deficiencies	endocrine/metabolic	-0.192075	0.156491	0.825245	0.219678	1	111	27976
rs609385_C	696.4	Psoriasis	dermatologic	0.10325	0.0841268	1.10877	0.219702	1	295	28107
rs17468805_T	979	Adverse drug events and drug allergies	injuries & poisonings	-0.365091	0.297623	0.694133	0.219939	1	25	25967
rs6113570_G	550.4	Umbilical hernia	digestive	0.101518	0.0827636	1.10685	0.21997	1	343	25551
rs76895963_T	496	Chronic airway obstruction	respiratory	-0.248307	0.202438	0.78012	0.219978	1	699	27971
rs6113570_G	690	Erythematosquamous dermatosis	dermatologic	0.0866538	0.0706502	1.09052	0.220004	1	465	27756
rs6113570_G	364	Corneal opacity and other disorders of cornea	sense organs	-0.12716	0.103703	0.880593	0.220125	1	200	27615
rs609385_C	385	Other disorders of middle ear and mastoid	sense organs	-0.276092	0.225368	0.758743	0.220548	1	39	29329
rs6113570_G	870.2	Open wound of ear	injuries & poisonings	0.44588	0.364008	1.56186	0.220606	1	20	28784
rs12914571_T	782.3	Edema	symptoms	-0.139939	0.114265	0.869412	0.220694	1	157	28773
rs17275231_C	367.2	Astigmatism	sense organs	-0.10395	0.0848816	0.90127	0.220708	1	370	28800
rs10220706_A	411.1	Unstable angina (intermediate coronary syndrome)	circulatory system	-0.109514	0.0894293	0.89627	0.220731	1	294	26319
rs7808966_A	379	Other disorders of eye	sense organs	-0.128989	0.105341	0.878983	0.220764	1	200	28946
rs2429905_C	528.5	Diseases of lips	digestive	0.196988	0.16092	1.21773	0.2209	1	89	27958
rs12914571_T	579	Other symptoms involving abdomen and pelvis	digestive	0.168934	0.138006	1.18404	0.220911	1	112	26570
rs10220706_A	601.11	Acute prostatitis	genitourinary	-0.339967	0.277729	0.711794	0.220916	1	28	26232
rs13036041_T	245.21	Chronic lymphocytic thyroiditis	endocrine/metabolic	0.725208	0.59254	2.06516	0.220991	1	29	26891
rs609385_C	530	Diseases of esophagus	digestive	-0.0292624	0.0239099	0.971162	0.221005	1	4162	25268
rs17468805_T	754	Congenital musculoskeletal deformities of spine	congenital anomalies	-0.371422	0.30351	0.689753	0.221045	1	23	28772
rs17468805_T	381	Otitis media and Eustachian tube disorders	sense organs	-0.15192	0.124156	0.859057	0.221093	1	149	28618
rs13036041_T	694.2	Other dyschromia	dermatologic	0.298679	0.244135	1.34808	0.221171	1	116	27503
rs17275231_C	724	Other and unspecified disorders of back	musculoskeletal	-0.291287	0.238097	0.747301	0.221181	1	43	28854
rs2184968_T	556	Ulceration of the lower GI tract	digestive	0.156295	0.127775	1.16917	0.22125	1	127	23899
rs17468805_T	512	Other symptoms of respiratory system	respiratory	-0.0658757	0.0538564	0.936247	0.221265	1	836	28029
rs17468805_T	500	Lung disease due to external agents	respiratory	0.458654	0.37522	1.58194	0.221571	1	22	27944
rs6113570_G	614.4	Inflammatory diseases of uterus, except cervix	genitourinary	0.406085	0.332277	1.50093	0.221659	1	23	28148
rs5894949_A	717	Polymyalgia Rheumatica	musculoskeletal	0.145229	0.118843	1.1563	0.221698	1	182	29052
`17:42299064_GGT_G_GGT`	278	Overweight, obesity and other hyperalimentation	endocrine/metabolic	-0.0592222	0.0484706	0.942497	0.221776	1	1060	21106
rs10220706_A	555.1	Regional enteritis	digestive	0.200185	0.16385	1.22163	0.2218	1	98	23287
rs12914571_T	598	Abnormal findings on examination of urine	genitourinary	-0.388027	0.317668	0.678394	0.221903	1	20	28934
rs17275231_C	218.2	Other benign neoplasm of uterus	neoplasms	0.444492	0.363902	1.5597	0.221912	1	27	27427
rs17468805_T	270.32	Paraproteinemia	endocrine/metabolic	-0.26528	0.217257	0.766991	0.222071	1	47	28779
rs5893855_G	245	Thyroiditis	endocrine/metabolic	0.262684	0.21517	1.30042	0.222154	1	44	27479
rs13254791_G	427.61	Supraventricular premature beats	circulatory system	0.352817	0.289051	1.42307	0.222235	1	25	27137
rs6113570_G	379.9	Pain, swelling or discharge of eye	sense organs	-0.391107	0.320514	0.676308	0.22237	1	20	28327
rs10220706_A	636	Early or threatened labor; hemorrhage in early pregnancy	pregnancy complications	-0.118374	0.0970606	0.888364	0.222622	1	269	28159
rs2429905_C	704	Diseases of hair and hair follicles	dermatologic	0.24503	0.200956	1.27766	0.222723	1	56	28206
rs6505216_G	371	Inflammation of the eye	sense organs	-0.127388	0.104516	0.880392	0.222907	1	267	25011
rs17468805_T	215	Other benign neoplasm of connective and other soft tissue	neoplasms	-0.222503	0.1826	0.800513	0.223024	1	67	28122
rs6113570_G	225	Benign neoplasm of brain and other parts of nervous system	neoplasms	0.234898	0.192794	1.26478	0.223077	1	65	28818
rs10220706_A	698	Pruritus and related conditions	dermatologic	-0.203486	0.16707	0.815882	0.223236	1	80	28672
rs6113570_G	195	Cancer, suspected or other	neoplasms	-0.0736469	0.0604704	0.929	0.223262	1	614	27456
rs13254791_G	696.41	Psoriasis vulgaris	dermatologic	-0.120849	0.099232	0.886168	0.223285	1	244	28081
rs12914571_T	327.4	Insomnia	neurological	0.363849	0.298813	1.43886	0.223358	1	25	28418
rs5893855_G	530.9	Heartburn	digestive	-0.107424	0.0882241	0.898145	0.223365	1	278	25034
rs609385_C	350.3	Lack of coordination	neurological	0.298937	0.245568	1.34842	0.223479	1	36	29436
rs13036041_T	41.1	Staphylococcus infections	infectious diseases	0.248432	0.204093	1.28201	0.223509	1	159	27895
rs13036041_T	520	Disorders of tooth development	digestive	0.209396	0.172113	1.23293	0.223748	1	217	27752
rs609385_C	575.7	Other disorders of gallbladder	digestive	0.145858	0.119923	1.15703	0.223882	1	146	28021
rs12914571_T	555.21	Ulcerative colitis (chronic)	digestive	-0.224717	0.184835	0.798742	0.224072	1	59	23452
`17:42299064_GGT_G_GGT`	550.4	Umbilical hernia	digestive	-0.115566	0.0950952	0.890862	0.224264	1	262	19590
rs6505216_G	555.2	Ulcerative colitis	digestive	0.146812	0.120869	1.15814	0.224505	1	234	20838
rs6505216_G	599.4	Urinary incontinence	genitourinary	0.171464	0.141181	1.18704	0.224559	1	175	24442
rs10220706_A	218.1	Uterine leiomyoma	neoplasms	0.0611325	0.0503364	1.06304	0.224565	1	1037	26741
rs6113570_G	701.5	Abnormal granulation tissue	dermatologic	0.281411	0.231742	1.325	0.224622	1	46	28401
rs76895963_T	800.3	Fracture of tibia and fibula	injuries & poisonings	-0.618902	0.509723	0.538536	0.224675	1	77	27695
rs17468805_T	480	Pneumonia	respiratory	0.0702144	0.057831	1.07274	0.224698	1	765	28065
rs7808966_A	277.4	Disorders of bilirubin excretion	endocrine/metabolic	-0.242824	0.200017	0.78441	0.224742	1	57	29425
rs17275231_C	276.12	Hyposmolality and/or hyponatremia	endocrine/metabolic	-0.126425	0.104185	0.88124	0.224948	1	243	28804
rs6505216_G	528	Diseases of the oral soft tissues, excluding lesions specific for gingiva and tongue	digestive	0.161168	0.13282	1.17488	0.224966	1	195	25326
`17:42299064_GGT_G_GGT`	530.11	GERD	digestive	0.0486323	0.0400812	1.04983	0.224999	1	1665	18940
rs6505216_G	700	Corns and callosities	dermatologic	-0.420548	0.346635	0.656687	0.225042	1	21	25211
rs17468805_T	38	Septicemia	infectious diseases	0.112694	0.0929083	1.11929	0.225144	1	297	28082
rs17468805_T	170.2	Cancer of connective tissue	neoplasms	0.43091	0.355461	1.53866	0.225414	1	24	28835
rs10220706_A	497	Bronchitis	respiratory	-0.23261	0.191883	0.792463	0.225417	1	60	28011
rs2184968_T	531.1	Hemorrhage from gastrointestinal ulcer	digestive	0.262501	0.216564	1.30018	0.225467	1	45	28867
rs17275231_C	386.3	Labyrinthitis	sense organs	-0.217762	0.17967	0.804317	0.225508	1	78	28754
rs10220706_A	292.1	Aphasia/speech disturbance	mental disorders	0.23751	0.19597	1.26809	0.225525	1	70	28367
rs2429905_C	366.2	Senile cataract	sense organs	-0.0598838	0.049424	0.941874	0.225652	1	1114	25734
rs2429905_C	528	Diseases of the oral soft tissues, excluding lesions specific for gingiva and tongue	digestive	0.127125	0.104967	1.13556	0.22586	1	216	27958
rs6113570_G	342	Hemiplegia	neurological	0.178448	0.147361	1.19536	0.22591	1	110	28163
rs7808966_A	738	Other acquired musculoskeletal deformity	musculoskeletal	0.139471	0.115177	1.14967	0.225922	1	157	28537
rs5894949_A	614	Inflammatory diseases of female pelvic organs	genitourinary	0.0882704	0.0728973	1.09228	0.225939	1	510	28419
rs12914571_T	426.32	Left bundle branch block	circulatory system	-0.130375	0.107681	0.877766	0.22599	1	178	26583
rs17468805_T	687.1	Rash and other nonspecific skin eruption	dermatologic	-0.139198	0.114973	0.870056	0.226008	1	174	28331
rs13036041_T	286.8	Hypercoagulable state	hematopoietic	0.872411	0.720657	2.39267	0.226057	1	22	28425
rs13036041_T	286.81	Primary hypercoagulable state	hematopoietic	0.872411	0.720657	2.39267	0.226057	1	22	28425
rs10220706_A	353	Nerve root and plexus disorders	neurological	0.305653	0.252509	1.35751	0.226101	1	43	27505
`17:42299064_GGT_G_GGT`	601.11	Acute prostatitis	genitourinary	0.420453	0.347405	1.52265	0.226176	1	24	20193
rs609385_C	191	Manlignant and unknown neoplasms of brain and nervous system	neoplasms	0.314851	0.260154	1.37006	0.226183	1	32	29450
rs6113570_G	707.1	Decubitus ulcer	dermatologic	-0.240522	0.198789	0.786217	0.226303	1	53	28855
rs2184968_T	735.1	Flat foot	musculoskeletal	-0.374882	0.309876	0.68737	0.226362	1	21	28466
rs10220706_A	227.2	Benign neoplasm of parathyroid gland	neoplasms	0.290556	0.24019	1.33717	0.226398	1	46	28588
rs6505216_G	367.1	Myopia	sense organs	-0.144848	0.119748	0.865154	0.22643	1	202	25093
rs5893855_G	751.22	Other specified congenital anomalies of kidney	congenital anomalies	0.258155	0.213423	1.29454	0.226436	1	45	29106
rs17468805_T	556.1	Ulceration of intestine	digestive	0.226079	0.186937	1.25367	0.226515	1	78	23390
rs2429905_C	427.9	Palpitations	circulatory system	-0.0920206	0.0760893	0.912086	0.226518	1	455	26040
rs12914571_T	516	Abnormal sputum	respiratory	-0.145122	0.120076	0.864916	0.226821	1	143	28811
rs609385_C	747	Cardiac and circulatory congenital anomalies	congenital anomalies	-0.194866	0.161235	0.822945	0.226822	1	77	29504
rs17468805_T	427.21	Atrial fibrillation	circulatory system	0.107287	0.0887774	1.11325	0.226856	1	328	26509
rs2184968_T	433.2	Occlusion of cerebral arteries	circulatory system	-0.115592	0.0956551	0.890839	0.226885	1	220	28755
rs6113570_G	287.3	Thrombocytopenia	hematopoietic	0.155989	0.129104	1.16881	0.226955	1	141	28689
rs7808966_A	760	Back pain	symptoms	-0.0729948	0.0604228	0.929606	0.227022	1	602	28979
rs5894949_A	355	Complex regional/central pain syndrome	neurological	-0.465735	0.385585	0.627674	0.227099	1	24	27963
rs10220706_A	427.3	Other specified cardiac dysrhythmias	circulatory system	-0.0935132	0.0774223	0.910726	0.227111	1	391	26408
rs2184968_T	599	Other symptoms/disorders or the urinary system	genitourinary	-0.0606674	0.0502325	0.941136	0.22715	1	817	28069
rs17275231_C	371	Inflammation of the eye	sense organs	0.119474	0.0989272	1.1269	0.227164	1	306	28704
rs5893855_G	736.5	Acquired deformities of knee	musculoskeletal	-0.365937	0.303151	0.693546	0.227388	1	25	28264
rs12914571_T	508	Pulmonary collapse; interstitial and compensatory emphysema	respiratory	-0.109274	0.0905349	0.896485	0.22744	1	250	28023
rs5894949_A	702.1	Actinic keratosis	dermatologic	-0.0996777	0.0825909	0.905129	0.227476	1	437	28403
rs6113570_G	195.1	Malignant neoplasm, other	neoplasms	-0.0731987	0.0606614	0.929416	0.227557	1	610	27456
rs12914571_T	624	Symptoms involving female genital tract	genitourinary	0.200985	0.166622	1.22261	0.227729	1	78	28195
rs6113570_G	531	Peptic ulcer (excl. esophageal)	digestive	-0.0718244	0.0595685	0.930694	0.227915	1	628	28319
rs5894949_A	374.1	Ectropion or entropion	sense organs	0.176876	0.146729	1.19348	0.228027	1	119	28460
rs609385_C	270	Disorders of protein plasma/amino-acid transport and metabolism	endocrine/metabolic	-0.220338	0.182807	0.802248	0.228086	1	60	29487
rs5894949_A	279	Disorders involving the immune mechanism	endocrine/metabolic	-0.465266	0.386226	0.627968	0.22834	1	24	29186
rs2184968_T	528	Diseases of the oral soft tissues, excluding lesions specific for gingiva and tongue	digestive	-0.115024	0.0955002	0.891345	0.228422	1	221	29095
rs609385_C	858	Complication of internal orthopedic device	injuries & poisonings	-0.27398	0.227545	0.760347	0.228562	1	39	29433
rs609385_C	150	Cancer of esophagus	neoplasms	0.300237	0.249391	1.35018	0.228635	1	35	28214
rs2429905_C	427.8	Sinoatrial node dysfunction (Bradycardia)	circulatory system	0.282391	0.234593	1.3263	0.228687	1	40	26040
rs17468805_T	70.9	Hepatitis NOS	infectious diseases	0.42889	0.356311	1.53555	0.228707	1	24	28331
rs17468805_T	530.14	Reflux esophagitis	digestive	-0.0562863	0.0467655	0.945268	0.228749	1	1147	24636
rs6505216_G	596	Other disorders of bladder	genitourinary	-0.0778076	0.0646649	0.925142	0.228882	1	743	24649
rs2429905_C	521	Diseases of hard tissues of teeth	digestive	0.113851	0.0946231	1.12059	0.228896	1	267	27426
rs6505216_G	352	Disorders of other cranial nerves	neurological	0.197966	0.16458	1.21892	0.229032	1	129	24553
rs609385_C	599.4	Urinary incontinence	genitourinary	0.123763	0.102942	1.13175	0.229264	1	199	28141
rs5894949_A	333	Extrapyramidal disease and abnormal movement disorders	neurological	0.227825	0.189498	1.25587	0.229265	1	68	28435
`17:42299064_GGT_G_GGT`	627.3	Postmenopausal atrophic vaginitis	genitourinary	0.210895	0.175446	1.23478	0.229345	1	88	20004
rs6505216_G	707	Chronic ulcer of skin	dermatologic	0.253364	0.210788	1.28835	0.229369	1	82	25604
rs13254791_G	352.2	Facial nerve disorders [CN7]	neurological	-0.201519	0.167655	0.817488	0.229369	1	87	28266
rs10220706_A	218	Benign neoplasm of uterus	neoplasms	0.059955	0.0498826	1.06179	0.229394	1	1057	26741
rs2429905_C	446.5	Giant cell arteritis	circulatory system	0.306799	0.255258	1.35907	0.229395	1	34	27773
rs609385_C	789	Nausea and vomiting	symptoms	0.0567768	0.0472427	1.05842	0.229436	1	949	28632
rs6113570_G	722	Intervertebral disc disorders	musculoskeletal	0.232061	0.193151	1.2612	0.229577	1	65	28329
rs17468805_T	459.9	Circulatory disease NEC	circulatory system	0.0539163	0.0448905	1.0554	0.229726	1	1297	27064
rs5893855_G	245.2	Chronic thyroiditis	endocrine/metabolic	0.304219	0.253292	1.35557	0.229729	1	32	27479
rs6113570_G	749	Congenital anomalies of face and neck	congenital anomalies	-0.32886	0.273854	0.719744	0.229806	1	28	28914
rs17468805_T	707.2	Chronic ulcer of leg or foot	dermatologic	-0.309834	0.258075	0.733569	0.229922	1	33	28774
rs2184968_T	530.9	Heartburn	digestive	-0.101579	0.0846127	0.90341	0.229937	1	282	25206
rs2184968_T	752.1	Neural tube defects	congenital anomalies	0.302839	0.252317	1.3537	0.23005	1	33	29452
rs13036041_T	803	Fracture of upper limb	injuries & poisonings	-0.115002	0.0958268	0.891364	0.230098	1	550	27658
rs13036041_T	41	Bacterial infection NOS	infectious diseases	0.127402	0.10618	1.13587	0.230193	1	538	27895
rs5894949_A	253	Disorders of the pituitary gland and its hypothalamic control	endocrine/metabolic	0.252767	0.210702	1.28758	0.230278	1	55	28929
rs6505216_G	735.3	Hallux valgus (Bunion)	musculoskeletal	0.111462	0.0929186	1.11791	0.230306	1	401	24799
rs6113570_G	585.34	Chronic Kidney Disease, Stage IV	genitourinary	-0.341936	0.285124	0.710394	0.23043	1	25	27482
rs12914571_T	411.2	Myocardial infarction	circulatory system	0.0638835	0.0532719	1.06597	0.230452	1	775	26510
rs6113570_G	626.13	Irregular menstrual cycle	genitourinary	-0.133236	0.111111	0.875258	0.230477	1	175	26157
rs2429905_C	296	Mood disorders	mental disorders	-0.0554104	0.0462105	0.946097	0.230494	1	1243	26444
rs17468805_T	702.2	Seborrheic keratosis	dermatologic	0.0898632	0.0749579	1.09402	0.230587	1	456	28043
rs5894949_A	292	Neurological disorders	mental disorders	0.114888	0.0958388	1.12175	0.230619	1	286	28845
rs6505216_G	528.5	Diseases of lips	digestive	0.263538	0.219865	1.30153	0.230668	1	76	25326
rs10220706_A	728.2	Laxity of ligament or hypermobility syndrome	musculoskeletal	0.2322	0.193742	1.26137	0.230722	1	69	26515
rs17468805_T	348.2	Cerebral edema and compression of brain	neurological	0.436363	0.364173	1.54707	0.230827	1	23	28071
rs13036041_T	366.2	Senile cataract	sense organs	0.0899048	0.0750531	1.09407	0.230963	1	1114	26031
rs13036041_T	585.2	Renal failure NOS	genitourinary	0.437663	0.365401	1.54908	0.23101	1	57	27247
rs2429905_C	345.1	Epilepsy	neurological	-0.451532	0.377007	0.636652	0.231043	1	22	27578
`17:42299064_GGT_G_GGT`	420.3	Endocarditis	circulatory system	-0.321998	0.268933	0.7247	0.231183	1	30	21959
rs17275231_C	389.2	Conductive hearing loss	sense organs	0.378276	0.315942	1.45977	0.231191	1	35	28795
rs17468805_T	720.1	Spinal stenosis of lumbar region	musculoskeletal	-0.110927	0.0926544	0.895004	0.231222	1	273	28240
rs2184968_T	536.8	Dyspepsia and other specified disorders of function of stomach	digestive	-0.0517581	0.0432542	0.949559	0.231461	1	1118	25357
rs5894949_A	523	Gingival and periodontal diseases	digestive	-0.154599	0.129205	0.856758	0.231485	1	180	28282
rs13254791_G	426.2	Atrioventricular [AV] block	circulatory system	-0.117993	0.0986167	0.888702	0.231509	1	247	27137
rs5893855_G	287	Purpura and other hemorrhagic conditions	hematopoietic	-0.138991	0.116178	0.870236	0.231553	1	160	29041
rs7808966_A	70.9	Hepatitis NOS	infectious diseases	0.347424	0.290446	1.41542	0.231628	1	24	29035
rs17275231_C	550	Abdominal hernia	digestive	-0.0358627	0.029983	0.964773	0.231656	1	3467	26016
rs2429905_C	280	Iron deficiency anemias	hematopoietic	0.0633966	0.0530093	1.06545	0.231716	1	891	26566
rs17468805_T	459	Other disorders of circulatory system	circulatory system	0.0535298	0.0447741	1.05499	0.231872	1	1304	27064
rs17275231_C	696	Psoriasis and related disorders	dermatologic	0.118815	0.0993986	1.12616	0.231954	1	304	28013
rs17275231_C	378	Strabismus and other disorders of binocular eye movements	sense organs	-0.158697	0.132776	0.853255	0.232001	1	146	28848
rs17468805_T	737	Curvature of spine	musculoskeletal	0.259214	0.216888	1.29591	0.232029	1	59	27851
rs10220706_A	594	Urinary calculus	genitourinary	0.0769728	0.0644171	1.08001	0.232121	1	606	28097
rs13254791_G	300	Anxiety disorders	mental disorders	-0.059381	0.0496976	0.942348	0.232147	1	966	27558
rs17468805_T	433.3	Cerebral ischemia	circulatory system	-0.109967	0.0920511	0.895864	0.232232	1	277	28128
`17:42299064_GGT_G_GGT`	153.2	Colon cancer	neoplasms	0.173439	0.145183	1.18939	0.232236	1	123	19928
rs5894949_A	272.9	Unspecified disorder of lipoid metabolism	endocrine/metabolic	-0.331108	0.277191	0.718127	0.232278	1	43	25761
rs5894949_A	749	Congenital anomalies of face and neck	congenital anomalies	0.348568	0.291854	1.41704	0.232352	1	28	29201
rs2429905_C	290.1	Dementias	mental disorders	-0.322608	0.270132	0.724258	0.232376	1	40	27979
rs17275231_C	696.4	Psoriasis	dermatologic	0.120509	0.100918	1.12807	0.232427	1	295	28013
rs2184968_T	575.2	Obstruction of bile duct	digestive	0.206895	0.17327	1.22985	0.232454	1	69	27953
rs13036041_T	370	Keratitis	sense organs	0.862633	0.722454	2.36939	0.232465	1	22	27923
rs6505216_G	78	Viral warts & HPV	infectious diseases	0.194579	0.162983	1.2148	0.232531	1	133	25204
rs13254791_G	800.3	Fracture of tibia and fibula	injuries & poisonings	0.195696	0.16395	1.21616	0.232623	1	80	28505
rs10220706_A	276.13	Hyperpotassemia	endocrine/metabolic	-0.197615	0.165616	0.820685	0.232786	1	81	28085
rs2429905_C	585	Renal failure	genitourinary	-0.0625434	0.0524258	0.939372	0.232873	1	972	26936
rs2429905_C	618.5	Prolapse of vaginal vault after hysterectomy	genitourinary	-0.330217	0.276904	0.718768	0.233052	1	38	27397
rs17468805_T	153.3	Malignant neoplasm of rectum, rectosigmoid junction, and anus	neoplasms	0.195938	0.164333	1.21645	0.233134	1	99	25934
rs12914571_T	938	Dermatitis due to solar radiation	dermatologic	-0.238066	0.199669	0.788151	0.233143	1	51	28445
rs10220706_A	601.1	Prostatitis	genitourinary	0.136271	0.114292	1.14599	0.233144	1	197	26232
`17:42299064_GGT_G_GGT`	622.1	Polyp of corpus uteri	genitourinary	0.0773919	0.0649119	1.08047	0.233159	1	629	21171
rs6113570_G	736.4	Genu valgum or varum (acquired)	musculoskeletal	-0.266865	0.223844	0.765776	0.233186	1	41	27922
rs5894949_A	571.8	Liver abscess and sequelae of chronic liver disease	digestive	-0.330182	0.276958	0.718793	0.233194	1	43	28342
rs6113570_G	575.2	Obstruction of bile duct	digestive	-0.209831	0.17602	0.810721	0.233227	1	68	27412
rs7808966_A	907	Injuries to the nervous system	injuries & poisonings	-0.207814	0.174343	0.812358	0.233269	1	74	29507
rs13254791_G	646	Other complications of pregnancy NEC	pregnancy complications	-0.22121	0.185668	0.801548	0.233484	1	71	29481
rs5893855_G	601.12	Chronic prostatitis	genitourinary	-0.166062	0.139395	0.846994	0.233535	1	113	26728
rs5893855_G	446.5	Giant cell arteritis	circulatory system	-0.293686	0.246579	0.74551	0.233636	1	37	28695
rs17275231_C	735.1	Flat foot	musculoskeletal	-0.402327	0.33787	0.668762	0.233742	1	21	28441
`17:42299064_GGT_G_GGT`	961.1	Poisoning/allergy of sulfonamides	injuries & poisonings	0.245875	0.206502	1.27874	0.233784	1	63	19898
rs17275231_C	367	Disorders of refraction and accommodation; blindness and low vision	sense organs	-0.0754551	0.0633766	0.927321	0.233818	1	683	28800
rs17275231_C	275.3	Disorders of magnesium metabolism	endocrine/metabolic	-0.272412	0.228807	0.76154	0.23382	1	47	29245
rs13036041_T	327.3	Sleep apnea	neurological	-0.124768	0.104809	0.882702	0.233875	1	452	28150
rs2429905_C	947	Urticaria	dermatologic	-0.297205	0.249727	0.742892	0.234	1	46	27848
rs5894949_A	947	Urticaria	dermatologic	-0.31898	0.268103	0.72689	0.234137	1	46	28712
rs17275231_C	196	Radiotherapy	neoplasms	0.197725	0.166193	1.21863	0.234151	1	113	27965
rs5893855_G	378.1	Strabismus (not specified as paralytic)	sense organs	0.205173	0.172476	1.22774	0.234215	1	69	28674
rs5893855_G	604.3	Peyronie's disease	genitourinary	-0.207875	0.174803	0.812309	0.234361	1	72	27184
rs5893855_G	550.3	Femoral hernia	digestive	0.222814	0.187368	1.24959	0.234369	1	58	25856
rs17468805_T	627	Menopausal and postmenopausal disorders	genitourinary	0.062839	0.0528462	1.06486	0.234404	1	960	26068
rs12914571_T	594.2	Calculus of lower urinary tract	genitourinary	-0.200318	0.168499	0.81847	0.234504	1	72	28302
rs2429905_C	580	Nephritis; nephrosis; renal sclerosis	genitourinary	-0.193116	0.162442	0.824387	0.234508	1	103	26936
rs10220706_A	595	Hydronephrosis	genitourinary	0.18569	0.156197	1.20405	0.23451	1	105	28097
rs10220706_A	564	Functional digestive disorders	digestive	0.03762	0.0316473	1.03834	0.234546	1	2703	23287
rs2184968_T	433.21	Cerebral artery occlusion, with cerebral infarction	circulatory system	-0.114217	0.0960847	0.892065	0.234555	1	218	28755
rs6113570_G	213	Benign neoplasm of bone and articular cartilage	neoplasms	-0.286179	0.240778	0.751128	0.234614	1	36	25216
rs6113570_G	599.3	Dysuria	genitourinary	0.17977	0.151261	1.19694	0.234644	1	104	27543
rs5893855_G	478	Throat pain	respiratory	-0.276369	0.23255	0.758533	0.234666	1	41	27477
rs13254791_G	426.32	Left bundle branch block	circulatory system	-0.136079	0.11451	0.872773	0.234692	1	183	27137
rs76895963_T	165	Cancer within the respiratory system	neoplasms	1.19289	1.00383	3.2966	0.234699	1	113	28598
`17:42299064_GGT_G_GGT`	8	Intestinal infection	infectious diseases	0.129326	0.10883	1.13806	0.234703	1	216	21950
rs2429905_C	285.2	Anemia of chronic disease	hematopoietic	-0.359124	0.302294	0.698288	0.234835	1	32	26566
rs609385_C	696.41	Psoriasis vulgaris	dermatologic	0.109904	0.0925521	1.11617	0.235038	1	244	28107
rs17468805_T	695.3	Rosacea	dermatologic	-0.239552	0.201752	0.78698	0.235086	1	55	27669
rs5894949_A	145.2	Cancer of tongue	neoplasms	0.368738	0.310612	1.44591	0.235175	1	24	29042
`17:42299064_GGT_G_GGT`	613	Other nonmalignant breast conditions	genitourinary	-0.169468	0.14278	0.844114	0.235261	1	115	22051
rs12914571_T	359	Muscular dystrophies and other myopathies	neurological	0.36894	0.310894	1.4462	0.235343	1	23	28759
rs17275231_C	516.1	Hemoptysis	respiratory	0.178416	0.150361	1.19532	0.235391	1	137	29338
rs2184968_T	938	Dermatitis due to solar radiation	dermatologic	-0.231359	0.195053	0.793455	0.23557	1	53	28982
rs5893855_G	375.2	Epiphora	sense organs	-0.200394	0.168969	0.818408	0.235631	1	77	28674
rs5893855_G	740	Osteoarthrosis	musculoskeletal	-0.0316172	0.02666	0.968877	0.235645	1	3396	25906
rs609385_C	872	Traumatic amputation	injuries & poisonings	-0.287864	0.242733	0.749864	0.23565	1	34	29416
rs17275231_C	246	Other disorders of thyroid	endocrine/metabolic	-0.261593	0.220602	0.769824	0.235695	1	50	27648
rs13036041_T	727.1	Synovitis and tenosynovitis	musculoskeletal	0.262726	0.221572	1.30047	0.235727	1	137	26451
rs17275231_C	706	Diseases of sebaceous glands	dermatologic	0.0685974	0.0578571	1.071	0.235766	1	884	28588
rs7808966_A	686	Other local infections of skin and subcutaneous tissue	dermatologic	0.14663	0.123701	1.15793	0.235877	1	135	29341
rs13254791_G	465	Acute upper respiratory infections of multiple or unspecified sites	respiratory	-0.130153	0.109824	0.877961	0.235975	1	197	29332
rs12914571_T	286	Coagulation defects	hematopoietic	-0.178634	0.150761	0.836412	0.236063	1	89	28696
`17:42299064_GGT_G_GGT`	228	Hemangioma and lymphangioma, any site	neoplasms	0.154156	0.130107	1.16667	0.236079	1	152	22014
rs76895963_T	530.1	Esophagitis, GERD and related diseases	digestive	-0.11735	0.099043	0.889274	0.236083	1	3841	24520
rs6505216_G	261	Vitamin deficiency	endocrine/metabolic	0.140496	0.118589	1.15084	0.236123	1	241	25334
rs6113570_G	531.4	Peptic ulcer, site unspecified	digestive	-0.344458	0.290827	0.708604	0.236251	1	24	28319
rs7808966_A	703.1	Ingrowing nail	dermatologic	0.222178	0.187619	1.24879	0.236337	1	57	29425
rs5894949_A	331.9	Cerebral degeneration, unspecified	neurological	-0.375562	0.317218	0.686903	0.236442	1	34	28435
rs12914571_T	442.1	Aortic aneurysm	circulatory system	0.171587	0.144978	1.18719	0.236598	1	102	28352
rs609385_C	367.8	Hypermetropia	sense organs	0.292692	0.247308	1.34003	0.236608	1	36	28896
rs6505216_G	729	Other disorders of soft tissues	musculoskeletal	-0.375246	0.317071	0.68712	0.23662	1	26	23708
rs17468805_T	170	Cancer of bone and connective tissue	neoplasms	0.369813	0.312503	1.44746	0.236655	1	30	28835
rs5893855_G	331.9	Cerebral degeneration, unspecified	neurological	0.291386	0.24624	1.33828	0.236673	1	34	28509
rs17275231_C	200	Myeloproliferative disease	neoplasms	-0.209281	0.17688	0.811168	0.236738	1	81	29126
rs6113570_G	555.1	Regional enteritis	digestive	-0.177411	0.149955	0.837436	0.236772	1	95	23451
rs5893855_G	946	Anaphylactic shock NOS	injuries & poisonings	0.250026	0.211337	1.28406	0.236783	1	46	28779
rs5893855_G	578.8	Hemorrhage of rectum and anus	digestive	-0.0510502	0.0431611	0.950231	0.236895	1	1184	26886
rs17275231_C	750.21	Congenital anomalies of intestine	congenital anomalies	-0.356695	0.301581	0.699986	0.236909	1	26	29286
rs2429905_C	558	Noninfectious gastroenteritis	digestive	-0.05724	0.0483958	0.944367	0.236909	1	1131	22975
rs13254791_G	626.12	Excessive or frequent menstruation	genitourinary	0.0611987	0.0517473	1.06311	0.236949	1	904	26704
rs7808966_A	743.9	Osteopenia or other disorder of bone and cartilage	musculoskeletal	0.335784	0.283955	1.39904	0.236997	1	25	29483
rs13254791_G	279.7	Other immunological findings	endocrine/metabolic	-0.387592	0.327836	0.678689	0.237098	1	25	29503
rs5894949_A	187	Cancer of other male genital organs	neoplasms	0.0818828	0.069266	1.08533	0.237146	1	575	28148
rs6113570_G	790.6	Other abnormal blood chemistry	symptoms	-0.268306	0.226983	0.764673	0.237183	1	40	28886
rs17468805_T	695.8	Other specified erythematous conditions	dermatologic	0.441137	0.373225	1.55447	0.237222	1	22	27669
rs2429905_C	585.3	Chronic renal failure [CKD]	genitourinary	-0.0829031	0.0701711	0.92044	0.237427	1	535	26936
rs6505216_G	426.2	Atrioventricular [AV] block	circulatory system	0.150045	0.127052	1.16189	0.237612	1	213	23621
rs2184968_T	626.12	Excessive or frequent menstruation	genitourinary	0.0587277	0.0497301	1.06049	0.237631	1	902	26666
rs76895963_T	619	Noninflammatory female genital disorders	genitourinary	-0.227425	0.192627	0.796582	0.237743	1	908	27804
rs13036041_T	698	Pruritus and related conditions	dermatologic	-0.274273	0.232308	0.760124	0.237744	1	82	28601
rs5894949_A	386.9	Dizziness and giddiness (Light-headedness and vertigo)	sense organs	0.0847083	0.0717477	1.0884	0.237745	1	520	28509
rs17275231_C	800	Fracture of lower limb	injuries & poisonings	0.148523	0.125807	1.16012	0.237775	1	191	28438
rs13036041_T	695.3	Rosacea	dermatologic	0.461255	0.390758	1.58606	0.237837	1	52	27503
rs5893855_G	599.3	Dysuria	genitourinary	0.16345	0.13854	1.17757	0.238079	1	108	27872
rs17275231_C	110.1	Dermatophytosis	infectious diseases	-0.330138	0.279853	0.718824	0.238127	1	31	29326
rs17468805_T	345.1	Epilepsy	neurological	0.443457	0.375965	1.55808	0.238193	1	22	28071
rs6505216_G	456	Chronic venous insufficiency [CVI]	circulatory system	0.448445	0.380202	1.56587	0.238203	1	29	23241
rs5893855_G	717	Polymyalgia Rheumatica	musculoskeletal	-0.128841	0.109263	0.879114	0.238326	1	181	29121
rs7808966_A	352	Disorders of other cranial nerves	neurological	0.141037	0.119614	1.15147	0.238358	1	145	28293
rs10220706_A	575.6	Cholesterolosis of gallbladder	digestive	0.254002	0.215459	1.28917	0.238443	1	58	27236
rs17468805_T	276.5	Hypovolemia	endocrine/metabolic	-0.119107	0.101039	0.887713	0.23847	1	228	28197
rs12914571_T	244.1	Secondary hypothyroidism	endocrine/metabolic	0.177067	0.150255	1.19371	0.238621	1	94	27152
rs2429905_C	728.71	Contracture of palmar fascia [Dupuytren's disease]	musculoskeletal	0.0940102	0.0797861	1.09857	0.238686	1	381	26149
rs10220706_A	535	Gastritis and duodenitis	digestive	0.0346246	0.0293886	1.03523	0.238731	1	3166	24710
rs609385_C	411.4	Coronary atherosclerosis	circulatory system	0.0444815	0.0377625	1.04549	0.238826	1	1604	27078
rs13036041_T	296.1	Bipolar	mental disorders	-0.306085	0.259898	0.736324	0.238911	1	62	26746
rs10220706_A	594.3	Calculus of ureter	genitourinary	0.125673	0.106724	1.13391	0.238977	1	221	28097
rs5894949_A	750.1	Upper gastrointestinal congenital anomalies	congenital anomalies	0.350989	0.298156	1.42047	0.239117	1	26	29038
rs7808966_A	529	Diseases and other conditions of the tongue	digestive	-0.14559	0.123692	0.864512	0.239182	1	145	29169
rs2429905_C	585.2	Renal failure NOS	genitourinary	-0.271207	0.230423	0.762458	0.239195	1	53	26936
rs17275231_C	224	Benign neoplasm of eye	neoplasms	-0.38221	0.324785	0.682352	0.239273	1	22	29352
rs5894949_A	578.9	Hemorrhage of gastrointestinal tract	digestive	0.069267	0.0588674	1.07172	0.239331	1	785	26825
rs17468805_T	348.7	Coma	neurological	-0.311113	0.264455	0.732631	0.239423	1	31	28071
rs7808966_A	634	Miscarriage; stillbirth	pregnancy complications	0.103958	0.0883708	1.10955	0.239439	1	290	28961
rs17468805_T	381.1	Otitis media	sense organs	-0.159098	0.135267	0.852912	0.239522	1	125	28618
rs609385_C	733.6	Costochondritis	musculoskeletal	-0.364728	0.310096	0.694386	0.239525	1	21	28387
rs6505216_G	365	Glaucoma	sense organs	0.0900544	0.0765744	1.09423	0.239579	1	580	24487
rs76895963_T	180	Cervical cancer and dysplasia	neoplasms	0.308661	0.262545	1.3616	0.239735	1	703	26219
rs12914571_T	198.6	Secondary malignancy of bone	neoplasms	0.148686	0.126476	1.16031	0.239752	1	133	27462
rs6113570_G	619.5	Noninflammatory disorders of vulva and perineum	genitourinary	0.161103	0.137077	1.17481	0.239884	1	126	28032
rs5894949_A	364.4	Corneal degenerations	sense organs	-0.170741	0.145335	0.84304	0.240071	1	144	27898
rs13036041_T	736.4	Genu valgum or varum (acquired)	musculoskeletal	0.541987	0.461344	1.71942	0.240074	1	40	27667
`17:42299064_GGT_G_GGT`	496	Chronic airway obstruction	respiratory	-0.077337	0.0658302	0.925578	0.240077	1	559	21581
rs10220706_A	509.1	Respiratory failure	respiratory	-0.15076	0.12837	0.860054	0.240226	1	138	27832
rs13036041_T	285.2	Anemia of chronic disease	hematopoietic	0.602551	0.513071	1.82677	0.240234	1	34	26890
rs13036041_T	715	Other inflammatory spondylopathies	musculoskeletal	0.239649	0.204075	1.2708	0.240267	1	161	27952
rs12914571_T	564	Functional digestive disorders	digestive	0.0342575	0.0291789	1.03485	0.240375	1	2726	23452
rs6505216_G	695.7	Prurigo and Lichen	dermatologic	-0.195934	0.166901	0.822067	0.240414	1	102	24624
rs5893855_G	184.1	Malignant neoplasm of ovary and other uterine adnexa	neoplasms	-0.071836	0.0611918	0.930683	0.240416	1	587	27564
rs2429905_C	585.33	Chronic Kidney Disease, Stage III	genitourinary	-0.0998092	0.0850275	0.90501	0.240457	1	364	26936
rs5893855_G	580.2	Nephrotic syndrome without mention of glomerulonephritis	genitourinary	-0.21153	0.180206	0.809345	0.240467	1	68	27833
rs6505216_G	427.4	Cardiac arrest and ventricular fibrillation	circulatory system	-0.289991	0.247066	0.74827	0.2405	1	43	23621
rs6505216_G	506	Empyema and pneumothorax	respiratory	-0.216031	0.184055	0.80571	0.240502	1	81	24871
rs17468805_T	743.9	Osteopenia or other disorder of bone and cartilage	musculoskeletal	0.415831	0.354372	1.51563	0.240623	1	24	28769
rs13254791_G	528	Diseases of the oral soft tissues, excluding lesions specific for gingiva and tongue	digestive	-0.121584	0.103642	0.885516	0.24075	1	221	29140
rs2429905_C	368.1	Amblyopia	sense organs	-0.256672	0.218798	0.773622	0.240756	1	58	27968
rs10220706_A	473.3	Paralysis/spasm of vocal cords or larynx	respiratory	0.417807	0.356175	1.51863	0.24078	1	23	26971
rs7808966_A	550.4	Umbilical hernia	digestive	0.0911114	0.0776964	1.09539	0.240932	1	352	26105
`17:42299064_GGT_G_GGT`	276.14	Hypopotassemia	endocrine/metabolic	0.181689	0.15494	1.19924	0.240942	1	108	21661
rs2184968_T	770	Myalgia and myositis unspecified	symptoms	-0.122514	0.104481	0.884693	0.240957	1	185	29322
rs5893855_G	752	Nervous system congenital anomalies	congenital anomalies	-0.274197	0.233865	0.760182	0.241013	1	41	29248
rs17275231_C	619.1	Noninflammatory disorders of ovary, fallopian tube, and broad ligament	genitourinary	0.250485	0.213642	1.28465	0.241014	1	71	28545
rs6113570_G	610.8	Other specified benign mammary dysplasias	genitourinary	0.269645	0.229994	1.3095	0.241036	1	47	28324
`17:42299064_GGT_G_GGT`	506	Empyema and pneumothorax	respiratory	0.228149	0.194619	1.25627	0.241084	1	70	21440
rs17468805_T	317.11	Alcoholic liver damage	mental disorders	-0.355955	0.303666	0.700504	0.24112	1	23	28159
rs5894949_A	626.14	Irregular menstrual bleeding	genitourinary	0.0984215	0.0839812	1.10343	0.241219	1	389	26418
rs17275231_C	427.22	Atrial flutter	circulatory system	0.251926	0.215061	1.2865	0.241431	1	70	27075
rs10220706_A	426.9	Cardiac pacemaker/device in situ	circulatory system	0.180946	0.154475	1.19835	0.241454	1	109	26408
rs7808966_A	736.5	Acquired deformities of knee	musculoskeletal	0.33659	0.287412	1.40016	0.241557	1	25	28537
rs76895963_T	368.4	Visual field defects	sense organs	-0.851635	0.727313	0.426717	0.241625	1	31	28321
rs10220706_A	256	Ovarian dysfunction	endocrine/metabolic	-0.37845	0.323375	0.684922	0.241875	1	21	28451
rs10220706_A	256.4	Polycystic ovaries	endocrine/metabolic	-0.37845	0.323375	0.684922	0.241875	1	21	28451
rs13254791_G	479	Other upper respiratory disease	respiratory	-0.20006	0.170981	0.818682	0.241972	1	84	27709
rs2429905_C	635	Hemorrhage during pregnancy; childbirth and postpartum	pregnancy complications	-0.143752	0.122875	0.866103	0.242041	1	193	27758
rs609385_C	8.6	Viral Enteritis	infectious diseases	-0.216546	0.185101	0.805296	0.24205	1	58	29276
rs5893855_G	642.1	Preeclampsia and eclampsia	pregnancy complications	0.309523	0.264592	1.36277	0.242077	1	29	29199
rs17275231_C	579.8	Nonspecific abnormal findings in stool contents	digestive	-0.109448	0.0935652	0.896329	0.242101	1	303	27044
rs17275231_C	560.3	Peritoneal or intestinal adhesions	digestive	-0.282883	0.241834	0.753608	0.242105	1	42	23874
rs17468805_T	580.1	Glomerulonephritis	genitourinary	0.379637	0.324602	1.46175	0.242184	1	28	27417
rs5893855_G	385	Other disorders of middle ear and mastoid	sense organs	-0.284364	0.243149	0.752493	0.242202	1	38	29056
rs5894949_A	200.1	Polycythemia vera	neoplasms	0.32418	0.277226	1.3829	0.242253	1	32	28600
rs2429905_C	646	Other complications of pregnancy NEC	pregnancy complications	0.220198	0.188317	1.24632	0.242286	1	69	28286
`17:42299064_GGT_G_GGT`	599.2	Retention of urine	genitourinary	-0.0764416	0.0653758	0.926407	0.242297	1	570	21079
rs609385_C	727.4	Ganglion and cyst of synovium, tendon, and bursa	musculoskeletal	-0.0870881	0.0744929	0.916596	0.242372	1	369	27283
rs17275231_C	215	Other benign neoplasm of connective and other soft tissue	neoplasms	0.253892	0.217214	1.28903	0.24246	1	68	28731
rs609385_C	366.2	Senile cataract	sense organs	0.0517419	0.0442678	1.0531	0.242468	1	1146	26855
rs13036041_T	327	Sleep disorders	neurological	-0.22026	0.188466	0.80231	0.242524	1	125	28150
rs17468805_T	427.61	Supraventricular premature beats	circulatory system	0.416186	0.356133	1.51617	0.242555	1	24	26509
rs13254791_G	751.11	Congenital anomalies of female genital organs	congenital anomalies	0.242328	0.207363	1.27421	0.242559	1	50	29354
rs10220706_A	274.21	Chondrocalcinosis	endocrine/metabolic	-0.290212	0.248412	0.748105	0.2427	1	35	28388
rs7808966_A	613.8	Other specified disorders of breast	genitourinary	0.294857	0.252457	1.34293	0.242827	1	32	29426
rs76895963_T	110.1	Dermatophytosis	infectious diseases	-0.83235	0.712739	0.435026	0.24288	1	30	28558
rs2429905_C	368.3	Anisometropia	sense organs	-0.319002	0.27317	0.726874	0.242897	1	38	27968
rs17468805_T	41.2	Streptococcus infection	infectious diseases	-0.163284	0.139825	0.84935	0.242898	1	116	28082
rs13036041_T	426.3	Bundle branch block	circulatory system	0.212111	0.181637	1.23629	0.242899	1	192	26338
rs10220706_A	252	Disorders of parathyroid gland	endocrine/metabolic	0.186786	0.160018	1.20537	0.243096	1	101	28451
rs7808966_A	374.1	Ectropion or entropion	sense organs	-0.15991	0.136998	0.85222	0.243111	1	120	28800
rs13254791_G	474.1	Acute tonsillitis	respiratory	0.200982	0.172189	1.2226	0.243124	1	73	27709
rs6113570_G	577.2	Chronic pancreatitis	digestive	-0.301574	0.258393	0.739653	0.243164	1	31	28735
rs76895963_T	510	Other diseases of lung	respiratory	1.17088	1.00323	3.22482	0.243166	1	107	28603
rs7808966_A	567	Peritonitis and retroperitoneal infections	digestive	0.253248	0.21702	1.2882	0.243235	1	43	27236
rs6505216_G	608	Other disorders of male genital organs	genitourinary	0.140276	0.120234	1.15059	0.243336	1	236	23844
rs10220706_A	726	Peripheral enthesopathies and allied syndromes	musculoskeletal	-0.0512888	0.0439634	0.950004	0.243362	1	1265	26515
rs6505216_G	622.2	Mucous polyp of cervix	genitourinary	0.124296	0.106551	1.13235	0.243394	1	306	24545
rs5893855_G	720	Spinal stenosis	musculoskeletal	-0.0886926	0.0760313	0.915127	0.243401	1	373	28676
`17:42299064_GGT_G_GGT`	577.3	Cyst and pseudocyst of pancreas	digestive	-0.346468	0.297077	0.707181	0.24351	1	25	22008
rs7808966_A	189.11	Malignant neoplasm of kidney, except pelvis	neoplasms	0.185527	0.1591	1.20385	0.243572	1	81	29295
rs13254791_G	287	Purpura and other hemorrhagic conditions	hematopoietic	-0.142351	0.12209	0.867316	0.243632	1	161	29290
`17:42299064_GGT_G_GGT`	333	Extrapyramidal disease and abnormal movement disorders	neurological	0.263199	0.225772	1.30109	0.243705	1	52	21550
rs5893855_G	840.3	Joint/ligament sprain	injuries & poisonings	0.301197	0.258435	1.35148	0.243831	1	31	29246
rs5893855_G	707.1	Decubitus ulcer	dermatologic	0.229641	0.197091	1.25815	0.243957	1	53	29211
rs6505216_G	217.1	Nevus, non-neoplastic	neoplasms	-0.294795	0.253056	0.744684	0.244044	1	41	25082
rs13036041_T	509	Respiratory failure, insufficiency, arrest	respiratory	0.215242	0.184814	1.24016	0.244165	1	189	27766
rs6505216_G	585.33	Chronic Kidney Disease, Stage III	genitourinary	-0.110128	0.0945984	0.895719	0.244356	1	335	24402
rs609385_C	738.4	Acquired spondylolisthesis	musculoskeletal	-0.153044	0.13147	0.858092	0.244383	1	117	28537
rs609385_C	701.2	Scar conditions and fibrosis of skin	dermatologic	-0.110228	0.0947096	0.89563	0.244486	1	225	29026
rs2184968_T	750	Digestive congenital anomalies	congenital anomalies	-0.201886	0.173465	0.817188	0.244489	1	66	29309
rs17468805_T	580.2	Nephrotic syndrome without mention of glomerulonephritis	genitourinary	-0.210022	0.180465	0.810566	0.244511	1	68	27417
rs6113570_G	695.3	Rosacea	dermatologic	-0.225578	0.193858	0.798055	0.244577	1	56	27756
rs13036041_T	284	Aplastic anemia	hematopoietic	0.536508	0.461237	1.71003	0.244751	1	39	26890
rs13036041_T	382	Otalgia	sense organs	0.694148	0.596834	2.002	0.244809	1	27	28438
rs7808966_A	700	Corns and callosities	dermatologic	0.325264	0.279722	1.3844	0.244905	1	26	29026
rs12914571_T	157	Pancreatic cancer	neoplasms	-0.241703	0.20787	0.78529	0.244927	1	47	27618
rs17468805_T	362.2	Degeneration of macula and posterior pole of retina	sense organs	0.0894788	0.0769626	1.0936	0.244981	1	436	27544
rs17468805_T	362.29	Macular degeneration (senile) of retina NOS	sense organs	0.0894788	0.0769626	1.0936	0.244981	1	436	27544
`17:42299064_GGT_G_GGT`	628	Ovarian cyst	genitourinary	0.0966262	0.0831139	1.10145	0.245001	1	382	20004
rs12914571_T	411.1	Unstable angina (intermediate coronary syndrome)	circulatory system	0.0980693	0.0843655	1.10304	0.245059	1	299	26510
rs2429905_C	967	Adverse effects of sedatives or other central nervous system depressants and anesthetics	injuries & poisonings	-0.331067	0.284807	0.718157	0.245061	1	37	25519
rs5894949_A	465	Acute upper respiratory infections of multiple or unspecified sites	respiratory	-0.142256	0.122418	0.867399	0.245213	1	198	29013
rs12914571_T	378.2	Nystagmus and other irregular eye movements	sense organs	-0.300945	0.259014	0.740119	0.245283	1	30	28334
rs609385_C	198.1	Secondary malignancy of lymph nodes	neoplasms	0.0814369	0.0701002	1.08484	0.245349	1	427	28059
rs13036041_T	614.4	Inflammatory diseases of uterus, except cervix	genitourinary	0.84233	0.725139	2.32177	0.245393	1	23	27893
rs10220706_A	261	Vitamin deficiency	endocrine/metabolic	-0.107841	0.092842	0.89777	0.245416	1	268	28368
rs17468805_T	614.52	Vaginitis and vulvovaginitis	genitourinary	0.290236	0.249894	1.33674	0.245464	1	45	28065
rs13254791_G	751	Genitourinary congenital anomalies	congenital anomalies	0.149685	0.128894	1.16147	0.245518	1	132	29354
`17:42299064_GGT_G_GGT`	277	Other disorders of metabolism	endocrine/metabolic	0.221815	0.191014	1.24834	0.24554	1	73	22035
rs13254791_G	722.9	Other and unspecified disc disorder	musculoskeletal	0.218053	0.187838	1.24365	0.245699	1	61	28922
rs12914571_T	350	Abnormal movement	neurological	-0.145725	0.125544	0.864395	0.245745	1	129	28812
rs609385_C	241.1	Nontoxic uninodular goiter	endocrine/metabolic	0.215545	0.185738	1.24054	0.245854	1	62	27741
rs6113570_G	217	Vascular hamartomas and non-neoplastic nevi	neoplasms	-0.219163	0.188891	0.803191	0.245943	1	58	28265
rs2184968_T	368.2	Diplopia and disorders of binocular vision	sense organs	0.180541	0.15562	1.19787	0.245991	1	85	29108
rs5893855_G	280.2	Iron deficiency anemia secondary to blood loss (chronic)	hematopoietic	-0.268231	0.231284	0.764731	0.246152	1	42	27467
rs12914571_T	394.1	Mitral valve stenosis and aortic valve stenosis	circulatory system	0.197324	0.170253	1.21814	0.246454	1	75	28092
rs5893855_G	353	Nerve root and plexus disorders	neurological	-0.266114	0.229642	0.766352	0.246528	1	42	28025
rs5893855_G	501	Pneumonitis due to inhalation of food or vomitus	respiratory	0.256189	0.221153	1.292	0.246691	1	42	28373
rs17468805_T	728	Disorders of muscle, ligament, and fascia	musculoskeletal	-0.340072	0.293596	0.711719	0.246742	1	25	26616
rs7808966_A	737.3	Kyphoscoliosis and scoliosis	musculoskeletal	0.233659	0.201746	1.26321	0.246789	1	50	28537
rs2184968_T	379.2	Disorders of vitreous body	sense organs	-0.178404	0.154058	0.836605	0.246852	1	84	28872
`17:42299064_GGT_G_GGT`	276	Disorders of fluid, electrolyte, and acid-base balance	endocrine/metabolic	0.0846901	0.0731405	1.08838	0.246901	1	476	21661
rs17275231_C	110	Dermatophytosis / Dermatomycosis	infectious diseases	-0.314809	0.271879	0.729929	0.246906	1	33	29326
rs6113570_G	747.11	Cardiac shunt/ heart septal defect	congenital anomalies	0.387351	0.334535	1.47307	0.246913	1	23	28872
rs7808966_A	507	Pleurisy; pleural effusion	respiratory	0.0763756	0.0660166	1.07937	0.247307	1	489	28636
rs609385_C	578.2	Blood in stool	digestive	-0.120264	0.103992	0.886686	0.247487	1	188	27136
rs2429905_C	740.11	Osteoarthrosis, localized, primary	musculoskeletal	-0.0793273	0.0686052	0.923738	0.247564	1	557	25077
rs2429905_C	522.5	Periapical abscess	digestive	-0.16436	0.142163	0.848436	0.247624	1	133	27426
rs2184968_T	627	Menopausal and postmenopausal disorders	genitourinary	0.0549206	0.0475036	1.05646	0.247625	1	972	26666
rs76895963_T	686.4	Pyogenic granuloma	dermatologic	-0.837582	0.724543	0.432756	0.247675	1	32	28484
rs17275231_C	618.1	Prolapse of vaginal walls	genitourinary	-0.0793427	0.0686461	0.923723	0.247754	1	581	28492
rs13036041_T	451	Phlebitis and thrombophlebitis	circulatory system	-0.232083	0.200841	0.79288	0.247863	1	110	25970
rs13036041_T	303.3	Psychogenic disorder	mental disorders	0.594004	0.514127	1.81123	0.247941	1	35	26746
rs5893855_G	709	Diffuse diseases of connective tissue	dermatologic	-0.179338	0.155232	0.835823	0.247972	1	91	28020
rs13036041_T	315	Develomental delays and disorders	mental disorders	-0.440287	0.381123	0.643851	0.247993	1	26	28638
rs7808966_A	368.9	Subjective visual disturbances	sense organs	0.189163	0.163759	1.20824	0.248038	1	76	29181
`17:42299064_GGT_G_GGT`	386.9	Dizziness and giddiness (Light-headedness and vertigo)	sense organs	0.0934184	0.0809099	1.09792	0.248255	1	388	21618
rs609385_C	443.1	Raynaud's syndrome	circulatory system	0.13215	0.114462	1.14128	0.248281	1	160	28971
rs12914571_T	481	Influenza	respiratory	-0.284512	0.246493	0.752381	0.248402	1	33	28152
rs17468805_T	536	Disorders of function of stomach	digestive	-0.0548246	0.0475004	0.946651	0.248422	1	1096	24801
rs76895963_T	601.1	Prostatitis	genitourinary	0.674255	0.584185	1.96257	0.248426	1	199	26187
rs609385_C	411.41	Aneurysm and dissection of heart	circulatory system	0.328223	0.284426	1.3885	0.248507	1	27	27078
rs12914571_T	634.3	Ectopic pregnancy	pregnancy complications	0.293705	0.254561	1.34139	0.248595	1	34	28343
rs12914571_T	295	Schizophrenia and other psychotic disorders	mental disorders	0.302262	0.262041	1.35292	0.248709	1	32	27004
rs17468805_T	454.1	Varicose veins of lower extremity	circulatory system	-0.0569272	0.049385	0.944663	0.249024	1	1010	26144
rs76895963_T	79.9	Viremia, NOS	infectious diseases	-0.4151	0.360132	0.660274	0.24906	1	182	28185
rs76895963_T	960.2	Allergy/adverse effect of penicillin	injuries & poisonings	0.191348	0.166028	1.21088	0.249114	1	1671	25816
rs6113570_G	159	Malignant neoplasm of other and ill-defined sites within the digestive organs and peritoneum	neoplasms	-0.321478	0.278966	0.725077	0.249161	1	26	27601
rs7808966_A	427.41	Ventricular fibrillation and flutter	circulatory system	0.288017	0.249974	1.33378	0.249244	1	32	27164
rs5893855_G	627	Menopausal and postmenopausal disorders	genitourinary	0.0557287	0.0483873	1.05731	0.249435	1	963	26475
rs2429905_C	153.3	Malignant neoplasm of rectum, rectosigmoid junction, and anus	neoplasms	-0.191158	0.166002	0.826002	0.249509	1	98	25474
rs6505216_G	577	Diseases of pancreas	digestive	-0.141215	0.122632	0.868303	0.249514	1	191	25495
rs6113570_G	151	Cancer of stomach	neoplasms	0.421383	0.366002	1.52407	0.249603	1	20	27601
rs2429905_C	420.2	Pericarditis	circulatory system	-0.17044	0.148045	0.843294	0.24962	1	123	28093
rs609385_C	704.1	Alopecia	dermatologic	0.38017	0.330363	1.46253	0.249828	1	20	29425
rs17468805_T	618.6	Vaginal enterocele, congenital or acquired	genitourinary	0.257827	0.224096	1.29412	0.249929	1	55	27902
rs609385_C	370	Keratitis	sense organs	-0.346383	0.301096	0.707242	0.249975	1	22	28800
rs6113570_G	41.4	E. coli	infectious diseases	0.12496	0.108624	1.1331	0.249982	1	197	28154
rs6113570_G	208	Benign neoplasm of colon	neoplasms	-0.0346638	0.0301398	0.96593	0.250103	1	2695	26127
rs5894949_A	508	Pulmonary collapse; interstitial and compensatory emphysema	respiratory	-0.124832	0.108546	0.882645	0.250129	1	251	28299
rs10220706_A	153.3	Malignant neoplasm of rectum, rectosigmoid junction, and anus	neoplasms	0.184808	0.160718	1.20299	0.250191	1	100	25842
rs12914571_T	535	Gastritis and duodenitis	digestive	-0.0310612	0.0270133	0.969416	0.250207	1	3181	24882
rs10220706_A	585.33	Chronic Kidney Disease, Stage III	genitourinary	-0.0914163	0.0795038	0.912638	0.250212	1	371	27307
rs6113570_G	681.1	Cellulitis and abscess of fingers/toes	dermatologic	-0.235384	0.204721	0.790267	0.250234	1	50	28712
rs17468805_T	300.12	Agorophobia, social phobia, and panic disorder	mental disorders	0.232403	0.202162	1.26163	0.250313	1	66	26918
rs10220706_A	621	Endometrial hyperplasia	genitourinary	0.191005	0.16616	1.21046	0.250341	1	94	27502
rs7808966_A	938.2	Chronic dermatitis due to solar radiation	dermatologic	0.252713	0.219923	1.28751	0.250516	1	42	29056
rs2429905_C	272	Disorders of lipoid metabolism	endocrine/metabolic	0.033893	0.0295031	1.03447	0.250641	1	3361	24994
rs17275231_C	443	Peripheral vascular disease	circulatory system	0.122037	0.106239	1.1298	0.250679	1	264	28873
rs12914571_T	594.3	Calculus of ureter	genitourinary	-0.110038	0.0958206	0.8958	0.250814	1	223	28302
rs609385_C	530.3	Stricture and stenosis of esophagus	digestive	-0.108737	0.0947015	0.896966	0.250881	1	227	25268
rs12914571_T	627.3	Postmenopausal atrophic vaginitis	genitourinary	0.156882	0.136654	1.16986	0.25096	1	115	26156
rs10220706_A	702.1	Actinic keratosis	dermatologic	-0.0856161	0.0746025	0.917947	0.251121	1	424	27942
rs10220706_A	704	Diseases of hair and hair follicles	dermatologic	0.254666	0.221907	1.29003	0.251123	1	54	28600
rs609385_C	418.1	Precordial pain	circulatory system	-0.0768922	0.0670132	0.92599	0.251209	1	456	29125
rs76895963_T	394.1	Mitral valve stenosis and aortic valve stenosis	circulatory system	-0.582433	0.507656	0.558538	0.251258	1	77	27855
rs6113570_G	627.4	Premenopausal menorrhagia	genitourinary	-0.306467	0.267145	0.736043	0.251303	1	29	26157
rs7808966_A	742.1	Loose body in joint	musculoskeletal	0.268447	0.234066	1.30793	0.251429	1	37	29183
rs13036041_T	798.1	Chronic fatigue syndrome	symptoms	-0.275372	0.240109	0.759289	0.251438	1	77	28297
rs12914571_T	304	Adjustment reaction	mental disorders	-0.306606	0.267359	0.73594	0.251466	1	28	27004
rs7808966_A	189.2	Cancer of bladder	neoplasms	-0.118999	0.103783	0.887809	0.251543	1	206	29295
rs5894949_A	187.2	Malignant neoplasm of testis	neoplasms	0.0803025	0.0700457	1.08361	0.251617	1	562	28148
`17:42299064_GGT_G_GGT`	594.8	Renal colic	genitourinary	-0.156254	0.136297	0.855342	0.251618	1	124	21678
rs2429905_C	272.1	Hyperlipidemia	endocrine/metabolic	0.0339044	0.029578	1.03449	0.251683	1	3342	24994
rs2184968_T	599.5	Frequency of urination and polyuria	genitourinary	-0.0882517	0.0770161	0.91553	0.251842	1	340	28069
rs7808966_A	550	Abdominal hernia	digestive	0.0301462	0.0263085	1.03061	0.251848	1	3476	26105
rs6113570_G	687	Symptoms affecting skin	dermatologic	-0.158074	0.137981	0.853787	0.251952	1	112	28414
rs17275231_C	426.23	Second degree AV block	circulatory system	0.306185	0.267277	1.35823	0.251973	1	47	27075
rs6113570_G	272	Disorders of lipoid metabolism	endocrine/metabolic	0.0318754	0.0278261	1.03239	0.251993	1	3452	25495
rs2429905_C	601.4	Balanoposthitis	genitourinary	-0.321384	0.280573	0.725145	0.252021	1	37	25856
rs2429905_C	701.5	Abnormal granulation tissue	dermatologic	0.255493	0.223058	1.2911	0.252039	1	45	27822
rs76895963_T	364.5	Corneal dystrophy	sense organs	-0.829553	0.724354	0.436244	0.252113	1	38	27400
rs2429905_C	802	Fracture of pelvis	injuries & poisonings	0.233662	0.204033	1.26322	0.252119	1	54	27344
rs12914571_T	619.2	Disorders of uterus, NEC	genitourinary	0.0889884	0.0777156	1.09307	0.252187	1	355	28037
rs13036041_T	711	Arthropathy associated with infections	musculoskeletal	-0.4708	0.411178	0.624502	0.252207	1	22	28187
rs2429905_C	371.1	Uveitis, noninfectious or NOS	sense organs	-0.360057	0.31449	0.697637	0.252254	1	30	27607
rs17275231_C	872	Traumatic amputation	injuries & poisonings	0.364762	0.318666	1.44017	0.252352	1	34	29318
rs12914571_T	227	Benign neoplasm of other endocrine glands and related structures	neoplasms	-0.172076	0.1504	0.841915	0.252574	1	90	28789
rs5893855_G	496.1	Emphysema	respiratory	-0.166092	0.14519	0.846968	0.252639	1	104	28552
rs7808966_A	695.4	Lupus (localized and systemic)	dermatologic	-0.299025	0.261404	0.741541	0.252657	1	34	28273
rs2184968_T	411.8	Other chronic ischemic heart disease, unspecified	circulatory system	0.0520717	0.045525	1.05345	0.252705	1	1044	27008
rs17468805_T	735.2	Acquired toe deformities	musculoskeletal	0.0940735	0.0822644	1.09864	0.25281	1	381	27851
rs17468805_T	242.1	Graves' disease	endocrine/metabolic	-0.25641	0.224234	0.773825	0.252835	1	44	27063
rs2184968_T	351	Other peripheral nerve disorders	neurological	-0.0496629	0.0434418	0.95155	0.252953	1	1106	28220
rs2184968_T	427.6	Premature beats	circulatory system	-0.15835	0.138521	0.853551	0.252977	1	105	27094
`17:42299064_GGT_G_GGT`	578	Gastrointestinal hemorrhage	digestive	0.0465013	0.040683	1.0476	0.253032	1	1597	20314
rs5894949_A	751	Genitourinary congenital anomalies	congenital anomalies	0.159035	0.13917	1.17238	0.253147	1	131	29038
rs13036041_T	594.8	Renal colic	genitourinary	0.229172	0.20056	1.25756	0.253181	1	161	28041
rs2184968_T	394.1	Mitral valve stenosis and aortic valve stenosis	circulatory system	-0.184758	0.161707	0.831305	0.253227	1	77	28628
rs13254791_G	610.3	Fibrosclerosis of breast	genitourinary	-0.403964	0.353571	0.667668	0.253236	1	21	28920
rs5894949_A	252.2	Hypoparathyroidism	endocrine/metabolic	-0.418846	0.366762	0.657805	0.25345	1	26	28929
rs13036041_T	695	Erythematous conditions	dermatologic	0.174232	0.152589	1.19033	0.253523	1	274	27503
rs7808966_A	636	Early or threatened labor; hemorrhage in early pregnancy	pregnancy complications	-0.107512	0.094163	0.898066	0.253552	1	274	28961
rs10220706_A	597.1	Urethral stricture (not specified as infectious)	genitourinary	-0.100476	0.0880366	0.904407	0.253748	1	297	27579
rs17468805_T	276.41	Acidosis	endocrine/metabolic	0.238251	0.208765	1.26903	0.25377	1	62	28197
rs6505216_G	359	Muscular dystrophies and other myopathies	neurological	-0.407617	0.357226	0.665233	0.253844	1	20	25518
`17:42299064_GGT_G_GGT`	528.11	Stomatitis and mucositis (ulcerative)	digestive	-0.306352	0.26855	0.736127	0.253968	1	30	21850
rs7808966_A	374.3	Ptosis of eyelid	sense organs	-0.121776	0.106766	0.885347	0.254042	1	194	28800
`17:42299064_GGT_G_GGT`	514	Abnormal findings examination of lungs	respiratory	-0.137884	0.12091	0.8712	0.254126	1	159	22003
rs2429905_C	280.1	Iron deficiency anemias, unspecified or not due to blood loss	hematopoietic	0.0614534	0.0538967	1.06338	0.2542	1	862	26566
`17:42299064_GGT_G_GGT`	871	Open wounds of extremities	injuries & poisonings	0.273215	0.239621	1.31418	0.254204	1	47	22045
rs10220706_A	681	Superficial cellulitis and abscess	dermatologic	-0.202444	0.177587	0.816732	0.254298	1	71	28512
rs5894949_A	145	Cancer of mouth	neoplasms	-0.259786	0.228039	0.771217	0.254613	1	62	29042
rs609385_C	198.2	Secondary malignancy of respiratory organs	neoplasms	0.146906	0.128962	1.15824	0.254645	1	126	28059
rs7808966_A	781	Symptoms involving nervous and musculoskeletal systems	symptoms	0.122024	0.107149	1.12978	0.254773	1	183	29398
rs13254791_G	550.2	Diaphragmatic hernia	digestive	0.0333666	0.0292992	1.03393	0.254776	1	2945	26080
rs6113570_G	696	Psoriasis and related disorders	dermatologic	0.101224	0.0888879	1.10652	0.254795	1	295	27503
rs17275231_C	528.7	Sialolithiasis	digestive	0.377566	0.331606	1.45873	0.25487	1	32	29071
rs17468805_T	504	Other alveolar and parietoalveolar pneumonopathy	respiratory	-0.293027	0.257427	0.746002	0.255	1	33	27944
`17:42299064_GGT_G_GGT`	502	Postinflammatory pulmonary fibrosis	respiratory	-0.218478	0.192038	0.803741	0.255254	1	61	21440
rs2429905_C	296.2	Depression	mental disorders	-0.0534702	0.0470015	0.947934	0.255276	1	1199	26444
rs2184968_T	454.11	Varicose veins of lower extremity, symptomtic	circulatory system	-0.193138	0.169787	0.824368	0.255315	1	69	26732
`17:42299064_GGT_G_GGT`	803.1	Fracture of humerus	injuries & poisonings	-0.227087	0.199646	0.796851	0.255352	1	57	21386
rs2429905_C	717	Polymyalgia Rheumatica	musculoskeletal	0.130374	0.114621	1.13925	0.255354	1	180	28175
rs13254791_G	441	Vascular insufficiency of intestine	circulatory system	0.265427	0.233396	1.30399	0.255438	1	39	28942
rs2429905_C	751	Genitourinary congenital anomalies	congenital anomalies	0.154037	0.135466	1.16653	0.255502	1	129	28163
rs609385_C	480	Pneumonia	respiratory	-0.0586599	0.0515909	0.943027	0.25553	1	784	28762
rs7808966_A	447	Other disorders of arteries and arterioles	circulatory system	-0.199893	0.175822	0.818819	0.255578	1	73	28971
rs7808966_A	172.1	Melanomas of skin, dx or hx	neoplasms	0.0910331	0.0800743	1.09531	0.255598	1	327	28399
rs7808966_A	172.11	Melanomas of skin	neoplasms	0.0910331	0.0800743	1.09531	0.255598	1	327	28399
rs6505216_G	198.3	Secondary malignant neoplasm of digestive systems	neoplasms	0.229205	0.201682	1.2576	0.255762	1	88	24348
rs5893855_G	960	Poisoning by antibiotics	injuries & poisonings	0.0380657	0.0335072	1.0388	0.255937	1	2022	26365
rs609385_C	296.1	Bipolar	mental disorders	-0.202779	0.178542	0.816459	0.256062	1	63	27585
rs6113570_G	690.1	Seborrheic dermatitis	dermatologic	0.0803189	0.0707192	1.08363	0.256064	1	463	27756
rs17468805_T	427.11	Paroxysmal supraventricular tachycardia	circulatory system	-0.114068	0.100441	0.892197	0.256091	1	232	26509
rs17468805_T	536.8	Dyspepsia and other specified disorders of function of stomach	digestive	-0.0539761	0.0475287	0.947455	0.256102	1	1095	24801
rs17468805_T	279	Disorders involving the immune mechanism	endocrine/metabolic	-0.352345	0.310269	0.703038	0.256119	1	22	28819
`17:42299064_GGT_G_GGT`	740.12	Osteoarthrosis, localized, secondary	musculoskeletal	0.254033	0.223777	1.28921	0.25629	1	54	19625
rs12914571_T	803.3	Fracture of clavicle or scapula	injuries & poisonings	0.173853	0.153151	1.18988	0.256301	1	91	27920
rs2184968_T	619.3	Noninflammatory disorders of cervix	genitourinary	-0.0925172	0.0815018	0.911634	0.25631	1	310	28568
rs13036041_T	870.2	Open wound of ear	injuries & poisonings	0.823053	0.725109	2.27744	0.256344	1	20	28523
rs5894949_A	281.1	Megaloblastic anemia	hematopoietic	0.190678	0.168017	1.21007	0.256428	1	89	27401
rs13036041_T	669	Complications of labor and delivery NEC	pregnancy complications	0.426787	0.376103	1.53233	0.256476	1	55	28628
rs12914571_T	182	Malignant neoplasm of uterus	neoplasms	0.156178	0.137639	1.16903	0.256503	1	113	26432
rs2429905_C	615	Endometriosis	genitourinary	-0.0967283	0.0852529	0.907803	0.256541	1	369	27574
rs76895963_T	599.5	Frequency of urination and polyuria	genitourinary	-0.320643	0.282648	0.725682	0.256615	1	327	27316
`17:42299064_GGT_G_GGT`	714	Rheumatoid arthritis and other inflammatory polyarthropathies	musculoskeletal	-0.117065	0.1032	0.889527	0.256646	1	220	21612
rs17468805_T	575.7	Other disorders of gallbladder	digestive	-0.143997	0.126955	0.865891	0.256698	1	143	27339
rs7808966_A	214.1	Lipoma of skin and subcutaneous tissue	neoplasms	0.074647	0.0658209	1.0775	0.256756	1	488	28825
rs7808966_A	624.1	Dystrophy of female genital tract	genitourinary	0.2962	0.261229	1.34474	0.256848	1	30	28801
rs76895963_T	184.1	Malignant neoplasm of ovary and other uterine adnexa	neoplasms	0.333101	0.293808	1.39529	0.256904	1	574	27006
rs5893855_G	341	Other demyelinating diseases of central nervous system	neurological	0.346595	0.305745	1.41424	0.256958	1	22	28509
rs6505216_G	619.5	Noninflammatory disorders of vulva and perineum	genitourinary	0.199728	0.176207	1.22107	0.257011	1	115	24867
rs76895963_T	626	Disorders of menstruation and other abnormal bleeding from female genital tract	genitourinary	-0.174974	0.15438	0.839479	0.257048	1	1659	25945
rs6113570_G	430.2	Intracerebral hemorrhage	circulatory system	0.267939	0.236441	1.30727	0.257123	1	44	28205
rs7808966_A	624.2	Atrophy of female genital tract	genitourinary	-0.237478	0.209602	0.788614	0.257216	1	52	28801
rs17275231_C	627.3	Postmenopausal atrophic vaginitis	genitourinary	0.182765	0.161374	1.20053	0.257402	1	116	26636
rs6113570_G	275.1	Disorders of iron metabolism	hematopoietic	-0.188926	0.166819	0.827848	0.257414	1	76	28714
rs12914571_T	262	Mineral deficiency NEC	endocrine/metabolic	0.263724	0.232884	1.30177	0.257454	1	40	28562
rs17468805_T	614.32	Chronic inflammatory pelvic disease	genitourinary	-0.28352	0.250367	0.753128	0.25746	1	35	28065
rs12914571_T	530	Diseases of esophagus	digestive	-0.0275372	0.0243224	0.972838	0.257561	1	4069	24736
rs6113570_G	368.9	Subjective visual disturbances	sense organs	0.206048	0.182048	1.22881	0.257704	1	73	28552
rs5893855_G	749	Congenital anomalies of face and neck	congenital anomalies	0.306661	0.270972	1.35888	0.257758	1	28	29269
rs6113570_G	580	Nephritis; nephrosis; renal sclerosis	genitourinary	0.168332	0.148742	1.18333	0.257761	1	106	27482
rs10220706_A	597	Other disorders of urethra and urinary tract	genitourinary	-0.0923768	0.0816544	0.911762	0.257922	1	347	27579
rs13036041_T	735	Acquired foot deformities	musculoskeletal	0.103727	0.0917024	1.1093	0.258	1	733	27667
rs13254791_G	578.2	Blood in stool	digestive	-0.127913	0.11311	0.87993	0.258109	1	188	27109
rs76895963_T	740.9	Osteoarthrosis NOS	musculoskeletal	0.216835	0.19175	1.24214	0.258131	1	1273	25392
rs5894949_A	227.3	Benign neoplasm of pituitary gland and craniopharyngeal duct (pouch)	neoplasms	0.350402	0.309913	1.41964	0.258204	1	24	29068
rs609385_C	389.4	Tinnitus	sense organs	0.174609	0.154464	1.19078	0.258299	1	88	28892
rs13036041_T	756.5	Congenital osteodystrophies	congenital anomalies	0.581296	0.514292	1.78835	0.258357	1	34	28589
rs10220706_A	182	Malignant neoplasm of uterus	neoplasms	0.17198	0.152168	1.18765	0.258392	1	113	26250
rs13254791_G	803	Fracture of upper limb	injuries & poisonings	-0.0732816	0.0648402	0.929339	0.258397	1	564	28505
rs5893855_G	575.1	Cholangitis	digestive	-0.247839	0.219291	0.780485	0.258398	1	46	27760
rs5894949_A	714	Rheumatoid arthritis and other inflammatory polyarthropathies	musculoskeletal	0.107832	0.0954232	1.11386	0.258458	1	288	28494
rs12914571_T	613.1	Inflammatory disease of breast	genitourinary	-0.201275	0.17814	0.817687	0.25853	1	64	28802
rs13254791_G	565	Anal and rectal conditions	digestive	-0.043352	0.0383718	0.957574	0.258566	1	1658	27207
rs2184968_T	594.2	Calculus of lower urinary tract	genitourinary	-0.182946	0.161953	0.832813	0.258635	1	76	28840
rs17275231_C	327	Sleep disorders	neurological	-0.160277	0.141907	0.851908	0.258708	1	128	28934
rs13036041_T	599.3	Dysuria	genitourinary	-0.236515	0.209426	0.789374	0.258749	1	102	27296
rs13254791_G	217	Vascular hamartomas and non-neoplastic nevi	neoplasms	-0.23113	0.204668	0.793636	0.258773	1	59	28850
rs12914571_T	285	Other anemias	hematopoietic	0.0516672	0.0457598	1.05303	0.258857	1	1027	27132
rs13254791_G	275.5	Disorders of calcium/phosphorus metabolism	endocrine/metabolic	0.1473	0.130459	1.1587	0.258863	1	129	29313
rs5893855_G	601.1	Prostatitis	genitourinary	-0.118197	0.104687	0.888521	0.258874	1	201	26728
rs7808966_A	585.34	Chronic Kidney Disease, Stage IV	genitourinary	-0.350357	0.310382	0.704437	0.258986	1	25	28095
rs17468805_T	353	Nerve root and plexus disorders	neurological	-0.259389	0.229901	0.771523	0.259209	1	42	27604
rs5893855_G	433	Cerebrovascular disease	circulatory system	0.0639636	0.0567122	1.06605	0.259377	1	667	28557
rs6113570_G	619.2	Disorders of uterus, NEC	genitourinary	0.092692	0.0821956	1.09712	0.259446	1	348	28032
rs6505216_G	372	Disorders of conjunctiva	sense organs	-0.280022	0.248343	0.755767	0.259505	1	44	25011
rs13036041_T	155	Cancer of liver and intrahepatic bile duct	neoplasms	0.816519	0.724202	2.26261	0.259542	1	21	27360
rs6505216_G	726.2	Synoviopathy	musculoskeletal	0.299051	0.265265	1.34858	0.259587	1	53	23708
rs76895963_T	184.11	Malignant neoplasm of ovary	neoplasms	0.3312	0.293804	1.39264	0.259623	1	573	27006
rs2184968_T	276	Disorders of fluid, electrolyte, and acid-base balance	endocrine/metabolic	-0.0640849	0.0568656	0.937925	0.259762	1	633	28829
rs609385_C	747.11	Cardiac shunt/ heart septal defect	congenital anomalies	-0.331627	0.294276	0.717755	0.259774	1	23	29504
`17:42299064_GGT_G_GGT`	244.4	Hypothyroidism NOS	endocrine/metabolic	-0.054141	0.0480599	0.947298	0.25994	1	1106	20795
rs17275231_C	204.1	Lymphoid leukemia	neoplasms	0.287518	0.255235	1.33311	0.259961	1	51	29126
rs17275231_C	579	Other symptoms involving abdomen and pelvis	digestive	-0.166575	0.147873	0.846559	0.259967	1	116	27044
rs5894949_A	567	Peritonitis and retroperitoneal infections	digestive	0.268402	0.238291	1.30787	0.260012	1	43	26916
rs2184968_T	218	Benign neoplasm of uterus	neoplasms	-0.0505279	0.0448605	0.950727	0.260025	1	1079	27448
rs7808966_A	303	Psychogenic and somatoform disorders	mental disorders	-0.255513	0.226855	0.774519	0.260026	1	45	27585
rs609385_C	803.1	Fracture of humerus	injuries & poisonings	0.174993	0.155368	1.19124	0.260032	1	87	28532
rs10220706_A	153.2	Colon cancer	neoplasms	-0.137049	0.121708	0.871927	0.260144	1	153	25842
rs5893855_G	564	Functional digestive disorders	digestive	-0.0329514	0.0292664	0.967586	0.260203	1	2770	23725
rs5893855_G	184.11	Malignant neoplasm of ovary	neoplasms	-0.068932	0.0612264	0.93339	0.260227	1	586	27564
rs6505216_G	287.31	Primary thrombocytopenia	hematopoietic	0.38664	0.34355	1.47203	0.260409	1	34	25467
rs6505216_G	350.1	Abnormal involuntary movements	neurological	0.252662	0.224514	1.28745	0.260433	1	72	25563
rs17468805_T	740.1	Osteoarthritis; localized	musculoskeletal	-0.0370416	0.0329327	0.963636	0.260688	1	2428	25508
rs10220706_A	210	Benign neoplasm of lip, oral cavity, and pharynx	neoplasms	0.186194	0.165548	1.20466	0.26071	1	94	28565
rs13036041_T	752	Nervous system congenital anomalies	congenital anomalies	0.517795	0.460382	1.67832	0.260713	1	40	28630
rs17275231_C	756.3	Congenital anomalies of muscle, tendon, fascia, and connective tissue	congenital anomalies	-0.314493	0.279713	0.730159	0.260868	1	31	29388
rs5894949_A	579	Other symptoms involving abdomen and pelvis	digestive	0.167143	0.148666	1.18192	0.260892	1	115	26825
rs609385_C	750	Digestive congenital anomalies	congenital anomalies	-0.196846	0.175092	0.821317	0.260909	1	66	29383
rs609385_C	572	Ascites (non malignant)	digestive	0.21279	0.189315	1.23712	0.261013	1	59	28677
rs2184968_T	573	Other disorders of liver	digestive	-0.109924	0.097807	0.895902	0.261059	1	210	28606
rs2184968_T	585.4	Chronic kidney disease, Stage I or II	genitourinary	0.186712	0.166151	1.20528	0.261117	1	75	28024
rs6113570_G	304	Adjustment reaction	mental disorders	0.338609	0.301426	1.40299	0.261286	1	28	26993
rs17275231_C	411.1	Unstable angina (intermediate coronary syndrome)	circulatory system	-0.10521	0.0936625	0.900136	0.261316	1	306	26985
`17:42299064_GGT_G_GGT`	480.1	Bacterial pneumonia	respiratory	0.0869478	0.0774277	1.09084	0.261457	1	424	21519
rs5893855_G	540	Appendiceal conditions	digestive	-0.133568	0.118995	0.874968	0.261664	1	152	29150
rs12914571_T	520	Disorders of tooth development	digestive	-0.107966	0.0961936	0.897658	0.2617	1	221	28007
rs17468805_T	614	Inflammatory diseases of female pelvic organs	genitourinary	-0.0787193	0.0701378	0.924299	0.261713	1	495	28065
rs2429905_C	287.3	Thrombocytopenia	hematopoietic	-0.155463	0.138523	0.856019	0.261741	1	139	28101
rs6113570_G	300.12	Agorophobia, social phobia, and panic disorder	mental disorders	0.208936	0.186172	1.23237	0.261746	1	69	26993
rs17468805_T	377	Disorders of optic nerve and visual pathways	sense organs	-0.253478	0.225904	0.776097	0.261835	1	43	28245
rs6505216_G	420.3	Endocarditis	circulatory system	-0.341031	0.303958	0.711037	0.261877	1	29	25461
rs5893855_G	704.1	Alopecia	dermatologic	-0.381207	0.3398	0.683036	0.261924	1	20	29147
rs17468805_T	288	Diseases of white blood cells	hematopoietic	0.289925	0.25852	1.33633	0.262082	1	42	28304
rs17275231_C	516	Abnormal sputum	respiratory	0.163071	0.145436	1.17712	0.262178	1	145	29338
rs5894949_A	378.2	Nystagmus and other irregular eye movements	sense organs	0.316535	0.282317	1.37236	0.262201	1	30	28608
`17:42299064_GGT_G_GGT`	520	Disorders of tooth development	digestive	-0.134109	0.119619	0.874494	0.262231	1	164	21444
rs10220706_A	180.3	Cervical intraepithelial neoplasia [CIN] [Cervical dysplasia]	neoplasms	-0.134767	0.120237	0.87392	0.262356	1	160	26250
rs12914571_T	287.3	Thrombocytopenia	hematopoietic	0.136818	0.122078	1.14662	0.262397	1	142	28696
rs2184968_T	430.2	Intracerebral hemorrhage	circulatory system	-0.238235	0.212598	0.788018	0.262464	1	44	28755
rs2429905_C	603	Other disorders of testis	genitourinary	-0.158536	0.141489	0.853392	0.262507	1	135	26302
rs609385_C	333.1	Essential tremor	neurological	-0.257471	0.229796	0.773004	0.262529	1	39	28778
rs2429905_C	327.3	Sleep apnea	neurological	-0.0858333	0.0766137	0.917747	0.262569	1	448	27827
rs17468805_T	564.1	Irritable Bowel Syndrome	digestive	0.06494	0.0579653	1.06709	0.262575	1	769	23390
rs2184968_T	752	Nervous system congenital anomalies	congenital anomalies	0.252374	0.225278	1.28708	0.262596	1	41	29452
rs5893855_G	149	Cancer of larynx, pharynx, nasal cavities	neoplasms	-0.262166	0.234074	0.769383	0.262708	1	41	29111
rs609385_C	416	Cardiomegaly	circulatory system	0.0913431	0.081556	1.09564	0.262712	1	318	29227
rs17468805_T	574.3	Cholecystitis without cholelithiasis	digestive	-0.111496	0.0995496	0.894495	0.262713	1	236	27339
rs2184968_T	426.91	Cardiac pacemaker in situ	circulatory system	-0.157381	0.140562	0.854378	0.262861	1	102	27094
rs6113570_G	446.5	Giant cell arteritis	circulatory system	-0.268841	0.24015	0.764265	0.26294	1	36	28349
rs2429905_C	653	Problems associated with amniotic cavity and membranes	pregnancy complications	0.321622	0.287325	1.37936	0.262983	1	29	28301
`17:42299064_GGT_G_GGT`	574	Cholelithiasis and cholecystitis	digestive	0.0560629	0.0500997	1.05766	0.263129	1	1037	21032
rs10220706_A	295.1	Schizophrenia	mental disorders	0.367403	0.328352	1.44398	0.26317	1	26	26817
rs2184968_T	585.1	Acute renal failure	genitourinary	0.0743901	0.0664905	1.07723	0.263222	1	471	28024
rs10220706_A	41.1	Staphylococcus infections	infectious diseases	0.143029	0.127883	1.15376	0.263382	1	155	27966
rs12914571_T	242.1	Graves' disease	endocrine/metabolic	0.246575	0.220475	1.27963	0.263405	1	44	27152
`17:42299064_GGT_G_GGT`	531.3	Duodenal ulcer	digestive	-0.125353	0.112095	0.882185	0.26345	1	185	21704
rs5894949_A	276.1	Electrolyte imbalance	endocrine/metabolic	0.0872143	0.0779936	1.09113	0.263472	1	442	28561
rs609385_C	726.4	Calcaneal spur; Exostosis NOS	musculoskeletal	-0.242093	0.216501	0.784984	0.26348	1	43	27283
rs609385_C	175	Acquired absence of breast	neoplasms	0.0919848	0.0822705	1.09635	0.263534	1	311	27618
rs6505216_G	440.2	Atherosclerosis of the extremities	circulatory system	-0.395746	0.353953	0.673178	0.263535	1	20	25148
rs7808966_A	514	Abnormal findings examination of lungs	respiratory	0.112446	0.10059	1.11901	0.263625	1	206	29371
rs609385_C	804	Fracture of hand or wrist	injuries & poisonings	0.124869	0.111705	1.133	0.263633	1	168	28532
rs2184968_T	204.21	Myeloid leukemia, acute	neoplasms	0.358966	0.321168	1.43185	0.2637	1	21	29149
rs5893855_G	701.2	Scar conditions and fibrosis of skin	dermatologic	0.108314	0.096929	1.1144	0.263799	1	222	28756
rs76895963_T	425	Cardiomyopathy	circulatory system	1.12049	1.00288	3.06635	0.263881	1	103	28446
rs76895963_T	425.1	Primary/intrinsic cardiomyopathies	circulatory system	1.12049	1.00288	3.06635	0.263881	1	103	28446
rs2184968_T	707.2	Chronic ulcer of leg or foot	dermatologic	-0.272916	0.244293	0.761157	0.263922	1	34	29414
rs5893855_G	184	Cancer of other female genital organs	neoplasms	-0.067059	0.0600314	0.93514	0.263966	1	609	27564
rs5894949_A	585	Renal failure	genitourinary	-0.0607397	0.0544014	0.941068	0.264204	1	1007	27762
rs12914571_T	669	Complications of labor and delivery NEC	pregnancy complications	0.228889	0.20505	1.2572	0.264311	1	52	28902
rs13254791_G	585	Renal failure	genitourinary	-0.0546011	0.0489201	0.946863	0.264367	1	1017	28069
rs10220706_A	366	Cataract	sense organs	0.0365887	0.0327872	1.03727	0.264445	1	2643	26109
rs609385_C	465.2	Acute pharyngitis	respiratory	-0.176343	0.158039	0.838331	0.2645	1	80	29360
rs6113570_G	292.3	Memory loss	mental disorders	0.204883	0.183685	1.22738	0.264679	1	71	28559
`17:42299064_GGT_G_GGT`	531	Peptic ulcer (excl. esophageal)	digestive	-0.0803727	0.0720597	0.922772	0.264695	1	462	21704
rs12914571_T	764	Sciatica	symptoms	0.119767	0.107429	1.12723	0.264915	1	183	28693
rs5893855_G	158	Neoplasm of unspecified nature of digestive system	neoplasms	0.221567	0.19879	1.24803	0.26503	1	52	27953
rs2429905_C	480	Pneumonia	respiratory	-0.0656942	0.0589419	0.936417	0.26504	1	754	27568
rs76895963_T	626.2	Dysmenorrhea	genitourinary	-0.471406	0.423012	0.624124	0.265106	1	144	25945
rs6505216_G	371.1	Uveitis, noninfectious or NOS	sense organs	-0.364379	0.327073	0.694628	0.265254	1	24	25011
rs5894949_A	625.1	Dyspareunia	genitourinary	0.167157	0.150063	1.18194	0.265316	1	113	28461
rs13254791_G	381.11	Suppurative and unspecified otitis media	sense organs	-0.224145	0.201224	0.799199	0.265318	1	61	29300
rs17468805_T	427.4	Cardiac arrest and ventricular fibrillation	circulatory system	-0.238125	0.213829	0.788105	0.265443	1	49	26509
rs17468805_T	870	Open wounds of head; neck; and trunk	injuries & poisonings	0.225051	0.202103	1.25239	0.265475	1	66	28707
rs6505216_G	426.32	Left bundle branch block	circulatory system	-0.152995	0.13743	0.858134	0.265598	1	154	23621
rs10220706_A	244.1	Secondary hypothyroidism	endocrine/metabolic	0.189456	0.170229	1.20859	0.265729	1	89	26961
rs2184968_T	634	Miscarriage; stillbirth	pregnancy complications	0.0977913	0.0878715	1.10273	0.265755	1	290	28888
rs13036041_T	250.2	Type 2 diabetes	endocrine/metabolic	0.0765885	0.0688506	1.0796	0.265972	1	1253	27266
rs7808966_A	496	Chronic airway obstruction	respiratory	-0.0618717	0.0556216	0.940003	0.265979	1	719	28819
rs2429905_C	686	Other local infections of skin and subcutaneous tissue	dermatologic	0.148802	0.133776	1.16044	0.265998	1	131	28123
rs17275231_C	706.2	Sebaceous cyst	dermatologic	0.0644541	0.0579546	1.06658	0.266074	1	879	28588
rs5894949_A	696.41	Psoriasis vulgaris	dermatologic	0.116084	0.104424	1.12309	0.266286	1	240	27776
rs13254791_G	803.1	Fracture of humerus	injuries & poisonings	-0.185711	0.167068	0.830514	0.266315	1	87	28505
rs76895963_T	618.2	Uterine/Uterovaginal prolapse	genitourinary	-0.281503	0.253267	0.754649	0.266358	1	479	27735
rs7808966_A	442.8	Aneurysm of other specified artery	circulatory system	-0.384928	0.346369	0.6805	0.26643	1	20	28971
rs10220706_A	591	Urinary tract infection	genitourinary	0.0582185	0.0524003	1.05995	0.266553	1	922	26431
rs2184968_T	530.2	Esophageal bleeding (varices/hemorrhage)	digestive	-0.124302	0.111883	0.883113	0.266569	1	160	25206
rs609385_C	686.4	Pyogenic granuloma	dermatologic	-0.266036	0.239469	0.766411	0.266593	1	35	29341
rs5893855_G	536.8	Dyspepsia and other specified disorders of function of stomach	digestive	0.049062	0.0441663	1.05029	0.266635	1	1113	25183
rs13036041_T	743	Osteoporosis, osteopenia and pathological fracture	musculoskeletal	0.296417	0.266858	1.34503	0.266668	1	98	28585
rs609385_C	371.1	Uveitis, noninfectious or NOS	sense organs	-0.278469	0.250724	0.756942	0.266714	1	32	28800
rs5893855_G	134.1	Intestinal helminthiases	infectious diseases	0.344911	0.310616	1.41186	0.266823	1	21	29229
`17:42299064_GGT_G_GGT`	770	Myalgia and myositis unspecified	symptoms	0.156535	0.140982	1.16945	0.266863	1	131	22035
rs10220706_A	296.22	Major depressive disorder	mental disorders	-0.0501002	0.0451489	0.951134	0.267143	1	1203	26817
rs7808966_A	216	Benign neoplasm of skin	neoplasms	-0.0645784	0.0582006	0.937463	0.267179	1	648	28878
rs10220706_A	300.13	Phobia	mental disorders	-0.203607	0.183521	0.815783	0.267236	1	66	26817
rs7808966_A	389.1	Sensorineural hearing loss	sense organs	0.168916	0.152261	1.18402	0.267262	1	89	28892
rs13036041_T	625.1	Dyspareunia	genitourinary	-0.230001	0.207367	0.794533	0.267366	1	109	27931
rs10220706_A	726.3	Bursitis	musculoskeletal	0.236123	0.21293	1.26633	0.267463	1	58	26515
rs5894949_A	646	Other complications of pregnancy NEC	pregnancy complications	0.216328	0.19513	1.24151	0.267586	1	70	29164
rs17275231_C	871	Open wounds of extremities	injuries & poisonings	0.256672	0.231637	1.29262	0.267829	1	60	29318
rs5894949_A	627.3	Postmenopausal atrophic vaginitis	genitourinary	-0.18079	0.163195	0.83461	0.267941	1	114	26418
`17:42299064_GGT_G_GGT`	327	Sleep disorders	neurological	0.190345	0.171856	1.20967	0.268042	1	89	21766
rs6505216_G	574.3	Cholecystitis without cholelithiasis	digestive	-0.128878	0.116361	0.879081	0.268048	1	216	24312
`17:42299064_GGT_G_GGT`	540.11	Acute appendicitis	digestive	0.252925	0.228429	1.28779	0.268191	1	52	22055
rs17275231_C	585.4	Chronic kidney disease, Stage I or II	genitourinary	0.228969	0.206843	1.2573	0.268307	1	74	28004
rs17275231_C	256	Ovarian dysfunction	endocrine/metabolic	-0.374024	0.337952	0.68796	0.268407	1	22	29178
rs17275231_C	256.4	Polycystic ovaries	endocrine/metabolic	-0.374024	0.337952	0.68796	0.268407	1	22	29178
rs5894949_A	528.7	Sialolithiasis	digestive	-0.365793	0.330518	0.693646	0.268412	1	31	28828
`17:42299064_GGT_G_GGT`	426.24	Atrioventricular block, complete	circulatory system	0.343271	0.310218	1.40955	0.26849	1	29	20328
rs6113570_G	287	Purpura and other hemorrhagic conditions	hematopoietic	0.134342	0.12142	1.14378	0.268542	1	158	28689
rs6505216_G	288	Diseases of white blood cells	hematopoietic	0.346914	0.313588	1.41469	0.268609	1	39	25184
rs609385_C	531.1	Hemorrhage from gastrointestinal ulcer	digestive	-0.233997	0.211524	0.791364	0.268622	1	45	28938
rs5894949_A	523.3	Periodontitis (acute or chronic)	digestive	-0.164489	0.148719	0.848327	0.26871	1	136	28282
rs13254791_G	804	Fracture of hand or wrist	injuries & poisonings	0.127643	0.11543	1.13615	0.268813	1	167	28505
rs13036041_T	594	Urinary calculus	genitourinary	-0.101804	0.0921033	0.903207	0.269021	1	594	28041
rs13254791_G	601.8	Other inflammatory disorders of male genital organs	genitourinary	0.300384	0.271796	1.35038	0.26908	1	29	26952
rs7808966_A	395	Heart valve disorders	circulatory system	0.0712083	0.0644355	1.0738	0.269112	1	519	28702
rs17468805_T	280.1	Iron deficiency anemias, unspecified or not due to blood loss	hematopoietic	-0.058452	0.0528956	0.943223	0.26914	1	875	27062
rs7808966_A	464	Acute sinusitis	respiratory	0.319455	0.289101	1.37638	0.269162	1	24	29360
rs5893855_G	857	Mechanical complication of unspecified genitourinary device, implant, and graft	injuries & poisonings	0.174405	0.157881	1.19054	0.269307	1	83	29155
rs12914571_T	442.11	Abdominal aortic aneurysm	circulatory system	0.237789	0.215268	1.26844	0.269324	1	47	28352
rs2184968_T	610.8	Other specified benign mammary dysplasias	genitourinary	0.224641	0.203374	1.25187	0.269347	1	51	28877
rs6505216_G	216	Benign neoplasm of skin	neoplasms	0.0847203	0.0767023	1.08841	0.269362	1	566	25082
rs6505216_G	579	Other symptoms involving abdomen and pelvis	digestive	0.203216	0.184018	1.22534	0.26945	1	105	23587
rs17468805_T	185	Cancer of prostate	neoplasms	-0.0555478	0.0503078	0.945967	0.269524	1	1040	26323
rs76895963_T	415.2	Chronic pulmonary heart disease	circulatory system	-0.651093	0.589753	0.521476	0.269589	1	54	28371
`17:42299064_GGT_G_GGT`	278.1	Obesity	endocrine/metabolic	-0.0537214	0.0486687	0.947696	0.269672	1	1053	21106
rs5894949_A	575.6	Cholesterolosis of gallbladder	digestive	-0.256866	0.232768	0.773472	0.269799	1	59	27686
rs13254791_G	180	Cervical cancer and dysplasia	neoplasms	-0.0631424	0.0572368	0.93881	0.26995	1	727	26985
rs6505216_G	170	Cancer of bone and connective tissue	neoplasms	0.42364	0.38406	1.52751	0.270002	1	28	25658
rs10220706_A	296.2	Depression	mental disorders	-0.0497028	0.0450677	0.951512	0.270094	1	1208	26817
rs609385_C	214.1	Lipoma of skin and subcutaneous tissue	neoplasms	-0.0714603	0.0648005	0.931033	0.270125	1	488	28825
rs7808966_A	737	Curvature of spine	musculoskeletal	0.205255	0.186141	1.22784	0.270163	1	59	28537
rs5893855_G	740.2	Osteoarthrosis, generalized	musculoskeletal	-0.0670295	0.0607875	0.935168	0.270164	1	589	25906
`17:42299064_GGT_G_GGT`	615	Endometriosis	genitourinary	0.104416	0.0946941	1.11006	0.270171	1	290	21539
rs13036041_T	574.3	Cholecystitis without cholelithiasis	digestive	0.182366	0.165426	1.20005	0.270286	1	230	27166
rs17468805_T	560.3	Peritoneal or intestinal adhesions	digestive	0.28672	0.260178	1.33205	0.270455	1	41	23390
rs76895963_T	110	Dermatophytosis / Dermatomycosis	infectious diseases	-0.786689	0.7139	0.45535	0.270479	1	32	28558
rs5894949_A	738.4	Acquired spondylolisthesis	musculoskeletal	-0.179022	0.162459	0.836088	0.270483	1	115	28207
rs13254791_G	858	Complication of internal orthopedic device	injuries & poisonings	0.256965	0.233209	1.293	0.270519	1	39	29404
rs6113570_G	378.1	Strabismus (not specified as paralytic)	sense organs	0.203326	0.184639	1.22547	0.270807	1	70	28327
rs17468805_T	335	Multiple sclerosis	neurological	0.183127	0.166317	1.20097	0.270864	1	95	28071
rs5894949_A	803.3	Fracture of clavicle or scapula	injuries & poisonings	-0.204219	0.185478	0.815283	0.270877	1	90	28193
rs13254791_G	574.1	Cholelithiasis	digestive	-0.0480262	0.0436204	0.953109	0.270895	1	1271	27993
rs12914571_T	218	Benign neoplasm of uterus	neoplasms	0.0504166	0.0457941	1.05171	0.270922	1	1061	26933
rs7808966_A	272.11	Hypercholesterolemia	endocrine/metabolic	0.0307008	0.0278952	1.03118	0.27108	1	3199	26068
rs2429905_C	695.3	Rosacea	dermatologic	-0.249725	0.226942	0.779015	0.271162	1	55	27197
rs17468805_T	599.2	Retention of urine	genitourinary	-0.0647548	0.0588536	0.937297	0.271215	1	710	27464
rs5893855_G	556.1	Ulceration of intestine	digestive	-0.182956	0.166295	0.832805	0.27125	1	79	23725
rs2184968_T	801.1	Fracture of foot	injuries & poisonings	-0.26151	0.237713	0.769888	0.271284	1	35	28459
rs2184968_T	218.1	Uterine leiomyoma	neoplasms	-0.0497982	0.045269	0.951421	0.27131	1	1058	27448
rs5893855_G	244.1	Secondary hypothyroidism	endocrine/metabolic	0.162412	0.147644	1.17635	0.27132	1	94	27479
rs13254791_G	474.2	Chronic tonsillitis and adenoiditis	respiratory	-0.164168	0.149251	0.848599	0.271353	1	108	27709
rs5893855_G	300.13	Phobia	mental disorders	0.186039	0.169273	1.20447	0.271746	1	72	27326
rs6505216_G	184	Cancer of other female genital organs	neoplasms	0.0867255	0.0789119	1.0906	0.271761	1	539	24159
`17:42299064_GGT_G_GGT`	241.1	Nontoxic uninodular goiter	endocrine/metabolic	0.273971	0.249353	1.31518	0.271886	1	44	20795
rs2429905_C	427.22	Atrial flutter	circulatory system	-0.220758	0.201074	0.801911	0.272249	1	68	26040
rs7808966_A	642.1	Preeclampsia and eclampsia	pregnancy complications	0.295436	0.269118	1.34371	0.272294	1	29	29476
rs12914571_T	501	Pneumonitis due to inhalation of food or vomitus	respiratory	-0.241403	0.219959	0.785525	0.272426	1	42	28023
rs13254791_G	395.6	Heart valve replaced	circulatory system	-0.255783	0.233124	0.77431	0.272555	1	46	28674
rs12914571_T	81	Infection/inflammation of internal prosthetic device; implant; and graft	infectious diseases	0.152455	0.138983	1.16469	0.272673	1	110	28630
rs6113570_G	604	Disorders of penis	genitourinary	0.133157	0.121421	1.14243	0.272795	1	161	26856
rs6505216_G	635	Hemorrhage during pregnancy; childbirth and postpartum	pregnancy complications	-0.146895	0.133955	0.863385	0.272817	1	172	25155
rs10220706_A	938	Dermatitis due to solar radiation	dermatologic	0.250411	0.228385	1.28455	0.272884	1	52	28247
rs76895963_T	172.2	Other non-epithelial cancer of skin	neoplasms	0.264879	0.241616	1.30327	0.272957	1	801	27568
rs7808966_A	213	Benign neoplasm of bone and articular cartilage	neoplasms	0.25892	0.236199	1.29553	0.272993	1	36	25773
rs17468805_T	577.3	Cyst and pseudocyst of pancreas	digestive	-0.268675	0.245099	0.764392	0.272997	1	36	28653
rs10220706_A	735	Acquired foot deformities	musculoskeletal	-0.0629043	0.0573881	0.939033	0.273025	1	734	27740
rs609385_C	287.31	Primary thrombocytopenia	hematopoietic	0.254622	0.2323	1.28997	0.273038	1	40	29319
rs13254791_G	368.4	Visual field defects	sense organs	-0.313386	0.285914	0.730967	0.273041	1	31	29152
rs5893855_G	317.1	Alcoholism	mental disorders	-0.109919	0.100299	0.895907	0.273118	1	216	28587
rs17275231_C	378.2	Nystagmus and other irregular eye movements	sense organs	-0.309816	0.282734	0.733582	0.273173	1	31	28848
rs13036041_T	276.11	Hyperosmolality and/or hypernatremia	endocrine/metabolic	0.791612	0.722439	2.20695	0.273189	1	21	28022
rs5893855_G	291	Other specified nonpsychotic and/or transient mental disorders	mental disorders	0.31655	0.28889	1.37239	0.273189	1	25	28915
rs5893855_G	291.8	Alteration of consciousness	mental disorders	0.31655	0.28889	1.37239	0.273189	1	25	28915
rs5894949_A	530.11	GERD	digestive	0.0400898	0.036587	1.0409	0.273194	1	2192	24974
rs5893855_G	368.3	Anisometropia	sense organs	-0.261192	0.238371	0.770133	0.273195	1	39	28904
rs10220706_A	496	Chronic airway obstruction	respiratory	0.0659325	0.0601722	1.06815	0.273197	1	698	28011
rs7808966_A	442.11	Abdominal aortic aneurysm	circulatory system	-0.240919	0.219893	0.785905	0.273246	1	48	28971
rs13254791_G	41	Bacterial infection NOS	infectious diseases	0.0700211	0.0639118	1.07253	0.273258	1	555	28744
rs5894949_A	430.1	Subarachnoid hemorrhage	circulatory system	0.225675	0.205988	1.25317	0.273267	1	58	28486
rs13036041_T	938	Dermatitis due to solar radiation	dermatologic	-0.313873	0.286545	0.730612	0.273354	1	52	28165
rs2429905_C	441	Vascular insufficiency of intestine	circulatory system	0.267686	0.244406	1.30694	0.273407	1	37	27773
rs6505216_G	174.11	Malignant neoplasm of female breast	neoplasms	0.0857062	0.078254	1.08949	0.273416	1	564	24080
rs17468805_T	749	Congenital anomalies of face and neck	congenital anomalies	0.3541	0.32349	1.4249	0.273681	1	28	28832
rs13254791_G	300.1	Anxiety disorder	mental disorders	-0.0555582	0.0507576	0.945957	0.273702	1	923	27558
rs6505216_G	41.4	E. coli	infectious diseases	-0.141858	0.129607	0.867745	0.273727	1	171	24992
rs17468805_T	618.2	Uterine/Uterovaginal prolapse	genitourinary	0.081298	0.0742859	1.08469	0.273783	1	470	27902
rs13254791_G	717	Polymyalgia Rheumatica	musculoskeletal	0.120356	0.109977	1.1279	0.273787	1	183	29369
rs12914571_T	198.2	Secondary malignancy of respiratory organs	neoplasms	0.141823	0.12961	1.15237	0.273853	1	126	27462
rs10220706_A	352.1	Trigeminal nerve disorders [CN5]	neurological	0.242845	0.221959	1.27487	0.27391	1	54	27505
rs13036041_T	134.1	Intestinal helminthiases	infectious diseases	0.793535	0.725331	2.2112	0.273941	1	21	28610
rs12914571_T	745	Pain in joint	musculoskeletal	0.0674966	0.0617031	1.06983	0.274002	1	555	28399
rs5894949_A	195	Cancer, suspected or other	neoplasms	0.0730038	0.0667467	1.07573	0.274067	1	618	27732
rs609385_C	502	Postinflammatory pulmonary fibrosis	respiratory	-0.176066	0.160999	0.838563	0.274137	1	78	28636
rs12914571_T	41	Bacterial infection NOS	infectious diseases	0.0682918	0.0624556	1.07068	0.274198	1	543	28160
rs13036041_T	621	Endometrial hyperplasia	genitourinary	-0.24496	0.224082	0.782736	0.27432	1	94	27442
rs7808966_A	270.32	Paraproteinemia	endocrine/metabolic	0.219142	0.200537	1.24501	0.274492	1	51	29487
rs7808966_A	800	Fracture of lower limb	injuries & poisonings	-0.116642	0.106756	0.889904	0.274567	1	193	28532
rs17275231_C	371.3	Inflammation of eyelids	sense organs	0.116816	0.106917	1.12391	0.274575	1	261	28704
rs13036041_T	332	Parkinson's disease	neurological	-0.284554	0.260444	0.75235	0.274582	1	64	27897
rs13254791_G	930	Allergic reaction to food	injuries & poisonings	-0.370488	0.339099	0.690397	0.274585	1	23	29028
rs76895963_T	585.2	Renal failure NOS	genitourinary	-0.646001	0.591302	0.524138	0.274611	1	57	27272
rs76895963_T	960	Poisoning by antibiotics	injuries & poisonings	0.16469	0.150749	1.17903	0.274624	1	2003	25816
rs10220706_A	743.9	Osteopenia or other disorder of bone and cartilage	musculoskeletal	0.362833	0.332217	1.4374	0.274764	1	25	28655
rs13254791_G	272.1	Hyperlipidemia	endocrine/metabolic	-0.0305397	0.0279659	0.969922	0.274818	1	3491	26042
rs2429905_C	427.3	Other specified cardiac dysrhythmias	circulatory system	0.0870501	0.0797153	1.09095	0.274828	1	384	26040
rs609385_C	189.11	Malignant neoplasm of kidney, except pelvis	neoplasms	0.176333	0.161492	1.19284	0.274877	1	81	29295
rs2184968_T	241.1	Nontoxic uninodular goiter	endocrine/metabolic	0.200789	0.183892	1.22237	0.274882	1	62	27675
rs10220706_A	293	Symptoms involving head and neck	mental disorders	0.121707	0.111485	1.12942	0.274968	1	203	28480
`17:42299064_GGT_G_GGT`	751.2	Congenital anomalies of urinary system	congenital anomalies	0.24342	0.222986	1.2756	0.274992	1	54	22020
rs76895963_T	465	Acute upper respiratory infections of multiple or unspecified sites	respiratory	0.633524	0.580352	1.88424	0.274999	1	195	28494
rs13254791_G	289.4	Lymphadenitis	hematopoietic	0.110904	0.101606	1.11729	0.275045	1	215	28974
rs6113570_G	450	Noninfectious disorders of lymphatic channels	circulatory system	0.216409	0.198265	1.24161	0.275048	1	61	28886
rs13036041_T	290.13	Senile dementia	mental disorders	-0.416297	0.381443	0.659485	0.275109	1	27	28299
rs17275231_C	275.1	Disorders of iron metabolism	hematopoietic	0.219325	0.200964	1.24524	0.275112	1	78	29245
rs609385_C	286.8	Hypercoagulable state	hematopoietic	0.321015	0.294165	1.37853	0.275153	1	25	29319
rs609385_C	286.81	Primary hypercoagulable state	hematopoietic	0.321015	0.294165	1.37853	0.275153	1	25	29319
rs13036041_T	608	Other disorders of male genital organs	genitourinary	0.161071	0.147619	1.17477	0.275217	1	275	26603
rs6505216_G	756	Other congenital musculoskeletal anomalies	congenital anomalies	-0.276222	0.253235	0.758645	0.275374	1	42	25606
rs17468805_T	601	Inflammatory diseases of prostate	genitourinary	-0.104256	0.0955819	0.900995	0.275382	1	262	26323
`17:42299064_GGT_G_GGT`	618.2	Uterine/Uterovaginal prolapse	genitourinary	-0.0905127	0.0829902	0.913463	0.27543	1	361	21426
rs7808966_A	585.4	Chronic kidney disease, Stage I or II	genitourinary	-0.189405	0.173706	0.827452	0.275548	1	75	28095
rs76895963_T	379	Other disorders of eye	sense organs	0.633619	0.58129	1.88442	0.275704	1	195	28098
`17:42299064_GGT_G_GGT`	721	Spondylosis and allied disorders	musculoskeletal	-0.129996	0.119275	0.878099	0.275765	1	164	21686
rs5893855_G	381.1	Otitis media	sense organs	-0.143253	0.131451	0.866535	0.275809	1	125	29056
rs609385_C	473.4	Voice disturbance	respiratory	-0.163841	0.150368	0.848877	0.275892	1	89	27735
rs12914571_T	411.41	Aneurysm and dissection of heart	circulatory system	-0.297747	0.273271	0.742489	0.275904	1	27	26510
rs2429905_C	473.3	Paralysis/spasm of vocal cords or larynx	respiratory	-0.412473	0.378568	0.662011	0.275907	1	21	26591
rs2429905_C	594.3	Calculus of ureter	genitourinary	0.113535	0.104236	1.12023	0.276065	1	220	27721
rs17275231_C	560	Intestinal obstruction without mention of hernia	digestive	-0.111332	0.10223	0.894642	0.276139	1	253	23874
rs10220706_A	760	Back pain	symptoms	-0.0693513	0.0636822	0.932999	0.276145	1	586	28166
rs7808966_A	250.23	Type 2 diabetes with ophthalmic manifestations	endocrine/metabolic	-0.177986	0.163458	0.836954	0.276206	1	84	28120
rs13036041_T	965	Poisoning by analgesics, antipyretics, and antirheumatics	injuries & poisonings	0.132979	0.122154	1.14223	0.276322	1	413	25806
rs13036041_T	386.9	Dizziness and giddiness (Light-headedness and vertigo)	sense organs	0.118253	0.108632	1.12553	0.276348	1	508	27973
`17:42299064_GGT_G_GGT`	290.13	Senile dementia	mental disorders	0.399015	0.366581	1.49036	0.276384	1	21	21868
rs13254791_G	574.3	Cholecystitis without cholelithiasis	digestive	-0.108438	0.0996826	0.897235	0.27667	1	238	27993
rs2184968_T	555.1	Regional enteritis	digestive	-0.152839	0.140508	0.858268	0.276702	1	101	23899
rs13254791_G	81	Infection/inflammation of internal prosthetic device; implant; and graft	infectious diseases	-0.158903	0.146087	0.853079	0.276717	1	113	29221
rs13036041_T	288	Diseases of white blood cells	hematopoietic	0.46098	0.42388	1.58563	0.276805	1	43	28121
`17:42299064_GGT_G_GGT`	690.1	Seborrheic dermatitis	dermatologic	-0.0890082	0.0818613	0.914838	0.276902	1	356	21248
rs6113570_G	369	Infection of the eye	sense organs	-0.219279	0.201692	0.803098	0.27695	1	51	28187
rs7808966_A	200.1	Polycythemia vera	neoplasms	-0.294633	0.271004	0.744805	0.276951	1	32	28939
rs10220706_A	340	Migraine	neurological	-0.076839	0.0706969	0.926039	0.27709	1	471	27608
rs12914571_T	603.1	Hydrocele	genitourinary	0.139991	0.128802	1.15026	0.277096	1	130	26866
rs13254791_G	939	Atopic/contact dermatitis due to other or unspecified	dermatologic	0.0872726	0.0803014	1.09119	0.277119	1	347	29028
rs13254791_G	287.3	Thrombocytopenia	hematopoietic	-0.140692	0.129556	0.868756	0.277496	1	143	29290
rs2429905_C	253	Disorders of the pituitary gland and its hypothalamic control	endocrine/metabolic	-0.245856	0.226431	0.782035	0.277574	1	54	28065
rs17275231_C	286.1	Congenital coagulation defects	hematopoietic	-0.262007	0.241308	0.769505	0.277577	1	42	29222
rs609385_C	306	Other mental disorder	mental disorders	0.218831	0.201566	1.24462	0.277633	1	53	27585
rs6113570_G	245.21	Chronic lymphocytic thyroiditis	endocrine/metabolic	0.320895	0.295743	1.37836	0.277901	1	29	27139
rs12914571_T	859	Complication due to other implant and internal device	injuries & poisonings	0.353439	0.325791	1.42396	0.277982	1	21	28807
rs6505216_G	365.1	Open-angle glaucoma	sense organs	0.173934	0.160344	1.18998	0.278029	1	136	24487
rs5894949_A	348.7	Coma	neurological	-0.362739	0.33446	0.695768	0.278121	1	31	28435
rs17468805_T	287.31	Primary thrombocytopenia	hematopoietic	0.291248	0.268544	1.3381	0.278123	1	39	28607
rs7808966_A	536.8	Dyspepsia and other specified disorders of function of stomach	digestive	-0.0485357	0.0447588	0.952623	0.278194	1	1120	25421
rs6113570_G	427.6	Premature beats	circulatory system	-0.156567	0.144398	0.855075	0.278244	1	103	26585
rs7808966_A	564	Functional digestive disorders	digestive	-0.0317236	0.0292653	0.968774	0.278365	1	2788	23962
rs7808966_A	381	Otitis media and Eustachian tube disorders	sense organs	0.126586	0.116781	1.13495	0.27838	1	152	29329
rs13036041_T	740.11	Osteoarthrosis, localized, primary	musculoskeletal	-0.10268	0.0947298	0.902416	0.278399	1	569	25365
rs5893855_G	726.4	Calcaneal spur; Exostosis NOS	musculoskeletal	-0.246195	0.227159	0.781769	0.278452	1	43	27025
rs17468805_T	575.8	Other disorders of biliary tract	digestive	0.222608	0.205477	1.24933	0.278644	1	64	27339
rs13254791_G	575	Other biliary tract disease	digestive	0.0861169	0.0794903	1.08993	0.278647	1	354	27993
rs10220706_A	289.4	Lymphadenitis	hematopoietic	0.120813	0.111519	1.12841	0.278657	1	202	28201
rs12914571_T	569	Other disorders of intestine	digestive	-0.0805705	0.0743772	0.92259	0.27869	1	372	26662
rs12914571_T	960.2	Allergy/adverse effect of penicillin	injuries & poisonings	-0.0392583	0.0362448	0.961502	0.278745	1	1671	26049
rs2429905_C	303	Psychogenic and somatoform disorders	mental disorders	-0.278009	0.256678	0.75729	0.278762	1	44	26444
rs17468805_T	751.11	Congenital anomalies of female genital organs	congenital anomalies	-0.230948	0.213251	0.793781	0.278814	1	49	28674
rs6113570_G	701.2	Scar conditions and fibrosis of skin	dermatologic	0.111615	0.103067	1.11808	0.278836	1	219	28401
rs2429905_C	389	Hearing loss	sense organs	-0.0685063	0.0632621	0.933788	0.278854	1	654	27698
rs76895963_T	195	Cancer, suspected or other	neoplasms	0.306049	0.282641	1.35805	0.278889	1	605	27238
rs13254791_G	574.11	Cholelithiasis with acute cholecystitis	digestive	-0.142885	0.131961	0.866854	0.278907	1	137	27993
rs6505216_G	750.21	Congenital anomalies of intestine	congenital anomalies	0.47941	0.442833	1.61512	0.278987	1	22	25514
rs17275231_C	348.7	Coma	neurological	-0.304916	0.281662	0.737185	0.279004	1	31	28682
rs2429905_C	367.1	Myopia	sense organs	-0.116809	0.107915	0.889755	0.279067	1	226	27698
rs5893855_G	578.2	Blood in stool	digestive	-0.116697	0.107815	0.889855	0.279083	1	186	26886
rs2429905_C	170	Cancer of bone and connective tissue	neoplasms	0.295132	0.272688	1.3433	0.279117	1	30	28325
rs17468805_T	290	Delirium dementia and amnestic and other cognitive disorders	mental disorders	0.178567	0.16499	1.1955	0.279124	1	97	28483
rs13036041_T	274	Gout and other crystal arthropathies	endocrine/metabolic	0.139611	0.129023	1.14983	0.279226	1	357	28326
rs76895963_T	41.4	E. coli	infectious diseases	-0.388548	0.359098	0.67804	0.279247	1	188	27939
rs2184968_T	157	Pancreatic cancer	neoplasms	0.227105	0.209915	1.25496	0.279301	1	47	28145
`17:42299064_GGT_G_GGT`	428.2	Heart failure NOS	circulatory system	0.123089	0.113858	1.13098	0.279668	1	197	21858
rs13254791_G	333	Extrapyramidal disease and abnormal movement disorders	neurological	0.191935	0.177592	1.21159	0.279801	1	69	28750
rs10220706_A	38	Septicemia	infectious diseases	-0.0947594	0.0877405	0.909592	0.280144	1	302	27966
rs13254791_G	414	Other forms of chronic heart disease	circulatory system	-0.097558	0.0903418	0.90705	0.280197	1	293	27049
rs17275231_C	306.9	Tension headache	mental disorders	-0.241805	0.223965	0.785209	0.280295	1	50	27492
rs6113570_G	189.21	Malignant neoplasm of bladder	neoplasms	-0.117854	0.109175	0.888826	0.280368	1	182	28670
rs17275231_C	609	Male infertility and abnormal spermatozoa	genitourinary	0.448695	0.415875	1.56627	0.280625	1	21	27351
rs10220706_A	611	Abnormal findings on mammogram or breast exam	genitourinary	0.136994	0.126988	1.14682	0.280676	1	159	28139
rs10220706_A	611.3	Lump or mass in breast	genitourinary	0.136994	0.126988	1.14682	0.280676	1	159	28139
rs6113570_G	293.1	Swelling, mass, or lump in head and neck [Space-occupying lesion, intracranial NOS]	mental disorders	0.198756	0.184262	1.21988	0.280739	1	71	28670
rs13254791_G	619.5	Noninflammatory disorders of vulva and perineum	genitourinary	0.141082	0.130801	1.15152	0.280766	1	127	28613
rs7808966_A	574.1	Cholelithiasis	digestive	0.044876	0.0416154	1.0459	0.280877	1	1272	28021
rs609385_C	574.1	Cholelithiasis	digestive	-0.0440716	0.0408723	0.956885	0.280911	1	1272	28021
rs17275231_C	172.2	Other non-epithelial cancer of skin	neoplasms	-0.0631153	0.0585412	0.938835	0.280974	1	823	28304
rs10220706_A	872	Traumatic amputation	injuries & poisonings	-0.298759	0.277117	0.741738	0.280991	1	29	28594
rs6505216_G	938	Dermatitis due to solar radiation	dermatologic	0.296528	0.275068	1.34518	0.281027	1	50	25228
rs609385_C	134	Helminthiases	infectious diseases	0.316345	0.293465	1.3721	0.281049	1	25	29508
rs10220706_A	766	Neuralgia, neuritis, and radiculitis NOS	symptoms	0.285165	0.264564	1.32998	0.281093	1	39	28491
rs17275231_C	429	Ill-defined descriptions and complications of heart disease	circulatory system	0.261827	0.242916	1.2993	0.281102	1	55	29091
rs17275231_C	429.2	Abnormal function study of cardiovascular system	circulatory system	0.261827	0.242916	1.2993	0.281102	1	55	29091
rs76895963_T	613	Other nonmalignant breast conditions	genitourinary	0.768723	0.713257	2.15701	0.281139	1	150	28562
rs17468805_T	220	Benign neoplasm of ovary	neoplasms	0.141314	0.131122	1.15179	0.281157	1	152	26199
rs13254791_G	496.3	Bronchiectasis	respiratory	-0.109455	0.101564	0.896322	0.28117	1	231	28790
rs7808966_A	367.8	Hypermetropia	sense organs	-0.273266	0.253566	0.760891	0.281172	1	36	28896
rs2184968_T	520	Disorders of tooth development	digestive	-0.102205	0.0948464	0.902844	0.281218	1	224	28547
rs76895963_T	340.1	Migrain with aura	neurological	-0.784117	0.72776	0.456523	0.281284	1	34	27568
rs17275231_C	681.1	Cellulitis and abscess of fingers/toes	dermatologic	-0.23651	0.219521	0.789378	0.281306	1	52	29243
rs609385_C	756.3	Congenital anomalies of muscle, tendon, fascia, and connective tissue	congenital anomalies	-0.271556	0.252073	0.762192	0.281349	1	31	29486
rs13254791_G	558	Noninfectious gastroenteritis	digestive	-0.0487428	0.0452463	0.952426	0.281357	1	1181	23940
rs5893855_G	202.24	Large cell lymphoma	neoplasms	-0.20667	0.191864	0.813288	0.281403	1	60	28946
rs17275231_C	426.21	First degree AV block	circulatory system	-0.134452	0.124826	0.874195	0.28143	1	170	27075
rs5893855_G	754	Congenital musculoskeletal deformities of spine	congenital anomalies	-0.347157	0.322355	0.706694	0.281507	1	22	29208
rs2429905_C	564	Functional digestive disorders	digestive	-0.0349147	0.0324296	0.965688	0.281645	1	2671	22975
rs7808966_A	251.1	Hypoglycemia	endocrine/metabolic	0.204455	0.189931	1.22686	0.281716	1	57	27875
rs12914571_T	198.4	Secondary malignant neoplasm of liver	neoplasms	0.137152	0.127435	1.147	0.281816	1	130	27462
rs7808966_A	261.4	Vitamin D deficiency	endocrine/metabolic	-0.123121	0.11441	0.884156	0.281863	1	168	29183
rs5893855_G	601.8	Other inflammatory disorders of male genital organs	genitourinary	0.284522	0.264413	1.32913	0.281905	1	29	26728
rs13254791_G	754	Congenital musculoskeletal deformities of spine	congenital anomalies	0.32543	0.30244	1.38463	0.28192	1	23	29457
`17:42299064_GGT_G_GGT`	41.2	Streptococcus infection	infectious diseases	0.183269	0.170396	1.20114	0.28213	1	90	21551
rs13254791_G	531.1	Hemorrhage from gastrointestinal ulcer	digestive	-0.25457	0.236698	0.77525	0.282149	1	45	28909
rs2184968_T	189.11	Malignant neoplasm of kidney, except pelvis	neoplasms	0.17132	0.159316	1.18687	0.28222	1	81	29221
rs7808966_A	428.2	Heart failure NOS	circulatory system	0.0990809	0.0921442	1.10416	0.282249	1	248	29189
rs2429905_C	184	Cancer of other female genital organs	neoplasms	-0.0713764	0.0663797	0.931111	0.282252	1	596	26681
rs17275231_C	418.1	Precordial pain	circulatory system	-0.082738	0.0769499	0.920592	0.282276	1	455	29028
rs13036041_T	182	Malignant neoplasm of uterus	neoplasms	-0.220437	0.205038	0.802168	0.282327	1	110	26190
rs13036041_T	695.7	Prurigo and Lichen	dermatologic	0.270957	0.25203	1.31122	0.28233	1	110	27503
rs13036041_T	687.4	Disturbance of skin sensation	dermatologic	-0.148932	0.13855	0.861628	0.282403	1	253	28157
rs2184968_T	202.24	Large cell lymphoma	neoplasms	0.199934	0.186004	1.22132	0.282424	1	60	29149
rs13254791_G	740.1	Osteoarthritis; localized	musculoskeletal	-0.0343331	0.0319455	0.96625	0.282491	1	2476	26129
rs5893855_G	536	Disorders of function of stomach	digestive	0.0474421	0.0441517	1.04859	0.282588	1	1114	25183
rs609385_C	180	Cervical cancer and dysplasia	neoplasms	-0.0575609	0.0535746	0.944064	0.282641	1	727	27011
rs2184968_T	599.4	Urinary incontinence	genitourinary	-0.108499	0.101038	0.897179	0.282891	1	198	28069
rs6505216_G	535	Gastritis and duodenitis	digestive	0.0382166	0.0355902	1.03896	0.282913	1	2826	22077
rs17275231_C	859	Complication due to other implant and internal device	injuries & poisonings	0.446214	0.415657	1.56239	0.283041	1	21	29335
rs2429905_C	530.11	GERD	digestive	-0.0385219	0.0358844	0.962211	0.283047	1	2131	24228
rs609385_C	977	Personal history of allergy to medicinal agents	injuries & poisonings	-0.0562282	0.0523811	0.945323	0.283071	1	765	26613
rs13254791_G	585.34	Chronic Kidney Disease, Stage IV	genitourinary	0.314226	0.29278	1.3692	0.283159	1	25	28069
rs7808966_A	426.32	Left bundle branch block	circulatory system	0.11468	0.106868	1.12151	0.283226	1	183	27164
rs17468805_T	690	Erythematosquamous dermatosis	dermatologic	0.0795126	0.0741004	1.08276	0.283254	1	465	27669
rs7808966_A	536	Disorders of function of stomach	digestive	-0.0479987	0.0447375	0.953135	0.283318	1	1121	25421
rs17468805_T	379	Other disorders of eye	sense organs	-0.117666	0.109675	0.888993	0.283332	1	193	28245
rs6113570_G	70.9	Hepatitis NOS	infectious diseases	0.351568	0.327738	1.42129	0.283401	1	24	28407
rs13254791_G	560.3	Peritoneal or intestinal adhesions	digestive	0.24241	0.22598	1.27432	0.283403	1	42	23940
rs6505216_G	722	Intervertebral disc disorders	musculoskeletal	0.276625	0.257877	1.31867	0.283405	1	56	25148
rs6505216_G	196	Radiotherapy	neoplasms	0.196762	0.183489	1.21745	0.283568	1	104	24348
rs2429905_C	426.91	Cardiac pacemaker in situ	circulatory system	-0.178311	0.166408	0.836682	0.283931	1	97	26040
rs6505216_G	411.9	Other acute and subacute forms of ischemic heart disease	circulatory system	-0.159751	0.149107	0.852356	0.283997	1	127	23524
`17:42299064_GGT_G_GGT`	687.4	Disturbance of skin sensation	dermatologic	0.120873	0.112854	1.12848	0.284144	1	201	21762
rs5894949_A	446	Polyarteritis nodosa and allied conditions	circulatory system	0.180955	0.168953	1.19836	0.284152	1	88	28632
rs2184968_T	609	Male infertility and abnormal spermatozoa	genitourinary	-0.33961	0.317086	0.712048	0.284155	1	21	27370
rs2429905_C	697	Sarcoidosis	dermatologic	0.216448	0.202162	1.24166	0.284319	1	56	27197
rs10220706_A	151	Cancer of stomach	neoplasms	0.408391	0.381566	1.5044	0.284483	1	20	27433
rs5894949_A	447	Other disorders of arteries and arterioles	circulatory system	0.199485	0.186388	1.22077	0.2845	1	72	28632
rs5894949_A	185	Cancer of prostate	neoplasms	0.056887	0.0531562	1.05854	0.284536	1	1052	26662
rs13254791_G	627.3	Postmenopausal atrophic vaginitis	genitourinary	-0.15407	0.143974	0.857212	0.284565	1	116	26704
rs13254791_G	870.3	Other open wound of head and face	injuries & poisonings	-0.362518	0.33887	0.695922	0.284716	1	23	29388
rs13036041_T	574.1	Cholelithiasis	digestive	0.074468	0.069621	1.07731	0.284791	1	1239	27166
rs5893855_G	586	Other disorders of the kidney and ureters	genitourinary	-0.0816563	0.0763475	0.921589	0.284829	1	372	27833
rs5894949_A	627	Menopausal and postmenopausal disorders	genitourinary	0.058505	0.0547076	1.06025	0.284884	1	958	26418
rs6113570_G	702.2	Seborrheic keratosis	dermatologic	0.0762046	0.071262	1.07918	0.284909	1	455	28125
rs76895963_T	714	Rheumatoid arthritis and other inflammatory polyarthropathies	musculoskeletal	0.482155	0.451181	1.61956	0.285227	1	283	27984
rs5893855_G	747.1	Cardiac congenital anomalies	congenital anomalies	0.199354	0.186554	1.22061	0.285244	1	59	29227
rs2184968_T	280.2	Iron deficiency anemia secondary to blood loss (chronic)	hematopoietic	0.242948	0.227374	1.275	0.285297	1	41	27663
rs2184968_T	702.1	Actinic keratosis	dermatologic	0.0735291	0.0688314	1.0763	0.285408	1	441	28667
rs6505216_G	251.1	Hypoglycemia	endocrine/metabolic	-0.246135	0.23042	0.781817	0.28543	1	51	24203
rs2429905_C	213	Benign neoplasm of bone and articular cartilage	neoplasms	0.270954	0.253738	1.31122	0.285588	1	35	24735
rs5893855_G	200	Myeloproliferative disease	neoplasms	0.17081	0.159972	1.18627	0.285635	1	81	28946
rs13254791_G	578.8	Hemorrhage of rectum and anus	digestive	0.0472228	0.0442267	1.04836	0.285636	1	1193	27109
`17:42299064_GGT_G_GGT`	689	Disorder of skin and subcutaneous tissue NOS	dermatologic	0.0685429	0.0642165	1.07095	0.285804	1	616	21550
rs13036041_T	395.1	Nonrheumatic mitral valve disorders	circulatory system	-0.153164	0.143513	0.857989	0.285862	1	233	27837
rs17468805_T	191	Manlignant and unknown neoplasms of brain and nervous system	neoplasms	-0.288344	0.270207	0.749504	0.285916	1	30	28738
rs2184968_T	596.5	Functional disorders of bladder	genitourinary	0.164401	0.154065	1.17869	0.285932	1	87	28299
rs13254791_G	175	Acquired absence of breast	neoplasms	-0.0932997	0.0874426	0.91092	0.28598	1	311	27590
`17:42299064_GGT_G_GGT`	509.1	Respiratory failure	respiratory	0.16648	0.156052	1.18114	0.286051	1	106	21440
rs17468805_T	585.4	Chronic kidney disease, Stage I or II	genitourinary	0.202525	0.189849	1.22449	0.286076	1	75	27417
rs7808966_A	540.11	Acute appendicitis	digestive	-0.185154	0.173609	0.830976	0.286198	1	74	29429
rs17275231_C	624.2	Atrophy of female genital tract	genitourinary	-0.232431	0.217985	0.792605	0.286301	1	52	28706
rs5894949_A	444	Arterial embolism and thrombosis	circulatory system	-0.391313	0.367008	0.676168	0.286322	1	26	28632
rs17275231_C	610.8	Other specified benign mammary dysplasias	genitourinary	-0.237058	0.222335	0.788945	0.286323	1	51	28852
rs609385_C	300.1	Anxiety disorder	mental disorders	0.0510917	0.0479219	1.05242	0.286358	1	923	27585
rs2429905_C	579.8	Nonspecific abnormal findings in stool contents	digestive	-0.10039	0.0941633	0.904484	0.286365	1	294	26012
rs6505216_G	798	Malaise and fatigue	symptoms	0.105767	0.0992157	1.11156	0.286409	1	340	25346
rs17468805_T	830	Dislocation	injuries & poisonings	-0.266665	0.250187	0.76593	0.286486	1	35	27457
rs10220706_A	367.9	Blindness and low vision	sense organs	-0.256408	0.240587	0.773826	0.286532	1	38	28086
`17:42299064_GGT_G_GGT`	530.13	Barrett's esophagus	digestive	-0.0932119	0.0874609	0.911	0.286534	1	311	18940
rs17468805_T	743.21	Pathologic fracture of vertebrae	musculoskeletal	0.270664	0.253984	1.31083	0.286571	1	43	28769
rs6113570_G	153	Colorectal cancer	neoplasms	-0.104036	0.097644	0.901193	0.286665	1	227	26011
rs17468805_T	690.1	Seborrheic dermatitis	dermatologic	0.0790875	0.074246	1.0823	0.286782	1	463	27669
rs17275231_C	751.22	Other specified congenital anomalies of kidney	congenital anomalies	0.287956	0.270332	1.3337	0.286787	1	45	29286
rs6113570_G	798	Malaise and fatigue	symptoms	0.0828534	0.0777833	1.08638	0.286793	1	382	28565
rs5894949_A	727.6	Rupture of tendon, nontraumatic	musculoskeletal	0.0932662	0.0875695	1.09775	0.286852	1	345	26966
rs76895963_T	195.1	Malignant neoplasm, other	neoplasms	0.30101	0.282634	1.35122	0.286869	1	602	27238
rs2429905_C	870	Open wounds of head; neck; and trunk	injuries & poisonings	0.202562	0.190215	1.22454	0.286917	1	64	28196
rs10220706_A	475	Chronic sinusitis	respiratory	-0.0998311	0.0937494	0.90499	0.286934	1	265	26971
rs6113570_G	401.2	Hypertensive heart and/or renal disease	circulatory system	0.277223	0.260493	1.31946	0.287227	1	36	22173
rs13254791_G	618.5	Prolapse of vaginal vault after hysterectomy	genitourinary	-0.269094	0.252873	0.764071	0.287262	1	39	28556
rs13036041_T	416	Cardiomegaly	circulatory system	0.150802	0.14172	1.16277	0.28729	1	304	28343
rs2429905_C	270	Disorders of protein plasma/amino-acid transport and metabolism	endocrine/metabolic	0.215792	0.202816	1.24084	0.287338	1	56	28266
rs6505216_G	277.4	Disorders of bilirubin excretion	endocrine/metabolic	0.2903	0.272873	1.33683	0.28739	1	50	25553
rs6505216_G	454.11	Varicose veins of lower extremity, symptomtic	circulatory system	-0.222841	0.209486	0.800242	0.287441	1	62	23241
rs13254791_G	626.13	Irregular menstrual cycle	genitourinary	-0.122902	0.115538	0.884351	0.287449	1	178	26704
rs17468805_T	193	Thyroid cancer	neoplasms	-0.247681	0.232997	0.780609	0.287771	1	41	28703
rs2184968_T	735.2	Acquired toe deformities	musculoskeletal	0.0770919	0.0725328	1.08014	0.287848	1	393	28466
rs76895963_T	636	Early or threatened labor; hemorrhage in early pregnancy	pregnancy complications	-0.36729	0.345578	0.692609	0.287861	1	262	28113
rs17275231_C	465	Acute upper respiratory infections of multiple or unspecified sites	respiratory	0.130484	0.1228	1.13938	0.287974	1	198	29262
rs6505216_G	520	Disorders of tooth development	digestive	-0.129494	0.121868	0.87854	0.287974	1	197	24849
rs7808966_A	550.2	Diaphragmatic hernia	digestive	0.0300809	0.0283128	1.03054	0.288031	1	2949	26105
rs5894949_A	204.21	Myeloid leukemia, acute	neoplasms	0.354057	0.333382	1.42484	0.288228	1	21	28882
rs6113570_G	960.2	Allergy/adverse effect of penicillin	injuries & poisonings	-0.039782	0.0374633	0.960999	0.288284	1	1675	26042
rs5893855_G	872	Traumatic amputation	injuries & poisonings	0.274015	0.258077	1.31524	0.288345	1	31	29140
rs10220706_A	276.6	Fluid overload	endocrine/metabolic	0.250917	0.236365	1.2852	0.288433	1	48	28085
rs10220706_A	516.1	Hemoptysis	respiratory	-0.137304	0.129356	0.871705	0.288491	1	136	28608
rs5893855_G	522	Diseases of pulp and periapical tissues	digestive	0.107853	0.101612	1.11388	0.288501	1	202	28344
rs17275231_C	800.3	Fracture of tibia and fibula	injuries & poisonings	0.212644	0.20044	1.23694	0.288742	1	78	28438
rs6505216_G	218.2	Other benign neoplasm of uterus	neoplasms	-0.360747	0.340085	0.697156	0.288802	1	23	23898
rs6113570_G	558	Noninfectious gastroenteritis	digestive	-0.0473353	0.0446258	0.953768	0.288819	1	1158	23451
rs12914571_T	70.9	Hepatitis NOS	infectious diseases	-0.306889	0.289417	0.735733	0.288977	1	24	28419
rs7808966_A	965	Poisoning by analgesics, antipyretics, and antirheumatics	injuries & poisonings	0.0748416	0.0705836	1.07771	0.288996	1	428	26613
rs6113570_G	275	Disorders of mineral metabolism	endocrine/metabolic	0.105784	0.0997805	1.11158	0.289069	1	233	28714
rs13254791_G	573	Other disorders of liver	digestive	0.108665	0.102525	1.11479	0.289199	1	210	28649
rs13036041_T	585.1	Acute renal failure	genitourinary	0.121574	0.114706	1.12927	0.289204	1	454	27247
rs13036041_T	221	Benign neoplasm of other female genital organs	neoplasms	0.771209	0.727752	2.16238	0.289274	1	20	26011
rs7808966_A	558	Noninfectious gastroenteritis	digestive	-0.0461191	0.0435254	0.954928	0.289331	1	1184	23962
rs6113570_G	743.9	Osteopenia or other disorder of bone and cartilage	musculoskeletal	0.346081	0.326872	1.41352	0.289707	1	24	28851
rs2184968_T	187.2	Malignant neoplasm of testis	neoplasms	0.0643676	0.0607974	1.06648	0.289726	1	568	28410
rs2429905_C	202.24	Large cell lymphoma	neoplasms	0.211168	0.199521	1.23512	0.289884	1	58	28009
rs13036041_T	227.2	Benign neoplasm of parathyroid gland	neoplasms	-0.324182	0.30642	0.723118	0.29007	1	45	28517
rs13036041_T	696	Psoriasis and related disorders	dermatologic	-0.134565	0.127228	0.874096	0.290207	1	298	27255
rs6505216_G	717	Polymyalgia Rheumatica	musculoskeletal	-0.141938	0.134205	0.867675	0.290228	1	163	25523
rs5894949_A	830	Dislocation	injuries & poisonings	-0.338141	0.31974	0.713095	0.29026	1	33	27806
rs17468805_T	626.8	Infertility, female	genitourinary	0.171067	0.161841	1.18657	0.290508	1	105	26068
rs2429905_C	701.2	Scar conditions and fibrosis of skin	dermatologic	0.111294	0.105347	1.11772	0.29076	1	215	27822
rs5893855_G	702	Degenerative skin conditions and other dermatoses	dermatologic	-0.0543216	0.051429	0.947127	0.290856	1	831	27994
rs13036041_T	149	Cancer of larynx, pharynx, nasal cavities	neoplasms	0.48872	0.462742	1.63023	0.290904	1	38	28498
rs17468805_T	701	Other hypertrophic and atrophic conditions of skin	dermatologic	-0.0719258	0.0681032	0.9306	0.290909	1	516	28324
rs13036041_T	573.7	Abnormal results of function study of liver	digestive	0.138407	0.131069	1.14844	0.290977	1	356	27807
rs13036041_T	614.1	Pelvic peritoneal adhesions, female (postoperative) (postinfection)	genitourinary	-0.15883	0.15042	0.853142	0.291012	1	220	27893
rs2429905_C	530	Diseases of esophagus	digestive	-0.0286523	0.0271413	0.971754	0.291118	1	3986	24228
rs17468805_T	496.3	Bronchiectasis	respiratory	0.113107	0.107145	1.11975	0.291129	1	224	28123
rs7808966_A	81	Infection/inflammation of internal prosthetic device; implant; and graft	infectious diseases	-0.147625	0.139843	0.862755	0.29113	1	113	29250
rs609385_C	622.2	Mucous polyp of cervix	genitourinary	-0.0813185	0.0770447	0.9219	0.291209	1	345	28293
rs2184968_T	565.1	Anal and rectal polyp	digestive	-0.0497351	0.0471253	0.951481	0.291252	1	932	27167
rs10220706_A	634.1	Missed abortion/Hydatidiform mole	pregnancy complications	0.161318	0.15287	1.17506	0.291306	1	116	28159
rs10220706_A	447.1	Stricture of artery	circulatory system	0.303776	0.287895	1.35497	0.29135	1	33	28155
rs12914571_T	427.11	Paroxysmal supraventricular tachycardia	circulatory system	0.100762	0.0955653	1.10601	0.291709	1	230	26583
rs2184968_T	451.2	Phlebitis and thrombophlebitis of lower extremities	circulatory system	-0.163355	0.154948	0.849289	0.291765	1	83	26732
rs17468805_T	642.1	Preeclampsia and eclampsia	pregnancy complications	-0.304056	0.288494	0.73782	0.29191	1	28	28764
rs17468805_T	214.1	Lipoma of skin and subcutaneous tissue	neoplasms	-0.0744006	0.070613	0.9283	0.292048	1	479	28122
`17:42299064_GGT_G_GGT`	575.8	Other disorders of biliary tract	digestive	-0.231402	0.219633	0.793421	0.292074	1	47	21032
rs17275231_C	819	Skull and face fracture and other intercranial injury	injuries & poisonings	-0.25592	0.242945	0.774204	0.292155	1	42	29437
rs609385_C	286	Coagulation defects	hematopoietic	-0.156227	0.14831	0.855365	0.292167	1	91	29319
rs2184968_T	782.6	Pallor and flushing	symptoms	-0.293563	0.278689	0.745602	0.29217	1	26	29324
rs5894949_A	714.1	Rheumatoid arthritis	musculoskeletal	0.108835	0.103341	1.11498	0.292264	1	245	28494
rs13254791_G	735.1	Flat foot	musculoskeletal	-0.372546	0.353783	0.688978	0.292325	1	21	28508
rs609385_C	368.2	Diplopia and disorders of binocular vision	sense organs	0.164429	0.156191	1.17872	0.292457	1	86	29181
rs17275231_C	172.3	Carcinoma in situ of skin	neoplasms	-0.161515	0.15346	0.850854	0.292576	1	110	28304
rs13254791_G	729	Other disorders of soft tissues	musculoskeletal	0.274406	0.260752	1.31575	0.292633	1	31	27255
rs76895963_T	742.9	Other derangement of joint	musculoskeletal	-0.620949	0.590059	0.537434	0.292639	1	58	28329
rs2184968_T	426.9	Cardiac pacemaker/device in situ	circulatory system	-0.142502	0.135419	0.867186	0.292662	1	110	27094
rs10220706_A	426.24	Atrioventricular block, complete	circulatory system	0.266302	0.253132	1.30513	0.292786	1	42	26408
rs13036041_T	907	Injuries to the nervous system	injuries & poisonings	-0.264996	0.252034	0.767209	0.293061	1	69	28614
rs5894949_A	750.21	Congenital anomalies of intestine	congenital anomalies	-0.385862	0.367133	0.679864	0.293251	1	26	29038
rs17468805_T	293	Symptoms involving head and neck	mental disorders	-0.112734	0.10727	0.893388	0.293289	1	203	28591
rs13254791_G	567	Peritonitis and retroperitoneal infections	digestive	0.236454	0.224997	1.26675	0.293296	1	43	27207
rs10220706_A	535.8	Other specified gastritis	digestive	0.0508111	0.0483506	1.05212	0.29331	1	1084	24710
rs17275231_C	221	Benign neoplasm of other female genital organs	neoplasms	-0.358276	0.341017	0.69888	0.293438	1	20	26738
rs6505216_G	586.4	Stricture/obstruction of ureter	genitourinary	-0.206919	0.196992	0.813085	0.293537	1	71	24402
rs76895963_T	602	Other disorders of prostate	genitourinary	-0.439855	0.418948	0.64413	0.293762	1	128	26187
rs12914571_T	174.1	Breast cancer [female]	neoplasms	-0.0558822	0.0532305	0.945651	0.293803	1	761	27134
rs5894949_A	433.5	Cerebral aneurysm	circulatory system	0.313192	0.298444	1.36778	0.293986	1	27	28486
rs6113570_G	496.21	Obstructive chronic bronchitis	respiratory	-0.150362	0.143305	0.860397	0.294066	1	104	28200
rs12914571_T	596.5	Functional disorders of bladder	genitourinary	-0.161315	0.153749	0.851024	0.294081	1	86	27767
rs17468805_T	528.1	Stomatitis and mucositis	digestive	-0.24205	0.230776	0.785017	0.294246	1	41	28469
`17:42299064_GGT_G_GGT`	430.2	Intracerebral hemorrhage	circulatory system	-0.273551	0.260885	0.760674	0.294386	1	33	21598
rs17468805_T	728.71	Contracture of palmar fascia [Dupuytren's disease]	musculoskeletal	0.0850551	0.081117	1.08878	0.294386	1	391	26616
rs17468805_T	395.2	Nonrheumatic aortic valve disorders	circulatory system	-0.106914	0.10197	0.898603	0.294416	1	225	28010
rs2184968_T	425	Cardiomyopathy	circulatory system	0.147582	0.140796	1.15903	0.294549	1	104	29237
rs2184968_T	425.1	Primary/intrinsic cardiomyopathies	circulatory system	0.147582	0.140796	1.15903	0.294549	1	104	29237
rs76895963_T	323	Encephalitis	neurological	-0.758362	0.723512	0.468433	0.294562	1	32	28632
rs5893855_G	191.1	Cancer of brain and nervous system	neoplasms	-0.334732	0.319371	0.71553	0.294593	1	22	29171
rs5893855_G	191.11	Cancer of brain	neoplasms	-0.334732	0.319371	0.71553	0.294593	1	22	29171
rs17468805_T	395.4	Nonrheumatic pulmonary valve disorders	circulatory system	-0.238297	0.227384	0.787969	0.294643	1	42	28010
rs609385_C	579.2	Splenomegaly	digestive	-0.242461	0.231365	0.784694	0.294658	1	37	27136
rs609385_C	530.13	Barrett's esophagus	digestive	0.0748934	0.0714679	1.07777	0.29467	1	413	25268
rs7808966_A	301	Personality disorders	mental disorders	-0.314168	0.299896	0.730396	0.294828	1	26	27585
rs5894949_A	593	Hematuria	genitourinary	-0.0495828	0.0473328	0.951626	0.294852	1	1332	26870
rs609385_C	227.3	Benign neoplasm of pituitary gland and craniopharyngeal duct (pouch)	neoplasms	0.308795	0.294795	1.36178	0.294874	1	25	29413
rs2429905_C	389.4	Tinnitus	sense organs	-0.188193	0.179668	0.828455	0.294894	1	84	27698
rs13254791_G	256	Ovarian dysfunction	endocrine/metabolic	0.32797	0.313128	1.38815	0.294916	1	22	29245
rs13254791_G	256.4	Polycystic ovaries	endocrine/metabolic	0.32797	0.313128	1.38815	0.294916	1	22	29245
`17:42299064_GGT_G_GGT`	564.1	Irritable Bowel Syndrome	digestive	0.0689286	0.0658201	1.07136	0.294995	1	594	17972
rs17468805_T	427.6	Premature beats	circulatory system	0.16826	0.160682	1.18324	0.295024	1	103	26509
rs17275231_C	751	Genitourinary congenital anomalies	congenital anomalies	-0.146736	0.140135	0.863522	0.295051	1	131	29286
rs2429905_C	627.3	Postmenopausal atrophic vaginitis	genitourinary	0.151782	0.144962	1.16391	0.295076	1	112	25620
rs5893855_G	275.1	Disorders of iron metabolism	hematopoietic	0.170606	0.16294	1.18602	0.295078	1	78	29063
rs2184968_T	737	Curvature of spine	musculoskeletal	-0.192837	0.184238	0.824617	0.295251	1	59	28466
rs6113570_G	735.23	Hallux rigidus	musculoskeletal	0.143049	0.136671	1.15379	0.295253	1	125	27922
rs17275231_C	292.1	Aphasia/speech disturbance	mental disorders	-0.197607	0.188798	0.820692	0.295256	1	71	29091
rs17275231_C	290.13	Senile dementia	mental disorders	-0.310092	0.296323	0.733379	0.295345	1	27	29091
rs13036041_T	726.2	Synoviopathy	musculoskeletal	-0.287137	0.274455	0.750409	0.295465	1	59	26451
rs5893855_G	574.1	Cholelithiasis	digestive	0.0436673	0.0417409	1.04463	0.295491	1	1256	27760
rs609385_C	574.2	Calculus of bile duct	digestive	0.280337	0.267973	1.32358	0.295497	1	30	28021
rs13254791_G	193	Thyroid cancer	neoplasms	-0.254482	0.243267	0.775318	0.295515	1	42	29384
rs13036041_T	427.3	Other specified cardiac dysrhythmias	circulatory system	0.129731	0.124018	1.13852	0.29553	1	388	26338
rs5893855_G	276.12	Hyposmolality and/or hyponatremia	endocrine/metabolic	0.0975306	0.093257	1.10245	0.295641	1	241	28629
rs10220706_A	380	Disorders of external ear	sense organs	-0.197597	0.188946	0.8207	0.295659	1	62	28633
rs17468805_T	599.5	Frequency of urination and polyuria	genitourinary	-0.0883323	0.0844766	0.915457	0.295726	1	331	27464
rs17468805_T	550.4	Umbilical hernia	digestive	-0.0869045	0.0831662	0.916765	0.296046	1	346	25463
rs12914571_T	520.2	Disturbances in tooth eruption	digestive	-0.101892	0.0975306	0.903127	0.296152	1	215	28007
rs5893855_G	840	Sprains and strains	injuries & poisonings	0.206117	0.197304	1.2289	0.296178	1	53	29246
rs17468805_T	426.24	Atrioventricular block, complete	circulatory system	0.274349	0.262649	1.31567	0.296233	1	40	26509
rs6113570_G	592.12	Chronic cystitis	genitourinary	-0.163332	0.156372	0.849309	0.296249	1	87	26608
rs13254791_G	394.1	Mitral valve stenosis and aortic valve stenosis	circulatory system	-0.186791	0.178849	0.829617	0.296296	1	77	28674
rs609385_C	384.4	Perforation of tympanic membrane	sense organs	-0.183118	0.175345	0.83267	0.296335	1	65	29329
rs6113570_G	279.7	Other immunological findings	endocrine/metabolic	-0.304085	0.291181	0.737798	0.29634	1	24	28899
rs2429905_C	751.11	Congenital anomalies of female genital organs	congenital anomalies	0.228814	0.219139	1.25711	0.296416	1	48	28163
rs5893855_G	704	Diseases of hair and hair follicles	dermatologic	-0.204195	0.195561	0.815303	0.296417	1	57	29147
rs5893855_G	594.8	Renal colic	genitourinary	-0.118519	0.113508	0.888235	0.296417	1	168	28638
rs17468805_T	613.7	Other signs and symptoms in breast	genitourinary	0.278743	0.267005	1.32147	0.296503	1	39	28719
rs12914571_T	365.2	Primary angle-closure glaucoma	sense organs	-0.151011	0.144673	0.859838	0.296572	1	97	27626
rs76895963_T	743	Osteoporosis, osteopenia and pathological fracture	musculoskeletal	1.04807	1.00415	2.85213	0.29661	1	96	28616
`17:42299064_GGT_G_GGT`	250.2	Type 2 diabetes	endocrine/metabolic	0.053411	0.0511754	1.05486	0.296631	1	988	21053
rs10220706_A	427	Cardiac dysrhythmias	circulatory system	-0.0368141	0.0352821	0.963855	0.296754	1	2059	26408
rs13036041_T	401.22	Hypertensive chronic kidney disease	circulatory system	0.538111	0.51573	1.71277	0.296765	1	30	21980
rs12914571_T	568	Other disorders of peritoneum	digestive	-0.0772018	0.073991	0.925703	0.296766	1	376	26662
rs13254791_G	158	Neoplasm of unspecified nature of digestive system	neoplasms	-0.223247	0.21397	0.799918	0.296784	1	54	28186
rs6113570_G	300.13	Phobia	mental disorders	0.190477	0.182634	1.20983	0.296974	1	72	26993
`17:42299064_GGT_G_GGT`	79.9	Viremia, NOS	infectious diseases	0.143988	0.138062	1.15487	0.296985	1	135	21766
rs7808966_A	626.12	Excessive or frequent menstruation	genitourinary	0.0525443	0.0503928	1.05395	0.29709	1	907	26726
rs76895963_T	801.1	Fracture of foot	injuries & poisonings	-0.748632	0.718125	0.473013	0.297189	1	32	27695
rs2184968_T	350.3	Lack of coordination	neurological	-0.244635	0.234736	0.78299	0.297333	1	36	29363
rs17275231_C	653	Problems associated with amniotic cavity and membranes	pregnancy complications	-0.319312	0.306409	0.726649	0.29736	1	29	29429
rs13036041_T	367.2	Astigmatism	sense organs	-0.12376	0.11876	0.883592	0.297363	1	364	28018
rs6113570_G	275.3	Disorders of magnesium metabolism	endocrine/metabolic	0.242367	0.232586	1.27426	0.297387	1	45	28714
rs13036041_T	522	Diseases of pulp and periapical tissues	digestive	-0.163671	0.157107	0.849021	0.297514	1	195	27752
`17:42299064_GGT_G_GGT`	8.6	Viral Enteritis	infectious diseases	0.258301	0.247953	1.29473	0.297535	1	44	21950
rs2184968_T	531.4	Peptic ulcer, site unspecified	digestive	-0.301777	0.289731	0.739503	0.297609	1	24	28867
rs17468805_T	270.3	Disorders of plasma protein metabolism	endocrine/metabolic	-0.214382	0.205836	0.80704	0.297636	1	53	28779
rs17275231_C	41	Bacterial infection NOS	infectious diseases	-0.0729356	0.0700374	0.929661	0.297699	1	554	28676
rs6505216_G	332	Parkinson's disease	neurological	-0.228014	0.218974	0.796113	0.297743	1	58	24989
rs13036041_T	520.2	Disturbances in tooth eruption	digestive	0.179455	0.172354	1.19657	0.297783	1	211	27752
rs12914571_T	750.2	Lower gastrointestinal congenital anomalies	congenital anomalies	0.251658	0.241751	1.28616	0.297884	1	37	28761
rs5893855_G	428.1	Congestive heart failure (CHF) NOS	circulatory system	0.13211	0.126923	1.14123	0.297937	1	129	28920
rs76895963_T	415	Pulmonary heart disease	circulatory system	-0.612749	0.5887	0.541859	0.297944	1	56	28371
rs609385_C	736	Other acquired deformities of limbs	musculoskeletal	-0.160231	0.15395	0.851947	0.297969	1	85	28537
rs6505216_G	224	Benign neoplasm of eye	neoplasms	-0.369963	0.355642	0.69076	0.298215	1	21	25567
rs6113570_G	348	Other conditions of brain	neurological	0.257441	0.247511	1.29362	0.298285	1	40	28163
rs6505216_G	350.3	Lack of coordination	neurological	-0.292797	0.281526	0.746173	0.298322	1	33	25563
rs17468805_T	411.4	Coronary atherosclerosis	circulatory system	-0.0427006	0.0410652	0.958198	0.298422	1	1564	26420
rs12914571_T	288	Diseases of white blood cells	hematopoietic	0.229162	0.220405	1.25755	0.298465	1	44	28381
`17:42299064_GGT_G_GGT`	443.1	Raynaud's syndrome	circulatory system	-0.140941	0.13556	0.868541	0.29848	1	126	21700
rs17275231_C	465.2	Acute pharyngitis	respiratory	0.204824	0.197017	1.22731	0.298514	1	80	29262
rs6113570_G	386.2	Peripheral or central vertigo	sense organs	0.168956	0.162549	1.18407	0.298611	1	89	28224
rs76895963_T	596	Other disorders of bladder	genitourinary	0.244157	0.234916	1.27654	0.298649	1	827	27543
rs17275231_C	531.2	Gastric ulcer	digestive	0.0944553	0.0908835	1.09906	0.298665	1	359	28841
rs13254791_G	599.2	Retention of urine	genitourinary	0.0587033	0.0564941	1.06046	0.298755	1	734	28114
rs6113570_G	427.12	Paroxysmal ventricular tachycardia	circulatory system	0.195587	0.188315	1.21602	0.298984	1	68	26585
rs76895963_T	184	Cancer of other female genital organs	neoplasms	0.293275	0.282421	1.34081	0.299069	1	597	27006
rs5893855_G	586.2	Cyst of kidney, acquired	genitourinary	0.10324	0.099427	1.10876	0.299106	1	212	27833
rs2184968_T	623	Hypertrophy of female genital organs	genitourinary	-0.123115	0.118602	0.884162	0.299248	1	145	28225
rs6505216_G	374.1	Ectropion or entropion	sense organs	-0.174993	0.168618	0.839463	0.299358	1	100	25011
rs5893855_G	740.12	Osteoarthrosis, localized, secondary	musculoskeletal	0.167782	0.161703	1.18268	0.299459	1	79	25906
rs5893855_G	735.23	Hallux rigidus	musculoskeletal	0.133419	0.128593	1.14273	0.29949	1	126	28264
rs2429905_C	627.4	Premenopausal menorrhagia	genitourinary	0.287972	0.277557	1.33372	0.299491	1	29	25620
rs7808966_A	747.1	Cardiac congenital anomalies	congenital anomalies	0.189477	0.182631	1.20862	0.299509	1	61	29504
rs5894949_A	550.5	Ventral hernia	digestive	-0.126848	0.122266	0.880868	0.299513	1	198	25796
rs5893855_G	189.11	Malignant neoplasm of kidney, except pelvis	neoplasms	0.165223	0.159293	1.17966	0.29963	1	81	29016
rs12914571_T	568.1	Peritoneal adhesions (postoperative) (postinfection)	digestive	-0.0784136	0.0756009	0.924582	0.29964	1	360	26662
rs5894949_A	577.3	Cyst and pseudocyst of pancreas	digestive	0.268941	0.259298	1.30858	0.299648	1	36	29020
rs10220706_A	172.3	Carcinoma in situ of skin	neoplasms	0.160132	0.154417	1.17367	0.29973	1	107	27608
rs13036041_T	610.3	Fibrosclerosis of breast	genitourinary	0.749599	0.722912	2.11615	0.299775	1	21	28077
rs5893855_G	634.1	Missed abortion/Hydatidiform mole	pregnancy complications	-0.141355	0.13633	0.868181	0.299801	1	122	28687
rs2184968_T	736.5	Acquired deformities of knee	musculoskeletal	-0.294746	0.284302	0.744721	0.299859	1	25	28466
rs609385_C	202.21	Nodular lymphoma	neoplasms	0.308251	0.297348	1.36104	0.299891	1	25	29223
rs7808966_A	642	Hypertension complicating pregnancy, childbirth, and the puerperium	pregnancy complications	0.148497	0.14325	1.16009	0.299912	1	105	29476
rs7808966_A	386.2	Peripheral or central vertigo	sense organs	-0.163773	0.158002	0.848935	0.299957	1	90	28849
rs609385_C	241.2	Nontoxic multinodular goiter	endocrine/metabolic	0.183306	0.176848	1.20118	0.29996	1	67	27741
rs10220706_A	752.1	Neural tube defects	congenital anomalies	0.308518	0.29777	1.36141	0.300158	1	31	28699
rs5893855_G	465.2	Acute pharyngitis	respiratory	0.167394	0.161599	1.18222	0.300268	1	79	29082
rs10220706_A	726.2	Synoviopathy	musculoskeletal	0.21265	0.205359	1.23695	0.300432	1	61	26515
rs12914571_T	350.1	Abnormal involuntary movements	neurological	-0.163627	0.158042	0.849058	0.300512	1	81	28812
rs5893855_G	788	Syncope and collapse	symptoms	0.0538595	0.0520799	1.05534	0.301057	1	792	28510
rs6505216_G	741	Symptoms and disorders of the joints	musculoskeletal	-0.11886	0.114975	0.887932	0.301237	1	221	25344
rs5893855_G	172.3	Carcinoma in situ of skin	neoplasms	-0.147551	0.142733	0.862819	0.301251	1	107	28135
rs12914571_T	447	Other disorders of arteries and arterioles	circulatory system	-0.173334	0.167691	0.840857	0.301301	1	73	28352
rs76895963_T	614.32	Chronic inflammatory pelvic disease	genitourinary	-0.760289	0.735569	0.467531	0.30132	1	34	27917
rs17275231_C	567	Peritonitis and retroperitoneal infections	digestive	0.287778	0.278431	1.33346	0.301337	1	43	27145
rs6113570_G	801.1	Fracture of foot	injuries & poisonings	-0.257023	0.248729	0.773351	0.301442	1	34	27921
`17:42299064_GGT_G_GGT`	288	Diseases of white blood cells	hematopoietic	-0.268753	0.260172	0.764332	0.301611	1	33	21728
rs12914571_T	411.9	Other acute and subacute forms of ischemic heart disease	circulatory system	-0.122551	0.118647	0.88466	0.301648	1	146	26510
rs17468805_T	451.2	Phlebitis and thrombophlebitis of lower extremities	circulatory system	-0.172633	0.167138	0.841446	0.301662	1	81	26144
rs13036041_T	377.3	Optic neuritis/neuropathy	sense organs	-0.458213	0.443628	0.632413	0.301662	1	20	28061
rs2429905_C	635.2	Antepartum hemorrhage, abruptio placentae, and placenta previa	pregnancy complications	-0.17552	0.169934	0.83902	0.301663	1	100	27758
rs76895963_T	375	Disorders of lacrimal system	sense organs	-0.33459	0.323955	0.715631	0.301685	1	250	28098
rs13254791_G	481	Influenza	respiratory	0.261494	0.253189	1.29887	0.301698	1	33	28734
rs17275231_C	763	Thoracic or lumbosacral neuritis or radiculitis, unspecified	symptoms	0.284994	0.275995	1.32975	0.301788	1	43	29217
rs609385_C	686	Other local infections of skin and subcutaneous tissue	dermatologic	0.128418	0.124363	1.13703	0.30179	1	135	29341
rs7808966_A	41	Bacterial infection NOS	infectious diseases	-0.0648727	0.062825	0.937187	0.301795	1	555	28773
rs7808966_A	555.21	Ulcerative colitis (chronic)	digestive	0.189017	0.183091	1.20806	0.3019	1	61	23962
rs5894949_A	715	Other inflammatory spondylopathies	musculoskeletal	0.129713	0.125693	1.1385	0.302082	1	163	28494
rs609385_C	110	Dermatophytosis / Dermatomycosis	infectious diseases	0.265028	0.256868	1.30347	0.302181	1	33	29424
rs7808966_A	947	Urticaria	dermatologic	-0.23011	0.223083	0.794446	0.302305	1	46	29056
rs13254791_G	735.3	Hallux valgus (Bunion)	musculoskeletal	-0.0731972	0.0709656	0.929417	0.302331	1	474	28508
rs6113570_G	372	Disorders of conjunctiva	sense organs	0.231096	0.224117	1.25998	0.302474	1	48	28187
rs76895963_T	350.1	Abnormal involuntary movements	neurological	-0.52371	0.508027	0.592319	0.302602	1	80	28570
`17:42299064_GGT_G_GGT`	614.51	Cervicitis and endocervicitis	genitourinary	-0.177972	0.172648	0.836966	0.302618	1	79	21539
rs2184968_T	204.12	Lymphoid leukemia, chronic	neoplasms	0.212903	0.20654	1.23726	0.302632	1	49	29149
rs13254791_G	293	Symptoms involving head and neck	mental disorders	-0.110921	0.107622	0.895009	0.302705	1	208	29270
rs13036041_T	732	Osteochondropathies	musculoskeletal	-0.351113	0.340716	0.703904	0.302769	1	36	27521
rs6113570_G	272.9	Unspecified disorder of lipoid metabolism	endocrine/metabolic	0.248678	0.241342	1.28233	0.302823	1	42	25495
rs76895963_T	303.3	Psychogenic disorder	mental disorders	-0.743301	0.721412	0.475541	0.302849	1	35	26764
rs5893855_G	625	Pain and other symptoms associated with female genital organs	genitourinary	-0.102008	0.0990202	0.903022	0.302928	1	224	28530
rs7808966_A	446.5	Giant cell arteritis	circulatory system	0.23882	0.231831	1.26975	0.302942	1	38	28971
rs17275231_C	610.4	Benign neoplasm of breast	genitourinary	-0.137312	0.133294	0.871699	0.302945	1	145	28852
rs5893855_G	213	Benign neoplasm of bone and articular cartilage	neoplasms	0.246656	0.239461	1.27974	0.302986	1	36	25526
rs13036041_T	743.2	Pathologic fracture	musculoskeletal	0.354234	0.344062	1.42509	0.303214	1	61	28585
rs12914571_T	158	Neoplasm of unspecified nature of digestive system	neoplasms	0.210046	0.204016	1.23373	0.303218	1	52	27618
rs2429905_C	260.6	Anorexia	endocrine/metabolic	-0.196449	0.190851	0.821644	0.303324	1	74	27976
rs609385_C	189.1	Cancer of kidney and renal pelvis	neoplasms	0.16394	0.159278	1.17814	0.303352	1	83	29295
rs13036041_T	594.1	Calculus of kidney	genitourinary	-0.132017	0.128305	0.876326	0.303512	1	294	28041
rs609385_C	626.14	Irregular menstrual bleeding	genitourinary	0.0752434	0.0731942	1.07815	0.303951	1	395	26726
rs7808966_A	610.3	Fibrosclerosis of breast	genitourinary	0.320358	0.311642	1.37762	0.303964	1	21	28949
rs17468805_T	625	Pain and other symptoms associated with female genital organs	genitourinary	-0.106697	0.103816	0.898798	0.304068	1	219	28110
rs10220706_A	646	Other complications of pregnancy NEC	pregnancy complications	0.202894	0.197476	1.22494	0.304216	1	69	28683
rs6113570_G	272.1	Hyperlipidemia	endocrine/metabolic	0.0286462	0.0278842	1.02906	0.304267	1	3433	25495
rs13254791_G	569.1	Toxic gastroenteritis and colitis	digestive	0.302703	0.294761	1.35351	0.304446	1	25	27207
rs13254791_G	212	Benign neoplasm of respiratory and intrathoracic organs	neoplasms	0.24644	0.240012	1.27946	0.304523	1	37	29515
rs5894949_A	618.5	Prolapse of vaginal vault after hysterectomy	genitourinary	-0.29549	0.287809	0.744167	0.304567	1	39	28250
rs76895963_T	916	Contusion	injuries & poisonings	-0.467089	0.455006	0.626824	0.30463	1	109	28603
rs7808966_A	916	Contusion	injuries & poisonings	0.138018	0.134448	1.148	0.30463	1	114	29467
rs5894949_A	242.1	Graves' disease	endocrine/metabolic	-0.277399	0.270246	0.757752	0.304671	1	44	27412
rs10220706_A	578.1	Hematemesis	digestive	0.169947	0.165577	1.18524	0.304707	1	94	26389
rs17275231_C	580.2	Nephrotic syndrome without mention of glomerulonephritis	genitourinary	0.220904	0.215237	1.2472	0.304736	1	69	28004
rs2184968_T	788	Syncope and collapse	symptoms	-0.0520457	0.0507261	0.949285	0.304885	1	799	28708
rs2429905_C	619.1	Noninflammatory disorders of ovary, fallopian tube, and broad ligament	genitourinary	-0.203289	0.198199	0.816042	0.305042	1	70	27447
rs6505216_G	720.1	Spinal stenosis of lumbar region	musculoskeletal	-0.114032	0.11119	0.89223	0.305099	1	240	25148
rs2184968_T	355	Complex regional/central pain syndrome	neurological	0.297822	0.290421	1.34692	0.305135	1	25	28220
rs6505216_G	323	Encephalitis	neurological	0.39352	0.38381	1.48219	0.305221	1	27	25609
`17:42299064_GGT_G_GGT`	741.2	Stiffness of joint	musculoskeletal	0.310034	0.302462	1.36347	0.305347	1	30	21854
rs10220706_A	292.3	Memory loss	mental disorders	0.193916	0.189195	1.21399	0.305385	1	72	28367
rs6113570_G	571.81	Portal hypertension	digestive	-0.304799	0.297428	0.737272	0.305466	1	23	28061
rs5893855_G	626.12	Excessive or frequent menstruation	genitourinary	-0.0523594	0.0510972	0.948988	0.305503	1	899	26475
rs5893855_G	599	Other symptoms/disorders or the urinary system	genitourinary	0.0527531	0.0514917	1.05417	0.3056	1	813	27872
rs2184968_T	415	Pulmonary heart disease	circulatory system	-0.188526	0.184134	0.828179	0.305903	1	59	29153
rs2184968_T	742.1	Loose body in joint	musculoskeletal	0.240814	0.235221	1.27228	0.305939	1	37	29112
rs6113570_G	721	Spondylosis and allied disorders	musculoskeletal	0.10737	0.104882	1.11335	0.305966	1	210	28329
rs7808966_A	716	Other arthropathies	musculoskeletal	-0.270822	0.264563	0.762752	0.305997	1	33	29071
rs2184968_T	690	Erythematosquamous dermatosis	dermatologic	-0.0671815	0.0656357	0.935025	0.306047	1	473	28291
rs7808966_A	276.4	Acid-base balance disorder	endocrine/metabolic	-0.176047	0.172025	0.838579	0.306128	1	75	28899
rs5893855_G	527.2	Sialoadenitis	digestive	0.260737	0.254795	1.29789	0.306157	1	32	28893
rs609385_C	480.5	Bronchopneumonia and lung abscess	respiratory	-0.309946	0.302891	0.733487	0.30617	1	22	28762
rs2184968_T	41	Bacterial infection NOS	infectious diseases	0.0624075	0.0610002	1.0644	0.306274	1	554	28701
rs2429905_C	938	Dermatitis due to solar radiation	dermatologic	0.214802	0.209998	1.23962	0.306366	1	52	27848
rs13254791_G	217.1	Nevus, non-neoplastic	neoplasms	-0.210007	0.205419	0.810579	0.306624	1	58	28850
rs76895963_T	594	Urinary calculus	genitourinary	-0.223879	0.219094	0.799412	0.306857	1	604	28060
rs609385_C	442.8	Aneurysm of other specified artery	circulatory system	0.336542	0.329458	1.4001	0.307016	1	20	28971
rs12914571_T	281.11	Pernicious anemia	hematopoietic	-0.184149	0.180358	0.831812	0.307244	1	62	27132
rs2184968_T	804	Fracture of hand or wrist	injuries & poisonings	-0.111735	0.109462	0.894281	0.307367	1	168	28459
rs17468805_T	276.12	Hyposmolality and/or hyponatremia	endocrine/metabolic	0.106352	0.104195	1.11221	0.307397	1	236	28197
rs6113570_G	278	Overweight, obesity and other hyperalimentation	endocrine/metabolic	0.0425005	0.0416528	1.04342	0.307562	1	1366	27581
rs7808966_A	594.3	Calculus of ureter	genitourinary	0.0979508	0.0959985	1.10291	0.307569	1	228	28910
rs13254791_G	599.3	Dysuria	genitourinary	-0.153167	0.150161	0.857987	0.307722	1	108	28114
rs6113570_G	622.2	Mucous polyp of cervix	genitourinary	0.0860186	0.0843338	1.08983	0.307739	1	329	27703
rs10220706_A	459	Other disorders of circulatory system	circulatory system	-0.0446493	0.0437816	0.956333	0.307814	1	1290	26961
`17:42299064_GGT_G_GGT`	819	Skull and face fracture and other intercranial injury	injuries & poisonings	-0.246304	0.241527	0.781685	0.307834	1	39	22123
rs12914571_T	428.2	Heart failure NOS	circulatory system	0.0963581	0.0944899	1.10115	0.307837	1	240	28572
rs13254791_G	427	Cardiac dysrhythmias	circulatory system	-0.0349888	0.0343127	0.965616	0.307869	1	2123	27137
rs10220706_A	830	Dislocation	injuries & poisonings	0.293288	0.287648	1.34083	0.307915	1	33	27357
rs5893855_G	396	Abnormal heart sounds	circulatory system	0.115997	0.113781	1.12299	0.30798	1	161	28436
rs609385_C	174	Breast cancer	neoplasms	0.0539467	0.0529253	1.05543	0.308061	1	772	27734
rs17468805_T	872	Traumatic amputation	injuries & poisonings	0.305807	0.300046	1.35772	0.308108	1	31	28707
rs76895963_T	586.4	Stricture/obstruction of ureter	genitourinary	-0.516501	0.506821	0.596605	0.308156	1	81	27272
rs12914571_T	788	Syncope and collapse	symptoms	0.0534536	0.0524615	1.05491	0.308245	1	777	28177
rs13036041_T	333	Extrapyramidal disease and abnormal movement disorders	neurological	0.335128	0.328971	1.39812	0.308337	1	66	27897
rs2429905_C	535	Gastritis and duodenitis	digestive	-0.0307245	0.0301667	0.969743	0.308446	1	3126	24356
rs5894949_A	530.14	Reflux esophagitis	digestive	-0.0515494	0.0506142	0.949757	0.308451	1	1158	24974
rs2429905_C	245	Thyroiditis	endocrine/metabolic	-0.260474	0.255749	0.770686	0.308452	1	43	26602
rs17468805_T	555.2	Ulcerative colitis	digestive	-0.0983892	0.0966099	0.906296	0.30848	1	253	23390
rs12914571_T	351	Other peripheral nerve disorders	neurological	-0.0451382	0.0443226	0.955865	0.308487	1	1083	27692
rs76895963_T	350	Abnormal movement	neurological	-0.421473	0.413864	0.65608	0.308495	1	130	28570
rs17468805_T	580.14	Chronic glomerulonephritis, NOS	genitourinary	0.383058	0.376315	1.46676	0.308717	1	21	27417
rs6505216_G	621	Endometrial hyperplasia	genitourinary	-0.18279	0.179582	0.832943	0.308744	1	89	24545
rs76895963_T	204	Leukemia	neoplasms	0.724002	0.711297	2.06267	0.308744	1	140	28368
rs2429905_C	569.1	Toxic gastroenteritis and colitis	digestive	0.310647	0.305208	1.36431	0.308763	1	24	26100
rs2429905_C	726.2	Synoviopathy	musculoskeletal	-0.21773	0.213964	0.804342	0.308867	1	59	26149
rs2184968_T	560	Intestinal obstruction without mention of hernia	digestive	-0.0909815	0.0894157	0.913035	0.30891	1	252	23899
rs2429905_C	364	Corneal opacity and other disorders of cornea	sense organs	0.112097	0.110182	1.11862	0.308971	1	197	27049
rs7808966_A	574	Cholelithiasis and cholecystitis	digestive	0.0400807	0.0393981	1.04089	0.308997	1	1428	28021
rs2184968_T	750.1	Upper gastrointestinal congenital anomalies	congenital anomalies	-0.281671	0.276891	0.754522	0.309029	1	26	29309
rs5894949_A	614.5	Inflammatory disease of cervix, vagina, and vulva	genitourinary	-0.116721	0.114754	0.889833	0.309086	1	224	28419
rs6113570_G	575.6	Cholesterolosis of gallbladder	digestive	0.207638	0.204163	1.23077	0.309144	1	58	27412
rs2184968_T	626.1	Irregular menstrual cycle/bleeding	genitourinary	0.0403723	0.0397059	1.0412	0.309257	1	1472	26666
rs10220706_A	456	Chronic venous insufficiency [CVI]	circulatory system	-0.265385	0.261011	0.766911	0.309269	1	32	26051
rs7808966_A	345.1	Epilepsy	neurological	0.308214	0.303142	1.36099	0.30928	1	22	28778
rs2184968_T	696	Psoriasis and related disorders	dermatologic	0.0835971	0.0822582	1.08719	0.309497	1	303	28034
rs609385_C	720.1	Spinal stenosis of lumbar region	musculoskeletal	0.0882374	0.086833	1.09225	0.309547	1	277	28949
rs17468805_T	361	Retinal detachments and defects	sense organs	-0.146559	0.144234	0.863675	0.309573	1	110	27544
rs10220706_A	556	Ulceration of the lower GI tract	digestive	0.144414	0.142128	1.15536	0.309589	1	125	23287
rs609385_C	592	Cystitis and urethritis	genitourinary	-0.087158	0.0857794	0.916532	0.309595	1	277	27195
rs2184968_T	577.2	Chronic pancreatitis	digestive	-0.25781	0.25377	0.772742	0.309667	1	31	29291
rs6505216_G	458.1	Orthostatic hypotension	circulatory system	-0.154282	0.151876	0.85703	0.309703	1	126	24107
rs5894949_A	530.12	Ulcer of esophagus	digestive	0.0833639	0.0820713	1.08694	0.309748	1	400	24974
rs6505216_G	420.2	Pericarditis	circulatory system	0.189911	0.186972	1.20914	0.309764	1	99	25461
rs76895963_T	327	Sleep disorders	neurological	-0.420664	0.41416	0.656611	0.309771	1	126	28171
rs17468805_T	401	Hypertension	circulatory system	-0.0226897	0.0223406	0.977566	0.309807	1	6757	22108
rs13036041_T	200.1	Polycythemia vera	neoplasms	0.524715	0.516677	1.68998	0.30984	1	31	28063
`17:42299064_GGT_G_GGT`	296	Mood disorders	mental disorders	-0.0520939	0.0513109	0.94924	0.309982	1	950	20684
rs6505216_G	371.3	Inflammation of eyelids	sense organs	-0.114152	0.112466	0.892122	0.310107	1	232	25011
rs7808966_A	427.22	Atrial flutter	circulatory system	0.173729	0.171184	1.18973	0.31017	1	70	27164
rs2429905_C	359	Muscular dystrophies and other myopathies	neurological	-0.3849	0.379286	0.680519	0.310201	1	21	28167
rs76895963_T	745	Pain in joint	musculoskeletal	0.296853	0.292568	1.34562	0.310274	1	550	28162
rs6505216_G	172.3	Carcinoma in situ of skin	neoplasms	-0.176306	0.173779	0.838362	0.310325	1	95	24657
rs7808966_A	187.2	Malignant neoplasm of testis	neoplasms	0.0627664	0.0618693	1.06478	0.310344	1	568	28482
rs13254791_G	426.24	Atrioventricular block, complete	circulatory system	-0.247023	0.243498	0.781122	0.310355	1	42	27137
`17:42299064_GGT_G_GGT`	509	Respiratory failure, insufficiency, arrest	respiratory	0.131805	0.129926	1.14089	0.31036	1	151	21440
rs12914571_T	701	Other hypertrophic and atrophic conditions of skin	dermatologic	0.0646017	0.0636874	1.06673	0.310413	1	520	28409
rs6505216_G	79	Viral infection	infectious diseases	0.128858	0.127065	1.13753	0.310531	1	209	25204
rs609385_C	596	Other disorders of bladder	genitourinary	-0.050316	0.0496231	0.950929	0.3106	1	859	28370
`17:42299064_GGT_G_GGT`	635	Hemorrhage during pregnancy; childbirth and postpartum	pregnancy complications	-0.135846	0.13398	0.872977	0.310615	1	142	21709
rs6113570_G	555.2	Ulcerative colitis	digestive	-0.0949105	0.0936237	0.909454	0.310705	1	250	23451
rs6113570_G	250.23	Type 2 diabetes with ophthalmic manifestations	endocrine/metabolic	0.173408	0.171061	1.18935	0.310716	1	81	27514
rs6113570_G	395.4	Nonrheumatic pulmonary valve disorders	circulatory system	-0.225285	0.222244	0.798289	0.310733	1	42	28076
rs2184968_T	276.5	Hypovolemia	endocrine/metabolic	0.0952975	0.0940159	1.09999	0.310758	1	232	28829
rs6505216_G	835	Internal derangement of knee	injuries & poisonings	0.0528228	0.0521328	1.05424	0.310948	1	1228	24429
rs13036041_T	389.4	Tinnitus	sense organs	0.280493	0.27689	1.32378	0.311054	1	88	28015
rs2429905_C	530.12	Ulcer of esophagus	digestive	-0.0829496	0.0819033	0.920398	0.311168	1	390	24228
rs13254791_G	521.1	Dental caries	digestive	-0.0956953	0.0944926	0.908741	0.31119	1	265	28588
rs6505216_G	430	Intracranial hemorrhage	circulatory system	0.204122	0.201571	1.22645	0.311223	1	87	25042
`17:42299064_GGT_G_GGT`	172.2	Other non-epithelial cancer of skin	neoplasms	-0.0637068	0.062914	0.93828	0.311251	1	621	21274
rs2184968_T	530.5	Disorders of esophageal motility	digestive	-0.160056	0.158073	0.852096	0.311276	1	80	25206
rs7808966_A	756	Other congenital musculoskeletal anomalies	congenital anomalies	0.204453	0.201935	1.22685	0.311312	1	50	29486
rs7808966_A	250.1	Type 1 diabetes	endocrine/metabolic	-0.126748	0.125191	0.880956	0.311331	1	140	28120
rs10220706_A	695.7	Prurigo and Lichen	dermatologic	-0.145057	0.14328	0.864973	0.311347	1	110	27579
rs13036041_T	250	Diabetes mellitus	endocrine/metabolic	0.0677235	0.0668965	1.07007	0.311364	1	1321	27266
rs17275231_C	634	Miscarriage; stillbirth	pregnancy complications	-0.101001	0.0997708	0.903932	0.31138	1	290	28865
rs10220706_A	379.9	Pain, swelling or discharge of eye	sense organs	0.384091	0.379551	1.46828	0.311556	1	20	28130
`17:42299064_GGT_G_GGT`	802	Fracture of pelvis	injuries & poisonings	-0.227266	0.224584	0.796709	0.311566	1	45	21386
rs17275231_C	389.1	Sensorineural hearing loss	sense organs	-0.172089	0.17006	0.841904	0.311572	1	89	28795
rs609385_C	426	Cardiac conduction disorders	circulatory system	-0.0646229	0.0638933	0.937421	0.311816	1	513	27164
rs13254791_G	473.3	Paralysis/spasm of vocal cords or larynx	respiratory	-0.342619	0.338769	0.709908	0.311842	1	23	27709
rs17275231_C	752.1	Neural tube defects	congenital anomalies	0.323337	0.319708	1.38173	0.311848	1	33	29428
rs5894949_A	427.41	Ventricular fibrillation and flutter	circulatory system	-0.326913	0.323257	0.721147	0.311869	1	32	26836
rs5893855_G	395.1	Nonrheumatic mitral valve disorders	circulatory system	-0.0965334	0.0954768	0.90798	0.311985	1	237	28436
rs7808966_A	740	Osteoarthrosis	musculoskeletal	0.0268733	0.0265798	1.02724	0.311997	1	3425	26156
rs17275231_C	244.4	Hypothyroidism NOS	endocrine/metabolic	-0.044705	0.0442265	0.95628	0.312103	1	1483	27648
rs5893855_G	635.3	Placenta previa and abruptio placenta	pregnancy complications	0.145642	0.144086	1.15678	0.312112	1	106	28687
rs2184968_T	280.1	Iron deficiency anemias, unspecified or not due to blood loss	hematopoietic	-0.048679	0.0481624	0.952487	0.312148	1	891	27663
rs2184968_T	289.3	Personal history of diseases of blood and blood-forming organs	hematopoietic	0.217102	0.214819	1.24247	0.312193	1	45	28932
rs13254791_G	427.1	Paroxysmal tachycardia, unspecified	circulatory system	-0.0896959	0.0887633	0.914209	0.312253	1	301	27137
rs12914571_T	174	Breast cancer	neoplasms	-0.0537141	0.0531674	0.947703	0.312359	1	763	27134
rs17275231_C	574.2	Calculus of bile duct	digestive	0.336369	0.332948	1.39986	0.312364	1	30	27926
rs7808966_A	389	Hearing loss	sense organs	-0.0575572	0.0569748	0.944068	0.312389	1	686	28892
rs2429905_C	276.6	Fluid overload	endocrine/metabolic	0.22403	0.221783	1.25111	0.312433	1	47	27697
rs6113570_G	411.4	Coronary atherosclerosis	circulatory system	-0.0396684	0.0392738	0.961108	0.312473	1	1572	26488
rs2184968_T	535.8	Other specified gastritis	digestive	-0.0439821	0.0435597	0.956971	0.31264	1	1107	25357
rs609385_C	262	Mineral deficiency NEC	endocrine/metabolic	0.232776	0.230593	1.2621	0.312751	1	40	29183
rs6505216_G	610.4	Benign neoplasm of breast	genitourinary	0.168399	0.166824	1.18341	0.312766	1	125	25138
rs12914571_T	446.5	Giant cell arteritis	circulatory system	-0.233826	0.231691	0.791499	0.312871	1	38	28352
rs609385_C	802	Fracture of pelvis	injuries & poisonings	0.196258	0.194517	1.21684	0.312999	1	57	28532
rs6113570_G	280	Iron deficiency anemias	hematopoietic	0.0511604	0.0507235	1.05249	0.31316	1	910	27128
rs5894949_A	401.1	Essential hypertension	circulatory system	0.0238375	0.0236346	1.02412	0.313173	1	6831	22396
rs5894949_A	374.3	Ptosis of eyelid	sense organs	0.117378	0.116399	1.12454	0.313258	1	193	28460
rs2184968_T	766	Neuralgia, neuritis, and radiculitis NOS	symptoms	0.232962	0.231043	1.26233	0.313307	1	39	29242
rs7808966_A	426.3	Bundle branch block	circulatory system	0.102365	0.101569	1.10779	0.313534	1	203	27164
rs17468805_T	291	Other specified nonpsychotic and/or transient mental disorders	mental disorders	-0.296589	0.294304	0.743349	0.313568	1	25	28483
rs17468805_T	291.8	Alteration of consciousness	mental disorders	-0.296589	0.294304	0.743349	0.313568	1	25	28483
rs17468805_T	610.4	Benign neoplasm of breast	genitourinary	-0.130067	0.129069	0.878037	0.313582	1	140	28257
rs10220706_A	244.4	Hypothyroidism NOS	endocrine/metabolic	0.0426364	0.0423109	1.04356	0.313602	1	1450	26961
rs12914571_T	580	Nephritis; nephrosis; renal sclerosis	genitourinary	0.143106	0.142036	1.15385	0.313677	1	105	27502
rs6505216_G	578.2	Blood in stool	digestive	0.145292	0.144258	1.15638	0.313854	1	164	23587
rs6505216_G	568.1	Peritoneal adhesions (postoperative) (postinfection)	digestive	0.104005	0.103279	1.10961	0.31392	1	312	23658
rs17468805_T	286	Coagulation defects	hematopoietic	-0.160031	0.158918	0.852118	0.313934	1	90	28607
rs13036041_T	378.5	Paralytic strabismus	sense organs	0.59811	0.594045	1.81868	0.31401	1	25	28061
`17:42299064_GGT_G_GGT`	296.22	Major depressive disorder	mental disorders	-0.0527453	0.0524024	0.948622	0.314154	1	909	20684
rs17468805_T	727.5	Rupture of synovium	musculoskeletal	-0.210724	0.209407	0.809997	0.314275	1	52	26616
rs76895963_T	433.3	Cerebral ischemia	circulatory system	-0.310053	0.308119	0.733408	0.314282	1	283	27972
rs6113570_G	627.1	Postmenopausal bleeding	genitourinary	0.0550157	0.0546872	1.05656	0.314412	1	808	26157
rs76895963_T	530	Diseases of esophagus	digestive	-0.0982943	0.097712	0.906382	0.314435	1	4044	24520
rs2184968_T	227	Benign neoplasm of other endocrine glands and related structures	neoplasms	-0.146936	0.146092	0.863349	0.314523	1	93	29339
rs5893855_G	947	Urticaria	dermatologic	0.212276	0.211062	1.23649	0.314536	1	46	28779
rs17275231_C	287	Purpura and other hemorrhagic conditions	hematopoietic	0.137504	0.13674	1.14741	0.314613	1	161	29222
rs17468805_T	614.53	Cyst or abscess of Bartholin's gland	genitourinary	-0.194533	0.193467	0.823219	0.314652	1	60	28065
rs12914571_T	420.2	Pericarditis	circulatory system	0.131501	0.130792	1.14054	0.314694	1	124	28690
rs17468805_T	740.2	Osteoarthrosis, generalized	musculoskeletal	0.0664448	0.0661111	1.0687	0.314874	1	585	25508
rs5894949_A	420.21	Acute pericarditis	circulatory system	-0.369583	0.367774	0.691023	0.314936	1	25	28966
rs2184968_T	615	Endometriosis	genitourinary	-0.0738208	0.0734684	0.928838	0.314995	1	388	28690
rs13036041_T	275	Disorders of mineral metabolism	endocrine/metabolic	0.162039	0.161304	1.17591	0.31511	1	235	28448
rs13036041_T	357	Inflammatory and toxic neuropathy	neurological	0.212972	0.212024	1.23735	0.315151	1	144	28493
rs609385_C	446.9	Arteritis NOS	circulatory system	0.258138	0.257001	1.29452	0.315176	1	33	28971
rs17468805_T	627.1	Postmenopausal bleeding	genitourinary	0.057171	0.0569199	1.05884	0.31518	1	819	26068
rs5893855_G	743.2	Pathologic fracture	musculoskeletal	0.184728	0.183938	1.20289	0.315236	1	61	29204
rs6505216_G	369	Infection of the eye	sense organs	-0.237086	0.236085	0.788924	0.315263	1	49	25011
rs6505216_G	508	Pulmonary collapse; interstitial and compensatory emphysema	respiratory	-0.116976	0.116534	0.889607	0.315478	1	216	24871
rs2184968_T	433.5	Cerebral aneurysm	circulatory system	0.280328	0.279312	1.32356	0.315552	1	27	28755
rs17468805_T	110.1	Dermatophytosis	infectious diseases	0.304678	0.303679	1.35619	0.315722	1	31	28713
rs17468805_T	189.11	Malignant neoplasm of kidney, except pelvis	neoplasms	-0.169236	0.168686	0.84431	0.315737	1	79	28588
rs17275231_C	362.2	Degeneration of macula and posterior pole of retina	sense organs	0.0814076	0.0811707	1.08481	0.3159	1	448	28128
rs17275231_C	362.29	Macular degeneration (senile) of retina NOS	sense organs	0.0814076	0.0811707	1.08481	0.3159	1	448	28128
rs5894949_A	781	Symptoms involving nervous and musculoskeletal systems	symptoms	-0.128786	0.128421	0.879162	0.315938	1	180	29054
rs17468805_T	930	Allergic reaction to food	injuries & poisonings	0.357319	0.356341	1.42949	0.315984	1	23	28353
rs76895963_T	361	Retinal detachments and defects	sense organs	-0.456929	0.455713	0.633225	0.316022	1	109	27400
rs76895963_T	386.3	Labyrinthitis	sense organs	-0.511214	0.509898	0.599767	0.316063	1	80	27995
rs2429905_C	735.23	Hallux rigidus	musculoskeletal	0.137472	0.137133	1.14737	0.316118	1	125	27353
rs17468805_T	655	Known or suspected fetal abnormality affecting management of mother	pregnancy complications	0.165306	0.164912	1.17975	0.316158	1	100	28765
rs13254791_G	251.1	Hypoglycemia	endocrine/metabolic	0.195638	0.19518	1.21609	0.316177	1	57	27848
rs5894949_A	401	Hypertension	circulatory system	0.023683	0.0236276	1.02397	0.316178	1	6838	22396
rs10220706_A	967	Adverse effects of sedatives or other central nervous system depressants and anesthetics	injuries & poisonings	0.279149	0.278569	1.322	0.316305	1	35	25870
rs13254791_G	535.1	Acute gastritis	digestive	-0.281568	0.281033	0.754599	0.316389	1	32	25395
rs13254791_G	941	Adverse reaction to serum or vaccine	injuries & poisonings	-0.31915	0.318553	0.726767	0.316404	1	25	29028
rs5894949_A	480.11	Pneumococcal pneumonia	respiratory	0.0739078	0.0737739	1.07671	0.316433	1	497	28428
rs5893855_G	368.4	Visual field defects	sense organs	0.262052	0.261632	1.29959	0.316535	1	30	28904
rs2429905_C	575.9	Nonspecific abnormal findings on radiological and other examination of biliary tract	digestive	-0.350019	0.349476	0.704675	0.316558	1	25	26851
rs2184968_T	741	Symptoms and disorders of the joints	musculoskeletal	0.0901953	0.0900731	1.09439	0.316655	1	253	29112
rs76895963_T	196	Radiotherapy	neoplasms	-0.454913	0.454333	0.634503	0.316692	1	112	27238
rs2184968_T	303	Psychogenic and somatoform disorders	mental disorders	0.215746	0.215492	1.24079	0.31674	1	45	27513
rs12914571_T	614.4	Inflammatory diseases of uterus, except cervix	genitourinary	-0.297775	0.297451	0.742468	0.316783	1	23	28151
rs17275231_C	601.4	Balanoposthitis	genitourinary	-0.256879	0.256666	0.773462	0.316909	1	39	26889
rs7808966_A	575.2	Obstruction of bile duct	digestive	0.17228	0.172151	1.18801	0.316947	1	69	28021
rs13036041_T	465	Acute upper respiratory infections of multiple or unspecified sites	respiratory	0.181933	0.181811	1.19953	0.316985	1	194	28466
rs17275231_C	199	Neoplasm of uncertain behavior	neoplasms	-0.167268	0.167163	0.845973	0.317009	1	92	27965
rs13254791_G	625	Pain and other symptoms associated with female genital organs	genitourinary	0.0991678	0.0991349	1.10425	0.31715	1	227	28772
rs13036041_T	250.23	Type 2 diabetes with ophthalmic manifestations	endocrine/metabolic	0.288052	0.288026	1.33383	0.317268	1	82	27266
rs2429905_C	474.1	Acute tonsillitis	respiratory	0.188202	0.188211	1.20708	0.317334	1	67	26591
rs13036041_T	512	Other symptoms of respiratory system	respiratory	-0.079278	0.0792822	0.923783	0.317336	1	833	27850
rs76895963_T	578.1	Hematemesis	digestive	1.00144	1.00237	2.72221	0.317757	1	94	26352
rs13036041_T	333.1	Essential tremor	neurological	0.465371	0.465843	1.59261	0.317801	1	37	27897
rs17468805_T	614.1	Pelvic peritoneal adhesions, female (postoperative) (postinfection)	genitourinary	-0.102025	0.102136	0.903007	0.317835	1	227	28065
rs76895963_T	227	Benign neoplasm of other endocrine glands and related structures	neoplasms	-0.508553	0.509185	0.601365	0.317912	1	89	28551
rs6505216_G	756.3	Congenital anomalies of muscle, tendon, fascia, and connective tissue	congenital anomalies	-0.326252	0.326716	0.721623	0.317998	1	25	25606
rs13254791_G	415	Pulmonary heart disease	circulatory system	-0.20451	0.204857	0.815047	0.318131	1	58	29199
rs6505216_G	374.3	Ptosis of eyelid	sense organs	-0.134738	0.134979	0.873945	0.318176	1	161	25011
rs6505216_G	446.5	Giant cell arteritis	circulatory system	-0.283677	0.284228	0.75301	0.31825	1	34	25148
rs13036041_T	291	Other specified nonpsychotic and/or transient mental disorders	mental disorders	-0.402209	0.403051	0.668841	0.318323	1	25	28299
rs13036041_T	291.8	Alteration of consciousness	mental disorders	-0.402209	0.403051	0.668841	0.318323	1	25	28299
rs12914571_T	474.1	Acute tonsillitis	respiratory	0.171726	0.172106	1.18735	0.318382	1	72	27147
rs2184968_T	420.2	Pericarditis	circulatory system	0.127588	0.127883	1.13608	0.318427	1	126	29237
rs10220706_A	735.3	Hallux valgus (Bunion)	musculoskeletal	-0.0718467	0.0720281	0.930674	0.318531	1	462	27740
rs2184968_T	317.11	Alcoholic liver damage	mental disorders	-0.29442	0.29526	0.744963	0.318689	1	23	28784
`17:42299064_GGT_G_GGT`	701.3	Circumscribed scleroderma	dermatologic	-0.221005	0.221658	0.801713	0.318738	1	47	21760
rs13036041_T	618.2	Uterine/Uterovaginal prolapse	genitourinary	-0.106498	0.106843	0.898977	0.318875	1	472	27722
rs6113570_G	333.1	Essential tremor	neurological	-0.231927	0.232695	0.793004	0.318911	1	39	28163
rs2184968_T	735.3	Hallux valgus (Bunion)	musculoskeletal	0.0660774	0.0663019	1.06831	0.318952	1	473	28466
rs76895963_T	331.9	Cerebral degeneration, unspecified	neurological	-0.725394	0.727925	0.484134	0.318996	1	34	27931
rs17468805_T	574.2	Calculus of bile duct	digestive	-0.272176	0.273147	0.76172	0.319034	1	29	27339
rs609385_C	411.3	Angina pectoris	circulatory system	0.0418926	0.0420485	1.04278	0.319109	1	1243	27078
rs609385_C	965	Poisoning by analgesics, antipyretics, and antirheumatics	injuries & poisonings	0.0697652	0.070041	1.07226	0.319219	1	428	26613
`17:42299064_GGT_G_GGT`	215	Other benign neoplasm of connective and other soft tissue	neoplasms	-0.214509	0.215359	0.806938	0.319224	1	49	21593
rs6505216_G	471	Nasal polyps	respiratory	-0.102173	0.102586	0.902873	0.319264	1	279	24109
rs76895963_T	365	Glaucoma	sense organs	-0.219291	0.220287	0.803088	0.319505	1	641	27400
rs2429905_C	939	Atopic/contact dermatitis due to other or unspecified	dermatologic	0.08487	0.0852818	1.08858	0.319653	1	334	27848
`17:42299064_GGT_G_GGT`	520.2	Disturbances in tooth eruption	digestive	-0.120457	0.121042	0.886515	0.319654	1	161	21444
rs76895963_T	187.2	Malignant neoplasm of testis	neoplasms	0.29324	0.29469	1.34077	0.319697	1	550	27648
rs7808966_A	274.1	Gout	endocrine/metabolic	0.078637	0.0790482	1.08181	0.319835	1	342	29207
rs6505216_G	170.2	Cancer of connective tissue	neoplasms	0.410175	0.412403	1.50708	0.319932	1	24	25658
rs10220706_A	695.42	Systemic lupus erythematosus	dermatologic	0.326837	0.328658	1.38658	0.32	1	26	27488
rs17275231_C	377.3	Optic neuritis/neuropathy	sense organs	-0.345072	0.347038	0.708169	0.320059	1	20	28848
rs2429905_C	384	Other disorders of tympanic membrane	sense organs	-0.182496	0.183544	0.833188	0.320083	1	80	28112
rs13254791_G	70.9	Hepatitis NOS	infectious diseases	-0.326717	0.328634	0.721288	0.320142	1	24	29006
rs10220706_A	275	Disorders of mineral metabolism	endocrine/metabolic	0.102473	0.103077	1.10791	0.320153	1	235	28517
`17:42299064_GGT_G_GGT`	751	Genitourinary congenital anomalies	congenital anomalies	0.161584	0.162554	1.17537	0.320208	1	98	22020
rs10220706_A	473.4	Voice disturbance	respiratory	0.173139	0.174179	1.18903	0.320209	1	85	26971
`17:42299064_GGT_G_GGT`	556	Ulceration of the lower GI tract	digestive	0.163445	0.164452	1.17756	0.320282	1	95	17972
rs17275231_C	433.21	Cerebral artery occlusion, with cerebral infarction	circulatory system	-0.110016	0.110699	0.895819	0.320304	1	217	28734
`17:42299064_GGT_G_GGT`	698	Pruritus and related conditions	dermatologic	-0.189346	0.19057	0.8275	0.320429	1	63	22103
rs17275231_C	78	Viral warts & HPV	infectious diseases	-0.130481	0.13133	0.877673	0.320449	1	151	28939
rs17275231_C	433.2	Occlusion of cerebral arteries	circulatory system	-0.109495	0.110216	0.896286	0.320487	1	219	28734
rs12914571_T	427.61	Supraventricular premature beats	circulatory system	0.295145	0.297114	1.34332	0.320529	1	25	26583
rs7808966_A	395.6	Heart valve replaced	circulatory system	-0.223435	0.224932	0.799767	0.320541	1	46	28702
rs17275231_C	613	Other nonmalignant breast conditions	genitourinary	0.138542	0.139568	1.1486	0.320882	1	155	29328
rs12914571_T	614.52	Vaginitis and vulvovaginitis	genitourinary	0.216927	0.218573	1.24225	0.320967	1	45	28151
rs17275231_C	696.41	Psoriasis vulgaris	dermatologic	0.109794	0.110632	1.11605	0.320991	1	244	28013
rs7808966_A	280	Iron deficiency anemias	hematopoietic	0.0479852	0.0483544	1.04916	0.32102	1	927	27730
rs5893855_G	560	Intestinal obstruction without mention of hernia	digestive	0.0903382	0.0910427	1.09454	0.321069	1	252	23725
rs10220706_A	687.1	Rash and other nonspecific skin eruption	dermatologic	0.119398	0.120339	1.12682	0.321112	1	174	28219
rs12914571_T	577	Diseases of pancreas	digestive	-0.0968127	0.0976269	0.907726	0.321363	1	215	28739
rs5894949_A	994	Sepsis and SIRS	injuries & poisonings	0.0937688	0.0945963	1.09831	0.321562	1	296	28938
rs5894949_A	994.2	Sepsis	injuries & poisonings	0.0937688	0.0945963	1.09831	0.321562	1	296	28938
rs2429905_C	751.1	Congenital anomalies of genital organs	congenital anomalies	0.194957	0.196729	1.21526	0.321689	1	60	28163
rs10220706_A	459.9	Circulatory disease NEC	circulatory system	-0.0435007	0.0439051	0.957432	0.321788	1	1283	26961
rs76895963_T	707	Chronic ulcer of skin	dermatologic	0.99391	1.0033	2.70178	0.321863	1	90	28622
rs2429905_C	189.21	Malignant neoplasm of bladder	neoplasms	0.115397	0.11649	1.12232	0.321875	1	176	28085
rs17275231_C	550.3	Femoral hernia	digestive	0.229412	0.231628	1.25786	0.321963	1	59	26016
rs5894949_A	366	Cataract	sense organs	0.0341908	0.0345267	1.03478	0.322042	1	2692	26542
rs6505216_G	274.2	Crystal arthropathies	endocrine/metabolic	-0.261095	0.263708	0.770208	0.322129	1	38	25358
rs10220706_A	274.2	Crystal arthropathies	endocrine/metabolic	-0.234644	0.237012	0.790852	0.322169	1	39	28388
rs6113570_G	653	Problems associated with amniotic cavity and membranes	pregnancy complications	-0.275432	0.278235	0.759244	0.322211	1	29	28894
rs2429905_C	396	Abnormal heart sounds	circulatory system	0.122669	0.123933	1.13051	0.322272	1	156	27511
rs10220706_A	41.11	Methicillin sensitive Staphylococcus aureus	infectious diseases	0.146743	0.148284	1.15806	0.322364	1	115	27966
rs609385_C	454.1	Varicose veins of lower extremity	circulatory system	0.0449872	0.0454717	1.04601	0.322495	1	1034	26799
rs13254791_G	364	Corneal opacity and other disorders of cornea	sense organs	-0.106709	0.107861	0.898787	0.322505	1	203	28196
rs7808966_A	193	Thyroid cancer	neoplasms	0.219421	0.221847	1.24535	0.322633	1	42	29413
rs609385_C	174.1	Breast cancer [female]	neoplasms	0.052404	0.0529845	1.0538	0.322641	1	770	27734
rs13254791_G	318	Tobacco use disorder	mental disorders	-0.0731831	0.0739942	0.929431	0.322644	1	434	28829
rs13036041_T	225.1	Benign neoplasm of brain, cranial nerves, meninges	neoplasms	-0.273206	0.276274	0.760936	0.322715	1	58	28553
rs5893855_G	250.23	Type 2 diabetes with ophthalmic manifestations	endocrine/metabolic	-0.158918	0.160736	0.853066	0.322816	1	84	27855
rs5893855_G	306	Other mental disorder	mental disorders	-0.202594	0.205082	0.81661	0.323217	1	53	27326
rs17275231_C	411.4	Coronary atherosclerosis	circulatory system	0.0439815	0.044523	1.04496	0.323232	1	1600	26985
rs5893855_G	627.1	Postmenopausal bleeding	genitourinary	0.0515929	0.0522284	1.05295	0.323235	1	818	26475
rs6505216_G	285	Other anemias	hematopoietic	0.0600585	0.0607987	1.0619	0.323238	1	899	24089
rs7808966_A	526	Diseases of the jaws	digestive	-0.299366	0.303072	0.741288	0.323264	1	25	28616
rs7808966_A	526.1	Cysts of the jaws	digestive	-0.299366	0.303072	0.741288	0.323264	1	25	28616
rs5894949_A	428	Congestive heart failure; nonhypertensive	circulatory system	0.0879807	0.0890718	1.09197	0.323275	1	339	28845
rs5894949_A	946	Anaphylactic shock NOS	injuries & poisonings	0.228701	0.231539	1.25697	0.323279	1	46	28712
`17:42299064_GGT_G_GGT`	351	Other peripheral nerve disorders	neurological	-0.054992	0.0556749	0.946493	0.323283	1	801	21236
rs10220706_A	110	Dermatophytosis / Dermatomycosis	infectious diseases	0.29604	0.299725	1.34452	0.323297	1	30	28601
rs6113570_G	612	Breast conditions, congenital or relating to hormones	genitourinary	0.189418	0.191778	1.20855	0.323301	1	65	28324
rs6113570_G	721.8	Other allied disorders of spine	musculoskeletal	-0.255848	0.25905	0.77426	0.32333	1	31	28329
rs13036041_T	961.1	Poisoning/allergy of sulfonamides	injuries & poisonings	-0.237671	0.240709	0.788462	0.323458	1	80	25806
`17:42299064_GGT_G_GGT`	381	Otitis media and Eustachian tube disorders	sense organs	-0.146663	0.148569	0.863585	0.323557	1	105	21990
rs17468805_T	760	Back pain	symptoms	-0.0631747	0.0640123	0.938779	0.323685	1	590	28275
rs12914571_T	698	Pruritus and related conditions	dermatologic	0.15605	0.158195	1.16888	0.323915	1	85	28869
rs609385_C	411.2	Myocardial infarction	circulatory system	0.0516119	0.0523224	1.05297	0.323927	1	796	27078
rs7808966_A	365.1	Open-angle glaucoma	sense organs	0.114589	0.116168	1.12141	0.323933	1	156	28224
rs13254791_G	295.1	Schizophrenia	mental disorders	-0.311099	0.315396	0.732641	0.323948	1	26	27558
rs609385_C	516	Abnormal sputum	respiratory	0.118118	0.11975	1.12538	0.323951	1	146	29435
rs6113570_G	740.9	Osteoarthrosis NOS	musculoskeletal	0.0423234	0.0429083	1.04323	0.323952	1	1303	25580
rs6505216_G	427.5	Arrhythmia (cardiac) NOS	circulatory system	0.191771	0.194461	1.21139	0.324053	1	92	23621
rs6113570_G	110	Dermatophytosis / Dermatomycosis	infectious diseases	0.28128	0.285286	1.32483	0.324154	1	31	28793
rs17468805_T	262	Mineral deficiency NEC	endocrine/metabolic	0.25832	0.262	1.29475	0.324155	1	40	28483
rs12914571_T	610.1	Cystic mastopathy	genitourinary	-0.161012	0.163306	0.851282	0.324159	1	76	28330
`17:42299064_GGT_G_GGT`	690	Erythematosquamous dermatosis	dermatologic	-0.0805902	0.0817581	0.922572	0.324273	1	358	21248
rs5894949_A	754	Congenital musculoskeletal deformities of spine	congenital anomalies	0.312456	0.317132	1.36678	0.3245	1	23	29140
rs13036041_T	440	Atherosclerosis	circulatory system	0.45336	0.46029	1.57359	0.324651	1	37	28092
rs17468805_T	519.8	Other diseases of respiratory system, NEC	respiratory	0.0611406	0.0620792	1.06305	0.324682	1	660	28169
rs10220706_A	716	Other arthropathies	musculoskeletal	0.282691	0.287035	1.3267	0.324688	1	33	28252
rs5894949_A	613.1	Inflammatory disease of breast	genitourinary	-0.21602	0.219352	0.805719	0.324717	1	65	29082
rs7808966_A	804	Fracture of hand or wrist	injuries & poisonings	0.109469	0.111172	1.11569	0.324783	1	168	28532
rs6505216_G	292.1	Aphasia/speech disturbance	mental disorders	0.254369	0.258329	1.28965	0.324787	1	54	25356
rs609385_C	165.1	Cancer of bronchus; lung	neoplasms	-0.148078	0.150392	0.862364	0.324814	1	89	29462
rs2429905_C	720	Spinal stenosis	musculoskeletal	-0.0836343	0.0849481	0.919768	0.324853	1	358	27755
`17:42299064_GGT_G_GGT`	557.1	Celiac disease	digestive	-0.114992	0.116812	0.891373	0.324908	1	172	17972
rs609385_C	202	Cancer of other lymphoid, histiocytic tissue	neoplasms	0.118834	0.120738	1.12618	0.325003	1	144	29223
rs609385_C	202.2	Non-Hodgkins lymphoma	neoplasms	0.118834	0.120738	1.12618	0.325003	1	144	29223
rs2184968_T	81	Infection/inflammation of internal prosthetic device; implant; and graft	infectious diseases	-0.131544	0.133717	0.876741	0.325239	1	112	29177
rs5893855_G	622	Polyp of female genital organs	genitourinary	0.044277	0.0450179	1.04527	0.325341	1	1111	28023
rs609385_C	578.1	Hematemesis	digestive	-0.142163	0.144566	0.86748	0.325423	1	96	27136
rs13036041_T	271	Disorders of carbohydrate transport and metabolism	endocrine/metabolic	-0.435787	0.443166	0.646756	0.325436	1	20	28663
rs17275231_C	619	Noninflammatory female genital disorders	genitourinary	0.0556913	0.0566388	1.05727	0.325474	1	938	28545
rs5894949_A	569.1	Toxic gastroenteritis and colitis	digestive	-0.365662	0.371953	0.693737	0.325565	1	25	26916
`17:42299064_GGT_G_GGT`	458.1	Orthostatic hypotension	circulatory system	-0.147161	0.149697	0.863155	0.325579	1	102	20793
rs13036041_T	427.22	Atrial flutter	circulatory system	-0.246874	0.251176	0.781239	0.32567	1	68	26338
rs5893855_G	204.12	Lymphoid leukemia, chronic	neoplasms	0.202455	0.205992	1.22441	0.325692	1	48	28946
rs2429905_C	276.5	Hypovolemia	endocrine/metabolic	-0.105657	0.107519	0.899733	0.32576	1	226	27697
rs6113570_G	278.1	Obesity	endocrine/metabolic	0.0410475	0.0417728	1.0419	0.325786	1	1357	27581
rs13036041_T	716	Other arthropathies	musculoskeletal	-0.351394	0.357644	0.703706	0.325841	1	32	28187
rs6505216_G	701	Other hypertrophic and atrophic conditions of skin	dermatologic	-0.0803368	0.0817838	0.922806	0.325949	1	454	25211
rs10220706_A	733	Other disorders of bone and cartilage	musculoskeletal	0.162276	0.165205	1.17619	0.325965	1	94	27596
rs6505216_G	355	Complex regional/central pain syndrome	neurological	0.403589	0.410957	1.49719	0.326065	1	24	24553
rs7808966_A	427.7	Tachycardia NOS	circulatory system	-0.108004	0.109987	0.897624	0.326116	1	181	27164
rs10220706_A	300.1	Anxiety disorder	mental disorders	-0.051039	0.0520036	0.950242	0.32637	1	895	26817
rs6113570_G	510	Other diseases of lung	respiratory	0.145105	0.147881	1.15616	0.326482	1	107	28838
rs609385_C	378.1	Strabismus (not specified as paralytic)	sense organs	-0.165989	0.169201	0.847055	0.326584	1	70	28946
rs17468805_T	595	Hydronephrosis	genitourinary	-0.145372	0.148199	0.8647	0.326631	1	104	28207
rs7808966_A	560	Intestinal obstruction without mention of hernia	digestive	-0.0910403	0.0928125	0.912981	0.326639	1	253	23962
rs2429905_C	364.4	Corneal degenerations	sense organs	0.125343	0.127802	1.13354	0.326711	1	146	27049
`17:42299064_GGT_G_GGT`	426.32	Left bundle branch block	circulatory system	0.128867	0.131404	1.13754	0.326744	1	149	20328
rs13254791_G	202	Cancer of other lymphoid, histiocytic tissue	neoplasms	0.121507	0.123907	1.1292	0.326778	1	144	29194
rs13254791_G	202.2	Non-Hodgkins lymphoma	neoplasms	0.121507	0.123907	1.1292	0.326778	1	144	29194
rs5894949_A	965	Poisoning by analgesics, antipyretics, and antirheumatics	injuries & poisonings	-0.0818067	0.0834301	0.92145	0.326819	1	419	26308
rs76895963_T	285.2	Anemia of chronic disease	hematopoietic	-0.700801	0.714807	0.496187	0.326885	1	34	26921
rs2184968_T	751.2	Congenital anomalies of urinary system	congenital anomalies	0.170027	0.173427	1.18534	0.326891	1	69	29309
rs2184968_T	378.2	Nystagmus and other irregular eye movements	sense organs	0.253901	0.259029	1.28904	0.326986	1	31	28872
rs5893855_G	743	Osteoporosis, osteopenia and pathological fracture	musculoskeletal	0.142234	0.145126	1.15285	0.327049	1	98	29204
rs6113570_G	750	Digestive congenital anomalies	congenital anomalies	0.1875	0.19137	1.20623	0.327197	1	65	28754
rs12914571_T	433.1	Occlusion and stenosis of precerebral arteries	circulatory system	-0.14553	0.148561	0.864564	0.327287	1	93	28216
`17:42299064_GGT_G_GGT`	586.2	Cyst of kidney, acquired	genitourinary	0.123915	0.126517	1.13192	0.327367	1	158	21073
rs76895963_T	180.1	Cervical cancer	neoplasms	0.287944	0.294042	1.33368	0.327452	1	550	26219
`17:42299064_GGT_G_GGT`	783	Fever of unknown origin	symptoms	-0.0936446	0.0956283	0.910606	0.327454	1	259	21907
rs7808966_A	204.21	Myeloid leukemia, acute	neoplasms	-0.32984	0.33685	0.719039	0.327486	1	21	29223
rs6113570_G	585.1	Acute renal failure	genitourinary	0.0689447	0.0704291	1.07138	0.327618	1	465	27482
rs5893855_G	289.8	Polycythemia, secondary	hematopoietic	0.269784	0.275688	1.30968	0.327786	1	27	28684
rs5894949_A	367.9	Blindness and low vision	sense organs	-0.290415	0.296814	0.747953	0.327857	1	37	28560
rs609385_C	729	Other disorders of soft tissues	musculoskeletal	0.257935	0.263625	1.29425	0.327869	1	31	27283
rs2184968_T	359	Muscular dystrophies and other myopathies	neurological	-0.28708	0.293436	0.750452	0.327908	1	23	29309
rs6505216_G	568	Other disorders of peritoneum	digestive	0.0982395	0.100428	1.10323	0.327973	1	329	23658
rs5893855_G	252	Disorders of parathyroid gland	endocrine/metabolic	-0.144513	0.147779	0.865443	0.328122	1	99	29000
rs609385_C	707.2	Chronic ulcer of leg or foot	dermatologic	-0.237827	0.243206	0.788339	0.328132	1	34	29488
rs13036041_T	727	Other disorders of synovium, tendon, and bursa	musculoskeletal	0.0803182	0.0821449	1.08363	0.328191	1	882	26451
rs5893855_G	965	Poisoning by analgesics, antipyretics, and antirheumatics	injuries & poisonings	-0.0699531	0.0715456	0.932438	0.328202	1	423	26365
rs76895963_T	642	Hypertension complicating pregnancy, childbirth, and the puerperium	pregnancy complications	0.99169	1.01428	2.69579	0.328208	1	103	28609
rs7808966_A	221	Benign neoplasm of other female genital organs	neoplasms	0.313569	0.320721	1.3683	0.328222	1	20	26824
rs12914571_T	250.2	Type 2 diabetes	endocrine/metabolic	-0.0404292	0.0413638	0.960377	0.328368	1	1268	27520
rs13036041_T	701.3	Circumscribed scleroderma	dermatologic	0.337277	0.345102	1.40113	0.328408	1	61	28146
rs5893855_G	172.1	Melanomas of skin, dx or hx	neoplasms	-0.0797563	0.0816171	0.923341	0.32847	1	323	28135
rs5893855_G	172.11	Melanomas of skin	neoplasms	-0.0797563	0.0816171	0.923341	0.32847	1	323	28135
rs6113570_G	446	Polyarteritis nodosa and allied conditions	circulatory system	-0.152324	0.155899	0.85871	0.328535	1	87	28349
rs2184968_T	187.1	Malignant neoplasm of unspecified male genital organ	neoplasms	0.0596572	0.0610597	1.06147	0.328555	1	563	28410
rs2429905_C	627	Menopausal and postmenopausal disorders	genitourinary	-0.0525674	0.0538082	0.94879	0.328599	1	939	25620
rs13036041_T	374.3	Ptosis of eyelid	sense organs	0.18046	0.184743	1.19777	0.328659	1	187	27923
rs5893855_G	427.61	Supraventricular premature beats	circulatory system	0.281494	0.28818	1.32511	0.328668	1	25	26918
rs7808966_A	577.2	Chronic pancreatitis	digestive	-0.263608	0.269872	0.768274	0.328674	1	31	29365
rs10220706_A	559	Ileostomy status	digestive	-0.268346	0.274754	0.764643	0.328729	1	29	23287
rs13036041_T	701.5	Abnormal granulation tissue	dermatologic	0.410898	0.420913	1.50817	0.328962	1	43	28146
rs2429905_C	790.6	Other abnormal blood chemistry	symptoms	0.233385	0.239075	1.26287	0.328966	1	40	28296
rs13254791_G	272	Disorders of lipoid metabolism	endocrine/metabolic	-0.0272231	0.0278883	0.973144	0.328991	1	3510	26042
rs2429905_C	756.3	Congenital anomalies of muscle, tendon, fascia, and connective tissue	congenital anomalies	0.265654	0.272169	1.30428	0.329032	1	31	28263
`17:42299064_GGT_G_GGT`	573.7	Abnormal results of function study of liver	digestive	0.0954597	0.0978014	1.10016	0.329036	1	263	21505
rs5893855_G	756	Other congenital musculoskeletal anomalies	congenital anomalies	-0.204467	0.209483	0.815082	0.329037	1	50	29208
`17:42299064_GGT_G_GGT`	275.3	Disorders of magnesium metabolism	endocrine/metabolic	0.269723	0.276394	1.3096	0.329131	1	35	21987
rs2429905_C	766	Neuralgia, neuritis, and radiculitis NOS	symptoms	0.245967	0.25206	1.27886	0.329151	1	36	28104
rs609385_C	696.42	Psoriatic arthropathy	dermatologic	0.180574	0.185111	1.1979	0.329317	1	61	28107
rs12914571_T	523.3	Periodontitis (acute or chronic)	digestive	-0.118938	0.121937	0.887863	0.329357	1	137	28007
rs609385_C	528.5	Diseases of lips	digestive	0.146637	0.150348	1.15793	0.329401	1	92	29169
rs7808966_A	145	Cancer of mouth	neoplasms	-0.185416	0.190118	0.830759	0.329427	1	62	29386
rs13036041_T	756	Other congenital musculoskeletal anomalies	congenital anomalies	0.380639	0.3903	1.46322	0.329438	1	49	28589
rs76895963_T	781	Symptoms involving nervous and musculoskeletal systems	symptoms	0.568795	0.58324	1.76614	0.329444	1	180	28532
`17:42299064_GGT_G_GGT`	977	Personal history of allergy to medicinal agents	injuries & poisonings	-0.0633068	0.0649221	0.938655	0.329501	1	585	19898
rs13036041_T	752.1	Neural tube defects	congenital anomalies	0.503299	0.516242	1.65417	0.329596	1	32	28630
`17:42299064_GGT_G_GGT`	613.7	Other signs and symptoms in breast	genitourinary	-0.267897	0.274882	0.764987	0.329765	1	30	22051
rs2184968_T	334	Degenerative disease of the spinal cord	neurological	-0.140608	0.144318	0.86883	0.329911	1	96	28706
rs13036041_T	625	Pain and other symptoms associated with female genital organs	genitourinary	-0.148419	0.152346	0.86207	0.329946	1	217	27931
rs7808966_A	80	Postoperative infection	infectious diseases	-0.0962011	0.0987579	0.908281	0.330002	1	224	29250
rs5893855_G	496.3	Bronchiectasis	respiratory	0.0934884	0.0960014	1.098	0.330144	1	227	28552
rs5893855_G	401.2	Hypertensive heart and/or renal disease	circulatory system	-0.241636	0.248159	0.785342	0.3302	1	36	22464
rs17275231_C	610.1	Cystic mastopathy	genitourinary	0.195065	0.200336	1.21539	0.330209	1	76	28852
rs6505216_G	345	Epilepsy, recurrent seizures, convulsions	neurological	-0.122062	0.125361	0.885093	0.330212	1	185	24989
`17:42299064_GGT_G_GGT`	411.3	Angina pectoris	circulatory system	0.0512665	0.0526704	1.0526	0.330381	1	943	20266
rs12914571_T	441	Vascular insufficiency of intestine	circulatory system	-0.222582	0.228694	0.800449	0.330416	1	39	28352
rs13036041_T	782.3	Edema	symptoms	0.195256	0.200633	1.21562	0.330456	1	157	28501
`17:42299064_GGT_G_GGT`	81	Infection/inflammation of internal prosthetic device; implant; and graft	infectious diseases	-0.157977	0.162352	0.85387	0.330529	1	87	21919
rs6505216_G	626.8	Infertility, female	genitourinary	0.188974	0.194237	1.20801	0.330601	1	96	23173
rs5893855_G	706	Diseases of sebaceous glands	dermatologic	0.0480165	0.0493645	1.04919	0.330706	1	882	28409
rs6505216_G	430.1	Subarachnoid hemorrhage	circulatory system	0.267213	0.274735	1.30632	0.330742	1	49	25042
rs609385_C	655	Known or suspected fetal abnormality affecting management of mother	pregnancy complications	0.145176	0.149271	1.15624	0.330771	1	100	29481
rs13254791_G	304	Adjustment reaction	mental disorders	0.268675	0.276257	1.30823	0.330775	1	28	27558
rs5894949_A	747.1	Cardiac congenital anomalies	congenital anomalies	0.195205	0.200719	1.21556	0.330789	1	61	29157
rs12914571_T	389.2	Conductive hearing loss	sense organs	0.246208	0.253195	1.27917	0.330849	1	34	28284
rs5894949_A	378.5	Paralytic strabismus	sense organs	-0.355818	0.365985	0.7006	0.330941	1	25	28608
rs6113570_G	284	Aplastic anemia	hematopoietic	-0.225044	0.231484	0.798481	0.330962	1	39	27128
rs13254791_G	785	Abdominal pain	symptoms	0.0343159	0.0353028	1.03491	0.331029	1	1931	27621
rs5893855_G	427.22	Atrial flutter	circulatory system	0.169769	0.174681	1.18503	0.33111	1	68	26918
rs13254791_G	277.4	Disorders of bilirubin excretion	endocrine/metabolic	-0.202195	0.208048	0.816935	0.331115	1	57	29396
rs12914571_T	292.4	Altered mental status	mental disorders	0.117228	0.120623	1.12438	0.331122	1	146	28568
rs5894949_A	411.41	Aneurysm and dissection of heart	circulatory system	0.288962	0.297452	1.33504	0.331319	1	27	26755
rs2184968_T	594.3	Calculus of ureter	genitourinary	0.0923089	0.0950223	1.0967	0.331327	1	228	28840
rs17468805_T	401.1	Essential hypertension	circulatory system	-0.0217135	0.022353	0.978521	0.331354	1	6750	22108
rs13254791_G	700	Corns and callosities	dermatologic	-0.304682	0.313672	0.737358	0.33138	1	26	28998
rs13036041_T	600	Hyperplasia of prostate	genitourinary	0.0638452	0.0657347	1.06593	0.331421	1	1482	26151
rs13036041_T	253	Disorders of the pituitary gland and its hypothalamic control	endocrine/metabolic	0.354871	0.365401	1.426	0.331457	1	54	28384
rs13254791_G	352.1	Trigeminal nerve disorders [CN5]	neurological	0.193623	0.199403	1.21364	0.331542	1	55	28266
rs17275231_C	596.5	Functional disorders of bladder	genitourinary	0.184069	0.189565	1.2021	0.331546	1	86	28274
rs17275231_C	227	Benign neoplasm of other endocrine glands and related structures	neoplasms	-0.161944	0.166792	0.850489	0.331581	1	92	29317
rs6505216_G	599.2	Retention of urine	genitourinary	-0.0681336	0.0701746	0.934136	0.33159	1	633	24442
rs6113570_G	341	Other demyelinating diseases of central nervous system	neurological	-0.291911	0.300718	0.746835	0.331691	1	23	28163
`17:42299064_GGT_G_GGT`	411.4	Coronary atherosclerosis	circulatory system	0.0457684	0.0471574	1.04683	0.331774	1	1211	20266
rs2184968_T	377.3	Optic neuritis/neuropathy	sense organs	-0.306573	0.315877	0.735965	0.331775	1	20	28872
rs5893855_G	440.2	Atherosclerosis of the extremities	circulatory system	-0.304647	0.313913	0.737384	0.331805	1	23	28695
rs10220706_A	384.4	Perforation of tympanic membrane	sense organs	-0.182853	0.188485	0.832891	0.331987	1	63	28510
rs7808966_A	938	Dermatitis due to solar radiation	dermatologic	0.190875	0.196758	1.21031	0.331996	1	53	29056
rs13036041_T	480.11	Pneumococcal pneumonia	respiratory	0.107056	0.110357	1.113	0.332002	1	489	27890
rs13254791_G	715.2	Ankylosing spondylitis	musculoskeletal	0.24877	0.256466	1.28245	0.33205	1	33	28802
rs76895963_T	244.4	Hypothyroidism NOS	endocrine/metabolic	-0.14914	0.153759	0.861448	0.332065	1	1449	26919
rs5894949_A	715.2	Ankylosing spondylitis	musculoskeletal	0.265206	0.273456	1.3037	0.332131	1	32	28494
rs76895963_T	286	Coagulation defects	hematopoietic	0.973721	1.00401	2.64778	0.332132	1	90	28460
rs6505216_G	368	Visual disturbances	sense organs	-0.0948455	0.0978298	0.909513	0.332298	1	311	25355
rs5894949_A	184.11	Malignant neoplasm of ovary	neoplasms	0.0664276	0.0685391	1.06868	0.332449	1	586	27493
rs5894949_A	619.2	Disorders of uterus, NEC	genitourinary	0.0835578	0.0862209	1.08715	0.332489	1	359	28304
rs13036041_T	755	Congenital anomalies of limbs	congenital anomalies	0.574125	0.592459	1.77558	0.332518	1	25	28589
rs10220706_A	340.1	Migrain with aura	neurological	-0.252414	0.260488	0.776923	0.332543	1	32	27608
rs6505216_G	614	Inflammatory diseases of female pelvic organs	genitourinary	0.0840489	0.0867398	1.08768	0.332556	1	455	24968
rs6113570_G	614.53	Cyst or abscess of Bartholin's gland	genitourinary	-0.185218	0.191159	0.830923	0.332586	1	58	28148
rs13036041_T	496	Chronic airway obstruction	respiratory	0.0896857	0.0925892	1.09383	0.332725	1	697	27946
rs2184968_T	375.2	Epiphora	sense organs	0.15728	0.162412	1.17032	0.332843	1	78	28872
rs76895963_T	597.1	Urethral stricture (not specified as infectious)	genitourinary	0.399419	0.412501	1.49096	0.332903	1	302	27543
rs76895963_T	727.6	Rupture of tendon, nontraumatic	musculoskeletal	0.369378	0.381479	1.44683	0.332905	1	343	26479
rs2184968_T	170.2	Cancer of connective tissue	neoplasms	-0.266507	0.275243	0.766051	0.332915	1	26	29475
rs5894949_A	250.42	Other abnormal glucose	endocrine/metabolic	-0.354944	0.366594	0.701213	0.332934	1	25	27790
rs17275231_C	728.2	Laxity of ligament or hypermobility syndrome	musculoskeletal	0.204714	0.211444	1.22717	0.332958	1	70	27187
rs13036041_T	742.8	Articular cartilage disorder	musculoskeletal	-0.300815	0.310813	0.740214	0.333127	1	44	28294
rs6505216_G	504	Other alveolar and parietoalveolar pneumonopathy	respiratory	-0.302424	0.312508	0.739025	0.333178	1	27	24871
`17:42299064_GGT_G_GGT`	840	Sprains and strains	injuries & poisonings	-0.230065	0.237753	0.794482	0.333211	1	40	22123
rs2429905_C	756	Other congenital musculoskeletal anomalies	congenital anomalies	0.209796	0.216873	1.23343	0.333359	1	49	28263
rs6113570_G	527.2	Sialoadenitis	digestive	-0.244484	0.252749	0.783109	0.333396	1	33	28546
rs17275231_C	625.1	Dyspareunia	genitourinary	-0.146577	0.151537	0.863659	0.333411	1	113	28706
rs7808966_A	870	Open wounds of head; neck; and trunk	injuries & poisonings	-0.174999	0.180949	0.839458	0.333484	1	68	29416
rs5894949_A	669	Complications of labor and delivery NEC	pregnancy complications	-0.23217	0.24012	0.792811	0.333597	1	55	29179
rs13254791_G	285.22	Anemia in neoplastic disease	hematopoietic	0.287995	0.297879	1.33375	0.333635	1	24	27702
rs12914571_T	695	Erythematous conditions	dermatologic	-0.0828669	0.0857506	0.920474	0.333859	1	279	27751
rs2184968_T	480.11	Pneumococcal pneumonia	respiratory	-0.0615916	0.0637408	0.940267	0.333903	1	502	28689
rs5894949_A	430	Intracranial hemorrhage	circulatory system	0.154231	0.159663	1.16676	0.334056	1	100	28486
rs17275231_C	204.4	Multiple myeloma	neoplasms	-0.207199	0.21457	0.812858	0.334221	1	55	29126
rs13036041_T	320	Meningitis	neurological	0.494475	0.512183	1.63964	0.334331	1	31	28600
rs76895963_T	614.3	Pelvic inflammatory disease (PID)	genitourinary	-0.575518	0.596218	0.562413	0.334404	1	63	27917
rs2429905_C	401.22	Hypertensive chronic kidney disease	circulatory system	-0.298152	0.308889	0.742189	0.334425	1	30	21734
rs13036041_T	709.2	Sicca syndrome	dermatologic	0.333609	0.345629	1.396	0.334433	1	61	27426
rs17468805_T	585.34	Chronic Kidney Disease, Stage IV	genitourinary	0.327221	0.339018	1.38711	0.334444	1	25	27417
rs76895963_T	550.5	Ventral hernia	digestive	-0.347722	0.360382	0.706295	0.334611	1	196	25318
rs2429905_C	496.2	Chronic bronchitis	respiratory	-0.146082	0.151404	0.864086	0.334619	1	117	27625
rs13036041_T	280.1	Iron deficiency anemias, unspecified or not due to blood loss	hematopoietic	-0.0749894	0.0777272	0.927753	0.334656	1	867	26890
rs2184968_T	274	Gout and other crystal arthropathies	endocrine/metabolic	0.0719381	0.0745803	1.07459	0.334759	1	374	29133
rs12914571_T	614.3	Pelvic inflammatory disease (PID)	genitourinary	0.178634	0.185354	1.19558	0.335174	1	62	28151
rs12914571_T	613.8	Other specified disorders of breast	genitourinary	-0.245111	0.254354	0.782618	0.335216	1	31	28802
rs2429905_C	277	Other disorders of metabolism	endocrine/metabolic	0.166896	0.173262	1.18163	0.335416	1	78	28207
rs5893855_G	578.1	Hematemesis	digestive	0.143526	0.149	1.15434	0.335417	1	93	26886
rs609385_C	374	Other disorders of eyelids	sense organs	0.0705515	0.0732426	1.0731	0.335418	1	391	28800
rs17275231_C	350.1	Abnormal involuntary movements	neurological	0.188055	0.195328	1.2069	0.335664	1	81	29339
rs5893855_G	624.9	stress incontinence, female	genitourinary	-0.064231	0.0667206	0.937788	0.335705	1	491	28530
`17:42299064_GGT_G_GGT`	296.2	Depression	mental disorders	-0.0503787	0.0523391	0.950869	0.335777	1	912	20684
rs5894949_A	751.2	Congenital anomalies of urinary system	congenital anomalies	0.184335	0.191547	1.20242	0.335875	1	68	29038
rs13036041_T	941	Adverse reaction to serum or vaccine	injuries & poisonings	-0.390176	0.405488	0.676938	0.33593	1	25	28165
rs13254791_G	428.1	Congestive heart failure (CHF) NOS	circulatory system	-0.129868	0.134989	0.878211	0.336018	1	132	29161
rs13036041_T	134	Helminthiases	infectious diseases	0.575329	0.598137	1.77772	0.336116	1	25	28610
rs76895963_T	636.3	Hemorrhage in early pregnancy	pregnancy complications	0.975364	1.01411	2.65213	0.336154	1	102	28113
rs5894949_A	747.11	Cardiac shunt/ heart septal defect	congenital anomalies	0.306607	0.318801	1.35881	0.336174	1	23	29157
rs12914571_T	736	Other acquired deformities of limbs	musculoskeletal	-0.151575	0.157643	0.859353	0.336296	1	82	27930
rs17275231_C	726.4	Calcaneal spur; Exostosis NOS	musculoskeletal	-0.230652	0.2399	0.794016	0.336326	1	43	27187
rs2429905_C	340.1	Migrain with aura	neurological	0.253547	0.263764	1.28859	0.336419	1	32	27222
rs6505216_G	367	Disorders of refraction and accommodation; blindness and low vision	sense organs	0.0722804	0.0751945	1.07496	0.336429	1	593	25093
rs6113570_G	502	Postinflammatory pulmonary fibrosis	respiratory	0.167936	0.174739	1.18286	0.336518	1	77	28016
rs17275231_C	669	Complications of labor and delivery NEC	pregnancy complications	-0.212645	0.221295	0.808443	0.336597	1	55	29428
rs76895963_T	389	Hearing loss	sense organs	-0.206407	0.21481	0.813502	0.336611	1	665	28044
rs76895963_T	722.9	Other and unspecified disc disorder	musculoskeletal	-0.565846	0.588884	0.56788	0.336614	1	60	28098
rs6505216_G	550	Abdominal hernia	digestive	0.0332915	0.0346568	1.03385	0.336751	1	2994	22692
rs10220706_A	352.2	Facial nerve disorders [CN7]	neurological	-0.161051	0.167672	0.851249	0.3368	1	80	27505
rs6113570_G	535.9	Gastritis and duodenitis, NOS	digestive	0.156737	0.163185	1.16969	0.336812	1	89	24871
rs609385_C	185	Cancer of prostate	neoplasms	-0.044122	0.0459489	0.956837	0.336934	1	1065	26979
rs13036041_T	394.7	Disease of tricuspid valve	circulatory system	0.351667	0.366316	1.42144	0.337049	1	54	27837
rs2429905_C	353	Nerve root and plexus disorders	neurological	0.233255	0.24302	1.2627	0.337147	1	39	27130
rs17468805_T	586	Other disorders of the kidney and ureters	genitourinary	-0.0778169	0.0810982	0.925134	0.337287	1	363	27417
rs17468805_T	522	Diseases of pulp and periapical tissues	digestive	-0.103842	0.108232	0.901368	0.337338	1	200	27922
rs12914571_T	217	Vascular hamartomas and non-neoplastic nevi	neoplasms	0.183659	0.191461	1.20161	0.337434	1	58	28260
rs2184968_T	433.31	Transient cerebral ischemia	circulatory system	-0.101364	0.105702	0.903604	0.337577	1	180	28755
rs12914571_T	556	Ulceration of the lower GI tract	digestive	-0.121895	0.127119	0.885241	0.337606	1	126	23452
rs2429905_C	529	Diseases and other conditions of the tongue	digestive	0.126142	0.131589	1.13444	0.337757	1	136	27958
`17:42299064_GGT_G_GGT`	626	Disorders of menstruation and other abnormal bleeding from female genital tract	genitourinary	-0.044915	0.0468565	0.956079	0.337779	1	1287	20004
rs7808966_A	568.1	Peritoneal adhesions (postoperative) (postinfection)	digestive	0.0728035	0.0759574	1.07552	0.337821	1	366	27236
rs12914571_T	560	Intestinal obstruction without mention of hernia	digestive	-0.0873101	0.0911078	0.916393	0.337903	1	248	23452
`17:42299064_GGT_G_GGT`	738	Other acquired musculoskeletal deformity	musculoskeletal	-0.133929	0.139761	0.874652	0.337925	1	119	21376
rs10220706_A	604	Disorders of penis	genitourinary	-0.114524	0.119527	0.891791	0.33799	1	160	26682
rs5894949_A	304	Adjustment reaction	mental disorders	-0.336276	0.35097	0.714426	0.337996	1	27	27257
rs13254791_G	722	Intervertebral disc disorders	musculoskeletal	0.171353	0.178876	1.18691	0.338091	1	68	28922
rs13036041_T	735.21	Hammer toe (acquired)	musculoskeletal	0.217759	0.227335	1.24329	0.338125	1	132	27667
rs17468805_T	430	Intracranial hemorrhage	circulatory system	0.155193	0.162031	1.16788	0.338163	1	100	28128
rs6113570_G	742.2	Pathological, developmental or recurrent dislocation	musculoskeletal	0.282046	0.294506	1.32584	0.338219	1	28	28555
rs609385_C	320	Meningitis	neurological	0.247508	0.258472	1.28083	0.338275	1	32	29496
rs17468805_T	575.1	Cholangitis	digestive	-0.213107	0.222555	0.80807	0.33829	1	45	27339
rs17468805_T	395	Heart valve disorders	circulatory system	-0.0661915	0.0691315	0.935952	0.338329	1	505	28010
rs13254791_G	371.1	Uveitis, noninfectious or NOS	sense organs	-0.269629	0.281619	0.763663	0.338353	1	32	28771
rs10220706_A	580.14	Chronic glomerulonephritis, NOS	genitourinary	0.347838	0.363361	1.416	0.338427	1	21	27307
rs5893855_G	261.2	Vitamin B-complex deficiencies	endocrine/metabolic	-0.131487	0.137381	0.876791	0.338517	1	115	28910
rs13254791_G	751.22	Other specified congenital anomalies of kidney	congenital anomalies	0.21117	0.220647	1.23512	0.338541	1	45	29354
rs76895963_T	262	Mineral deficiency NEC	endocrine/metabolic	-0.689453	0.720716	0.501851	0.338758	1	37	28322
rs2184968_T	530.1	Esophagitis, GERD and related diseases	digestive	-0.023309	0.0243678	0.976961	0.338794	1	3940	25206
rs17275231_C	766	Neuralgia, neuritis, and radiculitis NOS	symptoms	-0.24	0.250931	0.786628	0.338851	1	39	29217
rs13254791_G	364.4	Corneal degenerations	sense organs	-0.121337	0.12689	0.885735	0.33895	1	148	28196
rs5894949_A	350	Abnormal movement	neurological	-0.143935	0.150548	0.865944	0.339033	1	131	29090
rs7808966_A	79	Viral infection	infectious diseases	-0.091556	0.095763	0.91251	0.339037	1	238	29035
rs76895963_T	803	Fracture of upper limb	injuries & poisonings	0.280413	0.293323	1.32368	0.339079	1	547	27695
rs609385_C	217.1	Nevus, non-neoplastic	neoplasms	0.181989	0.190375	1.1996	0.339099	1	58	28878
rs5893855_G	622.2	Mucous polyp of cervix	genitourinary	-0.0765014	0.0800554	0.926352	0.339271	1	342	28023
rs7808966_A	726.4	Calcaneal spur; Exostosis NOS	musculoskeletal	0.20859	0.218299	1.23194	0.339314	1	43	27283
rs17468805_T	340	Migraine	neurological	-0.0685852	0.0717863	0.933714	0.339372	1	467	27713
`17:42299064_GGT_G_GGT`	525	Other diseases of the teeth and supporting structures	digestive	-0.114696	0.120056	0.891638	0.339402	1	162	21444
rs76895963_T	697	Sarcoidosis	dermatologic	-0.560085	0.586276	0.571161	0.339413	1	58	27529
rs12914571_T	609	Male infertility and abnormal spermatozoa	genitourinary	-0.296887	0.310791	0.743128	0.339445	1	21	26866
rs2429905_C	365.2	Primary angle-closure glaucoma	sense organs	0.148861	0.155914	1.16051	0.339699	1	96	27049
rs13036041_T	615	Endometriosis	genitourinary	-0.112462	0.11781	0.893631	0.339775	1	381	27893
rs5894949_A	733	Other disorders of bone and cartilage	musculoskeletal	-0.169719	0.177802	0.843902	0.339809	1	96	28058
`17:42299064_GGT_G_GGT`	366.2	Senile cataract	sense organs	0.0526356	0.0551432	1.05405	0.339818	1	873	20120
rs10220706_A	270.33	Amyloidosis	endocrine/metabolic	-0.314089	0.329136	0.730454	0.339939	1	20	28660
rs13036041_T	636.3	Hemorrhage in early pregnancy	pregnancy complications	0.249001	0.26109	1.28274	0.340238	1	103	28079
rs17468805_T	526	Diseases of the jaws	digestive	0.326635	0.342526	1.3863	0.340282	1	25	27922
rs17468805_T	526.1	Cysts of the jaws	digestive	0.326635	0.342526	1.3863	0.340282	1	25	27922
rs2429905_C	456	Chronic venous insufficiency [CVI]	circulatory system	0.257565	0.270107	1.29378	0.340303	1	31	25693
rs609385_C	252.2	Hypoparathyroidism	endocrine/metabolic	0.274722	0.288139	1.31616	0.34037	1	26	29274
rs17468805_T	614.5	Inflammatory disease of cervix, vagina, and vulva	genitourinary	-0.100194	0.105093	0.904662	0.340396	1	214	28065
rs5893855_G	145.2	Cancer of tongue	neoplasms	-0.298292	0.312914	0.742085	0.340453	1	23	29111
rs6113570_G	364.4	Corneal degenerations	sense organs	-0.115654	0.121327	0.890784	0.34047	1	146	27615
rs7808966_A	41.2	Streptococcus infection	infectious diseases	0.125997	0.132185	1.13428	0.340493	1	118	28773
rs13036041_T	454.11	Varicose veins of lower extremity, symptomtic	circulatory system	-0.245916	0.257998	0.781988	0.340504	1	67	25970
rs17275231_C	252.2	Hypoparathyroidism	endocrine/metabolic	0.35117	0.368478	1.42073	0.340575	1	25	29178
rs17468805_T	474	Acute and chronic tonsillitis	respiratory	0.107586	0.112914	1.11359	0.340686	1	203	27065
rs6113570_G	367.9	Blindness and low vision	sense organs	-0.231242	0.242751	0.793547	0.340797	1	36	28274
rs12914571_T	292	Neurological disorders	mental disorders	0.0826608	0.0867751	1.08617	0.3408	1	281	28568
rs5893855_G	618.1	Prolapse of vaginal walls	genitourinary	0.0580747	0.0609986	1.05979	0.341064	1	583	28314
rs6113570_G	686.4	Pyogenic granuloma	dermatologic	0.258856	0.271905	1.29545	0.341092	1	33	28712
rs6505216_G	870.3	Other open wound of head and face	injuries & poisonings	-0.322736	0.339105	0.724165	0.341236	1	23	25536
rs76895963_T	735	Acquired foot deformities	musculoskeletal	-0.197135	0.207145	0.82108	0.341261	1	740	27693
rs76895963_T	442	Other aneurysm	circulatory system	-0.396371	0.416553	0.672757	0.341326	1	137	28122
rs13254791_G	444	Arterial embolism and thrombosis	circulatory system	-0.299092	0.314348	0.741491	0.341367	1	26	28942
rs13254791_G	70.3	Viral hepatitis C	infectious diseases	0.303949	0.319518	1.3552	0.341466	1	21	29006
`17:42299064_GGT_G_GGT`	782.3	Edema	symptoms	-0.133165	0.140039	0.875321	0.341648	1	118	22031
rs13254791_G	750.21	Congenital anomalies of intestine	congenital anomalies	-0.299849	0.315332	0.74093	0.341656	1	26	29354
rs13036041_T	426.91	Cardiac pacemaker in situ	circulatory system	-0.199028	0.209328	0.819527	0.341708	1	101	26338
rs609385_C	394.1	Mitral valve stenosis and aortic valve stenosis	circulatory system	-0.154002	0.161983	0.857271	0.341742	1	77	28702
rs6113570_G	580.2	Nephrotic syndrome without mention of glomerulonephritis	genitourinary	0.175655	0.184767	1.19203	0.341766	1	69	27482
rs2429905_C	112	Candidiasis	infectious diseases	-0.153614	0.161613	0.857603	0.341856	1	102	28205
rs2184968_T	686	Other local infections of skin and subcutaneous tissue	dermatologic	0.116791	0.122879	1.12389	0.34188	1	135	29267
rs13254791_G	593	Hematuria	genitourinary	0.0400138	0.0421002	1.04083	0.341888	1	1345	27169
rs5894949_A	210	Benign neoplasm of lip, oral cavity, and pharynx	neoplasms	0.155803	0.163947	1.1686	0.341947	1	94	29042
rs76895963_T	585	Renal failure	genitourinary	-0.172461	0.181486	0.841591	0.341975	1	982	27272
`17:42299064_GGT_G_GGT`	872	Traumatic amputation	injuries & poisonings	0.320569	0.337427	1.37791	0.342092	1	24	22045
`17:42299064_GGT_G_GGT`	695.4	Lupus (localized and systemic)	dermatologic	0.29734	0.313083	1.34627	0.342255	1	29	21178
rs13036041_T	368.1	Amblyopia	sense organs	-0.270012	0.284368	0.763371	0.342359	1	56	28297
rs6505216_G	274.21	Chondrocalcinosis	endocrine/metabolic	-0.265404	0.279525	0.766896	0.342376	1	34	25358
rs76895963_T	79	Viral infection	infectious diseases	-0.322048	0.339187	0.724663	0.342381	1	227	28185
rs5894949_A	509.2	Respiratory insufficiency	respiratory	-0.302359	0.318512	0.739073	0.342475	1	32	28299
rs10220706_A	427.5	Arrhythmia (cardiac) NOS	circulatory system	-0.139204	0.146686	0.870051	0.342624	1	106	26408
rs13036041_T	586.4	Stricture/obstruction of ureter	genitourinary	0.273376	0.288126	1.31439	0.342719	1	81	27247
rs17468805_T	572	Ascites (non malignant)	digestive	-0.192278	0.2027	0.825078	0.342833	1	55	27982
rs6505216_G	626.12	Excessive or frequent menstruation	genitourinary	-0.0614506	0.0647873	0.940399	0.342876	1	799	23173
rs609385_C	594.2	Calculus of lower urinary tract	genitourinary	-0.154464	0.162899	0.856874	0.343018	1	76	28910
rs12914571_T	371	Inflammation of the eye	sense organs	-0.0785913	0.0828883	0.924418	0.343049	1	300	28184
rs17468805_T	619.3	Noninflammatory disorders of cervix	genitourinary	0.0877707	0.0925714	1.09174	0.343058	1	300	27946
rs6505216_G	557	Intestinal malabsorption (non-celiac)	digestive	-0.25985	0.274124	0.771167	0.343166	1	36	20838
rs13036041_T	564.1	Irritable Bowel Syndrome	digestive	-0.0788134	0.0831441	0.924212	0.343173	1	770	23201
rs7808966_A	470	Septal Deviations/Turbinate Hypertrophy	respiratory	-0.0653005	0.0688989	0.936786	0.343245	1	462	27735
rs12914571_T	594.8	Renal colic	genitourinary	-0.106149	0.112021	0.89929	0.343342	1	163	28302
rs17275231_C	228	Hemangioma and lymphangioma, any site	neoplasms	-0.109963	0.116047	0.895867	0.343347	1	195	29288
rs76895963_T	433.1	Occlusion and stenosis of precerebral arteries	circulatory system	0.951496	1.00429	2.58958	0.343421	1	92	27972
rs6505216_G	800.4	Fracture of patella	injuries & poisonings	-0.337075	0.355824	0.713855	0.343481	1	21	24748
rs7808966_A	609	Male infertility and abnormal spermatozoa	genitourinary	-0.311775	0.329294	0.732146	0.343741	1	21	27442
rs10220706_A	743	Osteoporosis, osteopenia and pathological fracture	musculoskeletal	0.152995	0.161619	1.16532	0.343821	1	97	28655
rs7808966_A	479	Other upper respiratory disease	respiratory	0.148577	0.156975	1.16018	0.343894	1	84	27735
rs2184968_T	276.11	Hyperosmolality and/or hypernatremia	endocrine/metabolic	-0.289586	0.305961	0.748573	0.343904	1	22	28829
rs2184968_T	389.4	Tinnitus	sense organs	-0.142356	0.150417	0.867313	0.343941	1	88	28819
rs13036041_T	764	Sciatica	symptoms	-0.153347	0.162061	0.857832	0.344029	1	183	28428
rs17275231_C	747.11	Cardiac shunt/ heart septal defect	congenital anomalies	0.369269	0.390274	1.44668	0.344057	1	23	29406
rs2184968_T	420.21	Acute pericarditis	circulatory system	0.27554	0.291225	1.31724	0.344076	1	25	29237
rs6505216_G	200.1	Polycythemia vera	neoplasms	-0.282702	0.298808	0.753745	0.344099	1	30	25130
rs10220706_A	363	Chorioretinal inflammations, scars, and other disorders of choroid	sense organs	0.299482	0.316547	1.34916	0.344103	1	27	27447
rs609385_C	271	Disorders of carbohydrate transport and metabolism	endocrine/metabolic	-0.297258	0.314247	0.742852	0.344181	1	20	29561
rs76895963_T	596.5	Functional disorders of bladder	genitourinary	0.950797	1.00514	2.58777	0.344181	1	84	27543
rs76895963_T	470	Septal Deviations/Turbinate Hypertrophy	respiratory	0.302818	0.32016	1.35367	0.344233	1	444	26922
rs17275231_C	368	Visual disturbances	sense organs	0.083821	0.0886404	1.08743	0.344337	1	374	29083
rs7808966_A	198.6	Secondary malignancy of bone	neoplasms	-0.121963	0.128993	0.885181	0.344405	1	134	28059
rs76895963_T	571	Chronic liver disease and cirrhosis	digestive	0.31877	0.337153	1.37543	0.344416	1	428	27836
rs10220706_A	614.32	Chronic inflammatory pelvic disease	genitourinary	-0.242746	0.256801	0.784471	0.344522	1	34	27950
rs17275231_C	367.8	Hypermetropia	sense organs	-0.248743	0.263215	0.77978	0.34465	1	36	28800
rs76895963_T	368.3	Anisometropia	sense organs	-0.686508	0.726552	0.503331	0.344717	1	38	28321
rs5894949_A	381.11	Suppurative and unspecified otitis media	sense organs	0.190588	0.201711	1.20996	0.344731	1	61	28986
rs609385_C	386.3	Labyrinthitis	sense organs	-0.150231	0.159014	0.860509	0.344776	1	80	28849
rs10220706_A	296	Mood disorders	mental disorders	-0.0418989	0.0443703	0.958967	0.345016	1	1252	26817
rs2184968_T	350	Abnormal movement	neurological	-0.116715	0.123606	0.889839	0.34504	1	131	29363
rs7808966_A	189.21	Malignant neoplasm of bladder	neoplasms	-0.1025	0.108572	0.902578	0.345134	1	187	29295
rs2184968_T	721.8	Other allied disorders of spine	musculoskeletal	0.241639	0.256015	1.27333	0.345248	1	32	28878
rs5893855_G	565	Anal and rectal conditions	digestive	-0.0349034	0.0369818	0.965699	0.345271	1	1643	26976
rs10220706_A	320	Meningitis	neurological	-0.246494	0.261186	0.781536	0.345299	1	32	28668
rs609385_C	747.1	Cardiac congenital anomalies	congenital anomalies	-0.171327	0.181543	0.842546	0.345311	1	61	29504
rs13036041_T	577.2	Chronic pancreatitis	digestive	0.486131	0.515124	1.62601	0.345315	1	31	28470
rs2429905_C	715.2	Ankylosing spondylitis	musculoskeletal	0.254715	0.269922	1.29009	0.345344	1	32	27630
rs2184968_T	690.1	Seborrheic dermatitis	dermatologic	-0.062073	0.0657811	0.939814	0.345359	1	471	28291
rs5893855_G	379.3	Aphakia and other disorders of lens	sense organs	-0.273112	0.289476	0.761008	0.345441	1	27	28674
rs17468805_T	246	Other disorders of thyroid	endocrine/metabolic	0.220497	0.233709	1.2467	0.345442	1	49	27063
rs6113570_G	593	Hematuria	genitourinary	-0.0395423	0.0419116	0.961229	0.345442	1	1319	26608
rs10220706_A	276.1	Electrolyte imbalance	endocrine/metabolic	-0.0691089	0.0732535	0.933225	0.345465	1	441	28085
rs2429905_C	458	Hypotension	circulatory system	0.0618258	0.0655358	1.06378	0.345482	1	580	26585
rs13036041_T	871	Open wounds of extremities	injuries & poisonings	-0.259436	0.275007	0.771487	0.345488	1	59	28523
rs7808966_A	599.3	Dysuria	genitourinary	0.130528	0.138374	1.13943	0.345529	1	108	28141
`17:42299064_GGT_G_GGT`	540.1	Appendicitis	digestive	0.157161	0.16661	1.17018	0.345536	1	94	22055
`17:42299064_GGT_G_GGT`	244	Hypothyroidism	endocrine/metabolic	-0.0444522	0.0471266	0.956521	0.345553	1	1157	20795
rs13254791_G	301	Personality disorders	mental disorders	-0.298084	0.316026	0.742239	0.345566	1	26	27558
rs13254791_G	803.3	Fracture of clavicle or scapula	injuries & poisonings	-0.153685	0.162948	0.857542	0.3456	1	91	28505
rs17468805_T	371.3	Inflammation of eyelids	sense organs	-0.0905269	0.0959935	0.91345	0.345654	1	253	28110
rs12914571_T	994	Sepsis and SIRS	injuries & poisonings	0.0798504	0.0846876	1.08313	0.345741	1	294	28660
rs12914571_T	994.2	Sepsis	injuries & poisonings	0.0798504	0.0846876	1.08313	0.345741	1	294	28660
rs609385_C	79	Viral infection	infectious diseases	-0.0869048	0.0921925	0.916764	0.345862	1	238	29035
rs5893855_G	614.3	Pelvic inflammatory disease (PID)	genitourinary	-0.175677	0.186372	0.838889	0.345879	1	63	28492
rs13254791_G	530.5	Disorders of esophageal motility	digestive	0.154995	0.164505	1.16765	0.346092	1	80	25245
rs6113570_G	736.5	Acquired deformities of knee	musculoskeletal	-0.270608	0.287246	0.762916	0.346154	1	25	27922
rs17275231_C	212	Benign neoplasm of respiratory and intrathoracic organs	neoplasms	0.281596	0.298972	1.32524	0.346253	1	37	29446
rs5893855_G	458.1	Orthostatic hypotension	circulatory system	-0.113384	0.120405	0.892808	0.346351	1	148	27468
rs609385_C	300.12	Agorophobia, social phobia, and panic disorder	mental disorders	0.162819	0.172906	1.17682	0.346366	1	70	27585
rs2429905_C	531.2	Gastric ulcer	digestive	0.0791845	0.0840917	1.0824	0.346375	1	345	27739
rs6505216_G	367.8	Hypermetropia	sense organs	0.344573	0.366028	1.41139	0.346508	1	29	25093
rs12914571_T	747.11	Cardiac shunt/ heart septal defect	congenital anomalies	-0.279111	0.296506	0.756456	0.346533	1	23	28878
rs2184968_T	624.1	Dystrophy of female genital tract	genitourinary	0.247762	0.263215	1.28116	0.346554	1	30	28729
rs17275231_C	643	Excessive vomiting in pregnancy	pregnancy complications	-0.301749	0.320605	0.739524	0.34661	1	25	29458
rs7808966_A	726.2	Synoviopathy	musculoskeletal	0.170654	0.181331	1.18608	0.346645	1	63	27283
rs6505216_G	442	Other aneurysm	circulatory system	0.156715	0.166538	1.16966	0.346694	1	124	25148
rs12914571_T	561	Symptoms involving digestive system	digestive	0.0324113	0.0344456	1.03294	0.346734	1	1884	23452
rs2184968_T	701.5	Abnormal granulation tissue	dermatologic	-0.195385	0.207674	0.822518	0.346795	1	46	28953
rs5894949_A	180.1	Cervical cancer	neoplasms	0.0658154	0.069978	1.06803	0.346953	1	563	26694
`17:42299064_GGT_G_GGT`	623	Hypertrophy of female genital organs	genitourinary	-0.134732	0.14328	0.87395	0.347043	1	114	21171
rs2184968_T	274.1	Gout	endocrine/metabolic	0.0733619	0.078039	1.07612	0.347183	1	342	29133
rs2429905_C	450	Noninfectious disorders of lymphatic channels	circulatory system	-0.209599	0.222979	0.81091	0.347221	1	55	28300
rs6113570_G	185	Cancer of prostate	neoplasms	-0.0452744	0.0481986	0.955735	0.347561	1	1036	26408
rs17275231_C	711	Arthropathy associated with infections	musculoskeletal	-0.310442	0.330496	0.733123	0.347566	1	22	28975
rs2184968_T	592.12	Chronic cystitis	genitourinary	0.142641	0.15188	1.15332	0.347646	1	89	27132
rs12914571_T	427.1	Paroxysmal tachycardia, unspecified	circulatory system	0.079337	0.0844825	1.08257	0.347683	1	294	26583
rs6113570_G	214.1	Lipoma of skin and subcutaneous tissue	neoplasms	-0.0640064	0.0681871	0.937999	0.347891	1	477	28209
rs6505216_G	261.4	Vitamin D deficiency	endocrine/metabolic	0.143283	0.1527	1.15406	0.348072	1	145	25334
rs12914571_T	728	Disorders of muscle, ligament, and fascia	musculoskeletal	-0.276004	0.294222	0.75881	0.348202	1	24	26713
rs5893855_G	979	Adverse drug events and drug allergies	injuries & poisonings	-0.283147	0.302002	0.753409	0.348466	1	25	26365
rs17275231_C	592.12	Chronic cystitis	genitourinary	0.174148	0.185759	1.19023	0.348502	1	88	27102
rs13036041_T	578.8	Hemorrhage of rectum and anus	digestive	-0.0635255	0.0677622	0.93845	0.348513	1	1175	26299
rs76895963_T	751	Genitourinary congenital anomalies	congenital anomalies	0.666958	0.711465	1.9483	0.348531	1	130	28518
rs6113570_G	947	Urticaria	dermatologic	-0.202584	0.216121	0.816618	0.34857	1	45	28434
rs10220706_A	711	Arthropathy associated with infections	musculoskeletal	-0.294131	0.313834	0.745179	0.348646	1	22	28252
rs5894949_A	184.1	Malignant neoplasm of ovary and other uterine adnexa	neoplasms	0.0642161	0.0685183	1.06632	0.34865	1	587	27493
rs6505216_G	575.1	Cholangitis	digestive	-0.247612	0.264257	0.780663	0.348752	1	39	24312
rs7808966_A	727.5	Rupture of synovium	musculoskeletal	-0.192087	0.205002	0.825235	0.348758	1	53	27283
rs5893855_G	528.1	Stomatitis and mucositis	digestive	0.200719	0.214247	1.22228	0.348832	1	45	28893
rs2429905_C	803	Fracture of upper limb	injuries & poisonings	0.0630396	0.0672954	1.06507	0.348882	1	545	27344
rs7808966_A	695.42	Systemic lupus erythematosus	dermatologic	-0.273382	0.291853	0.760802	0.348908	1	27	28273
rs13036041_T	213	Benign neoplasm of bone and articular cartilage	neoplasms	0.429232	0.458247	1.53608	0.348922	1	36	24998
rs17275231_C	155	Cancer of liver and intrahepatic bile duct	neoplasms	-0.313019	0.33422	0.731236	0.348982	1	22	28119
rs6113570_G	426.9	Cardiac pacemaker/device in situ	circulatory system	-0.132435	0.141407	0.87596	0.348992	1	108	26585
rs609385_C	751.1	Congenital anomalies of genital organs	congenital anomalies	0.173217	0.184957	1.18912	0.349003	1	62	29383
rs2184968_T	574.1	Cholelithiasis	digestive	0.0383222	0.0409198	1.03907	0.349006	1	1266	27953
rs17275231_C	574	Cholelithiasis and cholecystitis	digestive	-0.0419052	0.0447684	0.958961	0.34925	1	1425	27926
rs13254791_G	540.1	Appendicitis	digestive	-0.12745	0.136175	0.880337	0.349307	1	128	29400
rs13254791_G	226	Benign neoplasm of thyroid glands	neoplasms	0.237588	0.253895	1.26819	0.34939	1	33	29384
rs2184968_T	702.2	Seborrheic keratosis	dermatologic	-0.062094	0.0663589	0.939795	0.349412	1	463	28667
rs12914571_T	724	Other and unspecified disorders of back	musculoskeletal	0.212476	0.22708	1.23674	0.349436	1	42	28332
rs7808966_A	721.1	Spondylosis without myelopathy	musculoskeletal	0.10175	0.108761	1.10711	0.349509	1	177	28949
rs5893855_G	540.1	Appendicitis	digestive	-0.121171	0.129523	0.885882	0.349522	1	128	29150
rs5894949_A	747	Cardiac and circulatory congenital anomalies	congenital anomalies	0.16843	0.18007	1.18345	0.349601	1	77	29157
rs6505216_G	802	Fracture of pelvis	injuries & poisonings	0.255818	0.273524	1.29152	0.349651	1	49	24748
rs13036041_T	528.11	Stomatitis and mucositis (ulcerative)	digestive	0.431899	0.461795	1.54018	0.349653	1	37	28280
rs2184968_T	379.9	Pain, swelling or discharge of eye	sense organs	-0.294947	0.315409	0.744571	0.349724	1	20	28872
rs10220706_A	170.2	Cancer of connective tissue	neoplasms	0.30956	0.331052	1.36282	0.349748	1	25	28722
rs5893855_G	706.2	Sebaceous cyst	dermatologic	0.0462733	0.0495073	1.04736	0.349955	1	877	28409
rs12914571_T	172	Skin cancer	neoplasms	-0.0406699	0.0435273	0.960146	0.350122	1	1147	27794
rs13254791_G	415.2	Chronic pulmonary heart disease	circulatory system	-0.194482	0.20817	0.823261	0.350176	1	56	29199
rs76895963_T	507	Pleurisy; pleural effusion	respiratory	-0.231625	0.247993	0.793243	0.350304	1	471	27796
rs13036041_T	742	Derangement of joint, non-traumatic	musculoskeletal	-0.161325	0.17278	0.851016	0.35046	1	161	28294
rs13036041_T	619.3	Noninflammatory disorders of cervix	genitourinary	-0.124181	0.133	0.88322	0.350462	1	294	27779
rs2184968_T	500	Lung disease due to external agents	respiratory	-0.275799	0.295434	0.758966	0.350543	1	23	28563
rs2429905_C	295	Schizophrenia and other psychotic disorders	mental disorders	0.245846	0.26338	1.2787	0.3506	1	33	26444
rs6113570_G	427.41	Ventricular fibrillation and flutter	circulatory system	-0.238635	0.2557	0.787702	0.350686	1	32	26585
rs609385_C	296.22	Major depressive disorder	mental disorders	0.038703	0.0414904	1.03946	0.350915	1	1241	27585
rs10220706_A	726.4	Calcaneal spur; Exostosis NOS	musculoskeletal	0.231193	0.247884	1.2601	0.350993	1	43	26515
rs13254791_G	938	Dermatitis due to solar radiation	dermatologic	-0.200975	0.215507	0.817933	0.351044	1	53	29028
rs2184968_T	250.23	Type 2 diabetes with ophthalmic manifestations	endocrine/metabolic	-0.143263	0.153654	0.866526	0.351141	1	84	28050
rs17275231_C	747	Cardiac and circulatory congenital anomalies	congenital anomalies	0.187532	0.201149	1.20627	0.35118	1	77	29406
rs12914571_T	446	Polyarteritis nodosa and allied conditions	circulatory system	-0.141096	0.151347	0.868406	0.351198	1	89	28352
rs76895963_T	696	Psoriasis and related disorders	dermatologic	0.384292	0.412215	1.46857	0.351201	1	294	27279
rs76895963_T	835	Internal derangement of knee	injuries & poisonings	-0.142893	0.153277	0.866847	0.351205	1	1360	27320
rs5894949_A	601.1	Prostatitis	genitourinary	-0.114747	0.123088	0.891592	0.351217	1	203	26662
rs17275231_C	374	Other disorders of eyelids	sense organs	0.0811331	0.0870579	1.08452	0.351365	1	390	28704
rs12914571_T	198	Secondary malignant neoplasm	neoplasms	0.0538795	0.0578243	1.05536	0.351451	1	634	27462
rs609385_C	585.4	Chronic kidney disease, Stage I or II	genitourinary	0.155909	0.167366	1.16872	0.351571	1	75	28095
rs609385_C	447	Other disorders of arteries and arterioles	circulatory system	0.158191	0.169819	1.17139	0.351579	1	73	28971
rs13254791_G	153	Colorectal cancer	neoplasms	-0.0940934	0.101057	0.910198	0.351807	1	232	26554
rs5893855_G	191	Manlignant and unknown neoplasms of brain and nervous system	neoplasms	-0.24457	0.262687	0.783041	0.351836	1	32	29171
rs12914571_T	218.1	Uterine leiomyoma	neoplasms	0.0430193	0.0462139	1.04396	0.351919	1	1040	26933
rs6113570_G	379.2	Disorders of vitreous body	sense organs	0.159384	0.17122	1.17279	0.35192	1	81	28327
rs17468805_T	535.9	Gastritis and duodenitis, NOS	digestive	-0.152774	0.164127	0.858323	0.351943	1	86	24801
rs17468805_T	211	Benign neoplasm of other parts of digestive system	neoplasms	-0.0517022	0.0555562	0.949612	0.352045	1	791	27713
rs13036041_T	471	Nasal polyps	respiratory	0.127596	0.137112	1.13609	0.352063	1	317	26891
rs13036041_T	613.8	Other specified disorders of breast	genitourinary	0.481845	0.517784	1.61906	0.352065	1	31	28533
rs6505216_G	722.9	Other and unspecified disc disorder	musculoskeletal	0.255045	0.27408	1.29052	0.352086	1	49	25148
rs10220706_A	585.34	Chronic Kidney Disease, Stage IV	genitourinary	-0.275144	0.295692	0.759463	0.352109	1	25	27307
rs10220706_A	496.1	Emphysema	respiratory	0.14739	0.15845	1.15881	0.352265	1	102	28011
rs5894949_A	736	Other acquired deformities of limbs	musculoskeletal	0.162945	0.175197	1.17697	0.352338	1	84	28207
rs13254791_G	601.1	Prostatitis	genitourinary	0.0992699	0.106794	1.10436	0.352605	1	205	26952
rs2184968_T	669	Complications of labor and delivery NEC	pregnancy complications	0.183712	0.197641	1.20167	0.352616	1	55	29452
rs12914571_T	728.71	Contracture of palmar fascia [Dupuytren's disease]	musculoskeletal	0.068824	0.0740487	1.07125	0.35266	1	390	26713
rs10220706_A	426.91	Cardiac pacemaker in situ	circulatory system	0.148318	0.159588	1.15988	0.352691	1	101	26408
rs609385_C	635	Hemorrhage during pregnancy; childbirth and postpartum	pregnancy complications	-0.0983547	0.105831	0.906327	0.352706	1	197	28961
rs13036041_T	241.1	Nontoxic uninodular goiter	endocrine/metabolic	-0.256904	0.276456	0.773443	0.352746	1	59	26891
rs7808966_A	519.8	Other diseases of respiratory system, NEC	respiratory	-0.0527757	0.0568034	0.948593	0.352841	1	680	28863
rs13036041_T	464	Acute sinusitis	respiratory	-0.38073	0.409799	0.683363	0.352856	1	24	28466
rs5894949_A	735.2	Acquired toe deformities	musculoskeletal	0.0774917	0.0834269	1.08057	0.352963	1	386	28207
rs10220706_A	362.3	Other nondiabetic retinopathy	sense organs	0.13578	0.146204	1.14543	0.353041	1	118	27447
rs6113570_G	521	Diseases of hard tissues of teeth	digestive	0.0864289	0.093137	1.09027	0.35342	1	267	28010
rs12914571_T	8.6	Viral Enteritis	infectious diseases	-0.176243	0.189962	0.838414	0.353523	1	56	28656
rs13036041_T	433.5	Cerebral aneurysm	circulatory system	-0.381014	0.410706	0.683168	0.353561	1	25	27956
rs76895963_T	540	Appendiceal conditions	digestive	-0.3848	0.414824	0.680586	0.353603	1	150	28562
rs12914571_T	614	Inflammatory diseases of female pelvic organs	genitourinary	0.0608271	0.0655943	1.06272	0.353759	1	499	28151
rs13254791_G	550.5	Ventral hernia	digestive	0.0976476	0.105325	1.10257	0.353873	1	201	26080
`17:42299064_GGT_G_GGT`	579.2	Splenomegaly	digestive	0.300666	0.324309	1.35076	0.353876	1	26	20314
rs2184968_T	242.1	Graves' disease	endocrine/metabolic	-0.197724	0.213292	0.820596	0.35392	1	44	27675
rs2429905_C	737.3	Kyphoscoliosis and scoliosis	musculoskeletal	-0.227946	0.246036	0.796167	0.354199	1	45	27353
rs2429905_C	415	Pulmonary heart disease	circulatory system	-0.20271	0.218798	0.816515	0.354201	1	57	28018
rs12914571_T	429	Ill-defined descriptions and complications of heart disease	circulatory system	0.185914	0.200743	1.20432	0.354378	1	53	28572
rs12914571_T	429.2	Abnormal function study of cardiovascular system	circulatory system	0.185914	0.200743	1.20432	0.354378	1	53	28572
rs2184968_T	681	Superficial cellulitis and abscess	dermatologic	-0.155588	0.168003	0.855911	0.354392	1	71	29267
rs17275231_C	751.2	Congenital anomalies of urinary system	congenital anomalies	0.196413	0.212137	1.21703	0.354509	1	69	29286
rs2184968_T	575.7	Other disorders of gallbladder	digestive	0.109958	0.118764	1.11623	0.354523	1	146	27953
rs2184968_T	614.51	Cervicitis and endocervicitis	genitourinary	-0.129779	0.140206	0.878289	0.354636	1	103	28690
rs76895963_T	523.3	Periodontitis (acute or chronic)	digestive	0.658573	0.71154	1.93203	0.354675	1	134	27771
rs609385_C	735.23	Hallux rigidus	musculoskeletal	-0.115959	0.12545	0.890512	0.355307	1	128	28537
rs76895963_T	603	Other disorders of testis	genitourinary	-0.384291	0.415747	0.680933	0.35531	1	137	26627
rs6113570_G	727.4	Ganglion and cyst of synovium, tendon, and bursa	musculoskeletal	0.073814	0.0798868	1.07661	0.355495	1	363	26694
rs2429905_C	531.3	Duodenal ulcer	digestive	0.0906663	0.0981296	1.0949	0.355515	1	253	27739
rs5894949_A	512	Other symptoms of respiratory system	respiratory	0.0527443	0.0570865	1.05416	0.35552	1	845	28389
rs13254791_G	596.1	Bladder neck obstruction	genitourinary	0.105819	0.114563	1.11162	0.355654	1	172	28342
rs12914571_T	286.1	Congenital coagulation defects	hematopoietic	-0.202397	0.219138	0.816771	0.355693	1	42	28696
rs12914571_T	381.11	Suppurative and unspecified otitis media	sense organs	0.172462	0.186743	1.18823	0.355735	1	61	28705
rs6113570_G	722.9	Other and unspecified disc disorder	musculoskeletal	0.187191	0.202712	1.20586	0.355781	1	58	28329
rs2184968_T	789	Nausea and vomiting	symptoms	0.0433586	0.0469598	1.04431	0.355844	1	948	28559
`17:42299064_GGT_G_GGT`	740.1	Osteoarthritis; localized	musculoskeletal	-0.0347881	0.0376792	0.96581	0.355865	1	1854	19625
rs7808966_A	242.1	Graves' disease	endocrine/metabolic	-0.209658	0.227104	0.810861	0.355911	1	44	27741
rs13254791_G	695.42	Systemic lupus erythematosus	dermatologic	-0.282188	0.305699	0.754132	0.355959	1	27	28246
rs2184968_T	594	Urinary calculus	genitourinary	-0.0531088	0.0575356	0.948277	0.355976	1	620	28840
rs6505216_G	577.1	Acute pancreatitis	digestive	-0.139542	0.151179	0.869756	0.355994	1	125	25495
rs6505216_G	614.32	Chronic inflammatory pelvic disease	genitourinary	0.320495	0.347322	1.37781	0.356132	1	32	24968
rs2184968_T	145	Cancer of mouth	neoplasms	0.169452	0.183717	1.18466	0.356342	1	62	29312
rs13036041_T	276.12	Hyposmolality and/or hyponatremia	endocrine/metabolic	-0.133163	0.144381	0.875323	0.35637	1	235	28022
rs13254791_G	303	Psychogenic and somatoform disorders	mental disorders	-0.221177	0.239819	0.801575	0.356389	1	43	27558
rs2184968_T	433.3	Cerebral ischemia	circulatory system	-0.0773209	0.0838526	0.925593	0.356474	1	288	28755
rs5893855_G	687	Symptoms affecting skin	dermatologic	-0.127286	0.13805	0.880482	0.356512	1	114	28765
rs5894949_A	368.9	Subjective visual disturbances	sense organs	-0.186194	0.201958	0.830112	0.356556	1	75	28837
rs7808966_A	198.1	Secondary malignancy of lymph nodes	neoplasms	-0.065937	0.0715295	0.93619	0.356625	1	427	28059
rs13036041_T	530.14	Reflux esophagitis	digestive	-0.0632887	0.0686685	0.938672	0.356709	1	1136	24486
rs6505216_G	255	Disorders of adrenal glands	endocrine/metabolic	-0.237597	0.257796	0.78852	0.356712	1	41	25430
rs7808966_A	735.1	Flat foot	musculoskeletal	-0.309043	0.335355	0.734149	0.356768	1	21	28537
rs609385_C	286.1	Congenital coagulation defects	hematopoietic	0.206437	0.224032	1.22929	0.35681	1	42	29319
rs17468805_T	610	Benign mammary dysplasias	genitourinary	-0.0910122	0.0987952	0.913007	0.356935	1	244	28257
rs6113570_G	590	Pyelonephritis	genitourinary	0.122163	0.132614	1.12994	0.35695	1	132	26608
rs13036041_T	571	Chronic liver disease and cirrhosis	digestive	-0.100546	0.10919	0.904344	0.357138	1	424	27807
rs2184968_T	197	Chemotherapy	neoplasms	0.0687623	0.0746871	1.07118	0.357221	1	368	27989
rs5894949_A	478	Throat pain	respiratory	-0.25722	0.279383	0.773198	0.357222	1	41	27412
rs76895963_T	218.1	Uterine leiomyoma	neoplasms	-0.169854	0.184508	0.843788	0.35727	1	1031	26715
`17:42299064_GGT_G_GGT`	381.1	Otitis media	sense organs	-0.147584	0.160321	0.86279	0.357285	1	90	21990
rs13036041_T	112	Candidiasis	infectious diseases	0.23256	0.252634	1.26183	0.357289	1	102	28532
rs13036041_T	317.11	Alcoholic liver damage	mental disorders	-0.376681	0.409281	0.686135	0.357391	1	23	27973
rs5893855_G	916	Contusion	injuries & poisonings	0.12487	0.135701	1.133	0.357476	1	113	29189
rs6505216_G	280.1	Iron deficiency anemias, unspecified or not due to blood loss	hematopoietic	0.060235	0.0654603	1.06209	0.357481	1	774	24089
rs13036041_T	276.41	Acidosis	endocrine/metabolic	0.31738	0.344942	1.37352	0.357521	1	59	28022
rs13254791_G	726.4	Calcaneal spur; Exostosis NOS	musculoskeletal	-0.219559	0.238664	0.802873	0.357599	1	43	27255
rs17468805_T	916	Contusion	injuries & poisonings	0.139622	0.151791	1.14984	0.357661	1	112	28753
rs10220706_A	750.1	Upper gastrointestinal congenital anomalies	congenital anomalies	0.318798	0.346611	1.37547	0.3577	1	23	28562
`17:42299064_GGT_G_GGT`	594.1	Calculus of kidney	genitourinary	-0.093567	0.101743	0.910677	0.35776	1	228	21678
rs6113570_G	706.2	Sebaceous cyst	dermatologic	0.0476672	0.0518418	1.04882	0.357848	1	864	28067
rs10220706_A	736	Other acquired deformities of limbs	musculoskeletal	0.164316	0.178735	1.17859	0.357926	1	81	27740
rs13036041_T	643	Excessive vomiting in pregnancy	pregnancy complications	-0.384076	0.417853	0.68108	0.358009	1	25	28658
rs10220706_A	575.2	Obstruction of bile duct	digestive	0.183811	0.199983	1.20179	0.358025	1	65	27236
rs17275231_C	741.4	Joint effusions	musculoskeletal	-0.156402	0.17018	0.855215	0.358076	1	89	29086
rs7808966_A	702.2	Seborrheic keratosis	dermatologic	-0.0632341	0.0688059	0.938724	0.358084	1	463	28741
rs7808966_A	214	Lipoma	neoplasms	0.0512557	0.055773	1.05259	0.358092	1	689	28825
rs2429905_C	415.2	Chronic pulmonary heart disease	circulatory system	-0.204765	0.222814	0.814839	0.358098	1	55	28018
rs7808966_A	368.2	Diplopia and disorders of binocular vision	sense organs	0.142084	0.15462	1.15267	0.358134	1	86	29181
rs2184968_T	187	Cancer of other male genital organs	neoplasms	0.0552722	0.0601511	1.05683	0.358154	1	580	28410
rs12914571_T	701.5	Abnormal granulation tissue	dermatologic	-0.196451	0.213792	0.821642	0.358155	1	44	28409
rs7808966_A	990	Effects radiation NOS	injuries & poisonings	-0.0628022	0.0683489	0.939129	0.358176	1	469	28854
rs12914571_T	509	Respiratory failure, insufficiency, arrest	respiratory	0.0957265	0.104186	1.10046	0.358197	1	195	28023
rs5893855_G	594	Urinary calculus	genitourinary	0.0541321	0.0589177	1.05562	0.358213	1	617	28638
rs6505216_G	344	Other paralytic syndromes	neurological	0.333694	0.363301	1.39612	0.358355	1	29	24989
rs10220706_A	729	Other disorders of soft tissues	musculoskeletal	-0.25146	0.273815	0.777664	0.358432	1	29	26515
rs7808966_A	241.1	Nontoxic uninodular goiter	endocrine/metabolic	0.167824	0.182749	1.18273	0.358447	1	62	27741
`17:42299064_GGT_G_GGT`	225.1	Benign neoplasm of brain, cranial nerves, meninges	neoplasms	0.216901	0.236226	1.24222	0.358517	1	47	22067
rs17275231_C	440.2	Atherosclerosis of the extremities	circulatory system	-0.291199	0.317165	0.747367	0.358551	1	24	28873
rs10220706_A	571.8	Liver abscess and sequelae of chronic liver disease	digestive	0.23316	0.253963	1.26258	0.358574	1	41	27867
`17:42299064_GGT_G_GGT`	635.2	Antepartum hemorrhage, abruptio placentae, and placenta previa	pregnancy complications	0.18944	0.206343	1.20857	0.358574	1	66	21709
`17:42299064_GGT_G_GGT`	735.21	Hammer toe (acquired)	musculoskeletal	-0.142914	0.155677	0.866829	0.358611	1	97	21376
rs10220706_A	80	Postoperative infection	infectious diseases	-0.0940773	0.102494	0.910212	0.35868	1	220	28431
rs2429905_C	357	Inflammatory and toxic neuropathy	neurological	-0.125158	0.136359	0.882358	0.358694	1	141	28167
rs13254791_G	446.5	Giant cell arteritis	circulatory system	-0.234472	0.255472	0.790988	0.358724	1	38	28942
rs12914571_T	443.9	Peripheral vascular disease, unspecified	circulatory system	-0.128182	0.139684	0.879694	0.358798	1	105	28352
rs17468805_T	112	Candidiasis	infectious diseases	0.147413	0.160646	1.15883	0.358814	1	101	28713
rs12914571_T	636.3	Hemorrhage in early pregnancy	pregnancy complications	0.133057	0.145023	1.14232	0.358885	1	106	28343
rs2429905_C	938.2	Chronic dermatitis due to solar radiation	dermatologic	0.216085	0.235525	1.24121	0.358901	1	41	27848
rs6113570_G	214	Lipoma	neoplasms	-0.0528897	0.0576634	0.948485	0.35903	1	674	28209
rs5894949_A	293.1	Swelling, mass, or lump in head and neck [Space-occupying lesion, intracranial NOS]	mental disorders	0.172227	0.187791	1.18795	0.35908	1	72	28956
rs10220706_A	189	Cancer of urinary organs (incl. kidney and bladder)	neoplasms	0.0869543	0.0948231	1.09085	0.359135	1	278	28474
rs5894949_A	507	Pleurisy; pleural effusion	respiratory	0.0686026	0.074837	1.07101	0.359304	1	484	28299
rs6113570_G	669	Complications of labor and delivery NEC	pregnancy complications	0.196052	0.213915	1.21659	0.359405	1	54	28893
rs17468805_T	284	Aplastic anemia	hematopoietic	0.252479	0.275561	1.28721	0.359543	1	37	27062
rs6505216_G	592.1	Cystitis	genitourinary	-0.103385	0.11284	0.90178	0.359556	1	234	23598
rs5893855_G	726.3	Bursitis	musculoskeletal	0.172797	0.188625	1.18862	0.359621	1	58	27025
rs13254791_G	427.3	Other specified cardiac dysrhythmias	circulatory system	-0.070221	0.0766831	0.932188	0.359808	1	402	27137
rs5893855_G	293.1	Swelling, mass, or lump in head and neck [Space-occupying lesion, intracranial NOS]	mental disorders	0.154007	0.168196	1.1665	0.359856	1	73	29022
rs17468805_T	626.14	Irregular menstrual bleeding	genitourinary	-0.0730701	0.0798058	0.929536	0.359878	1	388	26068
rs6505216_G	281.11	Pernicious anemia	hematopoietic	-0.21194	0.231498	0.809013	0.359921	1	52	24089
rs2429905_C	350.3	Lack of coordination	neurological	0.23007	0.251386	1.25869	0.360083	1	36	28214
rs5894949_A	720.1	Spinal stenosis of lumbar region	musculoskeletal	-0.0941861	0.102916	0.910113	0.360098	1	274	28610
rs6113570_G	276.6	Fluid overload	endocrine/metabolic	-0.189786	0.207401	0.827136	0.360156	1	49	28273
rs76895963_T	350.3	Lack of coordination	neurological	-0.654057	0.71527	0.519932	0.360496	1	36	28570
rs17468805_T	530.3	Stricture and stenosis of esophagus	digestive	0.098576	0.107803	1.1036	0.360504	1	221	24636
rs609385_C	741.2	Stiffness of joint	musculoskeletal	0.226175	0.24735	1.2538	0.36051	1	35	29183
rs17275231_C	442.11	Abdominal aortic aneurysm	circulatory system	-0.211906	0.231751	0.809041	0.360523	1	48	28873
rs2429905_C	198.3	Secondary malignant neoplasm of digestive systems	neoplasms	0.14516	0.158776	1.15622	0.360587	1	93	26886
rs2429905_C	696.41	Psoriasis vulgaris	dermatologic	-0.0971939	0.106312	0.90738	0.360593	1	231	26946
rs76895963_T	621	Endometrial hyperplasia	genitourinary	0.919281	1.00556	2.50749	0.360611	1	94	27475
rs17468805_T	714.1	Rheumatoid arthritis	musculoskeletal	-0.0902147	0.0986887	0.913735	0.360647	1	241	28134
rs13036041_T	292.4	Altered mental status	mental disorders	0.190401	0.208341	1.20973	0.360774	1	144	28299
rs5893855_G	323	Encephalitis	neurological	0.229025	0.250628	1.25737	0.360821	1	33	29218
rs6113570_G	272.11	Hypercholesterolemia	endocrine/metabolic	0.0264624	0.028963	1.02682	0.360894	1	3142	25495
rs2429905_C	626.13	Irregular menstrual cycle	genitourinary	-0.113536	0.12427	0.892672	0.360914	1	171	25620
rs76895963_T	389.4	Tinnitus	sense organs	-0.465706	0.509744	0.627692	0.360923	1	88	28044
rs6505216_G	275.5	Disorders of calcium/phosphorus metabolism	endocrine/metabolic	0.15582	0.170564	1.16862	0.360948	1	117	25473
rs7808966_A	790.6	Other abnormal blood chemistry	symptoms	-0.214161	0.2345	0.807218	0.361102	1	41	29519
rs17468805_T	941	Adverse reaction to serum or vaccine	injuries & poisonings	-0.273796	0.299804	0.760487	0.361111	1	24	28353
rs5893855_G	472	Chronic pharyngitis and nasopharyngitis	respiratory	-0.118395	0.129717	0.888345	0.361389	1	128	27477
rs609385_C	364.5	Corneal dystrophy	sense organs	-0.202338	0.221701	0.816819	0.361419	1	42	28224
rs5893855_G	252.1	Hyperparathyroidism	endocrine/metabolic	-0.143814	0.157578	0.866048	0.361425	1	87	29000
rs609385_C	528.1	Stomatitis and mucositis	digestive	-0.192267	0.2107	0.825087	0.361499	1	45	29169
rs6113570_G	280.1	Iron deficiency anemias, unspecified or not due to blood loss	hematopoietic	0.047034	0.05155	1.04816	0.36156	1	879	27128
rs12914571_T	362.31	Separation of retinal layers	sense organs	0.123459	0.135335	1.1314	0.361638	1	116	27626
rs609385_C	509.2	Respiratory insufficiency	respiratory	0.234126	0.256655	1.2638	0.361654	1	33	28636
rs609385_C	38.2	Gram positive septicemia	infectious diseases	0.285281	0.312872	1.33014	0.361868	1	22	28773
rs2184968_T	202.21	Nodular lymphoma	neoplasms	0.266222	0.291997	1.30502	0.361911	1	25	29149
rs17468805_T	300.11	Generalized anxiety disorder	mental disorders	0.346119	0.379716	1.41357	0.362022	1	20	26918
rs609385_C	567	Peritonitis and retroperitoneal infections	digestive	-0.196702	0.215805	0.821435	0.362042	1	43	27236
`17:42299064_GGT_G_GGT`	726.1	Enthesopathy	musculoskeletal	0.0583121	0.0639825	1.06005	0.362098	1	621	20436
rs2184968_T	252.2	Hypoparathyroidism	endocrine/metabolic	-0.2524	0.276945	0.776934	0.362098	1	26	29200
rs17275231_C	623	Hypertrophy of female genital organs	genitourinary	-0.122623	0.134554	0.884597	0.362121	1	146	28199
rs609385_C	250.23	Type 2 diabetes with ophthalmic manifestations	endocrine/metabolic	0.144323	0.158393	1.15526	0.362205	1	84	28120
rs76895963_T	41	Bacterial infection NOS	infectious diseases	-0.213326	0.234132	0.807893	0.362225	1	531	27939
rs13254791_G	290.1	Dementias	mental disorders	0.195652	0.214819	1.2161	0.362414	1	46	29159
rs6505216_G	153.2	Colon cancer	neoplasms	0.147698	0.16219	1.15916	0.36248	1	131	23075
rs17468805_T	280	Iron deficiency anemias	hematopoietic	-0.047481	0.052146	0.953629	0.362538	1	905	27062
rs7808966_A	624.9	stress incontinence, female	genitourinary	0.0600631	0.0659744	1.0619	0.362612	1	495	28801
rs2429905_C	507	Pleurisy; pleural effusion	respiratory	-0.067666	0.0743583	0.934573	0.362823	1	470	27447
rs5893855_G	480.11	Pneumococcal pneumonia	respiratory	0.0594639	0.0653463	1.06127	0.362833	1	497	28492
rs17275231_C	575.9	Nonspecific abnormal findings on radiological and other examination of biliary tract	digestive	-0.281426	0.30931	0.754707	0.362902	1	26	27926
rs609385_C	193	Thyroid cancer	neoplasms	0.203672	0.223873	1.2259	0.362946	1	42	29413
rs17468805_T	440.2	Atherosclerosis of the extremities	circulatory system	-0.28076	0.30865	0.75521	0.363013	1	23	28271
rs6505216_G	819	Skull and face fracture and other intercranial injury	injuries & poisonings	-0.23472	0.258054	0.790792	0.363044	1	41	25641
rs13036041_T	726.4	Calcaneal spur; Exostosis NOS	musculoskeletal	0.384071	0.422428	1.46825	0.363246	1	43	26451
rs7808966_A	575.8	Other disorders of biliary tract	digestive	0.159043	0.174932	1.17239	0.363259	1	67	28021
`17:42299064_GGT_G_GGT`	288.1	Decreased white blood cell count	hematopoietic	0.111043	0.12216	1.11744	0.363355	1	170	21728
`17:42299064_GGT_G_GGT`	288.11	Neutropenia	hematopoietic	0.111043	0.12216	1.11744	0.363355	1	170	21728
rs17468805_T	214	Lipoma	neoplasms	-0.0544034	0.0598561	0.94705	0.363401	1	677	28122
rs17468805_T	216	Benign neoplasm of skin	neoplasms	0.0577359	0.063546	1.05944	0.363578	1	626	28184
rs609385_C	375	Disorders of lacrimal system	sense organs	0.081563	0.089775	1.08498	0.3636	1	260	28946
rs5893855_G	306.9	Tension headache	mental disorders	-0.191399	0.210727	0.825803	0.36373	1	50	27326
rs5894949_A	189.21	Malignant neoplasm of bladder	neoplasms	-0.114558	0.126142	0.89176	0.36379	1	186	28950
rs13036041_T	696.41	Psoriasis vulgaris	dermatologic	-0.128894	0.141961	0.879067	0.3639	1	239	27255
rs17275231_C	428.1	Congestive heart failure (CHF) NOS	circulatory system	0.137532	0.151477	1.14744	0.363911	1	133	29091
rs609385_C	530.14	Reflux esophagitis	digestive	-0.0386708	0.0425976	0.962067	0.363976	1	1168	25268
rs12914571_T	727.1	Synovitis and tenosynovitis	musculoskeletal	0.111214	0.122517	1.11763	0.364014	1	140	26713
rs10220706_A	613.7	Other signs and symptoms in breast	genitourinary	-0.220397	0.242807	0.8022	0.364035	1	38	28601
rs7808966_A	858	Complication of internal orthopedic device	injuries & poisonings	0.20764	0.228771	1.23077	0.364073	1	39	29433
rs17275231_C	501	Pneumonitis due to inhalation of food or vomitus	respiratory	0.245029	0.269986	1.27766	0.36411	1	44	28543
rs17468805_T	559	Ileostomy status	digestive	-0.246842	0.272028	0.781264	0.364188	1	30	23390
rs13254791_G	690.1	Seborrheic dermatitis	dermatologic	0.0631505	0.069604	1.06519	0.364257	1	470	28337
rs6113570_G	428.2	Heart failure NOS	circulatory system	-0.0865283	0.0953948	0.91711	0.364378	1	240	28566
rs12914571_T	696.4	Psoriasis	dermatologic	0.0766904	0.0845544	1.07971	0.36441	1	293	27502
rs5893855_G	618.2	Uterine/Uterovaginal prolapse	genitourinary	-0.0613429	0.067662	0.940501	0.364614	1	480	28314
rs13254791_G	450	Noninfectious disorders of lymphatic channels	circulatory system	0.170025	0.187554	1.18534	0.364649	1	61	29491
rs13254791_G	172	Skin cancer	neoplasms	-0.0413148	0.0455788	0.959527	0.364698	1	1167	28372
rs6113570_G	479	Other upper respiratory disease	respiratory	0.152126	0.167832	1.16431	0.364717	1	83	27144
rs13036041_T	580.14	Chronic glomerulonephritis, NOS	genitourinary	-0.397842	0.438936	0.671768	0.364735	1	21	27247
rs13036041_T	743.9	Osteopenia or other disorder of bone and cartilage	musculoskeletal	0.537677	0.593241	1.71203	0.364757	1	25	28585
rs13036041_T	531.3	Duodenal ulcer	digestive	-0.124367	0.137228	0.883056	0.364787	1	258	28061
rs2429905_C	742.9	Other derangement of joint	musculoskeletal	-0.195509	0.215743	0.822416	0.364825	1	59	27973
rs5894949_A	635.3	Placenta previa and abruptio placenta	pregnancy complications	-0.155831	0.172035	0.855704	0.365038	1	105	28624
rs12914571_T	603	Other disorders of testis	genitourinary	0.112593	0.12432	1.11918	0.365113	1	139	26866
rs17275231_C	761	Cervicalgia	symptoms	0.149791	0.165424	1.16159	0.365203	1	109	29374
rs2184968_T	280	Iron deficiency anemias	hematopoietic	-0.0428993	0.0473857	0.958008	0.365295	1	922	27663
rs17275231_C	276.11	Hyperosmolality and/or hypernatremia	endocrine/metabolic	0.356048	0.393334	1.42768	0.365356	1	22	28804
rs17275231_C	599.4	Urinary incontinence	genitourinary	-0.104025	0.114919	0.901203	0.36536	1	199	28046
rs2429905_C	840	Sprains and strains	injuries & poisonings	-0.2104	0.232526	0.81026	0.365549	1	51	28301
rs10220706_A	262	Mineral deficiency NEC	endocrine/metabolic	-0.212475	0.234827	0.808581	0.365563	1	40	28368
rs13036041_T	202.24	Large cell lymphoma	neoplasms	0.312576	0.345463	1.36694	0.365571	1	57	28335
rs6113570_G	536	Disorders of function of stomach	digestive	0.0418277	0.046229	1.04271	0.365575	1	1098	24871
rs5893855_G	340.1	Migrain with aura	neurological	-0.230411	0.254661	0.794207	0.365584	1	34	28132
rs17275231_C	512.8	Cough	respiratory	0.0853072	0.0943222	1.08905	0.365771	1	329	28629
rs76895963_T	371	Inflammation of the eye	sense organs	0.372846	0.412305	1.45186	0.365839	1	294	27962
rs5893855_G	281.1	Megaloblastic anemia	hematopoietic	0.137607	0.152175	1.14752	0.365855	1	90	27467
rs13254791_G	643	Excessive vomiting in pregnancy	pregnancy complications	-0.291199	0.322037	0.747367	0.365868	1	25	29527
rs5894949_A	195.1	Malignant neoplasm, other	neoplasms	0.0607412	0.067177	1.06262	0.365891	1	614	27732
rs5893855_G	516	Abnormal sputum	respiratory	-0.110108	0.121782	0.895737	0.365922	1	146	29156
rs7808966_A	528.11	Stomatitis and mucositis (ulcerative)	digestive	-0.220386	0.243781	0.802209	0.365978	1	38	29169
rs6113570_G	750.1	Upper gastrointestinal congenital anomalies	congenital anomalies	0.284227	0.314457	1.32873	0.366065	1	25	28754
rs13254791_G	70	Viral hepatitis	infectious diseases	-0.192081	0.212515	0.82524	0.366077	1	54	29006
rs10220706_A	579.2	Splenomegaly	digestive	-0.225243	0.249214	0.798322	0.366093	1	36	26389
rs5893855_G	614.51	Cervicitis and endocervicitis	genitourinary	-0.131076	0.145064	0.877151	0.366222	1	103	28492
`17:42299064_GGT_G_GGT`	586.4	Stricture/obstruction of ureter	genitourinary	0.187515	0.207533	1.20625	0.366238	1	60	21073
rs609385_C	695	Erythematous conditions	dermatologic	0.0773631	0.0856222	1.08043	0.366239	1	284	28364
rs76895963_T	381	Otitis media and Eustachian tube disorders	sense organs	-0.373302	0.413183	0.688457	0.366272	1	148	28465
rs5893855_G	276.1	Electrolyte imbalance	endocrine/metabolic	-0.0631369	0.0698822	0.938815	0.366273	1	443	28629
rs7808966_A	345	Epilepsy, recurrent seizures, convulsions	neurological	0.0896667	0.0992504	1.09381	0.366293	1	212	28778
rs6505216_G	565	Anal and rectal conditions	digestive	0.0436879	0.0483602	1.04466	0.366322	1	1431	23658
rs609385_C	523.3	Periodontitis (acute or chronic)	digestive	-0.109948	0.121723	0.895881	0.366385	1	137	28616
rs2184968_T	556.1	Ulceration of intestine	digestive	0.145911	0.161652	1.15709	0.366725	1	79	23899
rs13254791_G	224	Benign neoplasm of eye	neoplasms	0.283015	0.313554	1.32712	0.366736	1	22	29421
rs609385_C	590	Pyelonephritis	genitourinary	0.112077	0.124189	1.1186	0.366805	1	135	27195
rs17468805_T	724.2	Disorders of coccyx	musculoskeletal	0.267295	0.296216	1.30643	0.366863	1	32	28240
rs6505216_G	610	Benign mammary dysplasias	genitourinary	0.112967	0.125204	1.1196	0.366914	1	216	25138
rs6505216_G	627.3	Postmenopausal atrophic vaginitis	genitourinary	-0.15352	0.170188	0.857684	0.367025	1	103	23173
rs13254791_G	382	Otalgia	sense organs	0.248734	0.27575	1.2824	0.367042	1	28	29300
rs6113570_G	574.11	Cholelithiasis with acute cholecystitis	digestive	-0.113409	0.12575	0.892785	0.367129	1	136	27412
rs7808966_A	573	Other disorders of liver	digestive	-0.0918835	0.101899	0.912211	0.367209	1	210	28677
rs2429905_C	242	Thyrotoxicosis with or without goiter	endocrine/metabolic	0.105404	0.116912	1.11116	0.367284	1	175	26602
rs10220706_A	427.12	Paroxysmal ventricular tachycardia	circulatory system	0.176068	0.195322	1.19252	0.367363	1	68	26408
`17:42299064_GGT_G_GGT`	384.4	Perforation of tympanic membrane	sense organs	-0.204183	0.22655	0.815313	0.367443	1	44	21990
rs7808966_A	690.1	Seborrheic dermatitis	dermatologic	-0.0615165	0.0682739	0.940337	0.367575	1	471	28364
rs2184968_T	939	Atopic/contact dermatitis due to other or unspecified	dermatologic	0.069184	0.076797	1.07163	0.367658	1	348	28982
rs10220706_A	198.4	Secondary malignant neoplasm of liver	neoplasms	0.125231	0.139084	1.13341	0.367908	1	131	27277
rs10220706_A	341	Other demyelinating diseases of central nervous system	neurological	-0.274812	0.305231	0.759715	0.367939	1	23	27964
rs6505216_G	378.5	Paralytic strabismus	sense organs	-0.315829	0.350814	0.729184	0.367975	1	21	25143
rs12914571_T	592.12	Chronic cystitis	genitourinary	0.13966	0.155205	1.14988	0.368203	1	88	26616
rs10220706_A	275.1	Disorders of iron metabolism	hematopoietic	0.163181	0.181382	1.17725	0.368304	1	78	28517
rs13036041_T	348.2	Cerebral edema and compression of brain	neurological	0.535689	0.595439	1.70863	0.368305	1	23	27897
rs2184968_T	110.1	Dermatophytosis	infectious diseases	0.234303	0.260507	1.26403	0.368434	1	31	29352
rs5894949_A	619.3	Noninflammatory disorders of cervix	genitourinary	-0.0879223	0.097768	0.915832	0.368495	1	304	28304
rs2429905_C	613	Other nonmalignant breast conditions	genitourinary	-0.120869	0.13441	0.88615	0.368518	1	147	28208
rs609385_C	296.2	Depression	mental disorders	0.0372369	0.041409	1.03794	0.368521	1	1246	27585
rs13254791_G	145	Cancer of mouth	neoplasms	-0.17744	0.197372	0.837411	0.368645	1	62	29357
rs5894949_A	740.1	Osteoarthritis; localized	musculoskeletal	0.0313333	0.0348531	1.03183	0.368647	1	2454	25843
rs5894949_A	418.1	Precordial pain	circulatory system	0.0690113	0.0767723	1.07145	0.368701	1	454	28780
rs6113570_G	514	Abnormal findings examination of lungs	respiratory	0.0964273	0.10728	1.10123	0.368741	1	200	28743
rs2429905_C	289.3	Personal history of diseases of blood and blood-forming organs	hematopoietic	0.210003	0.233647	1.23368	0.368758	1	42	27800
rs6113570_G	512	Other symptoms of respiratory system	respiratory	-0.0465521	0.0517956	0.954515	0.368777	1	842	28105
rs13036041_T	507	Pleurisy; pleural effusion	respiratory	0.100458	0.111789	1.10568	0.368842	1	474	27766
rs76895963_T	694	Dyschromia and Vitiligo	dermatologic	0.639618	0.71177	1.89576	0.36885	1	133	27529
rs5893855_G	590	Pyelonephritis	genitourinary	-0.113609	0.126432	0.892607	0.36888	1	135	26932
rs7808966_A	506	Empyema and pneumothorax	respiratory	0.135744	0.151103	1.14539	0.368996	1	90	28636
rs609385_C	458.9	Hypotension NOS	circulatory system	-0.0662971	0.0738522	0.935853	0.369346	1	375	27732
rs7808966_A	747	Cardiac and circulatory congenital anomalies	congenital anomalies	0.146359	0.16304	1.15761	0.369351	1	77	29504
`17:42299064_GGT_G_GGT`	578.2	Blood in stool	digestive	-0.112299	0.125119	0.893777	0.369431	1	150	20314
rs13254791_G	204.12	Lymphoid leukemia, chronic	neoplasms	0.188221	0.209714	1.2071	0.369443	1	49	29194
rs12914571_T	601.11	Acute prostatitis	genitourinary	0.245855	0.273958	1.27871	0.369496	1	29	26412
rs17468805_T	622.1	Polyp of corpus uteri	genitourinary	-0.0500554	0.0558028	0.951177	0.369716	1	806	27602
rs12914571_T	756.3	Congenital anomalies of muscle, tendon, fascia, and connective tissue	congenital anomalies	-0.237946	0.265429	0.788245	0.370008	1	29	28861
rs12914571_T	742	Derangement of joint, non-traumatic	musculoskeletal	0.101368	0.113078	1.10668	0.370013	1	164	28562
rs5893855_G	571.8	Liver abscess and sequelae of chronic liver disease	digestive	-0.201379	0.224684	0.817603	0.370106	1	43	28409
rs7808966_A	575.1	Cholangitis	digestive	0.188248	0.210043	1.20713	0.370126	1	46	28021
rs2429905_C	275.5	Disorders of calcium/phosphorus metabolism	endocrine/metabolic	0.124291	0.138729	1.13235	0.37029	1	123	28124
rs7808966_A	717	Polymyalgia Rheumatica	musculoskeletal	0.0958949	0.107059	1.10064	0.370404	1	184	29397
rs7808966_A	733.2	Cyst of bone	musculoskeletal	-0.296536	0.331095	0.743389	0.370456	1	21	28387
rs5893855_G	569.1	Toxic gastroenteritis and colitis	digestive	0.263278	0.293998	1.30119	0.370514	1	24	26976
rs17275231_C	559	Ileostomy status	digestive	-0.258845	0.289089	0.771943	0.370583	1	30	23874
rs6113570_G	572	Ascites (non malignant)	digestive	0.180887	0.202033	1.19828	0.370609	1	58	28061
rs609385_C	535.8	Other specified gastritis	digestive	-0.0391846	0.0437657	0.961573	0.370612	1	1110	25421
rs76895963_T	614.51	Cervicitis and endocervicitis	genitourinary	0.899866	1.0054	2.45927	0.370768	1	100	27917
rs13036041_T	722	Intervertebral disc disorders	musculoskeletal	0.293983	0.32846	1.34176	0.370769	1	63	28067
rs2429905_C	610.1	Cystic mastopathy	genitourinary	-0.175404	0.196126	0.839118	0.37114	1	70	27752
rs6505216_G	580	Nephritis; nephrosis; renal sclerosis	genitourinary	-0.159948	0.178854	0.852188	0.371167	1	89	24402
rs7808966_A	180.1	Cervical cancer	neoplasms	0.0552713	0.0618071	1.05683	0.371186	1	569	27011
rs6505216_G	560.1	Paralytic ileus	digestive	-0.250779	0.280455	0.778195	0.371223	1	35	20838
rs2184968_T	427.5	Arrhythmia (cardiac) NOS	circulatory system	-0.12203	0.136479	0.885122	0.371254	1	107	27094
rs13254791_G	569	Other disorders of intestine	digestive	-0.0696397	0.0779013	0.93273	0.371349	1	388	27207
`17:42299064_GGT_G_GGT`	189	Cancer of urinary organs (incl. kidney and bladder)	neoplasms	-0.0940724	0.105253	0.910217	0.371443	1	214	21952
rs76895963_T	277	Other disorders of metabolism	endocrine/metabolic	0.897976	1.0047	2.45463	0.371443	1	82	28557
`17:42299064_GGT_G_GGT`	575.1	Cholangitis	digestive	-0.233101	0.26081	0.792074	0.371451	1	33	21032
rs17468805_T	150	Cancer of esophagus	neoplasms	0.261926	0.293188	1.29943	0.371658	1	32	27530
rs13254791_G	752.1	Neural tube defects	congenital anomalies	0.227526	0.254769	1.25549	0.371821	1	33	29497
rs76895963_T	709	Diffuse diseases of connective tissue	dermatologic	0.899105	1.00694	2.4574	0.371907	1	86	27457
rs609385_C	261	Vitamin deficiency	endocrine/metabolic	0.0775367	0.0868397	1.08062	0.371926	1	276	29183
rs5893855_G	415	Pulmonary heart disease	circulatory system	0.166756	0.18681	1.18147	0.372042	1	59	28952
rs17275231_C	363	Chorioretinal inflammations, scars, and other disorders of choroid	sense organs	0.312571	0.350184	1.36694	0.372076	1	27	28128
rs13254791_G	594.1	Calculus of kidney	genitourinary	-0.078299	0.0877223	0.924688	0.372083	1	309	28881
rs5894949_A	560	Intestinal obstruction without mention of hernia	digestive	-0.096996	0.108686	0.90756	0.372155	1	249	23689
rs12914571_T	642	Hypertension complicating pregnancy, childbirth, and the puerperium	pregnancy complications	0.130067	0.145743	1.1389	0.372155	1	103	28851
rs7808966_A	379.5	Disorders of iris and ciliary body	sense organs	-0.210732	0.236205	0.809991	0.372308	1	41	28946
rs2429905_C	585.1	Acute renal failure	genitourinary	-0.0678788	0.0760931	0.934374	0.372367	1	453	26936
rs12914571_T	916	Contusion	injuries & poisonings	-0.120142	0.134708	0.886794	0.372463	1	113	28841
rs10220706_A	696	Psoriasis and related disorders	dermatologic	0.0817452	0.0916587	1.08518	0.372477	1	296	27329
rs12914571_T	204.2	Myeloid leukemia	neoplasms	0.235255	0.263793	1.26523	0.372491	1	31	28604
rs6505216_G	627.4	Premenopausal menorrhagia	genitourinary	-0.291897	0.327324	0.746845	0.372517	1	25	23173
rs2184968_T	728	Disorders of muscle, ligament, and fascia	musculoskeletal	0.248657	0.278845	1.2823	0.372534	1	27	27214
rs17275231_C	726	Peripheral enthesopathies and allied syndromes	musculoskeletal	0.0425867	0.0477641	1.04351	0.372605	1	1294	27187
rs10220706_A	531	Peptic ulcer (excl. esophageal)	digestive	0.0561189	0.0629818	1.05772	0.372911	1	631	28121
rs5893855_G	770	Myalgia and myositis unspecified	symptoms	-0.0965031	0.108307	0.908007	0.372922	1	184	29118
rs6505216_G	180.3	Cervical intraepithelial neoplasia [CIN] [Cervical dysplasia]	neoplasms	0.135879	0.152504	1.14554	0.372936	1	146	23451
rs6113570_G	473	Diseases of the larynx and vocal cords	respiratory	0.0926198	0.10396	1.09704	0.372972	1	214	27144
rs609385_C	165	Cancer within the respiratory system	neoplasms	-0.116535	0.130859	0.889999	0.373179	1	118	29462
rs7808966_A	218	Benign neoplasm of uterus	neoplasms	0.040661	0.0456604	1.0415	0.373193	1	1086	27515
rs7808966_A	597	Other disorders of urethra and urinary tract	genitourinary	-0.06934	0.0778665	0.933009	0.373198	1	360	28370
rs6113570_G	703.1	Ingrowing nail	dermatologic	-0.172495	0.193709	0.841563	0.373206	1	57	28793
rs6505216_G	783	Fever of unknown origin	symptoms	0.0947993	0.106468	1.09944	0.373248	1	291	25395
rs12914571_T	442	Other aneurysm	circulatory system	0.109982	0.123519	1.11626	0.373248	1	139	28352
rs17275231_C	575.7	Other disorders of gallbladder	digestive	-0.118726	0.133364	0.888051	0.373334	1	146	27926
rs13036041_T	585.34	Chronic Kidney Disease, Stage IV	genitourinary	-0.361107	0.405634	0.696904	0.373343	1	24	27247
rs2429905_C	427.41	Ventricular fibrillation and flutter	circulatory system	-0.273265	0.306978	0.760891	0.37337	1	30	26040
rs6505216_G	760	Back pain	symptoms	-0.0683881	0.0768978	0.933898	0.373822	1	514	25172
rs13254791_G	626.8	Infertility, female	genitourinary	-0.137522	0.154692	0.871515	0.374	1	104	26704
rs12914571_T	636	Early or threatened labor; hemorrhage in early pregnancy	pregnancy complications	0.0821654	0.0924593	1.08564	0.374183	1	270	28343
rs5893855_G	292.4	Altered mental status	mental disorders	0.105804	0.119059	1.1116	0.374183	1	146	28915
rs17275231_C	204.12	Lymphoid leukemia, chronic	neoplasms	0.227597	0.256159	1.25558	0.374273	1	49	29126
rs5894949_A	189.2	Cancer of bladder	neoplasms	-0.106478	0.119846	0.898995	0.374297	1	205	28950
rs13254791_G	426.9	Cardiac pacemaker/device in situ	circulatory system	-0.130848	0.147285	0.877352	0.374328	1	110	27137
rs609385_C	938.2	Chronic dermatitis due to solar radiation	dermatologic	-0.194135	0.21858	0.823547	0.374451	1	42	29056
rs609385_C	351	Other peripheral nerve disorders	neurological	0.0389004	0.0438104	1.03967	0.37458	1	1107	28293
rs13036041_T	536	Disorders of function of stomach	digestive	0.0656077	0.0739095	1.06781	0.374715	1	1089	24637
rs10220706_A	751.22	Other specified congenital anomalies of kidney	congenital anomalies	0.220128	0.247983	1.24624	0.374716	1	43	28562
rs2184968_T	378.1	Strabismus (not specified as paralytic)	sense organs	0.152011	0.17128	1.16417	0.37481	1	70	28872
rs17468805_T	858	Complication of internal orthopedic device	injuries & poisonings	-0.216917	0.244425	0.804997	0.374832	1	37	28721
rs13036041_T	550.6	Incisional hernia	digestive	0.456273	0.514315	1.57818	0.375	1	30	25297
rs5893855_G	456	Chronic venous insufficiency [CVI]	circulatory system	0.226428	0.255243	1.25411	0.375021	1	32	26556
`17:42299064_GGT_G_GGT`	110.1	Dermatophytosis	infectious diseases	-0.284396	0.320594	0.752469	0.375031	1	21	22045
rs5893855_G	289.4	Lymphadenitis	hematopoietic	-0.0894249	0.100819	0.914457	0.375088	1	212	28732
rs13254791_G	642	Hypertension complicating pregnancy, childbirth, and the puerperium	pregnancy complications	-0.135079	0.152292	0.873647	0.375093	1	104	29448
`17:42299064_GGT_G_GGT`	53	Herpes zoster	infectious diseases	0.254836	0.287315	1.29025	0.375102	1	32	21766
rs6113570_G	352	Disorders of other cranial nerves	neurological	0.113242	0.127678	1.1199	0.375115	1	142	27683
rs10220706_A	476	Allergic rhinitis	respiratory	-0.0765364	0.0863096	0.926319	0.375205	1	313	26971
rs6113570_G	204.21	Myeloid leukemia, acute	neoplasms	-0.278922	0.314572	0.756599	0.375257	1	21	28597
rs7808966_A	250.4	Abnormal glucose	endocrine/metabolic	-0.125708	0.141778	0.881872	0.375263	1	110	28120
rs13036041_T	433.1	Occlusion and stenosis of precerebral arteries	circulatory system	-0.199927	0.225484	0.818791	0.375264	1	89	27956
rs2184968_T	476	Allergic rhinitis	respiratory	0.0704789	0.0794987	1.07302	0.375326	1	325	27667
rs5893855_G	535.6	Duodenitis	digestive	-0.0466071	0.0525746	0.954462	0.375351	1	792	25183
rs2429905_C	198.2	Secondary malignancy of respiratory organs	neoplasms	0.123826	0.139684	1.13182	0.375361	1	121	26886
rs13036041_T	761	Cervicalgia	symptoms	-0.191728	0.216303	0.825531	0.375408	1	99	28584
rs6505216_G	522	Diseases of pulp and periapical tissues	digestive	-0.11531	0.130094	0.89109	0.375423	1	173	24849
`17:42299064_GGT_G_GGT`	172.3	Carcinoma in situ of skin	neoplasms	-0.147689	0.166629	0.862699	0.375438	1	83	21274
rs17468805_T	369	Infection of the eye	sense organs	0.207108	0.233712	1.23012	0.375528	1	49	28110
rs6505216_G	252	Disorders of parathyroid gland	endocrine/metabolic	0.176829	0.199557	1.19343	0.375559	1	87	25430
rs17468805_T	191.1	Cancer of brain and nervous system	neoplasms	-0.295897	0.333988	0.743864	0.375643	1	20	28738
rs17468805_T	191.11	Cancer of brain	neoplasms	-0.295897	0.333988	0.743864	0.375643	1	20	28738
rs6113570_G	287.31	Primary thrombocytopenia	hematopoietic	0.22025	0.248609	1.24639	0.375655	1	39	28689
rs5893855_G	519.8	Other diseases of respiratory system, NEC	respiratory	-0.0503648	0.0568568	0.950882	0.375715	1	671	28594
rs5893855_G	697	Sarcoidosis	dermatologic	0.167651	0.189267	1.18252	0.375732	1	58	28097
rs12914571_T	686	Other local infections of skin and subcutaneous tissue	dermatologic	-0.109686	0.123877	0.896115	0.375915	1	133	28719
rs7808966_A	500	Lung disease due to external agents	respiratory	0.264487	0.298724	1.30276	0.375947	1	23	28636
rs7808966_A	608	Other disorders of male genital organs	genitourinary	-0.0788044	0.0890273	0.924221	0.376064	1	278	27442
rs10220706_A	578	Gastrointestinal hemorrhage	digestive	-0.0312239	0.0352799	0.969259	0.376138	1	2037	26389
rs6505216_G	459.9	Circulatory disease NEC	circulatory system	0.0481818	0.0544473	1.04936	0.376197	1	1135	24107
rs7808966_A	740.1	Osteoarthritis; localized	musculoskeletal	0.0271034	0.0306298	1.02747	0.376227	1	2478	26156
rs10220706_A	202.24	Large cell lymphoma	neoplasms	0.18873	0.213298	1.20771	0.376254	1	57	28410
rs2429905_C	635.3	Placenta previa and abruptio placenta	pregnancy complications	-0.1453	0.16424	0.864763	0.376331	1	105	27758
rs5894949_A	296.1	Bipolar	mental disorders	-0.197749	0.223611	0.820575	0.37651	1	61	27257
`17:42299064_GGT_G_GGT`	276.11	Hyperosmolality and/or hypernatremia	endocrine/metabolic	0.330948	0.37429	1.39229	0.376587	1	20	21661
rs6113570_G	443.9	Peripheral vascular disease, unspecified	circulatory system	0.130867	0.148038	1.13982	0.376688	1	106	28349
rs17468805_T	227.1	Benign neoplasm of adrenal gland	neoplasms	-0.287886	0.325714	0.749847	0.376771	1	21	28703
rs17275231_C	642.1	Preeclampsia and eclampsia	pregnancy complications	0.305973	0.346224	1.35795	0.376835	1	29	29378
rs5893855_G	317.11	Alcoholic liver damage	mental disorders	-0.276242	0.312596	0.75863	0.376858	1	23	28587
rs6113570_G	706	Diseases of sebaceous glands	dermatologic	0.0456694	0.0516804	1.04673	0.376864	1	869	28067
rs2184968_T	427.3	Other specified cardiac dysrhythmias	circulatory system	-0.0628612	0.071135	0.939074	0.376864	1	402	27094
rs17468805_T	601.4	Balanoposthitis	genitourinary	0.236654	0.267821	1.267	0.376896	1	38	26323
rs6113570_G	426.91	Cardiac pacemaker in situ	circulatory system	-0.129844	0.146958	0.878233	0.376942	1	100	26585
rs5893855_G	726.1	Enthesopathy	musculoskeletal	0.0453173	0.0512942	1.04636	0.376978	1	816	27025
`17:42299064_GGT_G_GGT`	368.3	Anisometropia	sense organs	-0.232092	0.262709	0.792873	0.376989	1	32	21853
rs6113570_G	250.42	Other abnormal glucose	endocrine/metabolic	0.278072	0.314842	1.32058	0.377122	1	25	27514
rs13254791_G	702.2	Seborrheic keratosis	dermatologic	0.0620246	0.0702334	1.06399	0.377171	1	462	28716
rs6113570_G	623	Hypertrophy of female genital organs	genitourinary	-0.110168	0.124754	0.895683	0.377189	1	141	27703
rs17468805_T	960	Poisoning by antibiotics	injuries & poisonings	-0.0317646	0.0359781	0.968735	0.377296	1	2005	25967
rs13036041_T	535	Gastritis and duodenitis	digestive	-0.0383855	0.0434779	0.962342	0.377304	1	3159	24637
rs6505216_G	615	Endometriosis	genitourinary	-0.085071	0.096406	0.918447	0.377547	1	332	24968
rs609385_C	523	Gingival and periodontal diseases	digestive	-0.093088	0.105506	0.911113	0.377613	1	183	28616
rs17275231_C	742.1	Loose body in joint	musculoskeletal	0.263176	0.298408	1.30106	0.377813	1	37	29086
rs2184968_T	327.3	Sleep apnea	neurological	-0.0583233	0.0661405	0.943345	0.37788	1	466	28958
rs6113570_G	300.11	Generalized anxiety disorder	mental disorders	0.311116	0.352831	1.36495	0.3779	1	20	26993
rs12914571_T	550.3	Femoral hernia	digestive	0.169238	0.191933	1.1844	0.377909	1	58	25559
rs13254791_G	473	Diseases of the larynx and vocal cords	respiratory	-0.0911148	0.103336	0.912913	0.377919	1	221	27709
rs609385_C	428	Congestive heart failure; nonhypertensive	circulatory system	0.0693895	0.0786976	1.07185	0.377926	1	341	29189
rs6113570_G	709.2	Sicca syndrome	dermatologic	-0.16818	0.190762	0.845202	0.377982	1	59	27681
rs17275231_C	301	Personality disorders	mental disorders	-0.270036	0.306303	0.763352	0.377995	1	26	27492
rs609385_C	782.6	Pallor and flushing	symptoms	0.255308	0.289619	1.29086	0.37803	1	26	29397
rs5894949_A	332	Parkinson's disease	neurological	-0.190861	0.216536	0.826248	0.378085	1	65	28435
rs13254791_G	276.11	Hyperosmolality and/or hypernatremia	endocrine/metabolic	-0.302007	0.34273	0.739333	0.378219	1	22	28871
rs13036041_T	601.1	Prostatitis	genitourinary	0.152941	0.173634	1.16526	0.378413	1	198	26151
rs6505216_G	112	Candidiasis	infectious diseases	-0.151818	0.172382	0.859145	0.378477	1	96	25550
`17:42299064_GGT_G_GGT`	165	Cancer within the respiratory system	neoplasms	-0.13878	0.157667	0.87042	0.378747	1	93	22072
rs7808966_A	427.61	Supraventricular premature beats	circulatory system	0.250925	0.285098	1.28521	0.378785	1	25	27164
`17:42299064_GGT_G_GGT`	70	Viral hepatitis	infectious diseases	0.228915	0.260112	1.25724	0.378826	1	39	21766
`17:42299064_GGT_G_GGT`	789	Nausea and vomiting	symptoms	-0.0514955	0.0585138	0.949808	0.378828	1	720	21446
rs10220706_A	195.1	Malignant neoplasm, other	neoplasms	0.056837	0.0645891	1.05848	0.378871	1	601	27277
rs13036041_T	364.5	Corneal dystrophy	sense organs	0.370581	0.421125	1.44858	0.378872	1	41	27362
rs7808966_A	801.1	Fracture of foot	injuries & poisonings	-0.224344	0.254982	0.79904	0.378943	1	35	28532
rs17275231_C	427.8	Sinoatrial node dysfunction (Bradycardia)	circulatory system	-0.214436	0.243759	0.806996	0.379018	1	42	27075
rs13254791_G	690	Erythematosquamous dermatosis	dermatologic	0.0611042	0.0694792	1.06301	0.379152	1	472	28337
rs6113570_G	737.3	Kyphoscoliosis and scoliosis	musculoskeletal	0.191853	0.218216	1.21149	0.3793	1	50	27922
rs13036041_T	426.32	Left bundle branch block	circulatory system	0.164891	0.187607	1.17926	0.379445	1	173	26338
rs7808966_A	695	Erythematous conditions	dermatologic	-0.0770588	0.0877107	0.925835	0.379642	1	284	28364
rs7808966_A	578.9	Hemorrhage of gastrointestinal tract	digestive	0.0458488	0.0521889	1.04692	0.379663	1	793	27136
`17:42299064_GGT_G_GGT`	471	Nasal polyps	respiratory	0.0892257	0.101579	1.09333	0.379733	1	244	20780
rs6113570_G	420	Carditis	circulatory system	0.102917	0.117196	1.1084	0.379859	1	168	28681
rs13254791_G	512.8	Cough	respiratory	0.0725194	0.0825828	1.07521	0.379867	1	329	28696
rs13254791_G	79.9	Viremia, NOS	infectious diseases	-0.097896	0.111527	0.906743	0.380065	1	190	29006
rs76895963_T	433.31	Transient cerebral ischemia	circulatory system	-0.337797	0.384877	0.71334	0.380119	1	176	27972
rs10220706_A	225	Benign neoplasm of brain and other parts of nervous system	neoplasms	-0.162451	0.185112	0.850057	0.380169	1	65	28624
rs13036041_T	642.1	Preeclampsia and eclampsia	pregnancy complications	0.467931	0.533225	1.59669	0.380188	1	28	28580
`17:42299064_GGT_G_GGT`	214	Lipoma	neoplasms	-0.0596423	0.0679973	0.942101	0.380417	1	525	21593
rs13036041_T	655	Known or suspected fetal abnormality affecting management of mother	pregnancy complications	-0.197646	0.225467	0.820661	0.380701	1	98	28585
rs13254791_G	592.1	Cystitis	genitourinary	0.0801972	0.0914894	1.0835	0.380718	1	268	27169
rs7808966_A	626.1	Irregular menstrual cycle/bleeding	genitourinary	0.0353991	0.0403836	1.03603	0.380719	1	1480	26726
rs2184968_T	573.5	Jaundice (not of newborn)	digestive	0.155569	0.17749	1.16832	0.380759	1	65	28606
rs2429905_C	527.2	Sialoadenitis	digestive	-0.260971	0.297755	0.770303	0.380778	1	32	27958
rs6113570_G	608	Other disorders of male genital organs	genitourinary	-0.0799398	0.0912473	0.923172	0.380987	1	270	26856
rs609385_C	613.8	Other specified disorders of breast	genitourinary	-0.217996	0.248864	0.804129	0.381049	1	32	29426
rs5894949_A	261.2	Vitamin B-complex deficiencies	endocrine/metabolic	0.130783	0.149304	1.13972	0.381058	1	116	28842
`17:42299064_GGT_G_GGT`	250.4	Abnormal glucose	endocrine/metabolic	0.154647	0.176597	1.16725	0.381189	1	82	21053
rs2429905_C	433.5	Cerebral aneurysm	circulatory system	-0.290627	0.331975	0.747794	0.381329	1	26	27630
rs609385_C	352.2	Facial nerve disorders [CN7]	neurological	-0.132882	0.151794	0.875568	0.38135	1	87	28293
rs17468805_T	182	Malignant neoplasm of uterus	neoplasms	-0.126348	0.144373	0.881308	0.381492	1	112	26355
rs7808966_A	250.42	Other abnormal glucose	endocrine/metabolic	0.249854	0.285508	1.28384	0.381509	1	25	28120
`17:42299064_GGT_G_GGT`	726.3	Bursitis	musculoskeletal	-0.205991	0.235421	0.813841	0.38158	1	41	20436
rs6113570_G	536.8	Dyspepsia and other specified disorders of function of stomach	digestive	0.0404584	0.0462398	1.04129	0.38159	1	1097	24871
rs10220706_A	368.1	Amblyopia	sense organs	0.184179	0.210508	1.20223	0.381613	1	57	28362
rs2429905_C	741.3	Difficulty in walking	musculoskeletal	0.272291	0.311291	1.31297	0.381729	1	23	27973
rs6113570_G	367.2	Astigmatism	sense organs	-0.0682566	0.0780331	0.934021	0.38173	1	365	28274
rs13254791_G	292.4	Altered mental status	mental disorders	0.106461	0.12175	1.11234	0.381885	1	149	29159
rs7808966_A	371.1	Uveitis, noninfectious or NOS	sense organs	0.219383	0.250891	1.24531	0.38189	1	32	28800
rs2429905_C	529.1	Glossitis	digestive	0.293948	0.336196	1.34171	0.381936	1	20	27958
rs13254791_G	250.4	Abnormal glucose	endocrine/metabolic	-0.128271	0.146735	0.879615	0.382025	1	110	28093
rs7808966_A	291	Other specified nonpsychotic and/or transient mental disorders	mental disorders	-0.267414	0.305997	0.765356	0.382168	1	25	29187
rs7808966_A	291.8	Alteration of consciousness	mental disorders	-0.267414	0.305997	0.765356	0.382168	1	25	29187
rs2429905_C	961.1	Poisoning/allergy of sulfonamides	injuries & poisonings	-0.158976	0.181921	0.853017	0.382186	1	82	25519
rs5893855_G	727.4	Ganglion and cyst of synovium, tendon, and bursa	musculoskeletal	0.0662394	0.0758024	1.06848	0.382204	1	367	27025
rs13036041_T	536.8	Dyspepsia and other specified disorders of function of stomach	digestive	0.0645876	0.0739143	1.06672	0.382218	1	1088	24637
rs76895963_T	41.2	Streptococcus infection	infectious diseases	-0.395597	0.452804	0.673278	0.382303	1	115	27939
rs12914571_T	433.31	Transient cerebral ischemia	circulatory system	0.0965419	0.11051	1.10136	0.382336	1	174	28216
rs7808966_A	355	Complex regional/central pain syndrome	neurological	0.249497	0.285679	1.28338	0.382474	1	25	28293
rs12914571_T	715	Other inflammatory spondylopathies	musculoskeletal	-0.0983519	0.11262	0.90633	0.382497	1	162	28217
rs17275231_C	555.1	Regional enteritis	digestive	0.151302	0.173274	1.16335	0.382556	1	101	23874
`17:42299064_GGT_G_GGT`	591	Urinary tract infection	genitourinary	0.0518298	0.0593581	1.0532	0.38257	1	722	20358
rs609385_C	172.1	Melanomas of skin, dx or hx	neoplasms	0.0697185	0.0798502	1.07221	0.3826	1	327	28399
rs609385_C	172.11	Melanomas of skin	neoplasms	0.0697185	0.0798502	1.07221	0.3826	1	327	28399
rs13036041_T	733	Other disorders of bone and cartilage	musculoskeletal	-0.192382	0.220341	0.824992	0.382603	1	96	27521
rs609385_C	426.3	Bundle branch block	circulatory system	-0.0876454	0.100393	0.916086	0.382648	1	203	27164
rs13254791_G	227.3	Benign neoplasm of pituitary gland and craniopharyngeal duct (pouch)	neoplasms	-0.275503	0.315576	0.75919	0.382654	1	25	29384
rs7808966_A	279	Disorders involving the immune mechanism	endocrine/metabolic	0.248528	0.28469	1.28214	0.382675	1	25	29532
rs609385_C	751	Genitourinary congenital anomalies	congenital anomalies	0.109836	0.125829	1.11609	0.382719	1	132	29383
rs12914571_T	573.7	Abnormal results of function study of liver	digestive	-0.0660024	0.0756243	0.936129	0.38279	1	361	28065
rs5893855_G	798	Malaise and fatigue	symptoms	0.064689	0.0741296	1.06683	0.382855	1	385	28917
rs7808966_A	568	Other disorders of peritoneum	digestive	0.0648691	0.0743486	1.06702	0.382936	1	383	27236
rs2184968_T	557.1	Celiac disease	digestive	0.084658	0.0970307	1.08834	0.382943	1	217	23899
rs13036041_T	474	Acute and chronic tonsillitis	respiratory	0.151341	0.173477	1.16339	0.382989	1	205	26891
rs2429905_C	361	Retinal detachments and defects	sense organs	-0.137408	0.157538	0.871615	0.383089	1	107	27049
rs13036041_T	580.2	Nephrotic syndrome without mention of glomerulonephritis	genitourinary	0.273129	0.313262	1.31407	0.38327	1	68	27247
rs13254791_G	274.1	Gout	endocrine/metabolic	0.0715757	0.0821046	1.0742	0.383338	1	342	29178
rs6505216_G	380.1	Otitis externa	sense organs	0.274468	0.314846	1.31583	0.383343	1	37	25574
rs5894949_A	380	Disorders of external ear	sense organs	-0.192654	0.221046	0.824767	0.383449	1	63	29112
rs5894949_A	916	Contusion	injuries & poisonings	0.132483	0.152027	1.14166	0.383511	1	112	29122
rs17275231_C	733.6	Costochondritis	musculoskeletal	-0.297251	0.341145	0.742858	0.383573	1	21	28291
rs5893855_G	782.6	Pallor and flushing	symptoms	0.244939	0.281111	1.27754	0.383578	1	26	29119
`17:42299064_GGT_G_GGT`	716	Other arthropathies	musculoskeletal	-0.254357	0.291928	0.775415	0.383591	1	26	21777
rs17468805_T	695	Erythematous conditions	dermatologic	-0.080018	0.0918416	0.9231	0.383611	1	281	27669
rs13036041_T	736.5	Acquired deformities of knee	musculoskeletal	0.518516	0.595216	1.67953	0.383678	1	24	27667
rs6505216_G	289.8	Polycythemia, secondary	hematopoietic	0.35717	0.410181	1.42928	0.383884	1	23	25142
rs13036041_T	79	Viral infection	infectious diseases	0.140875	0.1618	1.15128	0.383931	1	231	28150
rs12914571_T	362.3	Other nondiabetic retinopathy	sense organs	0.116712	0.134101	1.1238	0.38412	1	118	27626
rs10220706_A	577.3	Cyst and pseudocyst of pancreas	digestive	-0.215869	0.248083	0.805841	0.384219	1	36	28545
rs6505216_G	41.2	Streptococcus infection	infectious diseases	0.160867	0.184879	1.17453	0.384235	1	100	24992
rs17468805_T	204	Leukemia	neoplasms	0.115801	0.133105	1.12277	0.3843	1	145	28516
rs5894949_A	742.1	Loose body in joint	musculoskeletal	0.223273	0.256678	1.25016	0.384379	1	37	28842
rs13254791_G	613.8	Other specified disorders of breast	genitourinary	0.224865	0.258553	1.25215	0.384462	1	32	29397
rs10220706_A	540	Appendiceal conditions	digestive	0.11261	0.129481	1.1192	0.384464	1	149	28603
rs6113570_G	737	Curvature of spine	musculoskeletal	0.173903	0.200072	1.18994	0.384736	1	59	27922
rs17468805_T	427.1	Paroxysmal tachycardia, unspecified	circulatory system	-0.0781279	0.0899013	0.924846	0.384825	1	295	26509
rs2184968_T	70.4	Chronic hepatitis	infectious diseases	0.218738	0.251718	1.24451	0.384858	1	33	28961
rs12914571_T	530.1	Esophagitis, GERD and related diseases	digestive	-0.0216239	0.0248854	0.978608	0.384881	1	3862	24736
rs6113570_G	459	Other disorders of circulatory system	circulatory system	0.0369832	0.0425694	1.03768	0.38497	1	1308	27135
rs2184968_T	277.4	Disorders of bilirubin excretion	endocrine/metabolic	-0.162411	0.186958	0.850092	0.385011	1	57	29351
rs2429905_C	535.6	Duodenitis	digestive	0.0498104	0.0573525	1.05107	0.385123	1	766	24356
`17:42299064_GGT_G_GGT`	764	Sciatica	symptoms	0.117691	0.135549	1.1249	0.385255	1	137	21978
rs7808966_A	427.9	Palpitations	circulatory system	-0.0589508	0.067899	0.942753	0.385278	1	474	27164
rs10220706_A	260.6	Anorexia	endocrine/metabolic	-0.153721	0.177059	0.857511	0.38529	1	72	28368
rs10220706_A	474	Acute and chronic tonsillitis	respiratory	0.0969908	0.111719	1.10185	0.385301	1	201	26971
rs12914571_T	752.1	Neural tube defects	congenital anomalies	-0.215088	0.247819	0.80647	0.385437	1	33	28900
rs10220706_A	782.3	Edema	symptoms	0.109992	0.126747	1.11627	0.385501	1	157	28571
rs17468805_T	352.2	Facial nerve disorders [CN7]	neurological	0.15366	0.177073	1.16609	0.385517	1	84	27604
rs17468805_T	741.3	Difficulty in walking	musculoskeletal	-0.26773	0.308563	0.765115	0.385577	1	23	28475
rs2184968_T	199	Neoplasm of uncertain behavior	neoplasms	0.129204	0.148927	1.13792	0.385633	1	92	27989
rs13254791_G	300.12	Agorophobia, social phobia, and panic disorder	mental disorders	0.152375	0.175669	1.1646	0.385724	1	70	27558
rs6505216_G	872	Traumatic amputation	injuries & poisonings	-0.250491	0.288877	0.778418	0.385876	1	32	25536
rs5894949_A	721	Spondylosis and allied disorders	musculoskeletal	-0.101665	0.117265	0.903332	0.38596	1	211	28610
rs5894949_A	614.32	Chronic inflammatory pelvic disease	genitourinary	0.229323	0.264536	1.25775	0.386005	1	35	28419
`17:42299064_GGT_G_GGT`	528.1	Stomatitis and mucositis	digestive	-0.215608	0.248732	0.806051	0.386035	1	36	21850
rs76895963_T	550	Abdominal hernia	digestive	0.0973805	0.112388	1.10228	0.386233	1	3394	25318
rs2184968_T	189.1	Cancer of kidney and renal pelvis	neoplasms	0.135892	0.156836	1.14556	0.386238	1	83	29221
rs5894949_A	368.3	Anisometropia	sense organs	0.222188	0.256471	1.24881	0.386311	1	39	28837
rs6505216_G	41.1	Staphylococcus infections	infectious diseases	0.138519	0.159897	1.14857	0.386325	1	132	24992
rs7808966_A	366	Cataract	sense organs	-0.0263353	0.0304064	0.974008	0.386429	1	2726	26855
rs10220706_A	375	Disorders of lacrimal system	sense organs	0.0858008	0.0991309	1.08959	0.386748	1	254	28130
rs12914571_T	578.2	Blood in stool	digestive	-0.0918447	0.106127	0.912247	0.386807	1	183	26570
rs10220706_A	696.4	Psoriasis	dermatologic	0.0804955	0.0930313	1.08382	0.3869	1	287	27329
rs10220706_A	751.1	Congenital anomalies of genital organs	congenital anomalies	0.178318	0.206122	1.19521	0.386979	1	61	28562
rs2429905_C	292.4	Altered mental status	mental disorders	0.112356	0.129878	1.11891	0.38699	1	141	27979
rs2429905_C	594.8	Renal colic	genitourinary	0.10542	0.121867	1.11118	0.38702	1	161	27721
rs2429905_C	38.2	Gram positive septicemia	infectious diseases	-0.330749	0.382374	0.718385	0.387046	1	20	27578
rs5894949_A	619.4	Noninflammatory disorders of vagina	genitourinary	0.109851	0.127031	1.11611	0.387171	1	162	28304
rs17275231_C	695.4	Lupus (localized and systemic)	dermatologic	-0.232772	0.269195	0.792334	0.387206	1	34	28177
rs609385_C	610.4	Benign neoplasm of breast	genitourinary	0.103864	0.120127	1.10945	0.387249	1	145	28949
rs10220706_A	735.1	Flat foot	musculoskeletal	-0.281205	0.325248	0.754873	0.387265	1	21	27740
rs10220706_A	473	Diseases of the larynx and vocal cords	respiratory	-0.0896727	0.103747	0.91423	0.3874	1	217	26971
rs5893855_G	208	Benign neoplasm of colon	neoplasms	-0.025243	0.0292064	0.975073	0.387425	1	2742	26436
`17:42299064_GGT_G_GGT`	289.4	Lymphadenitis	hematopoietic	-0.106831	0.123624	0.898678	0.387498	1	154	21728
rs6113570_G	295	Schizophrenia and other psychotic disorders	mental disorders	-0.218538	0.252896	0.803693	0.387509	1	33	26993
rs2429905_C	395.1	Nonrheumatic mitral valve disorders	circulatory system	0.088359	0.102254	1.09238	0.387527	1	231	27511
rs7808966_A	557.1	Celiac disease	digestive	-0.0863381	0.0999239	0.917284	0.387567	1	218	23962
rs17275231_C	703	Diseases of nail, NOS	dermatologic	-0.210975	0.244182	0.809794	0.387583	1	42	29327
rs2184968_T	275.3	Disorders of magnesium metabolism	endocrine/metabolic	0.180435	0.208836	1.19774	0.387586	1	47	29268
rs17468805_T	764	Sciatica	symptoms	-0.0973297	0.112676	0.907257	0.387699	1	185	28604
rs13254791_G	174.11	Malignant neoplasm of female breast	neoplasms	-0.0525123	0.0607942	0.948843	0.387713	1	647	27706
rs2429905_C	426.21	First degree AV block	circulatory system	-0.108875	0.126047	0.896842	0.387715	1	164	26040
rs2184968_T	352.1	Trigeminal nerve disorders [CN5]	neurological	-0.165284	0.191369	0.847653	0.387759	1	55	28220
rs609385_C	218.2	Other benign neoplasm of uterus	neoplasms	-0.234972	0.272137	0.790593	0.3879	1	27	27515
`17:42299064_GGT_G_GGT`	634	Miscarriage; stillbirth	pregnancy complications	-0.0944542	0.109423	0.909869	0.388025	1	215	21709
rs17275231_C	172	Skin cancer	neoplasms	-0.0428589	0.0496578	0.958047	0.388091	1	1166	28304
rs12914571_T	724.2	Disorders of coccyx	musculoskeletal	0.225893	0.261758	1.25344	0.388146	1	32	28332
rs609385_C	443	Peripheral vascular disease	circulatory system	0.0766572	0.0888325	1.07967	0.38817	1	264	28971
rs17275231_C	752	Nervous system congenital anomalies	congenital anomalies	0.240858	0.279116	1.27234	0.388175	1	41	29428
rs2184968_T	745	Pain in joint	musculoskeletal	-0.0517541	0.0599777	0.949562	0.388198	1	568	28939
rs12914571_T	870	Open wounds of head; neck; and trunk	injuries & poisonings	-0.149268	0.172987	0.861338	0.388199	1	68	28791
rs6505216_G	480.5	Bronchopneumonia and lung abscess	respiratory	0.386841	0.448409	1.47232	0.388304	1	21	24988
rs5893855_G	756.5	Congenital osteodystrophies	congenital anomalies	-0.215922	0.250342	0.805798	0.388409	1	35	29208
rs5893855_G	516.1	Hemoptysis	respiratory	-0.107979	0.125192	0.897646	0.388409	1	138	29156
rs12914571_T	619.3	Noninflammatory disorders of cervix	genitourinary	0.072431	0.0839821	1.07512	0.388436	1	302	28037
rs609385_C	626.1	Irregular menstrual cycle/bleeding	genitourinary	0.0341725	0.0396237	1.03476	0.388453	1	1480	26726
rs13036041_T	480.1	Bacterial pneumonia	respiratory	0.0913551	0.105942	1.09566	0.388515	1	524	27890
rs6505216_G	743.9	Osteopenia or other disorder of bone and cartilage	musculoskeletal	0.390566	0.452964	1.47782	0.388553	1	20	25604
rs17468805_T	528.5	Diseases of lips	digestive	0.14736	0.170968	1.15877	0.388736	1	89	28469
rs17275231_C	442.8	Aneurysm of other specified artery	circulatory system	0.36042	0.418318	1.43393	0.388912	1	20	28873
rs17275231_C	300.11	Generalized anxiety disorder	mental disorders	0.358014	0.415643	1.43049	0.389045	1	20	27492
rs6113570_G	241	Nontoxic nodular goiter	endocrine/metabolic	-0.0964431	0.111968	0.908062	0.389047	1	174	27139
rs7808966_A	340.1	Migrain with aura	neurological	-0.224678	0.260874	0.798773	0.389101	1	34	28396
rs10220706_A	529	Diseases and other conditions of the tongue	digestive	-0.109077	0.12665	0.896662	0.389103	1	142	28348
rs5893855_G	355	Complex regional/central pain syndrome	neurological	-0.255821	0.297101	0.77428	0.389206	1	25	28025
rs13036041_T	555	Inflammatory bowel disease and other gastroenteritis and colitis	digestive	-0.105995	0.123101	0.899429	0.389215	1	331	23201
rs5893855_G	420.2	Pericarditis	circulatory system	-0.112336	0.13047	0.893744	0.389233	1	126	29036
rs17275231_C	961.1	Poisoning/allergy of sulfonamides	injuries & poisonings	0.165141	0.191811	1.17956	0.389262	1	82	26525
rs12914571_T	211	Benign neoplasm of other parts of digestive system	neoplasms	-0.0444801	0.051665	0.956495	0.389276	1	791	27795
rs6113570_G	733.6	Costochondritis	musculoskeletal	0.306336	0.356097	1.35844	0.389645	1	20	27777
rs2184968_T	564	Functional digestive disorders	digestive	-0.024487	0.0284667	0.97581	0.38968	1	2782	23899
rs13254791_G	764	Sciatica	symptoms	-0.0965402	0.11223	0.907973	0.38968	1	188	29286
rs6113570_G	727.6	Rupture of tendon, nontraumatic	musculoskeletal	-0.0689845	0.0802135	0.933341	0.389783	1	345	26694
rs17468805_T	447.1	Stricture of artery	circulatory system	0.246169	0.286244	1.27912	0.389791	1	33	28271
rs5893855_G	427.41	Ventricular fibrillation and flutter	circulatory system	-0.231278	0.268957	0.793519	0.38984	1	30	26918
rs609385_C	509.1	Respiratory failure	respiratory	-0.104293	0.121289	0.900961	0.389857	1	139	28636
rs17468805_T	395.6	Heart valve replaced	circulatory system	-0.193882	0.2255	0.823755	0.389906	1	44	28010
rs5893855_G	350.3	Lack of coordination	neurological	-0.2184	0.254049	0.803804	0.389968	1	34	29159
rs2184968_T	756.3	Congenital anomalies of muscle, tendon, fascia, and connective tissue	congenital anomalies	-0.218549	0.254342	0.803684	0.39019	1	31	29412
rs2184968_T	736.4	Genu valgum or varum (acquired)	musculoskeletal	-0.189898	0.221002	0.827044	0.390198	1	41	28466
rs17275231_C	368.9	Subjective visual disturbances	sense organs	0.17241	0.200661	1.18816	0.390226	1	76	29083
rs2429905_C	134	Helminthiases	infectious diseases	0.260075	0.302697	1.29703	0.390233	1	25	28284
`17:42299064_GGT_G_GGT`	364.4	Corneal degenerations	sense organs	0.129865	0.151237	1.13867	0.390515	1	112	21146
rs5894949_A	578.2	Blood in stool	digestive	-0.107537	0.125239	0.898043	0.390534	1	186	26825
rs5894949_A	572	Ascites (non malignant)	digestive	-0.195715	0.227967	0.822247	0.390604	1	59	28342
rs6113570_G	594.1	Calculus of kidney	genitourinary	-0.0738129	0.0859819	0.928845	0.390633	1	299	28293
rs7808966_A	473.3	Paralysis/spasm of vocal cords or larynx	respiratory	0.258223	0.300841	1.29463	0.390707	1	23	27735
rs7808966_A	540	Appendiceal conditions	digestive	0.10031	0.116874	1.10551	0.390738	1	152	29429
rs12914571_T	740.1	Osteoarthritis; localized	musculoskeletal	-0.026287	0.0306292	0.974056	0.390764	1	2420	25609
rs2184968_T	627.1	Postmenopausal bleeding	genitourinary	0.0439097	0.0511758	1.04489	0.390883	1	826	26666
rs10220706_A	289	Other diseases of blood and blood-forming organs	hematopoietic	0.136039	0.158563	1.14573	0.39092	1	100	28201
rs609385_C	586.2	Cyst of kidney, acquired	genitourinary	-0.084296	0.0982631	0.919159	0.39097	1	212	28095
rs10220706_A	530.3	Stricture and stenosis of esophagus	digestive	0.0906025	0.105615	1.09483	0.390973	1	224	24564
rs5894949_A	429	Ill-defined descriptions and complications of heart disease	circulatory system	-0.203846	0.237685	0.815588	0.391096	1	54	28845
rs5894949_A	429.2	Abnormal function study of cardiovascular system	circulatory system	-0.203846	0.237685	0.815588	0.391096	1	54	28845
rs6505216_G	447	Other disorders of arteries and arterioles	circulatory system	0.19711	0.229869	1.21788	0.391174	1	67	25148
rs6113570_G	420.21	Acute pericarditis	circulatory system	0.268829	0.313526	1.30843	0.391203	1	25	28681
rs5893855_G	187.2	Malignant neoplasm of testis	neoplasms	-0.0535394	0.0624475	0.947869	0.391252	1	562	28216
rs2429905_C	395.2	Nonrheumatic aortic valve disorders	circulatory system	0.0887216	0.103504	1.09278	0.391345	1	228	27511
rs609385_C	871	Open wounds of extremities	injuries & poisonings	-0.15689	0.183089	0.854799	0.391498	1	60	29416
`17:42299064_GGT_G_GGT`	395	Heart valve disorders	circulatory system	0.0675397	0.0788192	1.06987	0.391503	1	407	21507
rs6113570_G	420.2	Pericarditis	circulatory system	0.116549	0.13608	1.12361	0.391735	1	125	28681
rs5893855_G	531	Peptic ulcer (excl. esophageal)	digestive	-0.0500917	0.0584988	0.951142	0.39184	1	633	28669
rs2429905_C	735.21	Hammer toe (acquired)	musculoskeletal	-0.119839	0.139957	0.887063	0.391856	1	133	27353
rs6505216_G	513	Respiratory abnormalities	respiratory	-0.225925	0.26388	0.797778	0.391907	1	39	25647
rs12914571_T	411.4	Coronary atherosclerosis	circulatory system	0.0328186	0.0383335	1.03336	0.391923	1	1564	26510
rs7808966_A	389.2	Conductive hearing loss	sense organs	0.206675	0.241455	1.22958	0.392022	1	35	28892
rs10220706_A	558	Noninfectious gastroenteritis	digestive	0.0400447	0.0467853	1.04086	0.392039	1	1155	23287
rs2184968_T	208	Benign neoplasm of colon	neoplasms	-0.0243434	0.0284617	0.97595	0.392382	1	2749	26634
rs2184968_T	433	Cerebrovascular disease	circulatory system	-0.0474042	0.0554332	0.953702	0.392463	1	673	28755
`17:42299064_GGT_G_GGT`	300	Anxiety disorders	mental disorders	-0.0493998	0.0577759	0.9518	0.392538	1	739	20684
rs76895963_T	214	Lipoma	neoplasms	0.217181	0.254052	1.24257	0.392626	1	670	27978
rs76895963_T	696.4	Psoriasis	dermatologic	0.352314	0.412227	1.42236	0.392739	1	285	27279
rs6113570_G	386.1	Meniere's disease	sense organs	0.156531	0.183153	1.16945	0.392746	1	70	28224
rs2429905_C	261	Vitamin deficiency	endocrine/metabolic	-0.0849295	0.0993767	0.918577	0.39276	1	263	27976
rs2429905_C	565	Anal and rectal conditions	digestive	0.0344547	0.0403199	1.03506	0.39281	1	1600	26100
rs6113570_G	756	Other congenital musculoskeletal anomalies	congenital anomalies	-0.176106	0.206087	0.838529	0.392816	1	50	28852
rs17468805_T	270	Disorders of protein plasma/amino-acid transport and metabolism	endocrine/metabolic	-0.172152	0.201641	0.841851	0.39324	1	56	28779
rs6113570_G	755	Congenital anomalies of limbs	congenital anomalies	0.269302	0.315444	1.30905	0.393258	1	25	28852
rs6113570_G	327.3	Sleep apnea	neurological	0.0609358	0.071379	1.06283	0.393274	1	455	28410
rs609385_C	599.5	Frequency of urination and polyuria	genitourinary	0.0668775	0.0783476	1.06916	0.393326	1	340	28141
rs5893855_G	384	Other disorders of tympanic membrane	sense organs	-0.139566	0.163556	0.869735	0.393479	1	81	29056
rs12914571_T	375	Disorders of lacrimal system	sense organs	0.0777245	0.0910858	1.08082	0.393487	1	255	28334
rs6505216_G	727.1	Synovitis and tenosynovitis	musculoskeletal	-0.130274	0.15268	0.877855	0.393521	1	125	23708
rs76895963_T	365.2	Primary angle-closure glaucoma	sense organs	-0.435078	0.509935	0.647214	0.393546	1	96	27400
rs17275231_C	727.5	Rupture of synovium	musculoskeletal	0.20756	0.243312	1.23067	0.393626	1	53	27187
rs6505216_G	752.1	Neural tube defects	congenital anomalies	-0.262598	0.307863	0.769051	0.393677	1	28	25637
rs5893855_G	471	Nasal polyps	respiratory	0.0692732	0.0812369	1.07173	0.393808	1	319	27477
rs2184968_T	303.3	Psychogenic disorder	mental disorders	0.202924	0.237991	1.22498	0.393852	1	37	27513
rs76895963_T	531	Peptic ulcer (excl. esophageal)	digestive	-0.186242	0.21846	0.830073	0.393925	1	630	28082
rs13036041_T	420.2	Pericarditis	circulatory system	-0.167983	0.19708	0.845368	0.394013	1	121	28421
rs7808966_A	290.1	Dementias	mental disorders	-0.188103	0.220695	0.828529	0.394035	1	46	29187
rs10220706_A	618.5	Prolapse of vaginal vault after hysterectomy	genitourinary	0.226911	0.266297	1.25472	0.39416	1	38	27782
`17:42299064_GGT_G_GGT`	527.2	Sialoadenitis	digestive	0.287685	0.337688	1.33334	0.394255	1	24	21850
rs2429905_C	535.1	Acute gastritis	digestive	0.230579	0.270671	1.25933	0.394281	1	31	24356
rs17468805_T	535	Gastritis and duodenitis	digestive	-0.0249525	0.0292984	0.975356	0.394397	1	3179	24801
rs609385_C	687.1	Rash and other nonspecific skin eruption	dermatologic	0.0921193	0.108165	1.0965	0.394405	1	177	29035
rs609385_C	722	Intervertebral disc disorders	musculoskeletal	0.148964	0.174914	1.16063	0.394415	1	68	28949
rs10220706_A	367	Disorders of refraction and accommodation; blindness and low vision	sense organs	-0.0512439	0.0601885	0.950047	0.394552	1	666	28086
rs17468805_T	427	Cardiac dysrhythmias	circulatory system	-0.03022	0.0354978	0.970232	0.394592	1	2069	26509
rs17468805_T	624.1	Dystrophy of female genital tract	genitourinary	0.263659	0.309724	1.30168	0.39462	1	29	28110
rs6113570_G	270.32	Paraproteinemia	endocrine/metabolic	0.182375	0.214306	1.20006	0.394768	1	51	28854
rs12914571_T	535.1	Acute gastritis	digestive	-0.216853	0.25485	0.805048	0.394823	1	31	24882
rs6113570_G	916	Contusion	injuries & poisonings	0.122356	0.143797	1.13016	0.394828	1	112	28835
rs10220706_A	78	Viral warts & HPV	infectious diseases	-0.104992	0.123413	0.900331	0.394913	1	151	28225
rs17275231_C	464	Acute sinusitis	respiratory	-0.268617	0.315763	0.764436	0.394941	1	24	29262
rs609385_C	394.7	Disease of tricuspid valve	circulatory system	-0.157088	0.184685	0.854629	0.395007	1	59	28702
rs12914571_T	379.2	Disorders of vitreous body	sense organs	0.136935	0.161007	1.14675	0.395051	1	82	28334
rs5893855_G	415.2	Chronic pulmonary heart disease	circulatory system	0.161578	0.189998	1.17536	0.395093	1	57	28952
rs13036041_T	707.1	Decubitus ulcer	dermatologic	0.311594	0.366525	1.3656	0.395253	1	52	28592
rs13254791_G	184.1	Malignant neoplasm of ovary and other uterine adnexa	neoplasms	-0.0539138	0.0634324	0.947514	0.395358	1	593	27796
rs12914571_T	303.3	Psychogenic disorder	mental disorders	-0.203372	0.23931	0.815974	0.395421	1	36	27004
rs5893855_G	733.2	Cyst of bone	musculoskeletal	-0.276055	0.324841	0.758771	0.395428	1	21	28117
rs17468805_T	317	Alcohol-related disorders	mental disorders	-0.0764817	0.090046	0.92637	0.39568	1	293	28159
rs2429905_C	447.1	Stricture of artery	circulatory system	-0.263406	0.310131	0.76843	0.395694	1	30	27773
rs2429905_C	614.3	Pelvic inflammatory disease (PID)	genitourinary	-0.182559	0.214956	0.833135	0.395723	1	59	27574
rs6113570_G	601.1	Prostatitis	genitourinary	0.0920231	0.108356	1.09639	0.395735	1	201	26408
rs5893855_G	529.1	Glossitis	digestive	-0.276854	0.326081	0.758165	0.395861	1	21	28893
rs13254791_G	573.5	Jaundice (not of newborn)	digestive	0.154441	0.181923	1.16701	0.395917	1	66	28649
rs17468805_T	938	Dermatitis due to solar radiation	dermatologic	-0.178936	0.210782	0.83616	0.39593	1	52	28353
rs5893855_G	8.5	Bacterial enteritis	infectious diseases	0.0845597	0.0996494	1.08824	0.39612	1	211	29001
rs17468805_T	368	Visual disturbances	sense organs	0.0703728	0.0829411	1.07291	0.396178	1	367	28473
rs10220706_A	870.3	Other open wound of head and face	injuries & poisonings	-0.260325	0.306838	0.770801	0.396208	1	23	28594
rs7808966_A	512.8	Cough	respiratory	-0.0688807	0.0811911	0.933438	0.396228	1	330	28724
rs2429905_C	158	Neoplasm of unspecified nature of digestive system	neoplasms	-0.201399	0.237426	0.817586	0.396294	1	48	27047
rs5894949_A	300.11	Generalized anxiety disorder	mental disorders	0.291814	0.344058	1.33885	0.396353	1	20	27257
rs17468805_T	389.4	Tinnitus	sense organs	0.150109	0.176988	1.16196	0.396363	1	84	28196
rs609385_C	695.3	Rosacea	dermatologic	0.164457	0.193906	1.17875	0.396366	1	56	28364
rs17468805_T	750.2	Lower gastrointestinal congenital anomalies	congenital anomalies	0.228922	0.269931	1.25724	0.396396	1	37	28674
rs609385_C	287	Purpura and other hemorrhagic conditions	hematopoietic	0.0963264	0.113668	1.10112	0.396752	1	161	29319
rs6113570_G	696.42	Psoriatic arthropathy	dermatologic	-0.162326	0.191571	0.850164	0.396805	1	58	27503
rs5894949_A	458.1	Orthostatic hypotension	circulatory system	0.112747	0.133085	1.11935	0.396895	1	148	27401
rs12914571_T	619	Noninflammatory female genital disorders	genitourinary	0.0415048	0.0489945	1.04238	0.396922	1	917	28037
rs12914571_T	286.7	Other and unspecified coagulation defects	hematopoietic	0.240128	0.283494	1.27141	0.396978	1	27	28696
rs17468805_T	218.1	Uterine leiomyoma	neoplasms	0.0428522	0.0506102	1.04378	0.397157	1	1039	26845
rs13036041_T	724	Other and unspecified disorders of back	musculoskeletal	0.357355	0.422103	1.42954	0.397215	1	43	28067
rs2184968_T	182	Malignant neoplasm of uterus	neoplasms	-0.112673	0.133111	0.893443	0.397297	1	114	26946
`17:42299064_GGT_G_GGT`	742.9	Other derangement of joint	musculoskeletal	0.201271	0.237813	1.22296	0.397361	1	46	21854
rs13036041_T	550.2	Diaphragmatic hernia	digestive	-0.038286	0.0452526	0.962438	0.397524	1	2871	25297
rs17468805_T	394.1	Mitral valve stenosis and aortic valve stenosis	circulatory system	0.160355	0.189543	1.17393	0.397547	1	73	28010
rs12914571_T	634.1	Missed abortion/Hydatidiform mole	pregnancy complications	0.113473	0.13413	1.12016	0.397556	1	119	28343
rs2429905_C	930	Allergic reaction to food	injuries & poisonings	-0.306178	0.361963	0.736255	0.397618	1	22	27848
rs5894949_A	218.1	Uterine leiomyoma	neoplasms	0.0442698	0.052338	1.04526	0.397639	1	1051	27190
rs6505216_G	736.4	Genu valgum or varum (acquired)	musculoskeletal	-0.238325	0.281765	0.787946	0.397649	1	35	24799
rs6113570_G	500	Lung disease due to external agents	respiratory	0.278188	0.328922	1.32073	0.397689	1	23	28016
rs12914571_T	530.13	Barrett's esophagus	digestive	-0.0609391	0.0720677	0.940881	0.397786	1	403	24736
rs10220706_A	619.1	Noninflammatory disorders of ovary, fallopian tube, and broad ligament	genitourinary	0.162876	0.192623	1.17689	0.397792	1	70	27831
rs6505216_G	751	Genitourinary congenital anomalies	congenital anomalies	0.143363	0.169592	1.15415	0.39792	1	118	25514
rs12914571_T	727.5	Rupture of synovium	musculoskeletal	0.172368	0.203939	1.18811	0.398003	1	51	26713
rs609385_C	556.1	Ulceration of intestine	digestive	-0.135058	0.159815	0.873665	0.39806	1	79	23962
rs12914571_T	352.2	Facial nerve disorders [CN7]	neurological	0.13128	0.155352	1.14029	0.398082	1	87	27692
rs10220706_A	191	Manlignant and unknown neoplasms of brain and nervous system	neoplasms	-0.223444	0.264429	0.79976	0.398109	1	31	28624
rs7808966_A	295.1	Schizophrenia	mental disorders	-0.249836	0.29576	0.778929	0.398265	1	26	27585
rs2184968_T	802	Fracture of pelvis	injuries & poisonings	0.159928	0.189327	1.17343	0.398268	1	57	28459
rs10220706_A	371.3	Inflammation of eyelids	sense organs	-0.0812874	0.0962318	0.921929	0.398276	1	250	27994
rs76895963_T	578.9	Hemorrhage of gastrointestinal tract	digestive	0.202938	0.240269	1.225	0.398319	1	758	26352
rs6113570_G	707.2	Chronic ulcer of leg or foot	dermatologic	0.224597	0.265951	1.25182	0.398387	1	34	28855
rs609385_C	184.11	Malignant neoplasm of ovary	neoplasms	-0.0502591	0.0595169	0.950983	0.398418	1	592	27824
rs6505216_G	427	Cardiac dysrhythmias	circulatory system	-0.0360499	0.0427089	0.964592	0.398622	1	1816	23621
rs10220706_A	938.2	Chronic dermatitis due to solar radiation	dermatologic	0.21534	0.255119	1.24028	0.398628	1	41	28247
rs10220706_A	195	Cancer, suspected or other	neoplasms	0.054311	0.0643493	1.05581	0.398668	1	605	27277
rs7808966_A	426.9	Cardiac pacemaker/device in situ	circulatory system	0.115922	0.137359	1.12291	0.398708	1	110	27164
rs76895963_T	187	Cancer of other male genital organs	neoplasms	0.239304	0.2836	1.27036	0.398777	1	563	27648
rs76895963_T	451.2	Phlebitis and thrombophlebitis of lower extremities	circulatory system	0.847578	1.00455	2.33399	0.398813	1	81	26023
rs13254791_G	571.5	Other chronic nonalcoholic liver disease	digestive	0.0636394	0.0754284	1.06571	0.398834	1	397	28649
rs13036041_T	473.4	Voice disturbance	respiratory	-0.194758	0.230879	0.823034	0.398921	1	86	26891
rs5893855_G	352.2	Facial nerve disorders [CN7]	neurological	0.130614	0.154849	1.13953	0.398953	1	86	28025
rs2184968_T	520.2	Disturbances in tooth eruption	digestive	-0.0811102	0.0961677	0.922092	0.398991	1	218	28547
rs13036041_T	285.22	Anemia in neoplastic disease	hematopoietic	0.501309	0.594424	1.65088	0.399031	1	23	26890
rs5893855_G	110	Dermatophytosis / Dermatomycosis	infectious diseases	0.211098	0.250337	1.23503	0.399086	1	33	29147
rs7808966_A	742.9	Other derangement of joint	musculoskeletal	0.154756	0.183564	1.16737	0.399195	1	61	29183
rs10220706_A	384	Other disorders of tympanic membrane	sense organs	-0.141928	0.168374	0.867684	0.399265	1	80	28510
rs76895963_T	625	Pain and other symptoms associated with female genital organs	genitourinary	-0.307971	0.365386	0.734936	0.399304	1	221	27953
rs2429905_C	276.13	Hyperpotassemia	endocrine/metabolic	0.145091	0.172152	1.15615	0.399335	1	79	27697
rs6505216_G	634.3	Ectopic pregnancy	pregnancy complications	0.315196	0.374019	1.37053	0.399381	1	27	25155
rs13254791_G	721.8	Other allied disorders of spine	musculoskeletal	0.217081	0.257611	1.24244	0.399412	1	32	28922
rs5893855_G	427.2	Atrial fibrillation and flutter	circulatory system	-0.0408283	0.0484568	0.959994	0.399468	1	953	26918
rs5893855_G	480.1	Bacterial pneumonia	respiratory	0.0531135	0.0630407	1.05455	0.399493	1	535	28492
rs76895963_T	241.2	Nontoxic multinodular goiter	endocrine/metabolic	-0.496394	0.589215	0.608722	0.399527	1	64	26919
rs13036041_T	364.4	Corneal degenerations	sense organs	-0.155724	0.184845	0.855795	0.399533	1	143	27362
rs6505216_G	550.2	Diaphragmatic hernia	digestive	0.0314108	0.0372852	1.03191	0.399538	1	2548	22692
rs12914571_T	961	Poisoning by other anti-infectives	injuries & poisonings	-0.186256	0.22109	0.830061	0.399541	1	42	26049
rs6113570_G	530.1	Esophagitis, GERD and related diseases	digestive	0.0218126	0.0259069	1.02205	0.39981	1	3878	24715
rs5893855_G	350.1	Abnormal involuntary movements	neurological	0.135019	0.160384	1.14456	0.399871	1	81	29159
rs6113570_G	289.3	Personal history of diseases of blood and blood-forming organs	hematopoietic	-0.184231	0.218885	0.831744	0.399968	1	44	28385
rs17468805_T	733	Other disorders of bone and cartilage	musculoskeletal	-0.131239	0.155951	0.877008	0.400046	1	95	27704
rs17468805_T	506	Empyema and pneumothorax	respiratory	-0.13447	0.159805	0.874179	0.40009	1	90	27944
rs12914571_T	371.3	Inflammation of eyelids	sense organs	-0.0753842	0.0896526	0.927387	0.400433	1	256	28184
rs13036041_T	478	Throat pain	respiratory	0.355369	0.422674	1.42671	0.400479	1	40	26891
rs609385_C	907	Injuries to the nervous system	injuries & poisonings	0.141365	0.168169	1.15184	0.400566	1	74	29507
rs7808966_A	182	Malignant neoplasm of uterus	neoplasms	-0.116385	0.138475	0.890133	0.400641	1	114	27011
rs17468805_T	751.2	Congenital anomalies of urinary system	congenital anomalies	0.16919	0.201319	1.18435	0.40068	1	65	28674
rs13254791_G	614.53	Cyst or abscess of Bartholin's gland	genitourinary	-0.166645	0.198305	0.8465	0.400716	1	61	28734
rs76895963_T	596.1	Bladder neck obstruction	genitourinary	0.490709	0.583992	1.63347	0.40076	1	165	27543
rs13254791_G	151	Cancer of stomach	neoplasms	0.274908	0.327169	1.31641	0.400762	1	20	28186
rs13254791_G	555.1	Regional enteritis	digestive	0.125209	0.149024	1.13339	0.400799	1	100	23940
rs76895963_T	801	Fracture of ankle and foot	injuries & poisonings	-0.425729	0.506937	0.653293	0.401016	1	90	27695
rs7808966_A	535.8	Other specified gastritis	digestive	0.0373602	0.0444875	1.03807	0.401025	1	1110	25421
rs12914571_T	618.5	Prolapse of vaginal vault after hysterectomy	genitourinary	0.202336	0.240992	1.22426	0.401135	1	37	27986
rs6113570_G	738	Other acquired musculoskeletal deformity	musculoskeletal	-0.0991984	0.118155	0.905563	0.401153	1	155	27922
rs5893855_G	285.2	Anemia of chronic disease	hematopoietic	0.203403	0.242287	1.22557	0.401182	1	35	27467
rs7808966_A	315	Develomental delays and disorders	mental disorders	0.234334	0.279171	1.26407	0.40125	1	26	29536
rs2429905_C	755	Congenital anomalies of limbs	congenital anomalies	0.250227	0.29814	1.28432	0.401304	1	25	28263
rs609385_C	367.2	Astigmatism	sense organs	0.0637998	0.0760315	1.06588	0.4014	1	372	28896
rs17468805_T	737.3	Kyphoscoliosis and scoliosis	musculoskeletal	0.194067	0.231298	1.21418	0.401448	1	50	27851
rs5894949_A	385	Other disorders of middle ear and mastoid	sense organs	-0.242459	0.289005	0.784696	0.401501	1	38	28986
rs76895963_T	706.2	Sebaceous cyst	dermatologic	-0.160059	0.190834	0.852094	0.40162	1	853	27844
rs6113570_G	550.2	Diaphragmatic hernia	digestive	-0.024572	0.0293025	0.975727	0.401715	1	2881	25551
rs12914571_T	426.3	Bundle branch block	circulatory system	-0.0857748	0.102314	0.917801	0.401836	1	198	26583
rs17468805_T	367	Disorders of refraction and accommodation; blindness and low vision	sense organs	0.052153	0.0622126	1.05354	0.401861	1	658	28207
rs17468805_T	157	Pancreatic cancer	neoplasms	-0.185139	0.220913	0.830989	0.401995	1	46	27530
rs12914571_T	458	Hypotension	circulatory system	0.0499114	0.0595711	1.05118	0.402118	1	600	27134
rs76895963_T	735.3	Hallux valgus (Bunion)	musculoskeletal	-0.216328	0.258211	0.805471	0.402145	1	469	27693
rs10220706_A	198.2	Secondary malignancy of respiratory organs	neoplasms	0.119127	0.142192	1.12651	0.402148	1	124	27277
rs12914571_T	803.1	Fracture of humerus	injuries & poisonings	0.133564	0.15944	1.14289	0.402196	1	84	27920
rs12914571_T	280.2	Iron deficiency anemia secondary to blood loss (chronic)	hematopoietic	-0.186593	0.222745	0.829781	0.402199	1	41	27132
rs6113570_G	430	Intracranial hemorrhage	circulatory system	0.127254	0.15194	1.13571	0.402294	1	101	28205
rs7808966_A	801	Fracture of ankle and foot	injuries & poisonings	-0.128117	0.153	0.879751	0.402387	1	94	28532
`17:42299064_GGT_G_GGT`	586	Other disorders of the kidney and ureters	genitourinary	0.0791611	0.0945494	1.08238	0.402454	1	281	21073
rs13036041_T	189.2	Cancer of bladder	neoplasms	-0.130661	0.156103	0.877515	0.402582	1	197	28409
rs13036041_T	614.52	Vaginitis and vulvovaginitis	genitourinary	-0.272957	0.326132	0.761125	0.402618	1	44	27893
rs5894949_A	704.1	Alopecia	dermatologic	0.285871	0.341587	1.33092	0.402654	1	20	29078
rs13254791_G	766	Neuralgia, neuritis, and radiculitis NOS	symptoms	-0.209295	0.250119	0.811156	0.402715	1	39	29286
rs6505216_G	520.2	Disturbances in tooth eruption	digestive	-0.103938	0.124264	0.901281	0.402913	1	192	24849
rs12914571_T	737.3	Kyphoscoliosis and scoliosis	musculoskeletal	0.174597	0.208745	1.19077	0.402923	1	49	27930
rs2184968_T	771	Musculoskeletal symptoms referable to limbs	symptoms	-0.139435	0.166798	0.869849	0.403181	1	72	29426
rs13254791_G	189.11	Malignant neoplasm of kidney, except pelvis	neoplasms	0.137388	0.164364	1.14727	0.403224	1	81	29267
rs17275231_C	227.1	Benign neoplasm of adrenal gland	neoplasms	-0.286035	0.342207	0.751236	0.403236	1	21	29317
rs13036041_T	256	Ovarian dysfunction	endocrine/metabolic	-0.377151	0.451263	0.685813	0.403286	1	21	28384
rs13036041_T	256.4	Polycystic ovaries	endocrine/metabolic	-0.377151	0.451263	0.685813	0.403286	1	21	28384
rs17468805_T	370	Keratitis	sense organs	0.31506	0.376974	1.37034	0.403288	1	20	28110
rs17275231_C	198.1	Secondary malignancy of lymph nodes	neoplasms	0.0694388	0.0830957	1.07191	0.403352	1	424	27965
rs76895963_T	276.13	Hyperpotassemia	endocrine/metabolic	0.838061	1.00327	2.31188	0.403533	1	79	28052
rs2429905_C	610	Benign mammary dysplasias	genitourinary	-0.0880695	0.105442	0.915697	0.403581	1	237	27752
rs7808966_A	277	Other disorders of metabolism	endocrine/metabolic	0.13194	0.15797	1.14104	0.403593	1	83	29425
rs609385_C	275	Disorders of mineral metabolism	endocrine/metabolic	0.0779498	0.0933419	1.08107	0.403661	1	239	29342
rs6505216_G	364.4	Corneal degenerations	sense organs	0.134201	0.160715	1.14362	0.403705	1	133	24487
rs12914571_T	334	Degenerative disease of the spinal cord	neurological	-0.122271	0.146484	0.884908	0.403883	1	95	28163
rs5893855_G	594.1	Calculus of kidney	genitourinary	0.0692235	0.0829413	1.07168	0.403938	1	306	28638
`17:42299064_GGT_G_GGT`	619.1	Noninflammatory disorders of ovary, fallopian tube, and broad ligament	genitourinary	0.177933	0.213255	1.19475	0.404072	1	57	21446
rs609385_C	529.1	Glossitis	digestive	-0.257938	0.309209	0.772644	0.404177	1	21	29169
rs17275231_C	340	Migraine	neurological	0.064615	0.0775107	1.06675	0.404491	1	485	28300
rs17275231_C	507	Pleurisy; pleural effusion	respiratory	0.0646246	0.0775243	1.06676	0.404504	1	487	28543
rs5893855_G	204.1	Lymphoid leukemia	neoplasms	0.168674	0.202363	1.18373	0.404549	1	50	28946
rs76895963_T	578.8	Hemorrhage of rectum and anus	digestive	-0.139809	0.167766	0.869524	0.404644	1	1153	26352
rs17468805_T	279.7	Other immunological findings	endocrine/metabolic	-0.247131	0.296577	0.781038	0.404688	1	25	28819
rs5894949_A	250.4	Abnormal glucose	endocrine/metabolic	-0.137068	0.164507	0.871911	0.40473	1	109	27790
rs13254791_G	514	Abnormal findings examination of lungs	respiratory	-0.0892897	0.107171	0.914581	0.40476	1	206	29342
rs13254791_G	599	Other symptoms/disorders or the urinary system	genitourinary	0.0443179	0.0531936	1.04531	0.404763	1	818	28114
rs6113570_G	698	Pruritus and related conditions	dermatologic	-0.132397	0.158921	0.875993	0.404787	1	85	28862
rs609385_C	70	Viral hepatitis	infectious diseases	-0.160814	0.193083	0.851451	0.404917	1	54	29035
rs6113570_G	334	Degenerative disease of the spinal cord	neurological	-0.127599	0.153232	0.880206	0.405004	1	92	28163
rs2429905_C	433.3	Cerebral ischemia	circulatory system	0.0782088	0.0939357	1.08135	0.405083	1	276	27630
rs2429905_C	655	Known or suspected fetal abnormality affecting management of mother	pregnancy complications	-0.145037	0.174212	0.86499	0.405108	1	94	28261
rs5894949_A	274.1	Gout	endocrine/metabolic	-0.077684	0.0933106	0.925257	0.405109	1	340	28862
rs6113570_G	220	Benign neoplasm of ovary	neoplasms	0.101911	0.122417	1.10729	0.405132	1	155	26271
rs6113570_G	714.1	Rheumatoid arthritis	musculoskeletal	-0.0786831	0.0945383	0.924333	0.405246	1	244	28213
rs13036041_T	381.11	Suppurative and unspecified otitis media	sense organs	-0.227866	0.273788	0.796231	0.405255	1	60	28438
`17:42299064_GGT_G_GGT`	287.31	Primary thrombocytopenia	hematopoietic	-0.223949	0.269097	0.799356	0.405282	1	31	21963
rs5893855_G	359	Muscular dystrophies and other myopathies	neurological	0.249623	0.299954	1.28354	0.405292	1	23	29108
rs10220706_A	479	Other upper respiratory disease	respiratory	0.145798	0.175216	1.15696	0.40535	1	83	26971
rs6113570_G	804	Fracture of hand or wrist	injuries & poisonings	-0.0964653	0.115938	0.908041	0.405383	1	162	27921
rs12914571_T	193	Thyroid cancer	neoplasms	0.187349	0.225179	1.20605	0.40541	1	42	28789
rs12914571_T	550	Abdominal hernia	digestive	-0.0218472	0.0262604	0.97839	0.405441	1	3395	25559
rs17468805_T	585.33	Chronic Kidney Disease, Stage III	genitourinary	0.0685431	0.082391	1.07095	0.405452	1	377	27417
`17:42299064_GGT_G_GGT`	275.5	Disorders of calcium/phosphorus metabolism	endocrine/metabolic	-0.127694	0.153536	0.880122	0.405584	1	98	21987
rs13036041_T	626.2	Dysmenorrhea	genitourinary	0.180004	0.216431	1.19722	0.405584	1	139	25914
rs6113570_G	276.4	Acid-base balance disorder	endocrine/metabolic	0.148797	0.178954	1.16044	0.405702	1	73	28273
rs13036041_T	564.9	Personal history of diseases of digestive system	digestive	0.0470065	0.0565364	1.04813	0.405726	1	1886	23201
rs5894949_A	395.6	Heart valve replaced	circulatory system	-0.212727	0.255859	0.808377	0.405734	1	46	28360
rs2184968_T	285	Other anemias	hematopoietic	0.0372556	0.044823	1.03796	0.405877	1	1042	27663
rs6505216_G	250.2	Type 2 diabetes	endocrine/metabolic	-0.0439939	0.0529456	0.95696	0.406015	1	1136	24400
rs2184968_T	636.3	Hemorrhage in early pregnancy	pregnancy complications	0.118657	0.142807	1.12598	0.406035	1	107	28888
rs7808966_A	199	Neoplasm of uncertain behavior	neoplasms	0.124879	0.150313	1.13301	0.406092	1	92	28059
rs17468805_T	771	Musculoskeletal symptoms referable to limbs	symptoms	-0.150973	0.181725	0.859871	0.4061	1	69	28787
rs13036041_T	585.33	Chronic Kidney Disease, Stage III	genitourinary	0.105341	0.126856	1.11109	0.406314	1	369	27247
rs76895963_T	618.1	Prolapse of vaginal walls	genitourinary	-0.19855	0.239102	0.819919	0.406314	1	573	27735
rs13036041_T	601.8	Other inflammatory disorders of male genital organs	genitourinary	0.429062	0.516836	1.53582	0.406443	1	27	26151
rs6113570_G	110.1	Dermatophytosis	infectious diseases	0.238357	0.287168	1.26916	0.406524	1	30	28793
rs12914571_T	960	Poisoning by antibiotics	injuries & poisonings	-0.0276962	0.0333729	0.972684	0.406595	1	2000	26049
rs5893855_G	711	Arthropathy associated with infections	musculoskeletal	-0.277781	0.334728	0.757462	0.406612	1	20	28797
rs17275231_C	574.1	Cholelithiasis	digestive	-0.0392607	0.0473152	0.9615	0.406669	1	1270	27926
rs6505216_G	368.2	Diplopia and disorders of binocular vision	sense organs	-0.160054	0.192891	0.852098	0.406671	1	76	25355
`17:42299064_GGT_G_GGT`	550.3	Femoral hernia	digestive	0.194072	0.233913	1.21418	0.406722	1	48	19590
rs2184968_T	212	Benign neoplasm of respiratory and intrathoracic organs	neoplasms	0.196729	0.237133	1.21741	0.406759	1	37	29470
rs7808966_A	292	Neurological disorders	mental disorders	0.0709813	0.0855615	1.07356	0.406769	1	288	29187
rs17468805_T	565	Anal and rectal conditions	digestive	-0.0327565	0.039488	0.967774	0.406804	1	1624	26574
rs2184968_T	368.4	Visual field defects	sense organs	-0.209897	0.253105	0.810667	0.406941	1	31	29108
rs609385_C	289	Other diseases of blood and blood-forming organs	hematopoietic	-0.11629	0.14025	0.890217	0.407013	1	103	29003
rs5894949_A	592.12	Chronic cystitis	genitourinary	-0.153044	0.184619	0.858092	0.407119	1	88	26870
rs6505216_G	340.1	Migrain with aura	neurological	-0.249181	0.300619	0.779439	0.407165	1	30	24670
rs6113570_G	961	Poisoning by other anti-infectives	injuries & poisonings	-0.189245	0.228334	0.827584	0.407214	1	41	26042
rs6505216_G	599	Other symptoms/disorders or the urinary system	genitourinary	0.0565604	0.0682578	1.05819	0.407315	1	709	24442
rs2429905_C	726.3	Bursitis	musculoskeletal	0.168576	0.203452	1.18362	0.407344	1	56	26149
rs13254791_G	735	Acquired foot deformities	musculoskeletal	-0.046485	0.0561218	0.954579	0.407508	1	755	28508
`17:42299064_GGT_G_GGT`	721.1	Spondylosis without myelopathy	musculoskeletal	-0.108033	0.130453	0.897598	0.407591	1	138	21686
rs17468805_T	350.1	Abnormal involuntary movements	neurological	-0.139515	0.168579	0.86978	0.4079	1	81	28722
rs6505216_G	727.4	Ganglion and cyst of synovium, tendon, and bursa	musculoskeletal	0.084218	0.101763	1.08787	0.407901	1	320	23708
rs13254791_G	204.1	Lymphoid leukemia	neoplasms	0.170867	0.20647	1.18633	0.407917	1	51	29194
rs5894949_A	530.2	Esophageal bleeding (varices/hemorrhage)	digestive	0.107496	0.129936	1.11349	0.40807	1	157	24974
rs5894949_A	804	Fracture of hand or wrist	injuries & poisonings	0.103726	0.12539	1.1093	0.40811	1	168	28193
rs13036041_T	550.3	Femoral hernia	digestive	0.286985	0.347003	1.3324	0.408216	1	58	25297
rs10220706_A	293.1	Swelling, mass, or lump in head and neck [Space-occupying lesion, intracranial NOS]	mental disorders	0.159141	0.192423	1.1725	0.408216	1	69	28480
rs7808966_A	261	Vitamin deficiency	endocrine/metabolic	-0.0735033	0.0888791	0.929133	0.408236	1	276	29183
rs2184968_T	514	Abnormal findings examination of lungs	respiratory	0.0824342	0.0996828	1.08593	0.408257	1	206	29297
rs17468805_T	696.42	Psoriatic arthropathy	dermatologic	0.174272	0.210767	1.19038	0.408325	1	60	27419
rs17468805_T	722	Intervertebral disc disorders	musculoskeletal	0.164275	0.198704	1.17854	0.408388	1	67	28240
rs5893855_G	733	Other disorders of bone and cartilage	musculoskeletal	0.120243	0.14546	1.12777	0.408442	1	98	28117
rs5893855_G	227.1	Benign neoplasm of adrenal gland	neoplasms	-0.268622	0.325014	0.764432	0.408523	1	21	29135
rs6113570_G	189.2	Cancer of bladder	neoplasms	-0.0865262	0.104708	0.917112	0.408603	1	200	28670
rs13036041_T	695.8	Other specified erythematous conditions	dermatologic	-0.360884	0.436727	0.69706	0.408612	1	22	27503
`17:42299064_GGT_G_GGT`	622	Polyp of female genital organs	genitourinary	0.0460341	0.0557161	1.04711	0.408676	1	862	21171
rs7808966_A	669	Complications of labor and delivery NEC	pregnancy complications	-0.165866	0.200753	0.847159	0.408677	1	55	29526
rs6505216_G	528.1	Stomatitis and mucositis	digestive	0.243709	0.294999	1.27597	0.408727	1	42	25326
rs7808966_A	696.42	Psoriatic arthropathy	dermatologic	-0.157666	0.19087	0.854135	0.408782	1	61	28107
rs13254791_G	8.6	Viral Enteritis	infectious diseases	-0.16863	0.204145	0.844821	0.408786	1	58	29247
rs2429905_C	303.3	Psychogenic disorder	mental disorders	-0.232128	0.281032	0.792845	0.408815	1	36	26444
rs12914571_T	426.21	First degree AV block	circulatory system	-0.0922768	0.11173	0.911853	0.408866	1	166	26583
rs13036041_T	627.4	Premenopausal menorrhagia	genitourinary	0.427402	0.517704	1.53327	0.409046	1	29	25914
rs17275231_C	727	Other disorders of synovium, tendon, and bursa	musculoskeletal	-0.0457513	0.055418	0.95528	0.40905	1	912	27187
rs6505216_G	614.53	Cyst or abscess of Bartholin's gland	genitourinary	0.216361	0.262096	1.24155	0.409086	1	53	24968
rs13036041_T	714	Rheumatoid arthritis and other inflammatory polyarthropathies	musculoskeletal	0.121196	0.146816	1.12885	0.409089	1	282	27952
rs13254791_G	707	Chronic ulcer of skin	dermatologic	-0.132264	0.160244	0.876109	0.409147	1	93	29459
rs76895963_T	857	Mechanical complication of unspecified genitourinary device, implant, and graft	injuries & poisonings	0.827622	1.00273	2.28787	0.409163	1	78	28570
rs10220706_A	446.5	Giant cell arteritis	circulatory system	-0.200878	0.24338	0.818013	0.409163	1	37	28155
rs609385_C	624.9	stress incontinence, female	genitourinary	0.0537254	0.0651046	1.05519	0.409249	1	495	28801
rs7808966_A	715	Other inflammatory spondylopathies	musculoskeletal	0.0929829	0.11268	1.09744	0.409263	1	166	28830
rs17275231_C	760	Back pain	symptoms	0.0574193	0.0695938	1.0591	0.409335	1	601	28882
rs6505216_G	735.23	Hallux rigidus	musculoskeletal	-0.1333	0.16157	0.875203	0.409355	1	111	24799
`17:42299064_GGT_G_GGT`	707	Chronic ulcer of skin	dermatologic	-0.148293	0.179786	0.862178	0.409468	1	71	22095
rs7808966_A	378.5	Paralytic strabismus	sense organs	-0.24822	0.301024	0.780189	0.409608	1	25	28946
rs2429905_C	594.1	Calculus of kidney	genitourinary	-0.0781735	0.0948046	0.924804	0.409613	1	289	27721
rs2184968_T	180	Cervical cancer and dysplasia	neoplasms	0.0441087	0.0534986	1.0451	0.409664	1	727	26946
rs5894949_A	506	Empyema and pneumothorax	respiratory	-0.151183	0.183393	0.85969	0.409732	1	89	28299
rs5893855_G	565.1	Anal and rectal polyp	digestive	-0.0401164	0.0486727	0.960678	0.409821	1	927	26976
rs2184968_T	241.2	Nontoxic multinodular goiter	endocrine/metabolic	-0.142694	0.173134	0.867019	0.409833	1	67	27675
rs76895963_T	244	Hypothyroidism	endocrine/metabolic	-0.125367	0.152122	0.882173	0.409871	1	1516	26919
rs2429905_C	740.9	Osteoarthrosis NOS	musculoskeletal	0.0372257	0.0451729	1.03793	0.4099	1	1270	25077
rs7808966_A	756.5	Congenital osteodystrophies	congenital anomalies	0.199336	0.241937	1.22059	0.409988	1	35	29486
rs2429905_C	433.1	Occlusion and stenosis of precerebral arteries	circulatory system	0.13134	0.159452	1.14036	0.410109	1	93	27630
rs10220706_A	715	Other inflammatory spondylopathies	musculoskeletal	-0.0972505	0.118068	0.907329	0.410121	1	164	28017
rs6113570_G	53	Herpes zoster	infectious diseases	-0.18334	0.22259	0.832485	0.410129	1	43	28407
rs6113570_G	79.9	Viremia, NOS	infectious diseases	0.0914344	0.111017	1.09574	0.410164	1	187	28407
rs7808966_A	592.1	Cystitis	genitourinary	0.0726881	0.0882615	1.0754	0.410193	1	269	27195
rs2184968_T	560.4	Other intestinal obstruction	digestive	-0.0903798	0.109765	0.913584	0.410286	1	167	23899
`17:42299064_GGT_G_GGT`	367.9	Blindness and low vision	sense organs	0.242073	0.294005	1.27389	0.4103	1	31	21645
rs7808966_A	745	Pain in joint	musculoskeletal	0.0504133	0.0612334	1.05171	0.410339	1	569	29012
rs13036041_T	427.2	Atrial fibrillation and flutter	circulatory system	0.0650034	0.0789726	1.06716	0.410443	1	935	26338
rs17468805_T	275.5	Disorders of calcium/phosphorus metabolism	endocrine/metabolic	-0.112367	0.136519	0.893716	0.410456	1	125	28631
`17:42299064_GGT_G_GGT`	763	Thoracic or lumbosacral neuritis or radiculitis, unspecified	symptoms	-0.240743	0.292491	0.786043	0.410463	1	26	21978
rs10220706_A	380.4	Impacted cerumen	sense organs	-0.223683	0.271902	0.799569	0.410701	1	30	28633
rs6505216_G	507	Pleurisy; pleural effusion	respiratory	-0.0697568	0.0847979	0.932621	0.410722	1	423	24871
rs13254791_G	741.2	Stiffness of joint	musculoskeletal	-0.219302	0.266614	0.803079	0.410767	1	35	29155
rs17275231_C	372	Disorders of conjunctiva	sense organs	-0.184709	0.224583	0.831346	0.410818	1	50	28704
rs5893855_G	226	Benign neoplasm of thyroid glands	neoplasms	-0.212828	0.258915	0.808295	0.411078	1	33	29135
`17:42299064_GGT_G_GGT`	761	Cervicalgia	symptoms	-0.143331	0.174373	0.866467	0.411089	1	77	22089
rs76895963_T	550.2	Diaphragmatic hernia	digestive	0.0996019	0.121181	1.10473	0.411117	1	2881	25318
rs609385_C	348.7	Coma	neurological	0.215969	0.262816	1.24106	0.411219	1	31	28778
rs13036041_T	395.4	Nonrheumatic pulmonary valve disorders	circulatory system	0.345298	0.420249	1.41241	0.411276	1	40	27837
rs6505216_G	280	Iron deficiency anemias	hematopoietic	0.0527759	0.0642672	1.05419	0.411535	1	800	24089
rs5893855_G	506	Empyema and pneumothorax	respiratory	-0.128582	0.156585	0.879341	0.411551	1	88	28373
rs2184968_T	530	Diseases of esophagus	digestive	-0.0195747	0.0238384	0.980616	0.411565	1	4150	25206
rs2184968_T	608	Other disorders of male genital organs	genitourinary	-0.0705608	0.0859479	0.931871	0.411663	1	278	27370
rs5893855_G	446.4	Wegener's granulomatosis	circulatory system	0.257165	0.313289	1.29326	0.411727	1	21	28695
rs6113570_G	756.3	Congenital anomalies of muscle, tendon, fascia, and connective tissue	congenital anomalies	-0.213077	0.259604	0.808094	0.411773	1	31	28852
rs17275231_C	509	Respiratory failure, insufficiency, arrest	respiratory	0.100673	0.122677	1.10591	0.411856	1	197	28543
rs2184968_T	727.4	Ganglion and cyst of synovium, tendon, and bursa	musculoskeletal	-0.0607343	0.0740161	0.941073	0.4119	1	369	27214
rs12914571_T	386	Vertiginous syndromes and other disorders of vestibular system	sense organs	-0.0763762	0.093094	0.926468	0.411976	1	237	28236
rs6113570_G	395.1	Nonrheumatic mitral valve disorders	circulatory system	-0.0782636	0.0954094	0.924721	0.412049	1	240	28076
rs2429905_C	426.2	Atrioventricular [AV] block	circulatory system	-0.0857491	0.10455	0.917825	0.412118	1	237	26040
rs2429905_C	601.8	Other inflammatory disorders of male genital organs	genitourinary	0.234161	0.285539	1.26385	0.412178	1	28	25856
rs5894949_A	464	Acute sinusitis	respiratory	-0.301577	0.367749	0.739651	0.412182	1	24	29013
rs17468805_T	745	Pain in joint	musculoskeletal	0.0552588	0.0674129	1.05681	0.412383	1	556	28309
rs5894949_A	211	Benign neoplasm of other parts of digestive system	neoplasms	0.048311	0.0589491	1.0495	0.412479	1	795	28068
rs10220706_A	509	Respiratory failure, insufficiency, arrest	respiratory	-0.0897711	0.109539	0.91414	0.412483	1	194	27832
rs5893855_G	364.5	Corneal dystrophy	sense organs	0.18275	0.222999	1.20051	0.412496	1	41	27957
rs2184968_T	365	Glaucoma	sense organs	-0.0459548	0.0560872	0.955085	0.412589	1	657	28154
rs76895963_T	508	Pulmonary collapse; interstitial and compensatory emphysema	respiratory	0.369605	0.451098	1.44716	0.412589	1	249	27796
rs5893855_G	747.11	Cardiac shunt/ heart septal defect	congenital anomalies	0.250356	0.305558	1.28448	0.412593	1	22	29227
rs2184968_T	540.11	Acute appendicitis	digestive	0.136703	0.166872	1.14649	0.412667	1	74	29355
rs13254791_G	368.3	Anisometropia	sense organs	0.193902	0.236719	1.21398	0.412717	1	39	29152
rs609385_C	840	Sprains and strains	injuries & poisonings	-0.158513	0.193516	0.853412	0.412718	1	53	29525
rs6505216_G	609	Male infertility and abnormal spermatozoa	genitourinary	0.369628	0.451309	1.4472	0.412778	1	20	23844
rs609385_C	573.7	Abnormal results of function study of liver	digestive	0.0615507	0.0751557	1.06348	0.4128	1	368	28677
rs2429905_C	334	Degenerative disease of the spinal cord	neurological	-0.13637	0.16652	0.87252	0.412822	1	95	27578
rs76895963_T	735.23	Hallux rigidus	musculoskeletal	-0.371752	0.454021	0.689525	0.412901	1	123	27693
`17:42299064_GGT_G_GGT`	737	Curvature of spine	musculoskeletal	0.203126	0.248097	1.22523	0.412936	1	43	21376
rs6113570_G	604.3	Peyronie's disease	genitourinary	0.148728	0.18166	1.16036	0.412948	1	72	26856
rs2184968_T	741.2	Stiffness of joint	musculoskeletal	-0.198354	0.242304	0.82008	0.413005	1	34	29112
rs2429905_C	760	Back pain	symptoms	-0.0548966	0.0670738	0.946583	0.4131	1	575	27780
rs609385_C	625.1	Dyspareunia	genitourinary	0.111243	0.135928	1.11767	0.413129	1	113	28801
rs13036041_T	340	Migraine	neurological	0.0920766	0.112526	1.09645	0.413203	1	474	27529
rs6505216_G	286.8	Hypercoagulable state	hematopoietic	-0.285226	0.348649	0.751844	0.413305	1	22	25467
rs6505216_G	286.81	Primary hypercoagulable state	hematopoietic	-0.285226	0.348649	0.751844	0.413305	1	22	25467
rs13036041_T	568.1	Peritoneal adhesions (postoperative) (postinfection)	digestive	-0.0982448	0.120096	0.906427	0.413328	1	353	26416
`17:42299064_GGT_G_GGT`	735	Acquired foot deformities	musculoskeletal	-0.0537723	0.0657439	0.947648	0.413411	1	575	21376
rs2184968_T	245.2	Chronic thyroiditis	endocrine/metabolic	-0.204811	0.250431	0.814801	0.413452	1	32	27675
rs6113570_G	994	Sepsis and SIRS	injuries & poisonings	0.0720909	0.0881922	1.07475	0.413683	1	294	28653
rs6113570_G	994.2	Sepsis	injuries & poisonings	0.0720909	0.0881922	1.07475	0.413683	1	294	28653
rs5894949_A	174.1	Breast cancer [female]	neoplasms	0.0496096	0.0606903	1.05086	0.413687	1	762	27407
rs6113570_G	578.1	Hematemesis	digestive	-0.123161	0.15073	0.884121	0.413872	1	95	26551
rs6113570_G	381.1	Otitis media	sense organs	-0.106858	0.130787	0.898654	0.413908	1	126	28699
rs6505216_G	145.2	Cancer of tongue	neoplasms	-0.301419	0.369063	0.739768	0.414093	1	20	25517
rs5894949_A	512.7	Shortness of breath	respiratory	0.0562067	0.0688304	1.05782	0.414158	1	573	28389
rs10220706_A	800.3	Fracture of tibia and fibula	injuries & poisonings	0.148194	0.181502	1.15974	0.41422	1	77	27726
rs76895963_T	215	Other benign neoplasm of connective and other soft tissue	neoplasms	-0.480862	0.588954	0.61825	0.414233	1	65	27978
rs6505216_G	275.1	Disorders of iron metabolism	hematopoietic	-0.164869	0.201977	0.848005	0.414342	1	69	25473
rs13036041_T	476	Allergic rhinitis	respiratory	0.111713	0.136925	1.11819	0.414574	1	322	26891
rs6113570_G	416	Cardiomegaly	circulatory system	0.0699809	0.0857969	1.07249	0.414696	1	313	28598
rs609385_C	540.1	Appendicitis	digestive	-0.102497	0.125685	0.902581	0.414784	1	128	29429
rs2429905_C	586	Other disorders of the kidney and ureters	genitourinary	0.0675128	0.0827936	1.06984	0.414824	1	358	26936
rs76895963_T	535.9	Gastritis and duodenitis, NOS	digestive	-0.412109	0.505386	0.662252	0.414824	1	88	24662
rs7808966_A	375.2	Epiphora	sense organs	0.132529	0.162527	1.14171	0.414829	1	78	28946
rs76895963_T	218	Benign neoplasm of uterus	neoplasms	-0.150354	0.184449	0.860404	0.414986	1	1051	26715
rs6505216_G	519.9	Symptoms involving respiratory system and other chest symptoms	respiratory	-0.245214	0.300827	0.782537	0.414995	1	30	25059
`17:42299064_GGT_G_GGT`	601	Inflammatory diseases of prostate	genitourinary	-0.0886488	0.108778	0.915167	0.415098	1	203	20193
rs2429905_C	800.3	Fracture of tibia and fibula	injuries & poisonings	-0.1485	0.182221	0.862	0.415106	1	80	27344
rs10220706_A	596.5	Functional disorders of bladder	genitourinary	-0.133242	0.163562	0.875253	0.415286	1	85	27579
rs5894949_A	783	Fever of unknown origin	symptoms	-0.0753343	0.0924973	0.927433	0.415388	1	337	28897
rs2429905_C	197	Chemotherapy	neoplasms	-0.0697036	0.085598	0.93267	0.415465	1	352	26886
rs6505216_G	961	Poisoning by other anti-infectives	injuries & poisonings	-0.230578	0.283171	0.794075	0.415491	1	35	23089
rs609385_C	715	Other inflammatory spondylopathies	musculoskeletal	-0.090235	0.110831	0.913716	0.415548	1	166	28830
rs10220706_A	251.1	Hypoglycemia	endocrine/metabolic	0.173887	0.21358	1.18992	0.415557	1	56	27095
`17:42299064_GGT_G_GGT`	276.12	Hyposmolality and/or hyponatremia	endocrine/metabolic	0.0947455	0.116401	1.09938	0.415667	1	186	21661
rs2184968_T	211	Benign neoplasm of other parts of digestive system	neoplasms	-0.0412063	0.050627	0.959631	0.415691	1	807	28329
rs5894949_A	420.3	Endocarditis	circulatory system	0.210022	0.258075	1.2337	0.41576	1	37	28966
rs2429905_C	200	Myeloproliferative disease	neoplasms	-0.148505	0.182501	0.861996	0.415806	1	80	28009
rs609385_C	433.21	Cerebral artery occlusion, with cerebral infarction	circulatory system	-0.0786812	0.0966979	0.924335	0.415828	1	218	28828
rs5893855_G	530.14	Reflux esophagitis	digestive	0.0354404	0.0435568	1.03608	0.415839	1	1155	25034
rs609385_C	513	Respiratory abnormalities	respiratory	-0.173672	0.213454	0.840573	0.415861	1	44	29537
rs2184968_T	732	Osteochondropathies	musculoskeletal	0.192796	0.237014	1.21264	0.415967	1	37	28316
rs609385_C	365	Glaucoma	sense organs	0.0463598	0.0569928	1.04745	0.41597	1	660	28224
rs2184968_T	170	Cancer of bone and connective tissue	neoplasms	-0.202399	0.24883	0.816769	0.415988	1	32	29475
rs17468805_T	612.2	Hypertrophy of breast (Gynecomastia)	genitourinary	0.166857	0.205152	1.18159	0.416026	1	63	28257
rs2184968_T	763	Thoracic or lumbosacral neuritis or radiculitis, unspecified	symptoms	0.178437	0.219442	1.19535	0.416137	1	43	29242
rs5894949_A	610	Benign mammary dysplasias	genitourinary	-0.0878631	0.108063	0.915886	0.416174	1	248	28611
rs6505216_G	741.2	Stiffness of joint	musculoskeletal	-0.252513	0.310583	0.776846	0.416201	1	28	25344
rs5893855_G	217.1	Nevus, non-neoplastic	neoplasms	-0.157634	0.19394	0.854162	0.416333	1	58	28605
rs2184968_T	214.1	Lipoma of skin and subcutaneous tissue	neoplasms	-0.0525179	0.0646617	0.948837	0.41668	1	487	28752
rs12914571_T	535.8	Other specified gastritis	digestive	-0.0361209	0.044484	0.964524	0.416794	1	1082	24882
rs6113570_G	519.8	Other diseases of respiratory system, NEC	respiratory	0.0475685	0.0585879	1.04872	0.41684	1	672	28237
rs13254791_G	480.1	Bacterial pneumonia	respiratory	-0.0536159	0.0660661	0.947796	0.41705	1	540	28734
rs76895963_T	523.32	Chronic periodontitis	digestive	0.577624	0.711804	1.7818	0.417082	1	124	27771
rs5894949_A	377.3	Optic neuritis/neuropathy	sense organs	-0.336652	0.414875	0.714158	0.417105	1	20	28608
`17:42299064_GGT_G_GGT`	622.2	Mucous polyp of cervix	genitourinary	-0.0767729	0.0946144	0.9261	0.417119	1	273	21171
rs13254791_G	198.3	Secondary malignant neoplasm of digestive systems	neoplasms	-0.127908	0.157664	0.879935	0.417211	1	95	28030
rs2429905_C	428.2	Heart failure NOS	circulatory system	-0.0851889	0.105008	0.918339	0.417215	1	238	27978
rs17468805_T	180	Cervical cancer and dysplasia	neoplasms	-0.0474385	0.0584763	0.953669	0.417225	1	714	26355
rs7808966_A	530.3	Stricture and stenosis of esophagus	digestive	0.0782069	0.0964067	1.08135	0.41724	1	227	25268
rs6113570_G	819	Skull and face fracture and other intercranial injury	injuries & poisonings	0.197642	0.243703	1.21853	0.417367	1	40	28904
rs10220706_A	613	Other nonmalignant breast conditions	genitourinary	0.104785	0.129218	1.11047	0.417411	1	151	28601
rs6113570_G	508	Pulmonary collapse; interstitial and compensatory emphysema	respiratory	-0.0756867	0.0933386	0.927107	0.417433	1	251	28016
rs5893855_G	804	Fracture of hand or wrist	injuries & poisonings	-0.0920014	0.113459	0.912104	0.417437	1	167	28259
rs12914571_T	738.4	Acquired spondylolisthesis	musculoskeletal	-0.108487	0.133814	0.89719	0.417518	1	114	27930
`17:42299064_GGT_G_GGT`	153.3	Malignant neoplasm of rectum, rectosigmoid junction, and anus	neoplasms	0.146427	0.180636	1.15769	0.417584	1	78	19928
`17:42299064_GGT_G_GGT`	286	Coagulation defects	hematopoietic	0.157674	0.194533	1.17078	0.417639	1	68	21963
rs2429905_C	575.8	Other disorders of biliary tract	digestive	-0.166774	0.205788	0.846391	0.4177	1	64	26851
rs2429905_C	530.1	Esophagitis, GERD and related diseases	digestive	-0.0224475	0.0277044	0.977803	0.417797	1	3785	24228
rs609385_C	738	Other acquired musculoskeletal deformity	musculoskeletal	-0.0920659	0.113636	0.912045	0.417837	1	157	28537
rs2429905_C	571	Chronic liver disease and cirrhosis	digestive	-0.0630629	0.0778451	0.938884	0.417878	1	427	27481
rs5894949_A	275.3	Disorders of magnesium metabolism	endocrine/metabolic	-0.207843	0.256683	0.812335	0.418098	1	47	28995
`17:42299064_GGT_G_GGT`	220	Benign neoplasm of ovary	neoplasms	-0.117781	0.145475	0.888891	0.418153	1	111	20109
rs6113570_G	578.2	Blood in stool	digestive	0.0905204	0.111813	1.09474	0.418187	1	184	26551
`17:42299064_GGT_G_GGT`	250	Diabetes mellitus	endocrine/metabolic	0.0403188	0.0498076	1.04114	0.418232	1	1041	21053
rs12914571_T	348.7	Coma	neurological	0.212847	0.263043	1.2372	0.418416	1	31	28163
rs17468805_T	512.8	Cough	respiratory	-0.0695235	0.0859267	0.932838	0.418457	1	322	28029
rs76895963_T	706	Diseases of sebaceous glands	dermatologic	-0.154351	0.190817	0.856971	0.418576	1	857	27844
rs6505216_G	707.2	Chronic ulcer of leg or foot	dermatologic	0.297538	0.367886	1.34654	0.418643	1	28	25604
rs13036041_T	380.4	Impacted cerumen	sense organs	-0.306032	0.378467	0.736363	0.418739	1	30	28566
rs6505216_G	384	Other disorders of tympanic membrane	sense organs	0.174864	0.216298	1.19108	0.418837	1	73	25468
rs6505216_G	579.8	Nonspecific abnormal findings in stool contents	digestive	0.0918464	0.113611	1.0962	0.418844	1	256	23587
rs5894949_A	276.14	Hypopotassemia	endocrine/metabolic	0.106227	0.131471	1.11207	0.419099	1	152	28561
rs6113570_G	560.1	Paralytic ileus	digestive	-0.190369	0.235626	0.826654	0.419134	1	38	23451
rs5893855_G	110.1	Dermatophytosis	infectious diseases	0.208923	0.258599	1.23235	0.419146	1	31	29147
rs5894949_A	191	Manlignant and unknown neoplasms of brain and nervous system	neoplasms	0.223061	0.276107	1.2499	0.419159	1	32	29105
rs12914571_T	622.2	Mucous polyp of cervix	genitourinary	0.0646874	0.0800722	1.06683	0.41917	1	332	27694
rs5894949_A	726.1	Enthesopathy	musculoskeletal	0.0470906	0.0582931	1.04822	0.419191	1	812	26966
rs10220706_A	53	Herpes zoster	infectious diseases	0.196987	0.243856	1.21773	0.419206	1	43	28225
rs609385_C	429	Ill-defined descriptions and complications of heart disease	circulatory system	0.157716	0.195255	1.17083	0.41924	1	55	29189
rs609385_C	429.2	Abnormal function study of cardiovascular system	circulatory system	0.157716	0.195255	1.17083	0.41924	1	55	29189
rs5893855_G	635.2	Antepartum hemorrhage, abruptio placentae, and placenta previa	pregnancy complications	-0.122177	0.151277	0.884992	0.419301	1	100	28687
rs13254791_G	626.1	Irregular menstrual cycle/bleeding	genitourinary	0.0335476	0.041541	1.03412	0.419334	1	1476	26704
rs17275231_C	281.11	Pernicious anemia	hematopoietic	-0.164343	0.203515	0.848451	0.419366	1	62	27637
rs10220706_A	707.1	Decubitus ulcer	dermatologic	-0.165943	0.205523	0.847095	0.419425	1	53	28660
rs10220706_A	261.2	Vitamin B-complex deficiencies	endocrine/metabolic	-0.115599	0.143175	0.890832	0.419438	1	112	28368
rs13254791_G	622.1	Polyp of corpus uteri	genitourinary	0.0430485	0.0533401	1.04399	0.419634	1	824	28265
rs17275231_C	416	Cardiomegaly	circulatory system	0.0778936	0.0965257	1.08101	0.419682	1	317	29130
rs10220706_A	700	Corns and callosities	dermatologic	0.261124	0.323652	1.29839	0.419779	1	26	28210
rs6113570_G	612.2	Hypertrophy of breast (Gynecomastia)	genitourinary	0.157444	0.195172	1.17052	0.419841	1	62	28324
rs13254791_G	379.5	Disorders of iris and ciliary body	sense organs	-0.197373	0.244674	0.820885	0.419854	1	41	28918
rs5894949_A	750.2	Lower gastrointestinal congenital anomalies	congenital anomalies	-0.232117	0.28783	0.792853	0.41999	1	38	29038
rs6113570_G	634.3	Ectopic pregnancy	pregnancy complications	0.217431	0.26968	1.24288	0.420096	1	34	28337
rs17468805_T	578.2	Blood in stool	digestive	-0.0915791	0.113633	0.912489	0.420288	1	181	26477
rs13254791_G	184.11	Malignant neoplasm of ovary	neoplasms	-0.0511272	0.0634592	0.950158	0.420433	1	592	27796
rs2429905_C	801	Fracture of ankle and foot	injuries & poisonings	0.131565	0.163319	1.14061	0.420491	1	89	27344
rs6113570_G	427.21	Atrial fibrillation	circulatory system	-0.0663445	0.0823649	0.935808	0.420534	1	326	26585
`17:42299064_GGT_G_GGT`	870	Open wounds of head; neck; and trunk	injuries & poisonings	0.188368	0.233892	1.20728	0.420611	1	47	22045
rs6505216_G	941	Adverse reaction to serum or vaccine	injuries & poisonings	-0.283792	0.352459	0.752923	0.420718	1	22	25228
rs5894949_A	727.4	Ganglion and cyst of synovium, tendon, and bursa	musculoskeletal	-0.0717805	0.0891514	0.930735	0.420731	1	363	26966
rs5894949_A	365.1	Open-angle glaucoma	sense organs	0.105761	0.131361	1.11156	0.42075	1	153	27898
rs17468805_T	198.3	Secondary malignant neoplasm of digestive systems	neoplasms	-0.128142	0.159173	0.879728	0.420791	1	91	27385
rs609385_C	624.1	Dystrophy of female genital tract	genitourinary	0.214817	0.266845	1.23964	0.420805	1	30	28801
`17:42299064_GGT_G_GGT`	608	Other disorders of male genital organs	genitourinary	-0.0848563	0.105436	0.918644	0.420928	1	218	20564
rs17468805_T	531.1	Hemorrhage from gastrointestinal ulcer	digestive	-0.181722	0.225852	0.833833	0.421046	1	44	28239
rs609385_C	277.4	Disorders of bilirubin excretion	endocrine/metabolic	0.154483	0.192012	1.16705	0.421079	1	57	29425
rs7808966_A	687	Symptoms affecting skin	dermatologic	-0.109929	0.136656	0.895898	0.421156	1	117	29035
rs2429905_C	531	Peptic ulcer (excl. esophageal)	digestive	0.0512484	0.0637139	1.05258	0.421193	1	616	27739
rs12914571_T	217.1	Nevus, non-neoplastic	neoplasms	0.154936	0.192633	1.16758	0.42122	1	57	28260
rs12914571_T	38	Septicemia	infectious diseases	0.0669654	0.0832912	1.06926	0.421402	1	304	28160
rs12914571_T	427.7	Tachycardia NOS	circulatory system	0.0869482	0.108157	1.09084	0.421451	1	180	26583
rs10220706_A	189.2	Cancer of bladder	neoplasms	0.0896116	0.111501	1.09375	0.421577	1	200	28474
rs6505216_G	250.42	Other abnormal glucose	endocrine/metabolic	-0.268193	0.333724	0.76476	0.421606	1	24	24400
rs6505216_G	751.2	Congenital anomalies of urinary system	congenital anomalies	0.193529	0.240866	1.21352	0.421703	1	60	25514
rs6113570_G	602	Other disorders of prostate	genitourinary	0.108785	0.135408	1.11492	0.421753	1	128	26408
rs6113570_G	715.2	Ankylosing spondylitis	musculoskeletal	0.222339	0.276753	1.24899	0.421754	1	32	28213
rs5894949_A	703.1	Ingrowing nail	dermatologic	0.170318	0.212012	1.18568	0.421778	1	57	29078
rs10220706_A	803.3	Fracture of clavicle or scapula	injuries & poisonings	-0.127952	0.159287	0.879896	0.421813	1	90	27726
rs2184968_T	509.8	Dependence on respirator [Ventilator] or supplemental oxygen	respiratory	0.164891	0.205282	1.17926	0.421834	1	49	28563
rs7808966_A	701	Other hypertrophic and atrophic conditions of skin	dermatologic	-0.0516326	0.0642817	0.949678	0.421845	1	529	29026
rs12914571_T	187	Cancer of other male genital organs	neoplasms	-0.0491655	0.0612342	0.952024	0.422027	1	568	27875
rs10220706_A	401.2	Hypertensive heart and/or renal disease	circulatory system	-0.212087	0.264171	0.808895	0.422069	1	32	22025
rs7808966_A	872	Traumatic amputation	injuries & poisonings	0.196999	0.245477	1.21774	0.422254	1	34	29416
rs13036041_T	586.2	Cyst of kidney, acquired	genitourinary	0.136296	0.169863	1.14602	0.422328	1	205	27247
rs5894949_A	859	Complication due to other implant and internal device	injuries & poisonings	0.271735	0.338713	1.31224	0.422405	1	21	29087
rs12914571_T	614.51	Cervicitis and endocervicitis	genitourinary	0.115673	0.144216	1.12263	0.422508	1	102	28151
rs6505216_G	800.1	Fracture of neck of femur	injuries & poisonings	0.178235	0.222217	1.19511	0.422509	1	71	24748
rs76895963_T	618	Genital prolapse	genitourinary	-0.152678	0.190358	0.858406	0.422522	1	977	27735
rs13254791_G	760	Back pain	symptoms	-0.0501677	0.0625507	0.95107	0.422534	1	601	28951
rs6113570_G	296	Mood disorders	mental disorders	0.034627	0.0431751	1.03523	0.422545	1	1264	26993
rs13036041_T	619.1	Noninflammatory disorders of ovary, fallopian tube, and broad ligament	genitourinary	-0.20792	0.259261	0.812272	0.422571	1	70	27779
rs12914571_T	965	Poisoning by analgesics, antipyretics, and antirheumatics	injuries & poisonings	-0.0563198	0.0702284	0.945237	0.422581	1	425	26049
rs6505216_G	519	Other diseases of respiratory system, not elsewhere classified	respiratory	-0.056188	0.0700648	0.945361	0.422585	1	627	25059
rs17468805_T	575	Other biliary tract disease	digestive	-0.0667595	0.0832604	0.93542	0.422659	1	345	27339
rs2429905_C	735.3	Hallux valgus (Bunion)	musculoskeletal	0.059191	0.0738269	1.06098	0.422696	1	456	27353
rs5894949_A	574.11	Cholelithiasis with acute cholecystitis	digestive	-0.11837	0.147652	0.888367	0.422738	1	135	27686
rs6113570_G	389.1	Sensorineural hearing loss	sense organs	-0.126074	0.157268	0.88155	0.422756	1	87	28272
rs13254791_G	614.1	Pelvic peritoneal adhesions, female (postoperative) (postinfection)	genitourinary	0.0785576	0.0980052	1.08173	0.422804	1	233	28734
rs6113570_G	574.1	Cholelithiasis	digestive	0.0347724	0.0433814	1.03538	0.422814	1	1251	27412
rs12914571_T	766	Neuralgia, neuritis, and radiculitis NOS	symptoms	0.187004	0.233306	1.20563	0.42282	1	39	28693
rs17468805_T	689	Disorder of skin and subcutaneous tissue NOS	dermatologic	0.04534	0.0565796	1.04638	0.422929	1	793	28072
rs2184968_T	110	Dermatophytosis / Dermatomycosis	infectious diseases	0.201611	0.251624	1.22337	0.422993	1	33	29352
rs10220706_A	334	Degenerative disease of the spinal cord	neurological	0.130933	0.163416	1.13989	0.423002	1	94	27964
rs5894949_A	296	Mood disorders	mental disorders	-0.0383593	0.04788	0.962367	0.423043	1	1276	27257
rs5893855_G	351	Other peripheral nerve disorders	neurological	0.0356505	0.0445273	1.03629	0.423337	1	1096	28025
rs10220706_A	153	Colorectal cancer	neoplasms	-0.0808133	0.100947	0.922366	0.423394	1	228	25842
rs609385_C	516.1	Hemoptysis	respiratory	0.0983394	0.122855	1.10334	0.423449	1	138	29435
rs2429905_C	506	Empyema and pneumothorax	respiratory	0.130429	0.162973	1.13932	0.423532	1	89	27447
rs17468805_T	198.1	Secondary malignancy of lymph nodes	neoplasms	-0.0607793	0.0759819	0.941031	0.423759	1	414	27385
rs6113570_G	352.2	Facial nerve disorders [CN7]	neurological	-0.127101	0.158903	0.880644	0.423788	1	85	27683
rs5893855_G	653	Problems associated with amniotic cavity and membranes	pregnancy complications	0.219663	0.274625	1.24566	0.423791	1	28	29249
rs17468805_T	394.7	Disease of tricuspid valve	circulatory system	-0.158582	0.198299	0.853353	0.423878	1	58	28010
rs6113570_G	696.4	Psoriasis	dermatologic	0.0717838	0.0897916	1.07442	0.42403	1	286	27503
rs2184968_T	530.12	Ulcer of esophagus	digestive	-0.0564289	0.070629	0.945134	0.424321	1	409	25206
`17:42299064_GGT_G_GGT`	189.2	Cancer of bladder	neoplasms	-0.0972207	0.121707	0.907356	0.424399	1	159	21952
rs5893855_G	395.4	Nonrheumatic pulmonary valve disorders	circulatory system	0.182799	0.228841	1.20057	0.424406	1	40	28436
rs5894949_A	159	Malignant neoplasm of other and ill-defined sites within the digestive organs and peritoneum	neoplasms	-0.281916	0.352934	0.754337	0.424419	1	26	27887
rs13254791_G	433.5	Cerebral aneurysm	circulatory system	0.224272	0.280998	1.25141	0.424798	1	27	28799
`17:42299064_GGT_G_GGT`	702.1	Actinic keratosis	dermatologic	0.0694023	0.0870194	1.07187	0.425132	1	332	21534
rs10220706_A	965	Poisoning by analgesics, antipyretics, and antirheumatics	injuries & poisonings	-0.0599748	0.0752163	0.941788	0.42524	1	420	25870
`17:42299064_GGT_G_GGT`	333.1	Essential tremor	neurological	0.236119	0.296145	1.26632	0.425272	1	30	21550
rs6505216_G	577.3	Cyst and pseudocyst of pancreas	digestive	-0.238475	0.299119	0.787828	0.425301	1	31	25495
rs12914571_T	506	Empyema and pneumothorax	respiratory	0.122614	0.153806	1.13045	0.425334	1	89	28023
rs12914571_T	531.1	Hemorrhage from gastrointestinal ulcer	digestive	-0.175398	0.220046	0.839123	0.425393	1	43	28324
rs12914571_T	241.1	Nontoxic uninodular goiter	endocrine/metabolic	0.151339	0.189864	1.16339	0.425399	1	59	27152
rs5893855_G	610.3	Fibrosclerosis of breast	genitourinary	0.248244	0.311537	1.28177	0.425547	1	21	28675
rs609385_C	184	Cancer of other female genital organs	neoplasms	-0.0464664	0.0583217	0.954597	0.42561	1	616	27824
rs2429905_C	560.1	Paralytic ileus	digestive	-0.217469	0.272961	0.804553	0.425623	1	36	22975
rs10220706_A	603.1	Hydrocele	genitourinary	-0.105777	0.132771	0.899625	0.42563	1	130	26682
rs17275231_C	613.7	Other signs and symptoms in breast	genitourinary	-0.198062	0.248621	0.820319	0.425659	1	40	29328
rs13036041_T	614.51	Cervicitis and endocervicitis	genitourinary	-0.17721	0.222456	0.837604	0.425679	1	101	27893
rs12914571_T	803.2	Fracture of radius and ulna	injuries & poisonings	0.0580567	0.072931	1.05978	0.426003	1	396	27920
rs13036041_T	426.9	Cardiac pacemaker/device in situ	circulatory system	-0.163202	0.205067	0.84942	0.426121	1	108	26338
rs6113570_G	560.3	Peritoneal or intestinal adhesions	digestive	0.19023	0.239039	1.20953	0.426142	1	42	23451
`17:42299064_GGT_G_GGT`	619.2	Disorders of uterus, NEC	genitourinary	0.075373	0.0947271	1.07829	0.426215	1	287	21446
rs13036041_T	427.6	Premature beats	circulatory system	0.201016	0.252634	1.22264	0.426218	1	98	26338
rs609385_C	184.1	Malignant neoplasm of ovary and other uterine adnexa	neoplasms	-0.0473086	0.0594757	0.953793	0.426365	1	593	27824
rs12914571_T	327	Sleep disorders	neurological	0.102998	0.129491	1.10849	0.426377	1	126	28418
rs6113570_G	800.4	Fracture of patella	injuries & poisonings	-0.235531	0.296178	0.790151	0.426476	1	24	27921
rs13254791_G	184	Cancer of other female genital organs	neoplasms	-0.0494381	0.0621745	0.951764	0.426526	1	616	27796
rs17275231_C	458.9	Hypotension NOS	circulatory system	0.0701346	0.0882086	1.07265	0.426556	1	375	27639
rs13254791_G	550.6	Incisional hernia	digestive	-0.229838	0.289076	0.794662	0.426568	1	30	26080
rs12914571_T	540.11	Acute appendicitis	digestive	0.136164	0.171304	1.14587	0.426692	1	72	28806
rs6113570_G	303.3	Psychogenic disorder	mental disorders	0.206058	0.259244	1.22882	0.426706	1	35	26993
rs17468805_T	722.9	Other and unspecified disc disorder	musculoskeletal	0.165222	0.20787	1.17965	0.426711	1	61	28240
rs13036041_T	571.5	Other chronic nonalcoholic liver disease	digestive	-0.0916383	0.115296	0.912435	0.426725	1	383	27807
rs6505216_G	785	Abdominal pain	symptoms	0.0356928	0.0449235	1.03634	0.426891	1	1684	24002
rs13254791_G	736.5	Acquired deformities of knee	musculoskeletal	-0.251729	0.316914	0.777456	0.427014	1	25	28508
rs13036041_T	280.2	Iron deficiency anemia secondary to blood loss (chronic)	hematopoietic	0.337772	0.425282	1.40182	0.427061	1	41	26890
rs17275231_C	303.3	Psychogenic disorder	mental disorders	0.230477	0.290198	1.2592	0.427075	1	37	27492
rs12914571_T	427.5	Arrhythmia (cardiac) NOS	circulatory system	0.113223	0.142588	1.11988	0.427163	1	104	26583
rs2429905_C	426.32	Left bundle branch block	circulatory system	0.0935726	0.117852	1.09809	0.427204	1	173	26040
rs7808966_A	496.2	Chronic bronchitis	respiratory	-0.10324	0.130033	0.90191	0.427221	1	130	28819
rs5894949_A	764	Sciatica	symptoms	-0.0996275	0.125487	0.905175	0.427239	1	185	28973
rs609385_C	800.4	Fracture of patella	injuries & poisonings	-0.230859	0.290832	0.793851	0.427319	1	24	28532
rs17275231_C	597.1	Urethral stricture (not specified as infectious)	genitourinary	0.0772175	0.0972812	1.08028	0.427338	1	310	28274
rs5894949_A	281	Other deficiency anemia	hematopoietic	0.132328	0.166732	1.14148	0.427393	1	93	27401
rs13036041_T	317	Alcohol-related disorders	mental disorders	0.111452	0.140427	1.1179	0.427393	1	297	27973
rs609385_C	531.3	Duodenal ulcer	digestive	-0.0694483	0.0875043	0.932908	0.427396	1	266	28938
rs5894949_A	555.21	Ulcerative colitis (chronic)	digestive	0.164377	0.207138	1.17866	0.427448	1	60	23689
rs609385_C	270.3	Disorders of plasma protein metabolism	endocrine/metabolic	-0.149063	0.187891	0.861514	0.427573	1	57	29487
rs2429905_C	594	Urinary calculus	genitourinary	0.0517178	0.0651928	1.05308	0.4276	1	586	27721
rs6113570_G	531.3	Duodenal ulcer	digestive	0.0744145	0.0938283	1.07725	0.427724	1	261	28319
rs6113570_G	530.11	GERD	digestive	0.0265106	0.0334273	1.02687	0.42773	1	2194	24715
rs13254791_G	395.4	Nonrheumatic pulmonary valve disorders	circulatory system	-0.187758	0.236752	0.828815	0.427743	1	43	28674
rs5894949_A	557.1	Celiac disease	digestive	-0.0925003	0.116689	0.911649	0.427947	1	214	23689
rs7808966_A	724	Other and unspecified disorders of back	musculoskeletal	-0.181376	0.228841	0.834122	0.428019	1	43	28949
rs6113570_G	382	Otalgia	sense organs	-0.217271	0.274238	0.804712	0.428203	1	28	28699
rs609385_C	300.11	Generalized anxiety disorder	mental disorders	-0.250712	0.316541	0.778246	0.428339	1	20	27585
rs5893855_G	250	Diabetes mellitus	endocrine/metabolic	-0.0322049	0.0406723	0.968308	0.42847	1	1348	27855
rs6113570_G	470	Septal Deviations/Turbinate Hypertrophy	respiratory	0.056694	0.0716038	1.05833	0.428493	1	452	27144
rs6505216_G	687.4	Disturbance of skin sensation	dermatologic	0.0970053	0.122523	1.10187	0.428516	1	220	25221
rs609385_C	202.24	Large cell lymphoma	neoplasms	0.148235	0.187232	1.15979	0.428525	1	60	29223
rs7808966_A	519.9	Symptoms involving respiratory system and other chest symptoms	respiratory	0.190632	0.240795	1.21001	0.42855	1	35	28863
rs13036041_T	696.4	Psoriasis	dermatologic	-0.103493	0.130744	0.901683	0.428611	1	289	27255
rs6505216_G	523	Gingival and periodontal diseases	digestive	0.114933	0.145203	1.1218	0.42863	1	159	24849
rs12914571_T	198.1	Secondary malignancy of lymph nodes	neoplasms	0.0558578	0.0705745	1.05745	0.428669	1	422	27462
rs2429905_C	227.1	Benign neoplasm of adrenal gland	neoplasms	0.261139	0.329983	1.29841	0.428728	1	21	28196
rs13036041_T	727.5	Rupture of synovium	musculoskeletal	0.291301	0.368156	1.33817	0.428802	1	51	26451
rs7808966_A	8.5	Bacterial enteritis	infectious diseases	-0.079555	0.100546	0.923527	0.428808	1	215	29276
rs7808966_A	592	Cystitis and urethritis	genitourinary	0.0688433	0.087015	1.07127	0.428847	1	277	27195
rs5894949_A	580	Nephritis; nephrosis; renal sclerosis	genitourinary	-0.131474	0.166181	0.876802	0.428858	1	107	27762
rs76895963_T	480	Pneumonia	respiratory	0.18999	0.240153	1.20924	0.428873	1	746	27931
rs12914571_T	604	Disorders of penis	genitourinary	0.0913099	0.115435	1.09561	0.42894	1	160	26866
rs13036041_T	428.2	Heart failure NOS	circulatory system	0.122595	0.15503	1.13043	0.429072	1	242	28304
rs6113570_G	280.2	Iron deficiency anemia secondary to blood loss (chronic)	hematopoietic	0.191239	0.241857	1.21075	0.429113	1	41	27128
rs12914571_T	276.1	Electrolyte imbalance	endocrine/metabolic	-0.0544746	0.0688982	0.946983	0.429146	1	440	28286
rs2184968_T	614	Inflammatory diseases of female pelvic organs	genitourinary	-0.0506952	0.0641282	0.950568	0.429219	1	509	28690
rs2429905_C	555.1	Regional enteritis	digestive	0.122823	0.155387	1.13068	0.429275	1	98	22975
rs10220706_A	578.8	Hemorrhage of rectum and anus	digestive	-0.0364138	0.0460727	0.964241	0.429321	1	1153	26389
rs13036041_T	870.3	Other open wound of head and face	injuries & poisonings	0.470858	0.595898	1.60137	0.429431	1	22	28523
`17:42299064_GGT_G_GGT`	627	Menopausal and postmenopausal disorders	genitourinary	0.0474616	0.0600823	1.04861	0.42956	1	747	20004
rs609385_C	530.5	Disorders of esophageal motility	digestive	0.127463	0.161387	1.13594	0.429644	1	80	25268
rs2184968_T	480.1	Bacterial pneumonia	respiratory	-0.0485823	0.0615127	0.952579	0.429649	1	540	28689
rs5894949_A	655	Known or suspected fetal abnormality affecting management of mother	pregnancy complications	0.130297	0.164977	1.13917	0.429651	1	100	29134
rs7808966_A	941	Adverse reaction to serum or vaccine	injuries & poisonings	-0.23963	0.303449	0.786919	0.42971	1	25	29056
rs10220706_A	378.5	Paralytic strabismus	sense organs	-0.240377	0.304452	0.786332	0.429797	1	24	28130
rs13036041_T	204.1	Lymphoid leukemia	neoplasms	0.288722	0.365781	1.33472	0.429919	1	50	28335
rs5894949_A	41.2	Streptococcus infection	infectious diseases	-0.124977	0.158377	0.882517	0.430046	1	117	28436
rs76895963_T	601.4	Balanoposthitis	genitourinary	-0.568105	0.719997	0.566598	0.43009	1	39	26187
rs10220706_A	789	Nausea and vomiting	symptoms	-0.0405896	0.0514431	0.960223	0.4301	1	920	27832
rs12914571_T	626.12	Excessive or frequent menstruation	genitourinary	0.0396766	0.0502862	1.04047	0.430103	1	892	26156
rs609385_C	721	Spondylosis and allied disorders	musculoskeletal	0.0776775	0.0984669	1.08077	0.430188	1	214	28949
rs17275231_C	735.2	Acquired toe deformities	musculoskeletal	-0.0656654	0.0832479	0.936444	0.430232	1	393	28441
rs13036041_T	724.1	Disorders of sacrum	musculoskeletal	0.365154	0.463054	1.44074	0.430359	1	36	28067
rs7808966_A	280.2	Iron deficiency anemia secondary to blood loss (chronic)	hematopoietic	-0.182827	0.231865	0.832912	0.430401	1	42	27730
`17:42299064_GGT_G_GGT`	281.1	Megaloblastic anemia	hematopoietic	0.156196	0.198096	1.16906	0.430413	1	66	20789
rs10220706_A	555	Inflammatory bowel disease and other gastroenteritis and colitis	digestive	0.0687226	0.0871685	1.07114	0.43047	1	326	23287
`17:42299064_GGT_G_GGT`	189.21	Malignant neoplasm of bladder	neoplasms	-0.100396	0.127351	0.904479	0.430496	1	145	21952
rs6113570_G	763	Thoracic or lumbosacral neuritis or radiculitis, unspecified	symptoms	0.185127	0.234863	1.20337	0.430561	1	43	28687
rs12914571_T	426.23	Second degree AV block	circulatory system	-0.164183	0.208342	0.848587	0.43067	1	47	26583
rs76895963_T	771	Musculoskeletal symptoms referable to limbs	symptoms	0.791334	1.00433	2.20634	0.430741	1	71	28632
rs17275231_C	323	Encephalitis	neurological	0.245433	0.311515	1.27817	0.430773	1	33	29398
rs17275231_C	736.4	Genu valgum or varum (acquired)	musculoskeletal	-0.196153	0.249009	0.821887	0.430853	1	41	28441
rs2184968_T	635.3	Placenta previa and abruptio placenta	pregnancy complications	-0.110161	0.139849	0.89569	0.430866	1	107	28888
rs2184968_T	721	Spondylosis and allied disorders	musculoskeletal	0.0768668	0.0975899	1.0799	0.4309	1	214	28878
rs12914571_T	736.5	Acquired deformities of knee	musculoskeletal	-0.235377	0.298838	0.790273	0.430906	1	23	27930
rs2184968_T	573.7	Abnormal results of function study of liver	digestive	0.0588704	0.0747518	1.06064	0.430963	1	367	28606
rs12914571_T	726.1	Enthesopathy	musculoskeletal	0.0404957	0.0514259	1.04133	0.431014	1	806	26713
rs5893855_G	751	Genitourinary congenital anomalies	congenital anomalies	0.0996422	0.126539	1.10478	0.431021	1	130	29106
rs10220706_A	433	Cerebrovascular disease	circulatory system	0.0484926	0.0615888	1.04969	0.43107	1	659	28016
rs5894949_A	245.2	Chronic thyroiditis	endocrine/metabolic	-0.253861	0.322504	0.7758	0.431191	1	31	27412
rs6113570_G	735.1	Flat foot	musculoskeletal	0.267853	0.340355	1.30716	0.431292	1	21	27922
rs17468805_T	165	Cancer within the respiratory system	neoplasms	-0.113508	0.144235	0.892697	0.431302	1	111	28753
rs10220706_A	750.2	Lower gastrointestinal congenital anomalies	congenital anomalies	-0.1897	0.241059	0.827207	0.431314	1	38	28562
rs2184968_T	965.1	Opiates and related narcotics causing adverse effects in therapeutic use	injuries & poisonings	0.0843576	0.107208	1.08802	0.431366	1	179	26545
rs5894949_A	401.2	Hypertensive heart and/or renal disease	circulatory system	-0.234975	0.298634	0.79059	0.431379	1	35	22396
rs609385_C	334	Degenerative disease of the spinal cord	neurological	0.115711	0.147087	1.12267	0.431465	1	96	28778
rs5894949_A	704	Diseases of hair and hair follicles	dermatologic	0.164956	0.209721	1.17934	0.431546	1	57	29078
`17:42299064_GGT_G_GGT`	426.3	Bundle branch block	circulatory system	0.0981845	0.124843	1.10317	0.431594	1	163	20328
rs17468805_T	212	Benign neoplasm of respiratory and intrathoracic organs	neoplasms	-0.193896	0.246634	0.823744	0.431768	1	37	28828
rs17468805_T	289.8	Polycythemia, secondary	hematopoietic	-0.225855	0.287357	0.797833	0.431881	1	27	28255
rs17275231_C	395.1	Nonrheumatic mitral valve disorders	circulatory system	-0.0830013	0.105617	0.92035	0.431944	1	241	28604
rs2429905_C	789	Nausea and vomiting	symptoms	0.0414251	0.0527213	1.0423	0.432021	1	909	27446
rs17468805_T	575.9	Nonspecific abnormal findings on radiological and other examination of biliary tract	digestive	-0.242646	0.308834	0.78455	0.432053	1	24	27339
rs10220706_A	365.2	Primary angle-closure glaucoma	sense organs	0.127241	0.161952	1.13569	0.43206	1	96	27447
rs10220706_A	433.1	Occlusion and stenosis of precerebral arteries	circulatory system	0.128607	0.163706	1.13724	0.432102	1	94	28016
rs6505216_G	701.5	Abnormal granulation tissue	dermatologic	-0.201221	0.256171	0.817732	0.432163	1	42	25211
rs7808966_A	340	Migraine	neurological	0.0521144	0.066348	1.0535	0.432177	1	486	28396
rs13254791_G	428	Congestive heart failure; nonhypertensive	circulatory system	-0.0657308	0.083684	0.936383	0.432181	1	340	29161
rs17468805_T	635	Hemorrhage during pregnancy; childbirth and postpartum	pregnancy complications	0.0927135	0.11805	1.09715	0.432232	1	194	28261
rs76895963_T	733	Other disorders of bone and cartilage	musculoskeletal	-0.400704	0.510263	0.669849	0.432285	1	95	27547
rs5894949_A	626.13	Irregular menstrual cycle	genitourinary	0.0962913	0.122646	1.10108	0.432387	1	176	26418
`17:42299064_GGT_G_GGT`	210	Benign neoplasm of lip, oral cavity, and pharynx	neoplasms	0.154615	0.196943	1.16721	0.432408	1	66	22028
rs13254791_G	451	Phlebitis and thrombophlebitis	circulatory system	0.109586	0.139597	1.11582	0.432444	1	113	26772
rs13036041_T	501	Pneumonitis due to inhalation of food or vomitus	respiratory	0.3087	0.393252	1.36165	0.432457	1	44	27766
rs6505216_G	276.14	Hypopotassemia	endocrine/metabolic	-0.115565	0.147232	0.890863	0.432503	1	135	25096
rs10220706_A	619	Noninflammatory female genital disorders	genitourinary	0.0416032	0.0530097	1.04248	0.432558	1	921	27831
rs609385_C	79.9	Viremia, NOS	infectious diseases	-0.0810306	0.103261	0.922165	0.432619	1	190	29035
rs76895963_T	345	Epilepsy, recurrent seizures, convulsions	neurological	-0.281558	0.358908	0.754607	0.432756	1	206	27931
`17:42299064_GGT_G_GGT`	300.1	Anxiety disorder	mental disorders	-0.0462448	0.0589669	0.954808	0.432893	1	709	20684
rs2184968_T	700	Corns and callosities	dermatologic	0.221247	0.282179	1.24763	0.433002	1	26	28953
rs6505216_G	433.31	Transient cerebral ischemia	circulatory system	0.116271	0.148328	1.1233	0.433113	1	153	25042
rs6113570_G	226	Benign neoplasm of thyroid glands	neoplasms	-0.201635	0.257268	0.817393	0.433183	1	32	28781
rs5893855_G	8.6	Viral Enteritis	infectious diseases	-0.151745	0.193663	0.859207	0.433304	1	58	29001
rs13036041_T	459.9	Circulatory disease NEC	circulatory system	0.0528854	0.0674993	1.05431	0.433337	1	1290	26885
rs2429905_C	465.2	Acute pharyngitis	respiratory	-0.145619	0.18589	0.864487	0.433416	1	77	28142
rs10220706_A	536	Disorders of function of stomach	digestive	-0.0372627	0.0475679	0.963423	0.433416	1	1077	24710
rs5893855_G	636.3	Hemorrhage in early pregnancy	pregnancy complications	0.113281	0.14461	1.11995	0.433417	1	105	28687
rs2429905_C	526	Diseases of the jaws	digestive	-0.271653	0.34681	0.762119	0.433457	1	24	27426
rs2429905_C	526.1	Cysts of the jaws	digestive	-0.271653	0.34681	0.762119	0.433457	1	24	27426
rs17275231_C	790.6	Other abnormal blood chemistry	symptoms	0.21905	0.279658	1.24489	0.433464	1	41	29421
rs5893855_G	214	Lipoma	neoplasms	-0.0440877	0.0563182	0.95687	0.433726	1	684	28552
rs6505216_G	300.1	Anxiety disorder	mental disorders	0.0499769	0.0638483	1.05125	0.433777	1	807	23939
rs17275231_C	364	Corneal opacity and other disorders of cornea	sense organs	0.0940808	0.120201	1.09865	0.433804	1	203	28128
rs2429905_C	578.9	Hemorrhage of gastrointestinal tract	digestive	0.0446264	0.0570203	1.04564	0.433839	1	770	26012
rs5893855_G	70	Viral hepatitis	infectious diseases	0.15358	0.196238	1.166	0.433849	1	54	28763
rs5894949_A	277.4	Disorders of bilirubin excretion	endocrine/metabolic	-0.180694	0.230949	0.834691	0.43398	1	57	29080
rs13036041_T	280	Iron deficiency anemias	hematopoietic	-0.0601483	0.0768924	0.941625	0.434074	1	898	26890
rs7808966_A	531.1	Hemorrhage from gastrointestinal ulcer	digestive	0.167724	0.214423	1.18261	0.43409	1	45	28938
rs609385_C	480.1	Bacterial pneumonia	respiratory	-0.0483586	0.0618427	0.952792	0.434237	1	541	28762
rs5894949_A	433.31	Transient cerebral ischemia	circulatory system	0.0955077	0.122157	1.10022	0.434305	1	177	28486
`17:42299064_GGT_G_GGT`	592.12	Chronic cystitis	genitourinary	-0.142783	0.182633	0.866942	0.434329	1	69	20358
rs2184968_T	695.7	Prurigo and Lichen	dermatologic	-0.104109	0.133182	0.901127	0.43439	1	113	28291
rs5893855_G	600	Hyperplasia of prostate	genitourinary	-0.0319659	0.0408951	0.96854	0.434416	1	1511	26728
rs17275231_C	798.1	Chronic fatigue syndrome	symptoms	0.155085	0.198405	1.16776	0.434417	1	77	29089
rs7808966_A	480.1	Bacterial pneumonia	respiratory	-0.0497323	0.063629	0.951484	0.43445	1	541	28762
rs12914571_T	276.12	Hyposmolality and/or hyponatremia	endocrine/metabolic	-0.0724934	0.0927505	0.930072	0.434452	1	241	28286
rs7808966_A	618.1	Prolapse of vaginal walls	genitourinary	0.0477795	0.0611412	1.04894	0.434531	1	584	28584
rs10220706_A	701.3	Circumscribed scleroderma	dermatologic	-0.155356	0.199015	0.856111	0.435024	1	57	28210
rs13254791_G	788	Syncope and collapse	symptoms	0.0418691	0.053639	1.04276	0.435054	1	801	28751
rs13036041_T	293	Symptoms involving head and neck	mental disorders	0.132839	0.170228	1.14207	0.435181	1	206	28405
rs10220706_A	614.52	Vaginitis and vulvovaginitis	genitourinary	0.181763	0.232992	1.19933	0.435318	1	48	27950
rs2184968_T	550.6	Incisional hernia	digestive	0.205138	0.263037	1.22769	0.43546	1	30	26036
rs17468805_T	535.8	Other specified gastritis	digestive	-0.0374887	0.0480816	0.963205	0.435574	1	1083	24801
`17:42299064_GGT_G_GGT`	626.2	Dysmenorrhea	genitourinary	0.119419	0.153165	1.12684	0.435582	1	110	20004
`17:42299064_GGT_G_GGT`	703.1	Ingrowing nail	dermatologic	0.202792	0.260147	1.22482	0.43567	1	39	22051
rs609385_C	728.7	Fasciitis	musculoskeletal	0.0548159	0.0703214	1.05635	0.435682	1	427	27283
rs10220706_A	977	Personal history of allergy to medicinal agents	injuries & poisonings	0.0454913	0.0583706	1.04654	0.435771	1	734	25870
rs2184968_T	444	Arterial embolism and thrombosis	circulatory system	0.221211	0.283882	1.24759	0.43584	1	26	28898
rs6113570_G	191	Manlignant and unknown neoplasms of brain and nervous system	neoplasms	-0.199486	0.256049	0.819152	0.435925	1	32	28818
rs17468805_T	245.21	Chronic lymphocytic thyroiditis	endocrine/metabolic	-0.212906	0.27329	0.808232	0.435952	1	30	27063
rs17468805_T	425	Cardiomyopathy	circulatory system	0.123751	0.158872	1.13173	0.436018	1	101	28601
rs17468805_T	425.1	Primary/intrinsic cardiomyopathies	circulatory system	0.123751	0.158872	1.13173	0.436018	1	101	28601
rs13036041_T	341	Other demyelinating diseases of central nervous system	neurological	0.464964	0.597006	1.59196	0.436082	1	23	27897
rs13254791_G	350	Abnormal movement	neurological	0.100857	0.129517	1.10612	0.436144	1	132	29407
rs17468805_T	374.3	Ptosis of eyelid	sense organs	0.089857	0.115409	1.09402	0.436217	1	190	28110
rs2184968_T	580	Nephritis; nephrosis; renal sclerosis	genitourinary	0.10789	0.138588	1.11392	0.43628	1	106	28024
rs76895963_T	702.2	Seborrheic keratosis	dermatologic	-0.198792	0.25542	0.81972	0.436394	1	449	27901
rs5894949_A	803.1	Fracture of humerus	injuries & poisonings	-0.14465	0.185904	0.865325	0.436514	1	87	28193
rs12914571_T	187.1	Malignant neoplasm of unspecified male genital organ	neoplasms	-0.0484167	0.0622286	0.952737	0.436542	1	550	27875
rs10220706_A	614.4	Inflammatory diseases of uterus, except cervix	genitourinary	0.266796	0.343073	1.30577	0.436767	1	24	27950
rs5893855_G	281.11	Pernicious anemia	hematopoietic	0.143837	0.185037	1.1547	0.436958	1	61	27467
rs17275231_C	80	Postoperative infection	infectious diseases	-0.0853868	0.109854	0.918157	0.436998	1	222	29154
rs2429905_C	394	Rheumatic disease of the heart valves	circulatory system	0.0673053	0.0865933	1.06962	0.437007	1	331	27511
`17:42299064_GGT_G_GGT`	907	Injuries to the nervous system	injuries & poisonings	0.166326	0.214008	1.18096	0.437043	1	56	22110
rs17275231_C	427.5	Arrhythmia (cardiac) NOS	circulatory system	-0.121419	0.15623	0.885662	0.437052	1	107	27075
rs10220706_A	365.1	Open-angle glaucoma	sense organs	-0.0973033	0.125201	0.907281	0.437056	1	148	27447
rs6505216_G	618.5	Prolapse of vaginal vault after hysterectomy	genitourinary	0.270949	0.34867	1.31121	0.437103	1	31	24830
`17:42299064_GGT_G_GGT`	701	Other hypertrophic and atrophic conditions of skin	dermatologic	-0.0608455	0.0783088	0.940969	0.437162	1	392	21760
rs12914571_T	580.2	Nephrotic syndrome without mention of glomerulonephritis	genitourinary	0.136786	0.17605	1.14658	0.437173	1	68	27502
rs17468805_T	735.23	Hallux rigidus	musculoskeletal	0.111394	0.143451	1.11784	0.437437	1	125	27851
rs2184968_T	318	Tobacco use disorder	mental disorders	-0.0531924	0.0685046	0.948198	0.437466	1	433	28784
rs13036041_T	293.1	Swelling, mass, or lump in head and neck [Space-occupying lesion, intracranial NOS]	mental disorders	0.233159	0.300451	1.26258	0.437731	1	72	28405
rs2429905_C	540.11	Acute appendicitis	digestive	-0.148509	0.191377	0.861992	0.437748	1	72	28208
rs10220706_A	41.2	Streptococcus infection	infectious diseases	-0.110252	0.142087	0.895608	0.437779	1	114	27966
rs13254791_G	527.2	Sialoadenitis	digestive	0.200692	0.258766	1.22225	0.438002	1	33	29140
rs17468805_T	752	Nervous system congenital anomalies	congenital anomalies	-0.18495	0.238473	0.831146	0.438009	1	40	28812
rs6505216_G	286.1	Congenital coagulation defects	hematopoietic	0.246078	0.317297	1.279	0.438019	1	36	25467
rs2429905_C	475	Chronic sinusitis	respiratory	0.0744162	0.0959642	1.07726	0.438069	1	264	26591
rs13254791_G	433.1	Occlusion and stenosis of precerebral arteries	circulatory system	0.117985	0.152247	1.12523	0.438363	1	95	28799
rs13254791_G	389.1	Sensorineural hearing loss	sense organs	-0.126333	0.163083	0.881321	0.438543	1	89	28863
rs10220706_A	327.4	Insomnia	neurological	0.248784	0.321179	1.28246	0.438579	1	26	28213
rs6505216_G	614.3	Pelvic inflammatory disease (PID)	genitourinary	0.187792	0.242456	1.20658	0.438611	1	60	24968
rs12914571_T	580.1	Glomerulonephritis	genitourinary	0.216539	0.279582	1.24177	0.438631	1	28	27502
rs5893855_G	335	Multiple sclerosis	neurological	-0.115884	0.149635	0.890578	0.438668	1	96	28509
rs5894949_A	196	Radiotherapy	neoplasms	0.118979	0.153653	1.12635	0.438731	1	111	27732
rs6113570_G	579	Other symptoms involving abdomen and pelvis	digestive	-0.1069	0.138066	0.898615	0.438772	1	113	26551
rs7808966_A	281	Other deficiency anemia	hematopoietic	0.1144	0.147789	1.1212	0.438884	1	95	27730
rs609385_C	261.4	Vitamin D deficiency	endocrine/metabolic	0.0859733	0.111066	1.08978	0.438886	1	168	29183
rs2429905_C	214	Lipoma	neoplasms	-0.0487851	0.0630444	0.952386	0.439036	1	652	27638
rs2184968_T	742.8	Articular cartilage disorder	musculoskeletal	-0.160186	0.20702	0.851985	0.439065	1	46	29112
rs7808966_A	595	Hydronephrosis	genitourinary	-0.111	0.143462	0.894939	0.439094	1	107	28910
rs7808966_A	601.12	Chronic prostatitis	genitourinary	0.105759	0.136693	1.11155	0.43911	1	114	26979
rs17275231_C	509.2	Respiratory insufficiency	respiratory	0.239753	0.309967	1.27094	0.439239	1	33	28543
rs2429905_C	686.4	Pyogenic granuloma	dermatologic	0.202912	0.262337	1.22497	0.439239	1	33	28123
rs76895963_T	276.14	Hypopotassemia	endocrine/metabolic	-0.321032	0.415072	0.7254	0.439264	1	149	28052
rs2184968_T	747.1	Cardiac congenital anomalies	congenital anomalies	0.141493	0.183005	1.15199	0.439427	1	61	29430
rs7808966_A	613.7	Other signs and symptoms in breast	genitourinary	-0.182785	0.236456	0.832947	0.439511	1	40	29426
`17:42299064_GGT_G_GGT`	38	Septicemia	infectious diseases	0.0798965	0.103357	1.08317	0.439515	1	235	21551
rs13254791_G	619.2	Disorders of uterus, NEC	genitourinary	-0.0621654	0.0804222	0.939727	0.43953	1	362	28613
rs17468805_T	555	Inflammatory bowel disease and other gastroenteritis and colitis	digestive	-0.0665235	0.086067	0.935641	0.439565	1	324	23390
rs10220706_A	704.1	Alopecia	dermatologic	0.282274	0.365303	1.32614	0.439693	1	20	28600
rs10220706_A	381.11	Suppurative and unspecified otitis media	sense organs	0.162531	0.210344	1.17648	0.439705	1	58	28510
rs6113570_G	418.1	Precordial pain	circulatory system	-0.0543444	0.0703538	0.947106	0.439852	1	448	28499
rs2184968_T	401.1	Essential hypertension	circulatory system	-0.0156022	0.0202047	0.984519	0.439993	1	6890	22609
rs5894949_A	426.9	Cardiac pacemaker/device in situ	circulatory system	-0.126489	0.163805	0.881184	0.439999	1	109	26836
rs13254791_G	189.1	Cancer of kidney and renal pelvis	neoplasms	0.125614	0.162698	1.13384	0.440072	1	83	29267
rs6505216_G	394.1	Mitral valve stenosis and aortic valve stenosis	circulatory system	-0.166484	0.215654	0.846636	0.440117	1	61	24928
rs17468805_T	481	Influenza	respiratory	0.220646	0.28583	1.24688	0.440144	1	33	28065
rs6113570_G	306.9	Tension headache	mental disorders	-0.158821	0.205767	0.853149	0.440205	1	50	26993
rs2184968_T	451	Phlebitis and thrombophlebitis	circulatory system	-0.102937	0.133374	0.902184	0.440237	1	113	26732
rs12914571_T	732	Osteochondropathies	musculoskeletal	-0.182395	0.236352	0.833272	0.440287	1	36	27783
rs6113570_G	530.14	Reflux esophagitis	digestive	0.03499	0.045347	1.03561	0.440348	1	1142	24715
rs5893855_G	241	Nontoxic nodular goiter	endocrine/metabolic	0.0840714	0.108971	1.08771	0.44041	1	176	27479
`17:42299064_GGT_G_GGT`	425	Cardiomyopathy	circulatory system	0.132268	0.171448	1.14141	0.440424	1	86	21959
`17:42299064_GGT_G_GGT`	425.1	Primary/intrinsic cardiomyopathies	circulatory system	0.132268	0.171448	1.14141	0.440424	1	86	21959
rs13036041_T	530.5	Disorders of esophageal motility	digestive	0.222727	0.288807	1.24948	0.44059	1	79	24486
rs5894949_A	241.1	Nontoxic uninodular goiter	endocrine/metabolic	0.1586	0.20569	1.17187	0.44067	1	60	27412
rs10220706_A	751.11	Congenital anomalies of female genital organs	congenital anomalies	0.176252	0.228631	1.19274	0.440764	1	50	28562
rs17275231_C	415.2	Chronic pulmonary heart disease	circulatory system	-0.163429	0.212028	0.849227	0.440832	1	57	29130
rs12914571_T	760	Back pain	symptoms	-0.045815	0.0594436	0.955219	0.440867	1	588	28366
rs17468805_T	857	Mechanical complication of unspecified genitourinary device, implant, and graft	injuries & poisonings	-0.129544	0.168088	0.878496	0.440889	1	81	28721
rs5894949_A	394.1	Mitral valve stenosis and aortic valve stenosis	circulatory system	-0.150982	0.195947	0.859864	0.44099	1	77	28360
rs5893855_G	217	Vascular hamartomas and non-neoplastic nevi	neoplasms	-0.147983	0.192069	0.862445	0.441022	1	59	28605
rs6505216_G	367.9	Blindness and low vision	sense organs	0.255038	0.331073	1.29051	0.4411	1	34	25093
rs13036041_T	578	Gastrointestinal hemorrhage	digestive	-0.0403813	0.0524417	0.960423	0.441286	1	2057	26299
rs5893855_G	180	Cervical cancer and dysplasia	neoplasms	-0.0423617	0.0550227	0.958523	0.441362	1	719	26757
rs6113570_G	535.1	Acute gastritis	digestive	-0.196627	0.255533	0.821497	0.44161	1	32	24871
rs2429905_C	788	Syncope and collapse	symptoms	-0.0447507	0.0581643	0.956236	0.441665	1	766	27589
rs17468805_T	752.1	Neural tube defects	congenital anomalies	-0.204928	0.266436	0.814706	0.441808	1	32	28812
rs6505216_G	527	Diseases of the salivary glands	digestive	-0.176155	0.229092	0.838488	0.441937	1	54	25326
rs6113570_G	350.1	Abnormal involuntary movements	neurological	0.13116	0.170618	1.14015	0.442052	1	80	28805
rs13254791_G	510	Other diseases of lung	respiratory	-0.113653	0.147957	0.892568	0.442398	1	109	29441
rs13254791_G	377.3	Optic neuritis/neuropathy	sense organs	-0.274739	0.357686	0.75977	0.442427	1	20	28918
rs6113570_G	555	Inflammatory bowel disease and other gastroenteritis and colitis	digestive	-0.0639294	0.0832506	0.938071	0.442538	1	320	23451
rs6113570_G	379	Other disorders of eye	sense organs	0.0830979	0.108251	1.08665	0.442702	1	196	28327
rs6505216_G	459	Other disorders of circulatory system	circulatory system	0.0415892	0.0541871	1.04247	0.442777	1	1142	24107
rs17468805_T	433.5	Cerebral aneurysm	circulatory system	0.244212	0.318275	1.27662	0.442903	1	27	28128
rs5893855_G	707.2	Chronic ulcer of leg or foot	dermatologic	-0.197544	0.257519	0.820744	0.44302	1	33	29211
rs13254791_G	598	Abnormal findings on examination of urine	genitourinary	-0.274655	0.358044	0.759834	0.443022	1	20	29532
rs2184968_T	465.2	Acute pharyngitis	respiratory	-0.122181	0.159346	0.884988	0.44322	1	79	29287
rs76895963_T	721	Spondylosis and allied disorders	musculoskeletal	0.386567	0.50419	1.47192	0.443255	1	210	28098
rs609385_C	585.3	Chronic renal failure [CKD]	genitourinary	0.0470949	0.0614479	1.04822	0.443427	1	561	28095
rs2184968_T	427.61	Supraventricular premature beats	circulatory system	-0.216167	0.282069	0.8056	0.44346	1	25	27094
rs5894949_A	296.2	Depression	mental disorders	-0.0373081	0.0486869	0.963379	0.443506	1	1232	27257
rs76895963_T	378.1	Strabismus (not specified as paralytic)	sense organs	-0.449849	0.587102	0.637725	0.443546	1	67	28098
rs6505216_G	202.24	Large cell lymphoma	neoplasms	0.193305	0.252366	1.21325	0.443693	1	55	25379
rs76895963_T	635.3	Placenta previa and abruptio placenta	pregnancy complications	-0.404188	0.527702	0.667519	0.443712	1	103	28113
rs76895963_T	214.1	Lipoma of skin and subcutaneous tissue	neoplasms	0.233805	0.30527	1.2634	0.443737	1	475	27978
rs2184968_T	655	Known or suspected fetal abnormality affecting management of mother	pregnancy complications	0.112021	0.146264	1.11854	0.443748	1	100	29407
rs76895963_T	427.3	Other specified cardiac dysrhythmias	circulatory system	0.258342	0.337347	1.29478	0.443793	1	394	26349
rs5894949_A	938	Dermatitis due to solar radiation	dermatologic	-0.187744	0.245188	0.828827	0.443846	1	52	28712
rs5894949_A	529	Diseases and other conditions of the tongue	digestive	0.103584	0.135281	1.10914	0.443857	1	143	28828
rs6113570_G	433	Cerebrovascular disease	circulatory system	0.0452958	0.0591607	1.04634	0.44389	1	663	28205
rs2429905_C	278.1	Obesity	endocrine/metabolic	0.0335744	0.0438561	1.03414	0.44394	1	1339	27008
rs2429905_C	608	Other disorders of male genital organs	genitourinary	0.074448	0.0972809	1.07729	0.4441	1	264	26302
rs76895963_T	722	Intervertebral disc disorders	musculoskeletal	-0.449804	0.587854	0.637753	0.444174	1	67	28098
rs17275231_C	374.3	Ptosis of eyelid	sense organs	0.0945245	0.123541	1.09914	0.444196	1	194	28704
rs10220706_A	362.31	Separation of retinal layers	sense organs	0.11224	0.146699	1.11878	0.44421	1	116	27447
rs10220706_A	427.21	Atrial fibrillation	circulatory system	0.0671386	0.0877718	1.06944	0.444318	1	324	26408
rs76895963_T	681	Superficial cellulitis and abscess	dermatologic	0.766678	1.00237	2.1526	0.444353	1	68	28484
rs2429905_C	628	Ovarian cyst	genitourinary	-0.0568526	0.0743466	0.944733	0.444452	1	480	25620
rs6113570_G	540.1	Appendicitis	digestive	-0.100742	0.131758	0.904166	0.44451	1	125	28799
rs10220706_A	290.1	Dementias	mental disorders	0.182069	0.23815	1.1997	0.444562	1	45	28367
rs76895963_T	189.2	Cancer of bladder	neoplasms	0.385313	0.504052	1.47007	0.44461	1	203	28429
rs6113570_G	200.1	Polycythemia vera	neoplasms	0.21379	0.279696	1.23836	0.444648	1	31	28324
rs2184968_T	245.21	Chronic lymphocytic thyroiditis	endocrine/metabolic	-0.198064	0.259132	0.820317	0.444668	1	30	27675
rs5894949_A	737.3	Kyphoscoliosis and scoliosis	musculoskeletal	0.172598	0.225934	1.18839	0.444909	1	49	28207
rs7808966_A	426	Cardiac conduction disorders	circulatory system	0.0495658	0.0648851	1.05081	0.444927	1	513	27164
rs13254791_G	41.4	E. coli	infectious diseases	0.0805875	0.105504	1.08392	0.444964	1	200	28744
rs2184968_T	528.1	Stomatitis and mucositis	digestive	0.163406	0.213952	1.17752	0.445015	1	45	29095
rs7808966_A	339	Other headache syndromes	neurological	-0.040668	0.0532484	0.960148	0.445021	1	775	28396
rs12914571_T	800.3	Fracture of tibia and fibula	injuries & poisonings	0.125161	0.163919	1.13333	0.445133	1	78	27920
rs5893855_G	38	Septicemia	infectious diseases	-0.0641574	0.0840301	0.937857	0.445162	1	304	28504
rs13254791_G	742.9	Other derangement of joint	musculoskeletal	-0.151586	0.198574	0.859344	0.445241	1	61	29155
rs2184968_T	180.1	Cervical cancer	neoplasms	0.0462244	0.0605645	1.04731	0.445328	1	569	26946
rs2184968_T	871	Open wounds of extremities	injuries & poisonings	0.141304	0.185159	1.15177	0.445373	1	60	29342
rs17275231_C	296.2	Depression	mental disorders	0.037229	0.048786	1.03793	0.445399	1	1242	27492
rs12914571_T	427.22	Atrial flutter	circulatory system	-0.130353	0.170838	0.877785	0.445451	1	70	26583
rs12914571_T	450	Noninfectious disorders of lymphatic channels	circulatory system	0.142577	0.186867	1.15324	0.445473	1	60	28894
rs5894949_A	465.2	Acute pharyngitis	respiratory	-0.147282	0.193069	0.863051	0.445555	1	80	29013
rs12914571_T	595	Hydronephrosis	genitourinary	-0.106342	0.139426	0.899117	0.445632	1	105	28302
rs5894949_A	174	Breast cancer	neoplasms	0.0462671	0.0606637	1.04735	0.445653	1	764	27407
rs5894949_A	359	Muscular dystrophies and other myopathies	neurological	0.249727	0.327447	1.28367	0.445674	1	23	29037
rs76895963_T	386	Vertiginous syndromes and other disorders of vestibular system	sense organs	-0.258739	0.339307	0.772024	0.445731	1	241	27995
rs13036041_T	255	Disorders of adrenal glands	endocrine/metabolic	0.281723	0.369453	1.32541	0.445737	1	49	28384
rs17468805_T	803.3	Fracture of clavicle or scapula	injuries & poisonings	0.130015	0.17053	1.13885	0.44581	1	89	27841
rs13036041_T	783	Fever of unknown origin	symptoms	0.102505	0.134486	1.10794	0.445945	1	330	28353
rs5893855_G	275	Disorders of mineral metabolism	endocrine/metabolic	0.0713889	0.0936717	1.074	0.445989	1	239	29063
rs13036041_T	967	Adverse effects of sedatives or other central nervous system depressants and anesthetics	injuries & poisonings	-0.273315	0.358637	0.760853	0.446004	1	35	25806
rs5894949_A	394	Rheumatic disease of the heart valves	circulatory system	-0.0699702	0.0918277	0.932422	0.446076	1	343	28360
rs2429905_C	536.8	Dyspepsia and other specified disorders of function of stomach	digestive	0.0370981	0.0486912	1.03779	0.446117	1	1078	24356
rs5893855_G	288.1	Decreased white blood cell count	hematopoietic	0.0755621	0.0991891	1.07849	0.44618	1	213	28732
rs5893855_G	288.11	Neutropenia	hematopoietic	0.0755621	0.0991891	1.07849	0.44618	1	213	28732
rs10220706_A	275.3	Disorders of magnesium metabolism	endocrine/metabolic	-0.165999	0.218008	0.847047	0.446399	1	47	28517
rs6113570_G	427.1	Paroxysmal tachycardia, unspecified	circulatory system	0.0673062	0.0883992	1.06962	0.446425	1	294	26585
`17:42299064_GGT_G_GGT`	579.8	Nonspecific abnormal findings in stool contents	digestive	0.0785925	0.10323	1.08176	0.446458	1	235	20314
rs5894949_A	599.5	Frequency of urination and polyuria	genitourinary	-0.0707195	0.0929042	0.931723	0.446533	1	336	27816
rs17275231_C	743.9	Osteopenia or other disorder of bone and cartilage	musculoskeletal	-0.242955	0.319399	0.784307	0.446859	1	25	29386
rs6505216_G	596.5	Functional disorders of bladder	genitourinary	-0.147032	0.19332	0.863266	0.446916	1	77	24649
rs6113570_G	596.5	Functional disorders of bladder	genitourinary	-0.120799	0.158893	0.886212	0.447103	1	85	27764
rs17275231_C	726.2	Synoviopathy	musculoskeletal	0.167329	0.220113	1.18214	0.447137	1	63	27187
rs6113570_G	286.8	Hypercoagulable state	hematopoietic	0.241262	0.317424	1.27285	0.447217	1	24	28689
rs6113570_G	286.81	Primary hypercoagulable state	hematopoietic	0.241262	0.317424	1.27285	0.447217	1	24	28689
rs13036041_T	359	Muscular dystrophies and other myopathies	neurological	-0.332848	0.4381	0.716879	0.447403	1	22	28493
rs13254791_G	592	Cystitis and urethritis	genitourinary	0.0685821	0.0902818	1.07099	0.447467	1	276	27169
rs13254791_G	610	Benign mammary dysplasias	genitourinary	-0.0732649	0.0964513	0.929355	0.447491	1	252	28920
`17:42299064_GGT_G_GGT`	567	Peritonitis and retroperitoneal infections	digestive	0.207591	0.273293	1.23071	0.447499	1	35	20406
rs6113570_G	577	Diseases of pancreas	digestive	-0.0770398	0.101439	0.925853	0.447572	1	212	28735
rs2184968_T	320	Meningitis	neurological	0.193981	0.255421	1.21407	0.447579	1	32	29422
rs12914571_T	619.4	Noninflammatory disorders of vagina	genitourinary	0.0871317	0.114741	1.09104	0.447627	1	160	28037
rs10220706_A	764	Sciatica	symptoms	0.0883499	0.116351	1.09237	0.447651	1	183	28491
rs13254791_G	281	Other deficiency anemia	hematopoietic	-0.120779	0.15907	0.88623	0.447683	1	95	27702
rs5894949_A	701.3	Circumscribed scleroderma	dermatologic	-0.167482	0.220596	0.845792	0.447717	1	62	28683
rs7808966_A	418.1	Precordial pain	circulatory system	0.0518821	0.0683597	1.05325	0.447878	1	456	29125
rs2184968_T	345	Epilepsy, recurrent seizures, convulsions	neurological	-0.0739555	0.0974505	0.928713	0.447911	1	212	28706
rs17468805_T	519	Other diseases of respiratory system, not elsewhere classified	respiratory	0.0457284	0.0602648	1.04679	0.447978	1	696	28169
rs7808966_A	585.3	Chronic renal failure [CKD]	genitourinary	0.0472161	0.0622297	1.04835	0.448008	1	561	28095
rs2184968_T	204.1	Lymphoid leukemia	neoplasms	0.152913	0.201537	1.16522	0.448011	1	51	29149
rs7808966_A	260.6	Anorexia	endocrine/metabolic	0.124945	0.164707	1.13309	0.448098	1	76	29183
rs2429905_C	803.2	Fracture of radius and ulna	injuries & poisonings	0.060452	0.0796933	1.06232	0.448117	1	386	27344
rs17468805_T	567	Peritonitis and retroperitoneal infections	digestive	-0.176145	0.232243	0.838496	0.44818	1	42	26574
rs12914571_T	694.2	Other dyschromia	dermatologic	-0.0991428	0.13072	0.905613	0.448189	1	119	27751
rs76895963_T	411.4	Coronary atherosclerosis	circulatory system	-0.113193	0.149284	0.892979	0.448309	1	1564	26273
rs6505216_G	300	Anxiety disorders	mental disorders	0.0472895	0.062369	1.04843	0.448319	1	846	23939
rs2429905_C	369	Infection of the eye	sense organs	0.165492	0.218275	1.17997	0.448344	1	49	27607
rs13254791_G	472	Chronic pharyngitis and nasopharyngitis	respiratory	-0.102192	0.134815	0.902856	0.448438	1	131	27709
rs7808966_A	709.2	Sicca syndrome	dermatologic	0.138508	0.182724	1.14856	0.448438	1	62	28285
rs12914571_T	187.2	Malignant neoplasm of testis	neoplasms	-0.0469184	0.0619263	0.954165	0.448661	1	555	27875
rs609385_C	557.1	Celiac disease	digestive	-0.0729625	0.0963015	0.929636	0.448662	1	218	23962
rs13036041_T	261	Vitamin deficiency	endocrine/metabolic	-0.104536	0.137975	0.900743	0.448667	1	266	28298
rs5894949_A	323	Encephalitis	neurological	-0.234045	0.309133	0.791326	0.448988	1	33	29149
rs6505216_G	743	Osteoporosis, osteopenia and pathological fracture	musculoskeletal	-0.143124	0.189059	0.866647	0.44903	1	82	25604
rs5893855_G	626.2	Dysmenorrhea	genitourinary	-0.0942258	0.124474	0.910077	0.449056	1	142	26475
rs6505216_G	782.3	Edema	symptoms	0.120463	0.159162	1.12802	0.449135	1	133	25534
rs17275231_C	571.5	Other chronic nonalcoholic liver disease	digestive	0.0647104	0.0855246	1.06685	0.449272	1	398	28582
rs6505216_G	530.12	Ulcer of esophagus	digestive	-0.071202	0.0941108	0.931274	0.449304	1	339	21985
rs2184968_T	228	Hemangioma and lymphangioma, any site	neoplasms	0.0769104	0.101664	1.07995	0.44934	1	197	29310
rs17468805_T	740.9	Osteoarthrosis NOS	musculoskeletal	-0.0335901	0.044405	0.966968	0.44938	1	1297	25508
rs609385_C	614.51	Cervicitis and endocervicitis	genitourinary	-0.105668	0.1397	0.899723	0.449412	1	103	28760
rs10220706_A	394	Rheumatic disease of the heart valves	circulatory system	0.0651698	0.0861886	1.06734	0.449572	1	338	27891
rs76895963_T	174.11	Malignant neoplasm of female breast	neoplasms	0.201414	0.266407	1.22313	0.449625	1	635	26916
rs609385_C	727	Other disorders of synovium, tendon, and bursa	musculoskeletal	-0.0362707	0.0479805	0.964379	0.449681	1	913	27283
rs13254791_G	733.6	Costochondritis	musculoskeletal	-0.261546	0.345987	0.769861	0.449685	1	21	28358
rs17468805_T	473.4	Voice disturbance	respiratory	-0.122564	0.162164	0.884649	0.449765	1	88	27065
rs17275231_C	368.4	Visual field defects	sense organs	-0.214966	0.284545	0.806569	0.449964	1	31	29083
rs2184968_T	578.2	Blood in stool	digestive	0.0790561	0.104647	1.08227	0.449975	1	187	27070
rs6113570_G	459.9	Circulatory disease NEC	circulatory system	0.0322151	0.0426477	1.03274	0.450022	1	1301	27135
rs76895963_T	447	Other disorders of arteries and arterioles	circulatory system	0.75918	1.00537	2.13652	0.450172	1	72	28122
rs7808966_A	619.2	Disorders of uterus, NEC	genitourinary	-0.058884	0.0779932	0.942816	0.450256	1	363	28640
rs13036041_T	289.4	Lymphadenitis	hematopoietic	0.128172	0.169815	1.13675	0.450383	1	207	28121
rs2184968_T	196	Radiotherapy	neoplasms	0.101717	0.134767	1.10707	0.450392	1	113	27989
rs7808966_A	426.91	Cardiac pacemaker in situ	circulatory system	0.107728	0.142761	1.11374	0.450487	1	102	27164
rs12914571_T	199	Neoplasm of uncertain behavior	neoplasms	-0.11393	0.151002	0.892321	0.450554	1	89	27462
rs13254791_G	596.5	Functional disorders of bladder	genitourinary	0.120724	0.160047	1.12831	0.450668	1	87	28342
rs17275231_C	426.91	Cardiac pacemaker in situ	circulatory system	-0.122106	0.161886	0.885054	0.450684	1	102	27075
rs10220706_A	689	Disorder of skin and subcutaneous tissue NOS	dermatologic	-0.0417632	0.055383	0.959097	0.450802	1	785	27967
rs5894949_A	79	Viral infection	infectious diseases	0.0798495	0.105937	1.08312	0.451004	1	237	28693
rs13036041_T	426.24	Atrioventricular block, complete	circulatory system	-0.242701	0.32214	0.784506	0.451208	1	41	26338
rs2184968_T	350.1	Abnormal involuntary movements	neurological	-0.118447	0.15725	0.888299	0.451307	1	81	29363
rs76895963_T	614.1	Pelvic peritoneal adhesions, female (postoperative) (postinfection)	genitourinary	-0.275075	0.36521	0.759515	0.451332	1	222	27917
rs17275231_C	296.22	Major depressive disorder	mental disorders	0.0367987	0.0488685	1.03748	0.451441	1	1237	27492
rs2184968_T	577.1	Acute pancreatitis	digestive	-0.0911152	0.121015	0.912913	0.451495	1	137	29291
rs13036041_T	365	Glaucoma	sense organs	0.0719815	0.0956202	1.07464	0.451578	1	642	27362
rs17275231_C	604	Disorders of penis	genitourinary	0.101351	0.134662	1.10666	0.451672	1	164	27351
rs6113570_G	411.3	Angina pectoris	circulatory system	0.0333648	0.0443333	1.03393	0.451696	1	1222	26488
rs7808966_A	550.6	Incisional hernia	digestive	-0.205846	0.273542	0.813959	0.451738	1	30	26105
rs17468805_T	788	Syncope and collapse	symptoms	-0.0420309	0.0558567	0.95884	0.451764	1	784	28081
rs13036041_T	296.2	Depression	mental disorders	-0.0505855	0.0672286	0.950673	0.451786	1	1211	26746
rs13036041_T	296.22	Major depressive disorder	mental disorders	-0.050673	0.0673493	0.950589	0.451816	1	1206	26746
rs13254791_G	800.4	Fracture of patella	injuries & poisonings	0.226373	0.300915	1.25404	0.451881	1	24	28505
rs13036041_T	276.4	Acid-base balance disorder	endocrine/metabolic	0.225829	0.300198	1.25336	0.451891	1	72	28022
rs12914571_T	427.12	Paroxysmal ventricular tachycardia	circulatory system	0.132437	0.176052	1.14161	0.451894	1	68	26583
rs13036041_T	721.1	Spondylosis without myelopathy	musculoskeletal	-0.127377	0.169332	0.880402	0.45191	1	173	28067
rs6505216_G	938.2	Chronic dermatitis due to solar radiation	dermatologic	0.222173	0.29537	1.24879	0.451939	1	41	25228
rs5893855_G	395	Heart valve disorders	circulatory system	-0.0490856	0.065259	0.9521	0.451951	1	511	28436
rs6113570_G	218.2	Other benign neoplasm of uterus	neoplasms	0.224633	0.298658	1.25186	0.451966	1	27	26922
rs76895963_T	560.4	Other intestinal obstruction	digestive	-0.312978	0.416142	0.731266	0.451995	1	160	23243
`17:42299064_GGT_G_GGT`	211	Benign neoplasm of other parts of digestive system	neoplasms	0.0487428	0.0648331	1.04995	0.452159	1	601	21281
rs10220706_A	727.5	Rupture of synovium	musculoskeletal	0.167187	0.222386	1.18198	0.452178	1	52	26515
`17:42299064_GGT_G_GGT`	427.2	Atrial fibrillation and flutter	circulatory system	0.0442168	0.0588195	1.04521	0.452209	1	745	20328
rs10220706_A	286.8	Hypercoagulable state	hematopoietic	0.241983	0.321931	1.27377	0.452255	1	25	28496
rs10220706_A	286.81	Primary hypercoagulable state	hematopoietic	0.241983	0.321931	1.27377	0.452255	1	25	28496
rs2184968_T	253	Disorders of the pituitary gland and its hypothalamic control	endocrine/metabolic	0.143901	0.191531	1.15477	0.45246	1	56	29200
rs17275231_C	411	Ischemic Heart Disease	circulatory system	0.0273666	0.036429	1.02774	0.452514	1	2412	26985
rs13036041_T	789	Nausea and vomiting	symptoms	-0.0572101	0.0761568	0.944396	0.452524	1	925	27758
`17:42299064_GGT_G_GGT`	636	Early or threatened labor; hemorrhage in early pregnancy	pregnancy complications	0.0891297	0.11865	1.09322	0.452533	1	199	21709
rs6113570_G	276.12	Hyposmolality and/or hyponatremia	endocrine/metabolic	-0.0711214	0.0946822	0.931349	0.452557	1	244	28273
rs12914571_T	781	Symptoms involving nervous and musculoskeletal systems	symptoms	0.0815505	0.108594	1.08497	0.452672	1	181	28773
rs12914571_T	286.12	Congenital deficiency of other clotting factors (including factor VII)	hematopoietic	-0.223089	0.297131	0.800044	0.452767	1	23	28696
rs13254791_G	696.42	Psoriatic arthropathy	dermatologic	-0.149135	0.198653	0.861453	0.452815	1	61	28081
rs6505216_G	742	Derangement of joint, non-traumatic	musculoskeletal	0.117181	0.1561	1.12432	0.452846	1	138	25344
rs10220706_A	377	Disorders of optic nerve and visual pathways	sense organs	0.182616	0.243329	1.20035	0.45296	1	43	28130
rs5894949_A	367.8	Hypermetropia	sense organs	0.198592	0.264672	1.21968	0.453054	1	36	28560
rs2429905_C	430	Intracranial hemorrhage	circulatory system	-0.123274	0.164309	0.884021	0.4531	1	97	27630
rs17275231_C	596.1	Bladder neck obstruction	genitourinary	-0.0945449	0.126029	0.909787	0.453143	1	171	28274
rs6113570_G	292.6	Hallucinations	mental disorders	-0.241423	0.321861	0.785509	0.453203	1	20	28559
rs13036041_T	225	Benign neoplasm of brain and other parts of nervous system	neoplasms	-0.199454	0.26595	0.819178	0.453274	1	66	28553
rs6113570_G	741	Symptoms and disorders of the joints	musculoskeletal	-0.0699479	0.093275	0.932442	0.453308	1	252	28555
rs17468805_T	623	Hypertrophy of female genital organs	genitourinary	0.0995422	0.1328	1.10467	0.453519	1	146	27602
rs6113570_G	624	Symptoms involving female genital tract	genitourinary	-0.123049	0.164194	0.88422	0.453609	1	81	28184
rs13036041_T	709	Diffuse diseases of connective tissue	dermatologic	0.202153	0.269796	1.22404	0.453687	1	90	27426
rs2429905_C	362	Other retinal disorders	sense organs	-0.0504363	0.0673355	0.950815	0.453839	1	573	27049
rs10220706_A	472	Chronic pharyngitis and nasopharyngitis	respiratory	-0.100592	0.134305	0.904302	0.453871	1	129	26971
rs5893855_G	722	Intervertebral disc disorders	musculoskeletal	0.130948	0.174952	1.13991	0.454171	1	68	28676
rs609385_C	292.1	Aphasia/speech disturbance	mental disorders	-0.12595	0.16828	0.881659	0.454188	1	71	29187
rs5893855_G	634.3	Ectopic pregnancy	pregnancy complications	0.188003	0.251196	1.20684	0.454201	1	34	28687
rs12914571_T	717	Polymyalgia Rheumatica	musculoskeletal	0.0814795	0.108878	1.08489	0.454244	1	179	28775
rs2429905_C	961	Poisoning by other anti-infectives	injuries & poisonings	0.177919	0.237745	1.19473	0.454244	1	41	25519
rs17468805_T	276.11	Hyperosmolality and/or hypernatremia	endocrine/metabolic	-0.246161	0.328958	0.781796	0.454276	1	21	28197
rs13254791_G	580.14	Chronic glomerulonephritis, NOS	genitourinary	-0.258492	0.345473	0.772215	0.454323	1	21	28069
rs12914571_T	528.11	Stomatitis and mucositis (ulcerative)	digestive	-0.180105	0.240756	0.835183	0.454412	1	35	28551
rs609385_C	592.1	Cystitis	genitourinary	-0.0651773	0.0871408	0.936901	0.454488	1	269	27195
rs2184968_T	217	Vascular hamartomas and non-neoplastic nevi	neoplasms	0.138608	0.185442	1.14867	0.454796	1	59	28804
rs17468805_T	608	Other disorders of male genital organs	genitourinary	-0.0705654	0.0944117	0.931867	0.454808	1	272	26770
rs17275231_C	244	Hypothyroidism	endocrine/metabolic	-0.0324387	0.0434091	0.968082	0.454894	1	1551	27648
`17:42299064_GGT_G_GGT`	516	Abnormal sputum	respiratory	-0.109097	0.146004	0.896644	0.454932	1	110	22056
rs13254791_G	735.23	Hallux rigidus	musculoskeletal	0.098059	0.131256	1.10303	0.455013	1	128	28508
rs10220706_A	741.2	Stiffness of joint	musculoskeletal	-0.188238	0.251986	0.828417	0.455053	1	35	28364
rs5893855_G	303	Psychogenic and somatoform disorders	mental disorders	0.161057	0.215634	1.17475	0.455126	1	45	27326
rs2184968_T	585.34	Chronic Kidney Disease, Stage IV	genitourinary	-0.21035	0.281666	0.8103	0.45518	1	25	28024
rs13036041_T	747.1	Cardiac congenital anomalies	congenital anomalies	-0.211708	0.283501	0.809201	0.455206	1	57	28610
`17:42299064_GGT_G_GGT`	564	Functional digestive disorders	digestive	0.0270283	0.0361961	1.0274	0.455234	1	2089	17972
rs17275231_C	747.1	Cardiac congenital anomalies	congenital anomalies	0.167653	0.224645	1.18253	0.455484	1	61	29406
rs6113570_G	626	Disorders of menstruation and other abnormal bleeding from female genital tract	genitourinary	-0.0292689	0.0392206	0.971155	0.455508	1	1666	26157
rs12914571_T	627.1	Postmenopausal bleeding	genitourinary	0.0389981	0.0522614	1.03977	0.455539	1	809	26156
rs17275231_C	415	Pulmonary heart disease	circulatory system	-0.155509	0.208462	0.85598	0.455679	1	59	29130
rs17275231_C	286.7	Other and unspecified coagulation defects	hematopoietic	-0.225822	0.302845	0.79786	0.455868	1	27	29222
rs6505216_G	198.1	Secondary malignancy of lymph nodes	neoplasms	0.0699937	0.093873	1.0725	0.455896	1	372	24348
rs5894949_A	525	Other diseases of the teeth and supporting structures	digestive	0.0823815	0.110497	1.08587	0.455937	1	216	28282
rs609385_C	454	Varicose veins	circulatory system	0.0333623	0.0447585	1.03393	0.456039	1	1066	26799
rs5893855_G	741	Symptoms and disorders of the joints	musculoskeletal	0.0678192	0.0910075	1.07017	0.456148	1	253	28907
rs17468805_T	755	Congenital anomalies of limbs	congenital anomalies	-0.226657	0.304204	0.797194	0.456222	1	24	28772
rs76895963_T	396	Abnormal heart sounds	circulatory system	0.433347	0.581742	1.54241	0.456324	1	161	27855
rs2429905_C	279	Disorders involving the immune mechanism	endocrine/metabolic	0.223527	0.300109	1.25048	0.456381	1	25	28307
`17:42299064_GGT_G_GGT`	261.4	Vitamin D deficiency	endocrine/metabolic	-0.0995538	0.133683	0.905241	0.456452	1	131	21856
rs5893855_G	519	Other diseases of respiratory system, not elsewhere classified	respiratory	-0.0412168	0.0553541	0.959621	0.456512	1	708	28594
rs17468805_T	512.7	Shortness of breath	respiratory	-0.0486467	0.0653498	0.952518	0.456632	1	566	28029
rs13036041_T	385.3	Cholesteatoma	sense organs	0.38592	0.518454	1.47097	0.456654	1	28	28438
`17:42299064_GGT_G_GGT`	601.1	Prostatitis	genitourinary	-0.0922467	0.123932	0.91188	0.456677	1	156	20193
rs13254791_G	585.2	Renal failure NOS	genitourinary	-0.151835	0.204008	0.85913	0.456719	1	58	28069
rs13254791_G	344	Other paralytic syndromes	neurological	0.202364	0.271914	1.22429	0.456744	1	29	28750
rs6505216_G	8	Intestinal infection	infectious diseases	0.0826382	0.111059	1.08615	0.456821	1	267	25419
rs76895963_T	907	Injuries to the nervous system	injuries & poisonings	0.747423	1.0045	2.11155	0.45683	1	73	28639
rs6113570_G	509.1	Respiratory failure	respiratory	0.0967141	0.129994	1.10155	0.456882	1	135	28016
rs5894949_A	426.91	Cardiac pacemaker in situ	circulatory system	-0.125854	0.169167	0.881743	0.456897	1	102	26836
`17:42299064_GGT_G_GGT`	368.4	Visual field defects	sense organs	0.252553	0.339527	1.28731	0.456976	1	23	21853
rs13254791_G	747.1	Cardiac congenital anomalies	congenital anomalies	-0.147458	0.198258	0.862899	0.457017	1	61	29475
rs5893855_G	577.1	Acute pancreatitis	digestive	0.0923971	0.124253	1.0968	0.457107	1	135	29088
rs7808966_A	803.2	Fracture of radius and ulna	injuries & poisonings	0.0540442	0.0726906	1.05553	0.45719	1	402	28532
rs7808966_A	696.4	Psoriasis	dermatologic	-0.0637657	0.0857666	0.938225	0.457191	1	295	28107
rs76895963_T	694.2	Other dyschromia	dermatologic	0.529666	0.71244	1.69837	0.457207	1	117	27529
rs13036041_T	426	Cardiac conduction disorders	circulatory system	0.0799217	0.107542	1.0832	0.457382	1	496	26338
`17:42299064_GGT_G_GGT`	427.7	Tachycardia NOS	circulatory system	0.101027	0.135981	1.10631	0.457512	1	137	20328
rs13254791_G	420.21	Acute pericarditis	circulatory system	0.218141	0.29368	1.24376	0.457611	1	25	29282
rs12914571_T	626.8	Infertility, female	genitourinary	-0.103852	0.139836	0.901359	0.457682	1	105	26156
rs13036041_T	430.2	Intracerebral hemorrhage	circulatory system	-0.237317	0.319574	0.788741	0.457721	1	43	27956
rs13036041_T	506	Empyema and pneumothorax	respiratory	0.199914	0.269263	1.2213	0.457814	1	87	27766
rs17275231_C	279	Disorders involving the immune mechanism	endocrine/metabolic	-0.236243	0.318214	0.789589	0.457844	1	25	29434
rs13036041_T	296	Mood disorders	mental disorders	-0.0490869	0.0661235	0.952098	0.457875	1	1254	26746
rs5894949_A	446.4	Wegener's granulomatosis	circulatory system	0.25255	0.340288	1.2873	0.457988	1	21	28632
rs5894949_A	509.8	Dependence on respirator [Ventilator] or supplemental oxygen	respiratory	0.170343	0.229592	1.18571	0.458126	1	47	28299
rs2429905_C	575.7	Other disorders of gallbladder	digestive	0.0986159	0.13292	1.10364	0.458137	1	136	26851
rs2184968_T	198.4	Secondary malignant neoplasm of liver	neoplasms	0.0923076	0.124434	1.0967	0.458198	1	132	27989
`17:42299064_GGT_G_GGT`	741.4	Joint effusions	musculoskeletal	0.141765	0.191154	1.15231	0.458313	1	70	21854
rs6113570_G	619.1	Noninflammatory disorders of ovary, fallopian tube, and broad ligament	genitourinary	-0.129459	0.174574	0.878571	0.45835	1	71	28032
rs12914571_T	367.8	Hypermetropia	sense organs	-0.183544	0.247524	0.832315	0.458379	1	34	28280
rs609385_C	465	Acute upper respiratory infections of multiple or unspecified sites	respiratory	0.075772	0.102186	1.07872	0.458383	1	198	29360
rs7808966_A	535	Gastritis and duodenitis	digestive	0.0201034	0.0271178	1.02031	0.458492	1	3249	25421
rs2429905_C	351	Other peripheral nerve disorders	neurological	-0.036964	0.0498618	0.963711	0.458493	1	1050	27130
rs13036041_T	585	Renal failure	genitourinary	0.0572488	0.0772268	1.05892	0.458507	1	982	27247
rs5893855_G	242	Thyrotoxicosis with or without goiter	endocrine/metabolic	0.0792026	0.106848	1.08242	0.458534	1	183	27479
rs76895963_T	41.11	Methicillin sensitive Staphylococcus aureus	infectious diseases	0.526647	0.710592	1.69324	0.45861	1	116	27939
rs2184968_T	729	Other disorders of soft tissues	musculoskeletal	0.19147	0.258427	1.21103	0.45875	1	31	27214
rs7808966_A	586.2	Cyst of kidney, acquired	genitourinary	0.0739634	0.0998694	1.07677	0.458935	1	212	28095
rs17468805_T	364	Corneal opacity and other disorders of cornea	sense organs	0.0839609	0.113415	1.08759	0.459118	1	197	27544
rs6505216_G	726.3	Bursitis	musculoskeletal	-0.169477	0.22897	0.844107	0.459197	1	53	23708
rs6113570_G	771	Musculoskeletal symptoms referable to limbs	symptoms	-0.131738	0.177986	0.87657	0.459201	1	68	28871
rs2184968_T	395.4	Nonrheumatic pulmonary valve disorders	circulatory system	0.162519	0.219633	1.17647	0.459326	1	43	28628
rs6113570_G	172.1	Melanomas of skin, dx or hx	neoplasms	-0.0614972	0.0831318	0.940356	0.459449	1	320	27795
rs6113570_G	172.11	Melanomas of skin	neoplasms	-0.0614972	0.0831318	0.940356	0.459449	1	320	27795
rs12914571_T	389	Hearing loss	sense organs	-0.0417287	0.0564089	0.95913	0.45945	1	667	28284
rs12914571_T	371.1	Uveitis, noninfectious or NOS	sense organs	0.194453	0.262879	1.21465	0.459479	1	31	28184
`17:42299064_GGT_G_GGT`	994	Sepsis and SIRS	injuries & poisonings	0.0778148	0.105203	1.08092	0.459503	1	226	21940
`17:42299064_GGT_G_GGT`	994.2	Sepsis	injuries & poisonings	0.0778148	0.105203	1.08092	0.459503	1	226	21940
rs2184968_T	696.41	Psoriasis vulgaris	dermatologic	0.0676685	0.0914912	1.07001	0.459532	1	244	28034
rs2184968_T	401	Hypertension	circulatory system	-0.0149337	0.0201981	0.985177	0.459686	1	6898	22609
rs13254791_G	840.3	Joint/ligament sprain	injuries & poisonings	-0.208786	0.282468	0.811569	0.459815	1	31	29496
rs6113570_G	571.8	Liver abscess and sequelae of chronic liver disease	digestive	-0.166404	0.22513	0.846704	0.459819	1	42	28061
rs5894949_A	560.1	Paralytic ileus	digestive	-0.214905	0.290758	0.806618	0.459834	1	37	23689
rs5894949_A	580.14	Chronic glomerulonephritis, NOS	genitourinary	-0.290176	0.39284	0.748132	0.460113	1	21	27762
rs5894949_A	687.1	Rash and other nonspecific skin eruption	dermatologic	0.0909685	0.123157	1.09523	0.460127	1	174	28692
rs17275231_C	300.1	Anxiety disorder	mental disorders	0.0415212	0.0562243	1.0424	0.460216	1	921	27492
rs17468805_T	556	Ulceration of the lower GI tract	digestive	0.106332	0.144048	1.11219	0.46041	1	124	23390
rs76895963_T	381.1	Otitis media	sense organs	-0.334349	0.452997	0.715804	0.460464	1	127	28465
rs5894949_A	575.9	Nonspecific abnormal findings on radiological and other examination of biliary tract	digestive	-0.263504	0.357014	0.768355	0.460468	1	25	27686
rs76895963_T	261.2	Vitamin B-complex deficiencies	endocrine/metabolic	0.525573	0.712087	1.69143	0.46047	1	115	28322
rs5894949_A	622	Polyp of female genital organs	genitourinary	0.0377306	0.0511409	1.03845	0.46065	1	1105	27958
`17:42299064_GGT_G_GGT`	426.2	Atrioventricular [AV] block	circulatory system	0.0886176	0.120115	1.09266	0.460653	1	175	20328
rs6113570_G	530	Diseases of esophagus	digestive	0.0186796	0.0253192	1.01886	0.460658	1	4084	24715
rs2184968_T	276.14	Hypopotassemia	endocrine/metabolic	-0.083865	0.11369	0.919555	0.460718	1	155	28829
rs6505216_G	625	Pain and other symptoms associated with female genital organs	genitourinary	0.0969793	0.131473	1.10184	0.460737	1	196	25002
rs13036041_T	512.7	Shortness of breath	respiratory	-0.0709427	0.0962082	0.931515	0.460887	1	564	27850
rs6505216_G	303.3	Psychogenic disorder	mental disorders	0.257052	0.348669	1.29311	0.460977	1	30	23939
rs7808966_A	496.3	Bronchiectasis	respiratory	-0.0716799	0.0972412	0.930829	0.46104	1	231	28819
rs13254791_G	561	Symptoms involving digestive system	digestive	-0.0264898	0.0359381	0.973858	0.461064	1	1915	23940
`17:42299064_GGT_G_GGT`	446.5	Giant cell arteritis	circulatory system	-0.199899	0.2712	0.818814	0.461068	1	31	21700
rs17468805_T	290.13	Senile dementia	mental disorders	0.232095	0.31495	1.26124	0.461167	1	27	28483
rs609385_C	433.2	Occlusion of cerebral arteries	circulatory system	-0.0709473	0.0962908	0.931511	0.461242	1	220	28828
rs609385_C	743.21	Pathologic fracture of vertebrae	musculoskeletal	-0.157157	0.213302	0.85457	0.461256	1	44	29483
rs17468805_T	208	Benign neoplasm of colon	neoplasms	-0.0231418	0.0314272	0.977124	0.461511	1	2697	26046
rs76895963_T	260.6	Anorexia	endocrine/metabolic	0.740469	1.00563	2.09692	0.461533	1	73	28322
`17:42299064_GGT_G_GGT`	508	Pulmonary collapse; interstitial and compensatory emphysema	respiratory	-0.081087	0.110132	0.922113	0.461567	1	196	21440
rs609385_C	577	Diseases of pancreas	digestive	-0.0713785	0.0970069	0.931109	0.461847	1	216	29365
rs2184968_T	250.1	Type 1 diabetes	endocrine/metabolic	0.0887123	0.120576	1.09277	0.461891	1	140	28050
rs5893855_G	751.11	Congenital anomalies of female genital organs	congenital anomalies	0.152647	0.207482	1.16491	0.461905	1	48	29106
rs76895963_T	557.1	Celiac disease	digestive	0.371247	0.504638	1.44954	0.461931	1	209	23243
rs17468805_T	715	Other inflammatory spondylopathies	musculoskeletal	0.092709	0.126021	1.09714	0.461936	1	160	28134
rs5894949_A	530.9	Heartburn	digestive	-0.0752785	0.102349	0.927485	0.462029	1	279	24974
`17:42299064_GGT_G_GGT`	610.1	Cystic mastopathy	genitourinary	-0.150488	0.204759	0.860288	0.462369	1	57	21695
rs13254791_G	200	Myeloproliferative disease	neoplasms	-0.125474	0.170756	0.882079	0.462451	1	82	29194
rs6113570_G	601.8	Other inflammatory disorders of male genital organs	genitourinary	0.224138	0.305143	1.25124	0.462623	1	26	26408
`17:42299064_GGT_G_GGT`	803.3	Fracture of clavicle or scapula	injuries & poisonings	0.142509	0.194072	1.15316	0.462758	1	68	21386
`17:42299064_GGT_G_GGT`	756.5	Congenital osteodystrophies	congenital anomalies	0.217271	0.295977	1.24268	0.4629	1	30	22095
rs5893855_G	420	Carditis	circulatory system	-0.0825052	0.112411	0.920807	0.462974	1	169	29036
rs6113570_G	381	Otitis media and Eustachian tube disorders	sense organs	-0.0882733	0.120293	0.915511	0.46306	1	150	28699
rs2429905_C	564.9	Personal history of diseases of digestive system	digestive	-0.028169	0.0383869	0.972224	0.46306	1	1848	22975
rs2184968_T	750.21	Congenital anomalies of intestine	congenital anomalies	-0.203638	0.277521	0.815757	0.463084	1	26	29309
rs2429905_C	427.1	Paroxysmal tachycardia, unspecified	circulatory system	-0.0693858	0.0945737	0.932967	0.463151	1	287	26040
rs17275231_C	306	Other mental disorder	mental disorders	-0.162523	0.221525	0.849996	0.463157	1	53	27492
rs76895963_T	455	Hemorrhoids	circulatory system	0.118499	0.161527	1.12581	0.463179	1	1576	26023
rs17275231_C	687.4	Disturbance of skin sensation	dermatologic	0.0767759	0.104667	1.0798	0.463238	1	266	28938
rs12914571_T	380	Disorders of external ear	sense organs	-0.134068	0.182818	0.874531	0.46335	1	61	28834
rs2429905_C	536	Disorders of function of stomach	digestive	0.0356913	0.0486813	1.03634	0.463459	1	1079	24356
rs6113570_G	634.1	Missed abortion/Hydatidiform mole	pregnancy complications	-0.0995328	0.135782	0.90526	0.463537	1	120	28337
rs17468805_T	619.4	Noninflammatory disorders of vagina	genitourinary	-0.0892919	0.121819	0.914579	0.463567	1	159	27946
rs5893855_G	250.4	Abnormal glucose	endocrine/metabolic	0.100917	0.137725	1.10618	0.463717	1	110	27855
rs7808966_A	835	Internal derangement of knee	injuries & poisonings	-0.0292743	0.0399618	0.97115	0.463829	1	1405	28142
rs17275231_C	315	Develomental delays and disorders	mental disorders	0.258742	0.353356	1.2953	0.46402	1	26	29438
rs6505216_G	782.6	Pallor and flushing	symptoms	-0.269155	0.367599	0.764024	0.464048	1	20	25534
rs5894949_A	514	Abnormal findings examination of lungs	respiratory	-0.086934	0.118738	0.916738	0.464075	1	206	29024
rs609385_C	378.5	Paralytic strabismus	sense organs	-0.207003	0.282743	0.813017	0.464093	1	25	28946
rs6113570_G	574.12	Cholelithiasis with other cholecystitis	digestive	0.0470423	0.0642572	1.04817	0.464111	1	557	27412
rs2429905_C	427.4	Cardiac arrest and ventricular fibrillation	circulatory system	-0.173344	0.236806	0.840848	0.464165	1	48	26040
rs2184968_T	279	Disorders involving the immune mechanism	endocrine/metabolic	0.210054	0.286977	1.23374	0.464197	1	25	29458
rs5893855_G	687.4	Disturbance of skin sensation	dermatologic	0.0656516	0.089695	1.06785	0.464203	1	261	28765
rs609385_C	217	Vascular hamartomas and non-neoplastic nevi	neoplasms	0.137498	0.187883	1.1474	0.464273	1	59	28878
`17:42299064_GGT_G_GGT`	653	Problems associated with amniotic cavity and membranes	pregnancy complications	0.276996	0.378578	1.31916	0.464368	1	22	22124
rs76895963_T	41.1	Staphylococcus infections	infectious diseases	0.424988	0.580947	1.52957	0.464448	1	156	27939
rs5893855_G	721	Spondylosis and allied disorders	musculoskeletal	-0.0734522	0.10043	0.929181	0.464548	1	212	28676
rs5894949_A	157	Pancreatic cancer	neoplasms	0.167579	0.229127	1.18244	0.464548	1	48	27887
rs609385_C	427.9	Palpitations	circulatory system	0.048572	0.0664269	1.04977	0.464651	1	474	27164
`17:42299064_GGT_G_GGT`	509.2	Respiratory insufficiency	respiratory	0.239726	0.328005	1.2709	0.464865	1	25	21440
rs17468805_T	274.21	Chondrocalcinosis	endocrine/metabolic	0.198917	0.272252	1.22008	0.465002	1	36	28491
rs609385_C	586.4	Stricture/obstruction of ureter	genitourinary	-0.114618	0.156925	0.891706	0.465143	1	82	28095
rs609385_C	386.2	Peripheral or central vertigo	sense organs	0.111076	0.152089	1.11748	0.465184	1	90	28849
`17:42299064_GGT_G_GGT`	374.1	Ectropion or entropion	sense organs	0.119124	0.163123	1.12651	0.465225	1	94	21586
rs17468805_T	401.22	Hypertensive chronic kidney disease	circulatory system	-0.203163	0.278207	0.816145	0.465232	1	29	22108
rs12914571_T	858	Complication of internal orthopedic device	injuries & poisonings	0.170472	0.233497	1.18586	0.46534	1	39	28807
rs7808966_A	690	Erythematosquamous dermatosis	dermatologic	-0.0496494	0.0680193	0.951563	0.465433	1	473	28364
rs10220706_A	279.7	Other immunological findings	endocrine/metabolic	0.236754	0.324391	1.26713	0.465488	1	25	28704
rs2429905_C	478	Throat pain	respiratory	0.175207	0.240082	1.19149	0.465526	1	40	26591
rs5894949_A	212	Benign neoplasm of respiratory and intrathoracic organs	neoplasms	0.192945	0.264429	1.21282	0.465593	1	36	29198
rs2429905_C	728.7	Fasciitis	musculoskeletal	0.0569069	0.0780007	1.05856	0.465654	1	404	26149
rs17275231_C	530.9	Heartburn	digestive	-0.0715709	0.0981012	0.93093	0.465658	1	281	25181
rs5894949_A	184	Cancer of other female genital organs	neoplasms	0.0491782	0.0674156	1.05041	0.465709	1	610	27493
rs12914571_T	724.1	Disorders of sacrum	musculoskeletal	0.180952	0.248116	1.19836	0.465818	1	35	28332
rs7808966_A	323	Encephalitis	neurological	-0.191154	0.262173	0.826005	0.465931	1	33	29496
rs10220706_A	596	Other disorders of bladder	genitourinary	0.0399926	0.0548566	1.0408	0.465977	1	834	27579
rs7808966_A	726.1	Enthesopathy	musculoskeletal	-0.0377034	0.0517237	0.962998	0.466038	1	823	27283
rs12914571_T	227.1	Benign neoplasm of adrenal gland	neoplasms	-0.231304	0.317327	0.793498	0.466054	1	21	28789
rs17275231_C	573.7	Abnormal results of function study of liver	digestive	-0.0626143	0.0859068	0.939306	0.466085	1	368	28582
rs6505216_G	303	Psychogenic and somatoform disorders	mental disorders	0.223078	0.306096	1.24992	0.466133	1	38	23939
rs6505216_G	286	Coagulation defects	hematopoietic	0.15254	0.209458	1.16479	0.466453	1	78	25467
rs5893855_G	559	Ileostomy status	digestive	0.193966	0.26638	1.21406	0.466518	1	29	23725
rs17468805_T	509.2	Respiratory insufficiency	respiratory	-0.192784	0.264807	0.82466	0.466605	1	32	27944
`17:42299064_GGT_G_GGT`	110	Dermatophytosis / Dermatomycosis	infectious diseases	-0.223891	0.307556	0.799402	0.466633	1	23	22045
rs13254791_G	426.91	Cardiac pacemaker in situ	circulatory system	-0.110943	0.152405	0.89499	0.466645	1	102	27137
`17:42299064_GGT_G_GGT`	261.2	Vitamin B-complex deficiencies	endocrine/metabolic	0.119478	0.164132	1.12691	0.466652	1	95	21856
rs7808966_A	501	Pneumonitis due to inhalation of food or vomitus	respiratory	-0.163495	0.224694	0.849171	0.466836	1	44	28636
rs13036041_T	289.3	Personal history of diseases of blood and blood-forming organs	hematopoietic	0.285282	0.392078	1.33014	0.466849	1	45	28121
rs6113570_G	261	Vitamin deficiency	endocrine/metabolic	0.0667417	0.0917395	1.06902	0.466912	1	271	28555
rs2184968_T	275	Disorders of mineral metabolism	endocrine/metabolic	-0.0667438	0.0917488	0.935435	0.466942	1	239	29268
rs10220706_A	70.3	Viral hepatitis C	infectious diseases	-0.243037	0.334106	0.784243	0.466966	1	20	28225
rs2184968_T	389	Hearing loss	sense organs	0.0400745	0.0550936	1.04089	0.466988	1	685	28819
`17:42299064_GGT_G_GGT`	367.8	Hypermetropia	sense organs	0.255954	0.351967	1.29169	0.467097	1	22	21645
rs17275231_C	733	Other disorders of bone and cartilage	musculoskeletal	-0.11773	0.161907	0.888936	0.467137	1	99	28291
rs609385_C	722.9	Other and unspecified disc disorder	musculoskeletal	0.134055	0.184388	1.14346	0.46721	1	61	28949
rs13254791_G	623	Hypertrophy of female genital organs	genitourinary	0.0889825	0.122407	1.09306	0.467263	1	147	28265
rs6113570_G	182	Malignant neoplasm of uterus	neoplasms	0.105418	0.145047	1.11118	0.467356	1	110	26427
rs5894949_A	965.1	Opiates and related narcotics causing adverse effects in therapeutic use	injuries & poisonings	0.089026	0.122504	1.09311	0.467399	1	177	26308
rs2429905_C	454.1	Varicose veins of lower extremity	circulatory system	0.0369013	0.0507782	1.03759	0.467401	1	987	25693
rs2184968_T	290.1	Dementias	mental disorders	0.153691	0.211497	1.16613	0.46742	1	46	29115
rs10220706_A	428.1	Congestive heart failure (CHF) NOS	circulatory system	0.100938	0.138905	1.10621	0.467432	1	130	28364
rs7808966_A	286.12	Congenital deficiency of other clotting factors (including factor VII)	hematopoietic	-0.229381	0.315754	0.795026	0.46756	1	23	29319
rs17468805_T	575.2	Obstruction of bile duct	digestive	0.141187	0.194444	1.15164	0.467773	1	69	27339
`17:42299064_GGT_G_GGT`	626.1	Irregular menstrual cycle/bleeding	genitourinary	-0.0361993	0.0498562	0.964448	0.467793	1	1119	20004
rs2184968_T	627.3	Postmenopausal atrophic vaginitis	genitourinary	0.0971844	0.13385	1.10206	0.467797	1	115	26666
rs6113570_G	301	Personality disorders	mental disorders	-0.207875	0.286499	0.812309	0.468103	1	26	26993
rs13036041_T	411.41	Aneurysm and dissection of heart	circulatory system	0.37554	0.517614	1.45578	0.468133	1	27	26258
rs5893855_G	580.1	Glomerulonephritis	genitourinary	0.197214	0.271841	1.218	0.468161	1	28	27833
rs6113570_G	380	Disorders of external ear	sense organs	0.139418	0.192185	1.1496	0.468185	1	63	28826
rs17275231_C	427.9	Palpitations	circulatory system	-0.0554656	0.0764618	0.946045	0.468205	1	468	27075
rs12914571_T	292.1	Aphasia/speech disturbance	mental disorders	-0.125447	0.172965	0.882103	0.468284	1	68	28568
rs2429905_C	747.12	Valvular heart disease/ heart chambers	congenital anomalies	-0.266851	0.367973	0.765787	0.468334	1	21	28284
rs2429905_C	596	Other disorders of bladder	genitourinary	-0.0410459	0.0566175	0.959785	0.468472	1	818	27199
rs17275231_C	8.6	Viral Enteritis	infectious diseases	0.166087	0.229181	1.18068	0.468636	1	58	29179
rs7808966_A	198.4	Secondary malignant neoplasm of liver	neoplasms	-0.0926873	0.127898	0.911478	0.468639	1	133	28059
rs6505216_G	697	Sarcoidosis	dermatologic	-0.166505	0.229803	0.846619	0.468726	1	54	24624
rs5894949_A	513	Respiratory abnormalities	respiratory	0.172775	0.238564	1.1886	0.468927	1	44	29190
rs5894949_A	740.12	Osteoarthrosis, localized, secondary	musculoskeletal	0.131982	0.182319	1.14109	0.469121	1	78	25843
rs2429905_C	474.2	Chronic tonsillitis and adenoiditis	respiratory	-0.115061	0.158971	0.891312	0.469199	1	105	26591
rs6505216_G	389.2	Conductive hearing loss	sense organs	-0.214609	0.296534	0.806857	0.469236	1	31	25093
`17:42299064_GGT_G_GGT`	555.2	Ulcerative colitis	digestive	0.0799421	0.110463	1.08322	0.469252	1	205	17972
rs6113570_G	276.13	Hyperpotassemia	endocrine/metabolic	0.123334	0.170462	1.13126	0.469356	1	80	28273
rs17275231_C	318	Tobacco use disorder	mental disorders	0.0593518	0.0820382	1.06115	0.469394	1	432	28762
rs6505216_G	361	Retinal detachments and defects	sense organs	-0.127122	0.175731	0.880626	0.46944	1	94	24487
rs2429905_C	427.6	Premature beats	circulatory system	0.112927	0.15613	1.11955	0.469504	1	98	26040
rs13254791_G	557	Intestinal malabsorption (non-celiac)	digestive	-0.180866	0.250119	0.834547	0.469607	1	38	23940
rs5894949_A	382	Otalgia	sense organs	0.221573	0.306438	1.24804	0.469643	1	27	28986
rs2184968_T	301	Personality disorders	mental disorders	-0.200148	0.276832	0.81861	0.469684	1	26	27513
`17:42299064_GGT_G_GGT`	555	Inflammatory bowel disease and other gastroenteritis and colitis	digestive	0.0708191	0.0979608	1.07339	0.469721	1	261	17972
rs5894949_A	172.3	Carcinoma in situ of skin	neoplasms	0.112705	0.155905	1.1193	0.469737	1	110	28061
rs5894949_A	681	Superficial cellulitis and abscess	dermatologic	0.139193	0.192645	1.14935	0.469965	1	70	28997
rs5893855_G	384.4	Perforation of tympanic membrane	sense organs	-0.131784	0.182496	0.876531	0.470222	1	65	29056
rs5894949_A	53	Herpes zoster	infectious diseases	0.17544	0.243041	1.19177	0.470384	1	43	28693
rs7808966_A	696	Psoriasis and related disorders	dermatologic	-0.060977	0.0844794	0.940845	0.470419	1	304	28107
rs10220706_A	653	Problems associated with amniotic cavity and membranes	pregnancy complications	-0.20628	0.285818	0.813605	0.470468	1	29	28699
rs6113570_G	204.12	Lymphoid leukemia, chronic	neoplasms	-0.151642	0.210133	0.859296	0.470511	1	48	28597
rs609385_C	750.21	Congenital anomalies of intestine	congenital anomalies	-0.200313	0.277595	0.818474	0.470539	1	26	29383
rs7808966_A	961	Poisoning by other anti-infectives	injuries & poisonings	-0.165927	0.230006	0.847108	0.470661	1	42	26613
rs6505216_G	451.2	Phlebitis and thrombophlebitis of lower extremities	circulatory system	-0.14121	0.195754	0.868307	0.470686	1	75	23241
rs2184968_T	535.1	Acute gastritis	digestive	0.183299	0.254142	1.20117	0.470759	1	32	25357
rs17275231_C	41.11	Methicillin sensitive Staphylococcus aureus	infectious diseases	-0.107656	0.149337	0.897937	0.470976	1	118	28676
rs17468805_T	783	Fever of unknown origin	symptoms	0.0627518	0.0870492	1.06476	0.470984	1	333	28532
rs7808966_A	530.9	Heartburn	digestive	-0.06344	0.0880132	0.93853	0.471032	1	282	25268
rs17468805_T	289.3	Personal history of diseases of blood and blood-forming organs	hematopoietic	-0.162518	0.225635	0.850001	0.471359	1	45	28304
rs6505216_G	351	Other peripheral nerve disorders	neurological	0.0422397	0.0586445	1.04314	0.471361	1	968	24553
rs76895963_T	366	Cataract	sense organs	-0.0890861	0.1237	0.914767	0.471415	1	2651	26061
rs13254791_G	465.2	Acute pharyngitis	respiratory	-0.12489	0.173418	0.882594	0.471422	1	79	29332
rs76895963_T	458.9	Hypotension NOS	circulatory system	-0.20339	0.282473	0.81596	0.471504	1	361	26913
rs13254791_G	379	Other disorders of eye	sense organs	-0.0781403	0.108533	0.924835	0.471546	1	199	28918
rs609385_C	771	Musculoskeletal symptoms referable to limbs	symptoms	-0.120191	0.166991	0.886751	0.471681	1	72	29500
rs76895963_T	187.1	Malignant neoplasm of unspecified male genital organ	neoplasms	0.204179	0.283688	1.22652	0.471691	1	546	27648
rs10220706_A	536.8	Dyspepsia and other specified disorders of function of stomach	digestive	-0.0342696	0.0476176	0.966311	0.47172	1	1076	24710
rs2429905_C	426.3	Bundle branch block	circulatory system	0.0809744	0.112525	1.08434	0.471762	1	191	26040
rs6113570_G	411.1	Unstable angina (intermediate coronary syndrome)	circulatory system	-0.0617799	0.0858534	0.94009	0.471773	1	300	26488
rs76895963_T	627	Menopausal and postmenopausal disorders	genitourinary	-0.141749	0.196996	0.867839	0.471799	1	948	25945
rs5894949_A	8.5	Bacterial enteritis	infectious diseases	0.08129	0.112999	1.08469	0.471905	1	210	28936
rs12914571_T	728.7	Fasciitis	musculoskeletal	0.0515586	0.0716734	1.05291	0.471922	1	415	26713
rs17275231_C	509.8	Dependence on respirator [Ventilator] or supplemental oxygen	respiratory	0.181756	0.252772	1.19932	0.472109	1	49	28543
rs13036041_T	597	Other disorders of urethra and urinary tract	genitourinary	0.0932301	0.12969	1.09771	0.472221	1	350	27511
`17:42299064_GGT_G_GGT`	610.8	Other specified benign mammary dysplasias	genitourinary	-0.176103	0.245016	0.838532	0.472301	1	39	21695
rs6113570_G	599	Other symptoms/disorders or the urinary system	genitourinary	0.0386518	0.0537824	1.03941	0.472344	1	798	27543
`17:42299064_GGT_G_GGT`	624.2	Atrophy of female genital tract	genitourinary	-0.177091	0.246435	0.837704	0.472382	1	39	21592
rs13254791_G	535.2	Atrophic gastritis	digestive	0.164791	0.22933	1.17915	0.472403	1	41	25395
rs5894949_A	736.5	Acquired deformities of knee	musculoskeletal	0.22663	0.315416	1.25437	0.472442	1	25	28207
rs6113570_G	540	Appendiceal conditions	digestive	-0.0871412	0.121283	0.916548	0.472451	1	148	28799
rs609385_C	367.9	Blindness and low vision	sense organs	0.169694	0.236205	1.18494	0.472499	1	38	28896
rs13036041_T	572	Ascites (non malignant)	digestive	-0.20411	0.284146	0.815373	0.472554	1	57	27807
rs6113570_G	754	Congenital musculoskeletal deformities of spine	congenital anomalies	-0.216428	0.301302	0.805391	0.472567	1	23	28852
rs5893855_G	531.2	Gastric ulcer	digestive	-0.0559673	0.0779164	0.94557	0.472573	1	353	28669
rs13254791_G	535.8	Other specified gastritis	digestive	0.0331223	0.0461217	1.03368	0.472664	1	1109	25395
rs6505216_G	523.32	Chronic periodontitis	digestive	0.123422	0.171919	1.13136	0.472813	1	114	24849
rs13036041_T	610	Benign mammary dysplasias	genitourinary	-0.106008	0.147669	0.899418	0.472836	1	241	28077
rs5893855_G	727.1	Synovitis and tenosynovitis	musculoskeletal	0.0863231	0.120262	1.09016	0.472886	1	144	27025
rs5894949_A	803.2	Fracture of radius and ulna	injuries & poisonings	0.0591348	0.0824736	1.06092	0.473365	1	399	28193
rs10220706_A	204	Leukemia	neoplasms	0.0955699	0.1333	1.10029	0.473402	1	140	28410
rs13254791_G	750	Digestive congenital anomalies	congenital anomalies	-0.136729	0.19074	0.872206	0.473474	1	66	29354
rs13036041_T	555.21	Ulcerative colitis (chronic)	digestive	-0.198562	0.277056	0.819909	0.473568	1	61	23201
rs10220706_A	157	Pancreatic cancer	neoplasms	0.168336	0.234899	1.18333	0.4736	1	46	27433
`17:42299064_GGT_G_GGT`	411.8	Other chronic ischemic heart disease, unspecified	circulatory system	0.0414805	0.0578872	1.04235	0.473637	1	778	20266
rs7808966_A	681.1	Cellulitis and abscess of fingers/toes	dermatologic	0.142125	0.198365	1.15272	0.473694	1	52	29341
rs7808966_A	550.5	Ventral hernia	digestive	0.0732351	0.102228	1.07598	0.47375	1	201	26105
rs17275231_C	592.1	Cystitis	genitourinary	0.0743834	0.103843	1.07722	0.473801	1	268	27102
rs5893855_G	720.1	Spinal stenosis of lumbar region	musculoskeletal	-0.0632622	0.088347	0.938697	0.473951	1	274	28676
rs2429905_C	220	Benign neoplasm of ovary	neoplasms	0.0929418	0.129795	1.0974	0.473952	1	145	25755
rs7808966_A	591	Urinary tract infection	genitourinary	-0.0346841	0.0484425	0.96591	0.474	1	943	27195
rs76895963_T	303	Psychogenic and somatoform disorders	mental disorders	-0.515149	0.719631	0.597412	0.474083	1	43	26764
`17:42299064_GGT_G_GGT`	619.5	Noninflammatory disorders of vulva and perineum	genitourinary	-0.111285	0.155459	0.894684	0.474087	1	98	21446
rs5894949_A	742.8	Articular cartilage disorder	musculoskeletal	-0.184359	0.257558	0.831637	0.474119	1	46	28842
rs10220706_A	599.2	Retention of urine	genitourinary	0.0425952	0.059514	1.04352	0.474166	1	710	27351
rs609385_C	859	Complication due to other implant and internal device	injuries & poisonings	-0.22128	0.309198	0.801492	0.474202	1	21	29433
rs2184968_T	381.11	Suppurative and unspecified otitis media	sense organs	0.131034	0.183121	1.14001	0.474263	1	61	29258
rs5894949_A	741.3	Difficulty in walking	musculoskeletal	-0.266137	0.371935	0.766334	0.474271	1	23	28842
rs5894949_A	278	Overweight, obesity and other hyperalimentation	endocrine/metabolic	0.0324508	0.0453518	1.03298	0.474277	1	1374	27860
rs2429905_C	134.1	Intestinal helminthiases	infectious diseases	0.237361	0.33174	1.2679	0.474299	1	21	28284
rs2429905_C	340	Migraine	neurological	-0.0535935	0.0749039	0.947817	0.474302	1	463	27222
rs6505216_G	211	Benign neoplasm of other parts of digestive system	neoplasms	0.0490194	0.0685326	1.05024	0.474441	1	701	24660
rs5893855_G	601	Inflammatory diseases of prostate	genitourinary	-0.065081	0.0910448	0.936992	0.474718	1	263	26728
rs6113570_G	174	Breast cancer	neoplasms	0.0399284	0.0558605	1.04074	0.47474	1	762	27133
rs2184968_T	198.1	Secondary malignancy of lymph nodes	neoplasms	0.0496132	0.0694252	1.05086	0.474838	1	426	27989
rs13254791_G	535	Gastritis and duodenitis	digestive	0.0200717	0.0281002	1.02027	0.475049	1	3246	25395
rs17275231_C	165	Cancer within the respiratory system	neoplasms	0.112929	0.158123	1.11955	0.475115	1	118	29364
rs5894949_A	522.5	Periapical abscess	digestive	0.0976568	0.136756	1.10258	0.475167	1	140	28282
rs10220706_A	916	Contusion	injuries & poisonings	0.107074	0.149956	1.11302	0.475206	1	111	28641
rs609385_C	420	Carditis	circulatory system	0.0788526	0.11044	1.08204	0.475236	1	170	29311
rs2429905_C	41.4	E. coli	infectious diseases	0.0800469	0.11212	1.08334	0.475265	1	192	27578
rs17468805_T	428.2	Heart failure NOS	circulatory system	-0.070802	0.0991736	0.931646	0.475277	1	243	28482
rs6505216_G	690	Erythematosquamous dermatosis	dermatologic	-0.0619516	0.0867801	0.939928	0.475294	1	407	24624
rs12914571_T	601	Inflammatory diseases of prostate	genitourinary	0.0650886	0.0911852	1.06725	0.475347	1	260	26412
rs13254791_G	242	Thyrotoxicosis with or without goiter	endocrine/metabolic	-0.0800404	0.112141	0.923079	0.475384	1	185	27714
rs13254791_G	394.7	Disease of tricuspid valve	circulatory system	-0.143682	0.201315	0.866163	0.475401	1	59	28674
rs6505216_G	574.1	Cholelithiasis	digestive	0.0390787	0.0547589	1.03985	0.475443	1	1115	24312
rs17468805_T	427.9	Palpitations	circulatory system	-0.051814	0.0726109	0.949505	0.475485	1	460	26509
rs6505216_G	366	Cataract	sense organs	0.0283157	0.0396836	1.02872	0.475514	1	2395	23291
rs12914571_T	172.3	Carcinoma in situ of skin	neoplasms	-0.0989344	0.138669	0.905802	0.475562	1	107	27794
rs5893855_G	695.42	Systemic lupus erythematosus	dermatologic	-0.203931	0.285872	0.815518	0.475619	1	27	28007
rs12914571_T	569.1	Toxic gastroenteritis and colitis	digestive	-0.20721	0.290564	0.812849	0.475765	1	24	26662
rs6505216_G	357	Inflammatory and toxic neuropathy	neurological	-0.107476	0.150755	0.898098	0.475895	1	128	25518
rs609385_C	272.11	Hypercholesterolemia	endocrine/metabolic	0.0195698	0.0274554	1.01976	0.475978	1	3199	26068
rs6113570_G	724.2	Disorders of coccyx	musculoskeletal	-0.187699	0.263358	0.828864	0.476021	1	31	28329
`17:42299064_GGT_G_GGT`	214.1	Lipoma of skin and subcutaneous tissue	neoplasms	-0.058098	0.0815251	0.943557	0.476069	1	362	21593
rs7808966_A	800.1	Fracture of neck of femur	injuries & poisonings	-0.117532	0.164929	0.889112	0.47608	1	81	28532
rs7808966_A	411.8	Other chronic ischemic heart disease, unspecified	circulatory system	0.033119	0.0465015	1.03367	0.476332	1	1046	27078
`17:42299064_GGT_G_GGT`	149	Cancer of larynx, pharynx, nasal cavities	neoplasms	0.220327	0.309372	1.24648	0.476357	1	28	22028
rs6113570_G	575	Other biliary tract disease	digestive	-0.0566876	0.0796252	0.944889	0.476508	1	350	27412
rs609385_C	755	Congenital anomalies of limbs	congenital anomalies	0.206363	0.290023	1.2292	0.476749	1	25	29486
rs5894949_A	720	Spinal stenosis	musculoskeletal	-0.0622466	0.0874904	0.939651	0.476795	1	374	28610
rs17468805_T	389.1	Sensorineural hearing loss	sense organs	0.121906	0.171422	1.12965	0.476995	1	88	28196
rs2429905_C	281.11	Pernicious anemia	hematopoietic	-0.148841	0.209303	0.861706	0.477005	1	61	26566
rs12914571_T	8	Intestinal infection	infectious diseases	-0.059082	0.0830828	0.94263	0.477009	1	298	28656
rs2184968_T	246	Other disorders of thyroid	endocrine/metabolic	0.145196	0.204259	1.15627	0.477182	1	50	27675
rs5893855_G	185	Cancer of prostate	neoplasms	-0.0334586	0.0470738	0.967095	0.477228	1	1052	26728
rs12914571_T	628	Ovarian cyst	genitourinary	0.0472246	0.066443	1.04836	0.477237	1	490	26156
rs17468805_T	592	Cystitis and urethritis	genitourinary	-0.0666738	0.0938265	0.9355	0.477328	1	270	26543
rs5894949_A	204.2	Myeloid leukemia	neoplasms	0.197482	0.278057	1.21833	0.477567	1	32	28882
rs17275231_C	916	Contusion	injuries & poisonings	0.114263	0.16095	1.12105	0.477747	1	114	29369
rs17275231_C	840.3	Joint/ligament sprain	injuries & poisonings	0.228817	0.322486	1.25711	0.477989	1	31	29427
rs13036041_T	522.5	Periapical abscess	digestive	-0.13555	0.191115	0.873235	0.478163	1	135	27752
rs5894949_A	379.2	Disorders of vitreous body	sense organs	0.126944	0.179003	1.13535	0.478216	1	82	28608
rs7808966_A	369	Infection of the eye	sense organs	-0.146363	0.206411	0.863844	0.47827	1	52	28800
rs6505216_G	454	Varicose veins	circulatory system	-0.041073	0.0579251	0.959759	0.47828	1	944	23241
rs17468805_T	198.6	Secondary malignancy of bone	neoplasms	0.100237	0.141426	1.10543	0.478474	1	128	27385
rs13036041_T	573.5	Jaundice (not of newborn)	digestive	0.22209	0.313402	1.24868	0.478547	1	66	27807
rs13254791_G	368.9	Subjective visual disturbances	sense organs	0.120336	0.169843	1.12788	0.478625	1	76	29152
rs12914571_T	446.9	Arteritis NOS	circulatory system	0.180474	0.254742	1.19778	0.478661	1	33	28352
rs13036041_T	380	Disorders of external ear	sense organs	0.232358	0.327993	1.26157	0.478683	1	61	28566
rs17275231_C	41.2	Streptococcus infection	infectious diseases	-0.105657	0.149144	0.899734	0.478685	1	118	28676
rs17275231_C	519	Other diseases of respiratory system, not elsewhere classified	respiratory	0.045037	0.0635747	1.04607	0.478691	1	718	28765
rs2184968_T	285.22	Anemia in neoplastic disease	hematopoietic	0.207559	0.29308	1.23067	0.47882	1	24	27663
rs7808966_A	426.2	Atrioventricular [AV] block	circulatory system	-0.0666615	0.0941643	0.935512	0.47899	1	248	27164
rs7808966_A	363	Chorioretinal inflammations, scars, and other disorders of choroid	sense organs	-0.206607	0.291852	0.81334	0.478998	1	27	28224
rs7808966_A	735.21	Hammer toe (acquired)	musculoskeletal	-0.0903454	0.127624	0.913616	0.479004	1	135	28537
rs2429905_C	285.22	Anemia in neoplastic disease	hematopoietic	-0.256367	0.362235	0.773858	0.479109	1	21	26566
rs12914571_T	331	Other cerebral degenerations	neurological	0.150871	0.213196	1.16285	0.479155	1	47	28163
rs5894949_A	296.22	Major depressive disorder	mental disorders	-0.0344893	0.0487427	0.966099	0.479207	1	1227	27257
rs5893855_G	440	Atherosclerosis	circulatory system	-0.171519	0.242416	0.842384	0.479231	1	37	28695
rs609385_C	433.31	Transient cerebral ischemia	circulatory system	-0.0752085	0.106321	0.92755	0.479336	1	180	28828
rs609385_C	736.5	Acquired deformities of knee	musculoskeletal	-0.198457	0.280679	0.819995	0.479528	1	25	28537
rs12914571_T	426.2	Atrioventricular [AV] block	circulatory system	-0.0654008	0.0925091	0.936692	0.479587	1	244	26583
rs2184968_T	288	Diseases of white blood cells	hematopoietic	0.152896	0.216345	1.1652	0.479739	1	44	28932
rs76895963_T	454.11	Varicose veins of lower extremity, symptomtic	circulatory system	0.710004	1.00492	2.034	0.479859	1	69	26023
rs6505216_G	481	Influenza	respiratory	-0.217725	0.30818	0.804347	0.479886	1	29	24988
rs5893855_G	180.1	Cervical cancer	neoplasms	-0.0440447	0.0623533	0.956911	0.479956	1	563	26757
rs17468805_T	550.6	Incisional hernia	digestive	0.215256	0.304929	1.24018	0.480238	1	29	25463
rs76895963_T	625.1	Dyspareunia	genitourinary	-0.362645	0.513831	0.695833	0.480332	1	109	27953
rs17468805_T	396	Abnormal heart sounds	circulatory system	-0.0856744	0.121408	0.917893	0.480391	1	159	28010
`17:42299064_GGT_G_GGT`	569	Other disorders of intestine	digestive	-0.0622408	0.0882338	0.939657	0.480557	1	308	20406
rs17468805_T	218	Benign neoplasm of uterus	neoplasms	0.0353462	0.0501075	1.03598	0.480557	1	1058	26845
rs13036041_T	601.12	Chronic prostatitis	genitourinary	0.162385	0.230297	1.17631	0.480742	1	112	26151
rs12914571_T	591	Urinary tract infection	genitourinary	0.033968	0.0481746	1.03455	0.480747	1	925	26616
rs2429905_C	728.2	Laxity of ligament or hypermobility syndrome	musculoskeletal	-0.139212	0.197464	0.870044	0.480811	1	67	26149
rs6505216_G	610.1	Cystic mastopathy	genitourinary	-0.145512	0.206466	0.86458	0.480951	1	68	25138
rs6505216_G	317.1	Alcoholism	mental disorders	0.0937616	0.133048	1.0983	0.480985	1	185	25065
rs6113570_G	618.1	Prolapse of vaginal walls	genitourinary	-0.0444392	0.0630666	0.956534	0.481035	1	575	27974
rs13036041_T	801.1	Fracture of foot	injuries & poisonings	0.326895	0.46393	1.38666	0.481046	1	33	27658
rs609385_C	695.42	Systemic lupus erythematosus	dermatologic	-0.191967	0.272553	0.825334	0.481227	1	27	28273
rs17275231_C	835	Internal derangement of knee	injuries & poisonings	0.0324522	0.0460756	1.03298	0.481231	1	1402	28047
rs12914571_T	414	Other forms of chronic heart disease	circulatory system	0.0604528	0.0858325	1.06232	0.481239	1	289	26510
rs2429905_C	599	Other symptoms/disorders or the urinary system	genitourinary	-0.0406343	0.0576968	0.96018	0.481263	1	782	26983
`17:42299064_GGT_G_GGT`	800	Fracture of lower limb	injuries & poisonings	-0.0885242	0.125706	0.915281	0.481296	1	149	21386
rs2184968_T	575.9	Nonspecific abnormal findings on radiological and other examination of biliary tract	digestive	0.200227	0.284347	1.22168	0.481331	1	26	27953
rs6505216_G	594	Urinary calculus	genitourinary	-0.0530693	0.0753742	0.948314	0.481384	1	539	25102
rs609385_C	327	Sleep disorders	neurological	-0.0888239	0.126176	0.915007	0.481453	1	128	29031
rs17275231_C	634.1	Missed abortion/Hydatidiform mole	pregnancy complications	-0.106051	0.150662	0.899379	0.481494	1	122	28865
rs6505216_G	227.2	Benign neoplasm of parathyroid gland	neoplasms	0.207477	0.294827	1.23057	0.481603	1	41	25539
rs5894949_A	395.2	Nonrheumatic aortic valve disorders	circulatory system	-0.0783511	0.111344	0.92464	0.481629	1	233	28360
rs6505216_G	335	Multiple sclerosis	neurological	-0.130891	0.186036	0.877314	0.481696	1	85	24989
rs12914571_T	696	Psoriasis and related disorders	dermatologic	0.0585317	0.0831921	1.06028	0.481699	1	302	27502
rs17275231_C	272.9	Unspecified disorder of lipoid metabolism	endocrine/metabolic	-0.171554	0.243889	0.842354	0.481799	1	43	25978
rs6113570_G	465.2	Acute pharyngitis	respiratory	-0.11619	0.165208	0.890306	0.481872	1	79	28730
rs13254791_G	288	Diseases of white blood cells	hematopoietic	-0.166695	0.23704	0.846458	0.481908	1	44	28974
rs5894949_A	292.3	Memory loss	mental disorders	-0.142293	0.20247	0.867367	0.482189	1	72	28845
rs17275231_C	253	Disorders of the pituitary gland and its hypothalamic control	endocrine/metabolic	-0.150792	0.214607	0.860026	0.482279	1	56	29178
`17:42299064_GGT_G_GGT`	292.3	Memory loss	mental disorders	0.148785	0.211754	1.16042	0.482284	1	57	21868
rs5893855_G	938.2	Chronic dermatitis due to solar radiation	dermatologic	-0.159789	0.227417	0.852324	0.482289	1	42	28779
rs5893855_G	174.11	Malignant neoplasm of female breast	neoplasms	-0.0412604	0.0587524	0.959579	0.482507	1	641	27473
rs17468805_T	245.2	Chronic thyroiditis	endocrine/metabolic	-0.187018	0.266305	0.829429	0.482511	1	32	27063
rs7808966_A	286.1	Congenital coagulation defects	hematopoietic	0.155474	0.221399	1.16821	0.482534	1	42	29319
rs17275231_C	740.12	Osteoarthrosis, localized, secondary	musculoskeletal	-0.127921	0.182201	0.879923	0.482624	1	79	26064
rs609385_C	174.11	Malignant neoplasm of female breast	neoplasms	0.0403472	0.0574679	1.04117	0.482628	1	648	27734
rs76895963_T	535.6	Duodenitis	digestive	0.160214	0.228204	1.17376	0.48264	1	778	24662
rs17275231_C	200.1	Polycythemia vera	neoplasms	-0.201694	0.28736	0.817345	0.482751	1	31	28844
rs5893855_G	520	Disorders of tooth development	digestive	0.0679541	0.0968232	1.07032	0.482781	1	223	28344
`17:42299064_GGT_G_GGT`	960.2	Allergy/adverse effect of penicillin	injuries & poisonings	0.0312816	0.0445721	1.03178	0.482791	1	1323	19898
rs5894949_A	367.2	Astigmatism	sense organs	-0.0622293	0.0886761	0.939667	0.482829	1	367	28560
rs6505216_G	523.3	Periodontitis (acute or chronic)	digestive	0.115372	0.164406	1.12229	0.482833	1	124	24849
rs5893855_G	599.5	Frequency of urination and polyuria	genitourinary	-0.0559214	0.0797075	0.945613	0.482939	1	338	27872
rs5894949_A	500	Lung disease due to external agents	respiratory	-0.263518	0.37563	0.768344	0.482968	1	23	28299
`17:42299064_GGT_G_GGT`	414	Other forms of chronic heart disease	circulatory system	0.0757766	0.108023	1.07872	0.483	1	215	20266
rs2184968_T	613.7	Other signs and symptoms in breast	genitourinary	-0.15668	0.223438	0.854978	0.483163	1	40	29352
rs2429905_C	454	Varicose veins	circulatory system	0.035116	0.0500834	1.03574	0.483209	1	1016	25693
rs12914571_T	686.4	Pyogenic granuloma	dermatologic	-0.17147	0.244566	0.842425	0.483227	1	34	28719
rs17275231_C	208	Benign neoplasm of colon	neoplasms	-0.023342	0.0333041	0.976928	0.48338	1	2751	26606
rs76895963_T	377	Disorders of optic nerve and visual pathways	sense organs	-0.505219	0.721023	0.603373	0.483492	1	42	28098
rs17275231_C	368.2	Diplopia and disorders of binocular vision	sense organs	-0.122271	0.17461	0.884908	0.483768	1	86	29083
rs76895963_T	290	Delirium dementia and amnestic and other cognitive disorders	mental disorders	-0.357769	0.511328	0.699235	0.484124	1	100	28320
rs13254791_G	557.1	Celiac disease	digestive	0.0708867	0.101352	1.07346	0.484294	1	218	23940
rs6113570_G	174.1	Breast cancer [female]	neoplasms	0.0391047	0.0559212	1.03988	0.484375	1	760	27133
rs13254791_G	520.2	Disturbances in tooth eruption	digestive	-0.0724989	0.103681	0.930067	0.484394	1	218	28588
rs13036041_T	378	Strabismus and other disorders of binocular eye movements	sense organs	0.143674	0.20557	1.15451	0.484611	1	144	28061
rs6505216_G	586	Other disorders of the kidney and ureters	genitourinary	-0.0672234	0.0961922	0.934986	0.484649	1	329	24402
rs6505216_G	721.8	Other allied disorders of spine	musculoskeletal	0.256324	0.3668	1.29217	0.48467	1	27	25148
rs6505216_G	375	Disorders of lacrimal system	sense organs	-0.0809572	0.115869	0.922233	0.484741	1	226	25143
rs2184968_T	704.1	Alopecia	dermatologic	0.225479	0.322965	1.25292	0.485082	1	20	29352
rs7808966_A	458.1	Orthostatic hypotension	circulatory system	-0.0848309	0.121522	0.918668	0.485134	1	148	27732
rs5893855_G	300.1	Anxiety disorder	mental disorders	0.0340128	0.0487243	1.0346	0.485135	1	912	27326
rs13036041_T	706	Diseases of sebaceous glands	dermatologic	-0.0545756	0.078202	0.946887	0.485252	1	870	27802
rs5893855_G	70.3	Viral hepatitis C	infectious diseases	0.219817	0.314999	1.24585	0.485281	1	21	28763
rs5894949_A	618.6	Vaginal enterocele, congenital or acquired	genitourinary	-0.159985	0.229308	0.852157	0.485374	1	57	28250
rs13254791_G	614.32	Chronic inflammatory pelvic disease	genitourinary	-0.181043	0.259519	0.8344	0.485421	1	35	28734
rs5894949_A	642	Hypertension complicating pregnancy, childbirth, and the puerperium	pregnancy complications	-0.120523	0.17278	0.886456	0.485455	1	104	29130
`17:42299064_GGT_G_GGT`	519	Other diseases of respiratory system, not elsewhere classified	respiratory	0.0483903	0.0693895	1.04958	0.48557	1	522	21644
rs10220706_A	568	Other disorders of peritoneum	digestive	-0.0554821	0.0795695	0.946029	0.485629	1	375	26468
rs17468805_T	742.8	Articular cartilage disorder	musculoskeletal	0.171683	0.246267	1.1873	0.485714	1	44	28475
rs13254791_G	727.4	Ganglion and cyst of synovium, tendon, and bursa	musculoskeletal	-0.0554841	0.0795998	0.946027	0.485779	1	369	27255
rs7808966_A	288	Diseases of white blood cells	hematopoietic	-0.156801	0.224954	0.854874	0.48578	1	44	29003
rs13036041_T	381.1	Otitis media	sense organs	-0.136793	0.196254	0.872151	0.485789	1	126	28438
rs6505216_G	704	Diseases of hair and hair follicles	dermatologic	0.176567	0.253348	1.19311	0.485845	1	54	25551
rs12914571_T	196	Radiotherapy	neoplasms	-0.0944601	0.135542	0.909864	0.48586	1	112	27462
rs2184968_T	381.1	Otitis media	sense organs	0.0880646	0.126381	1.09206	0.485915	1	127	29258
`17:42299064_GGT_G_GGT`	732	Osteochondropathies	musculoskeletal	-0.213975	0.307115	0.807369	0.485975	1	24	21262
rs7808966_A	395.2	Nonrheumatic aortic valve disorders	circulatory system	0.066579	0.0955751	1.06885	0.486044	1	235	28702
rs10220706_A	512.7	Shortness of breath	respiratory	-0.0451988	0.0648878	0.955807	0.486073	1	567	27920
rs5893855_G	41	Bacterial infection NOS	infectious diseases	0.0433677	0.0622646	1.04432	0.486112	1	548	28504
rs6113570_G	727.1	Synovitis and tenosynovitis	musculoskeletal	-0.0867695	0.124604	0.916888	0.486201	1	140	26694
rs76895963_T	411	Ischemic Heart Disease	circulatory system	-0.0873031	0.125439	0.916399	0.48644	1	2354	26273
rs17275231_C	611	Abnormal findings on mammogram or breast exam	genitourinary	0.0927389	0.133282	1.09718	0.486549	1	164	28852
rs17275231_C	611.3	Lump or mass in breast	genitourinary	0.0927389	0.133282	1.09718	0.486549	1	164	28852
rs6113570_G	747	Cardiac and circulatory congenital anomalies	congenital anomalies	0.122389	0.1761	1.13019	0.487056	1	75	28872
rs5893855_G	480	Pneumonia	respiratory	0.0365776	0.0526318	1.03725	0.487073	1	776	28492
rs13036041_T	352.2	Facial nerve disorders [CN7]	neurological	-0.164818	0.237168	0.848048	0.487092	1	84	27432
rs13254791_G	967	Adverse effects of sedatives or other central nervous system depressants and anesthetics	injuries & poisonings	0.168342	0.242489	1.18334	0.487542	1	37	26588
rs7808966_A	191	Manlignant and unknown neoplasms of brain and nervous system	neoplasms	0.175829	0.253277	1.19223	0.487547	1	32	29450
rs10220706_A	800.4	Fracture of patella	injuries & poisonings	0.230809	0.332501	1.25962	0.487581	1	24	27726
rs6113570_G	327	Sleep disorders	neurological	0.0939948	0.135428	1.09855	0.487644	1	126	28410
rs5894949_A	930	Allergic reaction to food	injuries & poisonings	-0.258966	0.373119	0.771849	0.487646	1	23	28712
rs76895963_T	427.12	Paroxysmal ventricular tachycardia	circulatory system	0.695178	1.00169	2.00407	0.487678	1	68	26349
rs13254791_G	613.7	Other signs and symptoms in breast	genitourinary	-0.170992	0.246396	0.842828	0.487699	1	40	29397
rs609385_C	961	Poisoning by other anti-infectives	injuries & poisonings	-0.151643	0.218515	0.859295	0.487702	1	42	26613
rs12914571_T	655	Known or suspected fetal abnormality affecting management of mother	pregnancy complications	0.10299	0.148421	1.10848	0.487745	1	98	28856
rs10220706_A	70.4	Chronic hepatitis	infectious diseases	-0.195964	0.282416	0.822042	0.487756	1	28	28225
rs12914571_T	618.1	Prolapse of vaginal walls	genitourinary	-0.0426372	0.0614583	0.958259	0.487834	1	563	27986
rs2184968_T	555	Inflammatory bowel disease and other gastroenteritis and colitis	digestive	-0.0542352	0.0781882	0.947209	0.487902	1	331	23899
rs5893855_G	281	Other deficiency anemia	hematopoietic	0.103482	0.149199	1.10903	0.487942	1	94	27467
rs17468805_T	348	Other conditions of brain	neurological	0.180672	0.260547	1.19802	0.488038	1	39	28071
rs7808966_A	465.2	Acute pharyngitis	respiratory	0.111362	0.160603	1.1178	0.48806	1	80	29360
rs76895963_T	701.5	Abnormal granulation tissue	dermatologic	-0.496925	0.716653	0.608399	0.488061	1	43	28169
`17:42299064_GGT_G_GGT`	530.5	Disorders of esophageal motility	digestive	0.140595	0.20278	1.15096	0.488096	1	62	18940
rs13254791_G	516	Abnormal sputum	respiratory	-0.0880402	0.12698	0.915724	0.488096	1	146	29406
rs17275231_C	626	Disorders of menstruation and other abnormal bleeding from female genital tract	genitourinary	0.0303802	0.0438218	1.03085	0.488142	1	1699	26636
rs7808966_A	740.9	Osteoarthrosis NOS	musculoskeletal	0.0285412	0.041173	1.02895	0.488183	1	1325	26156
rs6505216_G	277	Other disorders of metabolism	endocrine/metabolic	-0.142635	0.205846	0.867071	0.48836	1	68	25553
rs2429905_C	433.21	Cerebral artery occlusion, with cerebral infarction	circulatory system	-0.0766743	0.110708	0.926191	0.488574	1	211	27630
rs17468805_T	835	Internal derangement of knee	injuries & poisonings	-0.0296257	0.0427963	0.970809	0.488781	1	1374	27457
rs13254791_G	525	Other diseases of the teeth and supporting structures	digestive	0.0703041	0.101561	1.07283	0.488788	1	217	28588
rs13036041_T	384	Other disorders of tympanic membrane	sense organs	-0.167801	0.242442	0.845522	0.488856	1	79	28438
rs13036041_T	401.2	Hypertensive heart and/or renal disease	circulatory system	0.293946	0.424812	1.34171	0.488972	1	36	21980
rs17468805_T	241.2	Nontoxic multinodular goiter	endocrine/metabolic	-0.130158	0.188164	0.877956	0.489109	1	65	27063
rs2429905_C	187	Cancer of other male genital organs	neoplasms	-0.0472339	0.0683072	0.953864	0.489256	1	560	27297
`17:42299064_GGT_G_GGT`	785	Abdominal pain	symptoms	-0.029508	0.0426844	0.970923	0.489373	1	1415	20751
rs609385_C	475	Chronic sinusitis	respiratory	0.0597277	0.0864154	1.06155	0.489458	1	278	27735
rs6505216_G	535.1	Acute gastritis	digestive	0.254431	0.368149	1.28973	0.489497	1	27	22077
rs76895963_T	536.8	Dyspepsia and other specified disorders of function of stomach	digestive	-0.120782	0.174843	0.886227	0.48969	1	1091	24662
rs10220706_A	79	Viral infection	infectious diseases	0.0714364	0.103424	1.07405	0.489747	1	231	28225
rs609385_C	180.1	Cervical cancer	neoplasms	-0.0419933	0.0607978	0.958876	0.489751	1	569	27011
rs17275231_C	350	Abnormal movement	neurological	0.103643	0.150079	1.1092	0.489825	1	131	29339
rs6505216_G	153	Colorectal cancer	neoplasms	0.0898021	0.130047	1.09396	0.489857	1	197	23075
rs12914571_T	250.42	Other abnormal glucose	endocrine/metabolic	0.206408	0.298912	1.22926	0.489859	1	24	27520
rs7808966_A	296.2	Depression	mental disorders	0.0290911	0.0421374	1.02952	0.48995	1	1246	27585
rs10220706_A	614.3	Pelvic inflammatory disease (PID)	genitourinary	-0.133969	0.19405	0.874617	0.489951	1	61	27950
`17:42299064_GGT_G_GGT`	361	Retinal detachments and defects	sense organs	0.121327	0.175748	1.12899	0.489979	1	82	21146
rs10220706_A	709.2	Sicca syndrome	dermatologic	-0.132435	0.191895	0.87596	0.490104	1	62	27500
rs13036041_T	480.5	Bronchopneumonia and lung abscess	respiratory	-0.297638	0.431389	0.74257	0.490223	1	22	27890
rs5894949_A	276.11	Hyperosmolality and/or hypernatremia	endocrine/metabolic	0.234437	0.339912	1.2642	0.490383	1	22	28561
rs609385_C	292.6	Hallucinations	mental disorders	-0.217915	0.316052	0.804194	0.490514	1	20	29187
rs6505216_G	747	Cardiac and circulatory congenital anomalies	congenital anomalies	0.15274	0.221596	1.16502	0.490652	1	69	25617
rs10220706_A	634.3	Ectopic pregnancy	pregnancy complications	-0.186925	0.271205	0.829506	0.490674	1	32	28159
rs17468805_T	575.6	Cholesterolosis of gallbladder	digestive	-0.136191	0.197638	0.872676	0.490763	1	59	27339
rs10220706_A	585.4	Chronic kidney disease, Stage I or II	genitourinary	-0.122168	0.177292	0.885	0.490776	1	73	27307
rs76895963_T	433	Cerebrovascular disease	circulatory system	-0.151351	0.219674	0.859546	0.490836	1	662	27972
rs13036041_T	220	Benign neoplasm of ovary	neoplasms	-0.125588	0.182287	0.881978	0.490848	1	151	26039
rs5894949_A	527.2	Sialoadenitis	digestive	0.198473	0.288087	1.21954	0.490866	1	31	28828
rs12914571_T	621	Endometrial hyperplasia	genitourinary	0.101786	0.14776	1.10715	0.490914	1	96	27694
rs6113570_G	735.2	Acquired toe deformities	musculoskeletal	0.053056	0.077041	1.05449	0.491029	1	386	27922
rs13254791_G	560	Intestinal obstruction without mention of hernia	digestive	0.0647955	0.0940951	1.06694	0.491065	1	253	23940
rs13254791_G	614.3	Pelvic inflammatory disease (PID)	genitourinary	-0.131211	0.190584	0.877033	0.491159	1	64	28734
rs2429905_C	378.5	Paralytic strabismus	sense organs	-0.22862	0.332098	0.795631	0.491194	1	25	27740
rs10220706_A	327	Sleep disorders	neurological	-0.0939353	0.136479	0.910342	0.491279	1	127	28213
rs5893855_G	550.4	Umbilical hernia	digestive	-0.0540224	0.078505	0.947411	0.491365	1	351	25856
rs12914571_T	464	Acute sinusitis	respiratory	-0.199509	0.289947	0.819133	0.491397	1	24	28736
rs7808966_A	426.23	Second degree AV block	circulatory system	0.144127	0.209492	1.15503	0.491463	1	47	27164
rs5893855_G	193	Thyroid cancer	neoplasms	-0.155924	0.226649	0.855624	0.491481	1	42	29135
rs17468805_T	747.11	Cardiac shunt/ heart septal defect	congenital anomalies	0.248317	0.360951	1.28187	0.491484	1	21	28792
rs5894949_A	456	Chronic venous insufficiency [CVI]	circulatory system	-0.213302	0.310078	0.807912	0.491518	1	32	26479
rs2184968_T	296.22	Major depressive disorder	mental disorders	-0.0283104	0.0411567	0.972087	0.491536	1	1241	27513
`17:42299064_GGT_G_GGT`	225	Benign neoplasm of brain and other parts of nervous system	neoplasms	0.152215	0.221332	1.16441	0.491628	1	52	22067
rs76895963_T	690.1	Seborrheic dermatitis	dermatologic	-0.175522	0.255316	0.839019	0.491788	1	457	27529
rs6113570_G	525	Other diseases of the teeth and supporting structures	digestive	-0.0701312	0.10204	0.932271	0.491901	1	211	28010
rs2184968_T	260.6	Anorexia	endocrine/metabolic	-0.110994	0.161503	0.894944	0.49192	1	76	29109
`17:42299064_GGT_G_GGT`	427.22	Atrial flutter	circulatory system	-0.142631	0.207576	0.867074	0.492004	1	54	20328
rs6113570_G	198.1	Secondary malignancy of lymph nodes	neoplasms	-0.0501058	0.0729214	0.951129	0.492007	1	417	27456
rs2184968_T	703	Diseases of nail, NOS	dermatologic	-0.149716	0.217943	0.860953	0.492115	1	42	29352
rs17275231_C	597	Other disorders of urethra and urinary tract	genitourinary	0.0617416	0.0898836	1.06369	0.492141	1	360	28274
rs2429905_C	643	Excessive vomiting in pregnancy	pregnancy complications	0.22341	0.325264	1.25033	0.492173	1	23	28332
`17:42299064_GGT_G_GGT`	446.9	Arteritis NOS	circulatory system	-0.232009	0.337818	0.792939	0.492217	1	20	21700
rs609385_C	172	Skin cancer	neoplasms	0.0295442	0.0430267	1.02998	0.492305	1	1169	28399
`17:42299064_GGT_G_GGT`	624	Symptoms involving female genital tract	genitourinary	-0.133232	0.194065	0.875262	0.492375	1	62	21592
rs13036041_T	41.4	E. coli	infectious diseases	0.121397	0.176852	1.12907	0.492442	1	193	27895
rs7808966_A	735.2	Acquired toe deformities	musculoskeletal	0.0505666	0.0736688	1.05187	0.492458	1	394	28537
rs5894949_A	280.2	Iron deficiency anemia secondary to blood loss (chronic)	hematopoietic	0.168072	0.244891	1.18302	0.492515	1	42	27401
rs6505216_G	626.14	Irregular menstrual bleeding	genitourinary	-0.0653704	0.0952538	0.93672	0.492539	1	346	23173
`17:42299064_GGT_G_GGT`	706.2	Sebaceous cyst	dermatologic	0.0426071	0.0620865	1.04353	0.492554	1	656	21497
rs2184968_T	803.1	Fracture of humerus	injuries & poisonings	0.106204	0.154787	1.11205	0.49263	1	86	28459
rs6505216_G	276.4	Acid-base balance disorder	endocrine/metabolic	-0.143258	0.208859	0.86653	0.49277	1	66	25096
rs5894949_A	285	Other anemias	hematopoietic	0.0355494	0.0518337	1.03619	0.492817	1	1038	27401
rs13036041_T	276.13	Hyperpotassemia	endocrine/metabolic	0.190683	0.278041	1.21008	0.492833	1	80	28022
rs76895963_T	172	Skin cancer	neoplasms	0.131539	0.191855	1.14058	0.492957	1	1132	27568
rs2429905_C	241.1	Nontoxic uninodular goiter	endocrine/metabolic	-0.144823	0.211234	0.865176	0.492964	1	60	26602
rs76895963_T	575.2	Obstruction of bile duct	digestive	0.688372	1.00414	1.99047	0.493009	1	67	27194
rs76895963_T	634.1	Missed abortion/Hydatidiform mole	pregnancy complications	-0.358402	0.522844	0.698792	0.493037	1	116	28113
rs5894949_A	278.1	Obesity	endocrine/metabolic	0.0311923	0.045509	1.03168	0.493087	1	1365	27860
rs12914571_T	741.2	Stiffness of joint	musculoskeletal	-0.166398	0.242782	0.846709	0.493103	1	34	28562
rs5894949_A	695.4	Lupus (localized and systemic)	dermatologic	0.188452	0.275093	1.20738	0.493312	1	33	27938
rs2429905_C	707.2	Chronic ulcer of leg or foot	dermatologic	-0.200504	0.292708	0.818318	0.493345	1	32	28264
rs6505216_G	364.5	Corneal dystrophy	sense organs	-0.185947	0.271511	0.830318	0.493432	1	38	24487
rs76895963_T	536	Disorders of function of stomach	digestive	-0.119684	0.174839	0.887201	0.493635	1	1092	24662
rs6505216_G	425	Cardiomyopathy	circulatory system	0.128383	0.18759	1.13699	0.493736	1	95	25461
rs6505216_G	425.1	Primary/intrinsic cardiomyopathies	circulatory system	0.128383	0.18759	1.13699	0.493736	1	95	25461
rs7808966_A	611	Abnormal findings on mammogram or breast exam	genitourinary	-0.0790502	0.115518	0.923994	0.49378	1	164	28949
rs7808966_A	611.3	Lump or mass in breast	genitourinary	-0.0790502	0.115518	0.923994	0.49378	1	164	28949
rs2184968_T	151	Cancer of stomach	neoplasms	-0.212995	0.311318	0.80816	0.493866	1	20	28145
rs76895963_T	614.52	Vaginitis and vulvovaginitis	genitourinary	-0.496707	0.726018	0.608531	0.493879	1	48	27917
rs5894949_A	510	Other diseases of lung	respiratory	0.106319	0.155405	1.11218	0.493888	1	108	29124
`17:42299064_GGT_G_GGT`	246	Other disorders of thyroid	endocrine/metabolic	-0.168119	0.245753	0.845254	0.493915	1	38	20795
rs13036041_T	362	Other retinal disorders	sense organs	0.068509	0.100148	1.07091	0.493926	1	582	27362
rs7808966_A	740.11	Osteoarthrosis, localized, primary	musculoskeletal	-0.0419625	0.0613421	0.958906	0.493928	1	583	26156
rs17275231_C	601.8	Other inflammatory disorders of male genital organs	genitourinary	-0.201274	0.294252	0.817688	0.493963	1	29	26889
rs13036041_T	345	Epilepsy, recurrent seizures, convulsions	neurological	-0.105669	0.154524	0.899723	0.49408	1	208	27897
rs17275231_C	427.2	Atrial fibrillation and flutter	circulatory system	-0.0373894	0.0546778	0.963301	0.494093	1	966	27075
rs17468805_T	594.2	Calculus of lower urinary tract	genitourinary	0.127957	0.187136	1.1365	0.494124	1	74	28207
rs13254791_G	520	Disorders of tooth development	digestive	-0.0699342	0.102279	0.932455	0.494125	1	224	28588
rs12914571_T	458.1	Orthostatic hypotension	circulatory system	0.0821176	0.120118	1.08558	0.494201	1	146	27134
`17:42299064_GGT_G_GGT`	411	Ischemic Heart Disease	circulatory system	0.026493	0.038753	1.02685	0.494203	1	1832	20266
rs5894949_A	134	Helminthiases	infectious diseases	0.215927	0.315874	1.24101	0.494236	1	25	29162
rs10220706_A	556.1	Ulceration of intestine	digestive	0.122357	0.179004	1.13016	0.494265	1	78	23287
`17:42299064_GGT_G_GGT`	41.1	Staphylococcus infections	infectious diseases	0.101381	0.14833	1.1067	0.494301	1	115	21551
rs6113570_G	112	Candidiasis	infectious diseases	0.101136	0.147974	1.10643	0.494308	1	105	28793
`17:42299064_GGT_G_GGT`	715	Other inflammatory spondylopathies	musculoskeletal	-0.0933656	0.136635	0.91086	0.494405	1	126	21612
rs7808966_A	296.22	Major depressive disorder	mental disorders	0.0288379	0.042219	1.02926	0.494573	1	1241	27585
rs2184968_T	367.8	Hypermetropia	sense organs	0.162235	0.237771	1.17614	0.49504	1	36	28825
rs7808966_A	528.7	Sialolithiasis	digestive	0.171929	0.252005	1.18759	0.495085	1	32	29169
rs76895963_T	800	Fracture of lower limb	injuries & poisonings	-0.262438	0.384764	0.769174	0.49519	1	188	27695
rs5894949_A	426	Cardiac conduction disorders	circulatory system	-0.0515189	0.0755564	0.949786	0.495327	1	509	26836
`17:42299064_GGT_G_GGT`	204	Leukemia	neoplasms	-0.0960907	0.140945	0.908382	0.49539	1	118	21896
rs10220706_A	79.9	Viremia, NOS	infectious diseases	0.078838	0.115653	1.08203	0.495445	1	185	28225
rs609385_C	204.21	Myeloid leukemia, acute	neoplasms	-0.210583	0.308921	0.810112	0.495447	1	21	29223
rs5893855_G	187.1	Malignant neoplasm of unspecified male genital organ	neoplasms	-0.042714	0.062668	0.958185	0.495497	1	557	28216
rs13036041_T	459	Other disorders of circulatory system	circulatory system	0.045745	0.0671421	1.04681	0.495671	1	1297	26885
rs2184968_T	561	Symptoms involving digestive system	digestive	0.0230331	0.0338236	1.0233	0.495886	1	1913	23899
rs13036041_T	175	Acquired absence of breast	neoplasms	0.096032	0.14112	1.10079	0.496188	1	304	26782
rs2184968_T	464	Acute sinusitis	respiratory	-0.196767	0.289156	0.821382	0.496197	1	24	29287
rs609385_C	550.4	Umbilical hernia	digestive	-0.0522515	0.076795	0.94909	0.49625	1	352	26105
rs10220706_A	110.1	Dermatophytosis	infectious diseases	0.20665	0.303785	1.22955	0.496346	1	28	28601
rs10220706_A	610	Benign mammary dysplasias	genitourinary	-0.0672038	0.0988239	0.935005	0.496482	1	243	28139
rs2184968_T	340	Migraine	neurological	-0.0441931	0.0649892	0.956769	0.4965	1	484	28324
rs17468805_T	427.3	Other specified cardiac dysrhythmias	circulatory system	-0.0536415	0.0789103	0.947772	0.496645	1	386	26509
rs2429905_C	41.2	Streptococcus infection	infectious diseases	-0.102148	0.150289	0.902896	0.496709	1	115	27578
rs2429905_C	367	Disorders of refraction and accommodation; blindness and low vision	sense organs	-0.0428032	0.0630002	0.9581	0.496876	1	657	27698
rs13254791_G	456	Chronic venous insufficiency [CVI]	circulatory system	0.176565	0.259958	1.19311	0.497009	1	32	26772
rs76895963_T	427.22	Atrial flutter	circulatory system	0.679858	1.00127	1.9736	0.49714	1	66	26349
rs2184968_T	200.1	Polycythemia vera	neoplasms	0.173876	0.256099	1.18991	0.497176	1	32	28867
rs76895963_T	426	Cardiac conduction disorders	circulatory system	0.199596	0.294015	1.22091	0.497223	1	507	26349
rs5893855_G	286.8	Hypercoagulable state	hematopoietic	0.195233	0.287615	1.21559	0.497264	1	25	29041
rs5893855_G	286.81	Primary hypercoagulable state	hematopoietic	0.195233	0.287615	1.21559	0.497264	1	25	29041
rs6113570_G	454.11	Varicose veins of lower extremity, symptomtic	circulatory system	-0.119974	0.176755	0.886943	0.49729	1	69	26229
`17:42299064_GGT_G_GGT`	550.5	Ventral hernia	digestive	-0.0856452	0.126233	0.91792	0.497473	1	149	19590
rs6113570_G	724.1	Disorders of sacrum	musculoskeletal	-0.170717	0.251625	0.84306	0.497482	1	34	28329
rs17275231_C	560.1	Paralytic ileus	digestive	0.19577	0.288616	1.21625	0.497578	1	38	23874
rs2429905_C	428.1	Congestive heart failure (CHF) NOS	circulatory system	0.093419	0.137742	1.09792	0.497632	1	127	27978
rs10220706_A	634	Miscarriage; stillbirth	pregnancy complications	0.0673212	0.099263	1.06964	0.497638	1	272	28159
`17:42299064_GGT_G_GGT`	801.1	Fracture of foot	injuries & poisonings	0.2075	0.305956	1.2306	0.497643	1	28	21386
rs17468805_T	724.1	Disorders of sacrum	musculoskeletal	0.185183	0.273097	1.20344	0.497719	1	36	28240
rs76895963_T	591	Urinary tract infection	genitourinary	-0.127655	0.188264	0.880157	0.497732	1	912	26395
rs10220706_A	800	Fracture of lower limb	injuries & poisonings	0.0777996	0.114761	1.08091	0.497819	1	188	27726
rs5893855_G	261.4	Vitamin D deficiency	endocrine/metabolic	0.0757943	0.111823	1.07874	0.497894	1	167	28910
rs10220706_A	276.11	Hyperosmolality and/or hypernatremia	endocrine/metabolic	-0.21943	0.323738	0.802977	0.497898	1	22	28085
rs609385_C	592.12	Chronic cystitis	genitourinary	-0.102284	0.150923	0.902773	0.497946	1	89	27195
rs76895963_T	690	Erythematosquamous dermatosis	dermatologic	-0.172987	0.255316	0.841148	0.498063	1	458	27529
rs10220706_A	430	Intracranial hemorrhage	circulatory system	0.107938	0.159314	1.11398	0.498076	1	99	28016
rs609385_C	375.2	Epiphora	sense organs	0.110564	0.163232	1.11691	0.49819	1	78	28946
rs17275231_C	474	Acute and chronic tonsillitis	respiratory	0.0801735	0.118397	1.08348	0.498305	1	212	27643
rs7808966_A	681	Superficial cellulitis and abscess	dermatologic	0.115383	0.170433	1.1223	0.498406	1	71	29341
rs12914571_T	145.2	Cancer of tongue	neoplasms	-0.201787	0.298125	0.817269	0.498499	1	23	28766
rs5894949_A	274	Gout and other crystal arthropathies	endocrine/metabolic	-0.0600518	0.0887546	0.941716	0.498657	1	372	28862
rs12914571_T	528.7	Sialolithiasis	digestive	-0.169859	0.251125	0.843784	0.498793	1	32	28551
rs13036041_T	701.2	Scar conditions and fibrosis of skin	dermatologic	0.110921	0.164003	1.11731	0.49883	1	221	28146
rs609385_C	276.5	Hypovolemia	endocrine/metabolic	0.0638743	0.0944446	1.06596	0.498841	1	233	28899
rs13254791_G	386.2	Peripheral or central vertigo	sense organs	0.106146	0.15695	1.11198	0.498847	1	90	28820
rs609385_C	332	Parkinson's disease	neurological	-0.12034	0.177958	0.886619	0.498896	1	65	28778
`17:42299064_GGT_G_GGT`	706	Diseases of sebaceous glands	dermatologic	0.0418867	0.0619419	1.04278	0.498897	1	659	21497
rs13254791_G	594	Urinary calculus	genitourinary	-0.0417474	0.0617374	0.959112	0.498908	1	622	28881
rs12914571_T	180.1	Cervical cancer	neoplasms	-0.0418081	0.0618298	0.959054	0.498926	1	556	26432
rs17275231_C	279.7	Other immunological findings	endocrine/metabolic	0.240144	0.355206	1.27143	0.498997	1	25	29434
rs2184968_T	395.6	Heart valve replaced	circulatory system	0.142599	0.210995	1.15327	0.49914	1	46	28628
rs7808966_A	741.2	Stiffness of joint	musculoskeletal	-0.169805	0.251275	0.843829	0.499184	1	35	29183
rs2429905_C	377	Disorders of optic nerve and visual pathways	sense organs	0.158424	0.234454	1.17166	0.499221	1	43	27740
rs6505216_G	212	Benign neoplasm of respiratory and intrathoracic organs	neoplasms	-0.195191	0.288908	0.822678	0.499284	1	33	25653
`17:42299064_GGT_G_GGT`	749	Congenital anomalies of face and neck	congenital anomalies	-0.222062	0.328696	0.800866	0.499304	1	21	22140
rs5893855_G	41.11	Methicillin sensitive Staphylococcus aureus	infectious diseases	0.0899562	0.133153	1.09413	0.499306	1	117	28504
rs2429905_C	214.1	Lipoma of skin and subcutaneous tissue	neoplasms	0.0495505	0.073347	1.0508	0.499318	1	458	27638
rs2429905_C	634	Miscarriage; stillbirth	pregnancy complications	-0.0684941	0.101442	0.933799	0.499547	1	279	27758
rs13254791_G	555.2	Ulcerative colitis	digestive	-0.0641379	0.095	0.937876	0.499589	1	260	23940
rs13254791_G	698	Pruritus and related conditions	dermatologic	0.108483	0.160748	1.11459	0.499762	1	85	29467
rs13254791_G	327.4	Insomnia	neurological	-0.208481	0.309006	0.811817	0.499878	1	26	29002
rs10220706_A	458.1	Orthostatic hypotension	circulatory system	0.0881732	0.130692	1.09218	0.499889	1	146	26961
rs5894949_A	870.3	Other open wound of head and face	injuries & poisonings	-0.252114	0.373708	0.777156	0.499912	1	23	29069
rs5894949_A	458.9	Hypotension NOS	circulatory system	-0.0594274	0.0881049	0.942304	0.499989	1	370	27401
rs17468805_T	275	Disorders of mineral metabolism	endocrine/metabolic	-0.0679155	0.100737	0.934339	0.500194	1	234	28631
rs5894949_A	389.2	Conductive hearing loss	sense organs	-0.201959	0.299578	0.817128	0.500218	1	34	28553
rs609385_C	278	Overweight, obesity and other hyperalimentation	endocrine/metabolic	0.0264117	0.0391793	1.02676	0.500231	1	1394	28187
rs6505216_G	755	Congenital anomalies of limbs	congenital anomalies	-0.250419	0.371742	0.778474	0.500541	1	20	25606
rs17275231_C	508	Pulmonary collapse; interstitial and compensatory emphysema	respiratory	0.0724726	0.107614	1.07516	0.500662	1	252	28543
rs6505216_G	288.1	Decreased white blood cell count	hematopoietic	0.0906609	0.134633	1.0949	0.500698	1	181	25184
rs6505216_G	288.11	Neutropenia	hematopoietic	0.0906609	0.134633	1.0949	0.500698	1	181	25184
rs10220706_A	714	Rheumatoid arthritis and other inflammatory polyarthropathies	musculoskeletal	-0.0611169	0.0907976	0.940713	0.500876	1	285	28017
rs17275231_C	280.2	Iron deficiency anemia secondary to blood loss (chronic)	hematopoietic	0.181181	0.269181	1.19863	0.500895	1	42	27637
rs2429905_C	429	Ill-defined descriptions and complications of heart disease	circulatory system	-0.148298	0.220358	0.862174	0.500954	1	55	27978
rs2429905_C	429.2	Abnormal function study of cardiovascular system	circulatory system	-0.148298	0.220358	0.862174	0.500954	1	55	27978
rs17275231_C	938.2	Chronic dermatitis due to solar radiation	dermatologic	-0.166217	0.247022	0.846863	0.501021	1	42	28959
`17:42299064_GGT_G_GGT`	198.6	Secondary malignancy of bone	neoplasms	-0.10284	0.152843	0.902271	0.501046	1	100	21042
rs10220706_A	979	Adverse drug events and drug allergies	injuries & poisonings	0.2237	0.332536	1.2507	0.501132	1	24	25870
rs76895963_T	715	Other inflammatory spondylopathies	musculoskeletal	-0.280028	0.416296	0.755763	0.501161	1	159	27984
rs5894949_A	611	Abnormal findings on mammogram or breast exam	genitourinary	0.0859143	0.127769	1.08971	0.501319	1	162	28611
rs5894949_A	611.3	Lump or mass in breast	genitourinary	0.0859143	0.127769	1.08971	0.501319	1	162	28611
rs2184968_T	619.4	Noninflammatory disorders of vagina	genitourinary	-0.0749921	0.111527	0.927751	0.501322	1	163	28568
rs17468805_T	732	Osteochondropathies	musculoskeletal	-0.169563	0.252311	0.844034	0.501559	1	36	27704
rs7808966_A	619.3	Noninflammatory disorders of cervix	genitourinary	-0.0567041	0.0843925	0.944874	0.501642	1	310	28640
rs2184968_T	747.12	Valvular heart disease/ heart chambers	congenital anomalies	0.21092	0.313926	1.23481	0.501661	1	21	29430
rs7808966_A	285.22	Anemia in neoplastic disease	hematopoietic	-0.205858	0.306468	0.813948	0.501767	1	24	27730
rs5893855_G	728	Disorders of muscle, ligament, and fascia	musculoskeletal	0.18606	0.277188	1.20449	0.502068	1	27	27025
rs609385_C	204	Leukemia	neoplasms	0.0798908	0.119036	1.08317	0.502127	1	147	29223
rs7808966_A	578.2	Blood in stool	digestive	-0.0721961	0.107577	0.930348	0.502152	1	188	27136
rs7808966_A	286.7	Other and unspecified coagulation defects	hematopoietic	-0.192699	0.287248	0.82473	0.502319	1	27	29319
rs12914571_T	565	Anal and rectal conditions	digestive	0.0246229	0.0367052	1.02493	0.502329	1	1624	26662
rs6113570_G	371	Inflammation of the eye	sense organs	-0.0577758	0.0861361	0.943862	0.502379	1	297	28187
rs17468805_T	476	Allergic rhinitis	respiratory	-0.0584133	0.0871022	0.94326	0.502456	1	314	27065
rs17275231_C	571.8	Liver abscess and sequelae of chronic liver disease	digestive	-0.166977	0.249011	0.846219	0.502501	1	42	28582
rs76895963_T	610	Benign mammary dysplasias	genitourinary	0.304735	0.454462	1.35627	0.502514	1	245	28096
`17:42299064_GGT_G_GGT`	379.5	Disorders of iris and ciliary body	sense organs	0.205796	0.307011	1.2285	0.502653	1	28	21688
rs76895963_T	628	Ovarian cyst	genitourinary	-0.180197	0.268864	0.835106	0.502721	1	478	25945
rs5894949_A	555	Inflammatory bowel disease and other gastroenteritis and colitis	digestive	0.0611004	0.0911744	1.06301	0.502763	1	327	23689
rs76895963_T	477	Epistaxis or throat hemorrhage	respiratory	0.337673	0.504042	1.40168	0.502903	1	198	26922
rs6113570_G	695	Erythematous conditions	dermatologic	0.0607725	0.0907302	1.06266	0.502975	1	277	27756
rs5893855_G	474.2	Chronic tonsillitis and adenoiditis	respiratory	0.0935611	0.139692	1.09808	0.503008	1	107	27477
rs17468805_T	724	Other and unspecified disorders of back	musculoskeletal	0.166399	0.248453	1.18104	0.503023	1	43	28240
rs13254791_G	332	Parkinson's disease	neurological	-0.128522	0.191918	0.879394	0.503066	1	65	28750
rs12914571_T	172.2	Other non-epithelial cancer of skin	neoplasms	-0.0345491	0.051616	0.966041	0.503273	1	808	27794
rs2429905_C	427.7	Tachycardia NOS	circulatory system	0.0780207	0.116572	1.08115	0.50331	1	178	26040
rs17468805_T	609	Male infertility and abnormal spermatozoa	genitourinary	0.244372	0.365343	1.27682	0.503569	1	21	26770
rs609385_C	557	Intestinal malabsorption (non-celiac)	digestive	0.156452	0.2339	1.16935	0.503569	1	38	23962
rs5893855_G	134	Helminthiases	infectious diseases	0.191745	0.286708	1.21136	0.503635	1	25	29229
rs17275231_C	531	Peptic ulcer (excl. esophageal)	digestive	0.0451148	0.0674623	1.04615	0.503661	1	642	28841
rs13254791_G	287.31	Primary thrombocytopenia	hematopoietic	-0.164641	0.246197	0.848198	0.503662	1	40	29290
rs13254791_G	134	Helminthiases	infectious diseases	0.195585	0.29254	1.21602	0.503765	1	25	29479
rs5894949_A	471	Nasal polyps	respiratory	-0.0634509	0.0949292	0.93852	0.503877	1	320	27412
rs2184968_T	195.1	Malignant neoplasm, other	neoplasms	0.0387208	0.0579372	1.03948	0.503927	1	621	27989
rs6505216_G	53	Herpes zoster	infectious diseases	-0.186695	0.279391	0.829697	0.503992	1	36	25204
rs13254791_G	591	Urinary tract infection	genitourinary	0.0332513	0.0497683	1.03381	0.504056	1	942	27169
rs2429905_C	350	Abnormal movement	neurological	0.0912209	0.136551	1.09551	0.504112	1	129	28214
rs76895963_T	451	Phlebitis and thrombophlebitis	circulatory system	0.475709	0.712124	1.60915	0.504124	1	111	26023
rs2429905_C	380	Disorders of external ear	sense organs	-0.140612	0.210528	0.868827	0.504196	1	59	28239
rs12914571_T	477	Epistaxis or throat hemorrhage	respiratory	0.0684138	0.102433	1.07081	0.504204	1	199	27147
rs13036041_T	425	Cardiomyopathy	circulatory system	0.164226	0.24589	1.17848	0.504207	1	101	28421
rs13036041_T	425.1	Primary/intrinsic cardiomyopathies	circulatory system	0.164226	0.24589	1.17848	0.504207	1	101	28421
rs17468805_T	202	Cancer of other lymphoid, histiocytic tissue	neoplasms	0.0902868	0.135259	1.09449	0.504447	1	138	28516
rs17468805_T	202.2	Non-Hodgkins lymphoma	neoplasms	0.0902868	0.135259	1.09449	0.504447	1	138	28516
rs12914571_T	574.2	Calculus of bile duct	digestive	0.181848	0.272429	1.19943	0.50445	1	29	27425
rs10220706_A	333.1	Essential tremor	neurological	-0.160578	0.240587	0.851651	0.504488	1	39	27964
`17:42299064_GGT_G_GGT`	386.1	Meniere's disease	sense organs	-0.131748	0.197409	0.876562	0.504526	1	59	21618
rs2429905_C	389.2	Conductive hearing loss	sense organs	-0.200732	0.300828	0.818132	0.504604	1	30	27698
rs17468805_T	604.3	Peyronie's disease	genitourinary	-0.120267	0.180258	0.886684	0.504649	1	72	26770
rs12914571_T	79	Viral infection	infectious diseases	0.063073	0.0945482	1.0651	0.504709	1	233	28419
rs13254791_G	260.6	Anorexia	endocrine/metabolic	-0.117922	0.17679	0.888765	0.504759	1	76	29155
rs17468805_T	386.1	Meniere's disease	sense organs	-0.122439	0.183575	0.88476	0.504792	1	68	28151
`17:42299064_GGT_G_GGT`	415	Pulmonary heart disease	circulatory system	-0.14995	0.224842	0.860751	0.504827	1	45	21903
`17:42299064_GGT_G_GGT`	415.2	Chronic pulmonary heart disease	circulatory system	-0.14995	0.224842	0.860751	0.504827	1	45	21903
rs609385_C	994	Sepsis and SIRS	injuries & poisonings	0.0556922	0.0835174	1.05727	0.504879	1	298	29283
rs609385_C	994.2	Sepsis	injuries & poisonings	0.0556922	0.0835174	1.05727	0.504879	1	298	29283
rs5894949_A	726.4	Calcaneal spur; Exostosis NOS	musculoskeletal	0.162956	0.244382	1.17698	0.504896	1	42	26966
rs2429905_C	185	Cancer of prostate	neoplasms	-0.03455	0.0518256	0.96604	0.50499	1	1026	25856
rs609385_C	600	Hyperplasia of prostate	genitourinary	0.0268021	0.0402121	1.02716	0.50508	1	1526	26979
rs7808966_A	740.2	Osteoarthrosis, generalized	musculoskeletal	0.040158	0.0602574	1.04098	0.505129	1	593	26156
rs7808966_A	368.3	Anisometropia	sense organs	0.153986	0.231059	1.16647	0.505133	1	39	29181
rs7808966_A	714	Rheumatoid arthritis and other inflammatory polyarthropathies	musculoskeletal	0.0567298	0.0851266	1.05837	0.505145	1	292	28830
rs2429905_C	555.2	Ulcerative colitis	digestive	0.0661015	0.0992076	1.06834	0.505223	1	248	22975
rs76895963_T	555.2	Ulcerative colitis	digestive	-0.225372	0.338324	0.79822	0.505321	1	253	23243
rs12914571_T	276.5	Hypovolemia	endocrine/metabolic	0.0639009	0.0959598	1.06599	0.505466	1	228	28286
rs609385_C	250.1	Type 1 diabetes	endocrine/metabolic	-0.0801499	0.120381	0.922978	0.505538	1	140	28120
rs13254791_G	728	Disorders of muscle, ligament, and fascia	musculoskeletal	-0.198922	0.298821	0.819614	0.505609	1	27	27255
rs17275231_C	274.21	Chondrocalcinosis	endocrine/metabolic	-0.17782	0.267143	0.837093	0.505645	1	36	29109
rs2184968_T	513	Respiratory abnormalities	respiratory	-0.141514	0.212627	0.868043	0.505699	1	44	29463
rs6113570_G	367.8	Hypermetropia	sense organs	-0.161351	0.242463	0.850994	0.505752	1	36	28274
rs76895963_T	442.1	Aortic aneurysm	circulatory system	-0.338784	0.509208	0.712636	0.505849	1	99	28122
rs5893855_G	624.2	Atrophy of female genital tract	genitourinary	-0.137579	0.206798	0.871465	0.505869	1	51	28530
rs17468805_T	447	Other disorders of arteries and arterioles	circulatory system	0.125293	0.188332	1.13348	0.505874	1	72	28271
rs17468805_T	244	Hypothyroidism	endocrine/metabolic	-0.0273412	0.0411085	0.973029	0.505988	1	1523	27063
rs13254791_G	961.1	Poisoning/allergy of sulfonamides	injuries & poisonings	-0.112787	0.169611	0.893341	0.506065	1	82	26588
rs13254791_G	368	Visual disturbances	sense organs	-0.0525643	0.0790593	0.948793	0.506133	1	374	29152
rs2429905_C	540	Appendiceal conditions	digestive	-0.0879237	0.13225	0.915831	0.506161	1	147	28208
rs5893855_G	619.2	Disorders of uterus, NEC	genitourinary	0.0512833	0.0771442	1.05262	0.506196	1	359	28368
rs5894949_A	416	Cardiomegaly	circulatory system	-0.0634448	0.0954398	0.938526	0.506202	1	317	28882
rs12914571_T	624.2	Atrophy of female genital tract	genitourinary	0.136407	0.205213	1.14615	0.506237	1	51	28195
rs7808966_A	722	Intervertebral disc disorders	musculoskeletal	-0.119299	0.179489	0.887543	0.506271	1	68	28949
rs5893855_G	941	Adverse reaction to serum or vaccine	injuries & poisonings	-0.200112	0.301138	0.818639	0.506359	1	24	28779
rs12914571_T	420.3	Endocarditis	circulatory system	0.16198	0.243758	1.17584	0.506362	1	36	28690
rs5893855_G	204.2	Myeloid leukemia	neoplasms	-0.173408	0.261037	0.840795	0.506496	1	32	28946
rs13254791_G	749	Congenital anomalies of face and neck	congenital anomalies	-0.199145	0.299941	0.819431	0.506723	1	28	29519
rs6113570_G	289.8	Polycythemia, secondary	hematopoietic	0.197209	0.297108	1.218	0.506841	1	27	28337
rs10220706_A	411.9	Other acute and subacute forms of ischemic heart disease	circulatory system	0.0866449	0.130548	1.09051	0.506881	1	147	26319
rs17275231_C	389	Hearing loss	sense organs	-0.0424655	0.0640071	0.958424	0.507043	1	685	28795
rs609385_C	947	Urticaria	dermatologic	-0.138638	0.209004	0.870543	0.507121	1	46	29056
rs5894949_A	743	Osteoporosis, osteopenia and pathological fracture	musculoskeletal	0.109391	0.164931	1.1156	0.507169	1	96	29138
rs5893855_G	527	Diseases of the salivary glands	digestive	0.122051	0.18404	1.12981	0.507217	1	61	28893
rs609385_C	622	Polyp of female genital organs	genitourinary	0.0292998	0.044198	1.02973	0.507381	1	1117	28293
rs7808966_A	367.1	Myopia	sense organs	0.0625479	0.0943747	1.06455	0.507483	1	236	28896
rs6505216_G	447.1	Stricture of artery	circulatory system	0.229259	0.345924	1.25767	0.507494	1	30	25148
rs5894949_A	766	Neuralgia, neuritis, and radiculitis NOS	symptoms	-0.185524	0.279955	0.830669	0.507527	1	38	28973
rs609385_C	199	Neoplasm of uncertain behavior	neoplasms	-0.0981917	0.148198	0.906475	0.507604	1	92	28059
rs12914571_T	790.6	Other abnormal blood chemistry	symptoms	0.151228	0.228255	1.16326	0.507626	1	41	28893
rs6505216_G	443.1	Raynaud's syndrome	circulatory system	-0.0985439	0.148779	0.906156	0.507746	1	135	25148
`17:42299064_GGT_G_GGT`	368.9	Subjective visual disturbances	sense organs	0.143037	0.215988	1.15377	0.507816	1	55	21853
rs6113570_G	193	Thyroid cancer	neoplasms	-0.149172	0.225266	0.861421	0.50784	1	42	28781
rs6505216_G	426.9	Cardiac pacemaker/device in situ	circulatory system	0.123944	0.18719	1.13195	0.507888	1	96	23621
rs5893855_G	8	Intestinal infection	infectious diseases	0.0553951	0.0836699	1.05696	0.507928	1	301	29001
rs12914571_T	279.7	Other immunological findings	endocrine/metabolic	0.194975	0.294532	1.21528	0.507982	1	25	28905
rs76895963_T	290.1	Dementias	mental disorders	-0.477599	0.721802	0.620271	0.508179	1	46	28320
rs13036041_T	502	Postinflammatory pulmonary fibrosis	respiratory	-0.165564	0.250309	0.847416	0.508332	1	75	27766
rs5893855_G	153.2	Colon cancer	neoplasms	0.076535	0.115749	1.07954	0.508475	1	155	26322
rs5894949_A	857	Mechanical complication of unspecified genitourinary device, implant, and graft	injuries & poisonings	0.117165	0.177205	1.1243	0.508496	1	82	29087
rs7808966_A	458	Hypotension	circulatory system	-0.0396992	0.0600568	0.961078	0.508594	1	608	27732
rs10220706_A	803.2	Fracture of radius and ulna	injuries & poisonings	0.0525056	0.0794311	1.05391	0.508599	1	394	27726
rs13036041_T	557.1	Celiac disease	digestive	-0.102504	0.155083	0.902574	0.508635	1	212	23201
`17:42299064_GGT_G_GGT`	331	Other cerebral degenerations	neurological	0.1636	0.24752	1.17774	0.50864	1	41	21550
rs7808966_A	285	Other anemias	hematopoietic	0.030217	0.0457314	1.03068	0.508773	1	1045	27730
rs13254791_G	292.1	Aphasia/speech disturbance	mental disorders	0.116156	0.175802	1.12317	0.508791	1	71	29159
`17:42299064_GGT_G_GGT`	418.1	Precordial pain	circulatory system	-0.055473	0.0839837	0.946038	0.50892	1	341	21825
rs17468805_T	204.21	Myeloid leukemia, acute	neoplasms	-0.222842	0.337426	0.800241	0.508985	1	20	28516
rs76895963_T	78	Viral warts & HPV	infectious diseases	0.384486	0.582231	1.46886	0.509018	1	151	28185
rs13254791_G	112	Candidiasis	infectious diseases	-0.0983255	0.148926	0.906354	0.509106	1	106	29395
rs12914571_T	965.1	Opiates and related narcotics causing adverse effects in therapeutic use	injuries & poisonings	-0.0714429	0.108224	0.931049	0.509167	1	178	26049
rs13254791_G	296.22	Major depressive disorder	mental disorders	0.0286972	0.0434855	1.02911	0.509301	1	1241	27558
rs10220706_A	522.5	Periapical abscess	digestive	-0.0860806	0.130457	0.91752	0.509359	1	137	27819
rs5894949_A	613	Other nonmalignant breast conditions	genitourinary	0.0870371	0.13197	1.09094	0.50956	1	152	29082
rs2429905_C	727.6	Rupture of tendon, nontraumatic	musculoskeletal	0.05616	0.0851595	1.05777	0.509595	1	338	26149
`17:42299064_GGT_G_GGT`	281	Other deficiency anemia	hematopoietic	0.126126	0.191255	1.13443	0.509597	1	70	20789
rs2429905_C	375.2	Epiphora	sense organs	-0.125154	0.189781	0.882361	0.509598	1	73	27740
rs6505216_G	339	Other headache syndromes	neurological	-0.0448586	0.0680277	0.956133	0.509628	1	670	24670
rs5894949_A	245.21	Chronic lymphocytic thyroiditis	endocrine/metabolic	-0.213423	0.323668	0.807815	0.509647	1	30	27412
rs6505216_G	426.3	Bundle branch block	circulatory system	-0.0873567	0.132533	0.91635	0.509811	1	171	23621
`17:42299064_GGT_G_GGT`	560.4	Other intestinal obstruction	digestive	0.0944649	0.14332	1.09907	0.509819	1	123	17972
rs7808966_A	427.2	Atrial fibrillation and flutter	circulatory system	0.0316107	0.0479628	1.03212	0.509852	1	967	27164
rs5894949_A	585.34	Chronic Kidney Disease, Stage IV	genitourinary	-0.233888	0.354884	0.79145	0.50986	1	25	27762
rs12914571_T	401	Hypertension	circulatory system	-0.0135976	0.0206324	0.986494	0.509869	1	6756	22198
rs17468805_T	585	Renal failure	genitourinary	-0.0331396	0.0502872	0.967403	0.509891	1	994	27417
rs6113570_G	522	Diseases of pulp and periapical tissues	digestive	-0.0697943	0.105911	0.932586	0.509904	1	195	28010
`17:42299064_GGT_G_GGT`	384	Other disorders of tympanic membrane	sense organs	-0.135162	0.205125	0.873574	0.509942	1	55	21990
rs5893855_G	443.1	Raynaud's syndrome	circulatory system	-0.0762162	0.115671	0.926616	0.509956	1	160	28695
rs13036041_T	389.2	Conductive hearing loss	sense organs	0.305744	0.464046	1.35764	0.509982	1	32	28015
rs17468805_T	172.3	Carcinoma in situ of skin	neoplasms	-0.0968748	0.147048	0.90767	0.510025	1	108	27713
rs6505216_G	601.1	Prostatitis	genitourinary	-0.086027	0.130606	0.917569	0.510103	1	176	23438
rs12914571_T	804	Fracture of hand or wrist	injuries & poisonings	-0.0732294	0.111211	0.929388	0.510235	1	167	27920
`17:42299064_GGT_G_GGT`	285	Other anemias	hematopoietic	0.0376352	0.0571579	1.03835	0.510254	1	775	20789
rs609385_C	244.1	Secondary hypothyroidism	endocrine/metabolic	0.0970638	0.147421	1.10193	0.510272	1	95	27741
rs6113570_G	732	Osteochondropathies	musculoskeletal	-0.160615	0.243998	0.85162	0.510369	1	36	27777
rs5893855_G	735.2	Acquired toe deformities	musculoskeletal	0.0485266	0.0737274	1.04972	0.510417	1	391	28264
rs2429905_C	184.1	Malignant neoplasm of ovary and other uterine adnexa	neoplasms	-0.0443038	0.0673147	0.956663	0.510435	1	573	26681
rs2184968_T	624	Symptoms involving female genital tract	genitourinary	0.104806	0.159246	1.1105	0.510448	1	81	28729
rs5894949_A	317.11	Alcoholic liver damage	mental disorders	-0.24599	0.373779	0.78193	0.510463	1	23	28513
rs6113570_G	709	Diffuse diseases of connective tissue	dermatologic	-0.102856	0.156347	0.902257	0.510623	1	89	27681
rs13036041_T	568	Other disorders of peritoneum	digestive	-0.0779289	0.118469	0.92503	0.510668	1	368	26416
rs10220706_A	701	Other hypertrophic and atrophic conditions of skin	dermatologic	0.0455105	0.0691986	1.04656	0.510744	1	516	28210
rs17275231_C	764	Sciatica	symptoms	-0.0781841	0.118879	0.924794	0.510747	1	188	29217
rs2184968_T	601.4	Balanoposthitis	genitourinary	0.150941	0.229509	1.16293	0.51075	1	39	26909
rs76895963_T	612	Breast conditions, congenital or relating to hormones	genitourinary	0.660185	1.00388	1.93515	0.510773	1	68	28096
rs2429905_C	750.21	Congenital anomalies of intestine	congenital anomalies	-0.213081	0.324054	0.808091	0.510828	1	26	28163
rs6505216_G	451	Phlebitis and thrombophlebitis	circulatory system	-0.111744	0.16997	0.894273	0.510903	1	102	23241
rs13036041_T	153.2	Colon cancer	neoplasms	0.132013	0.200819	1.14112	0.510941	1	149	25763
rs5894949_A	458	Hypotension	circulatory system	-0.0454288	0.069109	0.955588	0.510955	1	602	27401
rs17275231_C	535	Gastritis and duodenitis	digestive	-0.0204044	0.0310413	0.979802	0.510969	1	3239	25334
rs17468805_T	456	Chronic venous insufficiency [CVI]	circulatory system	0.18862	0.286982	1.20758	0.511017	1	32	26144
rs5893855_G	550.2	Diaphragmatic hernia	digestive	0.01864	0.0283734	1.01881	0.511211	1	2922	25856
rs76895963_T	569	Other disorders of intestine	digestive	-0.185708	0.282683	0.830516	0.511215	1	374	26434
rs5893855_G	477	Epistaxis or throat hemorrhage	respiratory	-0.0671742	0.102259	0.935032	0.511242	1	203	27477
rs5893855_G	550	Abdominal hernia	digestive	0.0173147	0.0263625	1.01747	0.511314	1	3446	25856
rs6505216_G	512.8	Cough	respiratory	-0.0675704	0.102912	0.934662	0.511447	1	285	24948
rs609385_C	480.11	Pneumococcal pneumonia	respiratory	-0.042099	0.0641314	0.958775	0.511535	1	503	28762
rs17275231_C	395.4	Nonrheumatic pulmonary valve disorders	circulatory system	0.175211	0.266936	1.1915	0.511581	1	43	28604
rs2184968_T	586	Other disorders of the kidney and ureters	genitourinary	-0.0483865	0.0737339	0.952765	0.511675	1	375	28024
rs10220706_A	339	Other headache syndromes	neurological	-0.037394	0.0569934	0.963296	0.511752	1	747	27608
rs5893855_G	364.4	Corneal degenerations	sense organs	-0.0793723	0.121009	0.923696	0.511876	1	147	27957
rs6113570_G	735.21	Hammer toe (acquired)	musculoskeletal	-0.0842635	0.128474	0.919189	0.511902	1	132	27922
rs6113570_G	477	Epistaxis or throat hemorrhage	respiratory	0.0700058	0.106759	1.07251	0.511994	1	201	27144
rs17468805_T	613	Other nonmalignant breast conditions	genitourinary	0.0867109	0.132244	1.09058	0.512024	1	146	28719
`17:42299064_GGT_G_GGT`	389.4	Tinnitus	sense organs	0.133659	0.204026	1.143	0.512398	1	62	21651
rs13254791_G	446.4	Wegener's granulomatosis	circulatory system	0.209214	0.31938	1.23271	0.512427	1	21	28942
rs6505216_G	720	Spinal stenosis	musculoskeletal	-0.0634451	0.0968626	0.938526	0.512467	1	325	25148
rs12914571_T	763	Thoracic or lumbosacral neuritis or radiculitis, unspecified	symptoms	0.146899	0.224313	1.15824	0.512542	1	42	28693
rs6505216_G	384.4	Perforation of tympanic membrane	sense organs	0.15797	0.241229	1.17113	0.512561	1	58	25468
rs7808966_A	296	Mood disorders	mental disorders	0.0271317	0.0414343	1.0275	0.512588	1	1290	27585
rs17275231_C	585.34	Chronic Kidney Disease, Stage IV	genitourinary	-0.207773	0.317323	0.812392	0.512618	1	25	28004
rs12914571_T	696.42	Psoriatic arthropathy	dermatologic	-0.119051	0.181824	0.887763	0.512623	1	61	27502
rs7808966_A	586.4	Stricture/obstruction of ureter	genitourinary	-0.106966	0.163418	0.898556	0.512756	1	82	28095
rs609385_C	244	Hypothyroidism	endocrine/metabolic	0.0245465	0.0375039	1.02485	0.512787	1	1556	27741
rs13254791_G	270.32	Paraproteinemia	endocrine/metabolic	-0.141781	0.216659	0.867811	0.512857	1	51	29458
rs5893855_G	381	Otitis media and Eustachian tube disorders	sense organs	-0.0785006	0.119984	0.924502	0.512947	1	148	29056
rs13036041_T	153.3	Malignant neoplasm of rectum, rectosigmoid junction, and anus	neoplasms	0.161124	0.246315	1.17483	0.513024	1	101	25763
rs13036041_T	204.12	Lymphoid leukemia, chronic	neoplasms	0.239731	0.366485	1.27091	0.513024	1	48	28335
rs2184968_T	635	Hemorrhage during pregnancy; childbirth and postpartum	pregnancy complications	-0.0688608	0.105276	0.933457	0.51305	1	197	28888
rs2429905_C	557	Intestinal malabsorption (non-celiac)	digestive	-0.190322	0.291017	0.826693	0.51312	1	32	22975
rs6113570_G	296.22	Major depressive disorder	mental disorders	0.0287484	0.043961	1.02917	0.513143	1	1215	26993
rs13254791_G	372	Disorders of conjunctiva	sense organs	-0.141419	0.216254	0.868126	0.513146	1	51	28771
rs5893855_G	522.5	Periapical abscess	digestive	0.0796606	0.121831	1.08292	0.513202	1	141	28344
rs12914571_T	290.13	Senile dementia	mental disorders	0.185193	0.283446	1.20345	0.513522	1	27	28568
rs5894949_A	318	Tobacco use disorder	mental disorders	-0.0530913	0.081276	0.948293	0.513613	1	433	28513
rs12914571_T	454.1	Varicose veins of lower extremity	circulatory system	-0.0299944	0.0459219	0.970451	0.513652	1	1013	26226
rs17468805_T	134	Helminthiases	infectious diseases	-0.201925	0.309175	0.817157	0.513687	1	24	28796
rs13036041_T	70.9	Hepatitis NOS	infectious diseases	-0.281823	0.431593	0.754407	0.513767	1	23	28150
rs17275231_C	262	Mineral deficiency NEC	endocrine/metabolic	-0.166188	0.254518	0.846887	0.513787	1	39	29086
rs17275231_C	537	Other disorders of stomach and duodenum	digestive	-0.0600527	0.0919816	0.941715	0.513835	1	323	25334
rs5893855_G	715	Other inflammatory spondylopathies	musculoskeletal	-0.0748901	0.114709	0.927845	0.51384	1	163	28557
rs12914571_T	352.1	Trigeminal nerve disorders [CN5]	neurological	-0.128259	0.196513	0.879626	0.513966	1	53	27692
rs7808966_A	859	Complication due to other implant and internal device	injuries & poisonings	-0.214881	0.329245	0.806637	0.513982	1	21	29433
rs76895963_T	428.2	Heart failure NOS	circulatory system	-0.222002	0.340159	0.800914	0.513986	1	242	28331
rs17275231_C	303	Psychogenic and somatoform disorders	mental disorders	0.169002	0.25896	1.18412	0.514002	1	45	27492
rs2184968_T	279.7	Other immunological findings	endocrine/metabolic	0.190283	0.291577	1.20959	0.514014	1	25	29458
rs6113570_G	70	Viral hepatitis	infectious diseases	0.135026	0.206936	1.14457	0.514078	1	54	28407
rs13036041_T	433	Cerebrovascular disease	circulatory system	-0.0587186	0.0899953	0.942972	0.514103	1	650	27956
rs6113570_G	697	Sarcoidosis	dermatologic	-0.126358	0.193667	0.8813	0.514113	1	57	27756
rs12914571_T	941	Adverse reaction to serum or vaccine	injuries & poisonings	-0.198585	0.304435	0.81989	0.514205	1	22	28445
rs6505216_G	285.2	Anemia of chronic disease	hematopoietic	0.22688	0.347818	1.25468	0.514211	1	29	24089
rs2429905_C	591	Urinary tract infection	genitourinary	-0.0349025	0.0535152	0.9657	0.514274	1	908	26064
rs12914571_T	185	Cancer of prostate	neoplasms	-0.0304315	0.0466671	0.970027	0.514338	1	1045	26412
rs12914571_T	296	Mood disorders	mental disorders	0.0269769	0.0413819	1.02734	0.514465	1	1260	27004
rs2184968_T	300.11	Generalized anxiety disorder	mental disorders	-0.205758	0.315666	0.81403	0.514516	1	20	27513
rs17468805_T	364.4	Corneal degenerations	sense organs	0.0865531	0.132792	1.09041	0.514535	1	144	27544
rs76895963_T	575.8	Other disorders of biliary tract	digestive	0.656403	1.0072	1.92785	0.51459	1	62	27194
rs12914571_T	342	Hemiplegia	neurological	0.0889301	0.136459	1.093	0.514595	1	113	28163
rs6505216_G	279.7	Other immunological findings	endocrine/metabolic	-0.238742	0.366455	0.787618	0.51473	1	20	25648
rs6505216_G	228	Hemangioma and lymphangioma, any site	neoplasms	-0.0856259	0.131435	0.917938	0.514743	1	172	25514
rs13254791_G	276.41	Acidosis	endocrine/metabolic	0.12272	0.188382	1.13057	0.514763	1	62	28871
rs10220706_A	280.1	Iron deficiency anemias, unspecified or not due to blood loss	hematopoietic	0.0348496	0.053497	1.03546	0.514768	1	871	26948
rs12914571_T	184.11	Malignant neoplasm of ovary	neoplasms	-0.039475	0.0606126	0.961294	0.514874	1	578	27225
rs2184968_T	626	Disorders of menstruation and other abnormal bleeding from female genital tract	genitourinary	0.0242817	0.0372939	1.02458	0.514987	1	1696	26666
rs5894949_A	286.8	Hypercoagulable state	hematopoietic	0.205194	0.315201	1.22776	0.51505	1	25	28973
rs5894949_A	286.81	Primary hypercoagulable state	hematopoietic	0.205194	0.315201	1.22776	0.51505	1	25	28973
rs17275231_C	433.31	Transient cerebral ischemia	circulatory system	0.0828828	0.127336	1.08641	0.515114	1	180	28734
rs17275231_C	394.1	Mitral valve stenosis and aortic valve stenosis	circulatory system	0.128243	0.197043	1.13683	0.515152	1	77	28604
rs17275231_C	528	Diseases of the oral soft tissues, excluding lesions specific for gingiva and tongue	digestive	-0.0718458	0.11039	0.930674	0.515154	1	221	29071
rs17275231_C	385	Other disorders of middle ear and mastoid	sense organs	0.182955	0.281223	1.20076	0.515326	1	39	29231
rs13254791_G	270.3	Disorders of plasma protein metabolism	endocrine/metabolic	-0.132797	0.204281	0.875643	0.515645	1	57	29458
`17:42299064_GGT_G_GGT`	669	Complications of labor and delivery NEC	pregnancy complications	0.152229	0.23419	1.16443	0.515677	1	49	22117
rs76895963_T	571.5	Other chronic nonalcoholic liver disease	digestive	0.219268	0.337361	1.24516	0.515725	1	388	27836
rs17468805_T	339	Other headache syndromes	neurological	-0.03704	0.0569926	0.963638	0.515751	1	759	27713
rs17468805_T	327.3	Sleep apnea	neurological	-0.0471242	0.0725099	0.953969	0.515756	1	461	28325
rs5894949_A	636.3	Hemorrhage in early pregnancy	pregnancy complications	-0.112423	0.172997	0.893666	0.515786	1	107	28624
rs10220706_A	290	Delirium dementia and amnestic and other cognitive disorders	mental disorders	0.103867	0.159851	1.10945	0.51584	1	97	28367
rs2429905_C	619.5	Noninflammatory disorders of vulva and perineum	genitourinary	-0.0942938	0.145123	0.910015	0.515853	1	123	27447
rs17275231_C	317.1	Alcoholism	mental disorders	-0.0729513	0.112276	0.929646	0.515853	1	217	28762
rs13254791_G	355	Complex regional/central pain syndrome	neurological	0.189986	0.292416	1.20923	0.515878	1	25	28266
rs10220706_A	250.4	Abnormal glucose	endocrine/metabolic	0.100206	0.154264	1.1054	0.515968	1	105	27334
rs2184968_T	378	Strabismus and other disorders of binocular eye movements	sense organs	0.0766105	0.117942	1.07962	0.515976	1	146	28872
`17:42299064_GGT_G_GGT`	480.11	Pneumococcal pneumonia	respiratory	0.0517881	0.0797375	1.05315	0.516026	1	394	21519
rs10220706_A	300	Anxiety disorders	mental disorders	-0.0331458	0.0510344	0.967397	0.516028	1	937	26817
rs13254791_G	446	Polyarteritis nodosa and allied conditions	circulatory system	-0.105945	0.163157	0.899474	0.516115	1	89	28942
rs5893855_G	715.2	Ankylosing spondylitis	musculoskeletal	-0.170272	0.262242	0.843435	0.516148	1	32	28557
rs76895963_T	578.2	Blood in stool	digestive	0.328182	0.505463	1.38844	0.516165	1	186	26352
rs609385_C	333	Extrapyramidal disease and abnormal movement disorders	neurological	-0.111784	0.172179	0.894237	0.51619	1	69	28778
rs13036041_T	622.2	Mucous polyp of cervix	genitourinary	0.0880369	0.135624	1.09203	0.516258	1	334	27442
rs6113570_G	733	Other disorders of bone and cartilage	musculoskeletal	0.100948	0.155529	1.10622	0.516298	1	95	27777
rs2184968_T	446.5	Giant cell arteritis	circulatory system	-0.149229	0.229925	0.861372	0.516318	1	38	28898
rs2429905_C	621	Endometrial hyperplasia	genitourinary	0.103968	0.160216	1.10957	0.516386	1	94	27124
rs6113570_G	626.2	Dysmenorrhea	genitourinary	0.083383	0.128507	1.08696	0.516431	1	140	26157
rs17275231_C	202.24	Large cell lymphoma	neoplasms	0.145267	0.223915	1.15635	0.516493	1	60	29126
rs12914571_T	835	Internal derangement of knee	injuries & poisonings	-0.0257382	0.0396835	0.97459	0.516605	1	1368	27552
rs6113570_G	751.1	Congenital anomalies of genital organs	congenital anomalies	-0.123766	0.190861	0.883586	0.516686	1	59	28754
rs7808966_A	180.3	Cervical intraepithelial neoplasia [CIN] [Cervical dysplasia]	neoplasms	-0.0750946	0.115809	0.927656	0.516704	1	164	27011
rs7808966_A	750.21	Congenital anomalies of intestine	congenital anomalies	0.182952	0.282168	1.20076	0.516739	1	26	29383
rs17468805_T	733.6	Costochondritis	musculoskeletal	-0.212733	0.328194	0.808372	0.51686	1	21	27704
rs13036041_T	53	Herpes zoster	infectious diseases	0.255105	0.393604	1.2906	0.516904	1	43	28150
rs2429905_C	738.4	Acquired spondylolisthesis	musculoskeletal	0.0952944	0.147038	1.09998	0.516924	1	110	27353
rs10220706_A	220	Benign neoplasm of ovary	neoplasms	0.0828611	0.127916	1.08639	0.517128	1	153	26096
rs13254791_G	635	Hemorrhage during pregnancy; childbirth and postpartum	pregnancy complications	0.0709283	0.109499	1.0735	0.517146	1	197	28933
rs6505216_G	592	Cystitis and urethritis	genitourinary	-0.0724995	0.111928	0.930066	0.517156	1	242	23598
rs2184968_T	612.2	Hypertrophy of breast (Gynecomastia)	genitourinary	-0.1142	0.176358	0.892079	0.517278	1	64	28877
rs76895963_T	530.9	Heartburn	digestive	0.267368	0.412927	1.30652	0.517313	1	277	24520
rs10220706_A	245.2	Chronic thyroiditis	endocrine/metabolic	-0.17469	0.26987	0.839717	0.517429	1	31	26961
rs10220706_A	303	Psychogenic and somatoform disorders	mental disorders	-0.152602	0.235765	0.858472	0.517463	1	41	26817
rs6505216_G	252.2	Hypoparathyroidism	endocrine/metabolic	-0.22743	0.351415	0.796578	0.517514	1	23	25430
rs76895963_T	977	Personal history of allergy to medicinal agents	injuries & poisonings	-0.136306	0.210619	0.872576	0.517523	1	748	25816
rs6113570_G	528.1	Stomatitis and mucositis	digestive	-0.142262	0.219839	0.867394	0.517555	1	44	28546
rs7808966_A	733	Other disorders of bone and cartilage	musculoskeletal	0.0939647	0.145228	1.09852	0.517623	1	99	28387
rs10220706_A	624.1	Dystrophy of female genital tract	genitourinary	0.189968	0.293647	1.20921	0.517681	1	30	27997
`17:42299064_GGT_G_GGT`	722	Intervertebral disc disorders	musculoskeletal	0.146779	0.226931	1.1581	0.517761	1	50	21686
rs13254791_G	216	Benign neoplasm of skin	neoplasms	0.0384444	0.0594544	1.03919	0.517878	1	647	28850
rs12914571_T	204.21	Myeloid leukemia, acute	neoplasms	0.214437	0.331726	1.23916	0.518002	1	20	28604
rs12914571_T	626	Disorders of menstruation and other abnormal bleeding from female genital tract	genitourinary	0.0243636	0.0377023	1.02466	0.518143	1	1677	26156
rs17468805_T	371	Inflammation of the eye	sense organs	-0.0576829	0.0892646	0.943949	0.518149	1	297	28110
`17:42299064_GGT_G_GGT`	717	Polymyalgia Rheumatica	musculoskeletal	-0.08564	0.132534	0.917925	0.518168	1	135	22031
rs17275231_C	535.2	Atrophic gastritis	digestive	0.177434	0.274652	1.19415	0.518257	1	41	25334
rs13254791_G	540.11	Acute appendicitis	digestive	-0.115153	0.178253	0.891229	0.518273	1	74	29400
rs6505216_G	585.34	Chronic Kidney Disease, Stage IV	genitourinary	-0.23571	0.364929	0.79001	0.51834	1	21	24402
rs5893855_G	619.3	Noninflammatory disorders of cervix	genitourinary	0.0537624	0.0833129	1.05523	0.518728	1	307	28368
rs5893855_G	411	Ischemic Heart Disease	circulatory system	-0.0204138	0.0316348	0.979793	0.518734	1	2390	26826
rs17275231_C	477	Epistaxis or throat hemorrhage	respiratory	-0.0742852	0.115156	0.928407	0.518872	1	204	27643
rs17275231_C	535.6	Duodenitis	digestive	0.039193	0.06076	1.03997	0.518896	1	795	25334
rs5894949_A	568	Other disorders of peritoneum	digestive	0.054663	0.0847821	1.05618	0.519091	1	378	26916
rs12914571_T	401.1	Essential hypertension	circulatory system	-0.0133027	0.0206418	0.986785	0.51928	1	6748	22198
rs13254791_G	245.2	Chronic thyroiditis	endocrine/metabolic	0.168338	0.261235	1.18334	0.51932	1	32	27714
`17:42299064_GGT_G_GGT`	395.1	Nonrheumatic mitral valve disorders	circulatory system	0.073309	0.113768	1.07606	0.519333	1	192	21507
rs13036041_T	622	Polyp of female genital organs	genitourinary	0.0490265	0.0760882	1.05025	0.519356	1	1075	27442
rs6113570_G	614.32	Chronic inflammatory pelvic disease	genitourinary	-0.162751	0.25261	0.849803	0.519395	1	34	28148
rs12914571_T	465.2	Acute pharyngitis	respiratory	-0.103682	0.160927	0.901512	0.519396	1	78	28736
rs2184968_T	751	Genitourinary congenital anomalies	congenital anomalies	0.0800658	0.124334	1.08336	0.519604	1	132	29309
rs17275231_C	701.2	Scar conditions and fibrosis of skin	dermatologic	-0.0703727	0.109326	0.932046	0.519774	1	225	28928
rs5894949_A	560.3	Peritoneal or intestinal adhesions	digestive	0.160981	0.250101	1.17466	0.519794	1	41	23689
rs13036041_T	496.3	Bronchiectasis	respiratory	0.104062	0.161701	1.10967	0.519873	1	229	27946
rs10220706_A	622.1	Polyp of corpus uteri	genitourinary	0.036306	0.0564168	1.03697	0.519879	1	801	27502
rs7808966_A	610.4	Benign neoplasm of breast	genitourinary	0.0776853	0.120766	1.08078	0.520048	1	145	28949
rs609385_C	395.2	Nonrheumatic aortic valve disorders	circulatory system	-0.0602567	0.0936922	0.941523	0.520137	1	235	28702
rs10220706_A	727.4	Ganglion and cyst of synovium, tendon, and bursa	musculoskeletal	-0.0527092	0.0819963	0.948656	0.520338	1	354	26515
`17:42299064_GGT_G_GGT`	198.2	Secondary malignancy of respiratory organs	neoplasms	0.107137	0.166675	1.11309	0.520359	1	91	21042
rs6505216_G	527.2	Sialoadenitis	digestive	-0.203641	0.316875	0.815755	0.520448	1	28	25326
rs5894949_A	357	Inflammatory and toxic neuropathy	neurological	0.0854087	0.1329	1.08916	0.520448	1	148	29037
rs13254791_G	377	Disorders of optic nerve and visual pathways	sense organs	-0.152228	0.237146	0.858793	0.520928	1	43	28918
rs76895963_T	374	Other disorders of eyelids	sense organs	0.217127	0.33834	1.2425	0.521041	1	380	27962
rs17275231_C	276.14	Hypopotassemia	endocrine/metabolic	-0.0844743	0.131658	0.918995	0.521121	1	155	28804
rs17275231_C	574.11	Cholelithiasis with acute cholecystitis	digestive	-0.0892859	0.139237	0.914584	0.521361	1	137	27926
rs609385_C	442.11	Abdominal aortic aneurysm	circulatory system	-0.13275	0.207025	0.875684	0.521374	1	48	28971
rs5894949_A	520	Disorders of tooth development	digestive	0.0706974	0.110259	1.07326	0.521397	1	220	28282
rs76895963_T	610.2	Fibroadenosis of breast	genitourinary	-0.662216	1.0329	0.515707	0.521442	1	20	28096
rs609385_C	801.1	Fracture of foot	injuries & poisonings	-0.153756	0.239826	0.857481	0.521448	1	35	28532
rs76895963_T	580.2	Nephrotic syndrome without mention of glomerulonephritis	genitourinary	0.645368	1.00676	1.90669	0.521502	1	66	27272
rs2184968_T	459.9	Circulatory disease NEC	circulatory system	-0.0256392	0.040012	0.974687	0.521661	1	1326	27663
rs13254791_G	261	Vitamin deficiency	endocrine/metabolic	-0.0590714	0.0921893	0.942639	0.521677	1	275	29155
rs10220706_A	368.3	Anisometropia	sense organs	0.167658	0.261668	1.18253	0.521699	1	36	28362
rs2184968_T	261.2	Vitamin B-complex deficiencies	endocrine/metabolic	0.0843356	0.131663	1.08799	0.521822	1	117	29109
rs2184968_T	296	Mood disorders	mental disorders	-0.0258801	0.0404056	0.974452	0.521843	1	1290	27513
rs609385_C	411.1	Unstable angina (intermediate coronary syndrome)	circulatory system	-0.0525216	0.0820118	0.948834	0.521903	1	307	27078
rs2184968_T	153	Colorectal cancer	neoplasms	0.0603298	0.0942187	1.06219	0.521967	1	230	26518
rs17275231_C	735	Acquired foot deformities	musculoskeletal	-0.0390322	0.0609871	0.96172	0.522168	1	754	28441
rs5894949_A	577	Diseases of pancreas	digestive	0.0712631	0.11135	1.07386	0.522178	1	214	29020
rs17275231_C	428	Congestive heart failure; nonhypertensive	circulatory system	0.0593324	0.0927109	1.06113	0.52219	1	341	29091
rs12914571_T	626.1	Irregular menstrual cycle/bleeding	genitourinary	0.0257029	0.0401689	1.02604	0.522256	1	1455	26156
rs2184968_T	134.1	Intestinal helminthiases	infectious diseases	0.201076	0.31426	1.22272	0.522277	1	21	29434
rs13254791_G	296.2	Depression	mental disorders	0.0277753	0.0434101	1.02816	0.522281	1	1246	27558
rs5893855_G	961.1	Poisoning/allergy of sulfonamides	injuries & poisonings	-0.103948	0.162506	0.901273	0.522399	1	82	26365
rs13254791_G	619.1	Noninflammatory disorders of ovary, fallopian tube, and broad ligament	genitourinary	0.112266	0.175541	1.11881	0.522472	1	71	28613
rs7808966_A	218.1	Uterine leiomyoma	neoplasms	0.0295101	0.0461484	1.02995	0.522522	1	1065	27515
rs5894949_A	218	Benign neoplasm of uterus	neoplasms	0.0332487	0.0519966	1.03381	0.522537	1	1072	27190
rs13036041_T	80	Postoperative infection	infectious diseases	0.104773	0.163857	1.11046	0.522552	1	219	28360
rs76895963_T	496.21	Obstructive chronic bronchitis	respiratory	0.456285	0.713683	1.5782	0.522603	1	105	27971
rs7808966_A	522.5	Periapical abscess	digestive	-0.0792727	0.124048	0.923788	0.522791	1	141	28616
rs17275231_C	585	Renal failure	genitourinary	-0.0340593	0.0532987	0.966514	0.522806	1	1011	28004
rs10220706_A	401.22	Hypertensive chronic kidney disease	circulatory system	-0.181005	0.28344	0.834432	0.523084	1	28	22025
`17:42299064_GGT_G_GGT`	613.1	Inflammatory disease of breast	genitourinary	0.147993	0.231842	1.1595	0.523256	1	48	22051
rs6113570_G	204.1	Lymphoid leukemia	neoplasms	-0.131653	0.206252	0.876645	0.523273	1	50	28597
rs6113570_G	289.4	Lymphadenitis	hematopoietic	0.0678087	0.106235	1.07016	0.523286	1	203	28385
rs609385_C	721.8	Other allied disorders of spine	musculoskeletal	0.163798	0.256724	1.17798	0.523453	1	32	28949
rs2184968_T	414	Other forms of chronic heart disease	circulatory system	0.0534521	0.0837774	1.05491	0.523457	1	293	27008
rs10220706_A	747.1	Cardiac congenital anomalies	congenital anomalies	-0.1235	0.19363	0.883821	0.523594	1	61	28675
`17:42299064_GGT_G_GGT`	395.6	Heart valve replaced	circulatory system	0.172167	0.269997	1.18788	0.523693	1	35	21507
rs2429905_C	348.2	Cerebral edema and compression of brain	neurological	-0.223815	0.351025	0.799463	0.523732	1	22	27578
rs12914571_T	353	Nerve root and plexus disorders	neurological	0.141571	0.222037	1.15208	0.523733	1	43	27692
rs13036041_T	386	Vertiginous syndromes and other disorders of vestibular system	sense organs	0.100714	0.158005	1.10596	0.523858	1	239	27973
rs5893855_G	300.12	Agorophobia, social phobia, and panic disorder	mental disorders	0.109657	0.17209	1.11589	0.523991	1	70	27326
rs17468805_T	594.8	Renal colic	genitourinary	-0.0756687	0.118772	0.927123	0.524066	1	167	28207
rs5893855_G	619.1	Noninflammatory disorders of ovary, fallopian tube, and broad ligament	genitourinary	-0.111836	0.175616	0.894191	0.524242	1	70	28368
rs17275231_C	184	Cancer of other female genital organs	neoplasms	-0.0430566	0.0676128	0.957857	0.524247	1	615	27733
rs6505216_G	304	Adjustment reaction	mental disorders	0.245774	0.386022	1.27861	0.524331	1	24	23939
rs609385_C	626.8	Infertility, female	genitourinary	0.091667	0.144043	1.096	0.524524	1	106	26726
rs6113570_G	750.2	Lower gastrointestinal congenital anomalies	congenital anomalies	0.156412	0.245794	1.16931	0.524545	1	39	28754
rs13036041_T	618	Genital prolapse	genitourinary	-0.0493749	0.0776142	0.951824	0.524673	1	961	27722
rs6113570_G	155	Cancer of liver and intrahepatic bile duct	neoplasms	-0.193815	0.304669	0.82381	0.524678	1	22	27601
rs2184968_T	429	Ill-defined descriptions and complications of heart disease	circulatory system	0.122564	0.192771	1.13039	0.524909	1	55	29116
rs2184968_T	429.2	Abnormal function study of cardiovascular system	circulatory system	0.122564	0.192771	1.13039	0.524909	1	55	29116
rs609385_C	366	Cataract	sense organs	0.0189478	0.0298036	1.01913	0.524935	1	2726	26855
`17:42299064_GGT_G_GGT`	707.1	Decubitus ulcer	dermatologic	-0.156265	0.245819	0.855333	0.524978	1	38	22095
rs76895963_T	443.1	Raynaud's syndrome	circulatory system	0.370411	0.582864	1.44833	0.525102	1	153	28122
rs2184968_T	474	Acute and chronic tonsillitis	respiratory	0.0623455	0.0981162	1.06433	0.525151	1	212	27667
rs609385_C	428.2	Heart failure NOS	circulatory system	0.0584908	0.0920525	1.06024	0.525163	1	248	29189
rs2429905_C	579	Other symptoms involving abdomen and pelvis	digestive	-0.0982385	0.154622	0.906433	0.525202	1	109	26012
rs5893855_G	599.4	Urinary incontinence	genitourinary	0.0657885	0.103552	1.068	0.525221	1	196	27872
rs7808966_A	379.3	Aphakia and other disorders of lens	sense organs	-0.184067	0.289795	0.83188	0.525322	1	27	28946
rs7808966_A	348.7	Coma	neurological	0.164083	0.258377	1.17831	0.525395	1	31	28778
rs13254791_G	571	Chronic liver disease and cirrhosis	digestive	0.0457493	0.0720554	1.04681	0.525482	1	438	28649
rs13036041_T	472	Chronic pharyngitis and nasopharyngitis	respiratory	0.135877	0.214051	1.14554	0.525567	1	130	26891
rs6113570_G	743	Osteoporosis, osteopenia and pathological fracture	musculoskeletal	0.0984552	0.155119	1.10346	0.525618	1	96	28851
rs6113570_G	594.3	Calculus of ureter	genitourinary	-0.0628658	0.0990509	0.939069	0.525636	1	225	28293
rs6505216_G	250	Diabetes mellitus	endocrine/metabolic	-0.0328652	0.0517923	0.967669	0.525717	1	1196	24400
`17:42299064_GGT_G_GGT`	530.9	Heartburn	digestive	0.0698891	0.110154	1.07239	0.525777	1	206	18940
rs12914571_T	530.14	Reflux esophagitis	digestive	-0.0275458	0.0434227	0.97283	0.525842	1	1142	24736
rs13036041_T	646	Other complications of pregnancy NEC	pregnancy complications	-0.17518	0.276173	0.839306	0.525877	1	69	28614
rs17275231_C	300	Anxiety disorders	mental disorders	0.0348197	0.0549066	1.03543	0.525975	1	964	27492
rs5894949_A	395	Heart valve disorders	circulatory system	-0.0474564	0.0748617	0.953652	0.526132	1	514	28360
rs6113570_G	411.9	Other acute and subacute forms of ischemic heart disease	circulatory system	-0.0774857	0.122261	0.92544	0.52623	1	146	26488
rs7808966_A	519	Other diseases of respiratory system, not elsewhere classified	respiratory	-0.0349737	0.0551857	0.965631	0.526247	1	718	28863
rs5893855_G	557.1	Celiac disease	digestive	0.0624551	0.0985588	1.06445	0.526287	1	216	23725
rs12914571_T	727	Other disorders of synovium, tendon, and bursa	musculoskeletal	0.0310604	0.0490202	1.03155	0.526326	1	889	26713
rs10220706_A	622.2	Mucous polyp of cervix	genitourinary	0.0548646	0.0865896	1.0564	0.526331	1	331	27502
`17:42299064_GGT_G_GGT`	300.13	Phobia	mental disorders	0.133988	0.211549	1.14338	0.526493	1	57	20684
rs12914571_T	695.8	Other specified erythematous conditions	dermatologic	-0.201757	0.318546	0.817294	0.526493	1	20	27751
rs2184968_T	411	Ischemic Heart Disease	circulatory system	0.0194997	0.0307893	1.01969	0.526521	1	2413	27008
rs12914571_T	743.21	Pathologic fracture of vertebrae	musculoskeletal	0.14078	0.222348	1.15117	0.526635	1	43	28858
rs12914571_T	578.9	Hemorrhage of gastrointestinal tract	digestive	0.0332129	0.0524738	1.03377	0.526772	1	771	26570
rs609385_C	242	Thyrotoxicosis with or without goiter	endocrine/metabolic	0.0669267	0.10576	1.06922	0.526854	1	185	27741
rs17275231_C	425	Cardiomyopathy	circulatory system	0.106641	0.16852	1.11253	0.52686	1	104	29213
rs17275231_C	425.1	Primary/intrinsic cardiomyopathies	circulatory system	0.106641	0.16852	1.11253	0.52686	1	104	29213
rs17275231_C	327.3	Sleep apnea	neurological	0.0501908	0.0793202	1.05147	0.526889	1	466	28934
rs13036041_T	528.7	Sialolithiasis	digestive	-0.238074	0.376326	0.788144	0.526977	1	31	28280
rs12914571_T	250	Diabetes mellitus	endocrine/metabolic	-0.0254903	0.0403044	0.974832	0.527095	1	1338	27520
rs76895963_T	653	Problems associated with amniotic cavity and membranes	pregnancy complications	-0.659021	1.04203	0.517357	0.527101	1	28	28660
`17:42299064_GGT_G_GGT`	242.1	Graves' disease	endocrine/metabolic	-0.157192	0.248584	0.85454	0.527158	1	38	20795
rs17275231_C	510	Other diseases of lung	respiratory	-0.0988544	0.156345	0.905875	0.527201	1	108	29373
rs6113570_G	251.1	Hypoglycemia	endocrine/metabolic	-0.122752	0.19414	0.884483	0.527201	1	57	27271
rs13254791_G	427.9	Palpitations	circulatory system	0.0438142	0.0692951	1.04479	0.527201	1	474	27137
`17:42299064_GGT_G_GGT`	241.2	Nontoxic multinodular goiter	endocrine/metabolic	0.141402	0.223638	1.15189	0.527205	1	51	20795
rs2429905_C	411.1	Unstable angina (intermediate coronary syndrome)	circulatory system	-0.0593168	0.0938488	0.942408	0.527356	1	296	25956
rs13036041_T	353	Nerve root and plexus disorders	neurological	0.267839	0.423866	1.30714	0.527456	1	38	27432
rs2184968_T	41.4	E. coli	infectious diseases	-0.0633283	0.100234	0.938635	0.527516	1	200	28701
rs76895963_T	750	Digestive congenital anomalies	congenital anomalies	0.635827	1.0064	1.88858	0.527527	1	64	28518
rs12914571_T	372	Disorders of conjunctiva	sense organs	-0.125888	0.199284	0.881714	0.527583	1	51	28184
rs5894949_A	599	Other symptoms/disorders or the urinary system	genitourinary	0.0370769	0.0587137	1.03777	0.527723	1	807	27816
rs2184968_T	459	Other disorders of circulatory system	circulatory system	-0.025201	0.0399121	0.975114	0.52777	1	1333	27663
rs76895963_T	743.2	Pathologic fracture	musculoskeletal	0.635208	1.00603	1.88741	0.52778	1	61	28616
`17:42299064_GGT_G_GGT`	401.22	Hypertensive chronic kidney disease	circulatory system	-0.199383	0.315861	0.819236	0.527886	1	23	16939
rs5893855_G	751.2	Congenital anomalies of urinary system	congenital anomalies	0.109435	0.173451	1.11565	0.528089	1	69	29106
rs6113570_G	642.1	Preeclampsia and eclampsia	pregnancy complications	-0.173522	0.275048	0.840699	0.528121	1	29	28843
rs6505216_G	575.9	Nonspecific abnormal findings on radiological and other examination of biliary tract	digestive	0.247303	0.392065	1.28057	0.52819	1	24	24312
rs17275231_C	274.2	Crystal arthropathies	endocrine/metabolic	-0.160312	0.254181	0.851878	0.528238	1	40	29109
rs13036041_T	227	Benign neoplasm of other endocrine glands and related structures	neoplasms	-0.145276	0.230344	0.864784	0.528244	1	92	28517
rs13036041_T	389.3	Degenerative and vascular disorders of ear	sense organs	0.295244	0.468266	1.34345	0.528363	1	31	28015
rs10220706_A	379.2	Disorders of vitreous body	sense organs	-0.104911	0.166407	0.900405	0.528402	1	83	28130
rs2184968_T	175	Acquired absence of breast	neoplasms	0.0517756	0.0821326	1.05314	0.528439	1	309	27548
`17:42299064_GGT_G_GGT`	595	Hydronephrosis	genitourinary	-0.105781	0.167821	0.899622	0.528484	1	83	21678
rs609385_C	599	Other symptoms/disorders or the urinary system	genitourinary	0.0320567	0.0508627	1.03258	0.528525	1	818	28141
rs7808966_A	411.3	Angina pectoris	circulatory system	-0.0270709	0.0429604	0.973292	0.528605	1	1243	27078
`17:42299064_GGT_G_GGT`	695.3	Rosacea	dermatologic	0.156565	0.248462	1.16949	0.528606	1	41	21248
rs609385_C	594.8	Renal colic	genitourinary	-0.0690135	0.109522	0.933314	0.528609	1	169	28910
rs6505216_G	443.9	Peripheral vascular disease, unspecified	circulatory system	0.116544	0.184981	1.12361	0.528675	1	98	25148
rs609385_C	535	Gastritis and duodenitis	digestive	-0.016788	0.0266486	0.983352	0.528709	1	3249	25421
rs609385_C	578	Gastrointestinal hemorrhage	digestive	-0.0202872	0.0322082	0.979917	0.528776	1	2106	27136
rs2184968_T	750.2	Lower gastrointestinal congenital anomalies	congenital anomalies	-0.142295	0.225918	0.867365	0.528791	1	39	29309
rs6113570_G	379.5	Disorders of iris and ciliary body	sense organs	-0.143505	0.227889	0.866317	0.528881	1	41	28327
rs7808966_A	474.1	Acute tonsillitis	respiratory	-0.109466	0.17387	0.896313	0.528968	1	73	27735
rs13254791_G	38	Septicemia	infectious diseases	0.0539137	0.0856593	1.05539	0.529089	1	308	28744
rs2184968_T	706.2	Sebaceous cyst	dermatologic	0.0305043	0.0484757	1.03097	0.529172	1	884	28607
rs609385_C	626	Disorders of menstruation and other abnormal bleeding from female genital tract	genitourinary	0.0234604	0.0372824	1.02374	0.529177	1	1705	26726
rs12914571_T	535.9	Gastritis and duodenitis, NOS	digestive	-0.0952755	0.151423	0.909122	0.529217	1	89	24882
rs76895963_T	516	Abnormal sputum	respiratory	0.366312	0.582221	1.44241	0.529242	1	144	28568
rs5893855_G	225	Benign neoplasm of brain and other parts of nervous system	neoplasms	-0.113385	0.180222	0.892807	0.529256	1	66	29171
rs12914571_T	528	Diseases of the oral soft tissues, excluding lesions specific for gingiva and tongue	digestive	-0.0612211	0.0973106	0.940615	0.529263	1	216	28551
rs17275231_C	458	Hypotension	circulatory system	-0.042566	0.0676621	0.958327	0.529286	1	607	27639
rs5894949_A	414	Other forms of chronic heart disease	circulatory system	-0.0624734	0.0993283	0.939438	0.529376	1	292	26755
rs2184968_T	270.33	Amyloidosis	endocrine/metabolic	0.200904	0.319445	1.22251	0.529404	1	20	29413
rs76895963_T	474.2	Chronic tonsillitis and adenoiditis	respiratory	0.448119	0.712635	1.56536	0.529468	1	105	26922
rs17468805_T	728.7	Fasciitis	musculoskeletal	0.0489972	0.0779292	1.05022	0.52952	1	417	26616
rs7808966_A	480.11	Pneumococcal pneumonia	respiratory	-0.041428	0.0658932	0.959418	0.529536	1	503	28762
rs5893855_G	250.2	Type 2 diabetes	endocrine/metabolic	-0.0262442	0.0417484	0.974097	0.529593	1	1277	27855
rs6505216_G	564	Functional digestive disorders	digestive	0.0241394	0.0384021	1.02443	0.529614	1	2389	20838
rs13254791_G	374.3	Ptosis of eyelid	sense organs	0.0673167	0.1071	1.06963	0.529649	1	194	28771
rs609385_C	735	Acquired foot deformities	musculoskeletal	-0.0331236	0.0527067	0.967419	0.529708	1	755	28537
rs5893855_G	379	Other disorders of eye	sense organs	-0.0654076	0.104085	0.936686	0.529739	1	197	28674
rs6505216_G	191	Manlignant and unknown neoplasms of brain and nervous system	neoplasms	-0.193718	0.308395	0.82389	0.529907	1	29	25567
rs76895963_T	575.1	Cholangitis	digestive	-0.451411	0.71867	0.636729	0.529925	1	45	27194
rs5894949_A	594.8	Renal colic	genitourinary	-0.0821716	0.130832	0.921114	0.529959	1	168	28567
rs76895963_T	512.8	Cough	respiratory	-0.192472	0.306589	0.824918	0.530146	1	318	27877
rs6113570_G	225.1	Benign neoplasm of brain, cranial nerves, meninges	neoplasms	0.126433	0.201478	1.13477	0.530313	1	57	28818
rs13036041_T	481	Influenza	respiratory	-0.235496	0.375285	0.790179	0.530324	1	32	27890
rs6505216_G	741.4	Joint effusions	musculoskeletal	0.134096	0.213697	1.1435	0.530327	1	74	25344
rs7808966_A	342	Hemiplegia	neurological	0.0853118	0.135959	1.08906	0.530344	1	113	28778
rs6113570_G	714	Rheumatoid arthritis and other inflammatory polyarthropathies	musculoskeletal	-0.0550249	0.0876972	0.946462	0.530369	1	286	28213
rs2184968_T	296.2	Depression	mental disorders	-0.0257685	0.0410863	0.974561	0.530541	1	1246	27513
rs13254791_G	703.1	Ingrowing nail	dermatologic	0.123739	0.197296	1.13172	0.530544	1	57	29396
rs2184968_T	586.4	Stricture/obstruction of ureter	genitourinary	0.0985677	0.157218	1.10359	0.530692	1	82	28024
rs10220706_A	728.71	Contracture of palmar fascia [Dupuytren's disease]	musculoskeletal	0.0497901	0.0794183	1.05105	0.530702	1	391	26515
rs2429905_C	465	Acute upper respiratory infections of multiple or unspecified sites	respiratory	-0.0730173	0.116523	0.929585	0.5309	1	190	28142
`17:42299064_GGT_G_GGT`	590	Pyelonephritis	genitourinary	0.10054	0.16049	1.10577	0.531015	1	99	20358
rs6505216_G	333	Extrapyramidal disease and abnormal movement disorders	neurological	0.155139	0.247669	1.16782	0.531055	1	57	24989
rs2184968_T	172.3	Carcinoma in situ of skin	neoplasms	0.0852367	0.136178	1.08897	0.531367	1	110	28329
`17:42299064_GGT_G_GGT`	420.2	Pericarditis	circulatory system	0.104543	0.16704	1.1102	0.53141	1	90	21959
rs5894949_A	578	Gastrointestinal hemorrhage	digestive	0.0234662	0.0374975	1.02374	0.531441	1	2073	26825
rs2429905_C	555	Inflammatory bowel disease and other gastroenteritis and colitis	digestive	0.0549226	0.0877883	1.05646	0.531561	1	319	22975
rs6505216_G	260.6	Anorexia	endocrine/metabolic	0.138738	0.221791	1.14882	0.53162	1	69	25334
rs17275231_C	594.3	Calculus of ureter	genitourinary	0.0710017	0.113507	1.07358	0.531625	1	228	28814
`17:42299064_GGT_G_GGT`	381.11	Suppurative and unspecified otitis media	sense organs	-0.140164	0.224114	0.869216	0.5317	1	46	21990
rs13036041_T	396	Abnormal heart sounds	circulatory system	-0.11045	0.176668	0.895431	0.53185	1	161	27837
rs10220706_A	707.2	Chronic ulcer of leg or foot	dermatologic	-0.159688	0.255443	0.85241	0.531879	1	34	28660
rs2184968_T	613	Other nonmalignant breast conditions	genitourinary	-0.0714041	0.11423	0.931086	0.531912	1	155	29352
rs2184968_T	224	Benign neoplasm of eye	neoplasms	-0.188772	0.301993	0.827975	0.531913	1	22	29376
rs12914571_T	619.5	Noninflammatory disorders of vulva and perineum	genitourinary	-0.0815925	0.130559	0.921647	0.532004	1	121	28037
rs10220706_A	350.1	Abnormal involuntary movements	neurological	0.109563	0.175318	1.11579	0.532012	1	81	28611
`17:42299064_GGT_G_GGT`	557	Intestinal malabsorption (non-celiac)	digestive	0.206809	0.330963	1.22975	0.532056	1	24	17972
rs5894949_A	938.2	Chronic dermatitis due to solar radiation	dermatologic	-0.170565	0.272965	0.843188	0.532062	1	41	28712
rs5893855_G	352	Disorders of other cranial nerves	neurological	0.0751232	0.120269	1.07802	0.532217	1	144	28025
rs12914571_T	454	Varicose veins	circulatory system	-0.0282619	0.0452522	0.972134	0.532271	1	1044	26226
rs13036041_T	352	Disorders of other cranial nerves	neurological	-0.116793	0.187046	0.889769	0.532361	1	140	27432
rs10220706_A	379.3	Aphakia and other disorders of lens	sense organs	0.197385	0.316143	1.21821	0.532395	1	26	28130
rs6113570_G	446.9	Arteritis NOS	circulatory system	-0.158361	0.253671	0.853542	0.532446	1	33	28349
rs6505216_G	172.2	Other non-epithelial cancer of skin	neoplasms	0.0424112	0.0679987	1.04332	0.53282	1	722	24657
rs2429905_C	756.5	Congenital osteodystrophies	congenital anomalies	0.162044	0.259815	1.17591	0.532832	1	35	28263
rs17275231_C	635.3	Placenta previa and abruptio placenta	pregnancy complications	-0.101219	0.162354	0.903735	0.532992	1	107	28865
rs7808966_A	602	Other disorders of prostate	genitourinary	-0.0803231	0.128851	0.922818	0.533035	1	134	26979
rs76895963_T	368.9	Subjective visual disturbances	sense organs	-0.36479	0.585292	0.694342	0.533113	1	74	28321
rs2429905_C	374	Other disorders of eyelids	sense organs	-0.0515359	0.0827836	0.94977	0.533589	1	374	27607
rs13254791_G	480	Pneumonia	respiratory	-0.0342097	0.0549545	0.966369	0.533607	1	783	28734
rs76895963_T	474.1	Acute tonsillitis	respiratory	-0.366754	0.589246	0.69298	0.533671	1	72	26922
rs609385_C	599.3	Dysuria	genitourinary	-0.0854495	0.137307	0.918099	0.533729	1	108	28141
rs17468805_T	496.21	Obstructive chronic bronchitis	respiratory	0.0958588	0.154125	1.1006	0.533971	1	106	28123
rs10220706_A	426.32	Left bundle branch block	circulatory system	-0.0711079	0.114381	0.931361	0.534156	1	178	26408
rs17275231_C	290.1	Dementias	mental disorders	0.159418	0.256437	1.17283	0.534162	1	46	29091
rs609385_C	255	Disorders of adrenal glands	endocrine/metabolic	0.128459	0.206646	1.13708	0.534179	1	49	29274
rs17275231_C	227.2	Benign neoplasm of parathyroid gland	neoplasms	-0.147613	0.237462	0.862765	0.534187	1	45	29317
rs17468805_T	729	Other disorders of soft tissues	musculoskeletal	-0.167928	0.270186	0.845414	0.534252	1	31	26616
rs7808966_A	386.3	Labyrinthitis	sense organs	-0.102569	0.165105	0.902516	0.534447	1	80	28849
rs2429905_C	184.11	Malignant neoplasm of ovary	neoplasms	-0.0418326	0.0673398	0.95903	0.534457	1	572	26681
rs76895963_T	531.2	Gastric ulcer	digestive	-0.182334	0.293607	0.833323	0.534592	1	353	28082
rs17468805_T	523	Gingival and periodontal diseases	digestive	-0.0716524	0.115384	0.930854	0.534605	1	177	27922
rs10220706_A	292.4	Altered mental status	mental disorders	-0.0779843	0.125623	0.924979	0.534745	1	147	28367
rs10220706_A	530.1	Esophagitis, GERD and related diseases	digestive	0.0167235	0.0269498	1.01686	0.534901	1	3837	24564
rs10220706_A	743.21	Pathologic fracture of vertebrae	musculoskeletal	-0.140611	0.226598	0.868827	0.534907	1	44	28655
rs2184968_T	352	Disorders of other cranial nerves	neurological	-0.073027	0.117698	0.929576	0.534956	1	145	28220
rs5893855_G	427.5	Arrhythmia (cardiac) NOS	circulatory system	0.0882646	0.142304	1.09228	0.535091	1	103	26918
rs5893855_G	592.1	Cystitis	genitourinary	0.0547422	0.0882699	1.05627	0.535147	1	269	26932
rs5894949_A	599.4	Urinary incontinence	genitourinary	0.0722998	0.116582	1.07498	0.535151	1	195	27816
rs6505216_G	276.41	Acidosis	endocrine/metabolic	-0.141497	0.228162	0.868058	0.535154	1	55	25096
rs17275231_C	250.2	Type 2 diabetes	endocrine/metabolic	-0.0294328	0.0474623	0.970996	0.535172	1	1286	28028
rs17275231_C	528.11	Stomatitis and mucositis (ulcerative)	digestive	-0.160999	0.259635	0.851293	0.535194	1	38	29071
rs7808966_A	727.4	Ganglion and cyst of synovium, tendon, and bursa	musculoskeletal	-0.0476066	0.0767755	0.953509	0.535208	1	369	27283
rs5893855_G	476	Allergic rhinitis	respiratory	-0.050497	0.0814941	0.950757	0.535495	1	323	27477
rs6113570_G	261.4	Vitamin D deficiency	endocrine/metabolic	0.0724618	0.116944	1.07515	0.535501	1	167	28555
rs609385_C	427.3	Other specified cardiac dysrhythmias	circulatory system	-0.0444274	0.0717343	0.956545	0.535697	1	402	27164
rs6113570_G	751.11	Congenital anomalies of female genital organs	congenital anomalies	0.137527	0.222112	1.14743	0.535798	1	47	28754
rs5894949_A	443.9	Peripheral vascular disease, unspecified	circulatory system	0.0973653	0.157254	1.10226	0.535811	1	106	28632
rs17468805_T	427.41	Ventricular fibrillation and flutter	circulatory system	-0.168964	0.272959	0.84454	0.535912	1	31	26509
rs6113570_G	624.1	Dystrophy of female genital tract	genitourinary	-0.168056	0.271519	0.845306	0.535951	1	30	28184
rs609385_C	531	Peptic ulcer (excl. esophageal)	digestive	-0.035177	0.0568509	0.965435	0.536075	1	643	28938
rs2184968_T	362.2	Degeneration of macula and posterior pole of retina	sense organs	0.0420909	0.0680288	1.04299	0.5361	1	449	28154
rs2184968_T	362.29	Macular degeneration (senile) of retina NOS	sense organs	0.0420909	0.0680288	1.04299	0.5361	1	449	28154
rs13036041_T	158	Neoplasm of unspecified nature of digestive system	neoplasms	-0.180583	0.292134	0.834784	0.536477	1	54	27360
rs10220706_A	736.4	Genu valgum or varum (acquired)	musculoskeletal	0.15871	0.256752	1.172	0.536479	1	39	27740
rs609385_C	433	Cerebrovascular disease	circulatory system	-0.0345178	0.0558542	0.966071	0.536576	1	674	28828
rs2429905_C	735.2	Acquired toe deformities	musculoskeletal	0.049534	0.0801594	1.05078	0.536612	1	383	27353
rs2184968_T	626.13	Irregular menstrual cycle	genitourinary	0.0664046	0.107475	1.06866	0.536668	1	178	26666
rs2184968_T	801	Fracture of ankle and foot	injuries & poisonings	0.090951	0.147224	1.09522	0.536724	1	94	28459
rs5894949_A	41.1	Staphylococcus infections	infectious diseases	-0.0830292	0.134424	0.920324	0.536795	1	160	28436
rs12914571_T	564.9	Personal history of diseases of digestive system	digestive	-0.0212595	0.0344215	0.978965	0.536825	1	1892	23452
rs12914571_T	433.3	Cerebral ischemia	circulatory system	0.0537461	0.0870514	1.05522	0.536967	1	280	28216
rs17468805_T	218.2	Other benign neoplasm of uterus	neoplasms	-0.189478	0.306911	0.827391	0.536991	1	24	26845
rs10220706_A	368.4	Visual field defects	sense organs	-0.165709	0.268435	0.847293	0.537028	1	31	28362
rs7808966_A	420.21	Acute pericarditis	circulatory system	0.176876	0.286644	1.19348	0.537196	1	25	29311
rs2429905_C	736.5	Acquired deformities of knee	musculoskeletal	0.19038	0.308531	1.20971	0.5372	1	25	27353
rs609385_C	426.32	Left bundle branch block	circulatory system	-0.0652936	0.105831	0.936792	0.53726	1	183	27164
rs2184968_T	342	Hemiplegia	neurological	-0.082183	0.133231	0.921103	0.537338	1	113	28706
rs76895963_T	497	Bronchitis	respiratory	0.6207	1.00685	1.86023	0.537579	1	59	27971
rs12914571_T	601.4	Balanoposthitis	genitourinary	0.150993	0.244977	1.16299	0.537659	1	36	26412
rs17275231_C	242.1	Graves' disease	endocrine/metabolic	-0.149653	0.242876	0.861006	0.537781	1	44	27648
rs5894949_A	79.9	Viremia, NOS	infectious diseases	0.0731092	0.118695	1.07585	0.537934	1	189	28693
rs10220706_A	411.3	Angina pectoris	circulatory system	0.0285254	0.0463149	1.02894	0.53796	1	1207	26319
rs7808966_A	278	Overweight, obesity and other hyperalimentation	endocrine/metabolic	-0.0246649	0.0400503	0.975637	0.537995	1	1394	28187
rs609385_C	803	Fracture of upper limb	injuries & poisonings	0.0374593	0.0608317	1.03817	0.538036	1	565	28532
rs13036041_T	70.3	Viral hepatitis C	infectious diseases	0.369554	0.600162	1.44709	0.538055	1	20	28150
rs609385_C	350	Abnormal movement	neurological	-0.0762035	0.123778	0.926628	0.538129	1	132	29436
rs2429905_C	751.22	Other specified congenital anomalies of kidney	congenital anomalies	0.141965	0.230605	1.15254	0.538145	1	45	28163
rs17275231_C	930	Allergic reaction to food	injuries & poisonings	0.228222	0.370814	1.25636	0.538249	1	23	28959
rs5893855_G	575.7	Other disorders of gallbladder	digestive	0.0738685	0.120034	1.07667	0.538293	1	144	27760
rs2184968_T	480	Pneumonia	respiratory	-0.0315791	0.0513439	0.968914	0.538521	1	783	28689
rs6113570_G	41.1	Staphylococcus infections	infectious diseases	-0.0728657	0.118475	0.929726	0.538535	1	156	28154
rs13254791_G	218.1	Uterine leiomyoma	neoplasms	0.0291772	0.0474417	1.02961	0.538548	1	1063	27488
rs7808966_A	596	Other disorders of bladder	genitourinary	0.0310509	0.0505044	1.03154	0.538676	1	859	28370
rs17275231_C	380.1	Otitis externa	sense organs	0.172224	0.280187	1.18794	0.538771	1	39	29361
rs10220706_A	427.22	Atrial flutter	circulatory system	0.116258	0.189141	1.12329	0.538779	1	70	26408
`17:42299064_GGT_G_GGT`	196	Radiotherapy	neoplasms	-0.104125	0.169461	0.901113	0.538922	1	82	21042
rs7808966_A	394.1	Mitral valve stenosis and aortic valve stenosis	circulatory system	-0.104026	0.16931	0.901202	0.538946	1	77	28702
rs5894949_A	604	Disorders of penis	genitourinary	0.0800959	0.130366	1.08339	0.538955	1	158	27125
rs2184968_T	721.1	Spondylosis without myelopathy	musculoskeletal	0.0657246	0.107076	1.06793	0.53934	1	177	28878
rs5894949_A	198	Secondary malignant neoplasm	neoplasms	0.040301	0.0656777	1.04112	0.539468	1	639	27732
rs17275231_C	241	Nontoxic nodular goiter	endocrine/metabolic	-0.0753409	0.122803	0.927427	0.539538	1	177	27648
rs5894949_A	315	Develomental delays and disorders	mental disorders	-0.216956	0.353704	0.804965	0.539622	1	25	29190
rs6505216_G	690.1	Seborrheic dermatitis	dermatologic	-0.0534781	0.0871873	0.947927	0.539631	1	405	24624
rs13036041_T	367.9	Blindness and low vision	sense organs	0.260988	0.425526	1.29821	0.539658	1	36	28018
rs2184968_T	594.8	Renal colic	genitourinary	0.0679146	0.110731	1.07027	0.539658	1	167	28840
rs2429905_C	292.1	Aphasia/speech disturbance	mental disorders	-0.118191	0.192713	0.888526	0.539677	1	71	27979
`17:42299064_GGT_G_GGT`	737.3	Kyphoscoliosis and scoliosis	musculoskeletal	0.16037	0.261513	1.17394	0.53972	1	38	21376
rs2429905_C	277.4	Disorders of bilirubin excretion	endocrine/metabolic	0.125853	0.205352	1.13411	0.539968	1	56	28207
rs17275231_C	327.4	Insomnia	neurological	-0.191161	0.31196	0.825999	0.540025	1	26	28934
rs2184968_T	627.4	Premenopausal menorrhagia	genitourinary	-0.161943	0.264331	0.85049	0.540106	1	29	26666
rs2429905_C	752	Nervous system congenital anomalies	congenital anomalies	-0.167089	0.272807	0.846125	0.540221	1	36	28305
`17:42299064_GGT_G_GGT`	217.1	Nevus, non-neoplastic	neoplasms	-0.156776	0.25599	0.854895	0.540252	1	35	21642
rs5894949_A	411.8	Other chronic ischemic heart disease, unspecified	circulatory system	-0.0329287	0.0537773	0.967608	0.540329	1	1035	26755
rs13254791_G	289	Other diseases of blood and blood-forming organs	hematopoietic	-0.0923418	0.150831	0.911793	0.540391	1	103	28974
rs5893855_G	530.3	Stricture and stenosis of esophagus	digestive	-0.05976	0.097622	0.941991	0.540434	1	224	25034
rs5893855_G	561	Symptoms involving digestive system	digestive	-0.0211693	0.034582	0.979053	0.540441	1	1900	23725
rs17275231_C	624	Symptoms involving female genital tract	genitourinary	-0.110153	0.180024	0.895697	0.540618	1	80	28706
rs13254791_G	443.1	Raynaud's syndrome	circulatory system	-0.0736085	0.120313	0.929035	0.540663	1	160	28942
rs6505216_G	454.1	Varicose veins of lower extremity	circulatory system	-0.0360016	0.0588456	0.964639	0.540672	1	917	23241
rs5893855_G	195	Cancer, suspected or other	neoplasms	-0.0364228	0.0595426	0.964233	0.54073	1	617	27799
rs609385_C	296	Mood disorders	mental disorders	0.024872	0.0406922	1.02518	0.541051	1	1290	27585
rs10220706_A	802	Fracture of pelvis	injuries & poisonings	0.128861	0.210858	1.13753	0.541114	1	56	27726
`17:42299064_GGT_G_GGT`	560.1	Paralytic ileus	digestive	-0.175864	0.287855	0.838732	0.541235	1	27	17972
rs609385_C	473.3	Paralysis/spasm of vocal cords or larynx	respiratory	0.185104	0.303026	1.20334	0.541297	1	23	27735
`17:42299064_GGT_G_GGT`	596.1	Bladder neck obstruction	genitourinary	0.0827579	0.135551	1.08628	0.541512	1	136	21239
rs17275231_C	947	Urticaria	dermatologic	0.156786	0.256927	1.16975	0.541705	1	46	28959
rs13036041_T	204.21	Myeloid leukemia, acute	neoplasms	0.362788	0.594609	1.43733	0.541777	1	21	28335
rs13254791_G	440.2	Atherosclerosis of the extremities	circulatory system	-0.194904	0.319453	0.822914	0.541784	1	24	28942
rs13036041_T	751.1	Congenital anomalies of genital organs	congenital anomalies	0.201255	0.329876	1.22294	0.5418	1	59	28494
`17:42299064_GGT_G_GGT`	578.1	Hematemesis	digestive	0.108196	0.177391	1.11427	0.541908	1	80	20314
rs2429905_C	724	Other and unspecified disorders of back	musculoskeletal	0.152369	0.24985	1.16459	0.541966	1	38	27755
rs13036041_T	303	Psychogenic and somatoform disorders	mental disorders	0.240547	0.394566	1.27194	0.542095	1	43	26746
rs7808966_A	840.3	Joint/ligament sprain	injuries & poisonings	0.156928	0.257471	1.16991	0.542195	1	31	29525
rs5893855_G	379.2	Disorders of vitreous body	sense organs	-0.0985382	0.161722	0.906161	0.542321	1	82	28674
rs17468805_T	715.2	Ankylosing spondylitis	musculoskeletal	0.176239	0.289315	1.19272	0.542418	1	32	28134
rs13036041_T	165.1	Cancer of bronchus; lung	neoplasms	0.164074	0.269382	1.1783	0.542474	1	86	28567
rs17468805_T	293.1	Swelling, mass, or lump in head and neck [Space-occupying lesion, intracranial NOS]	mental disorders	-0.110442	0.181347	0.895438	0.542519	1	71	28591
rs2184968_T	687.4	Disturbance of skin sensation	dermatologic	0.0533339	0.0875874	1.05478	0.542576	1	266	28962
rs5894949_A	502	Postinflammatory pulmonary fibrosis	respiratory	-0.118043	0.193886	0.888657	0.542638	1	78	28299
rs7808966_A	443.9	Peripheral vascular disease, unspecified	circulatory system	-0.0868679	0.142693	0.916798	0.542675	1	107	28971
rs5894949_A	38	Septicemia	infectious diseases	0.0571332	0.0938961	1.0588	0.542874	1	306	28436
rs17275231_C	717	Polymyalgia Rheumatica	musculoskeletal	-0.0735771	0.120936	0.929064	0.542923	1	184	29299
rs609385_C	594.3	Calculus of ureter	genitourinary	-0.0576078	0.094716	0.94402	0.543044	1	228	28910
rs2429905_C	614.51	Cervicitis and endocervicitis	genitourinary	0.0944933	0.155373	1.0991	0.543075	1	100	27574
rs2429905_C	614.5	Inflammatory disease of cervix, vagina, and vulva	genitourinary	0.0648798	0.106691	1.06703	0.543114	1	217	27574
`17:42299064_GGT_G_GGT`	287	Purpura and other hemorrhagic conditions	hematopoietic	-0.0829974	0.136487	0.920354	0.543123	1	127	21963
rs13254791_G	340	Migraine	neurological	-0.042098	0.0692571	0.958776	0.543286	1	485	28368
rs2429905_C	702.1	Actinic keratosis	dermatologic	-0.0472391	0.0777226	0.953859	0.543326	1	427	27547
rs6113570_G	585.2	Renal failure NOS	genitourinary	0.121899	0.200571	1.12964	0.543347	1	57	27482
rs2184968_T	497	Bronchitis	respiratory	0.112112	0.184474	1.11864	0.543361	1	60	28746
rs6505216_G	979	Adverse drug events and drug allergies	injuries & poisonings	-0.213765	0.351827	0.807538	0.543462	1	22	23089
rs6505216_G	740	Osteoarthrosis	musculoskeletal	0.0210803	0.0346958	1.0213	0.54347	1	2997	22689
rs13254791_G	218	Benign neoplasm of uterus	neoplasms	0.0285668	0.0470264	1.02898	0.543544	1	1084	27488
rs2184968_T	289	Other diseases of blood and blood-forming organs	hematopoietic	0.0855198	0.140799	1.08928	0.543592	1	103	28932
rs17468805_T	442.8	Aneurysm of other specified artery	circulatory system	-0.205218	0.337973	0.81447	0.543716	1	20	28271
rs12914571_T	571	Chronic liver disease and cirrhosis	digestive	-0.0420205	0.0692079	0.95885	0.543743	1	433	28065
rs17468805_T	427.7	Tachycardia NOS	circulatory system	-0.0706447	0.116359	0.931793	0.543768	1	175	26509
rs17275231_C	395	Heart valve disorders	circulatory system	-0.0445785	0.0734264	0.956401	0.543773	1	519	28604
rs609385_C	473	Diseases of the larynx and vocal cords	respiratory	-0.0580684	0.0956579	0.943585	0.543823	1	222	27735
rs6505216_G	289	Other diseases of blood and blood-forming organs	hematopoietic	-0.110723	0.182461	0.895187	0.543962	1	88	25184
rs10220706_A	747	Cardiac and circulatory congenital anomalies	congenital anomalies	-0.104945	0.172961	0.900374	0.544014	1	77	28675
rs2429905_C	798.1	Chronic fatigue syndrome	symptoms	-0.114022	0.187983	0.892239	0.544146	1	74	27974
`17:42299064_GGT_G_GGT`	427.1	Paroxysmal tachycardia, unspecified	circulatory system	-0.0607502	0.100158	0.941058	0.544153	1	239	20328
rs17468805_T	225.1	Benign neoplasm of brain, cranial nerves, meninges	neoplasms	-0.121669	0.2006	0.885441	0.544165	1	57	28738
rs609385_C	578.9	Hemorrhage of gastrointestinal tract	digestive	0.0311993	0.0514526	1.03169	0.54427	1	793	27136
rs5893855_G	277	Other disorders of metabolism	endocrine/metabolic	0.0959277	0.158211	1.10068	0.544296	1	83	29148
rs2429905_C	350.1	Abnormal involuntary movements	neurological	0.104394	0.1722	1.11004	0.544356	1	80	28214
rs5893855_G	801	Fracture of ankle and foot	injuries & poisonings	0.0905737	0.149421	1.0948	0.544407	1	94	28259
rs2429905_C	579.2	Splenomegaly	digestive	0.1583	0.261205	1.17152	0.54449	1	35	26012
rs17468805_T	738	Other acquired musculoskeletal deformity	musculoskeletal	0.0772028	0.127416	1.08026	0.544573	1	155	27851
rs6113570_G	594.8	Renal colic	genitourinary	0.0719357	0.118724	1.07459	0.544576	1	163	28293
rs13036041_T	603	Other disorders of testis	genitourinary	-0.112406	0.185542	0.893681	0.54463	1	137	26603
`17:42299064_GGT_G_GGT`	522	Diseases of pulp and periapical tissues	digestive	0.0760796	0.125585	1.07905	0.544646	1	159	21444
rs76895963_T	293.1	Swelling, mass, or lump in head and neck [Space-occupying lesion, intracranial NOS]	mental disorders	-0.353781	0.583991	0.702028	0.544648	1	72	28431
rs7808966_A	626.8	Infertility, female	genitourinary	-0.0883852	0.145919	0.915408	0.544705	1	106	26726
rs2184968_T	706	Diseases of sebaceous glands	dermatologic	0.0292764	0.0483363	1.02971	0.544726	1	889	28607
rs6505216_G	70.9	Hepatitis NOS	infectious diseases	0.235841	0.389508	1.26597	0.544858	1	24	25204
rs609385_C	430.2	Intracerebral hemorrhage	circulatory system	-0.129905	0.214563	0.878178	0.544886	1	44	28828
rs7808966_A	198.3	Secondary malignant neoplasm of digestive systems	neoplasms	-0.0917162	0.151496	0.912364	0.544911	1	95	28059
rs12914571_T	345.1	Epilepsy	neurological	0.190672	0.314972	1.21006	0.54494	1	22	28163
rs5893855_G	189	Cancer of urinary organs (incl. kidney and bladder)	neoplasms	0.0521322	0.0861223	1.05351	0.544962	1	286	29016
rs17468805_T	277	Other disorders of metabolism	endocrine/metabolic	-0.102851	0.169976	0.902261	0.545118	1	81	28711
rs17275231_C	704.1	Alopecia	dermatologic	-0.215175	0.35567	0.8064	0.545189	1	20	29327
rs76895963_T	513	Respiratory abnormalities	respiratory	-0.434316	0.717901	0.647707	0.545192	1	43	28669
rs76895963_T	442.11	Abdominal aortic aneurysm	circulatory system	-0.435239	0.719713	0.64711	0.545352	1	47	28122
rs17468805_T	698	Pruritus and related conditions	dermatologic	-0.100549	0.166306	0.904341	0.545443	1	84	28781
rs7808966_A	585.2	Renal failure NOS	genitourinary	0.114412	0.189249	1.12121	0.54547	1	58	28095
rs6113570_G	579.2	Splenomegaly	digestive	-0.146773	0.242802	0.86349	0.545513	1	36	26551
rs13036041_T	610.4	Benign neoplasm of breast	genitourinary	-0.117238	0.193995	0.889374	0.545621	1	139	28077
rs2184968_T	961	Poisoning by other anti-infectives	injuries & poisonings	-0.132356	0.219131	0.876029	0.54584	1	42	26545
rs5893855_G	70.9	Hepatitis NOS	infectious diseases	-0.181136	0.299905	0.834322	0.545858	1	24	28763
rs13036041_T	241	Nontoxic nodular goiter	endocrine/metabolic	0.113513	0.187965	1.12021	0.545908	1	172	26891
rs13254791_G	613.1	Inflammatory disease of breast	genitourinary	0.11062	0.18318	1.11697	0.545919	1	65	29397
rs5894949_A	694	Dyschromia and Vitiligo	dermatologic	-0.0882121	0.146088	0.915567	0.545958	1	136	28029
rs5894949_A	426.32	Left bundle branch block	circulatory system	0.0733901	0.121609	1.07615	0.54618	1	182	26836
rs10220706_A	599.3	Dysuria	genitourinary	-0.0884513	0.146577	0.915348	0.546212	1	107	27351
rs17468805_T	70.4	Chronic hepatitis	infectious diseases	0.170994	0.283376	1.18648	0.54623	1	33	28331
rs2184968_T	872	Traumatic amputation	injuries & poisonings	-0.145828	0.241747	0.864306	0.546358	1	34	29342
rs10220706_A	560.4	Other intestinal obstruction	digestive	-0.0714872	0.118528	0.931008	0.546426	1	165	23287
rs10220706_A	345.1	Epilepsy	neurological	-0.192227	0.31873	0.825119	0.54644	1	22	27964
rs10220706_A	803.1	Fracture of humerus	injuries & poisonings	-0.0992822	0.164765	0.905487	0.546797	1	84	27726
rs5894949_A	295.1	Schizophrenia	mental disorders	-0.213615	0.354605	0.807659	0.546905	1	25	27257
rs5894949_A	760	Back pain	symptoms	0.0406967	0.0675713	1.04154	0.546989	1	598	28636
rs609385_C	226	Benign neoplasm of thyroid glands	neoplasms	0.151957	0.252368	1.16411	0.547092	1	33	29413
rs10220706_A	695.4	Lupus (localized and systemic)	dermatologic	0.169603	0.281744	1.18483	0.547189	1	33	27488
rs5893855_G	246	Other disorders of thyroid	endocrine/metabolic	-0.126215	0.209686	0.881425	0.547223	1	49	27479
rs6113570_G	242.1	Graves' disease	endocrine/metabolic	0.140154	0.232909	1.15045	0.547338	1	43	27139
rs609385_C	703.1	Ingrowing nail	dermatologic	0.114905	0.190966	1.12177	0.547372	1	57	29425
rs13036041_T	751.2	Congenital anomalies of urinary system	congenital anomalies	-0.15956	0.265183	0.852519	0.547376	1	67	28494
rs5893855_G	187	Cancer of other male genital organs	neoplasms	-0.0371049	0.0616735	0.963575	0.547417	1	575	28216
`17:42299064_GGT_G_GGT`	458.9	Hypotension NOS	circulatory system	0.0568953	0.0945713	1.05854	0.547432	1	278	20793
rs5894949_A	275	Disorders of mineral metabolism	endocrine/metabolic	0.0635651	0.105688	1.06563	0.547545	1	239	28995
rs10220706_A	742.8	Articular cartilage disorder	musculoskeletal	0.14433	0.240089	1.15527	0.547738	1	44	28364
rs2429905_C	293.1	Swelling, mass, or lump in head and neck [Space-occupying lesion, intracranial NOS]	mental disorders	-0.115891	0.192816	0.890572	0.54781	1	71	28084
rs13254791_G	427.41	Ventricular fibrillation and flutter	circulatory system	-0.165217	0.274906	0.847709	0.547842	1	32	27137
rs6505216_G	535.8	Other specified gastritis	digestive	0.0352677	0.058689	1.0359	0.547889	1	962	22077
rs5894949_A	800.4	Fracture of patella	injuries & poisonings	0.194015	0.32298	1.21411	0.548038	1	24	28193
rs6113570_G	870	Open wounds of head; neck; and trunk	injuries & poisonings	0.111467	0.185593	1.11792	0.548107	1	67	28784
rs13036041_T	735.23	Hallux rigidus	musculoskeletal	0.133594	0.222461	1.14293	0.548156	1	124	27667
rs76895963_T	153.3	Malignant neoplasm of rectum, rectosigmoid junction, and anus	neoplasms	-0.304303	0.506771	0.737638	0.548191	1	100	25802
rs10220706_A	389.1	Sensorineural hearing loss	sense organs	-0.0987147	0.164417	0.906001	0.548244	1	86	28086
rs6505216_G	531.1	Hemorrhage from gastrointestinal ulcer	digestive	0.17596	0.293136	1.19239	0.548328	1	39	25134
rs13036041_T	272.9	Unspecified disorder of lipoid metabolism	endocrine/metabolic	0.234941	0.391527	1.26483	0.548464	1	42	25273
rs13254791_G	411.2	Myocardial infarction	circulatory system	-0.0331655	0.0552715	0.967378	0.548475	1	796	27049
rs12914571_T	573.5	Jaundice (not of newborn)	digestive	-0.106317	0.177202	0.89914	0.548523	1	65	28065
rs7808966_A	626	Disorders of menstruation and other abnormal bleeding from female genital tract	genitourinary	0.0228159	0.0380325	1.02308	0.548569	1	1705	26726
`17:42299064_GGT_G_GGT`	593	Hematuria	genitourinary	-0.0299457	0.0499181	0.970498	0.548575	1	1011	20358
rs12914571_T	627	Menopausal and postmenopausal disorders	genitourinary	0.0290652	0.0484627	1.02949	0.548677	1	951	26156
rs13254791_G	653	Problems associated with amniotic cavity and membranes	pregnancy complications	0.167685	0.279608	1.18256	0.548696	1	28	29499
rs5893855_G	530.12	Ulcer of esophagus	digestive	-0.0436154	0.0727492	0.957322	0.548819	1	406	25034
rs609385_C	481	Influenza	respiratory	0.150775	0.251607	1.16274	0.549007	1	33	28762
rs6113570_G	700	Corns and callosities	dermatologic	-0.170216	0.284112	0.843483	0.549096	1	26	28401
rs12914571_T	287.31	Primary thrombocytopenia	hematopoietic	-0.135447	0.226081	0.873326	0.549103	1	40	28696
rs76895963_T	728.2	Laxity of ligament or hypermobility syndrome	musculoskeletal	0.60275	1.00625	1.82714	0.549169	1	66	26479
rs76895963_T	701	Other hypertrophic and atrophic conditions of skin	dermatologic	-0.148321	0.247643	0.862154	0.549219	1	518	28169
rs5893855_G	368.1	Amblyopia	sense organs	-0.114063	0.190466	0.892201	0.549263	1	59	28904
rs12914571_T	184.1	Malignant neoplasm of ovary and other uterine adnexa	neoplasms	-0.0362721	0.0605703	0.964378	0.549278	1	579	27225
rs609385_C	531.2	Gastric ulcer	digestive	0.0454714	0.0759422	1.04652	0.54933	1	360	28938
rs609385_C	381	Otitis media and Eustachian tube disorders	sense organs	-0.0690135	0.115286	0.933314	0.549421	1	152	29329
`17:42299064_GGT_G_GGT`	277.4	Disorders of bilirubin excretion	endocrine/metabolic	-0.12998	0.217137	0.878113	0.549434	1	49	22035
rs17468805_T	153.2	Colon cancer	neoplasms	0.0771624	0.128908	1.08022	0.54945	1	151	25934
rs17275231_C	250	Diabetes mellitus	endocrine/metabolic	-0.0276919	0.0462637	0.972688	0.549462	1	1356	28028
rs6505216_G	502	Postinflammatory pulmonary fibrosis	respiratory	0.137945	0.230531	1.14791	0.549586	1	64	24871
rs609385_C	781	Symptoms involving nervous and musculoskeletal systems	symptoms	-0.0633232	0.105864	0.93864	0.549737	1	183	29398
rs17275231_C	442	Other aneurysm	circulatory system	0.086347	0.144361	1.09018	0.549751	1	142	28873
rs7808966_A	180	Cervical cancer and dysplasia	neoplasms	0.0326754	0.054631	1.03322	0.549766	1	727	27011
rs6113570_G	512.7	Shortness of breath	respiratory	-0.0375121	0.0627231	0.963183	0.549801	1	570	28105
rs609385_C	550.5	Ventral hernia	digestive	-0.06026	0.100763	0.94152	0.549814	1	201	26105
rs2429905_C	801.1	Fracture of foot	injuries & poisonings	0.159755	0.267143	1.17322	0.549831	1	33	27344
rs6505216_G	578	Gastrointestinal hemorrhage	digestive	0.0258327	0.0431977	1.02617	0.549833	1	1806	23587
rs609385_C	535.9	Gastritis and duodenitis, NOS	digestive	0.0910514	0.152277	1.09533	0.549886	1	90	25421
rs7808966_A	79.9	Viremia, NOS	infectious diseases	-0.0637843	0.10671	0.938207	0.550017	1	190	29035
rs13036041_T	172	Skin cancer	neoplasms	-0.0414704	0.0694265	0.959378	0.550288	1	1137	27534
rs2184968_T	272.11	Hypercholesterolemia	endocrine/metabolic	-0.0162524	0.0272132	0.983879	0.550358	1	3195	25998
rs17275231_C	614.1	Pelvic peritoneal adhesions, female (postoperative) (postinfection)	genitourinary	-0.0646025	0.108176	0.93744	0.550376	1	231	28665
rs5894949_A	580.2	Nephrotic syndrome without mention of glomerulonephritis	genitourinary	-0.123079	0.206101	0.884194	0.550388	1	69	27762
rs13254791_G	577.2	Chronic pancreatitis	digestive	0.159164	0.266531	1.17253	0.550394	1	31	29336
rs13254791_G	348.7	Coma	neurological	-0.166484	0.27881	0.846636	0.550424	1	31	28750
rs13036041_T	262	Mineral deficiency NEC	endocrine/metabolic	-0.211425	0.3541	0.80943	0.550456	1	37	28298
rs76895963_T	458.1	Orthostatic hypotension	circulatory system	0.347942	0.58286	1.41615	0.550536	1	144	26913
rs13036041_T	480	Pneumonia	respiratory	0.0518826	0.0869313	1.05325	0.550626	1	760	27890
rs13254791_G	464	Acute sinusitis	respiratory	-0.190829	0.319757	0.826274	0.550645	1	24	29332
rs6505216_G	149	Cancer of larynx, pharynx, nasal cavities	neoplasms	-0.165384	0.277138	0.847569	0.550671	1	37	25517
rs609385_C	603	Other disorders of testis	genitourinary	-0.0728486	0.122085	0.929742	0.550706	1	139	27442
rs2184968_T	574	Cholelithiasis and cholecystitis	digestive	0.0230791	0.0386832	1.02335	0.550762	1	1422	27953
rs6505216_G	497	Bronchitis	respiratory	0.152022	0.25487	1.16419	0.550861	1	53	25035
rs609385_C	726	Peripheral enthesopathies and allied syndromes	musculoskeletal	0.0242329	0.0406287	1.02453	0.550875	1	1296	27283
rs6113570_G	512.8	Cough	respiratory	-0.0492109	0.0825194	0.95198	0.550938	1	324	28105
rs609385_C	371.3	Inflammation of eyelids	sense organs	0.0532032	0.0892205	1.05464	0.550967	1	261	28800
rs17275231_C	634.3	Ectopic pregnancy	pregnancy complications	-0.166432	0.279415	0.846681	0.551414	1	34	28865
rs17275231_C	426.9	Cardiac pacemaker/device in situ	circulatory system	-0.0935551	0.157081	0.910688	0.551453	1	110	27075
rs13036041_T	800.1	Fracture of neck of femur	injuries & poisonings	0.166029	0.278774	1.18061	0.551465	1	81	27658
rs17275231_C	395.2	Nonrheumatic aortic valve disorders	circulatory system	-0.0643221	0.108003	0.937703	0.55147	1	235	28604
rs12914571_T	145	Cancer of mouth	neoplasms	-0.109845	0.18445	0.895973	0.55149	1	60	28766
rs6113570_G	618	Genital prolapse	genitourinary	-0.0293896	0.0493624	0.971038	0.551586	1	973	27974
rs6505216_G	276.5	Hypovolemia	endocrine/metabolic	-0.0729347	0.122509	0.929662	0.551614	1	199	25096
rs5894949_A	702	Degenerative skin conditions and other dermatoses	dermatologic	0.0346333	0.0582172	1.03524	0.551912	1	831	27922
rs76895963_T	726	Peripheral enthesopathies and allied syndromes	musculoskeletal	0.106455	0.179055	1.11233	0.552151	1	1264	26479
rs609385_C	625	Pain and other symptoms associated with female genital organs	genitourinary	0.0567918	0.0956076	1.05844	0.552506	1	227	28801
rs2429905_C	352.1	Trigeminal nerve disorders [CN5]	neurological	0.125514	0.21134	1.13373	0.552581	1	54	27130
rs6113570_G	411.41	Aneurysm and dissection of heart	circulatory system	0.183583	0.309139	1.20151	0.552611	1	25	26488
rs5894949_A	112	Candidiasis	infectious diseases	-0.0982693	0.165488	0.906405	0.552635	1	106	29077
rs17275231_C	288	Diseases of white blood cells	hematopoietic	-0.145042	0.244301	0.864986	0.55271	1	44	28907
rs2184968_T	217.1	Nevus, non-neoplastic	neoplasms	0.110784	0.186613	1.11715	0.552742	1	58	28804
`17:42299064_GGT_G_GGT`	766	Neuralgia, neuritis, and radiculitis NOS	symptoms	-0.175122	0.294991	0.839354	0.552744	1	26	21978
rs10220706_A	722	Intervertebral disc disorders	musculoskeletal	0.115634	0.194812	1.12258	0.552802	1	66	28135
rs17275231_C	592	Cystitis and urethritis	genitourinary	0.060491	0.101917	1.06236	0.552824	1	276	27102
rs2184968_T	227.1	Benign neoplasm of adrenal gland	neoplasms	0.186574	0.314354	1.20511	0.552837	1	21	29339
rs12914571_T	389.3	Degenerative and vascular disorders of ear	sense organs	0.154872	0.260975	1.16751	0.552888	1	32	28284
rs12914571_T	197	Chemotherapy	neoplasms	-0.0445087	0.0750141	0.956467	0.552955	1	366	27462
rs609385_C	726.1	Enthesopathy	musculoskeletal	0.0300203	0.0506075	1.03048	0.553048	1	823	27283
rs6113570_G	523	Gingival and periodontal diseases	digestive	0.0676039	0.11397	1.06994	0.553065	1	177	28010
rs17275231_C	454	Varicose veins	circulatory system	-0.0306005	0.0516021	0.969863	0.553176	1	1064	26709
rs76895963_T	241.1	Nontoxic uninodular goiter	endocrine/metabolic	0.597994	1.0085	1.81847	0.55321	1	61	26919
rs609385_C	643	Excessive vomiting in pregnancy	pregnancy complications	0.175231	0.295552	1.19152	0.553253	1	25	29556
rs17468805_T	592.1	Cystitis	genitourinary	-0.0565911	0.0954818	0.94498	0.553388	1	262	26543
rs76895963_T	204.12	Lymphoid leukemia, chronic	neoplasms	-0.424333	0.716116	0.654206	0.553483	1	47	28368
rs2184968_T	728.2	Laxity of ligament or hypermobility syndrome	musculoskeletal	-0.100002	0.168814	0.904836	0.553597	1	70	27214
rs2184968_T	550.5	Ventral hernia	digestive	-0.0592805	0.100074	0.942442	0.553605	1	200	26036
rs12914571_T	519	Other diseases of respiratory system, not elsewhere classified	respiratory	0.0324771	0.0548304	1.03301	0.553636	1	705	28249
rs12914571_T	574.12	Cholelithiasis with other cholecystitis	digestive	-0.0363037	0.0613116	0.964347	0.553772	1	554	27425
rs17468805_T	368.4	Visual field defects	sense organs	0.17573	0.296898	1.19212	0.553927	1	30	28473
rs2429905_C	189.11	Malignant neoplasm of kidney, except pelvis	neoplasms	0.103278	0.174491	1.1088	0.55393	1	78	28085
rs17275231_C	287.3	Thrombocytopenia	hematopoietic	0.0845355	0.142846	1.08821	0.553988	1	143	29222
rs76895963_T	512	Other symptoms of respiratory system	respiratory	-0.1169	0.197545	0.889674	0.554008	1	835	27877
rs13036041_T	159	Malignant neoplasm of other and ill-defined sites within the digestive organs and peritoneum	neoplasms	0.306405	0.517801	1.35853	0.554023	1	26	27360
rs5893855_G	696.42	Psoriatic arthropathy	dermatologic	0.109947	0.185821	1.11622	0.554065	1	60	27840
rs17275231_C	512	Other symptoms of respiratory system	respiratory	0.0344792	0.0582755	1.03508	0.554079	1	854	28629
rs5894949_A	612	Breast conditions, congenital or relating to hormones	genitourinary	0.114494	0.193539	1.12131	0.554129	1	69	28611
rs76895963_T	612.2	Hypertrophy of breast (Gynecomastia)	genitourinary	0.594093	1.00432	1.81139	0.554161	1	64	28096
rs2429905_C	509.8	Dependence on respirator [Ventilator] or supplemental oxygen	respiratory	0.129248	0.218508	1.13797	0.554184	1	49	27447
rs13036041_T	579.8	Nonspecific abnormal findings in stool contents	digestive	0.0838374	0.141739	1.08745	0.554192	1	292	26299
rs5894949_A	788	Syncope and collapse	symptoms	0.0350046	0.0591849	1.03562	0.554222	1	792	28442
rs5894949_A	350.1	Abnormal involuntary movements	neurological	-0.111347	0.188297	0.894628	0.554294	1	82	29090
rs6113570_G	303	Psychogenic and somatoform disorders	mental disorders	0.13656	0.231099	1.14632	0.554577	1	43	26993
rs2429905_C	502	Postinflammatory pulmonary fibrosis	respiratory	-0.111457	0.188623	0.89453	0.554588	1	74	27447
rs6113570_G	245	Thyroiditis	endocrine/metabolic	0.137523	0.232807	1.14743	0.554709	1	43	27139
`17:42299064_GGT_G_GGT`	727.6	Rupture of tendon, nontraumatic	musculoskeletal	0.0566578	0.0959258	1.05829	0.55476	1	271	20436
rs17468805_T	614.3	Pelvic inflammatory disease (PID)	genitourinary	-0.113439	0.192093	0.892758	0.554827	1	63	28065
rs2429905_C	159	Malignant neoplasm of other and ill-defined sites within the digestive organs and peritoneum	neoplasms	-0.189961	0.321748	0.826991	0.554919	1	26	27047
rs609385_C	695.8	Other specified erythematous conditions	dermatologic	0.183971	0.311601	1.20198	0.55492	1	22	28364
rs5894949_A	568.1	Peritoneal adhesions (postoperative) (postinfection)	digestive	0.0510769	0.0865755	1.0524	0.555211	1	363	26916
rs5893855_G	198.3	Secondary malignant neoplasm of digestive systems	neoplasms	0.0885598	0.150145	1.0926	0.555306	1	92	27799
rs609385_C	603.1	Hydrocele	genitourinary	-0.0743823	0.126112	0.928317	0.555316	1	130	27442
rs13254791_G	614.5	Inflammatory disease of cervix, vagina, and vulva	genitourinary	0.058871	0.0998179	1.06064	0.555335	1	223	28734
rs7808966_A	153.3	Malignant neoplasm of rectum, rectosigmoid junction, and anus	neoplasms	0.0845285	0.143346	1.0882	0.555403	1	102	26579
rs5893855_G	420.21	Acute pericarditis	circulatory system	-0.173156	0.293678	0.841006	0.555451	1	25	29036
rs6113570_G	362.3	Other nondiabetic retinopathy	sense organs	-0.080752	0.136959	0.922422	0.555453	1	116	27615
rs76895963_T	306.9	Tension headache	mental disorders	-0.424725	0.720964	0.65395	0.555789	1	47	26764
rs10220706_A	580.2	Nephrotic syndrome without mention of glomerulonephritis	genitourinary	-0.109439	0.185774	0.896337	0.555796	1	66	27307
rs2184968_T	747	Cardiac and circulatory congenital anomalies	congenital anomalies	0.0955045	0.162214	1.10021	0.556025	1	77	29430
rs609385_C	70.9	Hepatitis NOS	infectious diseases	-0.17031	0.289404	0.843404	0.556208	1	24	29035
rs2429905_C	550.2	Diaphragmatic hernia	digestive	-0.0185057	0.0314474	0.981665	0.556221	1	2831	25017
rs10220706_A	520.2	Disturbances in tooth eruption	digestive	-0.0618617	0.105169	0.940013	0.556388	1	212	27819
rs2429905_C	440.2	Atherosclerosis of the extremities	circulatory system	-0.197501	0.33577	0.820779	0.556396	1	24	27773
`17:42299064_GGT_G_GGT`	286.7	Other and unspecified coagulation defects	hematopoietic	0.202592	0.344498	1.22457	0.556479	1	22	21963
rs609385_C	378.2	Nystagmus and other irregular eye movements	sense organs	-0.149601	0.254894	0.861051	0.557261	1	31	28946
rs17275231_C	696.42	Psoriatic arthropathy	dermatologic	0.129964	0.221519	1.13879	0.557409	1	61	28013
rs6113570_G	296.2	Depression	mental disorders	0.0257205	0.0438568	1.02605	0.557562	1	1220	26993
rs7808966_A	530.5	Disorders of esophageal motility	digestive	-0.0967138	0.165055	0.907816	0.55791	1	80	25268
rs13254791_G	624.2	Atrophy of female genital tract	genitourinary	-0.126531	0.215944	0.881147	0.557913	1	52	28772
`17:42299064_GGT_G_GGT`	740	Osteoarthrosis	musculoskeletal	-0.0192686	0.0328854	0.980916	0.557922	1	2541	19625
rs12914571_T	726	Peripheral enthesopathies and allied syndromes	musculoskeletal	0.0241964	0.0412976	1.02449	0.55794	1	1267	26713
rs17468805_T	564	Functional digestive disorders	digestive	0.0186134	0.0317694	1.01879	0.55795	1	2714	23390
rs76895963_T	317.1	Alcoholism	mental disorders	0.264155	0.450889	1.30233	0.557974	1	213	28006
rs13036041_T	635.3	Placenta previa and abruptio placenta	pregnancy complications	0.144535	0.246743	1.1555	0.558028	1	104	28079
rs2429905_C	565.1	Anal and rectal polyp	digestive	-0.0315054	0.0537847	0.968986	0.55803	1	900	26100
rs2429905_C	370	Keratitis	sense organs	0.198782	0.339368	1.21992	0.558049	1	20	27607
rs13036041_T	350	Abnormal movement	neurological	0.127592	0.217946	1.13609	0.558259	1	126	28545
rs609385_C	200.1	Polycythemia vera	neoplasms	0.150549	0.257212	1.16247	0.558338	1	32	28939
rs10220706_A	870.2	Open wound of ear	injuries & poisonings	-0.194336	0.332049	0.823381	0.558371	1	20	28594
rs6505216_G	244.1	Secondary hypothyroidism	endocrine/metabolic	-0.110261	0.188428	0.895601	0.55844	1	83	24081
rs17468805_T	687	Symptoms affecting skin	dermatologic	-0.0840132	0.143621	0.919419	0.558571	1	113	28331
rs2184968_T	418.1	Precordial pain	circulatory system	-0.0390896	0.0668423	0.961664	0.558679	1	455	29052
rs609385_C	717	Polymyalgia Rheumatica	musculoskeletal	-0.0618128	0.105713	0.940059	0.558734	1	184	29397
rs5894949_A	556.1	Ulceration of intestine	digestive	-0.113192	0.193592	0.892979	0.558754	1	78	23689
rs17275231_C	394	Rheumatic disease of the heart valves	circulatory system	0.0536509	0.091802	1.05512	0.558938	1	344	28604
rs17275231_C	443.1	Raynaud's syndrome	circulatory system	0.0785316	0.134382	1.0817	0.558959	1	160	28873
rs10220706_A	242	Thyrotoxicosis with or without goiter	endocrine/metabolic	-0.0670959	0.114817	0.935105	0.558968	1	178	26961
rs6113570_G	189	Cancer of urinary organs (incl. kidney and bladder)	neoplasms	-0.0523009	0.0895152	0.949043	0.55904	1	277	28670
rs13254791_G	508	Pulmonary collapse; interstitial and compensatory emphysema	respiratory	-0.0560199	0.0958857	0.94552	0.559061	1	253	28608
rs17468805_T	416	Cardiomegaly	circulatory system	-0.0513801	0.0879446	0.949918	0.559064	1	310	28520
rs13254791_G	369	Infection of the eye	sense organs	-0.125195	0.214306	0.882325	0.559095	1	52	28771
rs17275231_C	531.4	Peptic ulcer, site unspecified	digestive	-0.1904	0.326076	0.826628	0.559278	1	24	28841
rs10220706_A	367.2	Astigmatism	sense organs	-0.0476915	0.0816773	0.953428	0.559287	1	360	28086
rs12914571_T	300.1	Anxiety disorder	mental disorders	-0.0283021	0.0484735	0.972095	0.559309	1	899	27004
rs6113570_G	451.2	Phlebitis and thrombophlebitis of lower extremities	circulatory system	-0.0959573	0.164368	0.908503	0.559357	1	80	26229
rs13036041_T	745	Pain in joint	musculoskeletal	-0.0568758	0.0974476	0.944711	0.559453	1	556	28127
rs6505216_G	618.6	Vaginal enterocele, congenital or acquired	genitourinary	0.174381	0.298789	1.19051	0.559473	1	40	24830
rs5893855_G	803.3	Fracture of clavicle or scapula	injuries & poisonings	-0.0896783	0.153674	0.914225	0.559516	1	91	28259
rs13036041_T	456	Chronic venous insufficiency [CVI]	circulatory system	0.270586	0.463792	1.31073	0.55961	1	32	25970
rs5893855_G	585.34	Chronic Kidney Disease, Stage IV	genitourinary	-0.172639	0.295924	0.841441	0.559632	1	25	27833
rs17468805_T	414	Other forms of chronic heart disease	circulatory system	-0.0538197	0.0922543	0.947603	0.559635	1	284	26420
rs2429905_C	208	Benign neoplasm of colon	neoplasms	-0.0188727	0.0323546	0.981304	0.559686	1	2645	25589
rs6113570_G	624.9	stress incontinence, female	genitourinary	-0.0399435	0.0684832	0.960844	0.559719	1	482	28184
rs2429905_C	519.9	Symptoms involving respiratory system and other chest symptoms	respiratory	-0.163538	0.280395	0.849134	0.55973	1	34	27661
rs12914571_T	367	Disorders of refraction and accommodation; blindness and low vision	sense organs	0.032996	0.0565737	1.03355	0.559732	1	674	28280
rs10220706_A	965.1	Opiates and related narcotics causing adverse effects in therapeutic use	injuries & poisonings	-0.0678377	0.116325	0.934412	0.559778	1	173	25870
rs5893855_G	703	Diseases of nail, NOS	dermatologic	0.131187	0.224974	1.14018	0.559812	1	41	29147
rs76895963_T	613.1	Inflammatory disease of breast	genitourinary	0.587978	1.00837	1.80034	0.559828	1	63	28562
rs76895963_T	427.11	Paroxysmal supraventricular tachycardia	circulatory system	0.263057	0.451193	1.3009	0.559876	1	230	26349
`17:42299064_GGT_G_GGT`	530.12	Ulcer of esophagus	digestive	0.0523296	0.0897624	1.05372	0.559908	1	310	18940
rs10220706_A	782.6	Pallor and flushing	symptoms	-0.174319	0.299033	0.840029	0.559933	1	25	28571
rs10220706_A	592.12	Chronic cystitis	genitourinary	0.0980131	0.168144	1.10298	0.559953	1	88	26431
rs13254791_G	636.3	Hemorrhage in early pregnancy	pregnancy complications	-0.0871829	0.149613	0.916509	0.560081	1	108	28933
rs12914571_T	303	Psychogenic and somatoform disorders	mental disorders	-0.125976	0.216205	0.881636	0.560118	1	44	27004
rs17275231_C	159	Malignant neoplasm of other and ill-defined sites within the digestive organs and peritoneum	neoplasms	-0.182884	0.3139	0.832865	0.560149	1	26	28119
rs2184968_T	426.24	Atrioventricular block, complete	circulatory system	-0.127004	0.218008	0.88073	0.560183	1	42	27094
`17:42299064_GGT_G_GGT`	745	Pain in joint	musculoskeletal	-0.0440997	0.0756997	0.956859	0.560188	1	424	21742
rs6113570_G	624.2	Atrophy of female genital tract	genitourinary	-0.119908	0.205967	0.887002	0.560452	1	52	28184
rs13036041_T	715.2	Ankylosing spondylitis	musculoskeletal	0.270612	0.464966	1.31077	0.560565	1	32	27952
rs2429905_C	289.8	Polycythemia, secondary	hematopoietic	-0.187874	0.322835	0.828719	0.560599	1	26	27752
rs2429905_C	728	Disorders of muscle, ligament, and fascia	musculoskeletal	0.172861	0.297054	1.1887	0.560623	1	26	26149
rs5894949_A	70.4	Chronic hepatitis	infectious diseases	0.160108	0.275296	1.17364	0.560845	1	33	28693
rs5893855_G	195.1	Malignant neoplasm, other	neoplasms	-0.0346872	0.0596667	0.965908	0.561005	1	614	27799
rs2184968_T	564.9	Personal history of diseases of digestive system	digestive	-0.0195452	0.0336302	0.980645	0.561119	1	1935	23899
rs10220706_A	614.5	Inflammatory disease of cervix, vagina, and vulva	genitourinary	0.0619029	0.106512	1.06386	0.561119	1	220	27950
rs12914571_T	215	Other benign neoplasm of connective and other soft tissue	neoplasms	-0.101345	0.174467	0.903621	0.561321	1	67	28210
`17:42299064_GGT_G_GGT`	401	Hypertension	circulatory system	-0.0147536	0.0253991	0.985355	0.561327	1	5227	16939
rs6113570_G	585.3	Chronic renal failure [CKD]	genitourinary	0.037294	0.0642046	1.038	0.561334	1	556	27482
rs7808966_A	441	Vascular insufficiency of intestine	circulatory system	-0.13827	0.238053	0.870864	0.56135	1	39	28971
rs13036041_T	470	Septal Deviations/Turbinate Hypertrophy	respiratory	0.065899	0.113465	1.06812	0.561386	1	447	26891
rs2184968_T	749	Congenital anomalies of face and neck	congenital anomalies	0.157954	0.27209	1.17111	0.561562	1	28	29474
rs76895963_T	416	Cardiomegaly	circulatory system	-0.178257	0.307156	0.836728	0.561681	1	307	28371
rs76895963_T	225	Benign neoplasm of brain and other parts of nervous system	neoplasms	0.58431	1.00706	1.79375	0.561771	1	63	28587
`17:42299064_GGT_G_GGT`	442.11	Abdominal aortic aneurysm	circulatory system	0.14748	0.254243	1.15891	0.561865	1	39	21700
rs5893855_G	513	Respiratory abnormalities	respiratory	0.126125	0.217445	1.13442	0.561894	1	44	29258
rs2429905_C	241	Nontoxic nodular goiter	endocrine/metabolic	-0.0716691	0.123635	0.930839	0.562128	1	169	26602
`17:42299064_GGT_G_GGT`	208	Benign neoplasm of colon	neoplasms	-0.0208548	0.0359841	0.979361	0.562215	1	2054	20014
rs2429905_C	411.3	Angina pectoris	circulatory system	0.0272407	0.0470177	1.02762	0.562339	1	1190	25956
rs10220706_A	740.11	Osteoarthrosis, localized, primary	musculoskeletal	-0.0375878	0.0648777	0.96311	0.562344	1	568	25420
rs2184968_T	327	Sleep disorders	neurological	0.0732225	0.126402	1.07597	0.562397	1	128	28958
rs609385_C	276.11	Hyperosmolality and/or hypernatremia	endocrine/metabolic	0.181808	0.313885	1.19938	0.562441	1	22	28899
rs2429905_C	278	Overweight, obesity and other hyperalimentation	endocrine/metabolic	0.0253691	0.043799	1.02569	0.562444	1	1347	27008
rs7808966_A	741	Symptoms and disorders of the joints	musculoskeletal	-0.0532726	0.0919756	0.948122	0.562452	1	256	29183
rs10220706_A	481	Influenza	respiratory	0.164185	0.283472	1.17843	0.562458	1	32	27953
rs2429905_C	798	Malaise and fatigue	symptoms	-0.0476348	0.0822485	0.953482	0.562483	1	381	27974
`17:42299064_GGT_G_GGT`	260.6	Anorexia	endocrine/metabolic	0.118114	0.203971	1.12537	0.562539	1	61	21856
rs13254791_G	709	Diffuse diseases of connective tissue	dermatologic	-0.0919519	0.158896	0.912149	0.562796	1	93	28258
rs10220706_A	70.9	Hepatitis NOS	infectious diseases	0.188579	0.325929	1.20753	0.562867	1	24	28225
rs13254791_G	738	Other acquired musculoskeletal deformity	musculoskeletal	0.069017	0.119296	1.07145	0.562902	1	157	28508
rs13036041_T	384.4	Perforation of tympanic membrane	sense organs	-0.157977	0.273093	0.853869	0.562944	1	63	28438
rs5893855_G	365	Glaucoma	sense organs	-0.0333442	0.0576555	0.967206	0.563038	1	654	27957
rs5894949_A	442.11	Abdominal aortic aneurysm	circulatory system	-0.143377	0.247955	0.866427	0.563104	1	48	28632
rs17275231_C	742.8	Articular cartilage disorder	musculoskeletal	-0.137908	0.238573	0.871178	0.563226	1	46	29086
rs13254791_G	291	Other specified nonpsychotic and/or transient mental disorders	mental disorders	0.170335	0.294746	1.1857	0.563328	1	25	29159
rs13254791_G	291.8	Alteration of consciousness	mental disorders	0.170335	0.294746	1.1857	0.563328	1	25	29159
rs13036041_T	619	Noninflammatory female genital disorders	genitourinary	-0.0461779	0.0799109	0.954872	0.563354	1	904	27779
rs2429905_C	276.4	Acid-base balance disorder	endocrine/metabolic	-0.109696	0.189842	0.896106	0.563379	1	72	27697
rs6113570_G	580.14	Chronic glomerulonephritis, NOS	genitourinary	0.197889	0.342476	1.21883	0.563387	1	20	27482
rs2184968_T	695.42	Systemic lupus erythematosus	dermatologic	0.159529	0.276163	1.17296	0.563491	1	27	28201
rs609385_C	379	Other disorders of eye	sense organs	-0.0583277	0.100978	0.943341	0.563515	1	200	28946
rs13254791_G	368.2	Diplopia and disorders of binocular vision	sense organs	-0.0956313	0.16562	0.908799	0.563661	1	86	29152
rs7808966_A	555.1	Regional enteritis	digestive	-0.0843802	0.146147	0.919082	0.563692	1	101	23962
rs2429905_C	741.4	Joint effusions	musculoskeletal	0.0967642	0.167601	1.1016	0.563703	1	85	27973
rs17275231_C	371.1	Uveitis, noninfectious or NOS	sense organs	0.180246	0.312244	1.19751	0.563765	1	32	28704
rs17468805_T	278	Overweight, obesity and other hyperalimentation	endocrine/metabolic	0.0250391	0.0433811	1.02536	0.563812	1	1367	27498
rs2184968_T	198.6	Secondary malignancy of bone	neoplasms	0.071337	0.123609	1.07394	0.563861	1	134	27989
rs2429905_C	695.8	Other specified erythematous conditions	dermatologic	-0.201339	0.348919	0.817635	0.563914	1	22	27197
rs7808966_A	430.1	Subarachnoid hemorrhage	circulatory system	0.108961	0.188874	1.11512	0.56401	1	58	28828
rs17275231_C	803.1	Fracture of humerus	injuries & poisonings	0.105798	0.183438	1.1116	0.56411	1	87	28438
rs17468805_T	280.2	Iron deficiency anemia secondary to blood loss (chronic)	hematopoietic	0.146524	0.254064	1.1578	0.564127	1	40	27062
rs13036041_T	446.5	Giant cell arteritis	circulatory system	0.244792	0.424487	1.27736	0.564157	1	38	28092
rs13254791_G	296	Mood disorders	mental disorders	0.0246423	0.0427332	1.02495	0.564173	1	1290	27558
rs609385_C	379.5	Disorders of iris and ciliary body	sense organs	0.130823	0.226894	1.13977	0.56422	1	41	28946
rs2184968_T	348	Other conditions of brain	neurological	-0.129158	0.224027	0.878835	0.564256	1	40	28706
rs17275231_C	496.3	Bronchiectasis	respiratory	-0.0623416	0.10814	0.939562	0.564283	1	231	28722
rs76895963_T	189.21	Malignant neoplasm of bladder	neoplasms	0.290501	0.504272	1.3371	0.564561	1	184	28429
rs5894949_A	612.2	Hypertrophy of breast (Gynecomastia)	genitourinary	0.114776	0.199259	1.12162	0.564604	1	65	28611
rs76895963_T	527	Diseases of the salivary glands	digestive	0.577876	1.00351	1.78225	0.564714	1	62	28314
rs6113570_G	681	Superficial cellulitis and abscess	dermatologic	-0.102732	0.17841	0.902369	0.564736	1	68	28712
rs10220706_A	618.2	Uterine/Uterovaginal prolapse	genitourinary	0.0418154	0.0726209	1.0427	0.564747	1	476	27782
rs2184968_T	276.41	Acidosis	endocrine/metabolic	-0.103601	0.180025	0.901585	0.564967	1	62	28829
rs2184968_T	571.5	Other chronic nonalcoholic liver disease	digestive	0.0412869	0.0717523	1.04215	0.565015	1	398	28606
rs10220706_A	245	Thyroiditis	endocrine/metabolic	0.141051	0.245157	1.15148	0.565054	1	42	26961
`17:42299064_GGT_G_GGT`	395.4	Nonrheumatic pulmonary valve disorders	circulatory system	0.158246	0.275134	1.17145	0.565183	1	34	21507
rs7808966_A	614.52	Vaginitis and vulvovaginitis	genitourinary	-0.123009	0.213942	0.884256	0.565316	1	48	28760
rs76895963_T	220	Benign neoplasm of ovary	neoplasms	0.33633	0.585106	1.3998	0.565414	1	150	26069
rs6113570_G	350.3	Lack of coordination	neurological	-0.142205	0.24744	0.867444	0.565492	1	35	28805
rs13254791_G	187	Cancer of other male genital organs	neoplasms	-0.0369113	0.0642295	0.963762	0.565509	1	581	28453
rs17275231_C	433.3	Cerebral ischemia	circulatory system	0.0577805	0.100565	1.05948	0.565591	1	288	28734
rs6113570_G	252	Disorders of parathyroid gland	endocrine/metabolic	-0.0844019	0.14691	0.919062	0.565621	1	100	28642
rs609385_C	568.1	Peritoneal adhesions (postoperative) (postinfection)	digestive	-0.0430471	0.074938	0.957866	0.565673	1	366	27236
rs5893855_G	614.1	Pelvic peritoneal adhesions, female (postoperative) (postinfection)	genitourinary	-0.0554811	0.0965992	0.94603	0.565736	1	232	28492
rs6113570_G	783	Fever of unknown origin	symptoms	0.047631	0.082944	1.04878	0.565796	1	331	28616
rs17275231_C	290	Delirium dementia and amnestic and other cognitive disorders	mental disorders	0.097849	0.170423	1.1028	0.565863	1	101	29091
rs17275231_C	210	Benign neoplasm of lip, oral cavity, and pharynx	neoplasms	-0.0956621	0.166625	0.908771	0.565889	1	95	29289
rs5894949_A	244	Hypothyroidism	endocrine/metabolic	-0.0251938	0.0438972	0.975121	0.566018	1	1543	27412
rs17275231_C	277.4	Disorders of bilirubin excretion	endocrine/metabolic	0.132018	0.230067	1.14113	0.566086	1	57	29327
rs17468805_T	579	Other symptoms involving abdomen and pelvis	digestive	-0.0817523	0.142523	0.9215	0.566233	1	115	26477
rs6113570_G	687.4	Disturbance of skin sensation	dermatologic	-0.0522467	0.0911105	0.949095	0.566345	1	265	28414
rs6505216_G	961.1	Poisoning/allergy of sulfonamides	injuries & poisonings	0.127743	0.223049	1.13626	0.566838	1	69	23089
rs13036041_T	622.1	Polyp of corpus uteri	genitourinary	0.0503311	0.0878983	1.05162	0.566911	1	791	27442
rs2184968_T	285.2	Anemia of chronic disease	hematopoietic	0.137951	0.240945	1.14792	0.566957	1	35	27663
`17:42299064_GGT_G_GGT`	287.3	Thrombocytopenia	hematopoietic	-0.0832378	0.145385	0.920132	0.56696	1	112	21963
rs12914571_T	368.4	Visual field defects	sense organs	-0.148964	0.260204	0.8616	0.56699	1	30	28563
rs13036041_T	385	Other disorders of middle ear and mastoid	sense organs	0.243457	0.425291	1.27565	0.567019	1	37	28438
rs6113570_G	70.3	Viral hepatitis C	infectious diseases	0.192274	0.335895	1.212	0.567036	1	21	28407
rs12914571_T	381.1	Otitis media	sense organs	0.0732776	0.128022	1.07603	0.567062	1	127	28705
rs10220706_A	276.12	Hyposmolality and/or hyponatremia	endocrine/metabolic	-0.0567481	0.0991505	0.944832	0.56709	1	239	28085
rs12914571_T	180	Cervical cancer and dysplasia	neoplasms	-0.0311774	0.0544836	0.969304	0.567163	1	713	26432
rs5894949_A	272	Disorders of lipoid metabolism	endocrine/metabolic	0.0175172	0.030619	1.01767	0.567252	1	3473	25761
rs17275231_C	197	Chemotherapy	neoplasms	-0.0495932	0.0866872	0.951616	0.567258	1	367	27965
`17:42299064_GGT_G_GGT`	454	Varicose veins	circulatory system	-0.0319494	0.0558558	0.968556	0.567323	1	801	20064
rs5894949_A	571.5	Other chronic nonalcoholic liver disease	digestive	0.0476686	0.0833642	1.04882	0.56745	1	390	28342
`17:42299064_GGT_G_GGT`	601.12	Chronic prostatitis	genitourinary	-0.0952873	0.166728	0.909112	0.567653	1	86	20193
rs6505216_G	401.2	Hypertensive heart and/or renal disease	circulatory system	0.201199	0.352074	1.22287	0.567681	1	29	19667
rs6505216_G	740.11	Osteoarthrosis, localized, primary	musculoskeletal	0.0454903	0.0796144	1.04654	0.567741	1	515	22689
rs2429905_C	187.2	Malignant neoplasm of testis	neoplasms	-0.0393674	0.0689212	0.961397	0.567867	1	548	27297
rs10220706_A	204.2	Myeloid leukemia	neoplasms	0.167072	0.292527	1.18184	0.567911	1	30	28410
rs5893855_G	394.7	Disease of tricuspid valve	circulatory system	-0.109307	0.191445	0.896455	0.568026	1	59	28436
rs7808966_A	556	Ulceration of the lower GI tract	digestive	-0.0743953	0.130346	0.928305	0.568168	1	127	23962
rs17275231_C	592.13	Chronic interstitial cystitis	genitourinary	-0.170204	0.298282	0.843493	0.568261	1	28	27102
rs7808966_A	70.4	Chronic hepatitis	infectious diseases	-0.147826	0.259138	0.862582	0.568371	1	33	29035
rs10220706_A	643	Excessive vomiting in pregnancy	pregnancy complications	0.183596	0.321854	1.20153	0.568384	1	25	28727
rs6113570_G	575.1	Cholangitis	digestive	-0.122858	0.21538	0.884389	0.568388	1	46	27412
rs17275231_C	737	Curvature of spine	musculoskeletal	0.128008	0.224445	1.13656	0.568454	1	59	28441
rs13036041_T	261.4	Vitamin D deficiency	endocrine/metabolic	-0.100324	0.175946	0.904545	0.568547	1	164	28298
rs7808966_A	597.1	Urethral stricture (not specified as infectious)	genitourinary	-0.0476564	0.0835924	0.953461	0.568607	1	310	28370
`17:42299064_GGT_G_GGT`	603.1	Hydrocele	genitourinary	0.0952869	0.167149	1.09997	0.568628	1	90	20564
rs17275231_C	245	Thyroiditis	endocrine/metabolic	-0.138458	0.24294	0.8707	0.568726	1	44	27648
rs17275231_C	740.9	Osteoarthrosis NOS	musculoskeletal	-0.0267562	0.0469474	0.973599	0.568732	1	1322	26064
rs7808966_A	172.2	Other non-epithelial cancer of skin	neoplasms	-0.0296993	0.0521187	0.970737	0.568786	1	823	28399
rs609385_C	530.2	Esophageal bleeding (varices/hemorrhage)	digestive	-0.0641424	0.112563	0.937871	0.568788	1	160	25268
rs13254791_G	458.9	Hypotension NOS	circulatory system	-0.0450294	0.0790421	0.955969	0.568889	1	374	27707
rs13036041_T	623	Hypertrophy of female genital organs	genitourinary	0.118102	0.207319	1.12536	0.568908	1	142	27442
rs7808966_A	977	Personal history of allergy to medicinal agents	injuries & poisonings	-0.0306895	0.0538764	0.969777	0.568931	1	765	26613
rs5893855_G	348.7	Coma	neurological	0.147796	0.259609	1.15928	0.569152	1	31	28509
rs17468805_T	278.1	Obesity	endocrine/metabolic	0.0247727	0.0435171	1.02508	0.569177	1	1358	27498
rs2184968_T	430	Intracranial hemorrhage	circulatory system	-0.0801653	0.140826	0.922964	0.569187	1	101	28755
rs10220706_A	375.2	Epiphora	sense organs	0.103776	0.182329	1.10935	0.569241	1	75	28130
rs2429905_C	574.1	Cholelithiasis	digestive	0.0261444	0.0459378	1.02649	0.56927	1	1222	26851
rs5894949_A	339	Other headache syndromes	neurological	-0.0348607	0.0612559	0.96574	0.569289	1	763	28064
rs17468805_T	342	Hemiplegia	neurological	-0.0822484	0.144551	0.921043	0.56936	1	113	28071
rs2184968_T	830	Dislocation	injuries & poisonings	-0.136534	0.239961	0.872377	0.569368	1	35	28076
rs13254791_G	213	Benign neoplasm of bone and articular cartilage	neoplasms	0.140982	0.248	1.1514	0.569713	1	36	25748
rs10220706_A	530.11	GERD	digestive	0.0197979	0.034833	1.02	0.569787	1	2154	24564
rs6505216_G	555	Inflammatory bowel disease and other gastroenteritis and colitis	digestive	0.0593542	0.104432	1.06115	0.569797	1	297	20838
rs17275231_C	556.1	Ulceration of intestine	digestive	-0.103846	0.182828	0.901364	0.570036	1	79	23874
rs76895963_T	531.1	Hemorrhage from gastrointestinal ulcer	digestive	-0.407654	0.717714	0.665209	0.570042	1	44	28082
rs5894949_A	189	Cancer of urinary organs (incl. kidney and bladder)	neoplasms	-0.0571108	0.100559	0.944489	0.57008	1	284	28950
rs2184968_T	743.21	Pathologic fracture of vertebrae	musculoskeletal	0.121607	0.214126	1.12931	0.570086	1	44	29409
rs17468805_T	475	Chronic sinusitis	respiratory	-0.0530721	0.0935086	0.948312	0.570331	1	274	27065
rs609385_C	352	Disorders of other cranial nerves	neurological	0.0676208	0.119163	1.06996	0.570399	1	145	28293
`17:42299064_GGT_G_GGT`	274.2	Crystal arthropathies	endocrine/metabolic	-0.150947	0.266004	0.859893	0.570401	1	32	21884
rs6113570_G	295.1	Schizophrenia	mental disorders	-0.165906	0.29239	0.847126	0.570432	1	25	26993
rs5894949_A	474.1	Acute tonsillitis	respiratory	0.108137	0.190592	1.1142	0.570461	1	72	27412
rs5894949_A	331	Other cerebral degenerations	neurological	-0.139469	0.245834	0.86982	0.570491	1	49	28435
rs10220706_A	189.11	Malignant neoplasm of kidney, except pelvis	neoplasms	0.100859	0.177902	1.10612	0.570757	1	79	28474
rs17468805_T	750.21	Congenital anomalies of intestine	congenital anomalies	0.189083	0.333586	1.20814	0.570837	1	24	28674
rs17275231_C	202.21	Nodular lymphoma	neoplasms	0.200111	0.35306	1.22154	0.570856	1	25	29126
rs10220706_A	557.1	Celiac disease	digestive	0.0610386	0.107698	1.06294	0.57088	1	211	23287
rs5893855_G	526	Diseases of the jaws	digestive	0.164443	0.29018	1.17874	0.570921	1	25	28344
rs5893855_G	526.1	Cysts of the jaws	digestive	0.164443	0.29018	1.17874	0.570921	1	25	28344
rs17275231_C	170	Cancer of bone and connective tissue	neoplasms	-0.160616	0.283505	0.851619	0.57103	1	32	29451
rs6505216_G	286.12	Congenital deficiency of other clotting factors (including factor VII)	hematopoietic	0.234882	0.414603	1.26476	0.571038	1	21	25467
rs12914571_T	352	Disorders of other cranial nerves	neurological	0.0684312	0.120814	1.07083	0.571112	1	143	27692
rs6505216_G	381.11	Suppurative and unspecified otitis media	sense organs	0.139801	0.246838	1.15005	0.571143	1	55	25468
rs76895963_T	145	Cancer of mouth	neoplasms	0.569593	1.00572	1.76755	0.571152	1	62	28519
rs10220706_A	281.1	Megaloblastic anemia	hematopoietic	-0.0912451	0.161119	0.912794	0.571175	1	90	26948
rs13036041_T	595	Hydronephrosis	genitourinary	-0.122319	0.216052	0.884866	0.571287	1	105	28041
rs7808966_A	276.5	Hypovolemia	endocrine/metabolic	-0.0546214	0.0965108	0.946844	0.57142	1	233	28899
rs17468805_T	145.2	Cancer of tongue	neoplasms	0.187411	0.331158	1.20612	0.571444	1	24	28671
rs12914571_T	800.4	Fracture of patella	injuries & poisonings	0.168572	0.297903	1.18361	0.571488	1	24	27920
rs12914571_T	771	Musculoskeletal symptoms referable to limbs	symptoms	-0.0954306	0.168672	0.908981	0.571547	1	72	28873
rs17275231_C	170.2	Cancer of connective tissue	neoplasms	-0.177264	0.313318	0.837558	0.571553	1	26	29451
rs6505216_G	241.1	Nontoxic uninodular goiter	endocrine/metabolic	-0.135415	0.239391	0.873354	0.571624	1	51	24081
rs17468805_T	619.1	Noninflammatory disorders of ovary, fallopian tube, and broad ligament	genitourinary	0.109169	0.193002	1.11535	0.57164	1	69	27946
`17:42299064_GGT_G_GGT`	474	Acute and chronic tonsillitis	respiratory	0.0743695	0.131507	1.0772	0.571723	1	146	20780
rs5894949_A	624.1	Dystrophy of female genital tract	genitourinary	-0.175964	0.311172	0.838648	0.571742	1	30	28461
`17:42299064_GGT_G_GGT`	401.1	Essential hypertension	circulatory system	-0.0143691	0.0254143	0.985734	0.571806	1	5221	16939
rs17275231_C	727.6	Rupture of tendon, nontraumatic	musculoskeletal	-0.0497583	0.0880175	0.951459	0.571854	1	352	27187
rs13254791_G	747.12	Valvular heart disease/ heart chambers	congenital anomalies	-0.195629	0.346118	0.822317	0.571932	1	21	29475
rs76895963_T	623	Hypertrophy of female genital organs	genitourinary	-0.259009	0.458298	0.771816	0.571969	1	141	27475
rs5894949_A	340	Migraine	neurological	0.0425286	0.0752551	1.04345	0.571988	1	482	28064
rs5894949_A	70.3	Viral hepatitis C	infectious diseases	0.198452	0.351245	1.21951	0.572076	1	20	28693
rs5893855_G	372	Disorders of conjunctiva	sense organs	-0.11753	0.20804	0.889114	0.572115	1	50	28527
rs13254791_G	702	Degenerative skin conditions and other dermatoses	dermatologic	0.0298774	0.0529016	1.03033	0.572227	1	836	28233
rs17275231_C	743	Osteoporosis, osteopenia and pathological fracture	musculoskeletal	-0.0934878	0.165581	0.910749	0.572343	1	97	29386
rs13036041_T	741.4	Joint effusions	musculoskeletal	-0.133066	0.235767	0.875407	0.572484	1	87	28294
`17:42299064_GGT_G_GGT`	280.2	Iron deficiency anemia secondary to blood loss (chronic)	hematopoietic	0.163891	0.290421	1.17809	0.572535	1	31	20789
rs10220706_A	625	Pain and other symptoms associated with female genital organs	genitourinary	0.0602476	0.106787	1.0621	0.572628	1	219	27997
rs17275231_C	153.3	Malignant neoplasm of rectum, rectosigmoid junction, and anus	neoplasms	-0.0916362	0.162606	0.912437	0.573063	1	102	26489
rs6113570_G	252.1	Hyperparathyroidism	endocrine/metabolic	-0.0876695	0.155585	0.916064	0.573107	1	89	28642
`17:42299064_GGT_G_GGT`	375.2	Epiphora	sense organs	0.121461	0.215592	1.12915	0.573175	1	54	21688
rs7808966_A	456	Chronic venous insufficiency [CVI]	circulatory system	-0.14802	0.262748	0.862414	0.573194	1	32	26799
rs13036041_T	208	Benign neoplasm of colon	neoplasms	-0.0263099	0.0467051	0.974033	0.573217	1	2684	25877
rs609385_C	507	Pleurisy; pleural effusion	respiratory	0.0368368	0.0653989	1.03752	0.573256	1	489	28636
rs17275231_C	700	Corns and callosities	dermatologic	-0.17658	0.313537	0.838132	0.573309	1	26	28928
rs6505216_G	733	Other disorders of bone and cartilage	musculoskeletal	0.111287	0.197685	1.11772	0.573468	1	86	24669
rs12914571_T	802	Fracture of pelvis	injuries & poisonings	-0.107518	0.191004	0.89806	0.573497	1	56	27920
rs17275231_C	296	Mood disorders	mental disorders	0.0269351	0.0478561	1.0273	0.573547	1	1286	27492
rs5894949_A	428.2	Heart failure NOS	circulatory system	0.0592453	0.105283	1.06104	0.573624	1	246	28845
rs76895963_T	579.8	Nonspecific abnormal findings in stool contents	digestive	-0.180913	0.32153	0.834508	0.573665	1	293	26352
rs12914571_T	362	Other retinal disorders	sense organs	-0.0340731	0.0605682	0.966501	0.573736	1	580	27626
rs5894949_A	751.1	Congenital anomalies of genital organs	congenital anomalies	0.115239	0.204856	1.12214	0.573751	1	62	29038
rs10220706_A	586.4	Stricture/obstruction of ureter	genitourinary	0.0982992	0.17484	1.10329	0.573964	1	81	27307
rs5893855_G	703.1	Ingrowing nail	dermatologic	-0.109584	0.194927	0.896207	0.573994	1	57	29147
rs2184968_T	381	Otitis media and Eustachian tube disorders	sense organs	0.065094	0.11583	1.06726	0.574131	1	151	29258
rs13254791_G	451.2	Phlebitis and thrombophlebitis of lower extremities	circulatory system	0.0914752	0.162794	1.09579	0.574178	1	83	26772
rs6113570_G	292.4	Altered mental status	mental disorders	-0.0688744	0.122601	0.933444	0.574267	1	145	28559
rs12914571_T	214	Lipoma	neoplasms	-0.0312606	0.0556689	0.969223	0.574426	1	678	28210
rs2429905_C	626.12	Excessive or frequent menstruation	genitourinary	0.0314349	0.0559823	1.03193	0.574447	1	866	25620
rs2429905_C	707	Chronic ulcer of skin	dermatologic	-0.094721	0.168708	0.909627	0.574492	1	91	28264
rs7808966_A	444	Arterial embolism and thrombosis	circulatory system	-0.164045	0.292244	0.848704	0.574574	1	26	28971
rs17468805_T	695.7	Prurigo and Lichen	dermatologic	-0.08166	0.145484	0.921585	0.574594	1	111	27669
rs76895963_T	427.5	Arrhythmia (cardiac) NOS	circulatory system	-0.283994	0.505998	0.752771	0.574624	1	106	26349
rs609385_C	728.71	Contracture of palmar fascia [Dupuytren's disease]	musculoskeletal	0.0407236	0.0725736	1.04156	0.574705	1	400	27283
rs5893855_G	801.1	Fracture of foot	injuries & poisonings	-0.140057	0.249708	0.869309	0.574879	1	35	28259
rs76895963_T	172.1	Melanomas of skin, dx or hx	neoplasms	-0.171841	0.306389	0.842113	0.574895	1	315	27568
rs76895963_T	172.11	Melanomas of skin	neoplasms	-0.171841	0.306389	0.842113	0.574895	1	315	27568
rs17275231_C	594.8	Renal colic	genitourinary	0.0736736	0.131386	1.07646	0.574973	1	169	28814
rs17468805_T	497	Bronchitis	respiratory	0.116682	0.208087	1.12376	0.574976	1	59	28123
rs13254791_G	669	Complications of labor and delivery NEC	pregnancy complications	0.111968	0.199683	1.11848	0.574983	1	55	29497
rs5894949_A	575	Other biliary tract disease	digestive	-0.0507607	0.0905636	0.950506	0.57514	1	349	27686
rs2184968_T	735.23	Hallux rigidus	musculoskeletal	0.0709784	0.126663	1.07356	0.575225	1	127	28466
rs6505216_G	567	Peritonitis and retroperitoneal infections	digestive	0.171306	0.305707	1.18685	0.575233	1	37	23658
rs2184968_T	619	Noninflammatory female genital disorders	genitourinary	-0.0268057	0.0478437	0.97355	0.57529	1	939	28568
rs17468805_T	285	Other anemias	hematopoietic	-0.0276879	0.049441	0.972692	0.575466	1	1016	27062
rs76895963_T	172.3	Carcinoma in situ of skin	neoplasms	0.401001	0.71608	1.49332	0.575484	1	104	27568
rs76895963_T	555	Inflammatory bowel disease and other gastroenteritis and colitis	digestive	-0.171526	0.306351	0.842378	0.575547	1	323	23243
rs13254791_G	429	Ill-defined descriptions and complications of heart disease	circulatory system	0.112426	0.20082	1.11899	0.575591	1	55	29161
rs13254791_G	429.2	Abnormal function study of cardiovascular system	circulatory system	0.112426	0.20082	1.11899	0.575591	1	55	29161
rs2184968_T	531.3	Duodenal ulcer	digestive	-0.0489966	0.0875219	0.952184	0.575602	1	264	28867
rs5893855_G	531.4	Peptic ulcer, site unspecified	digestive	-0.168351	0.300759	0.845057	0.575647	1	24	28669
rs5893855_G	427	Cardiac dysrhythmias	circulatory system	-0.0185289	0.0331069	0.981642	0.575705	1	2093	26918
rs10220706_A	174.11	Malignant neoplasm of female breast	neoplasms	0.0355418	0.0635195	1.03618	0.575792	1	630	26955
rs6113570_G	244.1	Secondary hypothyroidism	endocrine/metabolic	-0.0856111	0.153114	0.917951	0.57607	1	93	27139
rs10220706_A	364.5	Corneal dystrophy	sense organs	0.136937	0.244918	1.14676	0.576083	1	42	27447
rs13036041_T	571.81	Portal hypertension	digestive	-0.245653	0.439429	0.782194	0.576142	1	22	27807
rs76895963_T	601	Inflammatory diseases of prostate	genitourinary	0.232114	0.4153	1.26126	0.576225	1	260	26187
rs76895963_T	798.1	Chronic fatigue syndrome	symptoms	-0.32742	0.586053	0.720781	0.576375	1	77	28329
rs17275231_C	157	Pancreatic cancer	neoplasms	-0.130446	0.233513	0.877704	0.576418	1	48	28119
rs17275231_C	735.23	Hallux rigidus	musculoskeletal	-0.0804558	0.144074	0.922696	0.576549	1	128	28441
rs17275231_C	364.4	Corneal degenerations	sense organs	0.0783298	0.14029	1.08148	0.57661	1	148	28128
rs17468805_T	601.11	Acute prostatitis	genitourinary	0.166051	0.297596	1.18063	0.576862	1	30	26323
rs5893855_G	716	Other arthropathies	musculoskeletal	0.139719	0.250448	1.14995	0.576928	1	33	28797
rs609385_C	591	Urinary tract infection	genitourinary	0.026426	0.04741	1.02678	0.57726	1	943	27195
rs17468805_T	385	Other disorders of middle ear and mastoid	sense organs	-0.137344	0.246579	0.871671	0.577529	1	38	28618
rs13036041_T	695.4	Lupus (localized and systemic)	dermatologic	-0.208553	0.374514	0.811758	0.57762	1	33	27415
rs2429905_C	586.2	Cyst of kidney, acquired	genitourinary	0.0610479	0.109642	1.06295	0.57767	1	203	26936
rs12914571_T	456	Chronic venous insufficiency [CVI]	circulatory system	0.144473	0.259508	1.15543	0.577718	1	32	26226
rs5893855_G	800.1	Fracture of neck of femur	injuries & poisonings	0.0893791	0.16055	1.0935	0.577728	1	81	28259
rs76895963_T	288	Diseases of white blood cells	hematopoietic	-0.402568	0.723513	0.668601	0.577932	1	44	28148
rs76895963_T	747.1	Cardiac congenital anomalies	congenital anomalies	0.558824	1.00509	1.74861	0.578215	1	61	28635
rs5893855_G	610.4	Benign neoplasm of breast	genitourinary	0.0675633	0.121562	1.0699	0.578354	1	143	28675
rs2184968_T	695.8	Other specified erythematous conditions	dermatologic	0.168056	0.302386	1.183	0.57837	1	22	28291
rs609385_C	611	Abnormal findings on mammogram or breast exam	genitourinary	-0.0620406	0.111632	0.939845	0.578374	1	164	28949
rs609385_C	611.3	Lump or mass in breast	genitourinary	-0.0620406	0.111632	0.939845	0.578374	1	164	28949
rs7808966_A	368	Visual disturbances	sense organs	0.0418485	0.0753069	1.04274	0.578412	1	374	29181
rs5894949_A	590	Pyelonephritis	genitourinary	-0.0813074	0.146334	0.92191	0.578464	1	134	26870
rs17275231_C	473.4	Voice disturbance	respiratory	-0.0959199	0.172669	0.908537	0.578544	1	89	27643
rs10220706_A	575.9	Nonspecific abnormal findings on radiological and other examination of biliary tract	digestive	-0.163922	0.295102	0.848809	0.57857	1	25	27236
rs6505216_G	210	Benign neoplasm of lip, oral cavity, and pharynx	neoplasms	0.107654	0.193858	1.11366	0.578672	1	88	25517
rs13254791_G	172.3	Carcinoma in situ of skin	neoplasms	0.0793099	0.142823	1.08254	0.578688	1	109	28372
rs6505216_G	276.6	Fluid overload	endocrine/metabolic	0.159267	0.28684	1.17265	0.578725	1	42	25096
rs7808966_A	711	Arthropathy associated with infections	musculoskeletal	-0.176958	0.318773	0.837815	0.57881	1	22	29071
rs6113570_G	262	Mineral deficiency NEC	endocrine/metabolic	0.133252	0.240185	1.14254	0.579038	1	40	28555
rs5893855_G	210	Benign neoplasm of lip, oral cavity, and pharynx	neoplasms	-0.0833537	0.150313	0.920026	0.579213	1	94	29111
rs7808966_A	385	Other disorders of middle ear and mastoid	sense organs	0.12837	0.231509	1.13697	0.579241	1	39	29329
rs609385_C	614.1	Pelvic peritoneal adhesions, female (postoperative) (postinfection)	genitourinary	-0.0519019	0.0936154	0.949422	0.579294	1	233	28760
rs76895963_T	427.6	Premature beats	circulatory system	0.393381	0.709568	1.48198	0.579308	1	100	26349
rs17275231_C	281	Other deficiency anemia	hematopoietic	-0.0926925	0.167213	0.911474	0.579348	1	95	27637
rs7808966_A	724.1	Disorders of sacrum	musculoskeletal	-0.137697	0.248467	0.871362	0.57945	1	36	28949
rs609385_C	586	Other disorders of the kidney and ureters	genitourinary	-0.0410793	0.0741329	0.959753	0.57949	1	375	28095
`17:42299064_GGT_G_GGT`	561	Symptoms involving digestive system	digestive	0.0237373	0.0428424	1.02402	0.579537	1	1433	17972
rs2184968_T	41.1	Staphylococcus infections	infectious diseases	0.0622399	0.112366	1.06422	0.579647	1	161	28701
`17:42299064_GGT_G_GGT`	281.11	Pernicious anemia	hematopoietic	0.136962	0.247289	1.14678	0.579679	1	42	20789
rs17275231_C	577	Diseases of pancreas	digestive	-0.0619383	0.111834	0.939941	0.579686	1	215	29268
rs10220706_A	447	Other disorders of arteries and arterioles	circulatory system	-0.0984945	0.177858	0.906201	0.579727	1	73	28155
rs7808966_A	272.9	Unspecified disorder of lipoid metabolism	endocrine/metabolic	0.121526	0.219464	1.12922	0.579755	1	43	26068
rs5894949_A	368.2	Diplopia and disorders of binocular vision	sense organs	-0.103224	0.186443	0.901925	0.57982	1	84	28837
rs13254791_G	276.1	Electrolyte imbalance	endocrine/metabolic	0.0395792	0.0714916	1.04037	0.579839	1	448	28871
rs5893855_G	592	Cystitis and urethritis	genitourinary	0.0481758	0.0870449	1.04936	0.579949	1	277	26932
rs5893855_G	159	Malignant neoplasm of other and ill-defined sites within the digestive organs and peritoneum	neoplasms	-0.163913	0.296172	0.848816	0.579963	1	25	27953
rs13254791_G	195.1	Malignant neoplasm, other	neoplasms	-0.0342065	0.0618129	0.966372	0.579998	1	622	28030
rs13036041_T	585.3	Chronic renal failure [CKD]	genitourinary	0.0569877	0.102995	1.05864	0.580055	1	541	27247
rs2429905_C	275	Disorders of mineral metabolism	endocrine/metabolic	0.0570274	0.103081	1.05868	0.580107	1	231	28124
rs2184968_T	527.2	Sialoadenitis	digestive	0.138332	0.250053	1.14836	0.580118	1	33	29095
rs76895963_T	426.23	Second degree AV block	circulatory system	-0.392955	0.710371	0.675059	0.580148	1	47	26349
rs7808966_A	149.1	Cancer of oropharynx	neoplasms	0.175869	0.317935	1.19228	0.580154	1	20	29386
rs2184968_T	427.1	Paroxysmal tachycardia, unspecified	circulatory system	-0.0454756	0.0822138	0.955543	0.580169	1	300	27094
rs5893855_G	212	Benign neoplasm of respiratory and intrathoracic organs	neoplasms	0.131118	0.237051	1.1401	0.58018	1	37	29265
rs12914571_T	364.4	Corneal degenerations	sense organs	0.0670626	0.121307	1.06936	0.580376	1	146	27626
rs13254791_G	580.1	Glomerulonephritis	genitourinary	-0.161736	0.292575	0.850665	0.580399	1	28	28069
rs2184968_T	783	Fever of unknown origin	symptoms	0.0427461	0.0773277	1.04367	0.580406	1	342	29165
rs12914571_T	574	Cholelithiasis and cholecystitis	digestive	0.0217559	0.0393631	1.02199	0.580471	1	1401	27425
rs10220706_A	726.1	Enthesopathy	musculoskeletal	-0.0303545	0.0549366	0.970102	0.580581	1	803	26515
rs76895963_T	327.3	Sleep apnea	neurological	0.161756	0.292957	1.17557	0.580845	1	459	28171
rs6113570_G	628	Ovarian cyst	genitourinary	-0.0375397	0.0680171	0.963156	0.581006	1	494	26157
rs6113570_G	609	Male infertility and abnormal spermatozoa	genitourinary	-0.174653	0.316505	0.839749	0.581075	1	21	26856
rs2429905_C	189.1	Cancer of kidney and renal pelvis	neoplasms	0.095219	0.17257	1.0999	0.581106	1	80	28085
rs17468805_T	579.8	Nonspecific abnormal findings in stool contents	digestive	-0.0495285	0.0897654	0.951678	0.581116	1	297	26477
rs17468805_T	870.3	Other open wound of head and face	injuries & poisonings	-0.17155	0.310967	0.842358	0.581178	1	23	28707
rs17468805_T	681	Superficial cellulitis and abscess	dermatologic	-0.101401	0.183867	0.90357	0.581297	1	69	28627
rs2429905_C	477	Epistaxis or throat hemorrhage	respiratory	-0.0629321	0.114115	0.939007	0.581304	1	195	26591
rs10220706_A	274.1	Gout	endocrine/metabolic	0.0476152	0.0863604	1.04877	0.581391	1	333	28388
rs6505216_G	613	Other nonmalignant breast conditions	genitourinary	0.0870358	0.157859	1.09094	0.581392	1	134	25552
rs2429905_C	751.2	Congenital anomalies of urinary system	congenital anomalies	0.104352	0.189285	1.10999	0.581431	1	68	28163
rs6505216_G	857	Mechanical complication of unspecified genitourinary device, implant, and graft	injuries & poisonings	0.119948	0.217712	1.12744	0.581669	1	70	25560
rs609385_C	274	Gout and other crystal arthropathies	endocrine/metabolic	0.0413523	0.0750718	1.04222	0.581745	1	374	29207
rs13036041_T	386.3	Labyrinthitis	sense organs	0.153611	0.278889	1.16604	0.581772	1	79	27973
rs2184968_T	857	Mechanical complication of unspecified genitourinary device, implant, and graft	injuries & poisonings	-0.0855969	0.155437	0.917964	0.581849	1	83	29359
rs7808966_A	270.3	Disorders of plasma protein metabolism	endocrine/metabolic	0.10535	0.191341	1.1111	0.581917	1	57	29487
rs13254791_G	592.13	Chronic interstitial cystitis	genitourinary	-0.160406	0.291363	0.851798	0.58195	1	28	27169
rs5894949_A	479	Other upper respiratory disease	respiratory	0.0985221	0.178974	1.10354	0.581988	1	82	27412
rs10220706_A	145.2	Cancer of tongue	neoplasms	-0.175252	0.318367	0.839245	0.581996	1	22	28565
rs12914571_T	720.1	Spinal stenosis of lumbar region	musculoskeletal	0.0482518	0.0876637	1.04943	0.582032	1	273	28332
rs17275231_C	690.1	Seborrheic dermatitis	dermatologic	-0.0422277	0.0767237	0.958652	0.582055	1	469	28268
rs17275231_C	272.1	Hyperlipidemia	endocrine/metabolic	0.0170309	0.0309466	1.01718	0.58209	1	3486	25978
rs13036041_T	706.2	Sebaceous cyst	dermatologic	-0.0433326	0.0787675	0.957593	0.582228	1	865	27802
rs6505216_G	614.51	Cervicitis and endocervicitis	genitourinary	-0.101509	0.184522	0.903473	0.582238	1	87	24968
rs2184968_T	601.12	Chronic prostatitis	genitourinary	-0.0740883	0.134701	0.92859	0.582305	1	113	26909
rs6113570_G	803.1	Fracture of humerus	injuries & poisonings	0.090242	0.164125	1.09444	0.582432	1	85	27921
rs6505216_G	446	Polyarteritis nodosa and allied conditions	circulatory system	-0.105928	0.192707	0.899489	0.582536	1	79	25148
`17:42299064_GGT_G_GGT`	516.1	Hemoptysis	respiratory	-0.0827989	0.150632	0.920536	0.582541	1	104	22056
rs76895963_T	646	Other complications of pregnancy NEC	pregnancy complications	0.55937	1.01784	1.74957	0.582617	1	67	28645
rs609385_C	601.4	Balanoposthitis	genitourinary	-0.126858	0.23089	0.880859	0.58271	1	39	26979
rs6113570_G	446.4	Wegener's granulomatosis	circulatory system	-0.173924	0.316686	0.840361	0.582868	1	21	28349
rs17468805_T	217.1	Nevus, non-neoplastic	neoplasms	-0.109536	0.19945	0.89625	0.582876	1	58	28184
rs13254791_G	736.4	Genu valgum or varum (acquired)	musculoskeletal	-0.132711	0.241676	0.875718	0.582919	1	41	28508
rs5894949_A	426.24	Atrioventricular block, complete	circulatory system	0.137188	0.24984	1.14704	0.582934	1	41	26836
rs10220706_A	372	Disorders of conjunctiva	sense organs	0.124476	0.22669	1.13255	0.582936	1	49	27994
`17:42299064_GGT_G_GGT`	289.3	Personal history of diseases of blood and blood-forming organs	hematopoietic	0.141022	0.256898	1.15145	0.583046	1	39	21728
rs10220706_A	385.3	Cholesteatoma	sense organs	0.166961	0.304244	1.18171	0.583161	1	28	28510
rs12914571_T	574.3	Cholecystitis without cholelithiasis	digestive	-0.0512856	0.093476	0.950007	0.583246	1	235	27425
rs10220706_A	414	Other forms of chronic heart disease	circulatory system	0.0508024	0.0926066	1.05211	0.583292	1	290	26319
rs609385_C	441	Vascular insufficiency of intestine	circulatory system	-0.124742	0.227466	0.882725	0.583419	1	39	28971
rs5893855_G	603	Other disorders of testis	genitourinary	0.0679547	0.123961	1.07032	0.583558	1	138	27184
rs10220706_A	430.1	Subarachnoid hemorrhage	circulatory system	0.116401	0.212341	1.12345	0.583569	1	56	28016
rs76895963_T	594.8	Renal colic	genitourinary	-0.226817	0.413766	0.797067	0.583571	1	164	28060
rs5894949_A	340.1	Migrain with aura	neurological	0.151159	0.275832	1.16318	0.583684	1	33	28064
rs10220706_A	514	Abnormal findings examination of lungs	respiratory	0.0613995	0.112044	1.06332	0.583696	1	195	28553
`17:42299064_GGT_G_GGT`	416	Cardiomegaly	circulatory system	0.0566032	0.103308	1.05824	0.583758	1	234	21903
rs6505216_G	526	Diseases of the jaws	digestive	-0.192555	0.351476	0.824849	0.583798	1	23	24849
rs6505216_G	526.1	Cysts of the jaws	digestive	-0.192555	0.351476	0.824849	0.583798	1	23	24849
rs12914571_T	622.1	Polyp of corpus uteri	genitourinary	-0.0283166	0.0516918	0.972081	0.583831	1	809	27694
rs7808966_A	174.11	Malignant neoplasm of female breast	neoplasms	-0.032162	0.0587175	0.96835	0.58387	1	648	27734
rs17468805_T	429	Ill-defined descriptions and complications of heart disease	circulatory system	-0.115824	0.211525	0.890632	0.583991	1	52	28482
rs17468805_T	429.2	Abnormal function study of cardiovascular system	circulatory system	-0.115824	0.211525	0.890632	0.583991	1	52	28482
rs17275231_C	636	Early or threatened labor; hemorrhage in early pregnancy	pregnancy complications	-0.0579527	0.105864	0.943695	0.584087	1	273	28865
rs2429905_C	153.2	Colon cancer	neoplasms	0.0700429	0.127973	1.07255	0.584156	1	148	25474
rs6113570_G	277	Other disorders of metabolism	endocrine/metabolic	-0.0899908	0.164423	0.91394	0.584164	1	80	28796
rs7808966_A	278.1	Obesity	endocrine/metabolic	-0.0219811	0.0401632	0.978259	0.584177	1	1385	28187
rs17275231_C	292.6	Hallucinations	mental disorders	0.216587	0.395855	1.24183	0.584284	1	20	29091
rs7808966_A	296.1	Bipolar	mental disorders	0.0992073	0.181347	1.1043	0.584338	1	63	27585
rs7808966_A	750.2	Lower gastrointestinal congenital anomalies	congenital anomalies	0.126144	0.230595	1.13445	0.584354	1	39	29383
rs7808966_A	565	Anal and rectal conditions	digestive	-0.020177	0.0368868	0.980025	0.58438	1	1658	27236
rs17468805_T	427.5	Arrhythmia (cardiac) NOS	circulatory system	0.0870305	0.159163	1.09093	0.584514	1	100	26509
rs10220706_A	287.3	Thrombocytopenia	hematopoietic	0.0725502	0.132703	1.07525	0.584578	1	140	28496
rs5893855_G	480.5	Bronchopneumonia and lung abscess	respiratory	0.172311	0.315253	1.18805	0.584668	1	21	28492
rs609385_C	528.11	Stomatitis and mucositis (ulcerative)	digestive	-0.125741	0.230059	0.881843	0.58468	1	38	29169
rs2429905_C	180.1	Cervical cancer	neoplasms	-0.0376591	0.0689026	0.963041	0.584684	1	547	25903
rs6113570_G	520.2	Disturbances in tooth eruption	digestive	-0.0558337	0.102161	0.945696	0.584704	1	213	28010
rs5894949_A	155	Cancer of liver and intrahepatic bile duct	neoplasms	-0.207074	0.378941	0.812959	0.584753	1	22	27887
rs17275231_C	272	Disorders of lipoid metabolism	endocrine/metabolic	0.0168685	0.0308731	1.01701	0.584802	1	3505	25978
rs2429905_C	560	Intestinal obstruction without mention of hernia	digestive	0.055028	0.100716	1.05657	0.584813	1	240	22975
rs13036041_T	575.6	Cholesterolosis of gallbladder	digestive	-0.155022	0.28375	0.856396	0.584837	1	59	27166
`17:42299064_GGT_G_GGT`	743	Osteoporosis, osteopenia and pathological fracture	musculoskeletal	0.0994847	0.18211	1.1046	0.584867	1	76	22090
rs609385_C	614.4	Inflammatory diseases of uterus, except cervix	genitourinary	0.162533	0.297624	1.17649	0.584995	1	24	28760
rs6505216_G	474.2	Chronic tonsillitis and adenoiditis	respiratory	0.101934	0.186688	1.10731	0.585058	1	94	24109
rs13036041_T	430	Intracranial hemorrhage	circulatory system	-0.120214	0.220216	0.886731	0.58514	1	99	27956
rs5894949_A	272.1	Hyperlipidemia	endocrine/metabolic	0.0167541	0.0306988	1.0169	0.585233	1	3454	25761
rs12914571_T	78	Viral warts & HPV	infectious diseases	0.0643823	0.118005	1.0665	0.585346	1	150	28419
rs10220706_A	531.2	Gastric ulcer	digestive	0.0455075	0.0834479	1.04656	0.58552	1	354	28121
rs17275231_C	340.1	Migrain with aura	neurological	-0.149882	0.274856	0.860809	0.585539	1	34	28300
rs13036041_T	599.5	Frequency of urination and polyuria	genitourinary	0.0718047	0.131683	1.07445	0.585558	1	330	27296
rs17275231_C	530.14	Reflux esophagitis	digestive	-0.0270489	0.0496057	0.973314	0.585562	1	1164	25181
rs12914571_T	575.1	Cholangitis	digestive	-0.115822	0.212415	0.890633	0.585572	1	45	27425
rs6113570_G	458.9	Hypotension NOS	circulatory system	0.0429927	0.0788573	1.04393	0.585618	1	368	27135
`17:42299064_GGT_G_GGT`	380.1	Otitis externa	sense organs	0.16238	0.297921	1.17631	0.585723	1	29	22073
`17:42299064_GGT_G_GGT`	357	Inflammatory and toxic neuropathy	neurological	-0.0797179	0.146285	0.923377	0.585789	1	110	22026
`17:42299064_GGT_G_GGT`	447	Other disorders of arteries and arterioles	circulatory system	0.119114	0.218692	1.1265	0.585983	1	52	21700
rs609385_C	726.2	Synoviopathy	musculoskeletal	0.0987431	0.181344	1.10378	0.586092	1	63	27283
rs13254791_G	575.9	Nonspecific abnormal findings on radiological and other examination of biliary tract	digestive	-0.16729	0.307238	0.845954	0.5861	1	26	27993
rs5894949_A	907	Injuries to the nervous system	injuries & poisonings	0.101837	0.187095	1.1072	0.586228	1	74	29160
rs76895963_T	580	Nephritis; nephrosis; renal sclerosis	genitourinary	0.388067	0.71299	1.47413	0.586248	1	102	27272
rs13036041_T	304	Adjustment reaction	mental disorders	-0.215961	0.396785	0.805767	0.586251	1	28	26746
rs7808966_A	615	Endometriosis	genitourinary	-0.041061	0.0754491	0.959771	0.586289	1	390	28760
rs17275231_C	352.2	Facial nerve disorders [CN7]	neurological	-0.0951073	0.174758	0.909275	0.586289	1	87	28198
rs609385_C	284	Aplastic anemia	hematopoietic	-0.124777	0.229319	0.882694	0.586361	1	39	27730
rs12914571_T	743.9	Osteopenia or other disorder of bone and cartilage	musculoskeletal	-0.155208	0.285401	0.856237	0.586562	1	25	28858
rs12914571_T	575.2	Obstruction of bile duct	digestive	-0.0946635	0.174107	0.909679	0.586642	1	67	27425
rs76895963_T	276.6	Fluid overload	endocrine/metabolic	-0.389929	0.717285	0.677105	0.586704	1	47	28052
rs17275231_C	450	Noninfectious disorders of lymphatic channels	circulatory system	0.120101	0.220993	1.12761	0.586812	1	61	29422
rs17275231_C	557	Intestinal malabsorption (non-celiac)	digestive	-0.141573	0.260519	0.867992	0.586837	1	38	23874
rs7808966_A	286.8	Hypercoagulable state	hematopoietic	-0.162634	0.299303	0.849902	0.586871	1	25	29319
rs7808966_A	286.81	Primary hypercoagulable state	hematopoietic	-0.162634	0.299303	0.849902	0.586871	1	25	29319
rs2184968_T	550.2	Diaphragmatic hernia	digestive	-0.0150222	0.027669	0.98509	0.58718	1	2944	26036
rs13036041_T	574.12	Cholelithiasis with other cholecystitis	digestive	0.0558508	0.102903	1.05744	0.5873	1	547	27166
rs2184968_T	612	Breast conditions, congenital or relating to hormones	genitourinary	-0.0928321	0.171101	0.911347	0.587434	1	68	28877
rs17468805_T	726	Peripheral enthesopathies and allied syndromes	musculoskeletal	-0.0241627	0.0445389	0.976127	0.587468	1	1265	26616
`17:42299064_GGT_G_GGT`	720	Spinal stenosis	musculoskeletal	-0.0501747	0.0924929	0.951063	0.587494	1	281	21686
rs2429905_C	619.2	Disorders of uterus, NEC	genitourinary	-0.0469677	0.0865811	0.954118	0.587495	1	347	27447
rs609385_C	711	Arthropathy associated with infections	musculoskeletal	0.168026	0.309774	1.18297	0.587533	1	22	29071
rs17468805_T	585.3	Chronic renal failure [CKD]	genitourinary	-0.0361187	0.0665932	0.964526	0.587558	1	553	27417
rs5893855_G	701	Other hypertrophic and atrophic conditions of skin	dermatologic	0.0346593	0.0639107	1.03527	0.587606	1	520	28756
rs17275231_C	184.11	Malignant neoplasm of ovary	neoplasms	-0.0374918	0.0691345	0.963202	0.58761	1	591	27733
rs5894949_A	695.7	Prurigo and Lichen	dermatologic	0.083506	0.154	1.08709	0.587649	1	112	28029
rs6505216_G	427.6	Premature beats	circulatory system	-0.094746	0.17476	0.909604	0.587715	1	96	23621
rs17275231_C	281.1	Megaloblastic anemia	hematopoietic	-0.0925825	0.170848	0.911574	0.587887	1	91	27637
rs2184968_T	716	Other arthropathies	musculoskeletal	0.134779	0.248838	1.14428	0.588072	1	33	28998
rs2184968_T	261.4	Vitamin D deficiency	endocrine/metabolic	-0.0593069	0.10951	0.942418	0.588117	1	168	29109
rs13254791_G	790.6	Other abnormal blood chemistry	symptoms	-0.131023	0.242057	0.877197	0.588307	1	41	29490
rs5893855_G	596.1	Bladder neck obstruction	genitourinary	-0.0604821	0.111739	0.941311	0.588315	1	172	28100
rs12914571_T	204.1	Lymphoid leukemia	neoplasms	0.111612	0.206209	1.11808	0.588331	1	50	28604
rs10220706_A	627.4	Premenopausal menorrhagia	genitourinary	-0.150812	0.278661	0.860009	0.588368	1	29	25970
rs6505216_G	756.5	Congenital osteodystrophies	congenital anomalies	-0.172288	0.318352	0.841737	0.58838	1	28	25606
rs17275231_C	624.1	Dystrophy of female genital tract	genitourinary	0.175371	0.324066	1.19169	0.588398	1	29	28706
rs17468805_T	618.1	Prolapse of vaginal walls	genitourinary	0.0362674	0.0670343	1.03693	0.588488	1	567	27902
rs13254791_G	502	Postinflammatory pulmonary fibrosis	respiratory	-0.0935111	0.172844	0.910728	0.588497	1	78	28608
rs2184968_T	575.1	Cholangitis	digestive	-0.113522	0.209842	0.892684	0.588515	1	45	27953
rs12914571_T	742.1	Loose body in joint	musculoskeletal	0.130057	0.240425	1.13889	0.588543	1	37	28562
rs13036041_T	741	Symptoms and disorders of the joints	musculoskeletal	-0.0771111	0.142572	0.925787	0.588607	1	251	28294
rs2429905_C	242.1	Graves' disease	endocrine/metabolic	0.12837	0.237357	1.13697	0.588623	1	42	26602
rs2184968_T	870	Open wounds of head; neck; and trunk	injuries & poisonings	-0.0930743	0.172111	0.911126	0.58866	1	68	29342
rs13036041_T	474.1	Acute tonsillitis	respiratory	0.164274	0.303804	1.17854	0.588699	1	68	26891
rs13036041_T	270.3	Disorders of plasma protein metabolism	endocrine/metabolic	-0.159086	0.294322	0.852923	0.588842	1	55	28593
rs17468805_T	389.2	Conductive hearing loss	sense organs	0.151379	0.280069	1.16344	0.588849	1	33	28196
rs6113570_G	38	Septicemia	infectious diseases	0.0466789	0.0863958	1.04779	0.588997	1	304	28154
rs5894949_A	182	Malignant neoplasm of uterus	neoplasms	-0.086892	0.160843	0.916776	0.58904	1	112	26694
rs12914571_T	276.41	Acidosis	endocrine/metabolic	0.0994677	0.184131	1.10458	0.589058	1	62	28286
rs5894949_A	191.1	Cancer of brain and nervous system	neoplasms	0.181446	0.335936	1.19895	0.589113	1	22	29105
rs5894949_A	191.11	Cancer of brain	neoplasms	0.181446	0.335936	1.19895	0.589113	1	22	29105
rs17468805_T	464	Acute sinusitis	respiratory	-0.173995	0.322211	0.840301	0.589193	1	22	28654
rs13036041_T	272.11	Hypercholesterolemia	endocrine/metabolic	0.0244988	0.0453848	1.0248	0.589334	1	3104	25273
rs76895963_T	627.1	Postmenopausal bleeding	genitourinary	-0.115984	0.214894	0.890489	0.589385	1	806	25945
rs5894949_A	706.2	Sebaceous cyst	dermatologic	-0.0308856	0.0572348	0.969586	0.589452	1	877	28342
rs609385_C	501	Pneumonitis due to inhalation of food or vomitus	respiratory	0.117427	0.217638	1.1246	0.589506	1	44	28636
`17:42299064_GGT_G_GGT`	798	Malaise and fatigue	symptoms	-0.0489994	0.0908393	0.952182	0.589606	1	291	21875
rs7808966_A	580.1	Glomerulonephritis	genitourinary	0.147565	0.273576	1.15901	0.589614	1	28	28095
rs13036041_T	386.2	Peripheral or central vertigo	sense organs	0.145405	0.269576	1.15651	0.589622	1	86	27973
rs5894949_A	365.2	Primary angle-closure glaucoma	sense organs	0.0893772	0.165745	1.09349	0.589717	1	96	27898
rs10220706_A	386.2	Peripheral or central vertigo	sense organs	0.091309	0.169366	1.09561	0.589803	1	86	28044
rs13036041_T	275.1	Disorders of iron metabolism	hematopoietic	0.150767	0.279719	1.16273	0.589891	1	76	28448
rs2429905_C	574	Cholelithiasis and cholecystitis	digestive	0.023416	0.0434499	1.02369	0.589943	1	1375	26851
rs17468805_T	977	Personal history of allergy to medicinal agents	injuries & poisonings	-0.0309751	0.0574943	0.9695	0.590059	1	748	25967
rs609385_C	702.2	Seborrheic keratosis	dermatologic	-0.0359976	0.066821	0.964643	0.590082	1	463	28741
rs609385_C	550.6	Incisional hernia	digestive	-0.139101	0.258228	0.87014	0.590111	1	30	26105
rs13254791_G	595	Hydronephrosis	genitourinary	0.077674	0.144221	1.08077	0.590178	1	107	28881
rs609385_C	578.8	Hemorrhage of rectum and anus	digestive	-0.0226467	0.0420824	0.977608	0.590473	1	1195	27136
rs13036041_T	527.2	Sialoadenitis	digestive	-0.201405	0.374279	0.817581	0.590499	1	32	28280
rs7808966_A	385.3	Cholesteatoma	sense organs	0.144813	0.26916	1.15582	0.590566	1	29	29329
rs13254791_G	252.2	Hypoparathyroidism	endocrine/metabolic	-0.164232	0.305363	0.848545	0.590698	1	26	29245
rs13254791_G	375	Disorders of lacrimal system	sense organs	0.0500706	0.0931126	1.05135	0.590755	1	260	28918
rs7808966_A	622.1	Polyp of corpus uteri	genitourinary	-0.0281238	0.0523022	0.972268	0.590773	1	824	28293
rs5893855_G	579	Other symptoms involving abdomen and pelvis	digestive	-0.0732363	0.136229	0.929381	0.590855	1	115	26886
rs13036041_T	751.11	Congenital anomalies of female genital organs	congenital anomalies	0.198989	0.370295	1.22017	0.591005	1	47	28494
rs2184968_T	368.3	Anisometropia	sense organs	0.12329	0.229522	1.13121	0.591156	1	39	29108
rs12914571_T	530.11	GERD	digestive	0.0173256	0.0322541	1.01748	0.591157	1	2171	24736
rs17275231_C	150	Cancer of esophagus	neoplasms	0.161046	0.299822	1.17474	0.591172	1	34	28119
rs10220706_A	531.3	Duodenal ulcer	digestive	0.0523683	0.0975632	1.05376	0.591432	1	259	28121
rs10220706_A	593	Hematuria	genitourinary	-0.0235128	0.0438051	0.976761	0.591433	1	1301	26431
rs6505216_G	751.1	Congenital anomalies of genital organs	congenital anomalies	0.130727	0.243574	1.13966	0.591473	1	57	25514
rs76895963_T	496.1	Emphysema	respiratory	-0.27256	0.508031	0.761428	0.591611	1	101	27971
rs13254791_G	378.5	Paralytic strabismus	sense organs	-0.167111	0.311569	0.846106	0.591715	1	25	28918
rs13254791_G	564.9	Personal history of diseases of digestive system	digestive	0.0191428	0.0356942	1.01933	0.591751	1	1936	23940
rs609385_C	187.2	Malignant neoplasm of testis	neoplasms	-0.0326595	0.0609041	0.967868	0.591789	1	568	28482
rs6113570_G	622.1	Polyp of corpus uteri	genitourinary	-0.0289491	0.0539999	0.971466	0.591892	1	800	27703
rs13254791_G	281.1	Megaloblastic anemia	hematopoietic	-0.0864237	0.161263	0.917206	0.592016	1	91	27702
rs5894949_A	530.5	Disorders of esophageal motility	digestive	0.0980996	0.183111	1.10307	0.592139	1	78	24974
rs7808966_A	474.2	Chronic tonsillitis and adenoiditis	respiratory	0.0741483	0.13841	1.07697	0.592155	1	109	27735
rs5893855_G	427.4	Cardiac arrest and ventricular fibrillation	circulatory system	-0.113252	0.211439	0.892925	0.592217	1	48	26918
rs5894949_A	619	Noninflammatory female genital disorders	genitourinary	0.0296958	0.0554464	1.03014	0.59225	1	930	28304
rs2429905_C	332	Parkinson's disease	neurological	0.104308	0.194793	1.10994	0.592318	1	63	27578
rs6505216_G	721	Spondylosis and allied disorders	musculoskeletal	0.0721902	0.134828	1.07486	0.592357	1	180	25148
rs7808966_A	333.1	Essential tremor	neurological	0.123856	0.231396	1.13185	0.592473	1	39	28778
rs13036041_T	340.1	Migrain with aura	neurological	0.248643	0.464584	1.28228	0.592516	1	32	27529
rs17468805_T	274	Gout and other crystal arthropathies	endocrine/metabolic	0.0439578	0.0821481	1.04494	0.592578	1	374	28491
rs76895963_T	965.1	Opiates and related narcotics causing adverse effects in therapeutic use	injuries & poisonings	-0.222868	0.416619	0.80022	0.592687	1	173	25816
`17:42299064_GGT_G_GGT`	560	Intestinal obstruction without mention of hernia	digestive	0.0623157	0.116499	1.0643	0.592716	1	184	17972
rs6505216_G	601.11	Acute prostatitis	genitourinary	-0.179515	0.335641	0.835675	0.592759	1	25	23438
rs17468805_T	368.1	Amblyopia	sense organs	-0.105695	0.197654	0.899699	0.592826	1	59	28473
rs2429905_C	726	Peripheral enthesopathies and allied syndromes	musculoskeletal	-0.0245835	0.0459726	0.975716	0.592828	1	1241	26149
rs13036041_T	214.1	Lipoma of skin and subcutaneous tissue	neoplasms	-0.0564553	0.105575	0.945109	0.592829	1	471	27953
rs13254791_G	540	Appendiceal conditions	digestive	-0.0660407	0.12353	0.936093	0.592919	1	152	29400
rs5893855_G	368.2	Diplopia and disorders of binocular vision	sense organs	0.0831866	0.155635	1.08674	0.592996	1	86	28904
`17:42299064_GGT_G_GGT`	275.1	Disorders of iron metabolism	hematopoietic	0.11013	0.206076	1.11642	0.593057	1	59	21987
rs2184968_T	345.1	Epilepsy	neurological	0.164902	0.308685	1.17928	0.593198	1	22	28706
rs2184968_T	195	Cancer, suspected or other	neoplasms	0.0308353	0.0577256	1.03132	0.593224	1	625	27989
rs13254791_G	724	Other and unspecified disorders of back	musculoskeletal	0.120542	0.225703	1.12811	0.593291	1	43	28922
rs12914571_T	530.3	Stricture and stenosis of esophagus	digestive	-0.0512663	0.0960268	0.950026	0.593428	1	224	24736
rs6113570_G	625.1	Dyspareunia	genitourinary	0.0769703	0.144189	1.08001	0.593469	1	110	28184
rs17275231_C	555.21	Ulcerative colitis (chronic)	digestive	0.11806	0.221198	1.12531	0.593529	1	61	23874
rs76895963_T	530.14	Reflux esophagitis	digestive	-0.0920837	0.172535	0.912029	0.593541	1	1139	24520
rs76895963_T	216	Benign neoplasm of skin	neoplasms	-0.121955	0.228574	0.885188	0.593656	1	623	28036
rs12914571_T	857	Mechanical complication of unspecified genitourinary device, implant, and graft	injuries & poisonings	0.0851542	0.159609	1.08888	0.593675	1	82	28807
rs609385_C	362.31	Separation of retinal layers	sense organs	-0.0700029	0.131225	0.932391	0.593716	1	118	28224
rs7808966_A	555	Inflammatory bowel disease and other gastroenteritis and colitis	digestive	-0.0429893	0.0805921	0.957922	0.593744	1	332	23962
rs17275231_C	603.1	Hydrocele	genitourinary	-0.0769284	0.144237	0.925956	0.593792	1	130	27351
rs5894949_A	594	Urinary calculus	genitourinary	-0.0362829	0.068036	0.964367	0.593833	1	618	28567
rs609385_C	540	Appendiceal conditions	digestive	-0.0616207	0.115561	0.940239	0.593873	1	152	29429
rs13036041_T	374	Other disorders of eyelids	sense organs	0.0661227	0.124031	1.06836	0.593954	1	378	27923
rs5893855_G	930	Allergic reaction to food	injuries & poisonings	0.160137	0.300429	1.17367	0.594014	1	23	28779
rs5893855_G	871	Open wounds of extremities	injuries & poisonings	-0.100792	0.189151	0.904121	0.594128	1	60	29140
rs5894949_A	362	Other retinal disorders	sense organs	0.036768	0.0690094	1.03745	0.594174	1	587	27898
rs12914571_T	646	Other complications of pregnancy NEC	pregnancy complications	-0.0917173	0.172182	0.912363	0.594258	1	70	28884
rs12914571_T	519.8	Other diseases of respiratory system, NEC	respiratory	0.0299306	0.0562013	1.03038	0.594338	1	670	28249
rs17275231_C	782.3	Edema	symptoms	-0.0693814	0.130403	0.932971	0.594687	1	157	29301
rs76895963_T	261.4	Vitamin D deficiency	endocrine/metabolic	-0.220172	0.413834	0.802381	0.594706	1	167	28322
rs2429905_C	367.9	Blindness and low vision	sense organs	-0.143064	0.268949	0.866699	0.59477	1	37	27698
rs609385_C	707	Chronic ulcer of skin	dermatologic	0.0794575	0.149393	1.0827	0.594816	1	93	29488
rs609385_C	278.1	Obesity	endocrine/metabolic	0.0208943	0.0392857	1.02111	0.594826	1	1385	28187
rs5894949_A	528.11	Stomatitis and mucositis (ulcerative)	digestive	0.138588	0.260604	1.14865	0.594869	1	38	28828
rs6113570_G	454.1	Varicose veins of lower extremity	circulatory system	-0.0253687	0.0477066	0.97495	0.594889	1	1007	26229
rs2429905_C	642.1	Preeclampsia and eclampsia	pregnancy complications	0.156731	0.294776	1.16968	0.594937	1	29	28253
rs10220706_A	960.2	Allergy/adverse effect of penicillin	injuries & poisonings	-0.0206743	0.0389096	0.979538	0.595182	1	1670	25870
rs12914571_T	296.2	Depression	mental disorders	0.0223519	0.0420764	1.0226	0.595265	1	1216	27004
rs7808966_A	290	Delirium dementia and amnestic and other cognitive disorders	mental disorders	-0.0784336	0.147792	0.924563	0.595625	1	101	29187
rs5894949_A	202.24	Large cell lymphoma	neoplasms	0.111131	0.209405	1.11754	0.595627	1	60	28882
rs7808966_A	370	Keratitis	sense organs	-0.168276	0.317358	0.84512	0.595944	1	22	28800
`17:42299064_GGT_G_GGT`	79	Viral infection	infectious diseases	0.0636772	0.120092	1.06575	0.595948	1	173	21766
rs6113570_G	365.1	Open-angle glaucoma	sense organs	0.0644757	0.121634	1.0666	0.596056	1	153	27615
rs10220706_A	279	Disorders involving the immune mechanism	endocrine/metabolic	0.172718	0.325836	1.18853	0.596058	1	24	28704
rs17468805_T	565.1	Anal and rectal polyp	digestive	-0.0275712	0.0520163	0.972805	0.596077	1	914	26574
rs76895963_T	600	Hyperplasia of prostate	genitourinary	-0.0856471	0.161602	0.917918	0.59612	1	1486	26187
rs609385_C	427.8	Sinoatrial node dysfunction (Bradycardia)	circulatory system	0.118916	0.224429	1.12628	0.596208	1	42	27164
rs5893855_G	251.1	Hypoglycemia	endocrine/metabolic	0.102458	0.193394	1.10789	0.596258	1	56	27614
rs5894949_A	198.2	Secondary malignancy of respiratory organs	neoplasms	0.0769764	0.14533	1.08002	0.596342	1	126	27732
rs6113570_G	636.3	Hemorrhage in early pregnancy	pregnancy complications	-0.0776265	0.146591	0.92531	0.596427	1	106	28337
rs6113570_G	440	Atherosclerosis	circulatory system	-0.12527	0.236885	0.882258	0.596929	1	38	28349
rs2184968_T	292	Neurological disorders	mental disorders	-0.0444838	0.0841327	0.956491	0.59699	1	286	29115
rs13036041_T	574.2	Calculus of bile duct	digestive	-0.213483	0.403828	0.807766	0.597049	1	29	27166
rs6113570_G	520	Disorders of tooth development	digestive	-0.0532704	0.100768	0.948124	0.597054	1	219	28010
rs12914571_T	740	Osteoarthrosis	musculoskeletal	0.0140538	0.0265848	1.01415	0.597054	1	3345	25609
rs5893855_G	965.1	Opiates and related narcotics causing adverse effects in therapeutic use	injuries & poisonings	0.0580912	0.109905	1.05981	0.597111	1	175	26365
rs6113570_G	741.4	Joint effusions	musculoskeletal	-0.0831739	0.157578	0.920191	0.597619	1	87	28555
rs13036041_T	433.2	Occlusion of cerebral arteries	circulatory system	-0.0805226	0.152626	0.922634	0.59779	1	215	27956
rs76895963_T	443.9	Peripheral vascular disease, unspecified	circulatory system	-0.267425	0.506934	0.765348	0.597822	1	107	28122
rs6113570_G	395	Heart valve disorders	circulatory system	-0.034833	0.066034	0.965767	0.597846	1	515	28076
rs12914571_T	592.13	Chronic interstitial cystitis	genitourinary	-0.142809	0.270851	0.86692	0.598014	1	28	26616
rs17468805_T	704	Diseases of hair and hair follicles	dermatologic	0.115744	0.219545	1.12271	0.598054	1	53	28714
rs2429905_C	979	Adverse drug events and drug allergies	injuries & poisonings	-0.177582	0.336917	0.837292	0.598138	1	24	25519
rs2429905_C	426	Cardiac conduction disorders	circulatory system	-0.0382717	0.0726277	0.962451	0.598223	1	489	26040
rs12914571_T	80	Postoperative infection	infectious diseases	0.0513192	0.0974034	1.05266	0.598282	1	220	28630
rs12914571_T	433.2	Occlusion of cerebral arteries	circulatory system	-0.051226	0.0972344	0.950064	0.598312	1	219	28216
rs5893855_G	290	Delirium dementia and amnestic and other cognitive disorders	mental disorders	0.0763816	0.145056	1.07937	0.598495	1	100	28915
rs76895963_T	519.8	Other diseases of respiratory system, NEC	respiratory	0.129898	0.246813	1.13871	0.59868	1	659	28016
rs17468805_T	411.2	Myocardial infarction	circulatory system	-0.0299964	0.0570208	0.970449	0.598846	1	778	26420
rs5894949_A	689	Disorder of skin and subcutaneous tissue NOS	dermatologic	-0.0312885	0.0595037	0.969196	0.599011	1	810	28424
rs2429905_C	695.4	Lupus (localized and systemic)	dermatologic	0.139636	0.265577	1.14986	0.599038	1	33	27109
rs5894949_A	427	Cardiac dysrhythmias	circulatory system	0.0196974	0.0374784	1.01989	0.599189	1	2109	26836
rs13036041_T	8.6	Viral Enteritis	infectious diseases	0.173591	0.330312	1.18957	0.59921	1	58	28384
rs10220706_A	172.1	Melanomas of skin, dx or hx	neoplasms	-0.0455252	0.086644	0.955496	0.599286	1	316	27608
rs10220706_A	172.11	Melanomas of skin	neoplasms	-0.0455252	0.086644	0.955496	0.599286	1	316	27608
`17:42299064_GGT_G_GGT`	627.1	Postmenopausal bleeding	genitourinary	0.0341779	0.065056	1.03477	0.599333	1	627	20004
rs5894949_A	686	Other local infections of skin and subcutaneous tissue	dermatologic	0.0738981	0.140683	1.0767	0.599387	1	134	28997
`17:42299064_GGT_G_GGT`	427	Cardiac dysrhythmias	circulatory system	-0.0211251	0.0402191	0.979096	0.599409	1	1614	20328
rs17468805_T	801	Fracture of ankle and foot	injuries & poisonings	0.0869664	0.165578	1.09086	0.599424	1	92	27841
rs13254791_G	994	Sepsis and SIRS	injuries & poisonings	0.0457931	0.087189	1.04686	0.599433	1	298	29254
rs13254791_G	994.2	Sepsis	injuries & poisonings	0.0457931	0.087189	1.04686	0.599433	1	298	29254
rs5893855_G	800.3	Fracture of tibia and fibula	injuries & poisonings	0.0848705	0.161621	1.08858	0.599499	1	80	28259
rs17275231_C	571	Chronic liver disease and cirrhosis	digestive	0.0426044	0.0811436	1.04352	0.599549	1	438	28582
rs6505216_G	512	Other symptoms of respiratory system	respiratory	-0.0342376	0.0652107	0.966342	0.599562	1	738	24948
rs2429905_C	318	Tobacco use disorder	mental disorders	0.0405863	0.0773168	1.04142	0.599628	1	417	27657
rs13254791_G	420	Carditis	circulatory system	-0.0615003	0.117171	0.940353	0.599669	1	170	29282
rs17468805_T	529.1	Glossitis	digestive	-0.171141	0.326146	0.842703	0.599766	1	21	28469
rs13254791_G	586.4	Stricture/obstruction of ureter	genitourinary	0.0866474	0.165205	1.09051	0.599943	1	82	28069
rs17468805_T	289	Other diseases of blood and blood-forming organs	hematopoietic	-0.0801866	0.152953	0.922944	0.6001	1	101	28304
rs5893855_G	994	Sepsis and SIRS	injuries & poisonings	-0.0446787	0.0852401	0.956305	0.600173	1	294	29008
rs5893855_G	994.2	Sepsis	injuries & poisonings	-0.0446787	0.0852401	0.956305	0.600173	1	294	29008
rs6505216_G	800	Fracture of lower limb	injuries & poisonings	-0.0697859	0.133153	0.932594	0.600207	1	171	24748
rs609385_C	496	Chronic airway obstruction	respiratory	-0.0282992	0.0540007	0.972098	0.600242	1	719	28819
rs12914571_T	427.4	Cardiac arrest and ventricular fibrillation	circulatory system	0.107881	0.205874	1.11392	0.600267	1	50	26583
rs12914571_T	513	Respiratory abnormalities	respiratory	-0.112487	0.214665	0.893609	0.600271	1	44	28910
rs17275231_C	386.1	Meniere's disease	sense organs	0.106216	0.202776	1.11206	0.600411	1	72	28754
rs6113570_G	357	Inflammatory and toxic neuropathy	neurological	-0.0643851	0.122932	0.937644	0.600455	1	145	28753
rs6113570_G	306	Other mental disorder	mental disorders	-0.105363	0.201194	0.899998	0.600496	1	53	26993
rs76895963_T	530.3	Stricture and stenosis of esophagus	digestive	0.23681	0.452409	1.2672	0.600666	1	220	24520
rs13254791_G	560.1	Paralytic ileus	digestive	0.125568	0.239943	1.13379	0.60075	1	38	23940
rs13254791_G	601.11	Acute prostatitis	genitourinary	0.144835	0.276801	1.15585	0.600804	1	30	26952
rs2184968_T	733	Other disorders of bone and cartilage	musculoskeletal	-0.0745011	0.142397	0.928206	0.60084	1	99	28316
rs76895963_T	155	Cancer of liver and intrahepatic bile duct	neoplasms	-0.539304	1.03094	0.583154	0.600894	1	22	27368
rs13036041_T	550.4	Umbilical hernia	digestive	0.067407	0.128862	1.06973	0.600907	1	341	25297
rs609385_C	568	Other disorders of peritoneum	digestive	-0.0383136	0.0732759	0.962411	0.601066	1	383	27236
rs5893855_G	340	Migraine	neurological	-0.0349592	0.0668855	0.965645	0.601203	1	482	28132
rs6113570_G	740.11	Osteoarthrosis, localized, primary	musculoskeletal	0.0330311	0.0632038	1.03358	0.601243	1	576	25580
rs13254791_G	528.1	Stomatitis and mucositis	digestive	-0.119734	0.229228	0.887156	0.601435	1	45	29140
rs17468805_T	384	Other disorders of tympanic membrane	sense organs	0.0927909	0.177661	1.09723	0.601468	1	80	28618
rs12914571_T	296.22	Major depressive disorder	mental disorders	0.0220181	0.0421577	1.02226	0.601476	1	1211	27004
rs5894949_A	614.52	Vaginitis and vulvovaginitis	genitourinary	0.121009	0.231732	1.12864	0.601535	1	48	28419
rs17275231_C	496.2	Chronic bronchitis	respiratory	0.0785392	0.150428	1.08171	0.601597	1	129	28722
rs5894949_A	601.8	Other inflammatory disorders of male genital organs	genitourinary	-0.169673	0.325031	0.843941	0.601656	1	29	26662
rs6113570_G	565	Anal and rectal conditions	digestive	-0.0198225	0.0379741	0.980373	0.60167	1	1630	26641
rs17468805_T	474.2	Chronic tonsillitis and adenoiditis	respiratory	-0.0786604	0.150694	0.924354	0.60168	1	104	27065
rs5894949_A	800.1	Fracture of neck of femur	injuries & poisonings	0.0944918	0.181142	1.0991	0.601918	1	80	28193
rs609385_C	433.3	Cerebral ischemia	circulatory system	-0.0440948	0.0845315	0.956863	0.601922	1	288	28828
rs2184968_T	458.1	Orthostatic hypotension	circulatory system	0.0616549	0.118237	1.0636	0.602053	1	147	27663
rs76895963_T	516.1	Hemoptysis	respiratory	0.30363	0.582449	1.35477	0.602158	1	136	28568
rs5893855_G	454.11	Varicose veins of lower extremity, symptomtic	circulatory system	0.0915325	0.175589	1.09585	0.602165	1	67	26556
rs7808966_A	261.2	Vitamin B-complex deficiencies	endocrine/metabolic	-0.0709664	0.136147	0.931493	0.602194	1	117	29183
rs2184968_T	579.2	Splenomegaly	digestive	0.122711	0.235434	1.13056	0.602219	1	37	27070
rs2184968_T	743	Osteoporosis, osteopenia and pathological fracture	musculoskeletal	-0.0744688	0.142885	0.928236	0.602241	1	98	29409
rs76895963_T	174	Breast cancer	neoplasms	0.124063	0.238053	1.13209	0.602257	1	755	26916
rs17275231_C	427	Cardiac dysrhythmias	circulatory system	-0.0196017	0.0376276	0.980589	0.602408	1	2117	27075
rs5894949_A	735.1	Flat foot	musculoskeletal	0.185118	0.355371	1.20336	0.602427	1	20	28207
rs76895963_T	728.7	Fasciitis	musculoskeletal	0.167573	0.321714	1.18243	0.602453	1	413	26479
rs12914571_T	300	Anxiety disorders	mental disorders	-0.0247209	0.0474608	0.975582	0.602457	1	940	27004
rs2184968_T	694.2	Other dyschromia	dermatologic	-0.0674686	0.12954	0.934757	0.602485	1	120	28291
rs12914571_T	433	Cerebrovascular disease	circulatory system	0.0296915	0.0570235	1.03014	0.602583	1	660	28216
rs2429905_C	199	Neoplasm of uncertain behavior	neoplasms	0.0856739	0.164553	1.08945	0.602613	1	88	26886
rs7808966_A	38.2	Gram positive septicemia	infectious diseases	0.160885	0.309013	1.17455	0.602616	1	22	28773
rs609385_C	979	Adverse drug events and drug allergies	injuries & poisonings	-0.148299	0.284909	0.862173	0.602706	1	25	26613
rs2429905_C	703	Diseases of nail, NOS	dermatologic	0.129689	0.249204	1.13847	0.602775	1	38	28206
rs17275231_C	715.2	Ankylosing spondylitis	musculoskeletal	0.158409	0.30443	1.17165	0.602822	1	33	28734
rs2429905_C	300.12	Agorophobia, social phobia, and panic disorder	mental disorders	-0.10161	0.195415	0.903382	0.603086	1	68	26444
rs2429905_C	580.1	Glomerulonephritis	genitourinary	-0.167273	0.321764	0.845969	0.603159	1	26	26936
rs2184968_T	512.8	Cough	respiratory	0.0409019	0.078764	1.04175	0.603554	1	330	28651
rs13254791_G	427.4	Cardiac arrest and ventricular fibrillation	circulatory system	-0.112914	0.217466	0.893227	0.603601	1	50	27137
rs6505216_G	430.2	Intracerebral hemorrhage	circulatory system	0.153657	0.295964	1.16609	0.603639	1	39	25042
rs609385_C	112	Candidiasis	infectious diseases	0.0723839	0.139439	1.07507	0.603685	1	106	29424
rs13254791_G	529	Diseases and other conditions of the tongue	digestive	-0.0656161	0.126414	0.93649	0.603722	1	145	29140
rs2429905_C	770	Myalgia and myositis unspecified	symptoms	0.0605671	0.11671	1.06244	0.603793	1	180	28175
rs12914571_T	290.1	Dementias	mental disorders	-0.110327	0.212631	0.895541	0.603853	1	46	28568
rs17275231_C	531.1	Hemorrhage from gastrointestinal ulcer	digestive	-0.126778	0.244364	0.880929	0.603894	1	45	28841
rs76895963_T	586	Other disorders of the kidney and ureters	genitourinary	0.175213	0.337825	1.1915	0.604005	1	370	27272
rs609385_C	930	Allergic reaction to food	injuries & poisonings	0.157169	0.303115	1.17019	0.604101	1	23	29056
rs17468805_T	743.2	Pathologic fracture	musculoskeletal	-0.102017	0.196863	0.903015	0.604312	1	60	28769
rs2184968_T	362	Other retinal disorders	sense organs	-0.0305227	0.0589304	0.969938	0.604496	1	596	28154
rs5893855_G	389.1	Sensorineural hearing loss	sense organs	0.0802547	0.155019	1.08356	0.604661	1	87	28621
rs76895963_T	371.3	Inflammation of eyelids	sense organs	0.213716	0.412818	1.23827	0.604667	1	251	27962
rs12914571_T	300.12	Agorophobia, social phobia, and panic disorder	mental disorders	0.0893165	0.172577	1.09343	0.604775	1	70	27004
rs5893855_G	286.12	Congenital deficiency of other clotting factors (including factor VII)	hematopoietic	0.155267	0.300023	1.16797	0.604796	1	23	29041
rs12914571_T	801	Fracture of ankle and foot	injuries & poisonings	0.0775137	0.149798	1.0806	0.604838	1	94	27920
rs2184968_T	411.1	Unstable angina (intermediate coronary syndrome)	circulatory system	-0.0423569	0.0818667	0.958528	0.604885	1	306	27008
rs2429905_C	440	Atherosclerosis	circulatory system	-0.135698	0.262326	0.873106	0.604956	1	38	27773
rs12914571_T	8.5	Bacterial enteritis	infectious diseases	-0.0509319	0.0985115	0.950343	0.605146	1	212	28656
rs5893855_G	509.2	Respiratory insufficiency	respiratory	0.12933	0.250214	1.13807	0.60524	1	33	28373
rs10220706_A	858	Complication of internal orthopedic device	injuries & poisonings	-0.123602	0.239189	0.883731	0.605328	1	39	28605
rs13036041_T	530.2	Esophageal bleeding (varices/hemorrhage)	digestive	0.100353	0.194209	1.10556	0.605348	1	154	24486
rs5894949_A	442	Other aneurysm	circulatory system	-0.0740366	0.143292	0.928638	0.605378	1	140	28632
rs6505216_G	702.2	Seborrheic keratosis	dermatologic	-0.0454815	0.0880559	0.955537	0.6055	1	398	24960
rs12914571_T	70.3	Viral hepatitis C	infectious diseases	-0.160496	0.310881	0.851722	0.605672	1	21	28419
rs12914571_T	204.4	Multiple myeloma	neoplasms	-0.101326	0.196284	0.903639	0.605702	1	53	28604
rs7808966_A	227	Benign neoplasm of other endocrine glands and related structures	neoplasms	-0.0789915	0.153079	0.924048	0.605841	1	93	29413
rs7808966_A	496.21	Obstructive chronic bronchitis	respiratory	-0.0737726	0.14298	0.928883	0.60588	1	107	28819
rs7808966_A	701.5	Abnormal granulation tissue	dermatologic	0.109692	0.212626	1.11593	0.605931	1	46	29026
rs2429905_C	281.1	Megaloblastic anemia	hematopoietic	-0.0872944	0.169248	0.916407	0.606009	1	90	26566
rs10220706_A	579.8	Nonspecific abnormal findings in stool contents	digestive	-0.0462621	0.089751	0.954792	0.606239	1	291	26389
rs13254791_G	600	Hyperplasia of prostate	genitourinary	0.0218466	0.0423914	1.02209	0.606305	1	1524	26952
rs609385_C	295	Schizophrenia and other psychotic disorders	mental disorders	-0.125512	0.243777	0.882045	0.606648	1	34	27585
rs76895963_T	426.91	Cardiac pacemaker in situ	circulatory system	0.366533	0.711911	1.44272	0.606653	1	101	26349
rs17468805_T	590	Pyelonephritis	genitourinary	-0.06883	0.133693	0.933485	0.606667	1	132	26543
rs17275231_C	565.1	Anal and rectal polyp	digestive	0.0288117	0.0559677	1.02923	0.606699	1	931	27145
rs5893855_G	386.2	Peripheral or central vertigo	sense organs	0.0786152	0.152717	1.08179	0.606708	1	89	28576
rs2429905_C	512.8	Cough	respiratory	-0.0465469	0.0904346	0.95452	0.606761	1	313	27536
rs6505216_G	574.12	Cholelithiasis with other cholecystitis	digestive	0.0419915	0.081591	1.04289	0.606791	1	490	24312
rs13036041_T	379.9	Pain, swelling or discharge of eye	sense organs	0.306345	0.595245	1.35845	0.606795	1	20	28061
rs7808966_A	112	Candidiasis	infectious diseases	0.0723009	0.140512	1.07498	0.606864	1	106	29424
rs5894949_A	711	Arthropathy associated with infections	musculoskeletal	0.17235	0.334972	1.18809	0.606887	1	22	28731
rs12914571_T	415	Pulmonary heart disease	circulatory system	0.0979703	0.190439	1.10293	0.606941	1	58	28602
`17:42299064_GGT_G_GGT`	603	Other disorders of testis	genitourinary	0.082202	0.159809	1.08568	0.606988	1	98	20564
rs13036041_T	556	Ulceration of the lower GI tract	digestive	-0.102921	0.200096	0.902198	0.607	1	126	23201
rs609385_C	395	Heart valve disorders	circulatory system	0.0328117	0.0638072	1.03336	0.60709	1	519	28702
rs609385_C	627.1	Postmenopausal bleeding	genitourinary	-0.0262214	0.0510066	0.974119	0.607196	1	830	26726
rs6505216_G	747.1	Cardiac congenital anomalies	congenital anomalies	0.127722	0.248486	1.13624	0.607251	1	54	25617
rs2184968_T	286.7	Other and unspecified coagulation defects	hematopoietic	-0.139691	0.27179	0.869627	0.607274	1	27	29246
rs13036041_T	378.2	Nystagmus and other irregular eye movements	sense organs	0.240402	0.467974	1.27176	0.607457	1	30	28061
`17:42299064_GGT_G_GGT`	597.1	Urethral stricture (not specified as infectious)	genitourinary	-0.0511376	0.0995687	0.950148	0.607538	1	241	21239
rs2184968_T	245	Thyroiditis	endocrine/metabolic	-0.109694	0.213592	0.896108	0.607554	1	44	27675
rs76895963_T	227.3	Benign neoplasm of pituitary gland and craniopharyngeal duct (pouch)	neoplasms	-0.52391	1.02025	0.5922	0.607595	1	23	28551
rs12914571_T	375.2	Epiphora	sense organs	0.0847161	0.164978	1.08841	0.607601	1	77	28334
rs2429905_C	743.9	Osteopenia or other disorder of bone and cartilage	musculoskeletal	0.157355	0.30646	1.17041	0.60763	1	25	28259
`17:42299064_GGT_G_GGT`	456	Chronic venous insufficiency [CVI]	circulatory system	0.176804	0.344364	1.1934	0.607657	1	22	20064
rs12914571_T	619.1	Noninflammatory disorders of ovary, fallopian tube, and broad ligament	genitourinary	-0.0873845	0.170242	0.916325	0.607745	1	71	28037
rs5894949_A	286.1	Congenital coagulation defects	hematopoietic	-0.136113	0.265204	0.872744	0.607784	1	42	28973
rs5893855_G	216	Benign neoplasm of skin	neoplasms	-0.0297113	0.0578975	0.970726	0.607832	1	642	28605
rs17275231_C	295.1	Schizophrenia	mental disorders	-0.160907	0.313575	0.851372	0.607856	1	26	27492
rs2429905_C	556	Ulceration of the lower GI tract	digestive	-0.0740578	0.144337	0.928618	0.607888	1	123	22975
rs6505216_G	560.3	Peritoneal or intestinal adhesions	digestive	0.157359	0.306697	1.17042	0.607899	1	36	20838
rs17275231_C	411.9	Other acute and subacute forms of ischemic heart disease	circulatory system	-0.0693786	0.135249	0.932973	0.607972	1	148	26985
rs17275231_C	344	Other paralytic syndromes	neurological	0.167612	0.326801	1.18248	0.608032	1	29	28682
rs10220706_A	535.6	Duodenitis	digestive	0.029079	0.0567	1.02951	0.608052	1	774	24710
rs17275231_C	687.1	Rash and other nonspecific skin eruption	dermatologic	-0.0633567	0.12355	0.938609	0.608091	1	177	28938
rs5894949_A	474	Acute and chronic tonsillitis	respiratory	0.05793	0.112969	1.05964	0.608093	1	211	27412
rs2184968_T	531.2	Gastric ulcer	digestive	0.0386876	0.0754566	1.03945	0.608152	1	359	28867
rs6505216_G	333.1	Essential tremor	neurological	0.172103	0.33579	1.1878	0.608278	1	32	24989
rs2429905_C	38	Septicemia	infectious diseases	-0.0478339	0.0933549	0.953292	0.608379	1	293	27578
rs2184968_T	8.5	Bacterial enteritis	infectious diseases	0.0500343	0.0976549	1.05131	0.6084	1	213	29205
rs76895963_T	709.2	Sicca syndrome	dermatologic	0.517536	1.01021	1.67789	0.608438	1	59	27457
rs6113570_G	473.4	Voice disturbance	respiratory	0.0847611	0.165491	1.08846	0.608524	1	84	27144
rs5893855_G	211	Benign neoplasm of other parts of digestive system	neoplasms	-0.0266497	0.0520486	0.973702	0.608639	1	801	28133
rs12914571_T	350.3	Lack of coordination	neurological	-0.123574	0.241404	0.883756	0.608723	1	35	28812
rs7808966_A	41.11	Methicillin sensitive Staphylococcus aureus	infectious diseases	0.067735	0.13233	1.07008	0.608745	1	119	28773
rs76895963_T	251.1	Hypoglycemia	endocrine/metabolic	0.515142	1.00644	1.67388	0.608758	1	55	27046
rs17275231_C	709.2	Sicca syndrome	dermatologic	0.112819	0.220418	1.11943	0.608761	1	61	28191
rs12914571_T	425	Cardiomyopathy	circulatory system	-0.0728594	0.142369	0.929732	0.608816	1	101	28690
rs12914571_T	425.1	Primary/intrinsic cardiomyopathies	circulatory system	-0.0728594	0.142369	0.929732	0.608816	1	101	28690
rs76895963_T	386.9	Dizziness and giddiness (Light-headedness and vertigo)	sense organs	0.144083	0.281576	1.15498	0.60886	1	514	27995
rs7808966_A	295	Schizophrenia and other psychotic disorders	mental disorders	-0.129653	0.253431	0.8784	0.608937	1	34	27585
rs5893855_G	967	Adverse effects of sedatives or other central nervous system depressants and anesthetics	injuries & poisonings	0.121913	0.23846	1.12966	0.609176	1	37	26365
rs10220706_A	357	Inflammatory and toxic neuropathy	neurological	0.0665216	0.130122	1.06878	0.609192	1	145	28559
rs10220706_A	281.11	Pernicious anemia	hematopoietic	-0.100074	0.195764	0.904771	0.609214	1	61	26948
rs5894949_A	285.22	Anemia in neoplastic disease	hematopoietic	0.165082	0.323015	1.17949	0.609305	1	24	27401
rs17275231_C	727.4	Ganglion and cyst of synovium, tendon, and bursa	musculoskeletal	-0.0441915	0.0864802	0.956771	0.60935	1	368	27187
rs5894949_A	742.2	Pathological, developmental or recurrent dislocation	musculoskeletal	-0.173313	0.339226	0.840874	0.609415	1	26	28842
rs17275231_C	277	Other disorders of metabolism	endocrine/metabolic	-0.0910274	0.178287	0.912993	0.609655	1	83	29327
rs6505216_G	411.41	Aneurysm and dissection of heart	circulatory system	0.198189	0.388267	1.21919	0.609739	1	24	23524
rs6505216_G	669	Complications of labor and delivery NEC	pregnancy complications	0.134915	0.26434	1.14444	0.609783	1	48	25638
rs2184968_T	586.2	Cyst of kidney, acquired	genitourinary	-0.0499656	0.0979087	0.951262	0.609821	1	212	28024
rs6505216_G	519.8	Other diseases of respiratory system, NEC	respiratory	-0.0369181	0.0723534	0.963755	0.609879	1	594	25059
rs6505216_G	414	Other forms of chronic heart disease	circulatory system	-0.0564069	0.110579	0.945154	0.609978	1	246	23524
rs7808966_A	293	Symptoms involving head and neck	mental disorders	-0.0519119	0.101771	0.949413	0.609993	1	209	29298
rs12914571_T	574.11	Cholelithiasis with acute cholecystitis	digestive	0.0636107	0.124715	1.06568	0.610018	1	134	27425
rs13254791_G	227	Benign neoplasm of other endocrine glands and related structures	neoplasms	-0.0806965	0.158283	0.922474	0.610174	1	93	29384
rs2184968_T	288.1	Decreased white blood cell count	hematopoietic	0.0495655	0.0972344	1.05081	0.610225	1	215	28932
rs2184968_T	288.11	Neutropenia	hematopoietic	0.0495655	0.0972344	1.05081	0.610225	1	215	28932
rs17275231_C	528.1	Stomatitis and mucositis	digestive	-0.122715	0.240771	0.884516	0.610278	1	45	29071
rs17275231_C	184.1	Malignant neoplasm of ovary and other uterine adnexa	neoplasms	-0.0352212	0.0691098	0.965392	0.610303	1	592	27733
rs5893855_G	395.6	Heart valve replaced	circulatory system	0.109464	0.21479	1.11568	0.610308	1	45	28436
rs17275231_C	443.9	Peripheral vascular disease, unspecified	circulatory system	0.0842535	0.165368	1.0879	0.610409	1	107	28873
rs17468805_T	8.5	Bacterial enteritis	infectious diseases	-0.0540613	0.106109	0.947374	0.61041	1	212	28564
rs7808966_A	220	Benign neoplasm of ovary	neoplasms	0.059758	0.117293	1.06158	0.610419	1	155	26854
rs7808966_A	961.1	Poisoning/allergy of sulfonamides	injuries & poisonings	-0.0830336	0.162981	0.92032	0.610424	1	82	26613
rs609385_C	601.8	Other inflammatory disorders of male genital organs	genitourinary	-0.135217	0.265444	0.873527	0.610473	1	29	26979
rs13036041_T	430.1	Subarachnoid hemorrhage	circulatory system	0.167523	0.328903	1.18237	0.610516	1	56	27956
rs12914571_T	523	Gingival and periodontal diseases	digestive	-0.0540966	0.106232	0.947341	0.610589	1	182	28007
rs7808966_A	622.2	Mucous polyp of cervix	genitourinary	0.0401698	0.0788852	1.04099	0.610599	1	345	28293
rs6113570_G	728.2	Laxity of ligament or hypermobility syndrome	musculoskeletal	0.0935753	0.18381	1.09809	0.610692	1	68	26694
rs6113570_G	743.2	Pathologic fracture	musculoskeletal	0.0998303	0.196106	1.10498	0.610708	1	60	28851
rs609385_C	526	Diseases of the jaws	digestive	0.148469	0.291659	1.16006	0.610718	1	25	28616
rs609385_C	526.1	Cysts of the jaws	digestive	0.148469	0.291659	1.16006	0.610718	1	25	28616
rs609385_C	451	Phlebitis and thrombophlebitis	circulatory system	-0.0682485	0.134077	0.934028	0.610735	1	113	26799
rs2429905_C	577	Diseases of pancreas	digestive	0.0553927	0.108831	1.05696	0.610766	1	207	28148
rs17468805_T	444	Arterial embolism and thrombosis	circulatory system	-0.15331	0.301251	0.857864	0.610814	1	25	28271
rs6505216_G	977	Personal history of allergy to medicinal agents	injuries & poisonings	0.0356541	0.0700652	1.0363	0.610843	1	667	23089
rs76895963_T	941	Adverse reaction to serum or vaccine	injuries & poisonings	-0.522549	1.02691	0.593007	0.610852	1	23	28207
rs13036041_T	145.2	Cancer of tongue	neoplasms	-0.221228	0.434782	0.801534	0.610875	1	24	28498
rs10220706_A	740.9	Osteoarthrosis NOS	musculoskeletal	0.0226822	0.0445833	1.02294	0.610921	1	1284	25420
rs7808966_A	292.6	Hallucinations	mental disorders	0.16373	0.321901	1.1779	0.611008	1	20	29187
rs5893855_G	789	Nausea and vomiting	symptoms	-0.0245526	0.0482784	0.975746	0.611059	1	937	28365
rs12914571_T	689	Disorder of skin and subcutaneous tissue NOS	dermatologic	-0.0261896	0.0514977	0.97415	0.611062	1	796	28158
rs5894949_A	537	Other disorders of stomach and duodenum	digestive	0.046851	0.0921334	1.04797	0.611094	1	320	25123
rs10220706_A	565	Anal and rectal conditions	digestive	-0.0200229	0.0393949	0.980176	0.61127	1	1615	26468
rs13254791_G	289.3	Personal history of diseases of blood and blood-forming organs	hematopoietic	-0.116528	0.22927	0.890005	0.611273	1	45	28974
rs17468805_T	256	Ovarian dysfunction	endocrine/metabolic	-0.166905	0.328402	0.84628	0.61129	1	22	28564
rs17468805_T	256.4	Polycystic ovaries	endocrine/metabolic	-0.166905	0.328402	0.84628	0.61129	1	22	28564
rs76895963_T	174.1	Breast cancer [female]	neoplasms	0.12094	0.238068	1.12856	0.611449	1	753	26916
rs2429905_C	287	Purpura and other hemorrhagic conditions	hematopoietic	-0.0647526	0.127544	0.937299	0.611672	1	157	28101
rs5894949_A	344	Other paralytic syndromes	neurological	-0.163859	0.322888	0.848862	0.611819	1	29	28435
`17:42299064_GGT_G_GGT`	255	Disorders of adrenal glands	endocrine/metabolic	-0.124165	0.244678	0.883234	0.611829	1	39	21931
rs17468805_T	426.23	Second degree AV block	circulatory system	-0.115189	0.227083	0.891198	0.611976	1	45	26509
rs5894949_A	594.3	Calculus of ureter	genitourinary	-0.0567628	0.111902	0.944818	0.611977	1	226	28567
rs12914571_T	252	Disorders of parathyroid gland	endocrine/metabolic	-0.0725473	0.143075	0.930022	0.612115	1	100	28652
rs13036041_T	653	Problems associated with amniotic cavity and membranes	pregnancy complications	0.243069	0.479376	1.27516	0.612117	1	29	28629
rs5894949_A	440	Atherosclerosis	circulatory system	-0.143387	0.282784	0.866419	0.612117	1	37	28632
rs2429905_C	530.13	Barrett's esophagus	digestive	0.0403942	0.0796672	1.04122	0.612129	1	395	24228
rs6505216_G	427.2	Atrial fibrillation and flutter	circulatory system	-0.0314574	0.0620469	0.969032	0.612159	1	838	23621
rs17468805_T	455	Hemorrhoids	circulatory system	-0.0201667	0.0397844	0.980035	0.612226	1	1607	26144
rs6113570_G	496.1	Emphysema	respiratory	0.0753851	0.148799	1.0783	0.612419	1	103	28200
rs6505216_G	601.4	Balanoposthitis	genitourinary	-0.150521	0.297303	0.86026	0.612655	1	32	23438
rs17275231_C	218	Benign neoplasm of uterus	neoplasms	0.026753	0.0528421	1.02711	0.612659	1	1080	27427
rs76895963_T	369	Infection of the eye	sense organs	-0.363337	0.717688	0.695352	0.612674	1	48	27962
rs13036041_T	366	Cataract	sense organs	0.0250418	0.0494648	1.02536	0.612678	1	2652	26031
rs13036041_T	728.7	Fasciitis	musculoskeletal	0.0594042	0.117348	1.0612	0.6127	1	416	26451
rs76895963_T	204.1	Lymphoid leukemia	neoplasms	-0.36202	0.715303	0.696269	0.612782	1	49	28368
rs13036041_T	729	Other disorders of soft tissues	musculoskeletal	0.235807	0.46599	1.26593	0.612832	1	31	26451
rs6113570_G	78	Viral warts & HPV	infectious diseases	-0.0610726	0.120691	0.940755	0.612838	1	151	28407
rs7808966_A	198	Secondary malignant neoplasm	neoplasms	-0.0293966	0.0580957	0.971031	0.612854	1	646	28059
rs2184968_T	704	Diseases of hair and hair follicles	dermatologic	0.0959129	0.189578	1.10066	0.612907	1	57	29352
rs17275231_C	803.3	Fracture of clavicle or scapula	injuries & poisonings	0.0912452	0.180366	1.09554	0.612934	1	91	28438
rs5893855_G	300	Anxiety disorders	mental disorders	0.0241196	0.0476851	1.02441	0.61299	1	955	27326
rs10220706_A	717	Polymyalgia Rheumatica	musculoskeletal	0.0590446	0.116734	1.06082	0.612993	1	181	28571
rs12914571_T	368.9	Subjective visual disturbances	sense organs	0.0848701	0.167806	1.08858	0.613023	1	74	28563
rs5894949_A	380.1	Otitis externa	sense organs	-0.138615	0.274082	0.870563	0.613037	1	39	29112
`17:42299064_GGT_G_GGT`	709	Diffuse diseases of connective tissue	dermatologic	-0.0935243	0.184948	0.910716	0.613083	1	70	21189
rs6113570_G	627.3	Postmenopausal atrophic vaginitis	genitourinary	-0.0701682	0.138786	0.932237	0.613148	1	114	26157
rs12914571_T	433.21	Cerebral artery occlusion, with cerebral infarction	circulatory system	-0.0493815	0.0976762	0.951818	0.613163	1	217	28216
rs76895963_T	331	Other cerebral degenerations	neurological	-0.363987	0.720075	0.6949	0.613218	1	49	27931
rs17275231_C	430	Intracranial hemorrhage	circulatory system	-0.0823989	0.163011	0.920905	0.613222	1	100	28734
rs5893855_G	619.5	Noninflammatory disorders of vulva and perineum	genitourinary	0.0648098	0.128216	1.06696	0.613226	1	128	28368
rs5894949_A	623	Hypertrophy of female genital organs	genitourinary	0.0681668	0.134922	1.07054	0.613398	1	147	27958
rs17468805_T	726.3	Bursitis	musculoskeletal	0.106818	0.211463	1.11273	0.613463	1	57	26616
rs5893855_G	623	Hypertrophy of female genital organs	genitourinary	-0.0615943	0.121997	0.940264	0.613641	1	145	28023
rs76895963_T	573.7	Abnormal results of function study of liver	digestive	-0.148323	0.293795	0.862153	0.613663	1	355	27836
rs5893855_G	627.4	Premenopausal menorrhagia	genitourinary	0.134995	0.267435	1.14453	0.613716	1	29	26475
rs7808966_A	270	Disorders of protein plasma/amino-acid transport and metabolism	endocrine/metabolic	0.0942224	0.186699	1.0988	0.613787	1	60	29487
rs13036041_T	473	Diseases of the larynx and vocal cords	respiratory	0.0828043	0.164103	1.08633	0.61385	1	215	26891
rs5893855_G	736.4	Genu valgum or varum (acquired)	musculoskeletal	-0.115895	0.229699	0.890569	0.613875	1	41	28264
rs13254791_G	530.9	Heartburn	digestive	0.0453332	0.0898804	1.04638	0.614	1	282	25245
rs2429905_C	378	Strabismus and other disorders of binocular eye movements	sense organs	-0.0676229	0.134085	0.934613	0.614031	1	143	27740
rs10220706_A	364.4	Corneal degenerations	sense organs	-0.0654898	0.129914	0.936609	0.614191	1	139	27447
rs10220706_A	226	Benign neoplasm of thyroid glands	neoplasms	0.143158	0.284001	1.15391	0.614208	1	32	28588
rs609385_C	433.1	Occlusion and stenosis of precerebral arteries	circulatory system	0.0745568	0.147957	1.07741	0.614327	1	95	28828
rs7808966_A	276.6	Fluid overload	endocrine/metabolic	-0.107048	0.21245	0.898483	0.614352	1	49	28899
rs17468805_T	473.3	Paralysis/spasm of vocal cords or larynx	respiratory	-0.162341	0.322196	0.850151	0.614362	1	22	27065
rs2184968_T	379.3	Aphakia and other disorders of lens	sense organs	-0.136737	0.271402	0.872199	0.614389	1	27	28872
rs13254791_G	245	Thyroiditis	endocrine/metabolic	0.113082	0.224478	1.11972	0.614433	1	44	27714
rs17275231_C	291	Other specified nonpsychotic and/or transient mental disorders	mental disorders	-0.162282	0.32217	0.850201	0.614461	1	25	29091
rs17275231_C	291.8	Alteration of consciousness	mental disorders	-0.162282	0.32217	0.850201	0.614461	1	25	29091
rs5894949_A	626.12	Excessive or frequent menstruation	genitourinary	0.0290852	0.057746	1.02951	0.61449	1	895	26418
rs5894949_A	706	Diseases of sebaceous glands	dermatologic	-0.0287316	0.0570447	0.971677	0.614495	1	882	28342
rs609385_C	420.3	Endocarditis	circulatory system	-0.11767	0.233651	0.88899	0.614533	1	37	29311
rs2429905_C	735.1	Flat foot	musculoskeletal	-0.184337	0.366148	0.831656	0.614649	1	20	27353
rs10220706_A	385	Other disorders of middle ear and mastoid	sense organs	0.129987	0.258315	1.13881	0.614816	1	38	28510
rs17275231_C	626.12	Excessive or frequent menstruation	genitourinary	0.0293813	0.0583939	1.02982	0.614854	1	903	26636
rs6505216_G	479	Other upper respiratory disease	respiratory	-0.0982014	0.195185	0.906466	0.61488	1	77	24109
rs6505216_G	379	Other disorders of eye	sense organs	0.0696192	0.138389	1.0721	0.614915	1	171	25143
rs76895963_T	276	Disorders of fluid, electrolyte, and acid-base balance	endocrine/metabolic	-0.115204	0.229039	0.891185	0.614973	1	616	28052
rs2429905_C	614.52	Vaginitis and vulvovaginitis	genitourinary	-0.122268	0.243108	0.884911	0.615009	1	45	27574
rs13254791_G	750.1	Upper gastrointestinal congenital anomalies	congenital anomalies	0.146674	0.291738	1.15798	0.615133	1	26	29354
rs6113570_G	743.21	Pathologic fracture of vertebrae	musculoskeletal	0.116654	0.232042	1.12373	0.615155	1	43	28851
rs6505216_G	735.21	Hammer toe (acquired)	musculoskeletal	0.0885479	0.176171	1.09259	0.615228	1	108	24799
rs12914571_T	575.9	Nonspecific abnormal findings on radiological and other examination of biliary tract	digestive	0.147439	0.293356	1.15886	0.615249	1	25	27425
rs17468805_T	960.2	Allergy/adverse effect of penicillin	injuries & poisonings	-0.0196824	0.0391879	0.98051	0.615487	1	1676	25967
rs12914571_T	327.3	Sleep apnea	neurological	-0.0341422	0.0679879	0.966434	0.615541	1	454	28418
rs10220706_A	635.3	Placenta previa and abruptio placenta	pregnancy complications	-0.0781001	0.155575	0.924872	0.615661	1	103	28159
rs6113570_G	228	Hemangioma and lymphangioma, any site	neoplasms	-0.0533828	0.106342	0.948017	0.615674	1	193	28754
rs5893855_G	411.3	Angina pectoris	circulatory system	-0.0214816	0.0427938	0.978747	0.615682	1	1228	26826
rs5894949_A	252.1	Hyperparathyroidism	endocrine/metabolic	-0.0898289	0.178986	0.914088	0.615754	1	89	28929
rs5893855_G	610.8	Other specified benign mammary dysplasias	genitourinary	0.101292	0.201835	1.1066	0.615768	1	51	28675
rs17468805_T	427.22	Atrial flutter	circulatory system	0.097227	0.193737	1.10211	0.615772	1	68	26509
rs7808966_A	228	Hemangioma and lymphangioma, any site	neoplasms	0.0519545	0.103527	1.05333	0.615776	1	197	29384
rs5894949_A	756.3	Congenital anomalies of muscle, tendon, fascia, and connective tissue	congenital anomalies	0.146308	0.291651	1.15755	0.61591	1	30	29140
rs6505216_G	531.4	Peptic ulcer, site unspecified	digestive	0.210565	0.419827	1.23438	0.615982	1	20	25134
rs5893855_G	289.3	Personal history of diseases of blood and blood-forming organs	hematopoietic	0.107339	0.21412	1.11331	0.616156	1	45	28732
rs13254791_G	353	Nerve root and plexus disorders	neurological	-0.117021	0.233445	0.889567	0.616176	1	43	28266
rs17275231_C	726.3	Bursitis	musculoskeletal	0.113376	0.226302	1.12005	0.616375	1	58	27187
rs13254791_G	384	Other disorders of tympanic membrane	sense organs	-0.0845575	0.168783	0.918919	0.616382	1	82	29300
rs5893855_G	362.31	Separation of retinal layers	sense organs	0.0666012	0.132949	1.06887	0.616403	1	118	27957
rs17275231_C	472	Chronic pharyngitis and nasopharyngitis	respiratory	-0.0724398	0.144607	0.930122	0.616412	1	129	27643
rs13036041_T	800.4	Fracture of patella	injuries & poisonings	-0.217539	0.434303	0.804496	0.616446	1	24	27658
rs5894949_A	743.2	Pathologic fracture	musculoskeletal	0.104791	0.209313	1.11048	0.616623	1	60	29138
rs13254791_G	221	Benign neoplasm of other female genital organs	neoplasms	-0.171657	0.343036	0.842268	0.616789	1	20	26798
rs5893855_G	303.3	Psychogenic disorder	mental disorders	0.119193	0.23823	1.12659	0.616845	1	37	27326
rs5893855_G	442.8	Aneurysm of other specified artery	circulatory system	-0.164469	0.328747	0.848344	0.61687	1	20	28695
rs2184968_T	592.1	Cystitis	genitourinary	0.043589	0.0871278	1.04455	0.616872	1	269	27132
rs6505216_G	653	Problems associated with amniotic cavity and membranes	pregnancy complications	-0.17097	0.341937	0.842847	0.617072	1	26	25635
rs17468805_T	756	Other congenital musculoskeletal anomalies	congenital anomalies	0.114345	0.228705	1.12114	0.617099	1	49	28772
rs2429905_C	433.2	Occlusion of cerebral arteries	circulatory system	-0.0548065	0.109643	0.946668	0.61717	1	213	27630
rs2429905_C	740	Osteoarthrosis	musculoskeletal	0.0146744	0.0293601	1.01478	0.61721	1	3278	25077
rs13036041_T	597.1	Urethral stricture (not specified as infectious)	genitourinary	0.0691291	0.138364	1.07157	0.617345	1	300	27511
rs12914571_T	443	Peripheral vascular disease	circulatory system	-0.0446584	0.0893904	0.956324	0.617365	1	259	28352
rs17275231_C	527.2	Sialoadenitis	digestive	-0.140811	0.281908	0.868654	0.617433	1	33	29071
rs5893855_G	447	Other disorders of arteries and arterioles	circulatory system	-0.0853827	0.171029	0.918161	0.617617	1	73	28695
rs609385_C	394	Rheumatic disease of the heart valves	circulatory system	-0.0386972	0.0775147	0.962042	0.617621	1	344	28702
rs10220706_A	280	Iron deficiency anemias	hematopoietic	0.0261968	0.0524794	1.02654	0.61765	1	903	26948
rs2429905_C	750.2	Lower gastrointestinal congenital anomalies	congenital anomalies	-0.130952	0.262358	0.877259	0.617683	1	38	28163
rs2184968_T	446	Polyarteritis nodosa and allied conditions	circulatory system	0.0755736	0.151422	1.0785	0.617715	1	89	28898
rs76895963_T	306	Other mental disorder	mental disorders	-0.359302	0.720165	0.698163	0.617838	1	50	26764
rs13036041_T	8	Intestinal infection	infectious diseases	0.068972	0.138245	1.07141	0.617841	1	299	28384
rs17468805_T	707.1	Decubitus ulcer	dermatologic	0.109131	0.218747	1.11531	0.617857	1	53	28774
`17:42299064_GGT_G_GGT`	781	Symptoms involving nervous and musculoskeletal systems	symptoms	0.0675745	0.135456	1.06991	0.617873	1	135	22031
rs2429905_C	550.3	Femoral hernia	digestive	-0.104737	0.209969	0.900561	0.617906	1	58	25017
`17:42299064_GGT_G_GGT`	571.8	Liver abscess and sequelae of chronic liver disease	digestive	0.144501	0.289799	1.15546	0.618043	1	30	21505
rs17468805_T	573.5	Jaundice (not of newborn)	digestive	-0.094644	0.189878	0.909697	0.618169	1	65	27982
rs2184968_T	610.1	Cystic mastopathy	genitourinary	0.0819462	0.164436	1.0854	0.618239	1	75	28877
rs2184968_T	427.7	Tachycardia NOS	circulatory system	-0.0526123	0.105577	0.948748	0.618251	1	181	27094
rs10220706_A	590	Pyelonephritis	genitourinary	0.0685466	0.137569	1.07095	0.618294	1	130	26431
rs609385_C	624	Symptoms involving female genital tract	genitourinary	0.079667	0.159898	1.08293	0.618317	1	81	28801
`17:42299064_GGT_G_GGT`	189.11	Malignant neoplasm of kidney, except pelvis	neoplasms	-0.101823	0.204438	0.90319	0.618441	1	56	21952
`17:42299064_GGT_G_GGT`	427.11	Paroxysmal supraventricular tachycardia	circulatory system	-0.055783	0.112009	0.945744	0.618469	1	191	20328
rs17468805_T	165.1	Cancer of bronchus; lung	neoplasms	-0.0830172	0.166754	0.920335	0.618595	1	84	28753
rs5894949_A	270.32	Paraproteinemia	endocrine/metabolic	-0.11999	0.241048	0.88693	0.618637	1	51	29140
rs5893855_G	798.1	Chronic fatigue syndrome	symptoms	-0.0830824	0.166906	0.920275	0.61864	1	77	28917
rs5893855_G	575	Other biliary tract disease	digestive	0.0387817	0.0779117	1.03954	0.61865	1	347	27760
rs13254791_G	261.4	Vitamin D deficiency	endocrine/metabolic	-0.0585331	0.117612	0.943147	0.618709	1	167	29155
rs6113570_G	740.2	Osteoarthrosis, generalized	musculoskeletal	0.0312862	0.0628661	1.03178	0.618721	1	584	25580
rs6113570_G	610.3	Fibrosclerosis of breast	genitourinary	0.166674	0.335037	1.18137	0.618851	1	21	28324
rs12914571_T	830	Dislocation	injuries & poisonings	0.122801	0.24687	1.13066	0.618885	1	35	27552
rs2184968_T	331	Other cerebral degenerations	neurological	0.100952	0.202959	1.10622	0.618906	1	49	28706
rs13036041_T	724.2	Disorders of coccyx	musculoskeletal	0.231708	0.466028	1.26075	0.619051	1	32	28067
rs2184968_T	380	Disorders of external ear	sense organs	-0.0885286	0.178057	0.915277	0.619053	1	63	29385
rs10220706_A	184	Cancer of other female genital organs	neoplasms	0.0320307	0.0644412	1.03255	0.619151	1	597	27040
rs609385_C	604.3	Peyronie's disease	genitourinary	-0.0837594	0.168519	0.919652	0.619166	1	72	27442
rs13254791_G	286.12	Congenital deficiency of other clotting factors (including factor VII)	hematopoietic	-0.15952	0.321131	0.852553	0.61937	1	23	29290
rs17468805_T	618.5	Prolapse of vaginal vault after hysterectomy	genitourinary	0.129749	0.261315	1.13854	0.619525	1	38	27902
rs5893855_G	430.1	Subarachnoid hemorrhage	circulatory system	-0.0962232	0.193796	0.908261	0.61953	1	57	28557
rs7808966_A	741.4	Joint effusions	musculoskeletal	-0.0772995	0.155772	0.925613	0.619728	1	90	29183
rs10220706_A	225.1	Benign neoplasm of brain, cranial nerves, meninges	neoplasms	-0.0990869	0.199756	0.905664	0.619866	1	57	28624
rs17468805_T	274.2	Crystal arthropathies	endocrine/metabolic	0.125937	0.253957	1.13421	0.619966	1	40	28491
rs17275231_C	610.3	Fibrosclerosis of breast	genitourinary	0.195603	0.394603	1.21604	0.62011	1	20	28852
rs17468805_T	454.11	Varicose veins of lower extremity, symptomtic	circulatory system	-0.0911894	0.183971	0.912845	0.620125	1	69	26144
rs6505216_G	204.1	Lymphoid leukemia	neoplasms	0.146938	0.296485	1.15828	0.620177	1	39	25379
rs13254791_G	150	Cancer of esophagus	neoplasms	0.12476	0.251739	1.13288	0.620182	1	35	28186
rs5894949_A	38.2	Gram positive septicemia	infectious diseases	0.169225	0.341684	1.18439	0.620411	1	22	28436
rs2429905_C	747.11	Cardiac shunt/ heart septal defect	congenital anomalies	0.166672	0.336663	1.18137	0.62055	1	20	28284
rs10220706_A	474.1	Acute tonsillitis	respiratory	0.0934829	0.188868	1.09799	0.620625	1	69	26971
rs17468805_T	172.1	Melanomas of skin, dx or hx	neoplasms	-0.043028	0.0869377	0.957885	0.62065	1	318	27713
rs17468805_T	172.11	Melanomas of skin	neoplasms	-0.043028	0.0869377	0.957885	0.62065	1	318	27713
rs2429905_C	149	Cancer of larynx, pharynx, nasal cavities	neoplasms	-0.123227	0.248984	0.884063	0.620657	1	42	28166
rs17275231_C	295	Schizophrenia and other psychotic disorders	mental disorders	-0.136842	0.276558	0.872108	0.620739	1	34	27492
rs2184968_T	540	Appendiceal conditions	digestive	0.0572156	0.115643	1.05888	0.620768	1	152	29355
rs17275231_C	743.2	Pathologic fracture	musculoskeletal	-0.102913	0.208125	0.902205	0.620969	1	61	29386
rs609385_C	348	Other conditions of brain	neurological	-0.111252	0.224996	0.894713	0.620981	1	40	28778
rs6505216_G	465.2	Acute pharyngitis	respiratory	0.105736	0.213992	1.11153	0.621227	1	72	25491
