## supplementary tables for "Genome-wide analysis identifies 66 variants underlying anatomical variation in human neuroendocrine structures and reveals links to testosterone": A7 - PG_phewas_clean_order.xls (part 2 of 2)

### Sheet: PG_phewas_clean_order (continued)
snp	phenotype	description	group	beta	SE	OR	p	fdr_adj_p	n_cases	n_controls
rs7808966_A	378.1	Strabismus (not specified as paralytic)	sense organs	-0.0871672	0.17643	0.916524	0.621263	1	70	28946
rs76895963_T	560	Intestinal obstruction without mention of hernia	digestive	-0.177706	0.359796	0.837188	0.621371	1	242	23243
rs2184968_T	803.3	Fracture of clavicle or scapula	injuries & poisonings	0.0736762	0.149184	1.07646	0.621404	1	91	28459
rs13036041_T	509.2	Respiratory insufficiency	respiratory	0.230618	0.466991	1.25938	0.62142	1	30	27766
rs2429905_C	292.3	Memory loss	mental disorders	-0.0946661	0.191729	0.909677	0.621482	1	70	27979
rs17275231_C	153	Colorectal cancer	neoplasms	-0.0537512	0.108896	0.947668	0.621588	1	232	26489
rs12914571_T	478	Throat pain	respiratory	0.111207	0.225304	1.11763	0.621599	1	41	27147
rs7808966_A	870.3	Other open wound of head and face	injuries & poisonings	0.147486	0.298821	1.15892	0.621618	1	23	29416
rs17468805_T	355	Complex regional/central pain syndrome	neurological	0.158524	0.321253	1.17178	0.621691	1	25	27604
rs2429905_C	592.1	Cystitis	genitourinary	-0.0495719	0.100464	0.951637	0.62171	1	253	26064
rs6113570_G	317	Alcohol-related disorders	mental disorders	0.0437336	0.0886526	1.0447	0.621791	1	292	28236
rs13254791_G	350.3	Lack of coordination	neurological	0.121637	0.246574	1.12934	0.621793	1	36	29407
rs6113570_G	625	Pain and other symptoms associated with female genital organs	genitourinary	0.0499295	0.101235	1.0512	0.621868	1	223	28184
rs17468805_T	626.12	Excessive or frequent menstruation	genitourinary	0.0271671	0.0550876	1.02754	0.621898	1	890	26068
rs7808966_A	619.5	Noninflammatory disorders of vulva and perineum	genitourinary	0.0633441	0.128449	1.06539	0.621911	1	128	28640
rs2429905_C	479	Other upper respiratory disease	respiratory	0.0848334	0.172045	1.08854	0.621951	1	82	26591
`17:42299064_GGT_G_GGT`	345	Epilepsy, recurrent seizures, convulsions	neurological	-0.0608081	0.123345	0.941004	0.622018	1	156	21550
rs76895963_T	471	Nasal polyps	respiratory	0.176226	0.357477	1.19271	0.622033	1	311	26922
rs12914571_T	618.2	Uterine/Uterovaginal prolapse	genitourinary	0.0330068	0.0669591	1.03356	0.622055	1	478	27986
rs10220706_A	785	Abdominal pain	symptoms	-0.0181708	0.0368662	0.981993	0.622093	1	1868	26884
rs6505216_G	261.2	Vitamin B-complex deficiencies	endocrine/metabolic	0.0868644	0.176261	1.09075	0.622143	1	105	25334
rs609385_C	531.4	Peptic ulcer, site unspecified	digestive	-0.142682	0.289729	0.86703	0.62239	1	24	28938
rs12914571_T	455	Hemorrhoids	circulatory system	-0.0180848	0.0367454	0.982078	0.622602	1	1610	26226
rs6113570_G	627	Menopausal and postmenopausal disorders	genitourinary	0.0247938	0.0503848	1.0251	0.622656	1	952	26157
`17:42299064_GGT_G_GGT`	170	Cancer of bone and connective tissue	neoplasms	0.177282	0.360329	1.19397	0.62272	1	20	22146
rs10220706_A	284	Aplastic anemia	hematopoietic	0.129628	0.263486	1.1384	0.622739	1	37	26948
rs5893855_G	726.2	Synoviopathy	musculoskeletal	0.0895146	0.181991	1.09364	0.622816	1	63	27025
rs6505216_G	500	Lung disease due to external agents	respiratory	0.201753	0.410276	1.22355	0.622896	1	21	24871
`17:42299064_GGT_G_GGT`	429	Ill-defined descriptions and complications of heart disease	circulatory system	0.122668	0.249569	1.13051	0.62306	1	41	21858
`17:42299064_GGT_G_GGT`	429.2	Abnormal function study of cardiovascular system	circulatory system	0.122668	0.249569	1.13051	0.62306	1	41	21858
rs2184968_T	727.5	Rupture of synovium	musculoskeletal	-0.0963888	0.196117	0.908111	0.623083	1	52	27214
rs7808966_A	225	Benign neoplasm of brain and other parts of nervous system	neoplasms	-0.0894462	0.181997	0.914437	0.623094	1	66	29450
rs6505216_G	540	Appendiceal conditions	digestive	0.0793179	0.161405	1.08255	0.623128	1	125	25561
rs13036041_T	427.41	Ventricular fibrillation and flutter	circulatory system	-0.184052	0.37454	0.831893	0.623139	1	32	26338
rs5894949_A	726.2	Synoviopathy	musculoskeletal	-0.105044	0.213763	0.900285	0.623141	1	63	26966
rs17468805_T	574.11	Cholelithiasis with acute cholecystitis	digestive	-0.065153	0.132619	0.936924	0.62323	1	135	27339
rs6505216_G	352.1	Trigeminal nerve disorders [CN5]	neurological	0.128797	0.262246	1.13746	0.623336	1	49	24553
rs7808966_A	281.1	Megaloblastic anemia	hematopoietic	0.0744403	0.151579	1.07728	0.623355	1	91	27730
`17:42299064_GGT_G_GGT`	300.12	Agorophobia, social phobia, and panic disorder	mental disorders	-0.10656	0.217017	0.898921	0.623411	1	50	20684
rs10220706_A	525	Other diseases of the teeth and supporting structures	digestive	-0.0513147	0.104513	0.94998	0.623434	1	214	27819
rs5893855_G	295.1	Schizophrenia	mental disorders	-0.144944	0.295254	0.865071	0.623489	1	25	27326
rs76895963_T	427.4	Cardiac arrest and ventricular fibrillation	circulatory system	-0.350155	0.713742	0.704579	0.623716	1	48	26349
`17:42299064_GGT_G_GGT`	443.9	Peripheral vascular disease, unspecified	circulatory system	0.083876	0.170984	1.08749	0.623746	1	85	21700
rs7808966_A	535.9	Gastritis and duodenitis, NOS	digestive	-0.0760889	0.155126	0.926734	0.623782	1	90	25421
rs17275231_C	687	Symptoms affecting skin	dermatologic	0.077708	0.158488	1.08081	0.623916	1	116	28938
rs13036041_T	292	Neurological disorders	mental disorders	0.0700793	0.142949	1.07259	0.623964	1	279	28299
rs13254791_G	714.1	Rheumatoid arthritis	musculoskeletal	0.0468003	0.0954832	1.04791	0.624034	1	247	28802
rs76895963_T	224	Benign neoplasm of eye	neoplasms	-0.499064	1.01826	0.607099	0.624054	1	20	28587
rs10220706_A	568.1	Peritoneal adhesions (postoperative) (postinfection)	digestive	-0.0400093	0.0816416	0.96078	0.624091	1	358	26468
rs10220706_A	386	Vertiginous syndromes and other disorders of vestibular system	sense organs	0.05019	0.102416	1.05147	0.624092	1	233	28044
`17:42299064_GGT_G_GGT`	174.11	Malignant neoplasm of female breast	neoplasms	0.0352298	0.0718977	1.03586	0.624134	1	505	20769
`17:42299064_GGT_G_GGT`	742.1	Loose body in joint	musculoskeletal	0.151235	0.308661	1.16327	0.624155	1	27	21854
rs2429905_C	364.5	Corneal dystrophy	sense organs	0.121328	0.247645	1.129	0.624186	1	38	27049
rs609385_C	716	Other arthropathies	musculoskeletal	-0.12145	0.247954	0.885636	0.62427	1	33	29071
rs2184968_T	870.3	Other open wound of head and face	injuries & poisonings	-0.143987	0.294008	0.865899	0.62432	1	23	29342
rs2429905_C	228	Hemangioma and lymphangioma, any site	neoplasms	-0.0573861	0.117193	0.944229	0.624367	1	186	28169
rs6505216_G	110.1	Dermatophytosis	infectious diseases	-0.174876	0.35715	0.839561	0.624387	1	22	25550
rs17468805_T	736.4	Genu valgum or varum (acquired)	musculoskeletal	-0.11752	0.240077	0.889123	0.624481	1	40	27851
rs7808966_A	695.7	Prurigo and Lichen	dermatologic	0.0668125	0.136504	1.0691	0.624519	1	113	28364
rs13036041_T	559	Ileostomy status	digestive	0.229121	0.468185	1.25749	0.624571	1	30	23201
rs10220706_A	751	Genitourinary congenital anomalies	congenital anomalies	0.0680456	0.13905	1.07041	0.624586	1	128	28562
rs12914571_T	653	Problems associated with amniotic cavity and membranes	pregnancy complications	-0.137997	0.282144	0.871102	0.624771	1	27	28903
rs17275231_C	702.2	Seborrheic keratosis	dermatologic	-0.0378621	0.0774153	0.962846	0.624787	1	461	28645
rs10220706_A	990	Effects radiation NOS	injuries & poisonings	0.0361822	0.0739988	1.03684	0.624873	1	450	28047
rs5894949_A	300	Anxiety disorders	mental disorders	0.0264563	0.0541081	1.02681	0.624875	1	958	27257
rs609385_C	642	Hypertension complicating pregnancy, childbirth, and the puerperium	pregnancy complications	-0.0694975	0.142183	0.932862	0.62499	1	105	29476
rs13036041_T	803.1	Fracture of humerus	injuries & poisonings	-0.11823	0.241936	0.888492	0.625067	1	86	27658
rs13254791_G	702.1	Actinic keratosis	dermatologic	0.0354497	0.07255	1.03609	0.625108	1	437	28716
rs2184968_T	530.13	Barrett's esophagus	digestive	-0.0344044	0.0704209	0.966181	0.625157	1	413	25206
rs7808966_A	653	Problems associated with amniotic cavity and membranes	pregnancy complications	0.132134	0.270808	1.14126	0.625604	1	29	29527
rs17275231_C	352.1	Trigeminal nerve disorders [CN5]	neurological	0.112156	0.229873	1.11869	0.625617	1	55	28198
rs609385_C	634	Miscarriage; stillbirth	pregnancy complications	-0.0428056	0.0877398	0.958098	0.625642	1	290	28961
rs6505216_G	550.5	Ventral hernia	digestive	0.0676627	0.138713	1.07	0.6257	1	168	22692
rs10220706_A	433.3	Cerebral ischemia	circulatory system	0.0456154	0.0935301	1.04667	0.625756	1	280	28016
rs12914571_T	592	Cystitis and urethritis	genitourinary	-0.0427747	0.0877126	0.958127	0.625784	1	269	26616
rs13254791_G	728.2	Laxity of ligament or hypermobility syndrome	musculoskeletal	-0.088854	0.182218	0.914979	0.625815	1	70	27255
rs6505216_G	967	Adverse effects of sedatives or other central nervous system depressants and anesthetics	injuries & poisonings	0.165721	0.339966	1.18024	0.625931	1	30	23089
rs609385_C	270.33	Amyloidosis	endocrine/metabolic	0.158303	0.32478	1.17152	0.625964	1	20	29487
rs76895963_T	70.3	Viral hepatitis C	infectious diseases	-0.497797	1.02132	0.607869	0.625972	1	21	28185
rs17468805_T	158	Neoplasm of unspecified nature of digestive system	neoplasms	0.109209	0.224071	1.1154	0.625984	1	51	27530
rs609385_C	80	Postoperative infection	infectious diseases	-0.0464382	0.0953628	0.954624	0.626284	1	224	29250
rs6505216_G	401.22	Hypertensive chronic kidney disease	circulatory system	0.19112	0.392669	1.21061	0.626456	1	23	19667
rs17468805_T	653	Problems associated with amniotic cavity and membranes	pregnancy complications	-0.141014	0.289829	0.868477	0.626583	1	29	28812
rs17275231_C	479	Other upper respiratory disease	respiratory	0.090797	0.186646	1.09505	0.626636	1	84	27643
rs6113570_G	782.6	Pallor and flushing	symptoms	0.146427	0.301029	1.15769	0.626667	1	26	28765
rs5894949_A	380.4	Impacted cerumen	sense organs	0.141499	0.291028	1.152	0.626822	1	30	29112
rs17275231_C	519.8	Other diseases of respiratory system, NEC	respiratory	0.031622	0.0650386	1.03213	0.626822	1	680	28765
rs17275231_C	580	Nephritis; nephrosis; renal sclerosis	genitourinary	0.0803662	0.165295	1.08368	0.626827	1	107	28004
rs6505216_G	573	Other disorders of liver	digestive	0.0650339	0.13379	1.0672	0.626905	1	181	24902
rs17275231_C	586.4	Stricture/obstruction of ureter	genitourinary	0.091739	0.188756	1.09608	0.626953	1	82	28004
rs17468805_T	368.9	Subjective visual disturbances	sense organs	0.0885578	0.182255	1.0926	0.627037	1	76	28473
rs10220706_A	396	Abnormal heart sounds	circulatory system	-0.0585787	0.120559	0.943104	0.627045	1	161	27891
rs76895963_T	840	Sprains and strains	injuries & poisonings	0.489804	1.00808	1.632	0.627053	1	53	28656
rs6505216_G	342	Hemiplegia	neurological	-0.0885182	0.182204	0.915286	0.627095	1	89	24989
rs2429905_C	367.2	Astigmatism	sense organs	0.0406781	0.0838073	1.04152	0.62741	1	358	27698
rs12914571_T	426	Cardiac conduction disorders	circulatory system	-0.0315396	0.0649843	0.968953	0.627434	1	502	26583
`17:42299064_GGT_G_GGT`	348.7	Coma	neurological	0.150573	0.310292	1.1625	0.62749	1	26	21550
`17:42299064_GGT_G_GGT`	585.33	Chronic Kidney Disease, Stage III	genitourinary	-0.0441796	0.0910537	0.956782	0.627532	1	288	21073
rs12914571_T	496.3	Bronchiectasis	respiratory	-0.0463891	0.0956099	0.95467	0.627541	1	227	28206
rs5894949_A	496.2	Chronic bronchitis	respiratory	0.0695137	0.143297	1.07199	0.627603	1	130	28479
rs17468805_T	578.1	Hematemesis	digestive	-0.0777116	0.160223	0.925231	0.627661	1	92	26477
rs13254791_G	531.2	Gastric ulcer	digestive	0.0386418	0.079686	1.0394	0.627729	1	360	28909
rs609385_C	798.1	Chronic fatigue syndrome	symptoms	0.079482	0.163917	1.08273	0.627754	1	77	29186
rs76895963_T	575.6	Cholesterolosis of gallbladder	digestive	0.487811	1.00603	1.62875	0.627756	1	57	27194
rs12914571_T	709	Diffuse diseases of connective tissue	dermatologic	0.0730371	0.15063	1.07577	0.627764	1	92	27673
rs609385_C	627	Menopausal and postmenopausal disorders	genitourinary	-0.0229519	0.0473422	0.977309	0.627812	1	976	26726
rs7808966_A	696.41	Psoriasis vulgaris	dermatologic	-0.0455605	0.0939789	0.955462	0.627822	1	244	28107
rs2429905_C	702.2	Seborrheic keratosis	dermatologic	0.0363606	0.0750663	1.03703	0.628116	1	441	27547
rs5893855_G	698	Pruritus and related conditions	dermatologic	0.0763238	0.157571	1.07931	0.628118	1	84	29218
rs17468805_T	535.1	Acute gastritis	digestive	-0.130206	0.268964	0.877914	0.628313	1	32	24801
rs10220706_A	145	Cancer of mouth	neoplasms	0.101232	0.209128	1.10653	0.628339	1	56	28565
rs609385_C	285.22	Anemia in neoplastic disease	hematopoietic	0.143083	0.295708	1.15383	0.628481	1	24	27730
rs13254791_G	747.11	Cardiac shunt/ heart septal defect	congenital anomalies	-0.155677	0.321773	0.855835	0.62852	1	23	29475
rs7808966_A	480.5	Bronchopneumonia and lung abscess	respiratory	0.148167	0.306331	1.15971	0.628613	1	22	28762
`17:42299064_GGT_G_GGT`	513	Respiratory abnormalities	respiratory	0.136775	0.282782	1.14657	0.628616	1	32	22134
rs10220706_A	600	Hyperplasia of prostate	genitourinary	0.0213214	0.044092	1.02155	0.628693	1	1474	26232
rs2429905_C	380.1	Otitis externa	sense organs	-0.129367	0.267667	0.878651	0.628872	1	36	28239
rs5894949_A	550.2	Diaphragmatic hernia	digestive	0.0156539	0.0323974	1.01578	0.628965	1	2916	25796
rs10220706_A	573.7	Abnormal results of function study of liver	digestive	-0.0390057	0.0807503	0.961745	0.629067	1	363	27867
rs13254791_G	531.3	Duodenal ulcer	digestive	-0.0453711	0.0939583	0.955643	0.629177	1	266	28909
rs2184968_T	317	Alcohol-related disorders	mental disorders	0.0398214	0.0824668	1.04062	0.629182	1	300	28784
`17:42299064_GGT_G_GGT`	323	Encephalitis	neurological	-0.147166	0.304781	0.863151	0.629197	1	25	22097
`17:42299064_GGT_G_GGT`	741	Symptoms and disorders of the joints	musculoskeletal	0.0536308	0.111159	1.05509	0.629473	1	201	21854
rs17275231_C	698	Pruritus and related conditions	dermatologic	-0.0855689	0.177392	0.91799	0.629542	1	84	29399
`17:42299064_GGT_G_GGT`	626.12	Excessive or frequent menstruation	genitourinary	0.0302481	0.0627088	1.03071	0.629552	1	691	20004
rs76895963_T	270.32	Paraproteinemia	endocrine/metabolic	-0.346799	0.718972	0.706947	0.629554	1	49	28621
`17:42299064_GGT_G_GGT`	599.3	Dysuria	genitourinary	0.0864025	0.179167	1.09025	0.629632	1	77	21079
rs7808966_A	535.2	Atrophic gastritis	digestive	0.108473	0.224942	1.11457	0.629646	1	41	25421
rs2184968_T	155	Cancer of liver and intrahepatic bile duct	neoplasms	0.150445	0.312188	1.16235	0.629874	1	21	28145
rs5894949_A	289.4	Lymphadenitis	hematopoietic	0.05413	0.112343	1.05562	0.629929	1	213	28660
`17:42299064_GGT_G_GGT`	572	Ascites (non malignant)	digestive	0.118458	0.245878	1.12576	0.629967	1	42	21505
rs6113570_G	726.4	Calcaneal spur; Exostosis NOS	musculoskeletal	-0.109518	0.227333	0.896266	0.629983	1	42	26694
rs17468805_T	134.1	Intestinal helminthiases	infectious diseases	-0.163211	0.338812	0.849412	0.630008	1	20	28796
rs6505216_G	728.2	Laxity of ligament or hypermobility syndrome	musculoskeletal	0.117077	0.243054	1.12421	0.630027	1	57	23708
rs13036041_T	530	Diseases of esophagus	digestive	0.0191287	0.0397162	1.01931	0.630066	1	4052	24486
rs76895963_T	189.11	Malignant neoplasm of kidney, except pelvis	neoplasms	-0.281116	0.583876	0.754941	0.630186	1	81	28429
rs12914571_T	274	Gout and other crystal arthropathies	endocrine/metabolic	0.0366024	0.0760476	1.03728	0.630297	1	369	28585
rs12914571_T	340	Migraine	neurological	-0.0319193	0.0663386	0.968585	0.630405	1	473	27795
rs13254791_G	286.1	Congenital coagulation defects	hematopoietic	0.110273	0.229203	1.11658	0.630436	1	42	29290
rs76895963_T	318	Tobacco use disorder	mental disorders	0.147019	0.305657	1.15838	0.63052	1	420	28006
rs7808966_A	967	Adverse effects of sedatives or other central nervous system depressants and anesthetics	injuries & poisonings	0.11439	0.237911	1.12119	0.630652	1	37	26613
rs12914571_T	296.1	Bipolar	mental disorders	0.0880681	0.183288	1.09206	0.630879	1	62	27004
rs13254791_G	274.2	Crystal arthropathies	endocrine/metabolic	-0.116645	0.242783	0.889901	0.630908	1	40	29178
rs7808966_A	327.4	Insomnia	neurological	-0.139651	0.290799	0.869662	0.631062	1	26	29031
rs7808966_A	531.3	Duodenal ulcer	digestive	0.042841	0.0892153	1.04377	0.631087	1	266	28938
rs17275231_C	112	Candidiasis	infectious diseases	-0.07619	0.158675	0.92664	0.631111	1	106	29326
rs2184968_T	411.41	Aneurysm and dissection of heart	circulatory system	0.132562	0.276086	1.14175	0.631122	1	27	27008
rs17468805_T	610.1	Cystic mastopathy	genitourinary	0.089532	0.186483	1.09366	0.631151	1	74	28257
rs5893855_G	742.8	Articular cartilage disorder	musculoskeletal	0.102488	0.213486	1.10792	0.631179	1	46	28907
rs5894949_A	426.2	Atrioventricular [AV] block	circulatory system	-0.0516794	0.107663	0.949633	0.63122	1	247	26836
`17:42299064_GGT_G_GGT`	722.9	Other and unspecified disc disorder	musculoskeletal	0.113624	0.23674	1.12033	0.631261	1	45	21686
rs17468805_T	292.3	Memory loss	mental disorders	0.0908216	0.189263	1.09507	0.631319	1	70	28483
rs17275231_C	690	Erythematosquamous dermatosis	dermatologic	-0.0367883	0.0766701	0.96388	0.631352	1	471	28268
rs5893855_G	596	Other disorders of bladder	genitourinary	-0.0243006	0.0506539	0.975992	0.631414	1	854	28100
rs6505216_G	327.3	Sleep apnea	neurological	-0.0417928	0.0871292	0.959068	0.631465	1	402	25214
rs6505216_G	916	Contusion	injuries & poisonings	0.0877901	0.183038	1.09176	0.631492	1	98	25588
rs13254791_G	470	Septal Deviations/Turbinate Hypertrophy	respiratory	-0.0341983	0.0713066	0.96638	0.631515	1	462	27709
rs13254791_G	327	Sleep disorders	neurological	-0.0652207	0.136	0.936861	0.631538	1	128	29002
rs5893855_G	301	Personality disorders	mental disorders	0.135725	0.28305	1.14537	0.631575	1	26	27326
rs6505216_G	278	Overweight, obesity and other hyperalimentation	endocrine/metabolic	-0.0245728	0.0512519	0.975727	0.631617	1	1217	24469
rs5894949_A	317.1	Alcoholism	mental disorders	-0.0552263	0.115197	0.946271	0.631649	1	215	28513
rs17468805_T	695.9	Unspecified erythematous condition	dermatologic	-0.11291	0.235527	0.893231	0.631659	1	42	27669
rs13036041_T	426.23	Second degree AV block	circulatory system	-0.152153	0.31746	0.858857	0.631738	1	46	26338
rs7808966_A	293.1	Swelling, mass, or lump in head and neck [Space-occupying lesion, intracranial NOS]	mental disorders	0.080405	0.16779	1.08373	0.631796	1	74	29298
rs6505216_G	751.11	Congenital anomalies of female genital organs	congenital anomalies	0.130523	0.27247	1.13942	0.631912	1	46	25514
rs609385_C	245.21	Chronic lymphocytic thyroiditis	endocrine/metabolic	0.126246	0.263547	1.13456	0.63192	1	30	27741
rs10220706_A	381	Otitis media and Eustachian tube disorders	sense organs	-0.060959	0.127272	0.940862	0.631963	1	144	28510
rs17275231_C	189.1	Cancer of kidney and renal pelvis	neoplasms	-0.0863421	0.180289	0.91728	0.632003	1	82	29199
rs13254791_G	333.1	Essential tremor	neurological	0.115427	0.241084	1.12235	0.632092	1	39	28750
rs6113570_G	41	Bacterial infection NOS	infectious diseases	-0.0307414	0.0642343	0.969726	0.632236	1	543	28154
rs2429905_C	187.1	Malignant neoplasm of unspecified male genital organ	neoplasms	-0.0331106	0.0692032	0.967432	0.632327	1	542	27297
rs12914571_T	70.4	Chronic hepatitis	infectious diseases	-0.119183	0.249119	0.887645	0.632351	1	33	28419
rs13254791_G	428.2	Heart failure NOS	circulatory system	-0.0466498	0.097537	0.954422	0.632452	1	248	29161
rs17468805_T	612	Breast conditions, congenital or relating to hormones	genitourinary	0.0935538	0.195609	1.09807	0.632459	1	67	28257
rs6505216_G	747.11	Cardiac shunt/ heart septal defect	congenital anomalies	0.199544	0.417273	1.22085	0.632501	1	20	25617
rs2429905_C	624.2	Atrophy of female genital tract	genitourinary	-0.11395	0.238332	0.892303	0.63257	1	47	27613
rs17468805_T	300.1	Anxiety disorder	mental disorders	0.0253541	0.0530475	1.02568	0.632685	1	900	26918
rs13036041_T	740.2	Osteoarthrosis, generalized	musculoskeletal	0.0477546	0.0999587	1.04891	0.632833	1	577	25365
rs6113570_G	555.21	Ulcerative colitis (chronic)	digestive	-0.091129	0.190798	0.9129	0.632921	1	60	23451
rs6113570_G	516.1	Hemoptysis	respiratory	0.0623937	0.13067	1.06438	0.633013	1	133	28806
rs5894949_A	215	Other benign neoplasm of connective and other soft tissue	neoplasms	-0.100118	0.209698	0.90473	0.633049	1	65	28489
rs5893855_G	425	Cardiomyopathy	circulatory system	-0.0695256	0.145637	0.932836	0.633085	1	101	29036
rs5893855_G	425.1	Primary/intrinsic cardiomyopathies	circulatory system	-0.0695256	0.145637	0.932836	0.633085	1	101	29036
rs17468805_T	509.8	Dependence on respirator [Ventilator] or supplemental oxygen	respiratory	-0.104349	0.218654	0.900911	0.633197	1	49	27944
rs13036041_T	374.1	Ectropion or entropion	sense organs	0.106164	0.222488	1.112	0.633242	1	118	27923
rs12914571_T	756.5	Congenital osteodystrophies	congenital anomalies	-0.119245	0.250058	0.88759	0.633455	1	33	28861
rs76895963_T	296.22	Major depressive disorder	mental disorders	-0.0811093	0.170092	0.922093	0.633465	1	1213	26764
rs6113570_G	800	Fracture of lower limb	injuries & poisonings	0.0519961	0.109075	1.05337	0.633577	1	191	27921
rs5894949_A	366.2	Senile cataract	sense organs	-0.0247381	0.0518951	0.975565	0.63358	1	1133	26542
rs5894949_A	519.8	Other diseases of respiratory system, NEC	respiratory	0.0305809	0.0641576	1.03105	0.63361	1	671	28526
`17:42299064_GGT_G_GGT`	251.1	Hypoglycemia	endocrine/metabolic	0.113768	0.238684	1.12049	0.633612	1	44	20867
rs76895963_T	747.12	Valvular heart disease/ heart chambers	congenital anomalies	-0.482172	1.01164	0.617441	0.63363	1	21	28635
rs13036041_T	569	Other disorders of intestine	digestive	-0.0567021	0.119028	0.944875	0.633805	1	373	26416
`17:42299064_GGT_G_GGT`	334	Degenerative disease of the spinal cord	neurological	0.0873301	0.183339	1.09126	0.633839	1	74	21550
rs7808966_A	747.11	Cardiac shunt/ heart septal defect	congenital anomalies	0.14211	0.298382	1.1527	0.633884	1	23	29504
rs7808966_A	382	Otalgia	sense organs	0.12984	0.272672	1.13865	0.633948	1	28	29329
rs76895963_T	289.4	Lymphadenitis	hematopoietic	0.21489	0.451322	1.23973	0.633978	1	213	28148
rs12914571_T	274.21	Chondrocalcinosis	endocrine/metabolic	0.11682	0.24535	1.12392	0.633979	1	35	28585
rs13036041_T	195.1	Malignant neoplasm, other	neoplasms	0.0458828	0.0964027	1.04695	0.63411	1	607	27204
rs10220706_A	696.41	Psoriasis vulgaris	dermatologic	0.0482729	0.101468	1.04946	0.634255	1	238	27329
rs76895963_T	523	Gingival and periodontal diseases	digestive	0.240248	0.505044	1.27156	0.634289	1	177	27771
rs12914571_T	41.2	Streptococcus infection	infectious diseases	0.0650023	0.136664	1.06716	0.634335	1	112	28160
rs5893855_G	591	Urinary tract infection	genitourinary	0.0229033	0.0481586	1.02317	0.634373	1	936	26932
rs6113570_G	801	Fracture of ankle and foot	injuries & poisonings	-0.0730859	0.153702	0.929521	0.634428	1	93	27921
rs17468805_T	800.4	Fracture of patella	injuries & poisonings	0.156113	0.328429	1.16896	0.634549	1	24	27841
rs7808966_A	472	Chronic pharyngitis and nasopharyngitis	respiratory	-0.0610115	0.128357	0.940812	0.634553	1	131	27735
rs13254791_G	245.21	Chronic lymphocytic thyroiditis	endocrine/metabolic	0.128583	0.270663	1.13722	0.634741	1	30	27714
rs2429905_C	204.1	Lymphoid leukemia	neoplasms	-0.109229	0.229986	0.896525	0.634832	1	49	28009
rs2184968_T	327.4	Insomnia	neurological	0.133637	0.281427	1.14298	0.634891	1	26	28958
rs76895963_T	594.2	Calculus of lower urinary tract	genitourinary	-0.278042	0.585673	0.757265	0.634972	1	74	28060
rs12914571_T	741.4	Joint effusions	musculoskeletal	0.0740587	0.156034	1.07687	0.635049	1	86	28562
rs2429905_C	443	Peripheral vascular disease	circulatory system	-0.0479039	0.100958	0.953225	0.635149	1	250	27773
rs13036041_T	153	Colorectal cancer	neoplasms	0.0759313	0.160074	1.07889	0.635249	1	225	25763
rs10220706_A	430.2	Intracerebral hemorrhage	circulatory system	-0.108522	0.228802	0.897159	0.635283	1	44	28016
rs13036041_T	185	Cancer of prostate	neoplasms	0.0356014	0.0750942	1.03624	0.635435	1	1042	26151
rs2429905_C	204.12	Lymphoid leukemia, chronic	neoplasms	-0.111148	0.234576	0.894806	0.635625	1	47	28009
rs17275231_C	189.11	Malignant neoplasm of kidney, except pelvis	neoplasms	-0.0864322	0.182419	0.917198	0.635634	1	80	29199
`17:42299064_GGT_G_GGT`	830	Dislocation	injuries & poisonings	0.152401	0.321665	1.16463	0.635652	1	25	21103
`17:42299064_GGT_G_GGT`	276.41	Acidosis	endocrine/metabolic	0.109762	0.231679	1.11601	0.635665	1	47	21661
rs13036041_T	634.1	Missed abortion/Hydatidiform mole	pregnancy complications	0.106785	0.225405	1.1127	0.635679	1	120	28079
rs6113570_G	646	Other complications of pregnancy NEC	pregnancy complications	0.0854844	0.180495	1.08924	0.635778	1	71	28876
rs13036041_T	519.8	Other diseases of respiratory system, NEC	respiratory	0.0441348	0.0931946	1.04512	0.635802	1	658	27988
rs6113570_G	454	Varicose veins	circulatory system	-0.0222723	0.0470308	0.977974	0.635807	1	1038	26229
rs2184968_T	255	Disorders of adrenal glands	endocrine/metabolic	0.0964563	0.203692	1.10126	0.635828	1	49	29200
rs2184968_T	979	Adverse drug events and drug allergies	injuries & poisonings	-0.134354	0.283771	0.87428	0.635885	1	25	26545
rs2429905_C	420.3	Endocarditis	circulatory system	-0.131004	0.276708	0.877214	0.6359	1	34	28093
rs6113570_G	395.2	Nonrheumatic aortic valve disorders	circulatory system	0.0468238	0.098907	1.04794	0.635919	1	233	28076
rs7808966_A	707.2	Chronic ulcer of leg or foot	dermatologic	0.116893	0.246982	1.124	0.636009	1	34	29488
rs2429905_C	726.1	Enthesopathy	musculoskeletal	-0.0270613	0.0571941	0.973302	0.636107	1	789	26149
rs13254791_G	496	Chronic airway obstruction	respiratory	0.026899	0.0568635	1.02726	0.636181	1	719	28790
rs609385_C	741	Symptoms and disorders of the joints	musculoskeletal	0.0425269	0.0899021	1.04344	0.636188	1	256	29183
rs2184968_T	250.2	Type 2 diabetes	endocrine/metabolic	-0.0192162	0.0406323	0.980967	0.636265	1	1287	28050
rs17275231_C	496	Chronic airway obstruction	respiratory	-0.0295868	0.0625774	0.970847	0.636354	1	718	28722
rs5894949_A	353	Nerve root and plexus disorders	neurological	-0.122704	0.259551	0.884525	0.636388	1	43	27963
rs13254791_G	274	Gout and other crystal arthropathies	endocrine/metabolic	0.0372669	0.07885	1.03797	0.636477	1	374	29178
rs6505216_G	557.1	Celiac disease	digestive	0.0625641	0.132393	1.06456	0.636524	1	186	20838
rs6505216_G	202	Cancer of other lymphoid, histiocytic tissue	neoplasms	-0.0730222	0.15454	0.92958	0.636562	1	126	25379
rs6505216_G	202.2	Non-Hodgkins lymphoma	neoplasms	-0.0730222	0.15454	0.92958	0.636562	1	126	25379
rs10220706_A	331.9	Cerebral degeneration, unspecified	neurological	0.127372	0.269699	1.13584	0.63673	1	34	27964
rs2429905_C	241.2	Nontoxic multinodular goiter	endocrine/metabolic	0.089845	0.190246	1.094	0.636743	1	66	26602
rs2429905_C	721.8	Other allied disorders of spine	musculoskeletal	0.131664	0.27892	1.14073	0.636892	1	30	27755
`17:42299064_GGT_G_GGT`	618.6	Vaginal enterocele, congenital or acquired	genitourinary	0.125684	0.266254	1.13392	0.636893	1	37	21426
rs7808966_A	764	Sciatica	symptoms	0.0499832	0.105895	1.05125	0.636923	1	188	29315
rs6505216_G	715.2	Ankylosing spondylitis	musculoskeletal	0.157482	0.333654	1.17056	0.636933	1	31	25014
rs13036041_T	277.4	Disorders of bilirubin excretion	endocrine/metabolic	0.155777	0.330144	1.16857	0.637037	1	56	28530
rs17275231_C	475	Chronic sinusitis	respiratory	-0.0467731	0.0991433	0.954304	0.637089	1	278	27643
rs609385_C	870.3	Other open wound of head and face	injuries & poisonings	-0.139603	0.296018	0.869703	0.63721	1	23	29416
rs6505216_G	275.3	Disorders of magnesium metabolism	endocrine/metabolic	0.134842	0.286035	1.14436	0.637341	1	41	25473
rs6505216_G	612	Breast conditions, congenital or relating to hormones	genitourinary	-0.105447	0.223698	0.899922	0.63737	1	58	25138
rs609385_C	528	Diseases of the oral soft tissues, excluding lesions specific for gingiva and tongue	digestive	0.045486	0.0965099	1.04654	0.63742	1	221	29169
rs6113570_G	471	Nasal polyps	respiratory	-0.0395201	0.0838558	0.961251	0.637436	1	316	27144
rs13254791_G	195	Cancer, suspected or other	neoplasms	-0.0290122	0.0615634	0.971405	0.637458	1	626	28030
rs10220706_A	721.1	Spondylosis without myelopathy	musculoskeletal	-0.054634	0.115948	0.946832	0.637501	1	174	28135
rs17275231_C	242	Thyrotoxicosis with or without goiter	endocrine/metabolic	-0.0570092	0.121009	0.944585	0.637558	1	185	27648
rs5894949_A	363	Chorioretinal inflammations, scars, and other disorders of choroid	sense organs	0.146832	0.311688	1.15816	0.637579	1	26	27898
rs6113570_G	610	Benign mammary dysplasias	genitourinary	0.0449408	0.0954002	1.04597	0.637586	1	250	28324
rs5893855_G	227.2	Benign neoplasm of parathyroid gland	neoplasms	-0.101887	0.216308	0.903131	0.637619	1	46	29135
rs609385_C	275.1	Disorders of iron metabolism	hematopoietic	0.076891	0.163258	1.07992	0.637656	1	78	29342
rs76895963_T	535	Gastritis and duodenitis	digestive	0.0537682	0.114224	1.05524	0.637836	1	3165	24662
rs609385_C	634.3	Ectopic pregnancy	pregnancy complications	-0.116029	0.246634	0.890449	0.638034	1	34	28961
rs17468805_T	153	Colorectal cancer	neoplasms	0.0494526	0.105128	1.0507	0.638067	1	226	25934
rs6505216_G	801	Fracture of ankle and foot	injuries & poisonings	-0.0877471	0.186613	0.915993	0.638206	1	85	24748
rs609385_C	788	Syncope and collapse	symptoms	-0.0240073	0.0510802	0.976279	0.638361	1	801	28780
rs609385_C	427.61	Supraventricular premature beats	circulatory system	0.135433	0.288214	1.14503	0.638423	1	25	27164
rs2429905_C	202.21	Nodular lymphoma	neoplasms	-0.151982	0.323541	0.859004	0.638537	1	25	28009
rs2184968_T	626.8	Infertility, female	genitourinary	-0.0657908	0.1401	0.936327	0.638641	1	106	26666
rs17275231_C	293.1	Swelling, mass, or lump in head and neck [Space-occupying lesion, intracranial NOS]	mental disorders	-0.0888781	0.189425	0.914957	0.638927	1	74	29201
rs2184968_T	571	Chronic liver disease and cirrhosis	digestive	0.0320476	0.0683105	1.03257	0.638965	1	439	28606
rs6113570_G	573.7	Abnormal results of function study of liver	digestive	0.0372995	0.0795145	1.038	0.639005	1	361	28061
rs5894949_A	454.1	Varicose veins of lower extremity	circulatory system	-0.0249721	0.0532358	0.975337	0.639009	1	1021	26479
rs5894949_A	770	Myalgia and myositis unspecified	symptoms	0.0561183	0.119642	1.05772	0.639034	1	186	29048
rs5893855_G	427.3	Other specified cardiac dysrhythmias	circulatory system	-0.0344831	0.0735206	0.966105	0.639051	1	399	26918
rs609385_C	339	Other headache syndromes	neurological	0.024378	0.051979	1.02468	0.639071	1	775	28396
rs12914571_T	567	Peritonitis and retroperitoneal infections	digestive	0.104706	0.223281	1.11038	0.639111	1	42	26662
rs17275231_C	695.8	Other specified erythematous conditions	dermatologic	0.174643	0.372523	1.19082	0.639205	1	22	28268
rs7808966_A	741.3	Difficulty in walking	musculoskeletal	-0.145803	0.311029	0.864328	0.639229	1	23	29183
rs12914571_T	522	Diseases of pulp and periapical tissues	digestive	0.0480538	0.102529	1.04923	0.639295	1	198	28007
rs17275231_C	379.5	Disorders of iris and ciliary body	sense organs	-0.118509	0.252866	0.888244	0.63931	1	41	28848
rs17275231_C	618.5	Prolapse of vaginal vault after hysterectomy	genitourinary	0.126708	0.270362	1.13509	0.639313	1	39	28492
rs13254791_G	374.1	Ectropion or entropion	sense organs	-0.0649428	0.138602	0.937121	0.639387	1	120	28771
rs609385_C	364	Corneal opacity and other disorders of cornea	sense organs	-0.0474756	0.101349	0.953634	0.639474	1	203	28224
rs13254791_G	78	Viral warts & HPV	infectious diseases	-0.0577036	0.123185	0.94393	0.639476	1	153	29006
rs17275231_C	427.4	Cardiac arrest and ventricular fibrillation	circulatory system	-0.108261	0.23115	0.897393	0.639528	1	50	27075
rs609385_C	81	Infection/inflammation of internal prosthetic device; implant; and graft	infectious diseases	0.0631773	0.134923	1.06522	0.639607	1	113	29250
rs17468805_T	702.1	Actinic keratosis	dermatologic	-0.0353634	0.0755242	0.965255	0.639613	1	430	28043
rs6113570_G	276.11	Hyperosmolality and/or hypernatremia	endocrine/metabolic	-0.146988	0.313916	0.863305	0.639614	1	21	28273
rs609385_C	38	Septicemia	infectious diseases	0.0383876	0.0820081	1.03913	0.639717	1	308	28773
`17:42299064_GGT_G_GGT`	293	Symptoms involving head and neck	mental disorders	-0.0586241	0.125252	0.943061	0.63975	1	152	21956
rs6505216_G	79.9	Viremia, NOS	infectious diseases	0.0655991	0.140204	1.0678	0.639867	1	165	25204
rs7808966_A	433.1	Occlusion and stenosis of precerebral arteries	circulatory system	0.0696655	0.148949	1.07215	0.639989	1	95	28828
rs5894949_A	512.8	Cough	respiratory	0.0428915	0.0917373	1.04382	0.640109	1	323	28389
rs13254791_G	300.11	Generalized anxiety disorder	mental disorders	0.153546	0.328416	1.16596	0.640117	1	20	27558
rs2184968_T	378.5	Paralytic strabismus	sense organs	0.133463	0.285492	1.14278	0.640154	1	25	28872
rs17275231_C	427.6	Premature beats	circulatory system	0.0779873	0.166829	1.08111	0.640164	1	105	27075
rs609385_C	189.21	Malignant neoplasm of bladder	neoplasms	0.0493472	0.105572	1.05059	0.640194	1	187	29295
rs2184968_T	695	Erythematous conditions	dermatologic	-0.0394682	0.0844461	0.9613	0.64023	1	284	28291
rs609385_C	292	Neurological disorders	mental disorders	0.0397164	0.0849845	1.04052	0.640258	1	288	29187
`17:42299064_GGT_G_GGT`	389.2	Conductive hearing loss	sense organs	0.144445	0.309172	1.1554	0.640357	1	27	21651
rs5894949_A	840.3	Joint/ligament sprain	injuries & poisonings	-0.147414	0.315729	0.862937	0.640572	1	30	29179
rs17468805_T	714	Rheumatoid arthritis and other inflammatory polyarthropathies	musculoskeletal	-0.0428196	0.0917269	0.958084	0.640631	1	285	28134
rs5894949_A	782.6	Pallor and flushing	symptoms	0.144938	0.310493	1.15597	0.640642	1	26	29051
rs13254791_G	401.2	Hypertensive heart and/or renal disease	circulatory system	-0.119338	0.255668	0.887508	0.640664	1	36	22648
rs2184968_T	622	Polyp of female genital organs	genitourinary	-0.0206076	0.0441519	0.979603	0.640683	1	1114	28225
rs13036041_T	427.1	Paroxysmal tachycardia, unspecified	circulatory system	-0.0613509	0.131458	0.940493	0.640717	1	296	26338
rs5893855_G	613.1	Inflammatory disease of breast	genitourinary	-0.0855987	0.183479	0.917963	0.640835	1	64	29148
rs10220706_A	443.1	Raynaud's syndrome	circulatory system	-0.0570022	0.122278	0.944592	0.641095	1	156	28155
rs609385_C	369	Infection of the eye	sense organs	-0.0916048	0.196512	0.912466	0.641106	1	52	28800
rs13254791_G	204.2	Myeloid leukemia	neoplasms	0.122155	0.262069	1.12993	0.64113	1	32	29194
rs76895963_T	701.3	Circumscribed scleroderma	dermatologic	0.470432	1.00927	1.60069	0.641135	1	60	28169
rs6505216_G	197	Chemotherapy	neoplasms	0.0463835	0.099569	1.04748	0.641328	1	329	24348
rs76895963_T	509.8	Dependence on respirator [Ventilator] or supplemental oxygen	respiratory	-0.330209	0.708892	0.718773	0.641351	1	49	27796
rs17275231_C	377	Disorders of optic nerve and visual pathways	sense organs	-0.11507	0.247121	0.891304	0.641472	1	43	28848
rs17468805_T	701.5	Abnormal granulation tissue	dermatologic	-0.105583	0.226758	0.899799	0.641486	1	45	28324
rs609385_C	210	Benign neoplasm of lip, oral cavity, and pharynx	neoplasms	0.068242	0.146564	1.07062	0.641494	1	96	29386
rs7808966_A	286	Coagulation defects	hematopoietic	0.070461	0.151421	1.073	0.641695	1	91	29319
rs76895963_T	225.1	Benign neoplasm of brain, cranial nerves, meninges	neoplasms	0.468988	1.00798	1.59838	0.641736	1	56	28587
rs7808966_A	625.1	Dyspareunia	genitourinary	-0.0648999	0.139522	0.937161	0.641818	1	113	28801
rs6113570_G	785	Abdominal pain	symptoms	-0.0164638	0.0354064	0.983671	0.641935	1	1895	27052
`17:42299064_GGT_G_GGT`	292	Neurological disorders	mental disorders	0.0494967	0.106553	1.05074	0.642271	1	219	21868
rs17468805_T	224	Benign neoplasm of eye	neoplasms	0.161605	0.34799	1.1754	0.642364	1	22	28738
rs5893855_G	575.2	Obstruction of bile duct	digestive	-0.0821738	0.177023	0.921112	0.642505	1	68	27760
rs2184968_T	287.31	Primary thrombocytopenia	hematopoietic	0.104069	0.224204	1.10968	0.642525	1	40	29246
rs5894949_A	290	Delirium dementia and amnestic and other cognitive disorders	mental disorders	0.0757211	0.163208	1.07866	0.642681	1	100	28845
rs2184968_T	296.1	Bipolar	mental disorders	-0.0829156	0.178742	0.920429	0.642731	1	63	27513
rs13254791_G	276.12	Hyposmolality and/or hyponatremia	endocrine/metabolic	-0.0454074	0.0979076	0.955608	0.642807	1	243	28871
rs6505216_G	426.23	Second degree AV block	circulatory system	0.132197	0.285149	1.14133	0.64293	1	41	23621
`17:42299064_GGT_G_GGT`	709.2	Sicca syndrome	dermatologic	0.110812	0.239051	1.11718	0.642971	1	45	21189
rs5894949_A	733.6	Costochondritis	musculoskeletal	0.163007	0.351694	1.17704	0.643014	1	20	28058
rs6113570_G	250.2	Type 2 diabetes	endocrine/metabolic	-0.0199072	0.0429684	0.98029	0.643151	1	1264	27514
rs17275231_C	585.1	Acute renal failure	genitourinary	0.0364667	0.0787181	1.03714	0.64318	1	469	28004
rs609385_C	573	Other disorders of liver	digestive	0.0459092	0.0991075	1.04698	0.643202	1	210	28677
rs7808966_A	722.9	Other and unspecified disc disorder	musculoskeletal	-0.0874395	0.188784	0.916274	0.643241	1	61	28949
rs10220706_A	411	Ischemic Heart Disease	circulatory system	-0.0156729	0.0338417	0.984449	0.643274	1	2348	26319
rs6505216_G	871	Open wounds of extremities	injuries & poisonings	0.117802	0.25442	1.12502	0.643348	1	51	25536
rs2184968_T	447	Other disorders of arteries and arterioles	circulatory system	0.0772637	0.166921	1.08033	0.643453	1	73	28898
rs7808966_A	782.6	Pallor and flushing	symptoms	-0.135953	0.293817	0.872884	0.64357	1	26	29397
rs2184968_T	628	Ovarian cyst	genitourinary	-0.0301043	0.065063	0.970344	0.643583	1	497	26666
rs2429905_C	561	Symptoms involving digestive system	digestive	-0.0177222	0.0383096	0.982434	0.643648	1	1838	22975
rs7808966_A	965.1	Opiates and related narcotics causing adverse effects in therapeutic use	injuries & poisonings	-0.0510014	0.110267	0.950277	0.643702	1	179	26613
rs7808966_A	189	Cancer of urinary organs (incl. kidney and bladder)	neoplasms	-0.0403388	0.0872278	0.960464	0.643756	1	286	29295
rs609385_C	187	Cancer of other male genital organs	neoplasms	-0.0278686	0.0602658	0.972516	0.643774	1	581	28482
`17:42299064_GGT_G_GGT`	724.1	Disorders of sacrum	musculoskeletal	0.138933	0.300708	1.14905	0.644069	1	28	21686
rs76895963_T	514	Abnormal findings examination of lungs	respiratory	-0.177759	0.3848	0.837144	0.644115	1	199	28509
rs12914571_T	726.3	Bursitis	musculoskeletal	0.0886257	0.19186	1.09267	0.644132	1	57	26713
rs5894949_A	474.2	Chronic tonsillitis and adenoiditis	respiratory	-0.074895	0.162139	0.927841	0.644139	1	109	27412
rs7808966_A	396	Abnormal heart sounds	circulatory system	0.0523643	0.113371	1.05376	0.644164	1	164	28702
rs7808966_A	619.1	Noninflammatory disorders of ovary, fallopian tube, and broad ligament	genitourinary	0.0792454	0.171571	1.08247	0.644166	1	71	28640
rs2184968_T	496.3	Bronchiectasis	respiratory	-0.0432722	0.0936995	0.957651	0.644211	1	231	28746
rs10220706_A	738	Other acquired musculoskeletal deformity	musculoskeletal	0.0582678	0.126183	1.06	0.644244	1	153	27740
rs13254791_G	335	Multiple sclerosis	neurological	0.0700698	0.151777	1.07258	0.644324	1	96	28750
rs609385_C	749	Congenital anomalies of face and neck	congenital anomalies	0.126792	0.274665	1.13518	0.64435	1	28	29548
rs609385_C	560.3	Peritoneal or intestinal adhesions	digestive	-0.101734	0.220405	0.90327	0.644385	1	42	23962
rs2429905_C	198	Secondary malignant neoplasm	neoplasms	0.029289	0.0635048	1.02972	0.644649	1	622	26886
rs12914571_T	300.13	Phobia	mental disorders	-0.0789053	0.171137	0.924127	0.644752	1	70	27004
rs7808966_A	287.31	Primary thrombocytopenia	hematopoietic	-0.108209	0.234781	0.89744	0.644874	1	40	29319
rs6505216_G	225	Benign neoplasm of brain and other parts of nervous system	neoplasms	0.109051	0.236641	1.11522	0.644921	1	60	25567
rs13254791_G	317	Alcohol-related disorders	mental disorders	-0.0408338	0.0886187	0.959989	0.644956	1	299	28829
rs6505216_G	707.1	Decubitus ulcer	dermatologic	0.119794	0.260096	1.12726	0.645104	1	49	25604
`17:42299064_GGT_G_GGT`	202.24	Large cell lymphoma	neoplasms	0.106821	0.232065	1.11273	0.645299	1	47	21896
rs7808966_A	420	Carditis	circulatory system	0.0514114	0.111703	1.05276	0.645337	1	170	29311
rs6505216_G	573.5	Jaundice (not of newborn)	digestive	0.108993	0.236855	1.11515	0.645397	1	59	24902
rs2184968_T	496	Chronic airway obstruction	respiratory	-0.0247258	0.0537366	0.975577	0.645423	1	718	28746
rs12914571_T	480.5	Bronchopneumonia and lung abscess	respiratory	0.143344	0.311597	1.15413	0.645496	1	22	28152
rs2429905_C	368	Visual disturbances	sense organs	-0.0386669	0.084061	0.962071	0.645526	1	362	27968
rs7808966_A	770	Myalgia and myositis unspecified	symptoms	-0.0495863	0.107826	0.951623	0.645606	1	186	29395
rs12914571_T	401.22	Hypertensive chronic kidney disease	circulatory system	0.121414	0.264081	1.12909	0.645689	1	30	22198
rs17468805_T	70	Viral hepatitis	infectious diseases	0.101266	0.220265	1.10657	0.645699	1	53	28331
rs76895963_T	525	Other diseases of the teeth and supporting structures	digestive	0.207864	0.452173	1.23105	0.645732	1	214	27771
rs12914571_T	384.4	Perforation of tympanic membrane	sense organs	0.0824356	0.179494	1.08593	0.646043	1	65	28705
rs76895963_T	395.1	Nonrheumatic mitral valve disorders	circulatory system	-0.164883	0.359062	0.847993	0.646087	1	235	27855
`17:42299064_GGT_G_GGT`	599	Other symptoms/disorders or the urinary system	genitourinary	-0.029204	0.0636116	0.971218	0.646163	1	608	21079
rs5894949_A	694.2	Other dyschromia	dermatologic	-0.0713022	0.155311	0.93118	0.646168	1	119	28029
rs17468805_T	41	Bacterial infection NOS	infectious diseases	-0.0308282	0.0671556	0.969642	0.646194	1	539	28082
rs13254791_G	530.13	Barrett's esophagus	digestive	0.0343676	0.0748683	1.03496	0.646205	1	413	25245
rs6505216_G	595	Hydronephrosis	genitourinary	-0.0821178	0.178897	0.921163	0.646217	1	92	25102
rs7808966_A	619.4	Noninflammatory disorders of vagina	genitourinary	-0.0531035	0.115693	0.948282	0.64623	1	163	28640
rs6505216_G	442.8	Aneurysm of other specified artery	circulatory system	0.191872	0.418078	1.21151	0.64628	1	20	25148
rs17275231_C	353	Nerve root and plexus disorders	neurological	-0.113683	0.24772	0.892541	0.646295	1	43	28198
rs7808966_A	427.21	Atrial fibrillation	circulatory system	0.0366176	0.0797945	1.0373	0.646307	1	335	27164
rs2184968_T	440	Atherosclerosis	circulatory system	0.106746	0.232632	1.11265	0.646335	1	38	28898
`17:42299064_GGT_G_GGT`	289	Other diseases of blood and blood-forming organs	hematopoietic	-0.078154	0.170398	0.924822	0.646481	1	81	21728
rs17275231_C	227.3	Benign neoplasm of pituitary gland and craniopharyngeal duct (pouch)	neoplasms	-0.147983	0.32286	0.862445	0.6467	1	25	29317
rs609385_C	458.1	Orthostatic hypotension	circulatory system	0.0541878	0.118223	1.05568	0.6467	1	148	27732
rs17468805_T	636.3	Hemorrhage in early pregnancy	pregnancy complications	0.0723637	0.157895	1.07505	0.646736	1	104	28261
`17:42299064_GGT_G_GGT`	198	Secondary malignant neoplasm	neoplasms	-0.0327603	0.0715435	0.96777	0.647019	1	478	21042
rs12914571_T	411	Ischemic Heart Disease	circulatory system	-0.0144129	0.0314904	0.985691	0.647175	1	2358	26510
rs76895963_T	202.21	Nodular lymphoma	neoplasms	-0.466635	1.01956	0.627109	0.647179	1	23	28368
rs12914571_T	614.32	Chronic inflammatory pelvic disease	genitourinary	-0.114316	0.249782	0.891976	0.647194	1	33	28151
`17:42299064_GGT_G_GGT`	401.2	Hypertensive heart and/or renal disease	circulatory system	-0.13517	0.295404	0.873567	0.647256	1	27	16939
rs2429905_C	694	Dyschromia and Vitiligo	dermatologic	-0.0643074	0.140561	0.937717	0.647308	1	128	27197
rs13036041_T	395.2	Nonrheumatic aortic valve disorders	circulatory system	0.0726762	0.15892	1.07538	0.647445	1	225	27837
rs76895963_T	204.4	Multiple myeloma	neoplasms	0.461478	1.00913	1.58642	0.647453	1	52	28368
rs5894949_A	509.1	Respiratory failure	respiratory	-0.0656376	0.143596	0.93647	0.6476	1	138	28299
`17:42299064_GGT_G_GGT`	738.4	Acquired spondylolisthesis	musculoskeletal	-0.0747178	0.163617	0.928005	0.647913	1	88	21376
`17:42299064_GGT_G_GGT`	217	Vascular hamartomas and non-neoplastic nevi	neoplasms	-0.116111	0.254313	0.890376	0.647981	1	36	21642
rs17275231_C	535.9	Gastritis and duodenitis, NOS	digestive	0.0827799	0.181314	1.0863	0.647991	1	89	25334
rs2429905_C	471	Nasal polyps	respiratory	0.0405957	0.0889231	1.04143	0.648011	1	314	26591
rs609385_C	646	Other complications of pregnancy NEC	pregnancy complications	0.0784798	0.171921	1.08164	0.648039	1	71	29510
rs2429905_C	335	Multiple sclerosis	neurological	-0.0760392	0.166632	0.92678	0.648152	1	93	27578
rs12914571_T	687	Symptoms affecting skin	dermatologic	-0.0605257	0.132639	0.94127	0.648162	1	117	28416
rs10220706_A	530	Diseases of esophagus	digestive	0.0120102	0.0263208	1.01208	0.648175	1	4044	24564
rs13036041_T	157	Pancreatic cancer	neoplasms	0.168269	0.368914	1.18325	0.648304	1	45	27360
rs6505216_G	496.1	Emphysema	respiratory	0.0897414	0.196754	1.09389	0.648311	1	85	25035
rs5894949_A	564.1	Irritable Bowel Syndrome	digestive	0.0273873	0.0600458	1.02777	0.648313	1	778	23689
rs12914571_T	250.23	Type 2 diabetes with ophthalmic manifestations	endocrine/metabolic	-0.0715495	0.156881	0.93095	0.648336	1	84	27520
rs17275231_C	286.12	Congenital deficiency of other clotting factors (including factor VII)	hematopoietic	-0.153839	0.337459	0.85741	0.64848	1	23	29222
rs6505216_G	242.1	Graves' disease	endocrine/metabolic	-0.130897	0.287157	0.877308	0.648507	1	36	24081
rs609385_C	519.9	Symptoms involving respiratory system and other chest symptoms	respiratory	0.110582	0.242696	1.11693	0.648648	1	35	28863
rs2184968_T	41.11	Methicillin sensitive Staphylococcus aureus	infectious diseases	0.059475	0.130585	1.06128	0.648786	1	119	28701
rs17275231_C	580.14	Chronic glomerulonephritis, NOS	genitourinary	-0.159323	0.349917	0.852721	0.648881	1	21	28004
rs10220706_A	528.7	Sialolithiasis	digestive	-0.12436	0.273318	0.883062	0.649108	1	31	28348
rs6113570_G	521.1	Dental caries	digestive	0.0429306	0.0943551	1.04387	0.649116	1	256	28010
rs2429905_C	598	Abnormal findings on examination of urine	genitourinary	0.155443	0.341657	1.16818	0.649131	1	20	28335
rs5893855_G	427.11	Paroxysmal supraventricular tachycardia	circulatory system	0.0430779	0.0947072	1.04402	0.649214	1	234	26918
rs2429905_C	750.1	Upper gastrointestinal congenital anomalies	congenital anomalies	0.142286	0.312837	1.15291	0.649235	1	24	28163
rs2429905_C	701.3	Circumscribed scleroderma	dermatologic	-0.0939899	0.206737	0.910292	0.649373	1	60	27822
rs76895963_T	528	Diseases of the oral soft tissues, excluding lesions specific for gingiva and tongue	digestive	0.205159	0.451499	1.22772	0.649544	1	213	28314
rs5893855_G	411.41	Aneurysm and dissection of heart	circulatory system	0.125956	0.277334	1.13423	0.649708	1	27	26826
rs5894949_A	634	Miscarriage; stillbirth	pregnancy complications	0.0464842	0.102389	1.04758	0.649831	1	284	28624
rs17468805_T	599.4	Urinary incontinence	genitourinary	-0.0501414	0.110466	0.951095	0.649897	1	196	27464
rs13036041_T	202.21	Nodular lymphoma	neoplasms	0.236082	0.520341	1.26628	0.650041	1	24	28335
`17:42299064_GGT_G_GGT`	274.21	Chondrocalcinosis	endocrine/metabolic	-0.129255	0.284933	0.87875	0.650092	1	28	21884
rs13254791_G	159	Malignant neoplasm of other and ill-defined sites within the digestive organs and peritoneum	neoplasms	-0.136994	0.302041	0.871975	0.650144	1	26	28186
rs609385_C	335	Multiple sclerosis	neurological	-0.065396	0.144191	0.936696	0.650162	1	97	28778
rs609385_C	510	Other diseases of lung	respiratory	0.0624248	0.137693	1.06441	0.650289	1	109	29470
rs10220706_A	501	Pneumonitis due to inhalation of food or vomitus	respiratory	-0.106049	0.233936	0.89938	0.650315	1	42	27832
rs10220706_A	571	Chronic liver disease and cirrhosis	digestive	0.0344803	0.0760662	1.03508	0.650337	1	425	27867
rs2184968_T	575.6	Cholesterolosis of gallbladder	digestive	-0.0836815	0.184611	0.919724	0.650343	1	59	27953
rs76895963_T	296.2	Depression	mental disorders	-0.0770971	0.170096	0.9258	0.650363	1	1218	26764
rs6505216_G	290	Delirium dementia and amnestic and other cognitive disorders	mental disorders	-0.0830978	0.183397	0.920261	0.650474	1	89	25356
rs2184968_T	740.12	Osteoarthrosis, localized, secondary	musculoskeletal	0.0728502	0.16087	1.07557	0.650655	1	78	26094
rs12914571_T	529.1	Glossitis	digestive	0.146723	0.324006	1.15803	0.650662	1	20	28551
rs12914571_T	531	Peptic ulcer (excl. esophageal)	digestive	-0.0261624	0.0578068	0.974177	0.650849	1	630	28324
rs12914571_T	226	Benign neoplasm of thyroid glands	neoplasms	0.11394	0.25177	1.12068	0.650869	1	33	28789
rs609385_C	695.9	Unspecified erythematous condition	dermatologic	-0.0993346	0.219568	0.90544	0.650974	1	42	28364
rs10220706_A	594.2	Calculus of lower urinary tract	genitourinary	-0.0784989	0.173557	0.924503	0.651056	1	76	28097
rs5894949_A	295	Schizophrenia and other psychotic disorders	mental disorders	-0.136518	0.301994	0.872391	0.651229	1	33	27257
rs17275231_C	614.32	Chronic inflammatory pelvic disease	genitourinary	-0.123706	0.273708	0.883639	0.651294	1	35	28665
rs17275231_C	735.21	Hammer toe (acquired)	musculoskeletal	-0.06374	0.141052	0.938249	0.651348	1	135	28441
rs609385_C	272	Disorders of lipoid metabolism	endocrine/metabolic	0.0119085	0.0263598	1.01198	0.651436	1	3513	26068
rs10220706_A	736.5	Acquired deformities of knee	musculoskeletal	0.148177	0.328057	1.15972	0.651499	1	24	27740
rs76895963_T	740	Osteoarthrosis	musculoskeletal	0.050948	0.11284	1.05227	0.651624	1	3320	25392
rs76895963_T	362.2	Degeneration of macula and posterior pole of retina	sense organs	-0.124223	0.275185	0.883183	0.651689	1	437	27400
rs76895963_T	362.29	Macular degeneration (senile) of retina NOS	sense organs	-0.124223	0.275185	0.883183	0.651689	1	437	27400
rs5894949_A	696	Psoriasis and related disorders	dermatologic	0.0429457	0.0951793	1.04388	0.65184	1	300	27776
rs13036041_T	277	Other disorders of metabolism	endocrine/metabolic	0.12164	0.269719	1.12935	0.651998	1	82	28530
rs6505216_G	789	Nausea and vomiting	symptoms	-0.0277457	0.0615238	0.972636	0.652007	1	838	24848
rs10220706_A	374.1	Ectropion or entropion	sense organs	0.0652637	0.14482	1.06744	0.652239	1	117	27994
rs5894949_A	740.2	Osteoarthrosis, generalized	musculoskeletal	0.0310481	0.068899	1.03154	0.652255	1	584	25843
rs7808966_A	384	Other disorders of tympanic membrane	sense organs	0.0719464	0.159694	1.0746	0.65233	1	82	29329
rs12914571_T	385.3	Cholesteatoma	sense organs	-0.124456	0.276345	0.882977	0.652448	1	27	28705
rs2429905_C	255	Disorders of adrenal glands	endocrine/metabolic	0.102257	0.227116	1.10767	0.652536	1	46	28065
rs609385_C	426.24	Atrioventricular block, complete	circulatory system	0.10055	0.223347	1.10578	0.652569	1	42	27164
rs76895963_T	741	Symptoms and disorders of the joints	musculoskeletal	0.18571	0.412525	1.20407	0.652582	1	244	28329
rs2429905_C	623	Hypertrophy of female genital organs	genitourinary	-0.0614946	0.136619	0.940358	0.652624	1	140	27124
rs2429905_C	859	Complication due to other implant and internal device	injuries & poisonings	-0.166397	0.369683	0.84671	0.652634	1	20	28210
rs5894949_A	614.53	Cyst or abscess of Bartholin's gland	genitourinary	-0.0982158	0.218223	0.906453	0.652659	1	61	28419
rs5894949_A	872	Traumatic amputation	injuries & poisonings	0.123893	0.275309	1.13189	0.6527	1	34	29069
rs5893855_G	272.9	Unspecified disorder of lipoid metabolism	endocrine/metabolic	-0.0999922	0.222217	0.904845	0.652728	1	43	25820
rs2184968_T	470	Septal Deviations/Turbinate Hypertrophy	respiratory	0.0300584	0.0668143	1.03051	0.652798	1	460	27667
rs2429905_C	560.3	Peritoneal or intestinal adhesions	digestive	0.109342	0.243051	1.11554	0.652802	1	40	22975
rs2184968_T	540.1	Appendicitis	digestive	0.0566297	0.12604	1.05826	0.653214	1	128	29355
rs13254791_G	742	Derangement of joint, non-traumatic	musculoskeletal	-0.053262	0.118555	0.948132	0.653244	1	165	29155
rs76895963_T	472	Chronic pharyngitis and nasopharyngitis	respiratory	0.260451	0.57984	1.29751	0.653304	1	126	26922
rs10220706_A	442.1	Aortic aneurysm	circulatory system	0.0696224	0.155016	1.0721	0.653337	1	103	28155
rs13254791_G	418.1	Precordial pain	circulatory system	0.0317269	0.070674	1.03224	0.65349	1	456	29096
rs2429905_C	622	Polyp of female genital organs	genitourinary	-0.0225645	0.0502802	0.977688	0.653593	1	1067	27124
rs6113570_G	274.1	Gout	endocrine/metabolic	-0.037013	0.0824831	0.963664	0.653623	1	332	28583
rs17275231_C	771	Musculoskeletal symptoms referable to limbs	symptoms	0.0913545	0.203621	1.09566	0.653684	1	71	29403
rs10220706_A	540.1	Appendicitis	digestive	0.0627435	0.139851	1.06475	0.653688	1	125	28603
rs12914571_T	514	Abnormal findings examination of lungs	respiratory	0.0455957	0.101644	1.04665	0.653733	1	203	28747
rs10220706_A	574.12	Cholelithiasis with other cholecystitis	digestive	-0.0297661	0.066358	0.970673	0.653743	1	549	27236
rs5893855_G	747.12	Valvular heart disease/ heart chambers	congenital anomalies	0.144264	0.321753	1.15519	0.653887	1	20	29227
rs5893855_G	414	Other forms of chronic heart disease	circulatory system	-0.0385985	0.0860992	0.962137	0.653935	1	289	26826
rs12914571_T	720	Spinal stenosis	musculoskeletal	0.0336784	0.075139	1.03425	0.653999	1	372	28332
rs2184968_T	840.3	Joint/ligament sprain	injuries & poisonings	0.115096	0.256791	1.12198	0.654002	1	31	29451
`17:42299064_GGT_G_GGT`	578.9	Hemorrhage of gastrointestinal tract	digestive	0.0295883	0.0660231	1.03003	0.654044	1	576	20314
rs13254791_G	724.2	Disorders of coccyx	musculoskeletal	0.117441	0.262161	1.12462	0.654172	1	32	28922
`17:42299064_GGT_G_GGT`	369	Infection of the eye	sense organs	0.115303	0.257395	1.12221	0.654181	1	38	21586
rs609385_C	41.11	Methicillin sensitive Staphylococcus aureus	infectious diseases	-0.0585343	0.130672	0.943146	0.654191	1	119	28773
rs2429905_C	574.12	Cholelithiasis with other cholecystitis	digestive	0.0304505	0.0679814	1.03092	0.654208	1	543	26851
rs6113570_G	296.1	Bipolar	mental disorders	0.0852652	0.19036	1.08901	0.654214	1	63	26993
rs12914571_T	536.8	Dyspepsia and other specified disorders of function of stomach	digestive	-0.019795	0.0441947	0.9804	0.654223	1	1099	24882
rs17275231_C	370	Keratitis	sense organs	0.167595	0.374193	1.18246	0.654237	1	22	28704
rs2429905_C	609	Male infertility and abnormal spermatozoa	genitourinary	-0.159536	0.356218	0.85254	0.654255	1	21	26302
rs13036041_T	348	Other conditions of brain	neurological	-0.157678	0.352097	0.854125	0.654279	1	38	27897
rs12914571_T	782.6	Pallor and flushing	symptoms	-0.127989	0.285802	0.879863	0.654281	1	25	28773
rs17468805_T	442	Other aneurysm	circulatory system	-0.0586734	0.131129	0.943015	0.654553	1	139	28271
rs6113570_G	274.2	Crystal arthropathies	endocrine/metabolic	-0.10379	0.231984	0.901414	0.654584	1	40	28583
rs6505216_G	754	Congenital musculoskeletal deformities of spine	congenital anomalies	0.186282	0.416403	1.20476	0.654616	1	20	25606
rs76895963_T	379.9	Pain, swelling or discharge of eye	sense organs	-0.456287	1.02032	0.633632	0.654731	1	20	28098
rs6113570_G	580.1	Glomerulonephritis	genitourinary	0.130052	0.290827	1.13889	0.654745	1	27	27482
rs17468805_T	286.8	Hypercoagulable state	hematopoietic	0.144211	0.322498	1.15513	0.654754	1	25	28607
rs17468805_T	286.81	Primary hypercoagulable state	hematopoietic	0.144211	0.322498	1.15513	0.654754	1	25	28607
`17:42299064_GGT_G_GGT`	803.2	Fracture of radius and ulna	injuries & poisonings	0.041698	0.0932774	1.04258	0.654852	1	288	21386
rs2429905_C	244.4	Hypothyroidism NOS	endocrine/metabolic	-0.0194003	0.0434003	0.980787	0.65487	1	1418	26602
rs76895963_T	604	Disorders of penis	genitourinary	-0.185214	0.414364	0.830927	0.654887	1	163	26627
rs5894949_A	736.4	Genu valgum or varum (acquired)	musculoskeletal	0.113272	0.253436	1.11994	0.654916	1	41	28207
rs13036041_T	443.9	Peripheral vascular disease, unspecified	circulatory system	0.104484	0.233838	1.11014	0.655003	1	106	28092
rs5894949_A	747.12	Valvular heart disease/ heart chambers	congenital anomalies	-0.167801	0.375566	0.845522	0.655023	1	21	29157
rs6113570_G	738.4	Acquired spondylolisthesis	musculoskeletal	-0.0615179	0.137704	0.940336	0.655063	1	115	27922
rs2184968_T	317.1	Alcoholism	mental disorders	0.0432791	0.0969066	1.04423	0.655159	1	217	28784
rs76895963_T	564.1	Irritable Bowel Syndrome	digestive	0.104949	0.234994	1.11065	0.65516	1	761	23243
rs17468805_T	451	Phlebitis and thrombophlebitis	circulatory system	-0.0655735	0.146849	0.93653	0.655209	1	109	26144
rs10220706_A	367.8	Hypermetropia	sense organs	0.119204	0.26702	1.1266	0.655291	1	36	28086
rs6505216_G	381.1	Otitis media	sense organs	0.0757987	0.169882	1.07875	0.655465	1	112	25468
rs6113570_G	198.2	Secondary malignancy of respiratory organs	neoplasms	0.0600794	0.134696	1.06192	0.65557	1	125	27456
rs10220706_A	241.2	Nontoxic multinodular goiter	endocrine/metabolic	0.0867595	0.194553	1.09063	0.655638	1	65	26961
rs7808966_A	594.2	Calculus of lower urinary tract	genitourinary	-0.0754824	0.169308	0.927296	0.65572	1	76	28910
rs13254791_G	740.9	Osteoarthrosis NOS	musculoskeletal	-0.0190776	0.0428078	0.981103	0.655844	1	1324	26129
rs10220706_A	510	Other diseases of lung	respiratory	0.0682067	0.153065	1.07059	0.655882	1	105	28645
rs13036041_T	916	Contusion	injuries & poisonings	0.101935	0.228757	1.10731	0.655885	1	111	28572
`17:42299064_GGT_G_GGT`	736	Other acquired deformities of limbs	musculoskeletal	0.0874674	0.19632	1.09141	0.655934	1	64	21376
rs5894949_A	198.3	Secondary malignant neoplasm of digestive systems	neoplasms	-0.0780061	0.175139	0.924959	0.656034	1	94	27732
rs2429905_C	352	Disorders of other cranial nerves	neurological	0.0584565	0.131247	1.0602	0.656035	1	142	27130
rs13254791_G	386.3	Labyrinthitis	sense organs	0.0745641	0.167498	1.07741	0.656202	1	80	28820
rs5894949_A	426.3	Bundle branch block	circulatory system	0.0517652	0.116348	1.05313	0.65638	1	201	26836
`17:42299064_GGT_G_GGT`	728.2	Laxity of ligament or hypermobility syndrome	musculoskeletal	0.0991506	0.222895	1.10423	0.656442	1	50	20436
rs13254791_G	771	Musculoskeletal symptoms referable to limbs	symptoms	-0.0796657	0.179101	0.923425	0.656458	1	72	29471
rs10220706_A	285.22	Anemia in neoplastic disease	hematopoietic	0.145543	0.32728	1.15667	0.656533	1	24	26948
rs6113570_G	274	Gout and other crystal arthropathies	endocrine/metabolic	-0.035026	0.0787809	0.96558	0.656609	1	364	28583
rs2429905_C	624.1	Dystrophy of female genital tract	genitourinary	0.127271	0.286368	1.13573	0.656729	1	29	27613
rs5894949_A	292.4	Altered mental status	mental disorders	0.0598908	0.134768	1.06172	0.656754	1	148	28845
rs6113570_G	750.21	Congenital anomalies of intestine	congenital anomalies	0.133961	0.301477	1.14335	0.65679	1	26	28754
rs5893855_G	286.1	Congenital coagulation defects	hematopoietic	0.0987943	0.222403	1.10384	0.656889	1	42	29041
rs6113570_G	618.5	Prolapse of vaginal vault after hysterectomy	genitourinary	-0.106056	0.238802	0.899374	0.656957	1	38	27974
rs17275231_C	289.3	Personal history of diseases of blood and blood-forming organs	hematopoietic	-0.106977	0.241091	0.898546	0.657244	1	45	28907
rs6113570_G	250.1	Type 1 diabetes	endocrine/metabolic	0.0571369	0.12877	1.0588	0.65725	1	137	27514
rs5894949_A	372	Disorders of conjunctiva	sense organs	0.10072	0.227105	1.10597	0.657407	1	51	28460
rs5894949_A	540.11	Acute appendicitis	digestive	0.0845706	0.190699	1.08825	0.657421	1	72	29085
rs2184968_T	625	Pain and other symptoms associated with female genital organs	genitourinary	-0.0422533	0.0952799	0.958627	0.657429	1	227	28729
rs10220706_A	327.3	Sleep apnea	neurological	-0.0321424	0.0724914	0.968369	0.65748	1	457	28213
`17:42299064_GGT_G_GGT`	395.2	Nonrheumatic aortic valve disorders	circulatory system	0.0524324	0.11826	1.05383	0.657501	1	178	21507
rs6113570_G	270.3	Disorders of plasma protein metabolism	endocrine/metabolic	0.0882734	0.199128	1.09229	0.657549	1	57	28854
rs6505216_G	198.4	Secondary malignant neoplasm of liver	neoplasms	0.0738299	0.166574	1.07662	0.657603	1	117	24348
`17:42299064_GGT_G_GGT`	367.2	Astigmatism	sense organs	0.0417099	0.0941112	1.04259	0.657623	1	285	21645
rs6505216_G	365.2	Primary angle-closure glaucoma	sense organs	0.0863511	0.194941	1.09019	0.657794	1	88	24487
rs7808966_A	695.9	Unspecified erythematous condition	dermatologic	-0.101022	0.228253	0.903913	0.658064	1	42	28364
rs12914571_T	610.2	Fibroadenosis of breast	genitourinary	0.142962	0.32305	1.15369	0.658099	1	20	28330
rs609385_C	350.1	Abnormal involuntary movements	neurological	-0.0695218	0.157153	0.93284	0.658211	1	82	29436
rs2184968_T	756	Other congenital musculoskeletal anomalies	congenital anomalies	0.0890546	0.201423	1.09314	0.658397	1	50	29412
rs17275231_C	709	Diffuse diseases of connective tissue	dermatologic	0.0789786	0.178667	1.08218	0.658458	1	91	28191
`17:42299064_GGT_G_GGT`	443	Peripheral vascular disease	circulatory system	-0.0472293	0.106843	0.953869	0.658458	1	209	21700
rs2184968_T	574.3	Cholecystitis without cholelithiasis	digestive	-0.0407512	0.0922588	0.960068	0.658702	1	238	27953
rs12914571_T	528.1	Stomatitis and mucositis	digestive	-0.0971373	0.219921	0.907431	0.658712	1	42	28551
rs13036041_T	444	Arterial embolism and thrombosis	circulatory system	0.229249	0.519061	1.25766	0.658735	1	24	28092
rs6505216_G	575	Other biliary tract disease	digestive	0.0450742	0.10207	1.04611	0.658777	1	311	24312
`17:42299064_GGT_G_GGT`	530.14	Reflux esophagitis	digestive	0.0236976	0.0536639	1.02398	0.658783	1	886	18940
`17:42299064_GGT_G_GGT`	702	Degenerative skin conditions and other dermatoses	dermatologic	-0.027595	0.0625069	0.972782	0.658872	1	632	21185
rs17275231_C	241.2	Nontoxic multinodular goiter	endocrine/metabolic	0.0922921	0.209079	1.09669	0.658908	1	67	27648
rs76895963_T	334	Degenerative disease of the spinal cord	neurological	0.313581	0.710686	1.36832	0.659042	1	92	27931
rs12914571_T	153.3	Malignant neoplasm of rectum, rectosigmoid junction, and anus	neoplasms	-0.0625442	0.141836	0.939372	0.659242	1	102	26009
rs6505216_G	189.2	Cancer of bladder	neoplasms	-0.0579513	0.13143	0.943696	0.659266	1	175	25443
rs13254791_G	947	Urticaria	dermatologic	0.0963463	0.218613	1.10114	0.659419	1	46	29028
rs12914571_T	189	Cancer of urinary organs (incl. kidney and bladder)	neoplasms	-0.0381999	0.086684	0.96252	0.659444	1	278	28676
rs2184968_T	145.2	Cancer of tongue	neoplasms	0.129435	0.293744	1.13819	0.659475	1	24	29312
`17:42299064_GGT_G_GGT`	365.2	Primary angle-closure glaucoma	sense organs	-0.0790539	0.17943	0.92399	0.659515	1	73	21146
rs17275231_C	783	Fever of unknown origin	symptoms	-0.039549	0.0897755	0.961223	0.659552	1	340	29143
rs5893855_G	292	Neurological disorders	mental disorders	0.0380644	0.0864542	1.0388	0.659732	1	282	28915
rs2429905_C	333	Extrapyramidal disease and abnormal movement disorders	neurological	0.0845161	0.191988	1.08819	0.659782	1	67	27578
rs5894949_A	643	Excessive vomiting in pregnancy	pregnancy complications	-0.158575	0.360241	0.853359	0.659799	1	25	29209
`17:42299064_GGT_G_GGT`	199	Neoplasm of uncertain behavior	neoplasms	-0.084404	0.191748	0.91906	0.659805	1	64	21042
rs2184968_T	455	Hemorrhoids	circulatory system	0.0158981	0.0361204	1.01603	0.659835	1	1634	26732
rs76895963_T	550.3	Femoral hernia	digestive	0.442435	1.00535	1.55649	0.659879	1	57	25318
rs6113570_G	252.2	Hypoparathyroidism	endocrine/metabolic	0.133797	0.304054	1.14316	0.659904	1	25	28642
rs13036041_T	530.12	Ulcer of esophagus	digestive	0.0518756	0.117892	1.05324	0.659917	1	402	24486
rs12914571_T	530.5	Disorders of esophageal motility	digestive	0.0712835	0.162108	1.07389	0.660134	1	80	24736
rs2184968_T	189	Cancer of urinary organs (incl. kidney and bladder)	neoplasms	0.0371447	0.0845105	1.03784	0.660279	1	286	29221
rs10220706_A	594.8	Renal colic	genitourinary	0.0532035	0.121093	1.05464	0.6604	1	167	28097
rs13036041_T	433.21	Cerebral artery occlusion, with cerebral infarction	circulatory system	-0.0676837	0.154077	0.934556	0.660456	1	213	27956
rs5893855_G	394.1	Mitral valve stenosis and aortic valve stenosis	circulatory system	0.0744641	0.169598	1.07731	0.660617	1	73	28436
rs12914571_T	440.2	Atherosclerosis of the extremities	circulatory system	0.130902	0.298157	1.13986	0.660636	1	24	28352
rs13036041_T	281.11	Pernicious anemia	hematopoietic	0.138528	0.315702	1.14858	0.660811	1	60	26890
rs609385_C	300.13	Phobia	mental disorders	0.0744473	0.169681	1.07729	0.660843	1	72	27585
rs2184968_T	550.3	Femoral hernia	digestive	0.0814548	0.185664	1.08486	0.660863	1	59	26036
rs76895963_T	624.2	Atrophy of female genital tract	genitourinary	-0.320125	0.729986	0.726058	0.660998	1	50	27953
rs6113570_G	428	Congestive heart failure; nonhypertensive	circulatory system	-0.0359594	0.081999	0.964679	0.660999	1	331	28566
rs609385_C	559	Ileostomy status	digestive	-0.114861	0.261921	0.89149	0.661	1	30	23962
rs609385_C	362.3	Other nondiabetic retinopathy	sense organs	-0.0570453	0.130199	0.944551	0.661284	1	120	28224
rs6113570_G	270	Disorders of protein plasma/amino-acid transport and metabolism	endocrine/metabolic	0.0848927	0.193833	1.0886	0.66141	1	60	28854
rs2184968_T	509.1	Respiratory failure	respiratory	-0.0525708	0.120037	0.948787	0.661418	1	139	28563
rs13254791_G	574.12	Cholelithiasis with other cholecystitis	digestive	0.0279574	0.0638364	1.02835	0.66142	1	564	27993
rs6505216_G	622	Polyp of female genital organs	genitourinary	0.0258109	0.0589422	1.02615	0.661457	1	992	24545
`17:42299064_GGT_G_GGT`	592	Cystitis and urethritis	genitourinary	0.0483844	0.110502	1.04957	0.661489	1	203	20358
rs6113570_G	635.3	Placenta previa and abruptio placenta	pregnancy complications	0.0650261	0.148529	1.06719	0.66153	1	106	28337
rs2184968_T	272	Disorders of lipoid metabolism	endocrine/metabolic	-0.0114484	0.0261582	0.988617	0.661633	1	3509	25998
rs13254791_G	70.4	Chronic hepatitis	infectious diseases	0.112933	0.258058	1.11956	0.661658	1	33	29006
rs17468805_T	217	Vascular hamartomas and non-neoplastic nevi	neoplasms	-0.086895	0.19859	0.916773	0.661705	1	59	28184
rs13036041_T	228	Hemangioma and lymphangioma, any site	neoplasms	0.0765359	0.174947	1.07954	0.661762	1	190	28493
rs5894949_A	385.3	Cholesteatoma	sense organs	-0.142616	0.326055	0.867087	0.661821	1	28	28986
rs5894949_A	401.22	Hypertensive chronic kidney disease	circulatory system	-0.137134	0.313548	0.871853	0.661848	1	30	22396
rs5894949_A	428.1	Congestive heart failure (CHF) NOS	circulatory system	0.06207	0.14192	1.06404	0.66185	1	133	28845
rs5893855_G	53	Herpes zoster	infectious diseases	-0.0986778	0.225769	0.906035	0.662058	1	42	28763
rs17468805_T	569.1	Toxic gastroenteritis and colitis	digestive	0.145485	0.332889	1.1566	0.662083	1	24	26574
rs12914571_T	626.13	Irregular menstrual cycle	genitourinary	-0.047853	0.10953	0.953274	0.662188	1	173	26156
rs13036041_T	368.4	Visual field defects	sense organs	-0.175851	0.402586	0.838743	0.662254	1	30	28297
rs17468805_T	378.2	Nystagmus and other irregular eye movements	sense organs	-0.119654	0.274057	0.887227	0.6624	1	31	28245
rs2184968_T	227.2	Benign neoplasm of parathyroid gland	neoplasms	-0.0908602	0.208161	0.913145	0.662481	1	46	29339
rs609385_C	604	Disorders of penis	genitourinary	0.0490943	0.112506	1.05032	0.662568	1	165	27442
`17:42299064_GGT_G_GGT`	290	Delirium dementia and amnestic and other cognitive disorders	mental disorders	0.0777988	0.178296	1.08091	0.662585	1	78	21868
rs6505216_G	426.91	Cardiac pacemaker in situ	circulatory system	0.0830939	0.19052	1.08664	0.662733	1	90	23621
rs76895963_T	420	Carditis	circulatory system	0.219794	0.504199	1.24582	0.66289	1	167	28446
rs12914571_T	599.3	Dysuria	genitourinary	-0.0615771	0.141276	0.94028	0.662937	1	103	27548
`17:42299064_GGT_G_GGT`	707.2	Chronic ulcer of leg or foot	dermatologic	-0.123275	0.282844	0.88402	0.662952	1	29	22095
rs5894949_A	427.6	Premature beats	circulatory system	0.0692599	0.158942	1.07171	0.663015	1	105	26836
rs5893855_G	426.91	Cardiac pacemaker in situ	circulatory system	0.0628742	0.1443	1.06489	0.663041	1	100	26918
rs17275231_C	686.4	Pyogenic granuloma	dermatologic	-0.119068	0.273277	0.887748	0.663052	1	35	29243
rs2429905_C	427	Cardiac dysrhythmias	circulatory system	0.0158226	0.0363303	1.01595	0.663185	1	2036	26040
rs6505216_G	374	Other disorders of eyelids	sense organs	-0.042158	0.096807	0.958718	0.663211	1	331	25011
rs2429905_C	610.8	Other specified benign mammary dysplasias	genitourinary	-0.100793	0.231489	0.90412	0.663262	1	49	27752
`17:42299064_GGT_G_GGT`	585	Renal failure	genitourinary	-0.025144	0.0577663	0.975169	0.663366	1	745	21073
rs6505216_G	198.6	Secondary malignancy of bone	neoplasms	0.0720067	0.165508	1.07466	0.663515	1	117	24348
rs10220706_A	696.42	Psoriatic arthropathy	dermatologic	0.0894641	0.205794	1.09359	0.66376	1	58	27329
rs5893855_G	643	Excessive vomiting in pregnancy	pregnancy complications	-0.127479	0.293246	0.880311	0.663767	1	25	29277
rs5893855_G	751.1	Congenital anomalies of genital organs	congenital anomalies	0.0808073	0.185887	1.08416	0.663771	1	60	29106
rs13036041_T	740	Osteoarthrosis	musculoskeletal	0.0188881	0.0434547	1.01907	0.663808	1	3318	25365
rs2184968_T	580.1	Glomerulonephritis	genitourinary	-0.115518	0.265768	0.890904	0.66381	1	28	28024
rs2184968_T	134	Helminthiases	infectious diseases	0.124498	0.286554	1.13258	0.663949	1	25	29434
rs6505216_G	601	Inflammatory diseases of prostate	genitourinary	-0.0504787	0.116208	0.950774	0.664009	1	227	23438
rs17468805_T	443.1	Raynaud's syndrome	circulatory system	-0.0531245	0.122307	0.948262	0.664031	1	158	28271
rs76895963_T	681.1	Cellulitis and abscess of fingers/toes	dermatologic	0.435716	1.00353	1.54607	0.664154	1	49	28484
rs17275231_C	803.2	Fracture of radius and ulna	injuries & poisonings	-0.035875	0.0826345	0.964761	0.664186	1	402	28438
`17:42299064_GGT_G_GGT`	189.1	Cancer of kidney and renal pelvis	neoplasms	-0.087447	0.201453	0.916267	0.664229	1	58	21952
rs5893855_G	781	Symptoms involving nervous and musculoskeletal systems	symptoms	-0.0471607	0.108647	0.953934	0.664235	1	181	29121
rs17275231_C	185	Cancer of prostate	neoplasms	0.0233803	0.0538758	1.02366	0.664313	1	1064	26889
rs5893855_G	580.14	Chronic glomerulonephritis, NOS	genitourinary	0.135986	0.31342	1.14567	0.664377	1	21	27833
`17:42299064_GGT_G_GGT`	800.3	Fracture of tibia and fibula	injuries & poisonings	-0.0821035	0.189233	0.921177	0.664379	1	66	21386
rs609385_C	575	Other biliary tract disease	digestive	-0.0330216	0.0761144	0.967518	0.664403	1	354	28021
rs609385_C	187.1	Malignant neoplasm of unspecified male genital organ	neoplasms	-0.026543	0.061198	0.973806	0.664489	1	563	28482
rs12914571_T	798	Malaise and fatigue	symptoms	0.0319198	0.0736393	1.03243	0.66468	1	386	28568
rs2184968_T	331.9	Cerebral degeneration, unspecified	neurological	0.10544	0.243296	1.1112	0.664737	1	34	28706
rs13036041_T	555.1	Regional enteritis	digestive	0.104255	0.240566	1.10988	0.664742	1	101	23201
rs6113570_G	430.1	Subarachnoid hemorrhage	circulatory system	0.0861743	0.19889	1.09	0.664813	1	58	28205
rs13254791_G	420.2	Pericarditis	circulatory system	0.0578851	0.133601	1.05959	0.664819	1	126	29282
rs17275231_C	740.2	Osteoarthrosis, generalized	musculoskeletal	-0.0297678	0.068728	0.970671	0.664924	1	592	26064
rs609385_C	287.3	Thrombocytopenia	hematopoietic	0.052015	0.12013	1.05339	0.665022	1	143	29319
rs609385_C	626.12	Excessive or frequent menstruation	genitourinary	0.0214153	0.0494609	1.02165	0.665033	1	907	26726
rs6505216_G	529	Diseases and other conditions of the tongue	digestive	-0.067006	0.154764	0.93519	0.665047	1	126	25326
`17:42299064_GGT_G_GGT`	472	Chronic pharyngitis and nasopharyngitis	respiratory	0.0701206	0.161998	1.07264	0.665125	1	95	20780
rs76895963_T	199	Neoplasm of uncertain behavior	neoplasms	0.308158	0.712039	1.36092	0.665173	1	91	27238
rs2184968_T	740.9	Osteoarthrosis NOS	musculoskeletal	0.0174156	0.0402562	1.01757	0.66529	1	1321	26094
rs13036041_T	530.1	Esophagitis, GERD and related diseases	digestive	0.0175538	0.0405872	1.01771	0.665382	1	3847	24486
rs13036041_T	578.2	Blood in stool	digestive	0.0757659	0.175194	1.07871	0.6654	1	187	26299
rs2184968_T	803	Fracture of upper limb	injuries & poisonings	0.0261564	0.060492	1.0265	0.665455	1	564	28459
rs13254791_G	770	Myalgia and myositis unspecified	symptoms	-0.0481018	0.111289	0.953037	0.66558	1	186	29366
rs13254791_G	395.2	Nonrheumatic aortic valve disorders	circulatory system	0.0426035	0.0985953	1.04352	0.665665	1	235	28674
rs10220706_A	150	Cancer of esophagus	neoplasms	-0.112412	0.260171	0.893676	0.665692	1	34	27433
rs6113570_G	150	Cancer of esophagus	neoplasms	-0.108011	0.249987	0.897617	0.665692	1	34	27601
rs6505216_G	740.2	Osteoarthrosis, generalized	musculoskeletal	-0.033567	0.0776935	0.96699	0.66571	1	515	22689
rs13036041_T	479	Other upper respiratory disease	respiratory	-0.105276	0.243671	0.900076	0.665713	1	82	26891
rs10220706_A	610.1	Cystic mastopathy	genitourinary	0.0812922	0.188161	1.08469	0.665715	1	71	28139
rs17275231_C	558	Noninfectious gastroenteritis	digestive	-0.021323	0.0493674	0.978903	0.665797	1	1184	23874
rs10220706_A	750.21	Congenital anomalies of intestine	congenital anomalies	-0.127223	0.294569	0.880537	0.665817	1	26	28562
rs17468805_T	789	Nausea and vomiting	symptoms	-0.0222788	0.0515865	0.977968	0.665834	1	934	27931
rs10220706_A	442.8	Aneurysm of other specified artery	circulatory system	-0.145156	0.336116	0.864887	0.66584	1	20	28155
rs609385_C	967	Adverse effects of sedatives or other central nervous system depressants and anesthetics	injuries & poisonings	0.102208	0.236677	1.10761	0.665854	1	37	26613
rs10220706_A	442.11	Abdominal aortic aneurysm	circulatory system	0.0986061	0.228382	1.10363	0.665916	1	48	28155
rs7808966_A	172	Skin cancer	neoplasms	0.0188567	0.0436797	1.01904	0.665957	1	1169	28399
rs2429905_C	293	Symptoms involving head and neck	mental disorders	-0.0490625	0.113649	0.952122	0.665959	1	200	28084
rs76895963_T	442.8	Aneurysm of other specified artery	circulatory system	-0.439703	1.01906	0.644228	0.666121	1	20	28122
rs6505216_G	429	Ill-defined descriptions and complications of heart disease	circulatory system	-0.104539	0.242406	0.90074	0.666283	1	50	25350
rs6505216_G	429.2	Abnormal function study of cardiovascular system	circulatory system	-0.104539	0.242406	0.90074	0.666283	1	50	25350
rs76895963_T	568.1	Peritoneal adhesions (postoperative) (postinfection)	digestive	0.145677	0.337888	1.15682	0.666366	1	360	26434
rs6113570_G	840	Sprains and strains	injuries & poisonings	-0.0885548	0.205414	0.915253	0.666393	1	52	28892
rs13036041_T	603.1	Hydrocele	genitourinary	-0.0836376	0.194105	0.919764	0.666549	1	128	26603
rs12914571_T	110	Dermatophytosis / Dermatomycosis	infectious diseases	-0.11094	0.257541	0.894992	0.666638	1	31	28801
rs2429905_C	907	Injuries to the nervous system	injuries & poisonings	0.0782228	0.181604	1.08136	0.666663	1	72	28283
rs12914571_T	512.7	Shortness of breath	respiratory	-0.0262388	0.060924	0.974102	0.6667	1	562	28121
`17:42299064_GGT_G_GGT`	427.9	Palpitations	circulatory system	-0.0359368	0.0834517	0.964701	0.666737	1	349	20328
`17:42299064_GGT_G_GGT`	614.3	Pelvic inflammatory disease (PID)	genitourinary	0.092157	0.214012	1.09654	0.666747	1	55	21539
rs10220706_A	277	Other disorders of metabolism	endocrine/metabolic	-0.0738081	0.171402	0.92885	0.666749	1	79	28603
rs10220706_A	245.21	Chronic lymphocytic thyroiditis	endocrine/metabolic	-0.120984	0.280959	0.886049	0.666752	1	29	26961
rs12914571_T	420.21	Acute pericarditis	circulatory system	0.127466	0.296051	1.13595	0.666793	1	24	28690
rs5893855_G	741.3	Difficulty in walking	musculoskeletal	-0.135644	0.315172	0.873154	0.666919	1	22	28907
rs13036041_T	571.8	Liver abscess and sequelae of chronic liver disease	digestive	-0.1442	0.335067	0.865715	0.666933	1	42	27807
rs17275231_C	800.1	Fracture of neck of femur	injuries & poisonings	0.0811321	0.188549	1.08451	0.66698	1	81	28438
rs6505216_G	80	Postoperative infection	infectious diseases	0.0568116	0.132037	1.05846	0.666999	1	185	25407
rs5894949_A	252	Disorders of parathyroid gland	endocrine/metabolic	-0.0719663	0.16726	0.930562	0.667002	1	101	28929
rs13254791_G	270	Disorders of protein plasma/amino-acid transport and metabolism	endocrine/metabolic	-0.0848707	0.197296	0.918631	0.667073	1	60	29458
rs7808966_A	618.2	Uterine/Uterovaginal prolapse	genitourinary	-0.0289768	0.0673628	0.971439	0.66708	1	488	28584
rs7808966_A	571.5	Other chronic nonalcoholic liver disease	digestive	-0.0316426	0.0735828	0.968853	0.667176	1	398	28677
rs17468805_T	389.3	Degenerative and vascular disorders of ear	sense organs	0.120255	0.279664	1.12778	0.667197	1	33	28196
rs10220706_A	574.1	Cholelithiasis	digestive	0.0193996	0.04514	1.01959	0.667367	1	1238	27236
rs12914571_T	785	Abdominal pain	symptoms	0.0146807	0.0341731	1.01479	0.667489	1	1888	27066
rs7808966_A	687.4	Disturbance of skin sensation	dermatologic	0.0383758	0.0893451	1.03912	0.667543	1	266	29035
rs6505216_G	798.1	Chronic fatigue syndrome	symptoms	0.0959138	0.223315	1.10066	0.667559	1	66	25346
rs2429905_C	204.2	Myeloid leukemia	neoplasms	-0.129379	0.301384	0.878641	0.667718	1	29	28009
rs13254791_G	170.2	Cancer of connective tissue	neoplasms	-0.129471	0.301865	0.87856	0.667993	1	26	29520
rs7808966_A	530.14	Reflux esophagitis	digestive	0.018702	0.0436229	1.01888	0.668126	1	1168	25268
rs76895963_T	189.1	Cancer of kidney and renal pelvis	neoplasms	-0.250355	0.584102	0.778524	0.668203	1	83	28429
rs2429905_C	835	Internal derangement of knee	injuries & poisonings	0.0188057	0.0438773	1.01898	0.668217	1	1347	26978
rs5894949_A	270.3	Disorders of plasma protein metabolism	endocrine/metabolic	0.092227	0.215188	1.09661	0.668223	1	57	29140
rs17468805_T	721	Spondylosis and allied disorders	musculoskeletal	-0.0456474	0.106539	0.955379	0.668317	1	211	28240
rs6113570_G	830	Dislocation	injuries & poisonings	0.110909	0.258914	1.11729	0.668387	1	35	27534
rs12914571_T	281	Other deficiency anemia	hematopoietic	0.0633219	0.147824	1.06537	0.668389	1	95	27132
rs5894949_A	276.4	Acid-base balance disorder	endocrine/metabolic	0.0815173	0.190387	1.08493	0.66853	1	73	28561
rs17468805_T	197	Chemotherapy	neoplasms	-0.0351755	0.0821943	0.965436	0.668683	1	357	27385
rs5894949_A	540	Appendiceal conditions	digestive	0.0571347	0.133538	1.0588	0.668759	1	149	29085
`17:42299064_GGT_G_GGT`	655	Known or suspected fetal abnormality affecting management of mother	pregnancy complications	-0.079564	0.185965	0.923519	0.668765	1	72	22094
rs76895963_T	741.3	Difficulty in walking	musculoskeletal	-0.430842	1.00736	0.649961	0.668875	1	23	28329
`17:42299064_GGT_G_GGT`	703	Diseases of nail, NOS	dermatologic	0.117891	0.27567	1.12512	0.668905	1	33	22051
rs2429905_C	427.12	Paroxysmal ventricular tachycardia	circulatory system	0.0822553	0.192353	1.08573	0.668923	1	65	26040
rs6113570_G	535.8	Other specified gastritis	digestive	0.0197704	0.0462337	1.01997	0.668929	1	1089	24871
rs13036041_T	279	Disorders involving the immune mechanism	endocrine/metabolic	0.221087	0.517091	1.24743	0.668972	1	24	28635
rs17468805_T	738.4	Acquired spondylolisthesis	musculoskeletal	-0.0613917	0.143595	0.940455	0.668991	1	115	27851
rs5893855_G	411.2	Myocardial infarction	circulatory system	-0.0227602	0.0532403	0.977497	0.669015	1	780	26826
rs13254791_G	585.3	Chronic renal failure [CKD]	genitourinary	-0.0277171	0.0648366	0.972664	0.669022	1	561	28069
rs2429905_C	733	Other disorders of bone and cartilage	musculoskeletal	-0.06917	0.161864	0.933168	0.669136	1	97	27207
rs10220706_A	300.12	Agorophobia, social phobia, and panic disorder	mental disorders	0.0808024	0.189116	1.08416	0.669188	1	69	26817
rs6505216_G	433.5	Cerebral aneurysm	circulatory system	0.159153	0.372682	1.17252	0.669345	1	24	25042
rs7808966_A	378	Strabismus and other disorders of binocular eye movements	sense organs	0.0512218	0.119964	1.05256	0.669396	1	146	28946
rs13036041_T	187.2	Malignant neoplasm of testis	neoplasms	0.0429698	0.10065	1.04391	0.669436	1	554	27609
rs13254791_G	386	Vertiginous syndromes and other disorders of vestibular system	sense organs	0.0410112	0.0960972	1.04186	0.669548	1	245	28820
rs2429905_C	174.1	Breast cancer [female]	neoplasms	0.0254568	0.0596555	1.02578	0.669576	1	726	26593
rs10220706_A	728.7	Fasciitis	musculoskeletal	0.0327097	0.0766539	1.03325	0.669584	1	417	26515
rs7808966_A	571	Chronic liver disease and cirrhosis	digestive	-0.0299226	0.0701267	0.970521	0.669602	1	439	28677
rs5894949_A	170	Cancer of bone and connective tissue	neoplasms	-0.134033	0.314185	0.874561	0.669666	1	30	29204
rs609385_C	364.4	Corneal degenerations	sense organs	-0.0506273	0.118676	0.950633	0.669669	1	148	28224
rs17468805_T	350.3	Lack of coordination	neurological	0.11366	0.266478	1.12037	0.669723	1	36	28722
rs7808966_A	561	Symptoms involving digestive system	digestive	-0.0147553	0.034601	0.985353	0.669786	1	1917	23962
rs12914571_T	246	Other disorders of thyroid	endocrine/metabolic	0.091348	0.214295	1.09565	0.669909	1	46	27152
rs5894949_A	260.6	Anorexia	endocrine/metabolic	0.0798391	0.187297	1.08311	0.669912	1	75	28842
rs6505216_G	250.23	Type 2 diabetes with ophthalmic manifestations	endocrine/metabolic	-0.0827373	0.194118	0.920593	0.669946	1	79	24400
rs13036041_T	217	Vascular hamartomas and non-neoplastic nevi	neoplasms	0.140658	0.330058	1.15103	0.66999	1	56	28009
rs6505216_G	574	Cholelithiasis and cholecystitis	digestive	0.0219393	0.0514949	1.02218	0.670073	1	1257	24312
rs609385_C	317	Alcohol-related disorders	mental disorders	0.0355075	0.0833535	1.03615	0.670118	1	300	28857
rs13254791_G	345.1	Epilepsy	neurological	0.132983	0.312227	1.14223	0.670168	1	22	28750
rs7808966_A	41.1	Staphylococcus infections	infectious diseases	-0.0490834	0.115377	0.952102	0.670531	1	161	28773
rs17468805_T	531.2	Gastric ulcer	digestive	0.0359751	0.0846658	1.03663	0.670904	1	349	28239
rs6505216_G	278.1	Obesity	endocrine/metabolic	-0.0218499	0.0514261	0.978387	0.670925	1	1210	24469
rs7808966_A	155	Cancer of liver and intrahepatic bile duct	neoplasms	-0.135453	0.319028	0.873321	0.671143	1	22	28214
rs12914571_T	573	Other disorders of liver	digestive	0.0424842	0.100085	1.0434	0.671215	1	208	28065
rs76895963_T	342	Hemiplegia	neurological	-0.213842	0.503983	0.807476	0.671344	1	112	27931
rs12914571_T	738	Other acquired musculoskeletal deformity	musculoskeletal	-0.0489873	0.115484	0.952193	0.671427	1	154	27930
rs2429905_C	276.12	Hyposmolality and/or hyponatremia	endocrine/metabolic	-0.044206	0.104277	0.956757	0.671619	1	233	27697
rs609385_C	378	Strabismus and other disorders of binocular eye movements	sense organs	-0.0499832	0.117917	0.951245	0.671651	1	146	28946
rs13036041_T	278.1	Obesity	endocrine/metabolic	0.0278425	0.0656861	1.02823	0.671659	1	1341	27333
rs12914571_T	317.11	Alcoholic liver damage	mental disorders	0.129181	0.30483	1.1379	0.671726	1	23	28246
rs2429905_C	709.2	Sicca syndrome	dermatologic	0.0851595	0.200953	1.08889	0.671727	1	59	27122
rs5893855_G	433.31	Transient cerebral ischemia	circulatory system	0.0458	0.108171	1.04687	0.672001	1	180	28557
rs10220706_A	754	Congenital musculoskeletal deformities of spine	congenital anomalies	0.143933	0.340002	1.15481	0.672055	1	22	28659
rs609385_C	626.13	Irregular menstrual cycle	genitourinary	0.0453724	0.107285	1.04642	0.672357	1	178	26726
rs6505216_G	594.3	Calculus of ureter	genitourinary	-0.0520802	0.123146	0.949253	0.672358	1	199	25102
rs609385_C	411.8	Other chronic ischemic heart disease, unspecified	circulatory system	0.0194069	0.0459057	1.0196	0.672474	1	1046	27078
rs6505216_G	475	Chronic sinusitis	respiratory	0.0486386	0.115115	1.04984	0.672644	1	241	24109
rs17468805_T	145	Cancer of mouth	neoplasms	0.0854693	0.202447	1.08923	0.672893	1	62	28671
rs13036041_T	564	Functional digestive disorders	digestive	0.0200218	0.0474325	1.02022	0.672943	1	2717	23201
rs7808966_A	175	Acquired absence of breast	neoplasms	0.0351839	0.0833931	1.03581	0.673095	1	311	27618
rs609385_C	550.2	Diaphragmatic hernia	digestive	-0.0117268	0.0277964	0.988342	0.673113	1	2949	26105
rs2429905_C	428	Congestive heart failure; nonhypertensive	circulatory system	-0.0374904	0.0888693	0.963204	0.673127	1	326	27978
rs2184968_T	341	Other demyelinating diseases of central nervous system	neurological	-0.123842	0.293579	0.883519	0.673144	1	23	28706
rs6113570_G	528.11	Stomatitis and mucositis (ulcerative)	digestive	-0.101638	0.240959	0.903356	0.673166	1	37	28546
rs609385_C	574.12	Cholelithiasis with other cholecystitis	digestive	0.0256484	0.0608226	1.02598	0.67325	1	564	28021
rs7808966_A	528.1	Stomatitis and mucositis	digestive	-0.0927075	0.219916	0.91146	0.673346	1	45	29169
rs13036041_T	565	Anal and rectal conditions	digestive	-0.0248721	0.0590077	0.975435	0.673386	1	1605	26416
rs5894949_A	519	Other diseases of respiratory system, not elsewhere classified	respiratory	0.0263634	0.0625518	1.02671	0.673415	1	708	28526
rs17468805_T	477	Epistaxis or throat hemorrhage	respiratory	0.0471217	0.111816	1.04825	0.673446	1	199	27065
rs7808966_A	695.8	Other specified erythematous conditions	dermatologic	0.129245	0.306811	1.13797	0.673571	1	22	28364
rs5894949_A	221	Benign neoplasm of other female genital organs	neoplasms	-0.164373	0.39028	0.848426	0.673634	1	20	26507
rs76895963_T	384	Other disorders of tympanic membrane	sense organs	-0.244373	0.580346	0.783195	0.673696	1	80	28465
rs12914571_T	510	Other diseases of lung	respiratory	0.0584899	0.138928	1.06023	0.67375	1	108	28844
`17:42299064_GGT_G_GGT`	790.6	Other abnormal blood chemistry	symptoms	-0.110643	0.262822	0.895258	0.673768	1	33	22118
rs2429905_C	174	Breast cancer	neoplasms	0.0250685	0.0595813	1.02539	0.673942	1	728	26593
rs10220706_A	755	Congenital anomalies of limbs	congenital anomalies	0.132561	0.315122	1.14175	0.674	1	25	28659
rs10220706_A	800.1	Fracture of neck of femur	injuries & poisonings	-0.0720534	0.17131	0.930481	0.674046	1	79	27726
rs6113570_G	401	Hypertension	circulatory system	0.00902128	0.021449	1.00906	0.674052	1	6774	22173
rs5893855_G	304	Adjustment reaction	mental disorders	0.114076	0.271321	1.12084	0.674159	1	28	27326
rs609385_C	454.11	Varicose veins of lower extremity, symptomtic	circulatory system	0.0727729	0.173088	1.07549	0.674165	1	69	26799
rs7808966_A	427.11	Paroxysmal supraventricular tachycardia	circulatory system	-0.0400779	0.0953663	0.960715	0.674301	1	236	27164
rs6505216_G	220	Benign neoplasm of ovary	neoplasms	0.0658578	0.15672	1.06807	0.674321	1	134	23324
rs17275231_C	535.8	Other specified gastritis	digestive	0.0216098	0.0514249	1.02184	0.674324	1	1109	25334
rs609385_C	618.2	Uterine/Uterovaginal prolapse	genitourinary	-0.0275626	0.0656106	0.972814	0.674417	1	488	28584
rs5893855_G	557	Intestinal malabsorption (non-celiac)	digestive	-0.0996543	0.237236	0.90515	0.674438	1	38	23725
rs5894949_A	303.3	Psychogenic disorder	mental disorders	-0.118824	0.282988	0.887964	0.674566	1	37	27257
rs12914571_T	250.4	Abnormal glucose	endocrine/metabolic	0.0586626	0.139733	1.06042	0.674617	1	107	27520
rs609385_C	272.1	Hyperlipidemia	endocrine/metabolic	0.0110929	0.0264242	1.01115	0.674631	1	3494	26068
rs17275231_C	342	Hemiplegia	neurological	-0.0650246	0.15496	0.937044	0.674762	1	113	28682
rs17275231_C	411.8	Other chronic ischemic heart disease, unspecified	circulatory system	0.0225139	0.053688	1.02277	0.674963	1	1045	26985
rs17468805_T	747	Cardiac and circulatory congenital anomalies	congenital anomalies	-0.075287	0.17956	0.927477	0.675007	1	73	28792
rs13254791_G	618.1	Prolapse of vaginal walls	genitourinary	-0.0266458	0.0636118	0.973706	0.675303	1	584	28556
rs10220706_A	520	Disorders of tooth development	digestive	-0.0436035	0.104116	0.957333	0.675363	1	218	27819
rs2184968_T	272.1	Hyperlipidemia	endocrine/metabolic	-0.0109794	0.0262231	0.989081	0.675442	1	3490	25998
rs5894949_A	342	Hemiplegia	neurological	0.0641886	0.15332	1.06629	0.675466	1	113	28435
rs609385_C	245.2	Chronic thyroiditis	endocrine/metabolic	0.106661	0.254877	1.11256	0.675597	1	32	27741
rs17468805_T	295	Schizophrenia and other psychotic disorders	mental disorders	-0.109255	0.261084	0.896502	0.675606	1	34	26918
rs13254791_G	733	Other disorders of bone and cartilage	musculoskeletal	0.0626164	0.149645	1.06462	0.67563	1	99	28358
rs76895963_T	429	Ill-defined descriptions and complications of heart disease	circulatory system	0.421662	1.00786	1.52449	0.675675	1	51	28331
rs76895963_T	429.2	Abnormal function study of cardiovascular system	circulatory system	0.421662	1.00786	1.52449	0.675675	1	51	28331
rs6505216_G	761	Cervicalgia	symptoms	0.0767811	0.183573	1.07981	0.675758	1	97	25589
rs17468805_T	735.1	Flat foot	musculoskeletal	-0.140033	0.334859	0.86933	0.675812	1	21	27851
rs17468805_T	333	Extrapyramidal disease and abnormal movement disorders	neurological	-0.0772698	0.184793	0.92564	0.675842	1	69	28071
rs5894949_A	701.5	Abnormal granulation tissue	dermatologic	0.0989413	0.236726	1.104	0.675978	1	46	28683
rs17468805_T	726.2	Synoviopathy	musculoskeletal	-0.0809421	0.193691	0.922247	0.676025	1	62	26616
rs5893855_G	636	Early or threatened labor; hemorrhage in early pregnancy	pregnancy complications	0.0389647	0.093257	1.03973	0.676079	1	270	28687
rs6505216_G	870	Open wounds of head; neck; and trunk	injuries & poisonings	-0.0897611	0.214857	0.91415	0.676114	1	64	25536
rs13254791_G	285	Other anemias	hematopoietic	-0.01988	0.0475913	0.980316	0.676149	1	1045	27702
rs6113570_G	411.2	Myocardial infarction	circulatory system	0.0229239	0.0548808	1.02319	0.676163	1	779	26488
rs2429905_C	180	Cervical cancer and dysplasia	neoplasms	-0.0252665	0.0605012	0.97505	0.676225	1	705	25903
rs17468805_T	172	Skin cancer	neoplasms	-0.0196816	0.0471452	0.980511	0.676336	1	1139	27713
rs13254791_G	756.3	Congenital anomalies of muscle, tendon, fascia, and connective tissue	congenital anomalies	-0.115196	0.275986	0.891191	0.676386	1	31	29457
rs609385_C	726.3	Bursitis	musculoskeletal	0.0789063	0.18906	1.0821	0.676414	1	58	27283
rs13036041_T	172.3	Carcinoma in situ of skin	neoplasms	0.0978036	0.234418	1.10275	0.676518	1	108	27534
rs609385_C	681.1	Cellulitis and abscess of fingers/toes	dermatologic	-0.0824736	0.197846	0.920836	0.676782	1	52	29341
rs2184968_T	550	Abdominal hernia	digestive	-0.010711	0.0257065	0.989346	0.676923	1	3471	26036
rs13036041_T	427.4	Cardiac arrest and ventricular fibrillation	circulatory system	-0.127455	0.305967	0.880333	0.676997	1	50	26338
rs17275231_C	280.1	Iron deficiency anemias, unspecified or not due to blood loss	hematopoietic	-0.023396	0.0561916	0.976876	0.677145	1	894	27637
rs5893855_G	377	Disorders of optic nerve and visual pathways	sense organs	-0.0927228	0.222707	0.911446	0.677158	1	43	28674
rs609385_C	800	Fracture of lower limb	injuries & poisonings	-0.0428037	0.102873	0.958099	0.67735	1	193	28532
rs2429905_C	689	Disorder of skin and subcutaneous tissue NOS	dermatologic	0.0236356	0.0568118	1.02392	0.677386	1	783	27572
rs6505216_G	514	Abnormal findings examination of lungs	respiratory	-0.0534052	0.128405	0.947996	0.677474	1	184	25498
rs5893855_G	870	Open wounds of head; neck; and trunk	injuries & poisonings	-0.0738573	0.177584	0.928804	0.677482	1	68	29140
rs12914571_T	367.9	Blindness and low vision	sense organs	0.100703	0.242166	1.10595	0.677525	1	36	28280
rs5893855_G	180.3	Cervical intraepithelial neoplasia [CIN] [Cervical dysplasia]	neoplasms	-0.0479965	0.115429	0.953137	0.677549	1	162	26757
rs12914571_T	389.4	Tinnitus	sense organs	-0.0645533	0.155255	0.937486	0.677565	1	85	28284
rs6505216_G	564.9	Personal history of diseases of digestive system	digestive	0.018911	0.0454876	1.01909	0.6776	1	1650	20838
rs17468805_T	79	Viral infection	infectious diseases	0.0430378	0.103535	1.04398	0.677643	1	232	28331
rs2429905_C	601	Inflammatory diseases of prostate	genitourinary	-0.0418554	0.100725	0.959008	0.677744	1	255	25856
rs609385_C	642.1	Preeclampsia and eclampsia	pregnancy complications	0.113519	0.273218	1.12021	0.677785	1	29	29476
rs5893855_G	157	Pancreatic cancer	neoplasms	-0.0886843	0.213505	0.915134	0.677868	1	47	27953
rs7808966_A	803	Fracture of upper limb	injuries & poisonings	-0.0257291	0.0619657	0.974599	0.677984	1	565	28532
rs609385_C	250.4	Abnormal glucose	endocrine/metabolic	0.057006	0.137305	1.05866	0.678011	1	110	28120
`17:42299064_GGT_G_GGT`	618.1	Prolapse of vaginal walls	genitourinary	-0.0318677	0.0767693	0.968635	0.678061	1	431	21426
rs5893855_G	295	Schizophrenia and other psychotic disorders	mental disorders	0.104359	0.25158	1.11	0.678278	1	33	27326
rs7808966_A	262	Mineral deficiency NEC	endocrine/metabolic	0.0945124	0.227882	1.09912	0.67833	1	40	29183
rs17468805_T	472	Chronic pharyngitis and nasopharyngitis	respiratory	-0.0565438	0.136356	0.945025	0.678377	1	128	27065
`17:42299064_GGT_G_GGT`	720.1	Spinal stenosis of lumbar region	musculoskeletal	-0.045521	0.109795	0.9555	0.678434	1	199	21686
rs10220706_A	550.5	Ventral hernia	digestive	0.0459839	0.110926	1.04706	0.678474	1	199	25362
rs5893855_G	695	Erythematous conditions	dermatologic	-0.0361161	0.0871283	0.964528	0.678496	1	282	28097
rs6505216_G	296.1	Bipolar	mental disorders	-0.0946	0.228247	0.909737	0.678535	1	57	23939
rs2184968_T	386.9	Dizziness and giddiness (Light-headedness and vertigo)	sense organs	0.02595	0.0626201	1.02629	0.678578	1	523	28777
rs2184968_T	250.42	Other abnormal glucose	endocrine/metabolic	-0.117082	0.282535	0.889513	0.678584	1	25	28050
rs2429905_C	550	Abdominal hernia	digestive	-0.0120974	0.029193	0.987976	0.678586	1	3338	25017
rs609385_C	702.1	Actinic keratosis	dermatologic	-0.0284545	0.0686659	0.971947	0.678588	1	441	28741
rs12914571_T	189.2	Cancer of bladder	neoplasms	0.0426056	0.102823	1.04353	0.67861	1	199	28676
rs17275231_C	478	Throat pain	respiratory	-0.104541	0.252326	0.900738	0.678648	1	41	27643
rs12914571_T	536	Disorders of function of stomach	digestive	-0.0182877	0.0441798	0.981879	0.67892	1	1100	24882
rs5894949_A	608	Other disorders of male genital organs	genitourinary	0.0418021	0.101116	1.04269	0.679308	1	271	27125
rs5894949_A	599.3	Dysuria	genitourinary	0.0652737	0.157933	1.06745	0.679387	1	108	27816
rs609385_C	357	Inflammatory and toxic neuropathy	neurological	-0.0483842	0.117086	0.952768	0.679432	1	149	29383
rs17468805_T	800	Fracture of lower limb	injuries & poisonings	0.0474919	0.11494	1.04864	0.679468	1	187	27841
rs10220706_A	528.5	Diseases of lips	digestive	-0.0654916	0.158572	0.936607	0.6796	1	92	28348
rs17468805_T	204.1	Lymphoid leukemia	neoplasms	-0.0882569	0.213698	0.915526	0.679608	1	51	28516
rs10220706_A	740.12	Osteoarthrosis, localized, secondary	musculoskeletal	-0.0708106	0.171481	0.931638	0.679653	1	79	25420
rs76895963_T	274.1	Gout	endocrine/metabolic	0.139959	0.339029	1.15023	0.679736	1	332	28351
rs76895963_T	580.1	Glomerulonephritis	genitourinary	-0.419314	1.01604	0.657498	0.679831	1	25	27272
rs17275231_C	741	Symptoms and disorders of the joints	musculoskeletal	0.0437336	0.106019	1.0447	0.679969	1	255	29086
rs609385_C	528.7	Sialolithiasis	digestive	-0.103233	0.250477	0.901917	0.680232	1	32	29169
rs5894949_A	287.31	Primary thrombocytopenia	hematopoietic	0.105054	0.254929	1.11077	0.680271	1	40	28973
rs13036041_T	613.1	Inflammatory disease of breast	genitourinary	0.130371	0.316577	1.13925	0.680475	1	62	28533
rs10220706_A	530.5	Disorders of esophageal motility	digestive	0.0720087	0.174858	1.07466	0.680476	1	80	24564
rs13254791_G	474	Acute and chronic tonsillitis	respiratory	-0.0430124	0.104458	0.957899	0.680511	1	212	27709
rs6113570_G	174.11	Malignant neoplasm of female breast	neoplasms	0.0249279	0.0605479	1.02524	0.680555	1	640	27133
rs6505216_G	619.2	Disorders of uterus, NEC	genitourinary	-0.0410448	0.0997756	0.959786	0.680801	1	316	24867
rs2429905_C	401.2	Hypertensive heart and/or renal disease	circulatory system	-0.111522	0.271156	0.894471	0.680864	1	36	21734
`17:42299064_GGT_G_GGT`	619.4	Noninflammatory disorders of vagina	genitourinary	-0.0582379	0.141614	0.943425	0.680895	1	121	21446
rs609385_C	342	Hemiplegia	neurological	0.0555998	0.135221	1.05717	0.680943	1	113	28778
rs17275231_C	426.24	Atrioventricular block, complete	circulatory system	-0.103976	0.252964	0.901247	0.681051	1	42	27075
`17:42299064_GGT_G_GGT`	960	Poisoning by antibiotics	injuries & poisonings	0.01688	0.0410783	1.01702	0.681129	1	1576	19898
rs2429905_C	741.2	Stiffness of joint	musculoskeletal	0.110906	0.269944	1.11729	0.681185	1	33	27973
rs6113570_G	764	Sciatica	symptoms	0.0457627	0.111444	1.04683	0.68134	1	183	28687
rs17275231_C	572	Ascites (non malignant)	digestive	0.0927353	0.225931	1.09717	0.68147	1	57	28582
rs5893855_G	389.2	Conductive hearing loss	sense organs	0.099602	0.242664	1.10473	0.681474	1	35	28621
rs17275231_C	365	Glaucoma	sense organs	0.0272418	0.0663726	1.02762	0.681485	1	660	28128
rs2184968_T	159	Malignant neoplasm of other and ill-defined sites within the digestive organs and peritoneum	neoplasms	0.116632	0.284245	1.12371	0.681571	1	25	28145
`17:42299064_GGT_G_GGT`	145	Cancer of mouth	neoplasms	-0.0901076	0.21962	0.913833	0.681594	1	48	22028
rs5894949_A	961.1	Poisoning/allergy of sulfonamides	injuries & poisonings	-0.07733	0.188495	0.925584	0.681622	1	82	26308
rs6505216_G	214	Lipoma	neoplasms	-0.0298124	0.0726918	0.970628	0.681718	1	589	25040
rs13254791_G	187.2	Malignant neoplasm of testis	neoplasms	-0.026574	0.0648081	0.973776	0.681775	1	568	28453
rs5894949_A	578.8	Hemorrhage of rectum and anus	digestive	0.0201367	0.0491348	1.02034	0.681934	1	1171	26825
rs2184968_T	597	Other disorders of urethra and urinary tract	genitourinary	-0.0307596	0.0750892	0.969709	0.68207	1	360	28299
`17:42299064_GGT_G_GGT`	112	Candidiasis	infectious diseases	-0.0684382	0.167072	0.933851	0.682075	1	85	22045
rs609385_C	279	Disorders involving the immune mechanism	endocrine/metabolic	-0.1168	0.285226	0.889763	0.682172	1	25	29532
rs609385_C	8.5	Bacterial enteritis	infectious diseases	0.0400414	0.0977819	1.04085	0.682175	1	215	29276
`17:42299064_GGT_G_GGT`	411.9	Other acute and subacute forms of ischemic heart disease	circulatory system	0.059314	0.144846	1.06111	0.682175	1	117	20266
rs13254791_G	41.2	Streptococcus infection	infectious diseases	0.0563173	0.137569	1.05793	0.682266	1	118	28744
rs6505216_G	701.2	Scar conditions and fibrosis of skin	dermatologic	-0.0516995	0.126314	0.949614	0.682325	1	192	25211
rs2429905_C	374.3	Ptosis of eyelid	sense organs	-0.0475292	0.116138	0.953583	0.682359	1	188	27607
rs17468805_T	149.1	Cancer of oropharynx	neoplasms	0.148617	0.36324	1.16023	0.682434	1	20	28671
rs13254791_G	709.2	Sicca syndrome	dermatologic	-0.0793171	0.193867	0.923747	0.682444	1	62	28258
rs17468805_T	292.4	Altered mental status	mental disorders	0.0533049	0.130293	1.05475	0.682454	1	146	28483
`17:42299064_GGT_G_GGT`	197	Chemotherapy	neoplasms	0.0389959	0.095327	1.03977	0.682485	1	276	21042
rs17468805_T	766	Neuralgia, neuritis, and radiculitis NOS	symptoms	-0.100545	0.245859	0.904344	0.682573	1	39	28604
rs17275231_C	145	Cancer of mouth	neoplasms	-0.0848947	0.207605	0.918609	0.682596	1	62	29289
rs609385_C	770	Myalgia and myositis unspecified	symptoms	0.042928	0.10498	1.04386	0.682601	1	186	29395
rs76895963_T	870.3	Other open wound of head and face	injuries & poisonings	-0.416962	1.01972	0.659046	0.682613	1	22	28551
rs5893855_G	362.3	Other nondiabetic retinopathy	sense organs	0.0539325	0.131977	1.05541	0.682795	1	120	27957
rs6505216_G	320	Meningitis	neurological	0.136389	0.334061	1.14613	0.683072	1	30	25609
rs609385_C	301	Personality disorders	mental disorders	0.115725	0.283457	1.12269	0.683081	1	26	27585
rs6505216_G	689	Disorder of skin and subcutaneous tissue NOS	dermatologic	0.0274121	0.0671572	1.02779	0.683143	1	718	24968
rs13036041_T	278	Overweight, obesity and other hyperalimentation	endocrine/metabolic	0.0267191	0.0654602	1.02708	0.683147	1	1350	27333
rs5894949_A	707.1	Decubitus ulcer	dermatologic	-0.0947253	0.232103	0.909623	0.683188	1	54	29141
`17:42299064_GGT_G_GGT`	465	Acute upper respiratory infections of multiple or unspecified sites	respiratory	0.0527365	0.12922	1.05415	0.68319	1	149	22003
rs17468805_T	366	Cataract	sense organs	0.0133885	0.0328061	1.01348	0.683193	1	2657	26208
rs6113570_G	401.1	Essential hypertension	circulatory system	0.00875396	0.0214576	1.00879	0.683299	1	6766	22173
rs17275231_C	250.42	Other abnormal glucose	endocrine/metabolic	-0.130919	0.321229	0.877289	0.683601	1	25	28028
rs76895963_T	740.12	Osteoarthrosis, localized, secondary	musculoskeletal	-0.23839	0.585131	0.787896	0.683705	1	76	25392
rs12914571_T	189.21	Malignant neoplasm of bladder	neoplasms	0.0439201	0.107812	1.0449	0.68373	1	181	28676
rs10220706_A	317	Alcohol-related disorders	mental disorders	0.0371702	0.091269	1.03787	0.683817	1	295	28047
rs76895963_T	359	Muscular dystrophies and other myopathies	neurological	-0.414099	1.01752	0.660936	0.684032	1	23	28517
rs17275231_C	386.9	Dizziness and giddiness (Light-headedness and vertigo)	sense organs	0.0301091	0.0739944	1.03057	0.684074	1	524	28754
rs2184968_T	740.2	Osteoarthrosis, generalized	musculoskeletal	0.0240407	0.0591017	1.02433	0.684178	1	592	26094
rs17275231_C	414	Other forms of chronic heart disease	circulatory system	0.0405378	0.099693	1.04137	0.684283	1	293	26985
rs13036041_T	872	Traumatic amputation	injuries & poisonings	-0.151664	0.37302	0.859277	0.684313	1	34	28523
rs12914571_T	743.2	Pathologic fracture	musculoskeletal	0.0758185	0.186521	1.07877	0.684384	1	60	28858
rs10220706_A	470	Septal Deviations/Turbinate Hypertrophy	respiratory	0.0304026	0.0748012	1.03087	0.684415	1	439	26971
rs2184968_T	221	Benign neoplasm of other female genital organs	neoplasms	0.130385	0.320856	1.13927	0.684474	1	20	26759
rs7808966_A	427.1	Paroxysmal tachycardia, unspecified	circulatory system	-0.0343035	0.0844513	0.966278	0.684601	1	301	27164
rs13254791_G	303.3	Psychogenic disorder	mental disorders	-0.105407	0.259516	0.899958	0.684619	1	35	27558
rs13254791_G	747	Cardiac and circulatory congenital anomalies	congenital anomalies	0.0691132	0.170201	1.07156	0.684692	1	77	29475
rs5893855_G	619	Noninflammatory female genital disorders	genitourinary	0.0198358	0.0488718	1.02003	0.684834	1	934	28368
rs609385_C	618	Genital prolapse	genitourinary	-0.0189651	0.0467271	0.981214	0.684838	1	997	28584
rs5893855_G	286	Coagulation defects	hematopoietic	-0.0621776	0.153201	0.939716	0.684848	1	91	29041
rs17275231_C	550.4	Umbilical hernia	digestive	0.0368192	0.0907454	1.03751	0.684932	1	352	26016
rs76895963_T	696.41	Psoriasis vulgaris	dermatologic	0.167325	0.412623	1.18214	0.6851	1	237	27279
rs6113570_G	81	Infection/inflammation of internal prosthetic device; implant; and graft	infectious diseases	-0.0566398	0.139679	0.944934	0.68511	1	112	28621
rs5893855_G	742.1	Loose body in joint	musculoskeletal	0.0960021	0.236763	1.10076	0.685127	1	37	28907
rs6505216_G	737.3	Kyphoscoliosis and scoliosis	musculoskeletal	-0.102832	0.253748	0.902279	0.685292	1	46	24799
rs5893855_G	687.1	Rash and other nonspecific skin eruption	dermatologic	0.0441828	0.109079	1.04517	0.685439	1	176	28765
rs6505216_G	742.9	Other derangement of joint	musculoskeletal	-0.0942455	0.232746	0.910059	0.68553	1	55	25344
rs2184968_T	275.1	Disorders of iron metabolism	hematopoietic	-0.0648406	0.160231	0.937217	0.68572	1	78	29268
rs6113570_G	198.3	Secondary malignant neoplasm of digestive systems	neoplasms	-0.0615868	0.152198	0.940271	0.685735	1	94	27456
rs2184968_T	276.6	Fluid overload	endocrine/metabolic	-0.0832637	0.205814	0.920108	0.685803	1	48	28829
rs10220706_A	504	Other alveolar and parietoalveolar pneumonopathy	respiratory	0.10988	0.271635	1.11614	0.685834	1	34	27832
rs17468805_T	702	Degenerative skin conditions and other dermatoses	dermatologic	0.0224821	0.0555824	1.02274	0.685858	1	822	27573
rs17275231_C	379.3	Aphakia and other disorders of lens	sense organs	-0.12506	0.309256	0.882444	0.685926	1	27	28848
rs6505216_G	585.4	Chronic kidney disease, Stage I or II	genitourinary	-0.0865906	0.214129	0.917052	0.68593	1	65	24402
rs12914571_T	736.4	Genu valgum or varum (acquired)	musculoskeletal	-0.0931046	0.230241	0.911098	0.685934	1	39	27930
rs17468805_T	728.2	Laxity of ligament or hypermobility syndrome	musculoskeletal	0.0771214	0.190725	1.08017	0.685949	1	69	26616
rs2184968_T	618.6	Vaginal enterocele, congenital or acquired	genitourinary	-0.0760763	0.188216	0.926745	0.686067	1	57	28513
rs12914571_T	415.2	Chronic pulmonary heart disease	circulatory system	0.0781752	0.193424	1.08131	0.686092	1	56	28602
rs5894949_A	70	Viral hepatitis	infectious diseases	0.0901633	0.223116	1.09435	0.686132	1	53	28693
rs12914571_T	694	Dyschromia and Vitiligo	dermatologic	-0.0495275	0.122592	0.951679	0.68621	1	136	27751
rs609385_C	575.6	Cholesterolosis of gallbladder	digestive	-0.0746508	0.184829	0.928067	0.686292	1	59	28021
rs6113570_G	724	Other and unspecified disorders of back	musculoskeletal	-0.0932001	0.230926	0.911011	0.686512	1	41	28329
rs10220706_A	603	Other disorders of testis	genitourinary	-0.0525285	0.130194	0.948827	0.686607	1	138	26682
rs2429905_C	690.1	Seborrheic dermatitis	dermatologic	0.0300221	0.0744672	1.03048	0.686832	1	449	27197
rs6505216_G	284	Aplastic anemia	hematopoietic	0.129581	0.321448	1.13835	0.686861	1	32	24089
rs76895963_T	530.12	Ulcer of esophagus	digestive	-0.114114	0.283129	0.892156	0.686913	1	393	24520
rs2184968_T	523.32	Chronic periodontitis	digestive	0.0514014	0.127624	1.05275	0.687129	1	125	28547
rs10220706_A	619.4	Noninflammatory disorders of vagina	genitourinary	-0.0485003	0.120442	0.952657	0.687179	1	162	27831
rs609385_C	389.1	Sensorineural hearing loss	sense organs	-0.0607058	0.150817	0.9411	0.687306	1	89	28892
rs6505216_G	427.21	Atrial fibrillation	circulatory system	-0.0410994	0.102119	0.959734	0.687343	1	298	23621
rs17275231_C	433	Cerebrovascular disease	circulatory system	-0.0261672	0.0650313	0.974172	0.687405	1	671	28734
rs6505216_G	150	Cancer of esophagus	neoplasms	0.140257	0.348755	1.15057	0.687562	1	28	24501
rs17275231_C	870.2	Open wound of ear	injuries & poisonings	-0.141965	0.353033	0.867652	0.687589	1	21	29318
`17:42299064_GGT_G_GGT`	454.1	Varicose veins of lower extremity	circulatory system	-0.0228578	0.0568568	0.977401	0.687666	1	775	20064
rs2184968_T	735.21	Hammer toe (acquired)	musculoskeletal	-0.0492699	0.122555	0.951924	0.687667	1	135	28466
`17:42299064_GGT_G_GGT`	614.32	Chronic inflammatory pelvic disease	genitourinary	0.117086	0.29126	1.12422	0.687686	1	30	21539
`17:42299064_GGT_G_GGT`	389	Hearing loss	sense organs	-0.027844	0.0692766	0.97254	0.687739	1	512	21651
rs2429905_C	586.4	Stricture/obstruction of ureter	genitourinary	0.0709071	0.176509	1.07348	0.687891	1	78	26936
rs17275231_C	714.1	Rheumatoid arthritis	musculoskeletal	-0.0423178	0.105429	0.958565	0.688136	1	246	28734
rs76895963_T	473.3	Paralysis/spasm of vocal cords or larynx	respiratory	-0.410014	1.02184	0.663641	0.688237	1	23	26922
rs5893855_G	626	Disorders of menstruation and other abnormal bleeding from female genital tract	genitourinary	-0.0153865	0.0383493	0.984731	0.688258	1	1689	26475
rs2184968_T	643	Excessive vomiting in pregnancy	pregnancy complications	-0.115367	0.287636	0.891039	0.688356	1	25	29482
rs10220706_A	208	Benign neoplasm of colon	neoplasms	0.0126373	0.0315215	1.01272	0.688486	1	2670	25959
rs609385_C	149	Cancer of larynx, pharynx, nasal cavities	neoplasms	-0.0883492	0.220406	0.915441	0.688532	1	42	29386
`17:42299064_GGT_G_GGT`	535	Gastritis and duodenitis	digestive	-0.013404	0.0334446	0.986685	0.68858	1	2441	19057
rs12914571_T	703	Diseases of nail, NOS	dermatologic	0.0910273	0.227196	1.0953	0.688674	1	41	28802
rs6505216_G	348.2	Cerebral edema and compression of brain	neurological	0.167886	0.419124	1.1828	0.688741	1	20	24989
rs12914571_T	695.9	Unspecified erythematous condition	dermatologic	-0.0885091	0.221096	0.915295	0.688921	1	42	27751
rs5894949_A	420.2	Pericarditis	circulatory system	-0.0605635	0.151316	0.941234	0.688976	1	125	28966
rs2429905_C	771	Musculoskeletal symptoms referable to limbs	symptoms	-0.0775285	0.193748	0.925401	0.689045	1	69	28277
rs13036041_T	446	Polyarteritis nodosa and allied conditions	circulatory system	0.104834	0.262015	1.11053	0.689078	1	87	28092
rs13036041_T	525	Other diseases of the teeth and supporting structures	digestive	0.0664046	0.165994	1.06866	0.689126	1	209	27752
rs13036041_T	172.2	Other non-epithelial cancer of skin	neoplasms	-0.0329399	0.0823522	0.967597	0.689165	1	800	27534
rs6505216_G	636	Early or threatened labor; hemorrhage in early pregnancy	pregnancy complications	-0.0474692	0.118686	0.95364	0.689188	1	238	25155
rs609385_C	741.4	Joint effusions	musculoskeletal	-0.0600078	0.150054	0.941757	0.689224	1	90	29183
`17:42299064_GGT_G_GGT`	303	Psychogenic and somatoform disorders	mental disorders	-0.103453	0.258699	0.901719	0.689233	1	35	20684
rs6505216_G	840.3	Joint/ligament sprain	injuries & poisonings	-0.137786	0.344566	0.871285	0.689243	1	24	25638
rs76895963_T	253	Disorders of the pituitary gland and its hypothalamic control	endocrine/metabolic	-0.285497	0.714021	0.751641	0.689271	1	55	28415
rs2429905_C	362.2	Degeneration of macula and posterior pole of retina	sense organs	-0.0308397	0.0771303	0.969631	0.689275	1	431	27049
rs2429905_C	362.29	Macular degeneration (senile) of retina NOS	sense organs	-0.0308397	0.0771303	0.969631	0.689275	1	431	27049
rs12914571_T	610.8	Other specified benign mammary dysplasias	genitourinary	-0.0811811	0.203082	0.922027	0.689344	1	50	28330
rs13254791_G	261.2	Vitamin B-complex deficiencies	endocrine/metabolic	-0.0566394	0.141714	0.944935	0.689396	1	117	29155
`17:42299064_GGT_G_GGT`	427.12	Paroxysmal ventricular tachycardia	circulatory system	-0.0861949	0.215715	0.917415	0.689468	1	51	20328
rs7808966_A	610.8	Other specified benign mammary dysplasias	genitourinary	-0.082544	0.206695	0.920771	0.689634	1	51	28949
rs17275231_C	289.4	Lymphadenitis	hematopoietic	-0.0449978	0.112704	0.956	0.689705	1	214	28907
rs7808966_A	586	Other disorders of the kidney and ureters	genitourinary	-0.0303771	0.0760965	0.97008	0.689752	1	375	28095
rs6113570_G	198.6	Secondary malignancy of bone	neoplasms	-0.0515208	0.129068	0.949784	0.689764	1	131	27456
rs6505216_G	737	Curvature of spine	musculoskeletal	0.0993639	0.248932	1.10447	0.689774	1	54	24799
rs13254791_G	597.1	Urethral stricture (not specified as infectious)	genitourinary	0.0342746	0.0858855	1.03487	0.689839	1	309	28342
rs6113570_G	344	Other paralytic syndromes	neurological	0.113729	0.28502	1.12045	0.689877	1	29	28163
rs2429905_C	724.2	Disorders of coccyx	musculoskeletal	0.117823	0.295371	1.12505	0.689967	1	28	27755
rs76895963_T	687.1	Rash and other nonspecific skin eruption	dermatologic	0.200997	0.504528	1.22262	0.690345	1	170	28182
rs17275231_C	714	Rheumatoid arthritis and other inflammatory polyarthropathies	musculoskeletal	-0.0387145	0.0972058	0.962025	0.690429	1	290	28734
rs6113570_G	318	Tobacco use disorder	mental disorders	0.0290271	0.0728873	1.02945	0.690448	1	429	28236
rs17275231_C	180	Cervical cancer and dysplasia	neoplasms	-0.0248546	0.0624119	0.975452	0.690457	1	725	26924
rs5893855_G	507	Pleurisy; pleural effusion	respiratory	-0.0266295	0.0668769	0.973722	0.690492	1	482	28373
rs5894949_A	556	Ulceration of the lower GI tract	digestive	0.0580942	0.145903	1.05981	0.690505	1	126	23689
rs5893855_G	345	Epilepsy, recurrent seizures, convulsions	neurological	-0.0401085	0.100733	0.960685	0.690508	1	210	28509
rs17468805_T	357	Inflammatory and toxic neuropathy	neurological	0.0515812	0.129551	1.05293	0.690517	1	148	28668
rs7808966_A	531	Peptic ulcer (excl. esophageal)	digestive	-0.0231732	0.0582385	0.977093	0.690703	1	643	28938
rs12914571_T	252.1	Hyperparathyroidism	endocrine/metabolic	-0.0607566	0.152752	0.941052	0.690816	1	88	28652
rs6505216_G	394	Rheumatic disease of the heart valves	circulatory system	-0.0403007	0.101346	0.960501	0.690886	1	300	24928
rs13036041_T	292.1	Aphasia/speech disturbance	mental disorders	0.115275	0.290133	1.12218	0.691134	1	69	28299
rs609385_C	198.6	Secondary malignancy of bone	neoplasms	0.0493369	0.124188	1.05057	0.691165	1	134	28059
rs2429905_C	379.2	Disorders of vitreous body	sense organs	0.0685568	0.172659	1.07096	0.691319	1	81	27740
`17:42299064_GGT_G_GGT`	276.5	Hypovolemia	endocrine/metabolic	-0.0457189	0.115199	0.95531	0.691464	1	179	21661
rs17468805_T	735.3	Hallux valgus (Bunion)	musculoskeletal	-0.0291719	0.0735144	0.97125	0.691501	1	455	27851
rs76895963_T	281	Other deficiency anemia	hematopoietic	0.283011	0.713238	1.32712	0.691516	1	89	26921
rs10220706_A	480	Pneumonia	respiratory	0.0225325	0.0568013	1.02279	0.691596	1	766	27953
rs17468805_T	694.2	Other dyschromia	dermatologic	-0.0565342	0.142538	0.945034	0.691644	1	117	27669
rs17275231_C	187	Cancer of other male genital organs	neoplasms	-0.0277973	0.0700985	0.972585	0.691702	1	580	28385
rs2184968_T	512.7	Shortness of breath	respiratory	-0.0236276	0.0596016	0.976649	0.691792	1	578	28651
rs17468805_T	721.1	Spondylosis without myelopathy	musculoskeletal	-0.046475	0.117307	0.954588	0.691971	1	174	28240
rs5893855_G	681.1	Cellulitis and abscess of fingers/toes	dermatologic	-0.0803104	0.202778	0.92283	0.692067	1	52	29063
rs2184968_T	695.4	Lupus (localized and systemic)	dermatologic	0.0969204	0.244905	1.10177	0.692291	1	34	28201
rs5893855_G	197	Chemotherapy	neoplasms	-0.0303656	0.0767515	0.970091	0.692374	1	365	27799
rs17275231_C	389.4	Tinnitus	sense organs	-0.0691839	0.174902	0.933155	0.692431	1	88	28795
rs2429905_C	870.2	Open wound of ear	injuries & poisonings	0.133738	0.338144	1.14309	0.692469	1	21	28196
rs10220706_A	290.13	Senile dementia	mental disorders	0.120508	0.3047	1.12807	0.692476	1	27	28367
rs7808966_A	592.13	Chronic interstitial cystitis	genitourinary	-0.10961	0.277186	0.896184	0.69252	1	28	27195
rs2184968_T	742.9	Other derangement of joint	musculoskeletal	-0.0716726	0.181265	0.930836	0.692546	1	61	29112
rs6113570_G	586.2	Cyst of kidney, acquired	genitourinary	0.0413615	0.104616	1.04223	0.692575	1	207	27482
rs13254791_G	577	Diseases of pancreas	digestive	-0.0408878	0.103474	0.959937	0.692732	1	216	29336
rs7808966_A	427.3	Other specified cardiac dysrhythmias	circulatory system	-0.0290272	0.0734831	0.97139	0.692829	1	402	27164
rs2184968_T	323	Encephalitis	neurological	0.0978542	0.247763	1.1028	0.692879	1	33	29422
rs17275231_C	701.5	Abnormal granulation tissue	dermatologic	0.0997689	0.252612	1.10492	0.692881	1	46	28928
rs6505216_G	695.3	Rosacea	dermatologic	-0.0979017	0.24789	0.906738	0.692887	1	48	24624
rs6505216_G	218.1	Uterine leiomyoma	neoplasms	0.0239774	0.0607189	1.02427	0.692923	1	928	23898
rs10220706_A	560.3	Peritoneal or intestinal adhesions	digestive	-0.0920548	0.233233	0.912055	0.693071	1	42	23287
rs609385_C	610.8	Other specified benign mammary dysplasias	genitourinary	0.0793875	0.201168	1.08262	0.693114	1	51	28949
rs7808966_A	276.13	Hyperpotassemia	endocrine/metabolic	0.0629374	0.159553	1.06496	0.693241	1	82	28899
rs10220706_A	464	Acute sinusitis	respiratory	0.133561	0.338599	1.14289	0.693248	1	22	28537
rs76895963_T	244.1	Secondary hypothyroidism	endocrine/metabolic	0.281334	0.713244	1.3249	0.693253	1	93	26919
rs7808966_A	751.1	Congenital anomalies of genital organs	congenital anomalies	0.0721491	0.182948	1.07482	0.693308	1	62	29383
rs609385_C	276	Disorders of fluid, electrolyte, and acid-base balance	endocrine/metabolic	-0.0225763	0.0572533	0.977677	0.693342	1	637	28899
rs5893855_G	320	Meningitis	neurological	-0.101637	0.257759	0.903357	0.693352	1	32	29218
rs10220706_A	740	Osteoarthrosis	musculoskeletal	0.0112955	0.0286573	1.01136	0.693465	1	3332	25420
rs6113570_G	798.1	Chronic fatigue syndrome	symptoms	-0.0682608	0.173196	0.934017	0.693489	1	73	28565
rs609385_C	916	Contusion	injuries & poisonings	-0.0525879	0.133431	0.948771	0.693492	1	114	29467
rs6113570_G	165	Cancer within the respiratory system	neoplasms	0.055283	0.140269	1.05684	0.693492	1	115	28831
rs12914571_T	275	Disorders of mineral metabolism	endocrine/metabolic	-0.0369028	0.0937393	0.96377	0.693821	1	235	28719
rs17468805_T	81	Infection/inflammation of internal prosthetic device; implant; and graft	infectious diseases	0.0593896	0.15086	1.06119	0.693821	1	109	28541
rs5893855_G	555.21	Ulcerative colitis (chronic)	digestive	-0.0736754	0.187195	0.928973	0.693894	1	61	23725
rs17275231_C	333.1	Essential tremor	neurological	0.10887	0.276676	1.11502	0.693957	1	39	28682
rs12914571_T	592.1	Cystitis	genitourinary	-0.0350362	0.0890751	0.96557	0.694073	1	261	26616
rs5893855_G	573	Other disorders of liver	digestive	-0.0400262	0.101792	0.960764	0.694161	1	205	28409
rs2429905_C	317.1	Alcoholism	mental disorders	0.0430073	0.109388	1.04395	0.694199	1	207	27657
rs10220706_A	276.14	Hypopotassemia	endocrine/metabolic	0.0499679	0.127107	1.05124	0.694232	1	152	28085
rs17468805_T	709	Diffuse diseases of connective tissue	dermatologic	0.0660098	0.167992	1.06824	0.694368	1	89	27594
rs17275231_C	618	Genital prolapse	genitourinary	0.0214899	0.0547478	1.02172	0.694671	1	991	28492
rs6113570_G	8.5	Bacterial enteritis	infectious diseases	0.0404627	0.103108	1.04129	0.69474	1	213	28646
`17:42299064_GGT_G_GGT`	378.2	Nystagmus and other irregular eye movements	sense organs	0.123131	0.313898	1.13103	0.694863	1	26	21688
rs6113570_G	350	Abnormal movement	neurological	0.0520064	0.132637	1.05338	0.694987	1	129	28805
rs13036041_T	575.2	Obstruction of bile duct	digestive	0.118236	0.301583	1.12551	0.695019	1	64	27166
`17:42299064_GGT_G_GGT`	218	Benign neoplasm of uterus	neoplasms	0.0220356	0.056208	1.02228	0.695031	1	841	20624
rs13254791_G	241.2	Nontoxic multinodular goiter	endocrine/metabolic	-0.0729819	0.186224	0.929618	0.695129	1	66	27714
rs17275231_C	385.3	Cholesteatoma	sense organs	-0.1178	0.300675	0.888873	0.695216	1	29	29231
rs12914571_T	368.3	Anisometropia	sense organs	-0.0920247	0.234914	0.912083	0.695251	1	37	28563
rs2429905_C	474	Acute and chronic tonsillitis	respiratory	-0.0442599	0.112997	0.956705	0.695287	1	202	26591
rs76895963_T	427.9	Palpitations	circulatory system	0.114889	0.293429	1.12175	0.695398	1	462	26349
rs76895963_T	362	Other retinal disorders	sense organs	-0.095011	0.242728	0.909363	0.69548	1	579	27400
rs2429905_C	611	Abnormal findings on mammogram or breast exam	genitourinary	0.0491776	0.125659	1.05041	0.695532	1	157	27752
rs2429905_C	611.3	Lump or mass in breast	genitourinary	0.0491776	0.125659	1.05041	0.695532	1	157	27752
rs7808966_A	191.1	Cancer of brain and nervous system	neoplasms	0.120548	0.308064	1.12811	0.695569	1	22	29450
rs7808966_A	191.11	Cancer of brain	neoplasms	0.120548	0.308064	1.12811	0.695569	1	22	29450
rs2429905_C	204	Leukemia	neoplasms	-0.0524635	0.134075	0.948889	0.695575	1	141	28009
rs7808966_A	709	Diffuse diseases of connective tissue	dermatologic	0.0589209	0.15059	1.06069	0.695599	1	93	28285
rs17468805_T	646	Other complications of pregnancy NEC	pregnancy complications	0.0768638	0.19646	1.07989	0.695617	1	68	28797
rs12914571_T	389.1	Sensorineural hearing loss	sense organs	0.0615382	0.157356	1.06347	0.695741	1	85	28284
rs2429905_C	690	Erythematosquamous dermatosis	dermatologic	0.029044	0.0743151	1.02947	0.695928	1	451	27197
rs2429905_C	70	Viral hepatitis	infectious diseases	-0.0902774	0.231068	0.913678	0.696022	1	49	27834
rs76895963_T	145.2	Cancer of tongue	neoplasms	-0.395206	1.01155	0.673541	0.696023	1	24	28519
rs12914571_T	271	Disorders of carbohydrate transport and metabolism	endocrine/metabolic	0.126878	0.324831	1.13528	0.696095	1	20	28934
rs5894949_A	158	Neoplasm of unspecified nature of digestive system	neoplasms	0.0872219	0.223324	1.09114	0.696121	1	53	27887
rs10220706_A	509.2	Respiratory insufficiency	respiratory	-0.104353	0.267286	0.900907	0.696229	1	33	27832
rs17468805_T	735	Acquired foot deformities	musculoskeletal	0.023006	0.0589489	1.02327	0.696336	1	730	27851
`17:42299064_GGT_G_GGT`	317.1	Alcoholism	mental disorders	0.0495612	0.127018	1.05081	0.696395	1	153	21621
rs13254791_G	761	Cervicalgia	symptoms	-0.0570983	0.146417	0.944501	0.696559	1	108	29444
rs2184968_T	290	Delirium dementia and amnestic and other cognitive disorders	mental disorders	-0.0549019	0.140856	0.946578	0.696704	1	101	29115
rs17275231_C	577.2	Chronic pancreatitis	digestive	-0.114274	0.293193	0.892013	0.696715	1	31	29268
rs6505216_G	766	Neuralgia, neuritis, and radiculitis NOS	symptoms	-0.114643	0.294182	0.891684	0.696757	1	34	25464
rs2429905_C	443.9	Peripheral vascular disease, unspecified	circulatory system	-0.062224	0.159703	0.939672	0.696816	1	100	27773
rs2184968_T	585.33	Chronic Kidney Disease, Stage III	genitourinary	-0.0285712	0.0733354	0.971833	0.696835	1	382	28024
rs10220706_A	187.2	Malignant neoplasm of testis	neoplasms	0.0261803	0.067199	1.02653	0.696837	1	549	27684
rs17275231_C	420	Carditis	circulatory system	-0.0493628	0.12672	0.951836	0.696876	1	170	29213
`17:42299064_GGT_G_GGT`	70.4	Chronic hepatitis	infectious diseases	0.135265	0.34745	1.14484	0.697049	1	21	21766
rs13254791_G	741.4	Joint effusions	musculoskeletal	-0.062924	0.161641	0.939015	0.697066	1	89	29155
`17:42299064_GGT_G_GGT`	555.21	Ulcerative colitis (chronic)	digestive	-0.0819363	0.210547	0.921331	0.697158	1	53	17972
rs10220706_A	287	Purpura and other hemorrhagic conditions	hematopoietic	0.0483451	0.124252	1.04953	0.697211	1	158	28496
rs7808966_A	276.41	Acidosis	endocrine/metabolic	-0.0723466	0.186008	0.930208	0.697317	1	62	28899
rs5893855_G	79	Viral infection	infectious diseases	-0.0372496	0.0957845	0.963436	0.697358	1	232	28763
rs6505216_G	623	Hypertrophy of female genital organs	genitourinary	0.0633082	0.162809	1.06536	0.697388	1	125	24545
rs76895963_T	159	Malignant neoplasm of other and ill-defined sites within the digestive organs and peritoneum	neoplasms	-0.395634	1.01769	0.673253	0.697457	1	25	27368
rs13036041_T	610.8	Other specified benign mammary dysplasias	genitourinary	0.136007	0.349935	1.14569	0.697526	1	51	28077
rs6505216_G	226	Benign neoplasm of thyroid glands	neoplasms	0.137733	0.354391	1.14767	0.697537	1	27	25539
rs10220706_A	612.2	Hypertrophy of breast (Gynecomastia)	genitourinary	-0.0762201	0.196202	0.926612	0.697663	1	61	28139
rs13036041_T	990	Effects radiation NOS	injuries & poisonings	-0.0415689	0.107048	0.959283	0.697778	1	461	27968
rs2429905_C	470	Septal Deviations/Turbinate Hypertrophy	respiratory	-0.0294285	0.0757985	0.971	0.697834	1	446	26591
rs2429905_C	174.11	Malignant neoplasm of female breast	neoplasms	0.0251982	0.0649164	1.02552	0.697895	1	608	26593
rs6113570_G	550	Abdominal hernia	digestive	-0.0105889	0.0272797	0.989467	0.697898	1	3396	25551
rs17468805_T	442.1	Aortic aneurysm	circulatory system	-0.0594763	0.153231	0.942258	0.697906	1	102	28271
rs13254791_G	536	Disorders of function of stomach	digestive	-0.0179011	0.0461405	0.982258	0.698039	1	1121	25395
rs13254791_G	214	Lipoma	neoplasms	-0.0226607	0.0584106	0.977594	0.698049	1	688	28797
rs76895963_T	721.1	Spondylosis without myelopathy	musculoskeletal	0.195867	0.505095	1.21636	0.698177	1	173	28098
rs5894949_A	367	Disorders of refraction and accommodation; blindness and low vision	sense organs	-0.0252895	0.0652262	0.975028	0.698223	1	674	28560
rs2429905_C	512	Other symptoms of respiratory system	respiratory	0.0215795	0.0556615	1.02181	0.698244	1	819	27536
rs609385_C	619.5	Noninflammatory disorders of vulva and perineum	genitourinary	0.0490377	0.126522	1.05026	0.698326	1	128	28640
rs5894949_A	286.12	Congenital deficiency of other clotting factors (including factor VII)	hematopoietic	-0.137719	0.3554	0.871343	0.698383	1	23	28973
rs5894949_A	696.4	Psoriasis	dermatologic	0.0374942	0.0967614	1.03821	0.698392	1	291	27776
rs6505216_G	540.11	Acute appendicitis	digestive	-0.0845464	0.218241	0.918929	0.698461	1	62	25561
rs6113570_G	946	Anaphylactic shock NOS	injuries & poisonings	-0.0840213	0.216914	0.919412	0.698499	1	46	28434
rs76895963_T	197	Chemotherapy	neoplasms	0.131012	0.338471	1.13998	0.698705	1	357	27238
`17:42299064_GGT_G_GGT`	193	Thyroid cancer	neoplasms	0.116302	0.300502	1.12334	0.698737	1	28	22042
rs13254791_G	528.11	Stomatitis and mucositis (ulcerative)	digestive	-0.0960799	0.248265	0.908391	0.698752	1	38	29140
rs6505216_G	386.3	Labyrinthitis	sense organs	-0.0789473	0.204038	0.924089	0.698812	1	71	25061
rs6505216_G	289.3	Personal history of diseases of blood and blood-forming organs	hematopoietic	-0.110389	0.285303	0.895486	0.698818	1	36	25184
rs10220706_A	947	Urticaria	dermatologic	0.0912723	0.235973	1.09557	0.69891	1	44	28247
rs76895963_T	189	Cancer of urinary organs (incl. kidney and bladder)	neoplasms	0.14801	0.382737	1.15952	0.698968	1	283	28429
rs2429905_C	226	Benign neoplasm of thyroid glands	neoplasms	-0.11319	0.292713	0.892981	0.698984	1	31	28196
rs10220706_A	531.1	Hemorrhage from gastrointestinal ulcer	digestive	-0.088086	0.227856	0.915682	0.699062	1	45	28121
rs12914571_T	540.1	Appendicitis	digestive	-0.0494659	0.128003	0.951738	0.699169	1	125	28806
rs2429905_C	295.1	Schizophrenia	mental disorders	0.117512	0.304297	1.1247	0.699367	1	26	26444
rs12914571_T	332	Parkinson's disease	neurological	-0.0696919	0.180469	0.932681	0.699371	1	64	28163
`17:42299064_GGT_G_GGT`	728.7	Fasciitis	musculoskeletal	-0.033692	0.0872863	0.966869	0.699501	1	319	20436
rs2429905_C	575.2	Obstruction of bile duct	digestive	-0.0749227	0.194176	0.927815	0.699609	1	68	26851
rs7808966_A	579.2	Splenomegaly	digestive	0.0911334	0.236289	1.09542	0.699729	1	37	27136
rs17468805_T	751.1	Congenital anomalies of genital organs	congenital anomalies	-0.0753901	0.195488	0.927382	0.699756	1	61	28674
rs76895963_T	727.5	Rupture of synovium	musculoskeletal	0.38856	1.00799	1.47486	0.699883	1	52	26479
rs2184968_T	256	Ovarian dysfunction	endocrine/metabolic	-0.117649	0.30525	0.889008	0.699928	1	22	29200
rs2184968_T	256.4	Polycystic ovaries	endocrine/metabolic	-0.117649	0.30525	0.889008	0.699928	1	22	29200
`17:42299064_GGT_G_GGT`	550.2	Diaphragmatic hernia	digestive	0.0135862	0.0352576	1.01368	0.699985	1	2181	19590
`17:42299064_GGT_G_GGT`	687	Symptoms affecting skin	dermatologic	-0.0648506	0.168304	0.937207	0.700002	1	83	21762
rs17275231_C	70.9	Hepatitis NOS	infectious diseases	-0.128814	0.334316	0.879138	0.700011	1	24	28939
rs5893855_G	274.2	Crystal arthropathies	endocrine/metabolic	0.087707	0.227673	1.09167	0.700065	1	40	28931
rs17275231_C	720	Spinal stenosis	musculoskeletal	-0.0330849	0.0858856	0.967456	0.700074	1	375	28854
rs10220706_A	185	Cancer of prostate	neoplasms	0.0193414	0.0502378	1.01953	0.700239	1	1034	26232
rs5893855_G	253	Disorders of the pituitary gland and its hypothalamic control	endocrine/metabolic	0.0752539	0.195621	1.07816	0.700465	1	54	29000
rs17275231_C	367.1	Myopia	sense organs	0.0424825	0.11045	1.0434	0.700511	1	236	28800
rs17275231_C	614.52	Vaginitis and vulvovaginitis	genitourinary	-0.0897521	0.23348	0.914158	0.700675	1	48	28665
rs6113570_G	204	Leukemia	neoplasms	-0.0474801	0.123523	0.953629	0.700694	1	144	28597
rs6505216_G	575.2	Obstruction of bile duct	digestive	-0.0825491	0.214773	0.920766	0.700715	1	64	24312
rs12914571_T	967	Adverse effects of sedatives or other central nervous system depressants and anesthetics	injuries & poisonings	0.0944886	0.245858	1.0991	0.70074	1	35	26049
rs609385_C	618.1	Prolapse of vaginal walls	genitourinary	-0.0231031	0.0601177	0.977162	0.700757	1	584	28584
rs6505216_G	204	Leukemia	neoplasms	0.062766	0.163348	1.06478	0.700795	1	122	25379
rs76895963_T	386.2	Peripheral or central vertigo	sense organs	-0.224803	0.585324	0.798674	0.70093	1	87	27995
rs2184968_T	618.1	Prolapse of vaginal walls	genitourinary	-0.0230441	0.0600059	0.977219	0.700956	1	582	28513
rs609385_C	456	Chronic venous insufficiency [CVI]	circulatory system	0.0981367	0.255745	1.10311	0.701179	1	32	26799
rs2429905_C	501	Pneumonitis due to inhalation of food or vomitus	respiratory	-0.0942339	0.245599	0.91007	0.701208	1	43	27447
rs13036041_T	579	Other symptoms involving abdomen and pelvis	digestive	-0.0810578	0.211271	0.92214	0.701225	1	114	26299
rs7808966_A	516.1	Hemoptysis	respiratory	-0.0479449	0.124987	0.953186	0.701275	1	138	29435
rs5893855_G	145	Cancer of mouth	neoplasms	-0.0720096	0.187743	0.930522	0.701309	1	61	29111
rs6113570_G	740.12	Osteoarthrosis, localized, secondary	musculoskeletal	-0.0652761	0.170214	0.936809	0.701353	1	76	25580
rs6505216_G	200	Myeloproliferative disease	neoplasms	-0.0789967	0.206017	0.924043	0.701388	1	70	25379
rs10220706_A	599.4	Urinary incontinence	genitourinary	0.0426918	0.111359	1.04362	0.701443	1	196	27351
rs2429905_C	291	Other specified nonpsychotic and/or transient mental disorders	mental disorders	0.119159	0.31083	1.12655	0.701455	1	25	27979
rs2429905_C	291.8	Alteration of consciousness	mental disorders	0.119159	0.31083	1.12655	0.701455	1	25	27979
rs13036041_T	290	Delirium dementia and amnestic and other cognitive disorders	mental disorders	0.0948174	0.247359	1.09946	0.701484	1	99	28299
rs609385_C	615	Endometriosis	genitourinary	-0.0280582	0.073213	0.972332	0.701541	1	390	28760
rs2184968_T	191	Manlignant and unknown neoplasms of brain and nervous system	neoplasms	0.0971435	0.253535	1.10202	0.701605	1	32	29376
rs17468805_T	281	Other deficiency anemia	hematopoietic	-0.0621298	0.162261	0.939761	0.701794	1	91	27062
rs5894949_A	628	Ovarian cyst	genitourinary	-0.0293811	0.0767403	0.971046	0.701821	1	495	26418
rs5894949_A	574.1	Cholelithiasis	digestive	-0.0183727	0.0479914	0.981795	0.701843	1	1262	27686
rs6505216_G	204.12	Lymphoid leukemia, chronic	neoplasms	0.113817	0.297353	1.12055	0.701893	1	38	25379
rs76895963_T	459	Other disorders of circulatory system	circulatory system	0.0668121	0.17466	1.06909	0.702071	1	1300	26913
rs12914571_T	79.9	Viremia, NOS	infectious diseases	0.0403482	0.105493	1.04117	0.702111	1	186	28419
rs609385_C	474.1	Acute tonsillitis	respiratory	-0.0636662	0.166535	0.938318	0.70224	1	73	27735
rs17275231_C	628	Ovarian cyst	genitourinary	0.029002	0.0758884	1.02943	0.702338	1	501	26636
rs5894949_A	217	Vascular hamartomas and non-neoplastic nevi	neoplasms	0.080813	0.211501	1.08417	0.702393	1	59	28541
rs17275231_C	70.3	Viral hepatitis C	infectious diseases	-0.135279	0.35425	0.873472	0.702554	1	21	28939
rs13036041_T	741.2	Stiffness of joint	musculoskeletal	0.162653	0.426008	1.17663	0.702604	1	34	28294
rs13036041_T	187	Cancer of other male genital organs	neoplasms	0.0379357	0.0993805	1.03866	0.702668	1	566	27609
rs12914571_T	364	Corneal opacity and other disorders of cornea	sense organs	0.0393386	0.10307	1.04012	0.702708	1	201	27626
`17:42299064_GGT_G_GGT`	621	Endometrial hyperplasia	genitourinary	-0.0665821	0.174522	0.935586	0.702824	1	78	21171
rs7808966_A	245.2	Chronic thyroiditis	endocrine/metabolic	-0.0991579	0.260063	0.9056	0.702993	1	32	27741
rs6505216_G	8.5	Bacterial enteritis	infectious diseases	0.0501035	0.131414	1.05138	0.703008	1	186	25419
rs13036041_T	766	Neuralgia, neuritis, and radiculitis NOS	symptoms	-0.143023	0.375561	0.866735	0.703334	1	34	28428
rs2429905_C	333.1	Essential tremor	neurological	-0.101424	0.266339	0.90355	0.703345	1	38	27578
rs12914571_T	703.1	Ingrowing nail	dermatologic	0.0743003	0.195119	1.07713	0.703355	1	55	28802
rs13036041_T	270	Disorders of protein plasma/amino-acid transport and metabolism	endocrine/metabolic	-0.111892	0.293878	0.894141	0.703393	1	57	28593
rs5894949_A	153.3	Malignant neoplasm of rectum, rectosigmoid junction, and anus	neoplasms	-0.0641611	0.168563	0.937854	0.703473	1	101	26275
rs10220706_A	513	Respiratory abnormalities	respiratory	0.0895576	0.235434	1.09369	0.703653	1	44	28708
rs12914571_T	70	Viral hepatitis	infectious diseases	-0.0739387	0.194418	0.928729	0.703717	1	54	28419
rs6113570_G	803.3	Fracture of clavicle or scapula	injuries & poisonings	-0.0592948	0.155916	0.942429	0.703723	1	91	27921
rs76895963_T	355	Complex regional/central pain syndrome	neurological	-0.384685	1.01195	0.680665	0.703839	1	24	27461
rs13254791_G	204.21	Myeloid leukemia, acute	neoplasms	0.123719	0.325455	1.1317	0.703839	1	21	29194
rs609385_C	277	Other disorders of metabolism	endocrine/metabolic	0.0600953	0.15809	1.06194	0.703846	1	83	29425
rs609385_C	451.2	Phlebitis and thrombophlebitis of lower extremities	circulatory system	-0.0594959	0.156551	0.942239	0.703914	1	83	26799
rs7808966_A	571.8	Liver abscess and sequelae of chronic liver disease	digestive	-0.0856624	0.225452	0.917904	0.703977	1	43	28677
rs10220706_A	216	Benign neoplasm of skin	neoplasms	-0.0233827	0.0615421	0.976889	0.703985	1	635	28063
`17:42299064_GGT_G_GGT`	227.3	Benign neoplasm of pituitary gland and craniopharyngeal duct (pouch)	neoplasms	0.131329	0.345673	1.14034	0.704003	1	21	22042
rs6113570_G	729	Other disorders of soft tissues	musculoskeletal	0.106024	0.279075	1.11185	0.70401	1	30	26694
rs17275231_C	274.1	Gout	endocrine/metabolic	0.0351265	0.0925241	1.03575	0.704207	1	342	29109
rs2184968_T	697	Sarcoidosis	dermatologic	0.07033	0.185311	1.07286	0.704298	1	59	28291
rs13254791_G	442.1	Aortic aneurysm	circulatory system	0.0562531	0.148224	1.05787	0.704307	1	104	28942
rs10220706_A	295	Schizophrenia and other psychotic disorders	mental disorders	0.102347	0.269732	1.10777	0.704361	1	34	26817
rs2184968_T	411.3	Angina pectoris	circulatory system	0.0158207	0.0416963	1.01595	0.704372	1	1241	27008
rs17275231_C	426.2	Atrioventricular [AV] block	circulatory system	-0.0402545	0.106125	0.960545	0.704456	1	248	27075
rs6505216_G	289.4	Lymphadenitis	hematopoietic	0.0490824	0.129414	1.05031	0.70449	1	192	25184
rs2184968_T	597.1	Urethral stricture (not specified as infectious)	genitourinary	-0.0306407	0.0808262	0.969824	0.704619	1	310	28299
rs12914571_T	155	Cancer of liver and intrahepatic bile duct	neoplasms	-0.115248	0.304058	0.891145	0.704664	1	22	27618
rs6113570_G	689	Disorder of skin and subcutaneous tissue NOS	dermatologic	0.0203217	0.0536262	1.02053	0.704724	1	800	28147
rs2184968_T	395.1	Nonrheumatic mitral valve disorders	circulatory system	-0.0346954	0.0915773	0.9659	0.704789	1	241	28628
rs5893855_G	742.9	Other derangement of joint	musculoskeletal	-0.070822	0.187179	0.931628	0.705159	1	61	28907
rs609385_C	427.41	Ventricular fibrillation and flutter	circulatory system	-0.0945815	0.250044	0.909754	0.705238	1	32	27164
rs6113570_G	242	Thyrotoxicosis with or without goiter	endocrine/metabolic	0.0422324	0.111701	1.04314	0.705368	1	183	27139
rs12914571_T	750.21	Congenital anomalies of intestine	congenital anomalies	0.109326	0.28945	1.11553	0.705653	1	25	28761
rs76895963_T	802	Fracture of pelvis	injuries & poisonings	0.380474	1.00757	1.46298	0.705718	1	56	27695
rs13254791_G	170	Cancer of bone and connective tissue	neoplasms	-0.102411	0.271353	0.902659	0.70587	1	32	29520
`17:42299064_GGT_G_GGT`	967	Adverse effects of sedatives or other central nervous system depressants and anesthetics	injuries & poisonings	-0.113511	0.300857	0.892695	0.705958	1	26	19898
rs6113570_G	564.9	Personal history of diseases of digestive system	digestive	0.0135432	0.0359005	1.01364	0.705992	1	1892	23451
rs2429905_C	577.3	Cyst and pseudocyst of pancreas	digestive	-0.103977	0.275652	0.901246	0.706021	1	34	28148
rs5894949_A	591	Urinary tract infection	genitourinary	0.0206723	0.0548128	1.02089	0.706067	1	934	26870
rs76895963_T	741.4	Joint effusions	musculoskeletal	-0.220381	0.584439	0.802213	0.706113	1	85	28329
rs13254791_G	687	Symptoms affecting skin	dermatologic	-0.0528882	0.14026	0.948486	0.70612	1	117	29006
rs2184968_T	427.11	Paroxysmal supraventricular tachycardia	circulatory system	0.0351172	0.0931445	1.03574	0.70616	1	235	27094
rs13254791_G	707.2	Chronic ulcer of leg or foot	dermatologic	0.0969395	0.257126	1.10179	0.706165	1	34	29459
rs6505216_G	244	Hypothyroidism	endocrine/metabolic	-0.0186606	0.0495118	0.981512	0.706255	1	1359	24081
rs10220706_A	555.2	Ulcerative colitis	digestive	0.0366347	0.0972245	1.03731	0.706318	1	257	23287
rs2429905_C	687.1	Rash and other nonspecific skin eruption	dermatologic	0.0448967	0.119218	1.04592	0.706475	1	172	27829
rs17275231_C	736	Other acquired deformities of limbs	musculoskeletal	0.0701436	0.186277	1.07266	0.706504	1	84	28441
rs609385_C	134.1	Intestinal helminthiases	infectious diseases	0.117918	0.313232	1.12515	0.706578	1	21	29508
rs2429905_C	473.4	Voice disturbance	respiratory	0.0632789	0.168114	1.06532	0.706616	1	86	26591
rs76895963_T	496.2	Chronic bronchitis	respiratory	0.219875	0.584241	1.24592	0.706662	1	127	27971
rs6113570_G	276.1	Electrolyte imbalance	endocrine/metabolic	0.0269717	0.0716801	1.02734	0.70671	1	443	28273
rs10220706_A	756.5	Congenital osteodystrophies	congenital anomalies	0.102115	0.271429	1.10751	0.706759	1	34	28659
rs5894949_A	352.2	Facial nerve disorders [CN7]	neurological	0.0656557	0.174555	1.06786	0.706819	1	87	27963
rs2184968_T	70	Viral hepatitis	infectious diseases	0.0730001	0.194114	1.07573	0.706866	1	54	28961
rs76895963_T	592.12	Chronic cystitis	genitourinary	-0.219665	0.584201	0.802788	0.70691	1	87	26395
rs76895963_T	70	Viral hepatitis	infectious diseases	-0.269844	0.717667	0.763498	0.706915	1	53	28185
rs2429905_C	451.2	Phlebitis and thrombophlebitis of lower extremities	circulatory system	0.0651674	0.173492	1.06734	0.707198	1	81	25693
rs6113570_G	157	Pancreatic cancer	neoplasms	-0.0803411	0.213991	0.922802	0.707331	1	47	27601
rs76895963_T	575.9	Nonspecific abnormal findings on radiological and other examination of biliary tract	digestive	-0.381652	1.01658	0.682732	0.707343	1	25	27194
rs76895963_T	695	Erythematous conditions	dermatologic	-0.127213	0.339264	0.880546	0.707684	1	279	27529
rs76895963_T	938	Dermatitis due to solar radiation	dermatologic	-0.269183	0.717964	0.764003	0.707716	1	52	28207
rs5893855_G	274.1	Gout	endocrine/metabolic	0.029922	0.0798123	1.03037	0.707731	1	339	28931
rs17275231_C	528.5	Diseases of lips	digestive	-0.0641703	0.171198	0.937845	0.707787	1	92	29071
rs5893855_G	619.4	Noninflammatory disorders of vagina	genitourinary	-0.0429459	0.114618	0.957963	0.707893	1	162	28368
rs17468805_T	528.11	Stomatitis and mucositis (ulcerative)	digestive	-0.097236	0.259754	0.907342	0.708153	1	34	28469
rs2429905_C	803.1	Fracture of humerus	injuries & poisonings	0.0638514	0.170574	1.06593	0.708157	1	84	27344
rs13254791_G	979	Adverse drug events and drug allergies	injuries & poisonings	-0.116908	0.312361	0.889667	0.708201	1	25	26588
rs609385_C	276.1	Electrolyte imbalance	endocrine/metabolic	-0.0254039	0.0678769	0.974916	0.708207	1	449	28899
rs6113570_G	727.5	Rupture of synovium	musculoskeletal	0.0785425	0.209882	1.08171	0.708239	1	52	26694
rs5893855_G	695.4	Lupus (localized and systemic)	dermatologic	0.0931796	0.24901	1.09766	0.708256	1	34	28007
rs609385_C	355	Complex regional/central pain syndrome	neurological	-0.106919	0.28573	0.898599	0.708259	1	25	28293
rs12914571_T	571.5	Other chronic nonalcoholic liver disease	digestive	-0.0272017	0.0727345	0.973165	0.708415	1	392	28065
rs6113570_G	426.24	Atrioventricular block, complete	circulatory system	-0.0858229	0.229591	0.917757	0.708548	1	41	26585
rs2429905_C	182	Malignant neoplasm of uterus	neoplasms	0.0555965	0.148795	1.05717	0.708668	1	111	25903
rs2429905_C	783	Fever of unknown origin	symptoms	-0.0329613	0.0882492	0.967576	0.708775	1	329	28026
rs10220706_A	574.2	Calculus of bile duct	digestive	0.109298	0.292695	1.11549	0.708836	1	29	27236
rs6113570_G	415	Pulmonary heart disease	circulatory system	-0.0715237	0.19165	0.930974	0.709	1	59	28598
rs12914571_T	172.1	Melanomas of skin, dx or hx	neoplasms	-0.0300529	0.0805643	0.970394	0.709127	1	321	27794
rs12914571_T	172.11	Melanomas of skin	neoplasms	-0.0300529	0.0805643	0.970394	0.709127	1	321	27794
rs13254791_G	250.42	Other abnormal glucose	endocrine/metabolic	0.110602	0.296501	1.11695	0.70913	1	25	28093
rs2429905_C	384.4	Perforation of tympanic membrane	sense organs	-0.0752509	0.201779	0.927511	0.709195	1	63	28112
rs13036041_T	427.11	Paroxysmal supraventricular tachycardia	circulatory system	0.0584352	0.156738	1.06018	0.709283	1	231	26338
rs13254791_G	477	Epistaxis or throat hemorrhage	respiratory	-0.039805	0.106807	0.960977	0.709386	1	203	27709
rs6113570_G	707	Chronic ulcer of skin	dermatologic	-0.0575982	0.154574	0.944029	0.709427	1	92	28855
rs13254791_G	279	Disorders involving the immune mechanism	endocrine/metabolic	0.110956	0.29793	1.11735	0.709577	1	25	29503
rs17468805_T	557	Intestinal malabsorption (non-celiac)	digestive	0.0974118	0.261691	1.10231	0.709714	1	37	23390
rs12914571_T	574.1	Cholelithiasis	digestive	0.0154767	0.0415831	1.0156	0.709754	1	1247	27425
rs6505216_G	618.1	Prolapse of vaginal walls	genitourinary	-0.0298374	0.0802097	0.970603	0.709898	1	507	24830
rs13036041_T	286.12	Congenital deficiency of other clotting factors (including factor VII)	hematopoietic	0.194498	0.522896	1.2147	0.709921	1	23	28425
rs10220706_A	500	Lung disease due to external agents	respiratory	-0.118945	0.319827	0.887857	0.709965	1	22	27832
rs5894949_A	411.1	Unstable angina (intermediate coronary syndrome)	circulatory system	-0.035774	0.0962015	0.964858	0.709993	1	307	26755
rs2184968_T	281	Other deficiency anemia	hematopoietic	-0.0539201	0.145099	0.947508	0.710183	1	95	27663
rs2184968_T	614.3	Pelvic inflammatory disease (PID)	genitourinary	0.0674876	0.181618	1.06982	0.710197	1	63	28690
rs10220706_A	389.2	Conductive hearing loss	sense organs	0.103564	0.278712	1.10912	0.710206	1	32	28086
rs13254791_G	565.1	Anal and rectal polyp	digestive	-0.018727	0.0504396	0.981447	0.710432	1	933	27207
rs13036041_T	531.2	Gastric ulcer	digestive	-0.0453849	0.122273	0.95563	0.710507	1	349	28061
rs6113570_G	362.31	Separation of retinal layers	sense organs	-0.0515011	0.138759	0.949803	0.710521	1	114	27615
rs2429905_C	458.9	Hypotension NOS	circulatory system	0.0311257	0.0838797	1.03162	0.710581	1	354	26585
rs17275231_C	386.2	Peripheral or central vertigo	sense organs	-0.0643166	0.17336	0.937708	0.710636	1	90	28754
rs7808966_A	535.1	Acute gastritis	digestive	-0.097097	0.261827	0.907468	0.710754	1	32	25421
rs6505216_G	385.3	Cholesteatoma	sense organs	0.137222	0.370106	1.14708	0.710813	1	25	25468
rs12914571_T	726.4	Calcaneal spur; Exostosis NOS	musculoskeletal	0.0837353	0.22585	1.08734	0.710819	1	41	26713
rs6113570_G	444	Arterial embolism and thrombosis	circulatory system	0.111555	0.300924	1.11802	0.710855	1	26	28349
rs609385_C	565.1	Anal and rectal polyp	digestive	0.0176466	0.0476526	1.0178	0.711146	1	933	27236
rs12914571_T	618.6	Vaginal enterocele, congenital or acquired	genitourinary	-0.0713696	0.192737	0.931118	0.711162	1	55	27986
rs609385_C	634.1	Missed abortion/Hydatidiform mole	pregnancy complications	-0.0493161	0.133199	0.95188	0.7112	1	122	28961
rs609385_C	361	Retinal detachments and defects	sense organs	0.0501884	0.135569	1.05147	0.71123	1	113	28224
rs2429905_C	276.1	Electrolyte imbalance	endocrine/metabolic	-0.028396	0.0767078	0.972003	0.711245	1	433	27697
rs2429905_C	256	Ovarian dysfunction	endocrine/metabolic	0.127923	0.345594	1.13647	0.711267	1	21	28065
rs2429905_C	256.4	Polycystic ovaries	endocrine/metabolic	0.127923	0.345594	1.13647	0.711267	1	21	28065
rs76895963_T	990	Effects radiation NOS	injuries & poisonings	0.108639	0.293522	1.11476	0.711293	1	461	28005
rs6505216_G	465	Acute upper respiratory infections of multiple or unspecified sites	respiratory	-0.0487014	0.131619	0.952465	0.711368	1	174	25491
rs6113570_G	370	Keratitis	sense organs	0.11966	0.323397	1.12711	0.711375	1	22	28187
rs76895963_T	803.2	Fracture of radius and ulna	injuries & poisonings	0.119115	0.322005	1.1265	0.711446	1	389	27695
rs13036041_T	707.2	Chronic ulcer of leg or foot	dermatologic	0.157628	0.426426	1.17073	0.711644	1	34	28592
rs7808966_A	743.21	Pathologic fracture of vertebrae	musculoskeletal	0.0803574	0.217475	1.08367	0.711753	1	44	29483
rs76895963_T	593	Hematuria	genitourinary	-0.0606368	0.164183	0.941165	0.711885	1	1311	26395
rs5894949_A	481	Influenza	respiratory	-0.111524	0.301968	0.89447	0.711886	1	32	28428
rs5893855_G	327.4	Insomnia	neurological	0.104551	0.283129	1.11021	0.711927	1	26	28761
rs10220706_A	573.5	Jaundice (not of newborn)	digestive	-0.0697264	0.18884	0.932649	0.711953	1	64	27867
rs17275231_C	287.31	Primary thrombocytopenia	hematopoietic	0.100692	0.272864	1.10594	0.712113	1	40	29222
rs6113570_G	871	Open wounds of extremities	injuries & poisonings	-0.0702098	0.190273	0.932198	0.712131	1	60	28784
rs17275231_C	798	Malaise and fatigue	symptoms	-0.030818	0.0835307	0.969652	0.712171	1	394	29089
`17:42299064_GGT_G_GGT`	38.2	Gram positive septicemia	infectious diseases	-0.124152	0.336588	0.883246	0.712237	1	21	21551
rs13036041_T	252.1	Hyperparathyroidism	endocrine/metabolic	0.0962193	0.260986	1.101	0.712369	1	87	28384
rs2429905_C	285	Other anemias	hematopoietic	-0.0186345	0.0505469	0.981538	0.712382	1	1015	26566
rs2429905_C	745	Pain in joint	musculoskeletal	-0.0253002	0.0686446	0.975017	0.71245	1	541	27814
rs609385_C	496.1	Emphysema	respiratory	0.0520415	0.141205	1.05342	0.712461	1	104	28819
rs2429905_C	345	Epilepsy, recurrent seizures, convulsions	neurological	-0.0408949	0.111037	0.95993	0.712649	1	206	27578
rs5894949_A	579.2	Splenomegaly	digestive	0.0981928	0.266651	1.10318	0.712691	1	37	26825
`17:42299064_GGT_G_GGT`	724.2	Disorders of coccyx	musculoskeletal	0.118611	0.322144	1.12593	0.712731	1	24	21686
rs2184968_T	365.1	Open-angle glaucoma	sense organs	0.0419444	0.113983	1.04284	0.712881	1	156	28154
rs5894949_A	564	Functional digestive disorders	digestive	0.0122975	0.0334252	1.01237	0.712941	1	2746	23689
rs6505216_G	420	Carditis	circulatory system	0.0570664	0.155125	1.05873	0.712967	1	133	25461
rs76895963_T	317.11	Alcoholic liver damage	mental disorders	-0.371174	1.00913	0.689924	0.71301	1	23	28006
rs5893855_G	722.9	Other and unspecified disc disorder	musculoskeletal	0.0680637	0.185063	1.07043	0.713031	1	61	28676
rs2429905_C	78	Viral warts & HPV	infectious diseases	-0.0488958	0.133041	0.95228	0.713228	1	144	27834
rs17275231_C	182	Malignant neoplasm of uterus	neoplasms	-0.0569011	0.154872	0.944688	0.713315	1	113	26924
rs6505216_G	276.12	Hyposmolality and/or hyponatremia	endocrine/metabolic	0.0451754	0.122991	1.04621	0.713391	1	213	25096
rs6113570_G	362	Other retinal disorders	sense organs	-0.0228615	0.0622488	0.977398	0.713424	1	586	27615
rs17468805_T	627.4	Premenopausal menorrhagia	genitourinary	-0.104651	0.284953	0.900639	0.713428	1	29	26068
rs17275231_C	8.5	Bacterial enteritis	infectious diseases	-0.041464	0.112907	0.959384	0.713441	1	214	29179
rs609385_C	365.2	Primary angle-closure glaucoma	sense organs	-0.053014	0.144385	0.948367	0.713491	1	98	28224
`17:42299064_GGT_G_GGT`	365	Glaucoma	sense organs	-0.0258556	0.0704223	0.974476	0.713507	1	499	21146
rs12914571_T	380.4	Impacted cerumen	sense organs	0.0972788	0.264988	1.10217	0.71354	1	30	28834
rs6113570_G	389.3	Degenerative and vascular disorders of ear	sense organs	-0.0935352	0.25503	0.910706	0.713797	1	33	28272
rs7808966_A	742.8	Articular cartilage disorder	musculoskeletal	0.0778538	0.212302	1.08096	0.713834	1	46	29183
rs76895963_T	427.7	Tachycardia NOS	circulatory system	-0.151026	0.411932	0.859826	0.713897	1	174	26349
rs17468805_T	634.1	Missed abortion/Hydatidiform mole	pregnancy complications	0.053713	0.146554	1.05518	0.713987	1	120	28261
rs6113570_G	414	Other forms of chronic heart disease	circulatory system	-0.032212	0.0878903	0.968301	0.713991	1	288	26488
rs6505216_G	159	Malignant neoplasm of other and ill-defined sites within the digestive organs and peritoneum	neoplasms	-0.127284	0.347549	0.880484	0.714191	1	24	24501
`17:42299064_GGT_G_GGT`	165.1	Cancer of bronchus; lung	neoplasms	-0.0683055	0.186563	0.933975	0.714271	1	68	22072
rs13036041_T	204.4	Multiple myeloma	neoplasms	0.12139	0.331555	1.12907	0.714273	1	53	28335
rs6505216_G	379.5	Disorders of iris and ciliary body	sense organs	0.112338	0.306933	1.11889	0.714364	1	35	25143
rs76895963_T	428	Congestive heart failure; nonhypertensive	circulatory system	-0.11275	0.308073	0.893374	0.714378	1	334	28331
rs2429905_C	430.2	Intracerebral hemorrhage	circulatory system	0.0873331	0.238721	1.09126	0.714486	1	42	27630
rs609385_C	732	Osteochondropathies	musculoskeletal	-0.0849256	0.232142	0.918581	0.714488	1	37	28387
rs13254791_G	635.3	Placenta previa and abruptio placenta	pregnancy complications	0.0541249	0.147969	1.05562	0.714526	1	107	28933
rs17275231_C	218.1	Uterine leiomyoma	neoplasms	0.019475	0.0532469	1.01967	0.714552	1	1059	27427
`17:42299064_GGT_G_GGT`	726	Peripheral enthesopathies and allied syndromes	musculoskeletal	0.018636	0.0509696	1.01881	0.714642	1	981	20436
rs6505216_G	530.3	Stricture and stenosis of esophagus	digestive	-0.046779	0.127953	0.954298	0.714666	1	186	21985
rs13254791_G	800.1	Fracture of neck of femur	injuries & poisonings	0.0605616	0.165655	1.06243	0.714673	1	81	28505
`17:42299064_GGT_G_GGT`	612.2	Hypertrophy of breast (Gynecomastia)	genitourinary	0.0856305	0.234349	1.0894	0.714814	1	46	21695
rs12914571_T	528.5	Diseases of lips	digestive	-0.0550232	0.150586	0.946463	0.714818	1	90	28551
rs6505216_G	446.9	Arteritis NOS	circulatory system	0.128569	0.351934	1.1372	0.714872	1	27	25148
rs10220706_A	172.2	Other non-epithelial cancer of skin	neoplasms	0.0205208	0.0561911	1.02073	0.714964	1	794	27608
rs5893855_G	727.6	Rupture of tendon, nontraumatic	musculoskeletal	0.0286147	0.0783677	1.02903	0.715011	1	345	27025
rs13254791_G	286.8	Hypercoagulable state	hematopoietic	0.108538	0.29729	1.11465	0.715044	1	25	29290
rs13254791_G	286.81	Primary hypercoagulable state	hematopoietic	0.108538	0.29729	1.11465	0.715044	1	25	29290
rs7808966_A	704	Diseases of hair and hair follicles	dermatologic	0.069758	0.191081	1.07225	0.715059	1	57	29425
`17:42299064_GGT_G_GGT`	724	Other and unspecified disorders of back	musculoskeletal	0.0988473	0.270836	1.1039	0.715133	1	34	21686
rs10220706_A	697	Sarcoidosis	dermatologic	0.0767465	0.210285	1.07977	0.715138	1	56	27579
rs6505216_G	626.2	Dysmenorrhea	genitourinary	0.0595807	0.163314	1.06139	0.715243	1	123	23173
rs2184968_T	198.3	Secondary malignant neoplasm of digestive systems	neoplasms	-0.0536803	0.147158	0.947735	0.715276	1	93	27989
rs76895963_T	561	Symptoms involving digestive system	digestive	0.0540583	0.148211	1.05555	0.715307	1	1862	23243
rs17468805_T	592.12	Chronic cystitis	genitourinary	0.0610342	0.16735	1.06294	0.715328	1	89	26543
rs13036041_T	244	Hypothyroidism	endocrine/metabolic	0.0229137	0.0628375	1.02318	0.715372	1	1515	26891
rs7808966_A	306	Other mental disorder	mental disorders	-0.0740712	0.203309	0.928606	0.715613	1	53	27585
rs2429905_C	411.2	Myocardial infarction	circulatory system	-0.0214192	0.0588024	0.978809	0.715666	1	766	25956
rs12914571_T	433.5	Cerebral aneurysm	circulatory system	0.101953	0.280091	1.10733	0.715857	1	27	28216
rs6505216_G	703.1	Ingrowing nail	dermatologic	0.0982759	0.270052	1.10327	0.715922	1	45	25551
rs7808966_A	733.6	Costochondritis	musculoskeletal	0.113893	0.313035	1.12063	0.715981	1	21	28387
rs17275231_C	386	Vertiginous syndromes and other disorders of vestibular system	sense organs	-0.0387252	0.10646	0.962015	0.716041	1	243	28754
rs5894949_A	550	Abdominal hernia	digestive	0.0109556	0.030121	1.01102	0.716067	1	3438	25796
rs2429905_C	516.1	Hemoptysis	respiratory	0.0492197	0.135333	1.05045	0.716087	1	134	28213
rs609385_C	304	Adjustment reaction	mental disorders	-0.097621	0.268566	0.906993	0.716239	1	28	27585
rs609385_C	751.2	Congenital anomalies of urinary system	congenital anomalies	0.0630734	0.173528	1.0651	0.716249	1	69	29383
rs76895963_T	755	Congenital anomalies of limbs	congenital anomalies	-0.369324	1.01625	0.691201	0.716292	1	24	28619
rs609385_C	690	Erythematosquamous dermatosis	dermatologic	-0.0240554	0.0661947	0.976232	0.716303	1	473	28364
rs2184968_T	70.3	Viral hepatitis C	infectious diseases	-0.112281	0.309159	0.893793	0.716469	1	21	28961
rs6505216_G	735	Acquired foot deformities	musculoskeletal	0.0261072	0.0719139	1.02645	0.716579	1	639	24799
rs76895963_T	394	Rheumatic disease of the heart valves	circulatory system	-0.111539	0.307345	0.894457	0.716672	1	338	27855
rs5893855_G	870.2	Open wound of ear	injuries & poisonings	-0.117366	0.323412	0.88926	0.71668	1	21	29140
rs6505216_G	646	Other complications of pregnancy NEC	pregnancy complications	-0.0796274	0.219586	0.92346	0.716885	1	63	25623
rs609385_C	396	Abnormal heart sounds	circulatory system	0.0406632	0.112137	1.0415	0.716888	1	164	28702
rs6505216_G	110	Dermatophytosis / Dermatomycosis	infectious diseases	-0.128477	0.3543	0.879434	0.716888	1	23	25550
rs2429905_C	578.1	Hematemesis	digestive	0.0587288	0.161971	1.06049	0.716913	1	92	26012
rs76895963_T	733.6	Costochondritis	musculoskeletal	-0.371544	1.02493	0.689669	0.716973	1	20	27547
rs13254791_G	41.11	Methicillin sensitive Staphylococcus aureus	infectious diseases	0.049943	0.137782	1.05121	0.716995	1	119	28744
`17:42299064_GGT_G_GGT`	579	Other symptoms involving abdomen and pelvis	digestive	-0.06038	0.166657	0.941407	0.717128	1	85	20314
rs2184968_T	642	Hypertension complicating pregnancy, childbirth, and the puerperium	pregnancy complications	0.0517462	0.142851	1.05311	0.717173	1	105	29402
rs17468805_T	446	Polyarteritis nodosa and allied conditions	circulatory system	0.0618441	0.170778	1.0638	0.717254	1	86	28271
rs5894949_A	743.21	Pathologic fracture of vertebrae	musculoskeletal	0.0897475	0.247897	1.0939	0.717326	1	43	29138
rs12914571_T	540	Appendiceal conditions	digestive	-0.0426205	0.117745	0.958275	0.717373	1	148	28806
rs609385_C	733	Other disorders of bone and cartilage	musculoskeletal	-0.0519281	0.143485	0.949397	0.717422	1	99	28387
rs13254791_G	751.2	Congenital anomalies of urinary system	congenital anomalies	0.0653893	0.180691	1.06757	0.717438	1	69	29354
rs13036041_T	217.1	Nevus, non-neoplastic	neoplasms	0.119511	0.330391	1.12695	0.717557	1	55	28009
rs13254791_G	740.12	Osteoarthrosis, localized, secondary	musculoskeletal	0.0606192	0.167583	1.06249	0.717557	1	79	26129
rs17468805_T	198.4	Secondary malignant neoplasm of liver	neoplasms	0.0509637	0.140895	1.05228	0.717566	1	125	27385
rs609385_C	220	Benign neoplasm of ovary	neoplasms	0.0418849	0.115896	1.04277	0.7178	1	155	26854
rs12914571_T	458.9	Hypotension NOS	circulatory system	-0.0270571	0.0748696	0.973306	0.717808	1	371	27134
`17:42299064_GGT_G_GGT`	433.1	Occlusion and stenosis of precerebral arteries	circulatory system	-0.0675885	0.187119	0.934645	0.717945	1	67	21598
rs6113570_G	276.41	Acidosis	endocrine/metabolic	0.0703908	0.194884	1.07293	0.717954	1	60	28273
rs17468805_T	681.1	Cellulitis and abscess of fingers/toes	dermatologic	-0.0782594	0.216746	0.924724	0.718051	1	50	28627
rs2429905_C	414	Other forms of chronic heart disease	circulatory system	-0.0343979	0.0953016	0.966187	0.718146	1	282	25956
rs5893855_G	380	Disorders of external ear	sense organs	0.0661201	0.183207	1.06836	0.718171	1	62	29181
rs76895963_T	528.5	Diseases of lips	digestive	-0.210552	0.58366	0.810137	0.718291	1	88	28314
rs13254791_G	110	Dermatophytosis / Dermatomycosis	infectious diseases	-0.097755	0.271154	0.906871	0.718463	1	33	29395
rs7808966_A	497	Bronchitis	respiratory	-0.0686347	0.190393	0.933668	0.718481	1	60	28819
rs609385_C	558	Noninfectious gastroenteritis	digestive	-0.0153014	0.042452	0.984815	0.718518	1	1184	23962
rs2184968_T	509.2	Respiratory insufficiency	respiratory	0.0894397	0.248206	1.09356	0.71859	1	33	28563
rs13254791_G	681.1	Cellulitis and abscess of fingers/toes	dermatologic	0.0752015	0.208725	1.0781	0.71863	1	52	29312
`17:42299064_GGT_G_GGT`	318	Tobacco use disorder	mental disorders	-0.030856	0.0856631	0.969615	0.718696	1	331	21621
rs2184968_T	610.2	Fibroadenosis of breast	genitourinary	-0.113661	0.315641	0.892561	0.718776	1	20	28877
rs609385_C	626.2	Dysmenorrhea	genitourinary	-0.0427347	0.118695	0.958166	0.718819	1	145	26726
rs609385_C	241	Nontoxic nodular goiter	endocrine/metabolic	0.0388174	0.10782	1.03958	0.718833	1	177	27741
rs5894949_A	280.1	Iron deficiency anemias, unspecified or not due to blood loss	hematopoietic	-0.0204648	0.0568611	0.979743	0.718915	1	885	27401
`17:42299064_GGT_G_GGT`	752	Nervous system congenital anomalies	congenital anomalies	-0.108319	0.300987	0.897342	0.718938	1	26	22130
rs2184968_T	367	Disorders of refraction and accommodation; blindness and low vision	sense organs	-0.0198195	0.0550825	0.980376	0.718985	1	682	28825
rs2184968_T	443.1	Raynaud's syndrome	circulatory system	0.0406124	0.112915	1.04145	0.719091	1	160	28898
rs2184968_T	571.8	Liver abscess and sequelae of chronic liver disease	digestive	-0.0774214	0.215275	0.9255	0.719117	1	43	28606
rs13254791_G	536.8	Dyspepsia and other specified disorders of function of stomach	digestive	-0.0165974	0.0461507	0.98354	0.719119	1	1120	25395
rs5894949_A	610.3	Fibrosclerosis of breast	genitourinary	-0.134677	0.374719	0.873998	0.71929	1	21	28611
rs6113570_G	401.22	Hypertensive chronic kidney disease	circulatory system	0.0987045	0.274779	1.10374	0.719434	1	30	22173
rs2429905_C	401.1	Essential hypertension	circulatory system	-0.00822432	0.0228958	0.991809	0.71944	1	6613	21734
rs17468805_T	411.1	Unstable angina (intermediate coronary syndrome)	circulatory system	0.0327347	0.0911346	1.03328	0.719453	1	303	26420
rs6113570_G	789	Nausea and vomiting	symptoms	-0.0177722	0.0495069	0.982385	0.719607	1	933	28014
rs17468805_T	225	Benign neoplasm of brain and other parts of nervous system	neoplasms	-0.0686328	0.191207	0.933669	0.719636	1	64	28738
`17:42299064_GGT_G_GGT`	575.2	Obstruction of bile duct	digestive	0.0838841	0.233724	1.0875	0.719669	1	46	21032
rs17275231_C	187.1	Malignant neoplasm of unspecified male genital organ	neoplasms	-0.0255482	0.0712038	0.974775	0.719742	1	562	28385
rs6113570_G	592.13	Chronic interstitial cystitis	genitourinary	0.103059	0.287365	1.10856	0.719867	1	28	26608
rs6505216_G	521	Diseases of hard tissues of teeth	digestive	-0.0404281	0.112788	0.960378	0.720012	1	240	24849
rs5893855_G	729	Other disorders of soft tissues	musculoskeletal	0.0930698	0.259788	1.09754	0.720154	1	31	27025
rs7808966_A	442.1	Aortic aneurysm	circulatory system	0.0512517	0.143084	1.05259	0.720199	1	104	28971
rs17275231_C	471	Nasal polyps	respiratory	-0.033233	0.0927913	0.967313	0.720233	1	322	27643
rs6505216_G	727.5	Rupture of synovium	musculoskeletal	-0.088787	0.247996	0.91504	0.72033	1	48	23708
rs609385_C	158	Neoplasm of unspecified nature of digestive system	neoplasms	-0.0691377	0.193112	0.933198	0.72033	1	54	28214
rs10220706_A	557	Intestinal malabsorption (non-celiac)	digestive	0.0920019	0.257006	1.09637	0.720362	1	37	23287
rs5894949_A	226	Benign neoplasm of thyroid glands	neoplasms	-0.108452	0.30301	0.897222	0.720407	1	32	29068
rs13036041_T	535.6	Duodenitis	digestive	-0.0298031	0.0832774	0.970637	0.720435	1	778	24637
rs7808966_A	270.33	Amyloidosis	endocrine/metabolic	-0.118423	0.33091	0.88832	0.720441	1	20	29487
`17:42299064_GGT_G_GGT`	335	Multiple sclerosis	neurological	0.0651189	0.181997	1.06729	0.720491	1	75	21550
rs12914571_T	427.2	Atrial fibrillation and flutter	circulatory system	-0.0171587	0.0479563	0.982988	0.720494	1	945	26583
rs2184968_T	555.2	Ulcerative colitis	digestive	-0.0315929	0.0883295	0.968901	0.720589	1	259	23899
rs6505216_G	528.7	Sialolithiasis	digestive	0.114759	0.320992	1.1216	0.720708	1	32	25326
rs2184968_T	374	Other disorders of eyelids	sense organs	-0.0258049	0.0722254	0.974525	0.72088	1	391	28726
rs2184968_T	798.1	Chronic fatigue syndrome	symptoms	-0.0576181	0.161302	0.94401	0.720938	1	77	29112
rs609385_C	500	Lung disease due to external agents	respiratory	0.107202	0.30032	1.11316	0.721123	1	23	28636
rs17468805_T	580	Nephritis; nephrosis; renal sclerosis	genitourinary	-0.0532965	0.149336	0.948099	0.721175	1	106	27417
rs76895963_T	158	Neoplasm of unspecified nature of digestive system	neoplasms	-0.256082	0.717669	0.774078	0.721223	1	52	27368
rs12914571_T	416	Cardiomegaly	circulatory system	-0.0290688	0.0814757	0.97135	0.721258	1	317	28602
rs7808966_A	761	Cervicalgia	symptoms	-0.0500257	0.14023	0.951205	0.721286	1	109	29472
rs6113570_G	41.11	Methicillin sensitive Staphylococcus aureus	infectious diseases	-0.0495568	0.138991	0.951651	0.721431	1	114	28154
rs609385_C	426.21	First degree AV block	circulatory system	-0.0392436	0.110066	0.961516	0.721432	1	170	27164
rs2184968_T	427	Cardiac dysrhythmias	circulatory system	0.0114637	0.0321747	1.01153	0.721618	1	2122	27094
rs2429905_C	742.8	Articular cartilage disorder	musculoskeletal	-0.0876972	0.246207	0.916038	0.721696	1	43	27973
rs7808966_A	395.4	Nonrheumatic pulmonary valve disorders	circulatory system	0.0791158	0.222186	1.08233	0.721782	1	43	28702
rs13036041_T	195	Cancer, suspected or other	neoplasms	0.0340639	0.0956766	1.03465	0.721817	1	611	27204
rs12914571_T	366.2	Senile cataract	sense organs	0.0159624	0.0448445	1.01609	0.721877	1	1117	26288
rs76895963_T	275.1	Disorders of iron metabolism	hematopoietic	-0.206947	0.581394	0.813063	0.721878	1	77	28484
rs17468805_T	8.6	Viral Enteritis	infectious diseases	0.0745195	0.209417	1.07737	0.721958	1	57	28564
rs10220706_A	443	Peripheral vascular disease	circulatory system	-0.0341277	0.0959213	0.966448	0.721999	1	257	28155
rs2429905_C	401	Hypertension	circulatory system	-0.00813838	0.0228849	0.991895	0.722123	1	6621	21734
rs7808966_A	751.22	Other specified congenital anomalies of kidney	congenital anomalies	0.0767147	0.215779	1.07973	0.722197	1	45	29383
rs6113570_G	411	Ischemic Heart Disease	circulatory system	-0.0115641	0.03253	0.988503	0.722222	1	2374	26488
rs17468805_T	535.2	Atrophic gastritis	digestive	0.0920785	0.25905	1.09645	0.722255	1	38	24801
rs7808966_A	41.4	E. coli	infectious diseases	-0.0369343	0.10394	0.963739	0.722332	1	200	28773
rs609385_C	200	Myeloproliferative disease	neoplasms	0.0564107	0.158786	1.05803	0.722392	1	82	29223
rs5894949_A	427.61	Supraventricular premature beats	circulatory system	0.114756	0.323111	1.1216	0.722471	1	25	26836
rs2184968_T	687.1	Rash and other nonspecific skin eruption	dermatologic	0.0382092	0.107594	1.03895	0.722496	1	176	28962
rs5893855_G	528.5	Diseases of lips	digestive	0.0535475	0.150811	1.05501	0.722542	1	92	28893
rs12914571_T	870.3	Other open wound of head and face	injuries & poisonings	-0.105304	0.296625	0.900051	0.722585	1	23	28791
rs2429905_C	442.11	Abdominal aortic aneurysm	circulatory system	0.081679	0.230079	1.08511	0.722586	1	46	27773
rs2429905_C	244	Hypothyroidism	endocrine/metabolic	-0.015054	0.0424104	0.985059	0.722619	1	1484	26602
rs13036041_T	636	Early or threatened labor; hemorrhage in early pregnancy	pregnancy complications	0.0551718	0.155434	1.05672	0.722625	1	264	28079
rs2429905_C	375	Disorders of lacrimal system	sense organs	-0.0357886	0.10086	0.964844	0.722713	1	248	27740
`17:42299064_GGT_G_GGT`	362	Other retinal disorders	sense organs	-0.0263115	0.0741677	0.974032	0.722772	1	447	21146
rs13036041_T	535.9	Gastritis and duodenitis, NOS	digestive	0.0901575	0.254153	1.09435	0.722787	1	88	24637
rs609385_C	275.3	Disorders of magnesium metabolism	endocrine/metabolic	-0.0733544	0.206888	0.929271	0.722918	1	47	29342
rs13036041_T	420	Carditis	circulatory system	-0.0623677	0.175976	0.939537	0.723031	1	165	28421
rs13036041_T	727.6	Rupture of tendon, nontraumatic	musculoskeletal	0.0458542	0.129478	1.04692	0.72323	1	337	26451
rs17468805_T	578.8	Hemorrhage of rectum and anus	digestive	0.0165138	0.046639	1.01665	0.723282	1	1171	26477
rs13254791_G	612.2	Hypertrophy of breast (Gynecomastia)	genitourinary	-0.0665422	0.188044	0.935623	0.72344	1	65	28920
rs609385_C	427.21	Atrial fibrillation	circulatory system	-0.027833	0.0786579	0.972551	0.723452	1	335	27164
rs12914571_T	110.1	Dermatophytosis	infectious diseases	-0.094379	0.266751	0.909938	0.723482	1	29	28801
rs13036041_T	521	Diseases of hard tissues of teeth	digestive	0.0516605	0.146017	1.05302	0.723491	1	268	27752
rs13036041_T	800	Fracture of lower limb	injuries & poisonings	0.0610503	0.172558	1.06295	0.723491	1	191	27658
rs5893855_G	189.21	Malignant neoplasm of bladder	neoplasms	-0.0379014	0.107139	0.962808	0.72352	1	187	29016
rs13254791_G	501	Pneumonitis due to inhalation of food or vomitus	respiratory	-0.0814306	0.230235	0.921797	0.723575	1	44	28608
rs17275231_C	395.6	Heart valve replaced	circulatory system	-0.0854289	0.241659	0.918118	0.723706	1	46	28604
rs12914571_T	737	Curvature of spine	musculoskeletal	0.0671667	0.190111	1.06947	0.723862	1	58	27930
rs10220706_A	819	Skull and face fracture and other intercranial injury	injuries & poisonings	0.0868892	0.246118	1.09078	0.724059	1	41	28707
rs76895963_T	459.9	Circulatory disease NEC	circulatory system	0.0616523	0.174676	1.06359	0.724124	1	1293	26913
rs609385_C	327.3	Sleep apnea	neurological	0.0236107	0.0669032	1.02389	0.724158	1	467	29031
rs17468805_T	703.1	Ingrowing nail	dermatologic	0.0738089	0.209154	1.0766	0.724169	1	57	28714
rs13036041_T	78	Viral warts & HPV	infectious diseases	-0.0649758	0.184147	0.93709	0.724202	1	152	28150
rs6113570_G	323	Encephalitis	neurological	-0.0899378	0.255103	0.913988	0.724422	1	33	28864
rs17275231_C	369	Infection of the eye	sense organs	-0.0797835	0.22634	0.923316	0.724468	1	52	28704
rs2184968_T	709	Diffuse diseases of connective tissue	dermatologic	-0.0518635	0.147162	0.949458	0.724519	1	93	28212
rs76895963_T	727.4	Ganglion and cyst of synovium, tendon, and bursa	musculoskeletal	0.118999	0.337746	1.12637	0.72459	1	358	26479
rs13036041_T	635.2	Antepartum hemorrhage, abruptio placentae, and placenta previa	pregnancy complications	-0.0817783	0.232136	0.921476	0.724624	1	99	28079
rs12914571_T	272.9	Unspecified disorder of lipoid metabolism	endocrine/metabolic	0.0786535	0.223299	1.08183	0.724662	1	42	25524
rs2429905_C	716	Other arthropathies	musculoskeletal	-0.100005	0.283998	0.904833	0.724738	1	32	27856
rs5893855_G	750	Digestive congenital anomalies	congenital anomalies	-0.0633076	0.179788	0.938655	0.724746	1	66	29106
rs7808966_A	211	Benign neoplasm of other parts of digestive system	neoplasms	0.018284	0.0519364	1.01845	0.724803	1	808	28398
rs12914571_T	601.12	Chronic prostatitis	genitourinary	-0.0481237	0.136732	0.953016	0.724871	1	112	26412
rs5893855_G	555.1	Regional enteritis	digestive	0.050821	0.144505	1.05213	0.725071	1	100	23725
rs13254791_G	733.2	Cyst of bone	musculoskeletal	-0.118793	0.337785	0.887992	0.725077	1	21	28358
rs10220706_A	394.7	Disease of tricuspid valve	circulatory system	0.0717824	0.204456	1.07442	0.725521	1	59	27891
`17:42299064_GGT_G_GGT`	804	Fracture of hand or wrist	injuries & poisonings	-0.0473184	0.134976	0.953784	0.725912	1	131	21386
rs6505216_G	531.3	Duodenal ulcer	digestive	0.0414002	0.118114	1.04227	0.725956	1	229	25134
rs2429905_C	512.7	Shortness of breath	respiratory	0.0235112	0.067098	1.02379	0.726038	1	558	27536
rs17468805_T	386.3	Labyrinthitis	sense organs	0.0617942	0.176388	1.06374	0.726091	1	80	28151
rs7808966_A	724.2	Disorders of coccyx	musculoskeletal	-0.0918499	0.262387	0.912242	0.726298	1	32	28949
rs6505216_G	464	Acute sinusitis	respiratory	0.136792	0.390865	1.14659	0.726359	1	22	25491
rs2184968_T	8	Intestinal infection	infectious diseases	0.0287242	0.0820791	1.02914	0.726371	1	302	29205
rs5893855_G	374	Other disorders of eyelids	sense organs	-0.0259676	0.0742373	0.974367	0.726495	1	389	28527
rs2429905_C	53	Herpes zoster	infectious diseases	-0.0864554	0.24724	0.917176	0.726578	1	43	27834
rs6113570_G	741.2	Stiffness of joint	musculoskeletal	-0.0872286	0.249469	0.916468	0.726596	1	35	28555
rs17468805_T	626	Disorders of menstruation and other abnormal bleeding from female genital tract	genitourinary	-0.0143643	0.0411135	0.985738	0.726802	1	1673	26068
rs12914571_T	531.4	Peptic ulcer, site unspecified	digestive	-0.104662	0.299662	0.900629	0.726889	1	23	28324
rs12914571_T	170	Cancer of bone and connective tissue	neoplasms	-0.0880452	0.252282	0.915719	0.727093	1	32	28922
rs2429905_C	341	Other demyelinating diseases of central nervous system	neurological	0.117378	0.336343	1.12454	0.727103	1	21	27578
rs13254791_G	198	Secondary malignant neoplasm	neoplasms	-0.0209803	0.0601241	0.979238	0.727127	1	646	28030
rs10220706_A	41	Bacterial infection NOS	infectious diseases	-0.0233478	0.0669281	0.976923	0.727203	1	538	27966
rs609385_C	458	Hypotension	circulatory system	0.0204395	0.058598	1.02065	0.727232	1	608	27732
`17:42299064_GGT_G_GGT`	574.2	Calculus of bile duct	digestive	0.11626	0.333599	1.12329	0.727463	1	23	21032
rs10220706_A	180	Cervical cancer and dysplasia	neoplasms	-0.0204673	0.0587699	0.979741	0.727643	1	703	26250
rs5894949_A	433.21	Cerebral artery occlusion, with cerebral infarction	circulatory system	0.0387988	0.111432	1.03956	0.727702	1	218	28486
rs5894949_A	701.2	Scar conditions and fibrosis of skin	dermatologic	0.0383127	0.110122	1.03906	0.727907	1	224	28683
`17:42299064_GGT_G_GGT`	295	Schizophrenia and other psychotic disorders	mental disorders	-0.115846	0.333094	0.890612	0.727998	1	21	20684
rs2184968_T	530.14	Reflux esophagitis	digestive	-0.0148462	0.0427178	0.985263	0.728184	1	1160	25206
rs17275231_C	604.3	Peyronie's disease	genitourinary	0.0700918	0.20173	1.07261	0.728251	1	72	27351
rs17468805_T	555.1	Regional enteritis	digestive	-0.0539905	0.155428	0.947441	0.728316	1	99	23390
rs2184968_T	274.21	Chondrocalcinosis	endocrine/metabolic	-0.0813222	0.234177	0.921897	0.72839	1	36	29133
rs13254791_G	624	Symptoms involving female genital tract	genitourinary	-0.0588188	0.16939	0.942878	0.728412	1	81	28772
rs13036041_T	521.1	Dental caries	digestive	0.0516978	0.148902	1.05306	0.728446	1	258	27752
rs76895963_T	474	Acute and chronic tonsillitis	respiratory	-0.133532	0.384624	0.875	0.72846	1	207	26922
rs6505216_G	472	Chronic pharyngitis and nasopharyngitis	respiratory	-0.0561881	0.16186	0.945361	0.728486	1	114	24109
rs609385_C	470	Septal Deviations/Turbinate Hypertrophy	respiratory	-0.0232226	0.0669166	0.977045	0.728563	1	462	27735
rs609385_C	295.1	Schizophrenia	mental disorders	-0.0968926	0.279417	0.907653	0.728766	1	26	27585
rs13036041_T	352.1	Trigeminal nerve disorders [CN5]	neurological	-0.10558	0.304646	0.899802	0.728916	1	53	27432
rs609385_C	153.3	Malignant neoplasm of rectum, rectosigmoid junction, and anus	neoplasms	0.0489827	0.141451	1.0502	0.729126	1	102	26579
rs12914571_T	479	Other upper respiratory disease	respiratory	0.0553838	0.159952	1.05695	0.729153	1	81	27147
rs609385_C	690.1	Seborrheic dermatitis	dermatologic	-0.0229651	0.0663387	0.977297	0.729208	1	471	28364
rs13036041_T	368	Visual disturbances	sense organs	-0.0419936	0.121308	0.958876	0.729213	1	360	28297
rs13254791_G	735.2	Acquired toe deformities	musculoskeletal	0.0262954	0.0759641	1.02664	0.729226	1	394	28508
rs17468805_T	871	Open wounds of extremities	injuries & poisonings	0.0723191	0.208942	1.075	0.729252	1	57	28707
rs12914571_T	289.8	Polycythemia, secondary	hematopoietic	0.0964192	0.27865	1.10122	0.729326	1	27	28333
rs13036041_T	626.13	Irregular menstrual cycle	genitourinary	-0.0608257	0.176017	0.940987	0.729668	1	173	25914
rs609385_C	580.1	Glomerulonephritis	genitourinary	0.0936362	0.271095	1.09816	0.729794	1	28	28095
rs609385_C	170	Cancer of bone and connective tissue	neoplasms	-0.0867512	0.251212	0.916905	0.729846	1	32	29549
rs10220706_A	480.11	Pneumococcal pneumonia	respiratory	0.0242898	0.0703503	1.02459	0.729892	1	494	27953
rs5893855_G	411.9	Other acute and subacute forms of ischemic heart disease	circulatory system	-0.0423899	0.1228	0.958496	0.729948	1	141	26826
rs2429905_C	289.4	Lymphadenitis	hematopoietic	-0.0381942	0.110672	0.962526	0.730011	1	207	27800
rs2184968_T	604	Disorders of penis	genitourinary	0.0383172	0.111034	1.03906	0.730024	1	165	27370
rs5894949_A	756	Other congenital musculoskeletal anomalies	congenital anomalies	0.0798941	0.231546	1.08317	0.730059	1	49	29140
rs2184968_T	261	Vitamin deficiency	endocrine/metabolic	-0.0295077	0.0855336	0.970923	0.730106	1	276	29109
rs12914571_T	289.4	Lymphadenitis	hematopoietic	-0.0340002	0.0985777	0.966571	0.730164	1	211	28381
rs12914571_T	681	Superficial cellulitis and abscess	dermatologic	0.0602484	0.174727	1.0621	0.730234	1	68	28719
rs12914571_T	184	Cancer of other female genital organs	neoplasms	-0.0204861	0.0594342	0.979722	0.730331	1	602	27225
rs2184968_T	427.21	Atrial fibrillation	circulatory system	0.027035	0.0784337	1.0274	0.730331	1	335	27094
rs6113570_G	331.9	Cerebral degeneration, unspecified	neurological	-0.0866154	0.251329	0.91703	0.730373	1	34	28163
rs609385_C	687	Symptoms affecting skin	dermatologic	-0.0454379	0.131868	0.955579	0.730417	1	117	29035
rs2184968_T	340.1	Migrain with aura	neurological	-0.0831932	0.241443	0.920173	0.73042	1	34	28324
rs609385_C	276.12	Hyposmolality and/or hyponatremia	endocrine/metabolic	-0.0315818	0.091665	0.968912	0.730444	1	244	28899
`17:42299064_GGT_G_GGT`	275	Disorders of mineral metabolism	endocrine/metabolic	-0.0398017	0.115555	0.96098	0.730516	1	179	21987
rs17275231_C	293	Symptoms involving head and neck	mental disorders	-0.0395981	0.114996	0.961176	0.730589	1	208	29201
rs10220706_A	211	Benign neoplasm of other parts of digestive system	neoplasms	-0.0192945	0.0560441	0.98089	0.730641	1	776	27609
rs13254791_G	594.3	Calculus of ureter	genitourinary	-0.0347427	0.100925	0.965854	0.730665	1	228	28881
rs2184968_T	8.6	Viral Enteritis	infectious diseases	0.0643231	0.186879	1.06644	0.730699	1	58	29205
rs2184968_T	741.3	Difficulty in walking	musculoskeletal	-0.103706	0.301314	0.90149	0.730712	1	22	29112
rs5894949_A	728.7	Fasciitis	musculoskeletal	0.02789	0.0810396	1.02828	0.730731	1	422	26966
rs12914571_T	709.2	Sicca syndrome	dermatologic	0.0635186	0.184586	1.06558	0.73076	1	61	27673
rs5893855_G	430	Intracranial hemorrhage	circulatory system	0.0496384	0.144271	1.05089	0.730798	1	100	28557
`17:42299064_GGT_G_GGT`	798.1	Chronic fatigue syndrome	symptoms	0.0725402	0.210856	1.07524	0.730826	1	56	21875
rs2184968_T	727.6	Rupture of tendon, nontraumatic	musculoskeletal	0.0261914	0.0761641	1.02654	0.730936	1	352	27214
rs10220706_A	732	Osteochondropathies	musculoskeletal	0.0889013	0.258614	1.09297	0.731027	1	37	27596
rs7808966_A	512	Other symptoms of respiratory system	respiratory	-0.017362	0.0505247	0.982788	0.731122	1	857	28724
rs13254791_G	80	Postoperative infection	infectious diseases	0.0345522	0.100578	1.03516	0.731196	1	224	29221
rs609385_C	720	Spinal stenosis	musculoskeletal	0.0254774	0.0741637	1.0258	0.7312	1	377	28949
`17:42299064_GGT_G_GGT`	509.8	Dependence on respirator [Ventilator] or supplemental oxygen	respiratory	0.0848595	0.247028	1.08856	0.731206	1	41	21440
rs2184968_T	695.9	Unspecified erythematous condition	dermatologic	-0.0749851	0.218304	0.927757	0.731231	1	42	28291
rs6505216_G	575.8	Other disorders of biliary tract	digestive	0.0840662	0.24483	1.0877	0.731323	1	55	24312
rs2184968_T	636	Early or threatened labor; hemorrhage in early pregnancy	pregnancy complications	-0.0312001	0.0908821	0.969282	0.73137	1	273	28888
rs17275231_C	447	Other disorders of arteries and arterioles	circulatory system	-0.0658538	0.191857	0.936268	0.731414	1	73	28873
rs17275231_C	333	Extrapyramidal disease and abnormal movement disorders	neurological	0.0701849	0.204602	1.07271	0.731574	1	69	28682
rs10220706_A	575.8	Other disorders of biliary tract	digestive	-0.0640998	0.186926	0.937911	0.731662	1	67	27236
rs6113570_G	442.11	Abdominal aortic aneurysm	circulatory system	0.0744632	0.217193	1.07731	0.731716	1	48	28349
rs6113570_G	788	Syncope and collapse	symptoms	0.0185808	0.0541996	1.01875	0.731733	1	782	28165
rs17275231_C	379	Other disorders of eye	sense organs	0.0410556	0.119789	1.04191	0.7318	1	200	28848
rs5893855_G	738.4	Acquired spondylolisthesis	musculoskeletal	-0.0462818	0.135113	0.954773	0.731944	1	117	28264
rs13254791_G	601.12	Chronic prostatitis	genitourinary	-0.0500752	0.146258	0.951158	0.732067	1	114	26952
`17:42299064_GGT_G_GGT`	728.71	Contracture of palmar fascia [Dupuytren's disease]	musculoskeletal	-0.0308017	0.0899684	0.969668	0.732079	1	300	20436
rs12914571_T	728.2	Laxity of ligament or hypermobility syndrome	musculoskeletal	-0.0586311	0.171297	0.943055	0.732142	1	70	26713
rs7808966_A	634.3	Ectopic pregnancy	pregnancy complications	0.084551	0.247103	1.08823	0.732224	1	34	28961
rs76895963_T	446	Polyarteritis nodosa and allied conditions	circulatory system	-0.200333	0.58571	0.818458	0.732324	1	85	28122
rs5894949_A	411.2	Myocardial infarction	circulatory system	-0.0208604	0.0609943	0.979356	0.732346	1	790	26755
rs76895963_T	281.1	Megaloblastic anemia	hematopoietic	0.243772	0.713556	1.27605	0.732629	1	86	26921
rs17275231_C	960.2	Allergy/adverse effect of penicillin	injuries & poisonings	0.0142518	0.0417581	1.01435	0.732881	1	1706	26525
rs10220706_A	602	Other disorders of prostate	genitourinary	0.0471891	0.138266	1.04832	0.732884	1	129	26232
rs609385_C	527.2	Sialoadenitis	digestive	-0.0849401	0.248939	0.918567	0.732947	1	33	29169
rs2184968_T	686.4	Pyogenic granuloma	dermatologic	0.0822657	0.241202	1.08574	0.733054	1	35	29267
rs13036041_T	690.1	Seborrheic dermatitis	dermatologic	-0.0367246	0.107686	0.963942	0.733077	1	456	27503
rs76895963_T	274	Gout and other crystal arthropathies	endocrine/metabolic	0.109749	0.321813	1.116	0.733079	1	361	28351
rs2184968_T	427.4	Cardiac arrest and ventricular fibrillation	circulatory system	0.0687309	0.201556	1.07115	0.733102	1	50	27094
rs7808966_A	292.1	Aphasia/speech disturbance	mental disorders	0.0586228	0.171931	1.06038	0.733128	1	71	29187
rs17468805_T	625.1	Dyspareunia	genitourinary	-0.0499601	0.146526	0.951267	0.733131	1	111	28110
`17:42299064_GGT_G_GGT`	555.1	Regional enteritis	digestive	0.0610833	0.179191	1.06299	0.733191	1	77	17972
rs7808966_A	550.3	Femoral hernia	digestive	0.0645468	0.189356	1.06668	0.733197	1	59	26105
rs5893855_G	318	Tobacco use disorder	mental disorders	-0.0241674	0.070901	0.976122	0.733208	1	428	28587
`17:42299064_GGT_G_GGT`	476	Allergic rhinitis	respiratory	-0.0331641	0.0973144	0.96738	0.733259	1	255	20780
rs5893855_G	577	Diseases of pancreas	digestive	0.033823	0.0992544	1.0344	0.733276	1	214	29088
rs2184968_T	370	Keratitis	sense organs	-0.10244	0.300754	0.902633	0.733398	1	22	28726
`17:42299064_GGT_G_GGT`	441	Vascular insufficiency of intestine	circulatory system	0.0992702	0.291459	1.10436	0.733406	1	29	21700
rs6505216_G	245.2	Chronic thyroiditis	endocrine/metabolic	-0.10822	0.317821	0.897431	0.733477	1	29	24081
rs17275231_C	292	Neurological disorders	mental disorders	0.0340278	0.0999589	1.03461	0.733542	1	286	29091
rs609385_C	653	Problems associated with amniotic cavity and membranes	pregnancy complications	0.0929609	0.273106	1.09742	0.733567	1	29	29527
rs12914571_T	112	Candidiasis	infectious diseases	0.0480339	0.141228	1.04921	0.73377	1	104	28801
rs2429905_C	447	Other disorders of arteries and arterioles	circulatory system	-0.0651434	0.191578	0.936933	0.73383	1	70	27773
rs17468805_T	351	Other peripheral nerve disorders	neurological	-0.016349	0.0480892	0.983784	0.733877	1	1083	27604
rs17275231_C	782.6	Pallor and flushing	symptoms	0.116071	0.341419	1.12308	0.733882	1	26	29301
rs10220706_A	411.2	Myocardial infarction	circulatory system	0.0194997	0.0573584	1.01969	0.733884	1	774	26319
rs13036041_T	290.1	Dementias	mental disorders	-0.113572	0.334075	0.89264	0.733888	1	45	28299
rs6505216_G	575.7	Other disorders of gallbladder	digestive	-0.051952	0.152905	0.949374	0.734032	1	130	24312
rs17275231_C	187.2	Malignant neoplasm of testis	neoplasms	-0.0240943	0.0709168	0.976194	0.734041	1	567	28385
rs5894949_A	441	Vascular insufficiency of intestine	circulatory system	0.0878821	0.258791	1.09186	0.734168	1	39	28632
`17:42299064_GGT_G_GGT`	368	Visual disturbances	sense organs	-0.0308791	0.0910091	0.969593	0.734386	1	292	21853
rs2429905_C	427.5	Arrhythmia (cardiac) NOS	circulatory system	0.051758	0.152551	1.05312	0.734397	1	104	26040
rs5893855_G	701.3	Circumscribed scleroderma	dermatologic	-0.0632352	0.186454	0.938723	0.734499	1	61	28756
rs10220706_A	694	Dyschromia and Vitiligo	dermatologic	0.0459759	0.135599	1.04705	0.734567	1	132	27579
rs2184968_T	593	Hematuria	genitourinary	-0.0134978	0.0398249	0.986593	0.734663	1	1338	27132
rs6505216_G	613.8	Other specified disorders of breast	genitourinary	-0.118115	0.348547	0.888594	0.734702	1	25	25552
rs10220706_A	574.3	Cholecystitis without cholelithiasis	digestive	-0.0342697	0.101134	0.966311	0.73472	1	232	27236
rs609385_C	496.2	Chronic bronchitis	respiratory	-0.042451	0.125325	0.958437	0.734815	1	130	28819
rs6113570_G	742.9	Other derangement of joint	musculoskeletal	-0.065172	0.192509	0.936906	0.734956	1	59	28555
rs2429905_C	172.1	Melanomas of skin, dx or hx	neoplasms	0.0302283	0.0893003	1.03069	0.734985	1	309	27237
rs2429905_C	172.11	Melanomas of skin	neoplasms	0.0302283	0.0893003	1.03069	0.734985	1	309	27237
rs2429905_C	198.6	Secondary malignancy of bone	neoplasms	0.0469948	0.138883	1.04812	0.735079	1	127	26886
rs17275231_C	180.1	Cervical cancer	neoplasms	-0.0239651	0.0708559	0.97632	0.735195	1	568	26924
rs2184968_T	78	Viral warts & HPV	infectious diseases	-0.0388515	0.114899	0.961894	0.735261	1	153	28961
rs13254791_G	559	Ileostomy status	digestive	-0.0946021	0.279961	0.909735	0.73543	1	30	23940
rs6113570_G	198	Secondary malignant neoplasm	neoplasms	-0.0202095	0.0598166	0.979993	0.735471	1	630	27456
rs17275231_C	574.12	Cholelithiasis with other cholecystitis	digestive	-0.0237622	0.0703411	0.976518	0.735504	1	563	27926
rs13254791_G	519.9	Symptoms involving respiratory system and other chest symptoms	respiratory	0.0847796	0.251002	1.08848	0.735541	1	35	28834
rs5894949_A	575.2	Obstruction of bile duct	digestive	-0.0694283	0.205583	0.932927	0.735578	1	68	27686
rs5893855_G	528.7	Sialolithiasis	digestive	0.0876216	0.259496	1.09158	0.735619	1	31	28893
rs6505216_G	585.2	Renal failure NOS	genitourinary	0.0862406	0.255486	1.09007	0.735698	1	50	24402
rs17275231_C	531.3	Duodenal ulcer	digestive	0.035115	0.104027	1.03574	0.735698	1	266	28841
rs76895963_T	573	Other disorders of liver	digestive	0.152258	0.451421	1.16446	0.735902	1	205	27836
rs2184968_T	781	Symptoms involving nervous and musculoskeletal systems	symptoms	-0.0356411	0.105672	0.964987	0.735906	1	181	29326
rs609385_C	196	Radiotherapy	neoplasms	0.0455999	0.135234	1.04666	0.735971	1	113	28059
rs6505216_G	703	Diseases of nail, NOS	dermatologic	0.103972	0.308408	1.10957	0.736024	1	35	25551
rs2429905_C	523.3	Periodontitis (acute or chronic)	digestive	0.0457375	0.135709	1.0468	0.736098	1	134	27426
rs5893855_G	695.7	Prurigo and Lichen	dermatologic	-0.0461678	0.137019	0.954882	0.736159	1	113	28097
rs12914571_T	930	Allergic reaction to food	injuries & poisonings	-0.099523	0.295404	0.905269	0.736189	1	23	28445
rs6505216_G	535.2	Atrophic gastritis	digestive	-0.0989955	0.293875	0.905747	0.736221	1	34	22077
rs17468805_T	537	Other disorders of stomach and duodenum	digestive	-0.029472	0.0875028	0.970958	0.736258	1	316	24801
rs6505216_G	571.81	Portal hypertension	digestive	0.141626	0.420567	1.15215	0.736306	1	20	24902
rs6505216_G	411.1	Unstable angina (intermediate coronary syndrome)	circulatory system	0.0372841	0.110758	1.03799	0.736398	1	262	23524
rs5894949_A	521	Diseases of hard tissues of teeth	digestive	-0.0342267	0.101714	0.966352	0.736495	1	272	28282
`17:42299064_GGT_G_GGT`	751.1	Congenital anomalies of genital organs	congenital anomalies	0.0814769	0.242246	1.08489	0.736614	1	43	22020
rs17468805_T	510	Other diseases of lung	respiratory	0.0513214	0.152619	1.05266	0.736666	1	107	28756
rs17275231_C	740	Osteoarthrosis	musculoskeletal	-0.010232	0.0304342	0.98982	0.73672	1	3419	26064
rs5894949_A	362.2	Degeneration of macula and posterior pole of retina	sense organs	0.0267182	0.079474	1.02708	0.736729	1	443	27898
rs5894949_A	362.29	Macular degeneration (senile) of retina NOS	sense organs	0.0267182	0.079474	1.02708	0.736729	1	443	27898
rs12914571_T	472	Chronic pharyngitis and nasopharyngitis	respiratory	-0.042424	0.126215	0.958463	0.736777	1	128	27147
rs7808966_A	707	Chronic ulcer of skin	dermatologic	0.0507078	0.15091	1.05202	0.736861	1	93	29488
rs17275231_C	446	Polyarteritis nodosa and allied conditions	circulatory system	-0.0583904	0.173787	0.943282	0.73688	1	89	28873
rs609385_C	870	Open wounds of head; neck; and trunk	injuries & poisonings	-0.058199	0.173253	0.943462	0.736932	1	68	29416
rs12914571_T	339	Other headache syndromes	neurological	0.0177202	0.0527765	1.01788	0.737052	1	759	27795
rs5893855_G	782.3	Edema	symptoms	0.0386378	0.115108	1.03939	0.737124	1	158	29119
rs13254791_G	568	Other disorders of peritoneum	digestive	0.0258475	0.0770113	1.02618	0.737148	1	383	27207
rs5893855_G	609	Male infertility and abnormal spermatozoa	genitourinary	0.106201	0.316546	1.11204	0.73725	1	21	27184
rs13254791_G	726.2	Synoviopathy	musculoskeletal	0.0629055	0.187591	1.06493	0.737374	1	63	27255
rs2429905_C	427.2	Atrial fibrillation and flutter	circulatory system	0.0177874	0.0530811	1.01795	0.737551	1	922	26040
rs13036041_T	500	Lung disease due to external agents	respiratory	-0.157291	0.469443	0.854455	0.73758	1	22	27766
rs17275231_C	737.3	Kyphoscoliosis and scoliosis	musculoskeletal	0.0805906	0.240553	1.08393	0.737609	1	50	28441
rs10220706_A	614	Inflammatory diseases of female pelvic organs	genitourinary	0.0237582	0.0709628	1.02404	0.737777	1	497	27950
rs10220706_A	379.5	Disorders of iris and ciliary body	sense organs	0.0825706	0.246667	1.08608	0.737817	1	40	28130
rs13036041_T	196	Radiotherapy	neoplasms	-0.070801	0.211518	0.931647	0.73783	1	113	27204
rs6113570_G	379.3	Aphakia and other disorders of lens	sense organs	0.0991196	0.296632	1.1042	0.738267	1	26	28327
rs6505216_G	8.6	Viral Enteritis	infectious diseases	-0.0793376	0.237445	0.923728	0.738281	1	53	25419
rs10220706_A	720.1	Spinal stenosis of lumbar region	musculoskeletal	0.0315913	0.0945646	1.0321	0.738326	1	271	28135
rs13036041_T	577.3	Cyst and pseudocyst of pancreas	digestive	-0.124476	0.372724	0.882959	0.738407	1	35	28470
rs2184968_T	782.3	Edema	symptoms	-0.037745	0.113034	0.962958	0.738436	1	158	29324
rs2429905_C	530.9	Heartburn	digestive	-0.032631	0.0977519	0.967896	0.738519	1	265	24228
rs6113570_G	172	Skin cancer	neoplasms	0.0151666	0.0454645	1.01528	0.738687	1	1139	27795
rs5894949_A	204	Leukemia	neoplasms	-0.0465494	0.139597	0.954517	0.73879	1	145	28882
rs17275231_C	614.51	Cervicitis and endocervicitis	genitourinary	0.0558568	0.167521	1.05745	0.738808	1	103	28665
rs17275231_C	260.6	Anorexia	endocrine/metabolic	0.0646565	0.19394	1.06679	0.738845	1	76	29086
rs76895963_T	270.3	Disorders of plasma protein metabolism	endocrine/metabolic	-0.239015	0.717611	0.787403	0.739081	1	55	28621
rs6505216_G	742.8	Articular cartilage disorder	musculoskeletal	-0.0978857	0.293921	0.906753	0.739109	1	34	25344
rs7808966_A	751.2	Congenital anomalies of urinary system	congenital anomalies	-0.0589131	0.176965	0.942789	0.739203	1	69	29383
rs6505216_G	573.7	Abnormal results of function study of liver	digestive	-0.0327482	0.0984169	0.967782	0.739323	1	318	24902
rs13036041_T	618.1	Prolapse of vaginal walls	genitourinary	-0.0334297	0.100516	0.967123	0.739451	1	559	27722
rs17468805_T	175	Acquired absence of breast	neoplasms	-0.0299834	0.0901617	0.970462	0.739473	1	301	26948
rs7808966_A	766	Neuralgia, neuritis, and radiculitis NOS	symptoms	-0.0785015	0.236158	0.924501	0.739579	1	39	29315
rs2429905_C	368.4	Visual field defects	sense organs	-0.0972624	0.29261	0.907318	0.739591	1	30	27968
rs609385_C	70.4	Chronic hepatitis	infectious diseases	-0.0828637	0.249303	0.920477	0.739602	1	33	29035
`17:42299064_GGT_G_GGT`	743.2	Pathologic fracture	musculoskeletal	-0.0695386	0.209215	0.932824	0.739603	1	54	22090
rs609385_C	41.4	E. coli	infectious diseases	0.0336446	0.101245	1.03422	0.739656	1	200	28773
rs13036041_T	443.1	Raynaud's syndrome	circulatory system	-0.0608754	0.183209	0.940941	0.739684	1	155	28092
rs2184968_T	559	Ileostomy status	digestive	0.0866461	0.260799	1.09051	0.739713	1	30	23899
rs13036041_T	742.9	Other derangement of joint	musculoskeletal	0.104944	0.315953	1.11065	0.739776	1	60	28294
rs17468805_T	303.3	Psychogenic disorder	mental disorders	0.0913393	0.275032	1.09564	0.73981	1	34	26918
rs7808966_A	619	Noninflammatory female genital disorders	genitourinary	-0.0162926	0.0490994	0.983839	0.740018	1	941	28640
rs609385_C	289.8	Polycythemia, secondary	hematopoietic	0.0915879	0.276017	1.09591	0.740025	1	27	28954
rs7808966_A	750	Digestive congenital anomalies	congenital anomalies	0.0591439	0.178261	1.06093	0.740054	1	66	29383
rs6113570_G	537	Other disorders of stomach and duodenum	digestive	0.027907	0.0841481	1.0283	0.74016	1	320	24871
rs17468805_T	709.2	Sicca syndrome	dermatologic	0.0679526	0.204925	1.07031	0.740193	1	60	27594
rs10220706_A	565.1	Anal and rectal polyp	digestive	-0.0172449	0.0520098	0.982903	0.740214	1	907	26468
`17:42299064_GGT_G_GGT`	626.8	Infertility, female	genitourinary	0.0593721	0.179187	1.06117	0.740387	1	80	20004
rs12914571_T	225	Benign neoplasm of brain and other parts of nervous system	neoplasms	0.0593091	0.179019	1.0611	0.740418	1	65	28826
rs76895963_T	365.1	Open-angle glaucoma	sense organs	-0.150709	0.455292	0.860098	0.740633	1	154	27400
`17:42299064_GGT_G_GGT`	274.1	Gout	endocrine/metabolic	0.0325964	0.0984896	1.03313	0.740673	1	256	21884
rs13254791_G	624.1	Dystrophy of female genital tract	genitourinary	0.0897404	0.271292	1.09389	0.740804	1	30	28772
rs10220706_A	281	Other deficiency anemia	hematopoietic	-0.0525805	0.158978	0.948778	0.740841	1	94	26948
rs5893855_G	198	Secondary malignant neoplasm	neoplasms	0.0191808	0.0580002	1.01937	0.74087	1	636	27799
rs76895963_T	198.1	Secondary malignancy of lymph nodes	neoplasms	-0.0934796	0.282706	0.910757	0.740901	1	413	27238
rs10220706_A	502	Postinflammatory pulmonary fibrosis	respiratory	-0.0582258	0.176092	0.943437	0.740905	1	76	27832
rs6113570_G	196	Radiotherapy	neoplasms	0.0471068	0.142491	1.04823	0.740951	1	112	27456
rs5893855_G	315	Develomental delays and disorders	mental disorders	0.0955594	0.289099	1.10027	0.74099	1	25	29258
rs76895963_T	737	Curvature of spine	musculoskeletal	-0.236664	0.716603	0.789256	0.741204	1	57	27693
rs17275231_C	743.21	Pathologic fracture of vertebrae	musculoskeletal	-0.081204	0.245899	0.922006	0.741224	1	44	29386
rs7808966_A	394	Rheumatic disease of the heart valves	circulatory system	-0.0263013	0.0797238	0.974042	0.741472	1	344	28702
rs13254791_G	364.5	Corneal dystrophy	sense organs	-0.077277	0.234246	0.925633	0.741478	1	42	28196
rs2184968_T	614.1	Pelvic peritoneal adhesions, female (postoperative) (postinfection)	genitourinary	0.0311383	0.0944439	1.03163	0.741626	1	233	28690
rs17468805_T	528	Diseases of the oral soft tissues, excluding lesions specific for gingiva and tongue	digestive	-0.0349926	0.106138	0.965613	0.741635	1	213	28469
rs76895963_T	317	Alcohol-related disorders	mental disorders	0.117729	0.357425	1.12494	0.741867	1	296	28006
rs2184968_T	502	Postinflammatory pulmonary fibrosis	respiratory	0.0534048	0.162154	1.05486	0.741894	1	78	28563
rs10220706_A	170	Cancer of bone and connective tissue	neoplasms	0.0943615	0.286573	1.09896	0.741947	1	30	28722
rs6505216_G	571.8	Liver abscess and sequelae of chronic liver disease	digestive	0.0977134	0.296846	1.10265	0.742026	1	38	24902
rs5894949_A	170.2	Cancer of connective tissue	neoplasms	-0.1125	0.342055	0.893597	0.742236	1	25	29204
rs5893855_G	202.21	Nodular lymphoma	neoplasms	-0.0969316	0.294723	0.907618	0.742238	1	25	28946
rs5893855_G	276.41	Acidosis	endocrine/metabolic	-0.06188	0.188171	0.939996	0.742269	1	60	28629
rs6505216_G	189.1	Cancer of kidney and renal pelvis	neoplasms	0.0704708	0.214312	1.07301	0.742289	1	71	25443
rs7808966_A	513	Respiratory abnormalities	respiratory	-0.0731224	0.22248	0.929487	0.742405	1	44	29537
rs12914571_T	571.81	Portal hypertension	digestive	-0.0973756	0.296436	0.907215	0.742543	1	23	28065
rs10220706_A	155	Cancer of liver and intrahepatic bile duct	neoplasms	0.112906	0.343739	1.11953	0.742559	1	21	27433
rs7808966_A	411.9	Other acute and subacute forms of ischemic heart disease	circulatory system	0.0391182	0.119173	1.03989	0.742726	1	148	27078
rs10220706_A	572	Ascites (non malignant)	digestive	0.06746	0.205802	1.06979	0.74307	1	58	27867
rs76895963_T	291	Other specified nonpsychotic and/or transient mental disorders	mental disorders	-0.331333	1.01098	0.717966	0.743111	1	25	28320
rs76895963_T	291.8	Alteration of consciousness	mental disorders	-0.331333	1.01098	0.717966	0.743111	1	25	28320
rs2429905_C	782.6	Pallor and flushing	symptoms	-0.110889	0.338597	0.895038	0.743293	1	23	28181
rs2184968_T	800	Fracture of lower limb	injuries & poisonings	-0.0334326	0.102087	0.96712	0.743295	1	193	28459
rs6505216_G	610.8	Other specified benign mammary dysplasias	genitourinary	0.0928677	0.283605	1.09732	0.743324	1	42	25138
rs12914571_T	751.2	Congenital anomalies of urinary system	congenital anomalies	0.0583552	0.178211	1.06009	0.743327	1	66	28761
rs13254791_G	443	Peripheral vascular disease	circulatory system	-0.0305723	0.0933747	0.96989	0.743354	1	264	28942
rs5893855_G	555.2	Ulcerative colitis	digestive	-0.0296721	0.090724	0.970764	0.743623	1	258	23725
rs2184968_T	528.11	Stomatitis and mucositis (ulcerative)	digestive	0.0756592	0.231333	1.07859	0.743624	1	38	29095
rs5893855_G	646	Other complications of pregnancy NEC	pregnancy complications	0.0566239	0.173142	1.05826	0.743639	1	71	29231
rs13254791_G	740	Osteoarthrosis	musculoskeletal	-0.00901803	0.0275781	0.991023	0.743668	1	3423	26129
`17:42299064_GGT_G_GGT`	227.2	Benign neoplasm of parathyroid gland	neoplasms	-0.0794609	0.243075	0.923614	0.743745	1	40	22042
rs2184968_T	569	Other disorders of intestine	digestive	-0.0236695	0.0724192	0.976608	0.743789	1	386	27167
rs13254791_G	529.1	Glossitis	digestive	-0.109873	0.336181	0.895948	0.743799	1	21	29140
rs6113570_G	711	Arthropathy associated with infections	musculoskeletal	-0.101892	0.31187	0.903127	0.743885	1	22	28447
rs7808966_A	157	Pancreatic cancer	neoplasms	0.0686136	0.210049	1.07102	0.743929	1	48	28214
rs5894949_A	624.9	stress incontinence, female	genitourinary	-0.0248846	0.076283	0.975422	0.744263	1	491	28461
rs6113570_G	930	Allergic reaction to food	injuries & poisonings	0.102381	0.314348	1.10781	0.744657	1	23	28434
rs609385_C	803.2	Fracture of radius and ulna	injuries & poisonings	0.0234239	0.071962	1.0237	0.7448	1	402	28532
rs6505216_G	555.1	Regional enteritis	digestive	-0.0598193	0.183794	0.941935	0.744826	1	88	20838
rs76895963_T	702	Degenerative skin conditions and other dermatoses	dermatologic	-0.0670255	0.206136	0.935171	0.745066	1	811	27429
`17:42299064_GGT_G_GGT`	512.8	Cough	respiratory	0.0320756	0.0986514	1.0326	0.745075	1	253	21522
rs10220706_A	172	Skin cancer	neoplasms	0.0153687	0.047275	1.01549	0.745112	1	1131	27608
rs5894949_A	134.1	Intestinal helminthiases	infectious diseases	0.113858	0.350294	1.12059	0.745155	1	21	29162
rs13036041_T	368.3	Anisometropia	sense organs	0.12767	0.392798	1.13618	0.745161	1	39	28297
rs13254791_G	550.3	Femoral hernia	digestive	0.063428	0.195152	1.06548	0.745167	1	58	26080
rs2184968_T	214	Lipoma	neoplasms	-0.0177815	0.0547144	0.982376	0.74519	1	688	28752
rs17468805_T	697	Sarcoidosis	dermatologic	-0.0665877	0.204928	0.935581	0.745232	1	57	27669
rs13254791_G	351	Other peripheral nerve disorders	neurological	-0.0150164	0.046249	0.985096	0.745419	1	1105	28266
rs2429905_C	858	Complication of internal orthopedic device	injuries & poisonings	0.0802849	0.247377	1.0836	0.745525	1	39	28210
rs13254791_G	695.3	Rosacea	dermatologic	0.0654876	0.201846	1.06768	0.745602	1	55	28337
rs12914571_T	275.3	Disorders of magnesium metabolism	endocrine/metabolic	-0.0679909	0.209623	0.934269	0.745674	1	47	28719
rs17468805_T	470	Septal Deviations/Turbinate Hypertrophy	respiratory	-0.0237194	0.0731414	0.97656	0.745715	1	456	27065
rs10220706_A	857	Mechanical complication of unspecified genitourinary device, implant, and graft	injuries & poisonings	-0.0548924	0.16927	0.946587	0.745719	1	82	28605
rs17275231_C	455	Hemorrhoids	circulatory system	-0.0137075	0.0422818	0.986386	0.74579	1	1635	26709
rs76895963_T	285	Other anemias	hematopoietic	0.062852	0.193898	1.06487	0.745825	1	1016	26921
rs2429905_C	559	Ileostomy status	digestive	-0.0959733	0.296133	0.908488	0.745871	1	29	22975
rs5893855_G	520.2	Disturbances in tooth eruption	digestive	0.0318727	0.0983778	1.03239	0.745951	1	217	28344
rs6505216_G	214.1	Lipoma of skin and subcutaneous tissue	neoplasms	0.0284053	0.0877291	1.02881	0.746101	1	416	25040
rs5893855_G	580	Nephritis; nephrosis; renal sclerosis	genitourinary	-0.0458379	0.141634	0.955197	0.746214	1	106	27833
rs17275231_C	857	Mechanical complication of unspecified genitourinary device, implant, and graft	injuries & poisonings	-0.0580749	0.179522	0.943579	0.746318	1	83	29335
rs7808966_A	306.9	Tension headache	mental disorders	-0.0676283	0.209103	0.934608	0.746376	1	50	27585
rs13036041_T	199	Neoplasm of uncertain behavior	neoplasms	0.0819388	0.253436	1.08539	0.746459	1	90	27204
rs5894949_A	602	Other disorders of prostate	genitourinary	0.0471818	0.145955	1.04831	0.746497	1	133	26662
rs5894949_A	80	Postoperative infection	infectious diseases	-0.0366735	0.113448	0.963991	0.746497	1	220	28907
rs13036041_T	79.9	Viremia, NOS	infectious diseases	-0.054054	0.1673	0.947381	0.746623	1	184	28150
rs17468805_T	340.1	Migrain with aura	neurological	-0.0848241	0.262572	0.918674	0.746657	1	34	27713
rs17275231_C	701	Other hypertrophic and atrophic conditions of skin	dermatologic	-0.0234514	0.072594	0.976821	0.746658	1	529	28928
rs609385_C	743.2	Pathologic fracture	musculoskeletal	-0.0587338	0.181856	0.942958	0.746718	1	61	29483
rs13254791_G	727.1	Synovitis and tenosynovitis	musculoskeletal	0.0401815	0.124522	1.041	0.746933	1	145	27255
rs5894949_A	571	Chronic liver disease and cirrhosis	digestive	0.025734	0.0797678	1.02607	0.74699	1	431	28342
rs13254791_G	370	Keratitis	sense organs	-0.104807	0.324878	0.900498	0.746995	1	22	28771
rs6113570_G	800.3	Fracture of tibia and fibula	injuries & poisonings	0.0546643	0.169452	1.05619	0.747003	1	79	27921
rs609385_C	701.3	Circumscribed scleroderma	dermatologic	0.0587689	0.182219	1.06053	0.74706	1	62	29026
rs5894949_A	619.5	Noninflammatory disorders of vulva and perineum	genitourinary	0.0467518	0.144959	1.04786	0.747061	1	127	28304
rs12914571_T	379.3	Aphakia and other disorders of lens	sense organs	0.091842	0.285061	1.09619	0.747313	1	26	28334
rs5893855_G	500	Lung disease due to external agents	respiratory	-0.0978357	0.303887	0.906798	0.747492	1	23	28373
rs10220706_A	555.21	Ulcerative colitis (chronic)	digestive	-0.0625366	0.194271	0.939379	0.747525	1	61	23287
rs2429905_C	870.3	Other open wound of head and face	injuries & poisonings	0.108742	0.337964	1.11487	0.747637	1	21	28196
rs13254791_G	134.1	Intestinal helminthiases	infectious diseases	0.104018	0.323386	1.10962	0.747715	1	21	29479
rs609385_C	189	Cancer of urinary organs (incl. kidney and bladder)	neoplasms	0.0274332	0.0853921	1.02781	0.748012	1	286	29295
rs6113570_G	557	Intestinal malabsorption (non-celiac)	digestive	-0.078778	0.245264	0.924245	0.748061	1	36	23451
rs12914571_T	521.1	Dental caries	digestive	-0.0287287	0.0894516	0.97168	0.748086	1	258	28007
rs17275231_C	213	Benign neoplasm of bone and articular cartilage	neoplasms	-0.0876521	0.272962	0.91608	0.748124	1	36	25692
`17:42299064_GGT_G_GGT`	646	Other complications of pregnancy NEC	pregnancy complications	0.0709109	0.220947	1.07349	0.748255	1	54	22112
rs2429905_C	715	Other inflammatory spondylopathies	musculoskeletal	-0.0400655	0.124916	0.960726	0.748407	1	163	27630
rs5894949_A	110	Dermatophytosis / Dermatomycosis	infectious diseases	-0.0953342	0.29726	0.909069	0.74843	1	33	29077
rs76895963_T	379.2	Disorders of vitreous body	sense organs	0.228682	0.713565	1.25694	0.748606	1	84	28098
rs17468805_T	443.9	Peripheral vascular disease, unspecified	circulatory system	0.0497107	0.155216	1.05097	0.748765	1	102	28271
rs6113570_G	872	Traumatic amputation	injuries & poisonings	0.0841515	0.262831	1.08779	0.748837	1	33	28784
rs609385_C	426.9	Cardiac pacemaker/device in situ	circulatory system	-0.0438343	0.136911	0.957113	0.748843	1	110	27164
rs17468805_T	285.2	Anemia of chronic disease	hematopoietic	0.0879395	0.274694	1.09192	0.748865	1	34	27062
rs2184968_T	574.2	Calculus of bile duct	digestive	0.0837347	0.261691	1.08734	0.748987	1	30	27953
rs17275231_C	622	Polyp of female genital organs	genitourinary	0.0165453	0.0517291	1.01668	0.749086	1	1114	28199
rs12914571_T	742.8	Articular cartilage disorder	musculoskeletal	0.0680832	0.212912	1.07045	0.749141	1	46	28562
rs13254791_G	578	Gastrointestinal hemorrhage	digestive	0.0108836	0.0340365	1.01094	0.749149	1	2104	27109
rs609385_C	592.13	Chronic interstitial cystitis	genitourinary	-0.0848816	0.26547	0.918621	0.749165	1	28	27195
rs13036041_T	81	Infection/inflammation of internal prosthetic device; implant; and graft	infectious diseases	-0.0686522	0.214715	0.933651	0.749169	1	110	28360
rs6505216_G	427.9	Palpitations	circulatory system	0.0285495	0.0893063	1.02896	0.74921	1	405	23621
rs13254791_G	368.1	Amblyopia	sense organs	-0.0627465	0.196353	0.939182	0.749302	1	60	29152
rs10220706_A	521	Diseases of hard tissues of teeth	digestive	0.0304608	0.0953922	1.03093	0.749483	1	266	27819
rs2184968_T	550.4	Umbilical hernia	digestive	-0.0242848	0.0760759	0.976008	0.749561	1	352	26036
rs13254791_G	110.1	Dermatophytosis	infectious diseases	-0.0890109	0.278901	0.914836	0.749614	1	31	29395
`17:42299064_GGT_G_GGT`	857	Mechanical complication of unspecified genitourinary device, implant, and graft	injuries & poisonings	0.0617992	0.1938	1.06375	0.749816	1	66	22054
rs10220706_A	840.3	Joint/ligament sprain	injuries & poisonings	0.0898317	0.281794	1.09399	0.74989	1	31	28697
rs5893855_G	279	Disorders involving the immune mechanism	endocrine/metabolic	0.0937641	0.294158	1.0983	0.749913	1	24	29254
rs13254791_G	278	Overweight, obesity and other hyperalimentation	endocrine/metabolic	0.0131378	0.0412269	1.01322	0.749975	1	1394	28158
rs13254791_G	597	Other disorders of urethra and urinary tract	genitourinary	0.0254223	0.079777	1.02575	0.749979	1	359	28342
rs17468805_T	819	Skull and face fracture and other intercranial injury	injuries & poisonings	0.0807998	0.253588	1.08415	0.75001	1	39	28822
rs7808966_A	520.2	Disturbances in tooth eruption	digestive	0.0314616	0.0987485	1.03196	0.750027	1	218	28616
rs6113570_G	601.12	Chronic prostatitis	genitourinary	-0.0448441	0.14079	0.956147	0.750092	1	112	26408
rs13036041_T	318	Tobacco use disorder	mental disorders	-0.0356409	0.111897	0.964987	0.750093	1	423	27973
rs17275231_C	781	Symptoms involving nervous and musculoskeletal systems	symptoms	0.0397338	0.124756	1.04053	0.750112	1	183	29300
rs76895963_T	217.1	Nevus, non-neoplastic	neoplasms	-0.228048	0.716904	0.796086	0.750409	1	56	28036
rs5894949_A	559	Ileostomy status	digestive	0.0963794	0.303074	1.10118	0.75048	1	29	23689
rs17468805_T	591	Urinary tract infection	genitourinary	0.0166728	0.0524475	1.01681	0.750565	1	919	26543
rs17275231_C	272.11	Hypercholesterolemia	endocrine/metabolic	0.0101984	0.0320816	1.01025	0.750568	1	3192	25978
rs12914571_T	378.5	Paralytic strabismus	sense organs	-0.0921612	0.289916	0.911958	0.750569	1	24	28334
rs13036041_T	624.2	Atrophy of female genital tract	genitourinary	0.111647	0.351239	1.11812	0.750586	1	50	27931
rs6113570_G	528.5	Diseases of lips	digestive	0.0502323	0.158057	1.05152	0.750628	1	91	28546
rs17468805_T	386.2	Peripheral or central vertigo	sense organs	0.052845	0.166305	1.05427	0.750668	1	90	28151
rs2184968_T	213	Benign neoplasm of bone and articular cartilage	neoplasms	-0.0748649	0.235774	0.927869	0.750843	1	36	25707
`17:42299064_GGT_G_GGT`	916	Contusion	injuries & poisonings	0.0554056	0.174562	1.05697	0.750942	1	81	22085
rs2429905_C	217.1	Nevus, non-neoplastic	neoplasms	-0.067364	0.212325	0.934855	0.75104	1	56	27686
rs13036041_T	261.2	Vitamin B-complex deficiencies	endocrine/metabolic	-0.0682732	0.215244	0.934005	0.751099	1	111	28298
rs13254791_G	246	Other disorders of thyroid	endocrine/metabolic	0.0666221	0.210183	1.06889	0.751266	1	50	27714
rs13036041_T	569.1	Toxic gastroenteritis and colitis	digestive	0.164761	0.519867	1.17911	0.751298	1	23	26416
rs5894949_A	202	Cancer of other lymphoid, histiocytic tissue	neoplasms	0.0440677	0.139094	1.04505	0.751381	1	140	28882
rs5894949_A	202.2	Non-Hodgkins lymphoma	neoplasms	0.0440677	0.139094	1.04505	0.751381	1	140	28882
`17:42299064_GGT_G_GGT`	204.4	Multiple myeloma	neoplasms	-0.0700915	0.221258	0.932309	0.751406	1	48	21896
rs17275231_C	580.1	Glomerulonephritis	genitourinary	-0.0975794	0.308034	0.90703	0.751409	1	28	28004
rs13254791_G	522.5	Periapical abscess	digestive	-0.0405684	0.12811	0.960244	0.751496	1	141	28588
rs17468805_T	149	Cancer of larynx, pharynx, nasal cavities	neoplasms	-0.0754076	0.23815	0.927365	0.751517	1	41	28671
rs13254791_G	740.2	Osteoarthrosis, generalized	musculoskeletal	0.0197376	0.0623537	1.01993	0.751591	1	593	26129
rs76895963_T	626.8	Infertility, female	genitourinary	-0.189688	0.599318	0.827217	0.751618	1	103	25945
rs2184968_T	443	Peripheral vascular disease	circulatory system	0.0277851	0.0877942	1.02817	0.751638	1	264	28898
rs5893855_G	367.8	Hypermetropia	sense organs	-0.0771833	0.243949	0.92572	0.751705	1	36	28619
rs5893855_G	442.11	Abdominal aortic aneurysm	circulatory system	0.0660537	0.208834	1.06828	0.751777	1	48	28695
rs6505216_G	550.4	Umbilical hernia	digestive	0.0326411	0.103204	1.03318	0.751791	1	299	22692
rs13036041_T	446.4	Wegener's granulomatosis	circulatory system	-0.150258	0.475251	0.860486	0.751877	1	21	28092
rs5893855_G	571.81	Portal hypertension	digestive	-0.0963084	0.304645	0.908184	0.751902	1	23	28409
rs5893855_G	464	Acute sinusitis	respiratory	0.0929743	0.294328	1.09743	0.752089	1	24	29082
rs609385_C	721.1	Spondylosis without myelopathy	musculoskeletal	0.0340894	0.107933	1.03468	0.752126	1	177	28949
rs17468805_T	613.8	Other specified disorders of breast	genitourinary	-0.0924229	0.292782	0.911719	0.752252	1	28	28719
rs76895963_T	728.71	Contracture of palmar fascia [Dupuytren's disease]	musculoskeletal	0.101689	0.322169	1.10704	0.752278	1	386	26479
rs6505216_G	262	Mineral deficiency NEC	endocrine/metabolic	0.0936544	0.296853	1.09818	0.752389	1	37	25334
rs2429905_C	613.7	Other signs and symptoms in breast	genitourinary	0.0806163	0.255668	1.08395	0.752522	1	37	28208
rs6113570_G	636	Early or threatened labor; hemorrhage in early pregnancy	pregnancy complications	-0.0300426	0.0953013	0.970404	0.752581	1	269	28337
rs5893855_G	350	Abnormal movement	neurological	0.0400506	0.127232	1.04086	0.752926	1	130	29159
rs76895963_T	519	Other diseases of respiratory system, not elsewhere classified	respiratory	0.0735946	0.233821	1.07637	0.752953	1	696	28016
rs10220706_A	627.3	Postmenopausal atrophic vaginitis	genitourinary	-0.0459335	0.145961	0.955106	0.752992	1	111	25970
rs10220706_A	960	Poisoning by antibiotics	injuries & poisonings	-0.0112926	0.0358942	0.988771	0.75306	1	2000	25870
rs2184968_T	369	Infection of the eye	sense organs	-0.0619801	0.197067	0.939902	0.753131	1	52	28726
`17:42299064_GGT_G_GGT`	426.21	First degree AV block	circulatory system	-0.044895	0.142793	0.956098	0.753213	1	117	20328
rs2184968_T	433.1	Occlusion and stenosis of precerebral arteries	circulatory system	-0.0457678	0.145574	0.955264	0.753221	1	95	28755
rs6113570_G	261.2	Vitamin B-complex deficiencies	endocrine/metabolic	-0.0436387	0.138884	0.9573	0.753362	1	113	28555
rs6113570_G	781	Symptoms involving nervous and musculoskeletal systems	symptoms	0.0351264	0.111794	1.03575	0.753365	1	181	28766
rs2429905_C	315	Develomental delays and disorders	mental disorders	0.0978468	0.31151	1.10279	0.753441	1	25	28314
rs17468805_T	401.2	Hypertensive heart and/or renal disease	circulatory system	-0.0813019	0.258931	0.921915	0.753529	1	35	22108
rs609385_C	395.6	Heart valve replaced	circulatory system	0.0668729	0.213022	1.06916	0.753578	1	46	28702
rs609385_C	766	Neuralgia, neuritis, and radiculitis NOS	symptoms	-0.0715258	0.227893	0.930972	0.75363	1	39	29315
rs17275231_C	594.1	Calculus of kidney	genitourinary	-0.0298382	0.0950769	0.970603	0.753648	1	308	28814
rs6505216_G	594.8	Renal colic	genitourinary	-0.0449642	0.143366	0.956032	0.7538	1	147	25102
rs13254791_G	531	Peptic ulcer (excl. esophageal)	digestive	-0.0189757	0.060514	0.981203	0.753844	1	643	28909
rs13254791_G	180.1	Cervical cancer	neoplasms	-0.02021	0.0644648	0.979993	0.753897	1	569	26985
rs76895963_T	352.2	Facial nerve disorders [CN7]	neurological	0.223459	0.712808	1.25039	0.753908	1	84	27461
rs5893855_G	504	Other alveolar and parietoalveolar pneumonopathy	respiratory	-0.0784174	0.25018	0.924578	0.753943	1	34	28373
rs7808966_A	389.4	Tinnitus	sense organs	0.0485062	0.154798	1.0497	0.754014	1	88	28892
rs76895963_T	643	Excessive vomiting in pregnancy	pregnancy complications	-0.331589	1.05887	0.717782	0.754165	1	25	28687
rs10220706_A	332	Parkinson's disease	neurological	0.0614608	0.196404	1.06339	0.754334	1	64	27964
rs7808966_A	357	Inflammatory and toxic neuropathy	neurological	0.0372855	0.119162	1.03799	0.754359	1	149	29383
rs17468805_T	513	Respiratory abnormalities	respiratory	-0.0729244	0.233183	0.929671	0.754483	1	43	28822
rs5894949_A	41.11	Methicillin sensitive Staphylococcus aureus	infectious diseases	-0.048192	0.154152	0.952951	0.754564	1	119	28436
rs2429905_C	840.3	Joint/ligament sprain	injuries & poisonings	0.0891254	0.285128	1.09322	0.754599	1	30	28301
rs17275231_C	211	Benign neoplasm of other parts of digestive system	neoplasms	-0.018515	0.0592559	0.981655	0.754692	1	806	28302
rs17275231_C	189	Cancer of urinary organs (incl. kidney and bladder)	neoplasms	-0.0309302	0.0990244	0.969543	0.754775	1	284	29199
rs6113570_G	191.1	Cancer of brain and nervous system	neoplasms	-0.0977572	0.31307	0.906869	0.754848	1	22	28818
rs6113570_G	191.11	Cancer of brain	neoplasms	-0.0977572	0.31307	0.906869	0.754848	1	22	28818
rs6113570_G	613.1	Inflammatory disease of breast	genitourinary	-0.0575644	0.184418	0.944061	0.754934	1	65	28792
rs5893855_G	364	Corneal opacity and other disorders of cornea	sense organs	0.032072	0.10276	1.03259	0.75496	1	200	27957
rs7808966_A	252.1	Hyperparathyroidism	endocrine/metabolic	-0.0486276	0.155828	0.952536	0.754995	1	89	29274
rs13254791_G	965	Poisoning by analgesics, antipyretics, and antirheumatics	injuries & poisonings	-0.0229621	0.0735951	0.9773	0.755036	1	428	26588
rs5893855_G	275.5	Disorders of calcium/phosphorus metabolism	endocrine/metabolic	0.0397823	0.127519	1.04058	0.755063	1	129	29063
rs6505216_G	470	Septal Deviations/Turbinate Hypertrophy	respiratory	0.0280584	0.0899407	1.02846	0.755067	1	393	24109
rs2429905_C	323	Encephalitis	neurological	0.0887579	0.284645	1.09282	0.755178	1	30	28274
rs17468805_T	521	Diseases of hard tissues of teeth	digestive	-0.0294304	0.0944014	0.970998	0.755224	1	270	27922
rs12914571_T	241.2	Nontoxic multinodular goiter	endocrine/metabolic	0.0554138	0.177858	1.05698	0.755374	1	66	27152
rs2184968_T	446.4	Wegener's granulomatosis	circulatory system	0.0968842	0.311102	1.10173	0.755479	1	21	28898
rs17275231_C	626.1	Irregular menstrual cycle/bleeding	genitourinary	0.0144556	0.0464231	1.01456	0.755506	1	1476	26636
rs5894949_A	277	Other disorders of metabolism	endocrine/metabolic	-0.058168	0.186965	0.943491	0.755712	1	81	29080
rs609385_C	290.13	Senile dementia	mental disorders	0.0864902	0.27829	1.09034	0.755959	1	27	29187
`17:42299064_GGT_G_GGT`	585.2	Renal failure NOS	genitourinary	-0.0750938	0.241651	0.927656	0.755988	1	40	21073
rs13254791_G	274.21	Chondrocalcinosis	endocrine/metabolic	-0.0790749	0.254483	0.923971	0.756008	1	36	29178
rs5893855_G	592.13	Chronic interstitial cystitis	genitourinary	-0.0864535	0.278243	0.917178	0.756019	1	28	26932
rs76895963_T	575	Other biliary tract disease	digestive	0.105125	0.338342	1.11085	0.756023	1	341	27194
rs2429905_C	535.8	Other specified gastritis	digestive	-0.0153739	0.0494893	0.984744	0.756067	1	1066	24356
rs5894949_A	446.9	Arteritis NOS	circulatory system	0.087467	0.281607	1.09141	0.756105	1	33	28632
rs2429905_C	550.5	Ventral hernia	digestive	-0.0355861	0.114572	0.96504	0.756105	1	192	25017
rs5894949_A	443.1	Raynaud's syndrome	circulatory system	-0.0413119	0.133056	0.95953	0.756192	1	158	28632
rs17275231_C	320	Meningitis	neurological	-0.0891366	0.287323	0.914721	0.756385	1	32	29398
rs6113570_G	8.6	Viral Enteritis	infectious diseases	-0.0611961	0.197269	0.940639	0.756397	1	56	28646
rs2184968_T	251.1	Hypoglycemia	endocrine/metabolic	0.0585485	0.188811	1.0603	0.756492	1	57	27805
rs76895963_T	572	Ascites (non malignant)	digestive	-0.221805	0.715509	0.801071	0.756563	1	56	27836
rs6113570_G	481	Influenza	respiratory	-0.0805439	0.259858	0.922614	0.756596	1	32	28142
rs17275231_C	204.21	Myeloid leukemia, acute	neoplasms	0.117204	0.37818	1.12435	0.756624	1	21	29126
rs12914571_T	526	Diseases of the jaws	digestive	0.0897726	0.28972	1.09393	0.756668	1	25	28007
rs12914571_T	526.1	Cysts of the jaws	digestive	0.0897726	0.28972	1.09393	0.756668	1	25	28007
rs17275231_C	427.3	Other specified cardiac dysrhythmias	circulatory system	0.0263069	0.0849366	1.02666	0.756771	1	401	27075
rs2184968_T	726.1	Enthesopathy	musculoskeletal	0.0155436	0.0502087	1.01566	0.756881	1	822	27214
rs609385_C	751.22	Other specified congenital anomalies of kidney	congenital anomalies	0.0663423	0.214305	1.06859	0.756889	1	45	29383
rs10220706_A	159	Malignant neoplasm of other and ill-defined sites within the digestive organs and peritoneum	neoplasms	-0.0933199	0.301462	0.910902	0.756897	1	25	27433
rs7808966_A	579.8	Nonspecific abnormal findings in stool contents	digestive	-0.0260854	0.0842747	0.974252	0.756919	1	303	27136
rs12914571_T	395.4	Nonrheumatic pulmonary valve disorders	circulatory system	0.0694393	0.224451	1.07191	0.757037	1	42	28092
rs5894949_A	735.23	Hallux rigidus	musculoskeletal	-0.0459031	0.148394	0.955135	0.757069	1	128	28207
rs5894949_A	443	Peripheral vascular disease	circulatory system	0.031504	0.101927	1.03201	0.757258	1	261	28632
rs6505216_G	245.21	Chronic lymphocytic thyroiditis	endocrine/metabolic	-0.102307	0.331045	0.902752	0.75729	1	27	24081
rs6505216_G	535.6	Duodenitis	digestive	0.0210723	0.068189	1.0213	0.7573	1	693	22077
rs7808966_A	695.3	Rosacea	dermatologic	-0.0606765	0.196351	0.941128	0.757305	1	56	28364
rs17468805_T	379.5	Disorders of iris and ciliary body	sense organs	-0.0737546	0.238813	0.9289	0.757444	1	41	28245
rs2429905_C	433	Cerebrovascular disease	circulatory system	0.0193177	0.0625638	1.01951	0.757499	1	648	27630
rs76895963_T	411.8	Other chronic ischemic heart disease, unspecified	circulatory system	-0.0578506	0.187377	0.943791	0.75752	1	1019	26273
rs76895963_T	458	Hypotension	circulatory system	0.0785833	0.254648	1.08175	0.757629	1	589	26913
rs2429905_C	528.7	Sialolithiasis	digestive	0.0854329	0.276857	1.08919	0.75764	1	32	27958
rs7808966_A	227.3	Benign neoplasm of pituitary gland and craniopharyngeal duct (pouch)	neoplasms	0.0894667	0.289933	1.09359	0.757643	1	25	29413
rs609385_C	380.1	Otitis externa	sense organs	-0.0702905	0.228051	0.932123	0.757913	1	39	29459
`17:42299064_GGT_G_GGT`	527	Diseases of the salivary glands	digestive	0.0701624	0.227669	1.07268	0.757947	1	48	21850
rs13036041_T	331.9	Cerebral degeneration, unspecified	neurological	0.131787	0.428013	1.14086	0.758156	1	34	27897
rs10220706_A	612	Breast conditions, congenital or relating to hormones	genitourinary	-0.0587583	0.190856	0.942935	0.758184	1	65	28139
rs13036041_T	473.3	Paralysis/spasm of vocal cords or larynx	respiratory	0.16127	0.523949	1.175	0.758236	1	23	26891
rs12914571_T	480	Pneumonia	respiratory	0.0162007	0.0526468	1.01633	0.758293	1	767	28152
rs5894949_A	636	Early or threatened labor; hemorrhage in early pregnancy	pregnancy complications	-0.0332841	0.108227	0.967264	0.758433	1	271	28624
rs5894949_A	601.12	Chronic prostatitis	genitourinary	-0.0498577	0.16223	0.951365	0.758595	1	113	26662
rs17275231_C	198.6	Secondary malignancy of bone	neoplasms	-0.0439259	0.143039	0.957025	0.758775	1	134	27965
rs17275231_C	655	Known or suspected fetal abnormality affecting management of mother	pregnancy complications	0.0539203	0.175681	1.0554	0.758903	1	100	29383
rs10220706_A	187.1	Malignant neoplasm of unspecified male genital organ	neoplasms	0.0206862	0.06746	1.0209	0.759114	1	544	27684
rs609385_C	702	Degenerative skin conditions and other dermatoses	dermatologic	-0.0153747	0.0501488	0.984743	0.759162	1	840	28257
rs10220706_A	202.21	Nodular lymphoma	neoplasms	-0.0934987	0.305073	0.910739	0.759239	1	25	28410
rs2429905_C	596.1	Bladder neck obstruction	genitourinary	-0.0380789	0.124264	0.962637	0.759273	1	165	27199
rs12914571_T	642.1	Preeclampsia and eclampsia	pregnancy complications	-0.0825151	0.26929	0.920798	0.759287	1	29	28851
`17:42299064_GGT_G_GGT`	756	Other congenital musculoskeletal anomalies	congenital anomalies	0.0755284	0.246544	1.07845	0.759339	1	41	22095
rs76895963_T	737.3	Kyphoscoliosis and scoliosis	musculoskeletal	0.30815	1.00593	1.3609	0.759351	1	48	27693
rs6113570_G	550.6	Incisional hernia	digestive	-0.0834415	0.272515	0.919945	0.75946	1	29	25551
rs7808966_A	870.2	Open wound of ear	injuries & poisonings	-0.0982196	0.320784	0.90645	0.759463	1	21	29416
rs609385_C	627.3	Postmenopausal atrophic vaginitis	genitourinary	0.0408065	0.133338	1.04165	0.759576	1	116	26726
rs76895963_T	245.21	Chronic lymphocytic thyroiditis	endocrine/metabolic	-0.312437	1.02098	0.731662	0.759593	1	27	26919
rs5893855_G	595	Hydronephrosis	genitourinary	-0.0434715	0.142174	0.95746	0.759785	1	105	28638
rs6505216_G	496.3	Bronchiectasis	respiratory	-0.038993	0.127548	0.961757	0.759824	1	189	25035
rs12914571_T	261	Vitamin deficiency	endocrine/metabolic	0.0267605	0.0875406	1.02712	0.759839	1	272	28562
rs76895963_T	743.21	Pathologic fracture of vertebrae	musculoskeletal	0.30833	1.00901	1.36115	0.759927	1	44	28616
rs13254791_G	480.5	Bronchopneumonia and lung abscess	respiratory	-0.100046	0.327585	0.904796	0.760058	1	22	28734
rs609385_C	8	Intestinal infection	infectious diseases	-0.0249775	0.0818096	0.975332	0.760128	1	305	29276
rs76895963_T	427	Cardiac dysrhythmias	circulatory system	0.0421067	0.13792	1.04301	0.760139	1	2074	26349
rs13036041_T	474.2	Chronic tonsillitis and adenoiditis	respiratory	0.0704054	0.230644	1.07294	0.760172	1	108	26891
rs7808966_A	204.4	Multiple myeloma	neoplasms	0.0595721	0.195222	1.06138	0.760252	1	55	29223
rs12914571_T	261.2	Vitamin B-complex deficiencies	endocrine/metabolic	0.0408785	0.133965	1.04173	0.760258	1	116	28562
rs2429905_C	500	Lung disease due to external agents	respiratory	-0.104249	0.341661	0.901001	0.760271	1	22	27447
rs13036041_T	429	Ill-defined descriptions and complications of heart disease	circulatory system	0.100931	0.330902	1.1062	0.760352	1	53	28304
rs13036041_T	429.2	Abnormal function study of cardiovascular system	circulatory system	0.100931	0.330902	1.1062	0.760352	1	53	28304
rs17275231_C	204.2	Myeloid leukemia	neoplasms	-0.0878347	0.288036	0.915912	0.760409	1	32	29126
rs6505216_G	204.4	Multiple myeloma	neoplasms	-0.0739029	0.242404	0.928762	0.760461	1	51	25379
rs7808966_A	252	Disorders of parathyroid gland	endocrine/metabolic	-0.0445332	0.146257	0.956444	0.760757	1	101	29274
rs5894949_A	565	Anal and rectal conditions	digestive	0.0128295	0.0421464	1.01291	0.76082	1	1638	26916
rs17468805_T	411	Ischemic Heart Disease	circulatory system	-0.0103551	0.0340522	0.989698	0.761056	1	2361	26420
rs13254791_G	496.21	Obstructive chronic bronchitis	respiratory	0.0441471	0.145178	1.04514	0.76106	1	107	28790
rs5894949_A	335	Multiple sclerosis	neurological	0.0506651	0.166621	1.05197	0.761072	1	97	28435
`17:42299064_GGT_G_GGT`	198.4	Secondary malignant neoplasm of liver	neoplasms	0.0485773	0.1598	1.04978	0.761137	1	97	21042
rs2429905_C	740.2	Osteoarthrosis, generalized	musculoskeletal	-0.0205356	0.0675607	0.979674	0.761161	1	562	25077
rs13254791_G	526	Diseases of the jaws	digestive	-0.0929699	0.305891	0.911221	0.76118	1	25	28588
rs13254791_G	526.1	Cysts of the jaws	digestive	-0.0929699	0.305891	0.911221	0.76118	1	25	28588
rs5893855_G	724	Other and unspecified disorders of back	musculoskeletal	0.0671625	0.221028	1.06947	0.761231	1	43	28676
rs6505216_G	198.2	Secondary malignancy of respiratory organs	neoplasms	-0.048522	0.159705	0.952636	0.761263	1	118	24348
rs5894949_A	751.11	Congenital anomalies of female genital organs	congenital anomalies	0.0702444	0.23125	1.07277	0.761311	1	50	29038
rs13036041_T	300.1	Anxiety disorder	mental disorders	-0.0238952	0.0786713	0.976388	0.761331	1	896	26746
`17:42299064_GGT_G_GGT`	636.3	Hemorrhage in early pregnancy	pregnancy complications	-0.052488	0.172817	0.948866	0.761341	1	84	21709
rs17275231_C	300.12	Agorophobia, social phobia, and panic disorder	mental disorders	-0.0597704	0.196951	0.941981	0.761526	1	69	27492
rs6505216_G	724.1	Disorders of sacrum	musculoskeletal	0.102352	0.337288	1.10777	0.761543	1	29	25148
rs5893855_G	250.1	Type 1 diabetes	endocrine/metabolic	-0.0375183	0.123694	0.963177	0.761649	1	139	27855
rs5893855_G	276.4	Acid-base balance disorder	endocrine/metabolic	-0.051689	0.17043	0.949624	0.761672	1	73	28629
rs10220706_A	740.2	Osteoarthrosis, generalized	musculoskeletal	0.0199018	0.0656609	1.0201	0.761814	1	569	25420
rs17275231_C	513	Respiratory abnormalities	respiratory	-0.0747797	0.246933	0.927948	0.762016	1	44	29439
rs7808966_A	871	Open wounds of extremities	injuries & poisonings	0.0567991	0.187573	1.05844	0.762034	1	60	29416
rs13036041_T	327.4	Insomnia	neurological	-0.131726	0.435338	0.876581	0.762208	1	25	28150
rs7808966_A	509.2	Respiratory insufficiency	respiratory	-0.0778026	0.257301	0.925147	0.762362	1	33	28636
rs5893855_G	287.3	Thrombocytopenia	hematopoietic	-0.0368685	0.122009	0.963803	0.762515	1	142	29041
rs13254791_G	276.4	Acid-base balance disorder	endocrine/metabolic	0.0522107	0.172935	1.0536	0.762721	1	75	28871
rs609385_C	946	Anaphylactic shock NOS	injuries & poisonings	0.063954	0.211868	1.06604	0.76276	1	46	29056
rs609385_C	564	Functional digestive disorders	digestive	-0.00864409	0.0286391	0.991393	0.762783	1	2788	23962
rs17275231_C	642	Hypertension complicating pregnancy, childbirth, and the puerperium	pregnancy complications	-0.0505754	0.167596	0.950682	0.762828	1	105	29378
rs13036041_T	250.1	Type 1 diabetes	endocrine/metabolic	-0.0590158	0.195699	0.942692	0.762984	1	134	27266
rs6113570_G	610.4	Benign neoplasm of breast	genitourinary	0.037783	0.125292	1.03851	0.762988	1	143	28324
rs6505216_G	41	Bacterial infection NOS	infectious diseases	0.0247768	0.0821655	1.02509	0.762997	1	473	24992
rs10220706_A	362.2	Degeneration of macula and posterior pole of retina	sense organs	-0.022538	0.0747704	0.977714	0.763087	1	433	27447
rs10220706_A	362.29	Macular degeneration (senile) of retina NOS	sense organs	-0.022538	0.0747704	0.977714	0.763087	1	433	27447
rs13036041_T	619.4	Noninflammatory disorders of vagina	genitourinary	0.0589024	0.195424	1.06067	0.763103	1	156	27779
rs13036041_T	802	Fracture of pelvis	injuries & poisonings	0.0949913	0.315175	1.09965	0.763115	1	57	27658
rs2429905_C	575	Other biliary tract disease	digestive	0.0257724	0.0855482	1.02611	0.763214	1	341	26851
rs5894949_A	427.9	Palpitations	circulatory system	0.0230639	0.0766138	1.02333	0.763383	1	471	26836
rs6113570_G	362.2	Degeneration of macula and posterior pole of retina	sense organs	0.0216414	0.0719119	1.02188	0.763457	1	443	27615
rs6113570_G	362.29	Macular degeneration (senile) of retina NOS	sense organs	0.0216414	0.0719119	1.02188	0.763457	1	443	27615
rs13254791_G	756	Other congenital musculoskeletal anomalies	congenital anomalies	-0.0646174	0.214932	0.937426	0.763688	1	50	29457
rs17468805_T	389	Hearing loss	sense organs	0.0184676	0.061428	1.01864	0.763691	1	666	28196
rs17275231_C	191	Manlignant and unknown neoplasms of brain and nervous system	neoplasms	-0.0871004	0.289757	0.916585	0.763721	1	32	29352
rs13254791_G	53	Herpes zoster	infectious diseases	0.068816	0.229018	1.07124	0.763808	1	43	29006
rs5894949_A	701	Other hypertrophic and atrophic conditions of skin	dermatologic	-0.022046	0.0734008	0.978195	0.763909	1	525	28683
rs13254791_G	819	Skull and face fracture and other intercranial injury	injuries & poisonings	-0.0718578	0.23927	0.930663	0.763933	1	41	29507
rs609385_C	742.2	Pathological, developmental or recurrent dislocation	musculoskeletal	-0.0808189	0.269192	0.922361	0.764003	1	28	29183
rs609385_C	619.4	Noninflammatory disorders of vagina	genitourinary	0.0336789	0.112178	1.03425	0.764004	1	163	28640
`17:42299064_GGT_G_GGT`	352.1	Trigeminal nerve disorders [CN5]	neurological	0.0755216	0.251631	1.07845	0.764079	1	39	21236
rs76895963_T	255	Disorders of adrenal glands	endocrine/metabolic	0.301923	1.0067	1.35246	0.764244	1	47	28415
rs12914571_T	175	Acquired absence of breast	neoplasms	0.0247885	0.0826526	1.0251	0.764244	1	308	27019
rs17468805_T	741.4	Joint effusions	musculoskeletal	0.0506842	0.169131	1.05199	0.764426	1	87	28475
rs17275231_C	334	Degenerative disease of the spinal cord	neurological	0.0520843	0.173877	1.05346	0.764523	1	95	28682
rs7808966_A	525	Other diseases of the teeth and supporting structures	digestive	-0.0298093	0.099517	0.970631	0.764528	1	218	28616
rs6113570_G	374	Other disorders of eyelids	sense organs	0.0231089	0.0771496	1.02338	0.764533	1	382	28187
rs6113570_G	610.1	Cystic mastopathy	genitourinary	-0.0508868	0.170076	0.950386	0.764787	1	76	28324
rs17468805_T	375	Disorders of lacrimal system	sense organs	-0.0290722	0.0971829	0.971346	0.764826	1	256	28245
rs17275231_C	454.1	Varicose veins of lower extremity	circulatory system	-0.0157058	0.0525641	0.984417	0.765098	1	1032	26709
rs13036041_T	580	Nephritis; nephrosis; renal sclerosis	genitourinary	-0.065809	0.220251	0.93631	0.7651	1	105	27247
rs10220706_A	721	Spondylosis and allied disorders	musculoskeletal	0.0320807	0.10737	1.0326	0.765102	1	210	28135
rs13254791_G	516.1	Hemoptysis	respiratory	-0.0386623	0.129447	0.962076	0.765189	1	138	29406
rs13036041_T	170	Cancer of bone and connective tissue	neoplasms	0.127399	0.426782	1.13587	0.765314	1	32	28651
rs6113570_G	180.3	Cervical intraepithelial neoplasia [CIN] [Cervical dysplasia]	neoplasms	-0.0352608	0.118223	0.965354	0.765508	1	160	26427
rs17275231_C	618.6	Vaginal enterocele, congenital or acquired	genitourinary	-0.0645273	0.21637	0.937511	0.76553	1	57	28492
rs2184968_T	420.3	Endocarditis	circulatory system	0.0698111	0.234091	1.07231	0.765534	1	37	29237
rs76895963_T	735.21	Hammer toe (acquired)	musculoskeletal	0.174452	0.585009	1.19059	0.765548	1	135	27693
rs76895963_T	414	Other forms of chronic heart disease	circulatory system	-0.100922	0.338683	0.904004	0.765717	1	288	26273
rs13036041_T	281.1	Megaloblastic anemia	hematopoietic	0.075831	0.254603	1.07878	0.765825	1	88	26890
`17:42299064_GGT_G_GGT`	599.4	Urinary incontinence	genitourinary	0.038223	0.128401	1.03896	0.765944	1	150	21079
rs6113570_G	340.1	Migrain with aura	neurological	0.0782879	0.263033	1.08143	0.765982	1	33	27787
rs7808966_A	352.2	Facial nerve disorders [CN7]	neurological	-0.0468628	0.157476	0.954218	0.766019	1	87	28293
rs13254791_G	571.8	Liver abscess and sequelae of chronic liver disease	digestive	-0.0698882	0.234876	0.932498	0.766044	1	43	28649
rs17275231_C	252	Disorders of parathyroid gland	endocrine/metabolic	-0.0488237	0.164115	0.952349	0.766087	1	100	29178
rs609385_C	527	Diseases of the salivary glands	digestive	-0.0538976	0.181302	0.947529	0.766252	1	62	29169
rs13036041_T	556.1	Ulceration of intestine	digestive	-0.0761911	0.256402	0.926639	0.766348	1	79	23201
rs2429905_C	695.42	Systemic lupus erythematosus	dermatologic	0.0895289	0.301454	1.09366	0.766474	1	26	27109
rs2184968_T	567	Peritonitis and retroperitoneal infections	digestive	-0.0640233	0.215603	0.937983	0.766505	1	43	27167
rs10220706_A	8.6	Viral Enteritis	infectious diseases	0.06234	0.209961	1.06432	0.766534	1	55	28463
rs13036041_T	690	Erythematosquamous dermatosis	dermatologic	-0.0319625	0.107661	0.968543	0.766558	1	458	27503
rs76895963_T	352.1	Trigeminal nerve disorders [CN5]	neurological	-0.21247	0.716506	0.808584	0.76682	1	54	27461
rs2429905_C	557.1	Celiac disease	digestive	0.031926	0.107705	1.03244	0.766908	1	211	22975
rs2429905_C	426.23	Second degree AV block	circulatory system	-0.0715775	0.241497	0.930924	0.766932	1	44	26040
rs13254791_G	697	Sarcoidosis	dermatologic	-0.0588626	0.198654	0.942836	0.766996	1	59	28337
rs6113570_G	378.5	Paralytic strabismus	sense organs	0.0896477	0.302613	1.09379	0.767043	1	25	28327
rs13254791_G	198.2	Secondary malignancy of respiratory organs	neoplasms	-0.0401411	0.135573	0.960654	0.767165	1	126	28030
rs76895963_T	363	Chorioretinal inflammations, scars, and other disorders of choroid	sense organs	-0.301524	1.01841	0.73969	0.767175	1	27	27400
rs6505216_G	363	Chorioretinal inflammations, scars, and other disorders of choroid	sense organs	-0.102117	0.344928	0.902924	0.76719	1	25	24487
rs2429905_C	496.1	Emphysema	respiratory	0.0463928	0.15677	1.04749	0.767285	1	100	27625
rs17275231_C	456	Chronic venous insufficiency [CVI]	circulatory system	-0.0853038	0.288385	0.918233	0.767384	1	32	26709
rs13036041_T	379.5	Disorders of iris and ciliary body	sense organs	-0.104061	0.351936	0.90117	0.767473	1	41	28061
rs17468805_T	531.3	Duodenal ulcer	digestive	0.0289277	0.0978562	1.02935	0.767525	1	258	28239
rs5893855_G	274	Gout and other crystal arthropathies	endocrine/metabolic	0.0225526	0.076308	1.02281	0.767576	1	371	28931
rs13254791_G	480.11	Pneumococcal pneumonia	respiratory	-0.0201164	0.0680838	0.980085	0.767639	1	502	28734
rs2429905_C	599.5	Frequency of urination and polyuria	genitourinary	-0.0259872	0.0880519	0.974348	0.767891	1	328	26983
rs7808966_A	443.1	Raynaud's syndrome	circulatory system	0.0338927	0.114881	1.03447	0.767974	1	160	28971
rs17468805_T	643	Excessive vomiting in pregnancy	pregnancy complications	0.0969251	0.328609	1.10178	0.768028	1	24	28841
rs6505216_G	706.2	Sebaceous cyst	dermatologic	-0.0189257	0.0642072	0.981252	0.768177	1	766	24905
rs7808966_A	364.5	Corneal dystrophy	sense organs	0.0660045	0.223973	1.06823	0.768225	1	42	28224
rs13036041_T	418.1	Precordial pain	circulatory system	0.0333224	0.113074	1.03388	0.768227	1	443	28240
rs6505216_G	218	Benign neoplasm of uterus	neoplasms	0.0176973	0.0600809	1.01785	0.768332	1	946	23898
rs12914571_T	274.1	Gout	endocrine/metabolic	0.0233712	0.0793722	1.02365	0.768414	1	338	28585
rs17275231_C	702.1	Actinic keratosis	dermatologic	0.0237847	0.0807775	1.02407	0.768416	1	441	28645
rs13254791_G	214.1	Lipoma of skin and subcutaneous tissue	neoplasms	-0.0203212	0.0690402	0.979884	0.768499	1	487	28797
rs76895963_T	695.3	Rosacea	dermatologic	-0.210868	0.716725	0.809881	0.768597	1	55	27529
rs17468805_T	277.4	Disorders of bilirubin excretion	endocrine/metabolic	-0.0596517	0.202894	0.942093	0.768755	1	57	28711
rs7808966_A	747.12	Valvular heart disease/ heart chambers	congenital anomalies	-0.0954087	0.324622	0.909001	0.768829	1	21	29504
rs17468805_T	341	Other demyelinating diseases of central nervous system	neurological	0.102545	0.348996	1.10799	0.768889	1	21	28071
rs2184968_T	621	Endometrial hyperplasia	genitourinary	0.0427749	0.14558	1.0437	0.768893	1	96	28225
rs17275231_C	401.22	Hypertensive chronic kidney disease	circulatory system	-0.088152	0.300182	0.915622	0.769017	1	30	22591
rs76895963_T	217	Vascular hamartomas and non-neoplastic nevi	neoplasms	-0.210239	0.716577	0.81039	0.769221	1	57	28036
rs17275231_C	255	Disorders of adrenal glands	endocrine/metabolic	-0.0689579	0.235037	0.933366	0.769223	1	49	29178
rs2184968_T	353	Nerve root and plexus disorders	neurological	-0.0629662	0.214647	0.938975	0.769256	1	43	28220
`17:42299064_GGT_G_GGT`	727.1	Synovitis and tenosynovitis	musculoskeletal	0.0437724	0.149224	1.04474	0.769267	1	111	20436
`17:42299064_GGT_G_GGT`	601.4	Balanoposthitis	genitourinary	0.0847725	0.289053	1.08847	0.769311	1	30	20193
rs6113570_G	158	Neoplasm of unspecified nature of digestive system	neoplasms	-0.0591088	0.20157	0.942604	0.769338	1	54	27601
rs5894949_A	941	Adverse reaction to serum or vaccine	injuries & poisonings	0.0944253	0.322171	1.09903	0.769453	1	25	28712
rs10220706_A	586	Other disorders of the kidney and ureters	genitourinary	0.023808	0.0812388	1.02409	0.769475	1	369	27307
rs5893855_G	601.11	Acute prostatitis	genitourinary	0.078873	0.269216	1.08207	0.769543	1	29	26728
rs13036041_T	592.12	Chronic cystitis	genitourinary	-0.0707786	0.241716	0.931668	0.769662	1	87	26377
rs6113570_G	622	Polyp of female genital organs	genitourinary	-0.0137608	0.047001	0.986333	0.769692	1	1079	27703
rs6505216_G	740.1	Osteoarthritis; localized	musculoskeletal	0.0116574	0.0398304	1.01173	0.76977	1	2177	22689
rs7808966_A	165	Cancer within the respiratory system	neoplasms	-0.0395425	0.135112	0.961229	0.769778	1	118	29462
rs13254791_G	613	Other nonmalignant breast conditions	genitourinary	0.035218	0.120383	1.03585	0.769867	1	155	29397
rs2184968_T	601.8	Other inflammatory disorders of male genital organs	genitourinary	-0.077176	0.263831	0.925727	0.769888	1	29	26909
rs13254791_G	627.1	Postmenopausal bleeding	genitourinary	-0.0157145	0.0537838	0.984408	0.77015	1	829	26704
rs5894949_A	755	Congenital anomalies of limbs	congenital anomalies	0.0938765	0.321359	1.09842	0.770192	1	25	29140
rs2184968_T	715.2	Ankylosing spondylitis	musculoskeletal	0.0719938	0.246475	1.07465	0.770215	1	33	28757
rs2184968_T	613.1	Inflammatory disease of breast	genitourinary	-0.0514407	0.176123	0.94986	0.770231	1	65	29352
rs10220706_A	276.5	Hypovolemia	endocrine/metabolic	-0.0299259	0.102476	0.970517	0.770265	1	226	28085
rs6505216_G	706	Diseases of sebaceous glands	dermatologic	-0.0186777	0.0640108	0.981496	0.770448	1	771	24905
rs5893855_G	618.5	Prolapse of vaginal vault after hysterectomy	genitourinary	0.0677247	0.232156	1.07007	0.7705	1	39	28314
rs13254791_G	286	Coagulation defects	hematopoietic	-0.0465178	0.159461	0.954548	0.770502	1	91	29290
rs13254791_G	614	Inflammatory diseases of female pelvic organs	genitourinary	0.0196336	0.0673301	1.01983	0.770591	1	509	28734
rs10220706_A	567	Peritonitis and retroperitoneal infections	digestive	-0.0694553	0.238191	0.932902	0.770597	1	41	26468
rs5893855_G	601.4	Balanoposthitis	genitourinary	0.0667545	0.22903	1.06903	0.770695	1	39	26728
rs6113570_G	595	Hydronephrosis	genitourinary	0.0428523	0.147051	1.04378	0.770737	1	105	28293
rs6505216_G	165	Cancer within the respiratory system	neoplasms	-0.0507744	0.174308	0.950493	0.770829	1	100	25585
rs10220706_A	416	Cardiomegaly	circulatory system	0.0259811	0.0892114	1.02632	0.770875	1	307	28410
rs17275231_C	599.3	Dysuria	genitourinary	0.0472074	0.162202	1.04834	0.771021	1	108	28046
rs2429905_C	803.3	Fracture of clavicle or scapula	injuries & poisonings	0.0480333	0.165082	1.04921	0.771078	1	90	27344
rs609385_C	228	Hemangioma and lymphangioma, any site	neoplasms	0.0297054	0.102113	1.03015	0.771123	1	197	29384
rs7808966_A	38	Septicemia	infectious diseases	-0.0243512	0.0837197	0.975943	0.771154	1	308	28773
rs17275231_C	401.2	Hypertensive heart and/or renal disease	circulatory system	-0.0796095	0.27378	0.923477	0.771221	1	36	22591
`17:42299064_GGT_G_GGT`	262	Mineral deficiency NEC	endocrine/metabolic	0.0902443	0.310391	1.09444	0.771247	1	26	21856
rs5894949_A	289.3	Personal history of diseases of blood and blood-forming organs	hematopoietic	-0.0735672	0.253137	0.929074	0.771341	1	44	28660
rs2184968_T	395	Heart valve disorders	circulatory system	0.0183616	0.0631825	1.01853	0.771348	1	519	28628
`17:42299064_GGT_G_GGT`	378	Strabismus and other disorders of binocular eye movements	sense organs	-0.044317	0.152539	0.956651	0.771412	1	103	21688
rs6113570_G	320	Meningitis	neurological	-0.0773328	0.266339	0.925582	0.771544	1	31	28864
rs17275231_C	214.1	Lipoma of skin and subcutaneous tissue	neoplasms	-0.0220547	0.0760018	0.978187	0.771674	1	485	28731
rs7808966_A	289.4	Lymphadenitis	hematopoietic	0.0287515	0.0991215	1.02917	0.771768	1	215	29003
rs17468805_T	770	Myalgia and myositis unspecified	symptoms	0.0337187	0.116251	1.03429	0.771777	1	184	28681
rs76895963_T	726.1	Enthesopathy	musculoskeletal	0.0631726	0.217863	1.06521	0.771843	1	801	26479
rs76895963_T	701.2	Scar conditions and fibrosis of skin	dermatologic	-0.111129	0.383569	0.894823	0.772028	1	220	28169
rs13036041_T	496.2	Chronic bronchitis	respiratory	-0.0589969	0.20364	0.94271	0.772037	1	124	27946
rs13036041_T	702.1	Actinic keratosis	dermatologic	-0.032263	0.111375	0.968252	0.772062	1	430	27866
rs13254791_G	626	Disorders of menstruation and other abnormal bleeding from female genital tract	genitourinary	0.0113533	0.0392039	1.01142	0.772126	1	1699	26704
rs2184968_T	473.4	Voice disturbance	respiratory	0.0438189	0.151352	1.04479	0.772186	1	89	27667
rs2184968_T	394	Rheumatic disease of the heart valves	circulatory system	-0.0223509	0.0772246	0.977897	0.772254	1	344	28628
rs17468805_T	763	Thoracic or lumbosacral neuritis or radiculitis, unspecified	symptoms	-0.069393	0.239763	0.93296	0.772258	1	41	28604
rs5894949_A	789	Nausea and vomiting	symptoms	0.0158611	0.0548085	1.01599	0.772282	1	935	28299
rs2184968_T	635.2	Antepartum hemorrhage, abruptio placentae, and placenta previa	pregnancy complications	-0.0420163	0.145467	0.958854	0.772705	1	102	28888
rs6505216_G	245	Thyroiditis	endocrine/metabolic	-0.0798332	0.27663	0.92327	0.772893	1	39	24081
rs13036041_T	212	Benign neoplasm of respiratory and intrathoracic organs	neoplasms	-0.107769	0.373825	0.897835	0.773126	1	35	28648
rs2429905_C	300.13	Phobia	mental disorders	0.0559522	0.194116	1.05755	0.773162	1	64	26444
rs2429905_C	574.2	Calculus of bile duct	digestive	0.0839155	0.291147	1.08754	0.773176	1	28	26851
rs2184968_T	726.4	Calcaneal spur; Exostosis NOS	musculoskeletal	-0.061749	0.21426	0.940119	0.773196	1	43	27214
rs76895963_T	703.1	Ingrowing nail	dermatologic	-0.205419	0.713201	0.814306	0.773329	1	55	28561
rs13254791_G	380.1	Otitis externa	sense organs	-0.070482	0.244732	0.931945	0.773349	1	39	29430
rs7808966_A	689	Disorder of skin and subcutaneous tissue NOS	dermatologic	-0.0149212	0.0518369	0.98519	0.773463	1	815	28766
rs2184968_T	727	Other disorders of synovium, tendon, and bursa	musculoskeletal	-0.0137149	0.0476631	0.986379	0.77354	1	912	27214
rs13036041_T	733.6	Costochondritis	musculoskeletal	-0.138852	0.482575	0.870357	0.773552	1	21	27521
rs10220706_A	252.2	Hypoparathyroidism	endocrine/metabolic	0.08791	0.305533	1.09189	0.773556	1	26	28451
rs5894949_A	577.1	Acute pancreatitis	digestive	-0.0412259	0.143297	0.959612	0.773579	1	136	29020
rs7808966_A	384.4	Perforation of tympanic membrane	sense organs	0.0516232	0.179542	1.05298	0.773709	1	65	29329
rs13036041_T	465.2	Acute pharyngitis	respiratory	0.0778213	0.27071	1.08093	0.773752	1	79	28466
rs13254791_G	157	Pancreatic cancer	neoplasms	0.0629558	0.219023	1.06498	0.773776	1	47	28186
rs17275231_C	575.8	Other disorders of biliary tract	digestive	0.0594234	0.206746	1.06122	0.773788	1	67	27926
`17:42299064_GGT_G_GGT`	180.3	Cervical intraepithelial neoplasia [CIN] [Cervical dysplasia]	neoplasms	0.0404174	0.140644	1.04125	0.773825	1	128	20209
rs10220706_A	112	Candidiasis	infectious diseases	0.0441475	0.153634	1.04514	0.773841	1	103	28601
rs5893855_G	830	Dislocation	injuries & poisonings	0.0706205	0.245795	1.07317	0.773872	1	35	27883
rs12914571_T	440	Atherosclerosis	circulatory system	0.0677571	0.235835	1.07011	0.773877	1	38	28352
rs2184968_T	380.4	Impacted cerumen	sense organs	0.0747757	0.260299	1.07764	0.773907	1	30	29385
rs13254791_G	198.4	Secondary malignant neoplasm of liver	neoplasms	0.0373786	0.130196	1.03809	0.774039	1	133	28030
rs13254791_G	455	Hemorrhoids	circulatory system	0.0109943	0.0383051	1.01105	0.774097	1	1640	26772
rs13254791_G	574.2	Calculus of bile duct	digestive	-0.080294	0.279779	0.922845	0.77412	1	30	27993
rs2429905_C	365.1	Open-angle glaucoma	sense organs	0.0361918	0.126152	1.03685	0.774196	1	154	27049
rs13254791_G	528.7	Sialolithiasis	digestive	0.0764433	0.266649	1.07944	0.774356	1	32	29140
rs12914571_T	521	Diseases of hard tissues of teeth	digestive	-0.0251003	0.0876491	0.975212	0.774593	1	269	28007
rs13254791_G	275.1	Disorders of iron metabolism	hematopoietic	0.0488462	0.170614	1.05006	0.774651	1	78	29313
rs2429905_C	193	Thyroid cancer	neoplasms	0.070255	0.245457	1.07278	0.774709	1	40	28196
rs76895963_T	367.2	Astigmatism	sense organs	0.0975907	0.341012	1.10251	0.774741	1	364	28046
rs2184968_T	585	Renal failure	genitourinary	0.0130748	0.0457066	1.01316	0.774833	1	1015	28024
rs12914571_T	614.1	Pelvic peritoneal adhesions, female (postoperative) (postinfection)	genitourinary	-0.0272438	0.0954123	0.973124	0.775232	1	228	28151
rs6113570_G	907	Injuries to the nervous system	injuries & poisonings	0.050214	0.175985	1.0515	0.77539	1	73	28874
rs2429905_C	742	Derangement of joint, non-traumatic	musculoskeletal	-0.0362435	0.127042	0.964405	0.775424	1	157	27973
rs10220706_A	519.9	Symptoms involving respiratory system and other chest symptoms	respiratory	-0.0758028	0.265837	0.926999	0.775531	1	33	28058
rs5894949_A	622.1	Polyp of corpus uteri	genitourinary	0.0168961	0.059257	1.01704	0.775543	1	815	27958
rs10220706_A	523	Gingival and periodontal diseases	digestive	-0.0331478	0.116354	0.967396	0.775731	1	175	27819
rs2429905_C	618.1	Prolapse of vaginal walls	genitourinary	0.0191986	0.0673995	1.01938	0.775761	1	562	27397
rs6505216_G	559	Ileostomy status	digestive	0.100669	0.353489	1.10591	0.775807	1	27	20838
rs12914571_T	430.1	Subarachnoid hemorrhage	circulatory system	-0.0536398	0.188353	0.947773	0.775811	1	58	28216
rs2429905_C	965	Poisoning by analgesics, antipyretics, and antirheumatics	injuries & poisonings	0.0222695	0.0782198	1.02252	0.775871	1	409	25519
rs5894949_A	352.1	Trigeminal nerve disorders [CN5]	neurological	-0.068401	0.240316	0.933886	0.775928	1	50	27963
rs17275231_C	530.3	Stricture and stenosis of esophagus	digestive	-0.031315	0.110042	0.96917	0.775972	1	227	25181
rs2184968_T	275.5	Disorders of calcium/phosphorus metabolism	endocrine/metabolic	-0.0354539	0.12473	0.965167	0.776222	1	129	29268
rs2184968_T	613.8	Other specified disorders of breast	genitourinary	-0.0714225	0.251299	0.931068	0.776247	1	32	29352
rs6113570_G	635.2	Antepartum hemorrhage, abruptio placentae, and placenta previa	pregnancy complications	-0.0426668	0.15013	0.958231	0.776258	1	102	28337
rs13254791_G	530.3	Stricture and stenosis of esophagus	digestive	-0.0287435	0.101173	0.971666	0.776332	1	227	25245
rs5894949_A	695.9	Unspecified erythematous condition	dermatologic	0.0715877	0.252062	1.07421	0.776404	1	42	28029
rs7808966_A	743	Osteoporosis, osteopenia and pathological fracture	musculoskeletal	0.0415542	0.146323	1.04243	0.776418	1	98	29483
rs13254791_G	686	Other local infections of skin and subcutaneous tissue	dermatologic	-0.0371289	0.130757	0.963552	0.776447	1	135	29312
rs17275231_C	747.12	Valvular heart disease/ heart chambers	congenital anomalies	0.107527	0.378873	1.11352	0.776559	1	21	29406
rs609385_C	564.9	Personal history of diseases of digestive system	digestive	-0.00960912	0.033862	0.990437	0.776584	1	1938	23962
rs6505216_G	600	Hyperplasia of prostate	genitourinary	0.0149864	0.0528319	1.0151	0.77667	1	1318	23438
rs6113570_G	522.5	Periapical abscess	digestive	-0.0362417	0.127766	0.964407	0.776673	1	135	28010
rs609385_C	260.6	Anorexia	endocrine/metabolic	0.0468029	0.165081	1.04792	0.776783	1	76	29183
rs2184968_T	450	Noninfectious disorders of lymphatic channels	circulatory system	-0.0514226	0.181701	0.949877	0.777172	1	61	29446
rs13254791_G	244.1	Secondary hypothyroidism	endocrine/metabolic	-0.043976	0.155484	0.956977	0.777306	1	95	27714
rs5894949_A	961	Poisoning by other anti-infectives	injuries & poisonings	0.0726184	0.256772	1.07532	0.777321	1	40	26308
rs5894949_A	703	Diseases of nail, NOS	dermatologic	-0.0736191	0.260318	0.929025	0.777327	1	42	29078
`17:42299064_GGT_G_GGT`	947	Urticaria	dermatologic	-0.0744822	0.263382	0.928224	0.777336	1	34	21767
rs7808966_A	701.2	Scar conditions and fibrosis of skin	dermatologic	0.0274263	0.0970137	1.02781	0.777403	1	225	29026
rs76895963_T	726.3	Bursitis	musculoskeletal	-0.20173	0.713606	0.817315	0.777413	1	56	26479
rs17275231_C	433.1	Occlusion and stenosis of precerebral arteries	circulatory system	-0.047863	0.169324	0.953264	0.777429	1	95	28734
rs17275231_C	800.4	Fracture of patella	injuries & poisonings	-0.0951912	0.336767	0.909199	0.777436	1	24	28438
rs13036041_T	246	Other disorders of thyroid	endocrine/metabolic	0.0987885	0.349551	1.10383	0.777472	1	50	26891
rs17468805_T	295.1	Schizophrenia	mental disorders	0.0878318	0.310817	1.0918	0.777496	1	26	26918
rs2429905_C	525	Other diseases of the teeth and supporting structures	digestive	-0.0310883	0.110043	0.96939	0.777552	1	209	27426
rs17468805_T	502	Postinflammatory pulmonary fibrosis	respiratory	-0.0501364	0.177525	0.9511	0.777622	1	75	27944
`17:42299064_GGT_G_GGT`	447.1	Stricture of artery	circulatory system	0.088242	0.312477	1.09225	0.777641	1	25	21700
rs12914571_T	454.11	Varicose veins of lower extremity, symptomtic	circulatory system	-0.0491267	0.174008	0.95206	0.777695	1	68	26226
rs13254791_G	379.9	Pain, swelling or discharge of eye	sense organs	0.0947771	0.335795	1.09941	0.777754	1	20	28918
rs2429905_C	614.1	Pelvic peritoneal adhesions, female (postoperative) (postinfection)	genitourinary	-0.0302496	0.107176	0.970203	0.777757	1	223	27574
rs609385_C	580	Nephritis; nephrosis; renal sclerosis	genitourinary	0.0391485	0.138728	1.03992	0.777793	1	107	28095
rs12914571_T	293.1	Swelling, mass, or lump in head and neck [Space-occupying lesion, intracranial NOS]	mental disorders	0.0478122	0.169451	1.04897	0.777821	1	72	28674
rs6505216_G	379.2	Disorders of vitreous body	sense organs	-0.0572208	0.202813	0.944386	0.77784	1	74	25143
rs609385_C	597.1	Urethral stricture (not specified as infectious)	genitourinary	0.0230827	0.0818458	1.02335	0.777923	1	310	28370
rs5894949_A	520.2	Disturbances in tooth eruption	digestive	0.0318089	0.112815	1.03232	0.777977	1	214	28282
rs12914571_T	386.2	Peripheral or central vertigo	sense organs	0.04343	0.154046	1.04439	0.777999	1	87	28236
rs2429905_C	782.3	Edema	symptoms	0.0358473	0.127192	1.0365	0.778069	1	152	28181
rs13254791_G	476	Allergic rhinitis	respiratory	-0.0236479	0.083921	0.97663	0.778106	1	326	27709
rs5894949_A	317	Alcohol-related disorders	mental disorders	-0.0273744	0.0972383	0.972997	0.778312	1	298	28513
rs5894949_A	218.2	Other benign neoplasm of uterus	neoplasms	-0.0919645	0.326852	0.912138	0.778431	1	27	27190
rs5894949_A	555.1	Regional enteritis	digestive	-0.0473472	0.168278	0.953756	0.778431	1	100	23689
rs5893855_G	625.1	Dyspareunia	genitourinary	0.0388702	0.138225	1.03964	0.778549	1	111	28530
rs609385_C	348.2	Cerebral edema and compression of brain	neurological	-0.0839932	0.298769	0.919437	0.77861	1	23	28778
rs6113570_G	857	Mechanical complication of unspecified genitourinary device, implant, and graft	injuries & poisonings	-0.0460392	0.163915	0.955004	0.778808	1	81	28802
rs76895963_T	275.5	Disorders of calcium/phosphorus metabolism	endocrine/metabolic	-0.14191	0.50526	0.8677	0.778814	1	120	28484
rs17275231_C	270.32	Paraproteinemia	endocrine/metabolic	0.066502	0.236806	1.06876	0.778842	1	51	29389
rs13254791_G	803.2	Fracture of radius and ulna	injuries & poisonings	-0.0213644	0.0761031	0.978862	0.778917	1	401	28505
rs13254791_G	527	Diseases of the salivary glands	digestive	-0.0544867	0.194092	0.946971	0.77892	1	62	29140
rs17468805_T	306	Other mental disorder	mental disorders	-0.0598362	0.213178	0.941919	0.778951	1	53	26918
rs6113570_G	560	Intestinal obstruction without mention of hernia	digestive	0.0266139	0.0948366	1.02697	0.778995	1	252	23451
rs5894949_A	389.1	Sensorineural hearing loss	sense organs	-0.0501334	0.178735	0.951103	0.779102	1	89	28553
rs5893855_G	165.1	Cancer of bronchus; lung	neoplasms	-0.0442327	0.157702	0.956731	0.779107	1	85	29188
rs5893855_G	555	Inflammatory bowel disease and other gastroenteritis and colitis	digestive	-0.0225206	0.0803051	0.977731	0.779142	1	330	23725
rs17468805_T	756.3	Congenital anomalies of muscle, tendon, fascia, and connective tissue	congenital anomalies	0.0800084	0.285426	1.0833	0.779238	1	31	28772
rs609385_C	585.2	Renal failure NOS	genitourinary	0.0530223	0.18928	1.05445	0.77938	1	58	28095
rs2184968_T	377	Disorders of optic nerve and visual pathways	sense organs	-0.0605052	0.216076	0.941289	0.779463	1	43	28872
rs609385_C	610.1	Cystic mastopathy	genitourinary	0.0459645	0.164181	1.04704	0.779507	1	76	28949
rs5894949_A	377	Disorders of optic nerve and visual pathways	sense organs	-0.0727553	0.259877	0.929828	0.779508	1	43	28608
rs2429905_C	592	Cystitis and urethritis	genitourinary	-0.0276253	0.0986866	0.972753	0.779531	1	260	26064
rs17468805_T	496.2	Chronic bronchitis	respiratory	-0.0381014	0.136158	0.962615	0.779606	1	128	28123
rs10220706_A	274	Gout and other crystal arthropathies	endocrine/metabolic	0.0230121	0.0822405	1.02328	0.77962	1	364	28388
`17:42299064_GGT_G_GGT`	427.8	Sinoatrial node dysfunction (Bradycardia)	circulatory system	-0.0709482	0.253653	0.93151	0.779704	1	37	20328
rs5893855_G	433.3	Cerebral ischemia	circulatory system	0.0240376	0.0859567	1.02433	0.779748	1	287	28557
rs17468805_T	700	Corns and callosities	dermatologic	-0.086284	0.308692	0.917334	0.779849	1	25	28324
rs13036041_T	785	Abdominal pain	symptoms	-0.0155365	0.0555946	0.984584	0.779891	1	1877	26806
rs10220706_A	427.7	Tachycardia NOS	circulatory system	0.0330345	0.118259	1.03359	0.779983	1	174	26408
rs5894949_A	800	Fracture of lower limb	injuries & poisonings	-0.0338332	0.121246	0.966733	0.78021	1	191	28193
rs10220706_A	474.2	Chronic tonsillitis and adenoiditis	respiratory	0.0433616	0.155551	1.04432	0.780428	1	101	26971
`17:42299064_GGT_G_GGT`	596	Other disorders of bladder	genitourinary	-0.0171951	0.0617006	0.982952	0.780486	1	652	21239
rs13036041_T	801	Fracture of ankle and foot	injuries & poisonings	0.0704847	0.253219	1.07303	0.78074	1	90	27658
rs609385_C	444	Arterial embolism and thrombosis	circulatory system	-0.0773896	0.278179	0.925529	0.780858	1	26	28971
rs2184968_T	579	Other symptoms involving abdomen and pelvis	digestive	-0.0366067	0.131608	0.964055	0.780897	1	116	27070
rs13254791_G	619.4	Noninflammatory disorders of vagina	genitourinary	0.032703	0.117596	1.03324	0.780939	1	162	28613
rs13036041_T	800.3	Fracture of tibia and fibula	injuries & poisonings	-0.0710498	0.255571	0.931415	0.781009	1	78	27658
rs17275231_C	614.53	Cyst or abscess of Bartholin's gland	genitourinary	0.0603499	0.217085	1.06221	0.781012	1	61	28665
rs7808966_A	704.1	Alopecia	dermatologic	-0.0917991	0.330486	0.912288	0.781189	1	20	29425
rs5894949_A	288.1	Decreased white blood cell count	hematopoietic	0.0311974	0.112316	1.03169	0.781194	1	215	28660
rs5894949_A	288.11	Neutropenia	hematopoietic	0.0311974	0.112316	1.03169	0.781194	1	215	28660
rs17275231_C	550.6	Incisional hernia	digestive	-0.0825582	0.297414	0.920758	0.78133	1	30	26016
rs5894949_A	586	Other disorders of the kidney and ureters	genitourinary	-0.0241616	0.0870725	0.976128	0.781406	1	372	27762
rs2184968_T	174.11	Malignant neoplasm of female breast	neoplasms	0.0158834	0.0572414	1.01601	0.781411	1	646	27664
rs76895963_T	800.4	Fracture of patella	injuries & poisonings	-0.284162	1.02408	0.752644	0.781412	1	24	27695
rs2184968_T	574.12	Cholelithiasis with other cholecystitis	digestive	-0.0167944	0.0605402	0.983346	0.781466	1	559	27953
rs13254791_G	187.1	Malignant neoplasm of unspecified male genital organ	neoplasms	-0.0180337	0.0650143	0.982128	0.781488	1	563	28453
rs5894949_A	411.4	Coronary atherosclerosis	circulatory system	-0.0121814	0.0439446	0.987892	0.781627	1	1593	26755
rs609385_C	274.1	Gout	endocrine/metabolic	0.0217172	0.0783562	1.02195	0.781657	1	342	29207
rs2429905_C	300	Anxiety disorders	mental disorders	-0.0147765	0.0533148	0.985332	0.781661	1	913	26444
rs5893855_G	530.2	Esophageal bleeding (varices/hemorrhage)	digestive	0.0318856	0.115068	1.0324	0.781702	1	159	25034
rs5893855_G	701.5	Abnormal granulation tissue	dermatologic	0.0594549	0.214598	1.06126	0.781739	1	45	28756
rs13254791_G	200.1	Polycythemia vera	neoplasms	0.0740198	0.267215	1.07683	0.781776	1	32	28910
rs76895963_T	751.1	Congenital anomalies of genital organs	congenital anomalies	-0.198807	0.717711	0.819708	0.781778	1	61	28518
rs6113570_G	286	Coagulation defects	hematopoietic	-0.0432836	0.156285	0.95764	0.781816	1	90	28689
rs12914571_T	53	Herpes zoster	infectious diseases	-0.061241	0.221175	0.940597	0.781865	1	42	28419
rs17275231_C	81	Infection/inflammation of internal prosthetic device; implant; and graft	infectious diseases	0.0440058	0.158981	1.04499	0.781935	1	113	29154
rs76895963_T	803.1	Fracture of humerus	injuries & poisonings	0.197659	0.714419	1.21855	0.782032	1	85	27695
rs2429905_C	317	Alcohol-related disorders	mental disorders	0.0256633	0.0927614	1.026	0.782042	1	290	27657
rs7808966_A	380	Disorders of external ear	sense organs	-0.0512046	0.185098	0.950084	0.78206	1	63	29459
rs13254791_G	609	Male infertility and abnormal spermatozoa	genitourinary	-0.0938139	0.339175	0.910452	0.782091	1	21	27415
rs5893855_G	38.2	Gram positive septicemia	infectious diseases	0.0857478	0.310154	1.08953	0.782188	1	22	28504
rs17468805_T	613.1	Inflammatory disease of breast	genitourinary	-0.0551862	0.199808	0.946309	0.782397	1	60	28719
rs13036041_T	624.9	stress incontinence, female	genitourinary	-0.0297927	0.107874	0.970647	0.782409	1	479	27931
rs5894949_A	386	Vertiginous syndromes and other disorders of vestibular system	sense organs	0.0291854	0.105709	1.02962	0.782477	1	243	28509
rs12914571_T	947	Urticaria	dermatologic	-0.0591346	0.214256	0.94258	0.782548	1	44	28445
rs17275231_C	733.2	Cyst of bone	musculoskeletal	0.103638	0.375611	1.1092	0.78261	1	21	28291
rs17275231_C	512.7	Shortness of breath	respiratory	0.0193881	0.0702674	1.01958	0.78261	1	577	28629
rs2429905_C	636.3	Hemorrhage in early pregnancy	pregnancy complications	-0.0458259	0.166095	0.955208	0.782623	1	101	27758
rs76895963_T	531.3	Duodenal ulcer	digestive	0.105459	0.382298	1.11122	0.782659	1	261	28082
rs12914571_T	245.21	Chronic lymphocytic thyroiditis	endocrine/metabolic	0.0723658	0.262441	1.07505	0.782746	1	30	27152
rs5893855_G	512.7	Shortness of breath	respiratory	0.0168756	0.0612458	1.01702	0.782902	1	570	28456
rs17468805_T	558	Noninfectious gastroenteritis	digestive	-0.0129039	0.0468716	0.987179	0.783083	1	1152	23390
`17:42299064_GGT_G_GGT`	596.5	Functional disorders of bladder	genitourinary	-0.0521668	0.189512	0.949171	0.783109	1	66	21239
rs2184968_T	560.3	Peritoneal or intestinal adhesions	digestive	0.0604164	0.219672	1.06228	0.783293	1	42	23899
rs2184968_T	389.1	Sensorineural hearing loss	sense organs	0.0415985	0.151275	1.04248	0.783328	1	89	28819
rs2184968_T	465	Acute upper respiratory infections of multiple or unspecified sites	respiratory	-0.0278246	0.101214	0.972559	0.783386	1	197	29287
rs76895963_T	427.2	Atrial fibrillation and flutter	circulatory system	-0.0529499	0.192632	0.948427	0.783412	1	949	26349
rs2184968_T	79.9	Viremia, NOS	infectious diseases	-0.0282962	0.103053	0.9721	0.783641	1	190	28961
rs10220706_A	344	Other paralytic syndromes	neurological	-0.0781829	0.284975	0.924795	0.783816	1	29	27964
rs17275231_C	441	Vascular insufficiency of intestine	circulatory system	0.0752091	0.274142	1.07811	0.783821	1	39	28873
rs5893855_G	284	Aplastic anemia	hematopoietic	0.0635424	0.231674	1.0656	0.783873	1	39	27467
`17:42299064_GGT_G_GGT`	735.23	Hallux rigidus	musculoskeletal	-0.0422318	0.154016	0.958648	0.783928	1	101	21376
rs76895963_T	272.9	Unspecified disorder of lipoid metabolism	endocrine/metabolic	0.275435	1.0047	1.3171	0.783972	1	43	25292
rs10220706_A	610.8	Other specified benign mammary dysplasias	genitourinary	-0.0588516	0.214825	0.942847	0.784122	1	51	28139
rs609385_C	754	Congenital musculoskeletal deformities of spine	congenital anomalies	0.0819778	0.299245	1.08543	0.784124	1	23	29486
rs2429905_C	727.5	Rupture of synovium	musculoskeletal	-0.0599932	0.219059	0.941771	0.784186	1	53	26149
rs17468805_T	303	Psychogenic and somatoform disorders	mental disorders	-0.065241	0.238375	0.936842	0.784323	1	42	26918
rs2429905_C	747	Cardiac and circulatory congenital anomalies	congenital anomalies	-0.0517149	0.189035	0.9496	0.784412	1	71	28284
rs5893855_G	260.6	Anorexia	endocrine/metabolic	0.0455431	0.166513	1.0466	0.784461	1	75	28910
rs5894949_A	427.7	Tachycardia NOS	circulatory system	-0.0340617	0.124535	0.966512	0.784461	1	180	26836
rs5893855_G	585.2	Renal failure NOS	genitourinary	-0.0522301	0.190982	0.94911	0.784483	1	58	27833
rs2184968_T	306	Other mental disorder	mental disorders	-0.052919	0.193559	0.948457	0.784546	1	53	27513
rs2429905_C	941	Adverse reaction to serum or vaccine	injuries & poisonings	0.0852841	0.311985	1.08903	0.784577	1	24	27848
rs7808966_A	755	Congenital anomalies of limbs	congenital anomalies	-0.0800109	0.292792	0.923106	0.784647	1	25	29486
rs13036041_T	276.5	Hypovolemia	endocrine/metabolic	0.0432589	0.158327	1.04421	0.784681	1	224	28022
rs17275231_C	459.9	Circulatory disease NEC	circulatory system	-0.0128222	0.0469347	0.98726	0.784705	1	1324	27639
rs12914571_T	474	Acute and chronic tonsillitis	respiratory	0.0271139	0.0992495	1.02748	0.784708	1	210	27147
rs2184968_T	870.2	Open wound of ear	injuries & poisonings	0.0844795	0.30927	1.08815	0.784732	1	21	29342
rs13036041_T	165	Cancer within the respiratory system	neoplasms	0.0610387	0.223478	1.06294	0.784752	1	115	28567
rs2184968_T	286	Coagulation defects	hematopoietic	0.0407259	0.149142	1.04157	0.784801	1	91	29246
rs2184968_T	427.8	Sinoatrial node dysfunction (Bradycardia)	circulatory system	-0.0598306	0.219197	0.941924	0.784889	1	42	27094
rs76895963_T	506	Empyema and pneumothorax	respiratory	-0.159392	0.583977	0.852662	0.784898	1	87	27796
rs5893855_G	199	Neoplasm of uncertain behavior	neoplasms	-0.0418842	0.153485	0.958981	0.78494	1	90	27799
rs6505216_G	930	Allergic reaction to food	injuries & poisonings	-0.104356	0.382442	0.900904	0.784954	1	20	25228
rs5894949_A	501	Pneumonitis due to inhalation of food or vomitus	respiratory	-0.0697009	0.255604	0.932673	0.785091	1	44	28299
rs6113570_G	802	Fracture of pelvis	injuries & poisonings	0.0548532	0.201192	1.05639	0.785129	1	56	27921
rs5893855_G	569	Other disorders of intestine	digestive	0.020218	0.0741711	1.02042	0.785172	1	386	26976
rs17468805_T	198	Secondary malignant neoplasm	neoplasms	-0.0171332	0.0628682	0.983013	0.785218	1	620	27385
rs76895963_T	994	Sepsis and SIRS	injuries & poisonings	-0.0921762	0.338294	0.911944	0.785258	1	285	28427
rs76895963_T	994.2	Sepsis	injuries & poisonings	-0.0921762	0.338294	0.911944	0.785258	1	285	28427
rs17468805_T	530.5	Disorders of esophageal motility	digestive	0.048502	0.178021	1.0497	0.785275	1	78	24636
rs5894949_A	596.5	Functional disorders of bladder	genitourinary	-0.0497682	0.18268	0.95145	0.785289	1	86	28043
rs12914571_T	580.14	Chronic glomerulonephritis, NOS	genitourinary	0.0866784	0.318171	1.09055	0.785294	1	21	27502
rs6505216_G	625.1	Dyspareunia	genitourinary	0.0499694	0.183506	1.05124	0.785388	1	98	25002
rs17275231_C	251.1	Hypoglycemia	endocrine/metabolic	-0.0590208	0.216774	0.942687	0.785415	1	57	27785
rs13036041_T	626.14	Irregular menstrual bleeding	genitourinary	0.0340536	0.125127	1.03464	0.785505	1	379	25914
rs5894949_A	528.5	Diseases of lips	digestive	0.0463223	0.170363	1.04741	0.785696	1	92	28828
rs6113570_G	560.4	Other intestinal obstruction	digestive	0.0316575	0.116432	1.03216	0.785701	1	167	23451
rs10220706_A	740.1	Osteoarthritis; localized	musculoskeletal	0.00897791	0.0330485	1.00902	0.785884	1	2411	25420
rs609385_C	288	Diseases of white blood cells	hematopoietic	0.0590312	0.217401	1.06081	0.785982	1	44	29003
rs2184968_T	204.4	Multiple myeloma	neoplasms	0.0522176	0.192453	1.05361	0.78614	1	55	29149
rs10220706_A	272.1	Hyperlipidemia	endocrine/metabolic	-0.00781911	0.0288414	0.992211	0.786308	1	3403	25330
rs76895963_T	250.42	Other abnormal glucose	endocrine/metabolic	-0.273398	1.00875	0.76079	0.78637	1	24	27282
rs6113570_G	800.1	Fracture of neck of femur	injuries & poisonings	0.0455073	0.16793	1.04656	0.786399	1	80	27921
rs2429905_C	732	Osteochondropathies	musculoskeletal	-0.0713342	0.263365	0.931151	0.786501	1	37	27207
rs12914571_T	722	Intervertebral disc disorders	musculoskeletal	0.0473491	0.174889	1.04849	0.786593	1	68	28332
rs7808966_A	504	Other alveolar and parietoalveolar pneumonopathy	respiratory	0.0667663	0.246614	1.06905	0.786597	1	34	28636
rs6113570_G	614	Inflammatory diseases of female pelvic organs	genitourinary	0.0185429	0.0685587	1.01872	0.786801	1	495	28148
rs13036041_T	535.1	Acute gastritis	digestive	-0.107118	0.39632	0.89842	0.786944	1	31	24637
rs10220706_A	537	Other disorders of stomach and duodenum	digestive	-0.0233643	0.0864564	0.976907	0.786973	1	318	24710
rs10220706_A	428	Congestive heart failure; nonhypertensive	circulatory system	0.0231111	0.0855541	1.02338	0.787057	1	337	28364
rs2429905_C	523.32	Chronic periodontitis	digestive	0.0383698	0.142086	1.03912	0.787125	1	123	27426
rs76895963_T	608	Other disorders of male genital organs	genitourinary	-0.0914743	0.338933	0.912585	0.787246	1	269	26627
`17:42299064_GGT_G_GGT`	380	Disorders of external ear	sense organs	-0.0597106	0.22131	0.942037	0.78731	1	48	22073
rs13036041_T	369	Infection of the eye	sense organs	0.0895328	0.331879	1.09366	0.787333	1	52	27923
rs5894949_A	454.11	Varicose veins of lower extremity, symptomtic	circulatory system	0.0534408	0.198201	1.05489	0.787445	1	68	26479
rs2184968_T	528.7	Sialolithiasis	digestive	0.0682913	0.253406	1.07068	0.78755	1	32	29095
rs5893855_G	613.8	Other specified disorders of breast	genitourinary	-0.0700605	0.260307	0.932337	0.787818	1	32	29148
rs2429905_C	575.1	Cholangitis	digestive	0.0614667	0.22848	1.0634	0.787911	1	46	26851
rs13036041_T	602	Other disorders of prostate	genitourinary	0.0548243	0.203831	1.05636	0.787953	1	130	26151
rs13254791_G	634.3	Ectopic pregnancy	pregnancy complications	-0.0709885	0.264015	0.931473	0.788021	1	34	28933
rs5893855_G	288	Diseases of white blood cells	hematopoietic	0.0586095	0.217997	1.06036	0.788042	1	44	28732
rs5893855_G	603.1	Hydrocele	genitourinary	0.0345348	0.128501	1.03514	0.788121	1	129	27184
rs2429905_C	331	Other cerebral degenerations	neurological	-0.0613353	0.228254	0.940508	0.788149	1	49	27578
rs6505216_G	738	Other acquired musculoskeletal deformity	musculoskeletal	-0.0406799	0.151409	0.960136	0.788179	1	134	24799
rs17275231_C	514	Abnormal findings examination of lungs	respiratory	0.031706	0.118025	1.03221	0.788209	1	205	29274
rs5894949_A	870	Open wounds of head; neck; and trunk	injuries & poisonings	-0.0550513	0.204959	0.946437	0.788241	1	68	29069
rs13036041_T	446.9	Arteritis NOS	circulatory system	-0.106384	0.396077	0.899079	0.788242	1	31	28092
rs2429905_C	251.1	Hypoglycemia	endocrine/metabolic	0.0572455	0.213235	1.05892	0.788344	1	54	26726
`17:42299064_GGT_G_GGT`	352	Disorders of other cranial nerves	neurological	-0.0407597	0.151847	0.96006	0.788372	1	104	21236
rs17275231_C	304	Adjustment reaction	mental disorders	-0.0825904	0.307762	0.920728	0.788424	1	28	27492
rs5894949_A	728.2	Laxity of ligament or hypermobility syndrome	musculoskeletal	0.0522968	0.19507	1.05369	0.788628	1	70	26966
rs17468805_T	530.2	Esophageal bleeding (varices/hemorrhage)	digestive	-0.0331818	0.123845	0.967363	0.788753	1	158	24636
rs6113570_G	695.8	Other specified erythematous conditions	dermatologic	-0.0860882	0.321359	0.917513	0.788786	1	21	27756
rs12914571_T	727.6	Rupture of tendon, nontraumatic	musculoskeletal	0.0208483	0.0778687	1.02107	0.788903	1	346	26713
rs6505216_G	433.1	Occlusion and stenosis of precerebral arteries	circulatory system	0.0544029	0.203358	1.05591	0.789067	1	78	25042
rs10220706_A	8	Intestinal infection	infectious diseases	0.0245234	0.0916952	1.02483	0.789127	1	289	28463
rs5894949_A	348	Other conditions of brain	neurological	0.069	0.258016	1.07144	0.789142	1	39	28435
rs17468805_T	585.2	Renal failure NOS	genitourinary	-0.054517	0.204019	0.946942	0.789303	1	57	27417
rs2429905_C	599.4	Urinary incontinence	genitourinary	-0.0308312	0.115459	0.969639	0.789446	1	190	26983
rs13036041_T	180.3	Cervical intraepithelial neoplasia [CIN] [Cervical dysplasia]	neoplasms	0.0509451	0.190822	1.05227	0.789487	1	159	26190
`17:42299064_GGT_G_GGT`	727.5	Rupture of synovium	musculoskeletal	-0.0649333	0.243259	0.93713	0.789523	1	40	20436
rs6113570_G	216	Benign neoplasm of skin	neoplasms	0.0160785	0.0602891	1.01621	0.789708	1	628	28265
rs2184968_T	241	Nontoxic nodular goiter	endocrine/metabolic	0.0286131	0.107327	1.02903	0.789779	1	177	27675
rs2429905_C	687.4	Disturbance of skin sensation	dermatologic	0.0262441	0.0984635	1.02659	0.789826	1	256	27829
rs6113570_G	695.42	Systemic lupus erythematosus	dermatologic	0.078413	0.294283	1.08157	0.789889	1	26	27667
`17:42299064_GGT_G_GGT`	740.2	Osteoarthrosis, generalized	musculoskeletal	0.0198587	0.0745645	1.02006	0.789986	1	448	19625
rs6505216_G	736	Other acquired deformities of limbs	musculoskeletal	-0.0533985	0.200558	0.948002	0.790047	1	76	24799
rs2429905_C	960.2	Allergy/adverse effect of penicillin	injuries & poisonings	-0.0107195	0.0402639	0.989338	0.79006	1	1641	25519
rs2184968_T	475	Chronic sinusitis	respiratory	0.0228396	0.0858185	1.0231	0.790132	1	276	27667
rs6505216_G	687.1	Rash and other nonspecific skin eruption	dermatologic	0.0381978	0.143556	1.03894	0.790175	1	155	25221
rs76895963_T	610.8	Other specified benign mammary dysplasias	genitourinary	0.26943	1.0128	1.30922	0.790221	1	50	28096
rs7808966_A	134.1	Intestinal helminthiases	infectious diseases	-0.0861916	0.324155	0.917418	0.790319	1	21	29508
rs2184968_T	153.2	Colon cancer	neoplasms	-0.0303327	0.114088	0.970123	0.790339	1	155	26518
rs76895963_T	335	Multiple sclerosis	neurological	-0.155982	0.5867	0.855575	0.790345	1	93	27931
rs17275231_C	366.2	Senile cataract	sense organs	0.0137412	0.0516939	1.01384	0.79038	1	1142	26764
rs17468805_T	272.11	Hypercholesterolemia	endocrine/metabolic	0.00804116	0.0302559	1.00807	0.790415	1	3117	25438
rs13254791_G	395	Heart valve disorders	circulatory system	-0.0178613	0.067275	0.982297	0.790627	1	518	28674
rs17275231_C	702	Degenerative skin conditions and other dermatoses	dermatologic	0.0156395	0.0589077	1.01576	0.790631	1	838	28161
rs13254791_G	586	Other disorders of the kidney and ureters	genitourinary	0.0208455	0.0785676	1.02106	0.790764	1	373	28069
rs10220706_A	571.81	Portal hypertension	digestive	-0.0860474	0.324372	0.917551	0.790799	1	22	27867
rs609385_C	580.2	Nephrotic syndrome without mention of glomerulonephritis	genitourinary	-0.0456059	0.172041	0.955418	0.790942	1	69	28095
`17:42299064_GGT_G_GGT`	803	Fracture of upper limb	injuries & poisonings	0.020769	0.0783908	1.02099	0.791055	1	404	21386
rs2429905_C	700	Corns and callosities	dermatologic	0.0818096	0.308986	1.08525	0.791188	1	25	27822
rs10220706_A	701.2	Scar conditions and fibrosis of skin	dermatologic	-0.0274019	0.103506	0.97297	0.791211	1	223	28210
rs2184968_T	442.8	Aneurysm of other specified artery	circulatory system	0.085559	0.323205	1.08933	0.791225	1	20	28898
rs12914571_T	610	Benign mammary dysplasias	genitourinary	-0.0240647	0.0909435	0.976223	0.791309	1	250	28330
rs5894949_A	276.13	Hyperpotassemia	endocrine/metabolic	-0.0496998	0.187878	0.951515	0.791369	1	80	28561
rs6113570_G	433.3	Cerebral ischemia	circulatory system	0.0236424	0.0894035	1.02392	0.791436	1	283	28205
`17:42299064_GGT_G_GGT`	594.2	Calculus of lower urinary tract	genitourinary	-0.0543221	0.20544	0.947127	0.791458	1	56	21678
rs6113570_G	276.5	Hypovolemia	endocrine/metabolic	-0.0260203	0.0984083	0.974315	0.791463	1	229	28273
rs17275231_C	348	Other conditions of brain	neurological	0.071112	0.268974	1.0737	0.791485	1	40	28682
rs10220706_A	451	Phlebitis and thrombophlebitis	circulatory system	-0.0386998	0.146397	0.962039	0.791511	1	110	26051
rs10220706_A	946	Anaphylactic shock NOS	injuries & poisonings	-0.0603408	0.228398	0.941444	0.791633	1	45	28247
rs6505216_G	295.1	Schizophrenia	mental disorders	0.0974017	0.368792	1.1023	0.791695	1	24	23939
rs609385_C	443.9	Peripheral vascular disease, unspecified	circulatory system	-0.0364936	0.138241	0.964164	0.791791	1	107	28971
rs13254791_G	618	Genital prolapse	genitourinary	-0.0130208	0.0493272	0.987064	0.791804	1	996	28556
rs12914571_T	427	Cardiac dysrhythmias	circulatory system	0.008658	0.0328166	1.0087	0.791911	1	2088	26583
rs13254791_G	290.13	Senile dementia	mental disorders	0.0750044	0.284364	1.07789	0.791963	1	27	29159
rs5893855_G	613.7	Other signs and symptoms in breast	genitourinary	-0.0608257	0.23063	0.940987	0.791983	1	40	29148
rs76895963_T	286.7	Other and unspecified coagulation defects	hematopoietic	-0.267655	1.01488	0.765172	0.791987	1	27	28460
rs6505216_G	496.21	Obstructive chronic bronchitis	respiratory	-0.0476344	0.180626	0.953482	0.791997	1	94	25035
rs2429905_C	244.1	Secondary hypothyroidism	endocrine/metabolic	0.0425376	0.161305	1.04346	0.792004	1	93	26602
rs17275231_C	594	Urinary calculus	genitourinary	0.018013	0.0683168	1.01818	0.792035	1	620	28814
rs2184968_T	592	Cystitis and urethritis	genitourinary	0.0226001	0.0857747	1.02286	0.792179	1	277	27132
rs17275231_C	245.21	Chronic lymphocytic thyroiditis	endocrine/metabolic	-0.0787047	0.298722	0.924313	0.792188	1	30	27648
rs12914571_T	579.8	Nonspecific abnormal findings in stool contents	digestive	-0.0221283	0.0840051	0.978115	0.792229	1	293	26570
rs10220706_A	480.1	Bacterial pneumonia	respiratory	-0.0177629	0.0674875	0.982394	0.792395	1	529	27953
rs12914571_T	364.5	Corneal dystrophy	sense organs	-0.0594182	0.225895	0.942313	0.792524	1	41	27626
rs76895963_T	537	Other disorders of stomach and duodenum	digestive	-0.0843303	0.320806	0.919128	0.792651	1	311	24662
rs17468805_T	286.1	Congenital coagulation defects	hematopoietic	0.0642107	0.24429	1.06632	0.792669	1	42	28607
rs5893855_G	835	Internal derangement of knee	injuries & poisonings	-0.0105152	0.0400072	0.98954	0.79268	1	1385	27883
rs76895963_T	270	Disorders of protein plasma/amino-acid transport and metabolism	endocrine/metabolic	-0.188495	0.717339	0.828204	0.792728	1	58	28621
rs609385_C	331.9	Cerebral degeneration, unspecified	neurological	0.0648416	0.246816	1.06699	0.792772	1	34	28778
rs12914571_T	500	Lung disease due to external agents	respiratory	-0.0783639	0.298302	0.924628	0.792782	1	23	28023
rs13036041_T	561	Symptoms involving digestive system	digestive	0.0148425	0.0565009	1.01495	0.792785	1	1865	23201
`17:42299064_GGT_G_GGT`	371.3	Inflammation of eyelids	sense organs	0.0298727	0.113726	1.03032	0.792804	1	190	21586
rs10220706_A	189.1	Cancer of kidney and renal pelvis	neoplasms	0.0455539	0.173462	1.04661	0.792847	1	81	28474
rs10220706_A	540.11	Acute appendicitis	digestive	0.0481675	0.18351	1.04935	0.792953	1	72	28603
rs17275231_C	368.3	Anisometropia	sense organs	0.072214	0.27531	1.07489	0.79309	1	39	29083
rs5893855_G	196	Radiotherapy	neoplasms	0.0358459	0.136714	1.0365	0.793171	1	112	27799
rs6113570_G	578	Gastrointestinal hemorrhage	digestive	0.00893033	0.0340636	1.00897	0.793194	1	2068	26551
rs6505216_G	295	Schizophrenia and other psychotic disorders	mental disorders	-0.0793511	0.302711	0.923716	0.793217	1	32	23939
rs6113570_G	634	Miscarriage; stillbirth	pregnancy complications	-0.0238895	0.0911363	0.976394	0.793222	1	285	28337
rs2184968_T	250	Diabetes mellitus	endocrine/metabolic	-0.0103721	0.0395686	0.989682	0.793222	1	1359	28050
rs2429905_C	601.12	Chronic prostatitis	genitourinary	-0.040338	0.153897	0.960465	0.793237	1	108	25856
rs10220706_A	228	Hemangioma and lymphangioma, any site	neoplasms	0.0294449	0.112343	1.02988	0.793247	1	191	28561
rs13254791_G	381	Otitis media and Eustachian tube disorders	sense organs	0.0319062	0.121813	1.03242	0.793378	1	152	29300
rs13036041_T	619.2	Disorders of uterus, NEC	genitourinary	-0.0330787	0.126318	0.967462	0.793422	1	352	27779
rs13254791_G	293.1	Swelling, mass, or lump in head and neck [Space-occupying lesion, intracranial NOS]	mental disorders	-0.0461936	0.1764	0.954857	0.793423	1	74	29270
rs6505216_G	724.2	Disorders of coccyx	musculoskeletal	0.0927785	0.354565	1.09722	0.793577	1	26	25148
rs17275231_C	540.11	Acute appendicitis	digestive	0.0516275	0.197459	1.05298	0.793738	1	74	29331
rs2184968_T	335	Multiple sclerosis	neurological	0.0380209	0.145443	1.03875	0.793773	1	96	28706
rs7808966_A	614.53	Cyst or abscess of Bartholin's gland	genitourinary	-0.0489175	0.187139	0.95226	0.793786	1	61	28760
rs5894949_A	618.2	Uterine/Uterovaginal prolapse	genitourinary	0.0199728	0.0764566	1.02017	0.793914	1	479	28250
rs10220706_A	626.8	Infertility, female	genitourinary	-0.0406678	0.155687	0.960148	0.793927	1	103	25970
rs17275231_C	241.1	Nontoxic uninodular goiter	endocrine/metabolic	0.0560588	0.214638	1.05766	0.793955	1	62	27648
rs76895963_T	395.6	Heart valve replaced	circulatory system	0.263859	1.01032	1.30194	0.793966	1	44	27855
rs5893855_G	707	Chronic ulcer of skin	dermatologic	0.039589	0.1517	1.04038	0.794117	1	91	29211
rs13036041_T	426.21	First degree AV block	circulatory system	0.0469921	0.18014	1.04811	0.794197	1	168	26338
rs17275231_C	704	Diseases of hair and hair follicles	dermatologic	-0.056475	0.216531	0.94509	0.794234	1	57	29327
rs76895963_T	789	Nausea and vomiting	symptoms	-0.0505769	0.194203	0.950681	0.794529	1	925	27787
rs5893855_G	530	Diseases of esophagus	digestive	-0.00636265	0.0244449	0.993658	0.794644	1	4121	25034
rs12914571_T	530.2	Esophageal bleeding (varices/hemorrhage)	digestive	0.0300909	0.11563	1.03055	0.794684	1	157	24736
rs12914571_T	615	Endometriosis	genitourinary	0.019381	0.0744942	1.01957	0.794735	1	383	28151
rs6113570_G	415.2	Chronic pulmonary heart disease	circulatory system	-0.0508472	0.195678	0.950424	0.794979	1	57	28598
rs13036041_T	514	Abnormal findings examination of lungs	respiratory	0.0437211	0.168459	1.04469	0.795222	1	198	28481
rs7808966_A	274	Gout and other crystal arthropathies	endocrine/metabolic	0.0197371	0.076053	1.01993	0.795236	1	374	29207
rs76895963_T	782.3	Edema	symptoms	-0.11766	0.453542	0.888998	0.795307	1	157	28530
rs10220706_A	242.1	Graves' disease	endocrine/metabolic	-0.0596252	0.229883	0.942118	0.795348	1	44	26961
rs2184968_T	262	Mineral deficiency NEC	endocrine/metabolic	-0.0580876	0.223963	0.943567	0.795356	1	40	29109
rs7808966_A	245.21	Chronic lymphocytic thyroiditis	endocrine/metabolic	-0.0692243	0.267017	0.933117	0.795442	1	30	27741
rs2184968_T	726.2	Synoviopathy	musculoskeletal	0.0467265	0.180345	1.04784	0.795562	1	62	27214
rs609385_C	182	Malignant neoplasm of uterus	neoplasms	0.0349633	0.134967	1.03558	0.795596	1	114	27011
rs10220706_A	70	Viral hepatitis	infectious diseases	-0.0562219	0.217135	0.945329	0.795693	1	50	28225
rs5893855_G	626.1	Irregular menstrual cycle/bleeding	genitourinary	-0.0105491	0.0407426	0.989506	0.795696	1	1468	26475
rs609385_C	728.2	Laxity of ligament or hypermobility syndrome	musculoskeletal	0.04426	0.170968	1.04525	0.795729	1	70	27283
rs10220706_A	756.3	Congenital anomalies of muscle, tendon, fascia, and connective tissue	congenital anomalies	0.0745452	0.287966	1.07739	0.795737	1	30	28659
rs6505216_G	380	Disorders of external ear	sense organs	0.0617499	0.238544	1.0637	0.795742	1	57	25574
rs12914571_T	474.2	Chronic tonsillitis and adenoiditis	respiratory	-0.0355276	0.137253	0.965096	0.795753	1	108	27147
rs12914571_T	635.3	Placenta previa and abruptio placenta	pregnancy complications	-0.0367695	0.142077	0.963898	0.79579	1	105	28343
rs6505216_G	70.4	Chronic hepatitis	infectious diseases	-0.0814164	0.314633	0.92181	0.795816	1	30	25204
rs2429905_C	601.1	Prostatitis	genitourinary	-0.029665	0.114646	0.970771	0.795826	1	195	25856
rs6113570_G	8	Intestinal infection	infectious diseases	-0.0222581	0.086027	0.977988	0.795841	1	301	28646
rs5893855_G	218.1	Uterine leiomyoma	neoplasms	-0.0119674	0.0463937	0.988104	0.796443	1	1056	27256
rs5894949_A	384	Other disorders of tympanic membrane	sense organs	-0.0477924	0.185277	0.953332	0.796444	1	82	28986
rs17468805_T	550.5	Ventral hernia	digestive	-0.0285525	0.110692	0.971851	0.796449	1	196	25463
rs13036041_T	276.6	Fluid overload	endocrine/metabolic	0.0898041	0.348188	1.09396	0.79647	1	47	28022
rs10220706_A	703.1	Ingrowing nail	dermatologic	-0.0522013	0.202457	0.949138	0.796531	1	57	28600
rs17275231_C	459	Other disorders of circulatory system	circulatory system	-0.0120677	0.0468262	0.988005	0.796629	1	1331	27639
rs17275231_C	568	Other disorders of peritoneum	digestive	0.0222608	0.0864323	1.02251	0.796753	1	380	27145
rs17468805_T	990	Effects radiation NOS	injuries & poisonings	0.0189333	0.0735217	1.01911	0.796778	1	458	28158
rs13036041_T	635	Hemorrhage during pregnancy; childbirth and postpartum	pregnancy complications	0.0456638	0.17733	1.04672	0.796787	1	193	28079
rs6113570_G	317.11	Alcoholic liver damage	mental disorders	0.0831844	0.323171	1.08674	0.79687	1	22	28236
rs5894949_A	200	Myeloproliferative disease	neoplasms	-0.0478723	0.186062	0.953256	0.796953	1	82	28882
rs609385_C	317.1	Alcoholism	mental disorders	-0.0250665	0.0975482	0.975245	0.797206	1	217	28857
rs5893855_G	165	Cancer within the respiratory system	neoplasms	0.0349674	0.136097	1.03559	0.797233	1	113	29188
rs10220706_A	560	Intestinal obstruction without mention of hernia	digestive	0.0254529	0.0991853	1.02578	0.797472	1	245	23287
`17:42299064_GGT_G_GGT`	559	Ileostomy status	digestive	-0.0761533	0.296788	0.926674	0.797494	1	27	17972
rs13036041_T	110	Dermatophytosis / Dermatomycosis	infectious diseases	0.109835	0.428128	1.11609	0.797529	1	32	28532
rs76895963_T	296	Mood disorders	mental disorders	-0.0436183	0.170037	0.957319	0.797547	1	1258	26764
rs7808966_A	613.1	Inflammatory disease of breast	genitourinary	-0.0467515	0.182579	0.954325	0.797903	1	65	29426
rs6113570_G	285	Other anemias	hematopoietic	-0.0121036	0.0472778	0.987969	0.797942	1	1029	27128
rs10220706_A	250.42	Other abnormal glucose	endocrine/metabolic	0.0839264	0.327833	1.08755	0.797948	1	23	27334
rs5894949_A	540.1	Appendicitis	digestive	0.0374606	0.146413	1.03817	0.798062	1	125	29085
rs13036041_T	738.4	Acquired spondylolisthesis	musculoskeletal	0.0569302	0.22261	1.05858	0.798152	1	115	27667
`17:42299064_GGT_G_GGT`	715.2	Ankylosing spondylitis	musculoskeletal	0.080146	0.313464	1.08345	0.798199	1	26	21612
rs5893855_G	377.3	Optic neuritis/neuropathy	sense organs	-0.084003	0.328707	0.919428	0.798294	1	20	28674
rs12914571_T	276.4	Acid-base balance disorder	endocrine/metabolic	0.0425476	0.166512	1.04347	0.798319	1	75	28286
`17:42299064_GGT_G_GGT`	755	Congenital anomalies of limbs	congenital anomalies	-0.0881019	0.344884	0.915668	0.798372	1	20	22095
rs5894949_A	473.3	Paralysis/spasm of vocal cords or larynx	respiratory	-0.0915486	0.358413	0.912517	0.798393	1	22	27412
rs6113570_G	530.9	Heartburn	digestive	-0.0229622	0.0899189	0.977299	0.798441	1	275	24715
rs17468805_T	804	Fracture of hand or wrist	injuries & poisonings	0.0313025	0.12265	1.0318	0.798555	1	164	27841
rs609385_C	619.1	Noninflammatory disorders of ovary, fallopian tube, and broad ligament	genitourinary	-0.0430212	0.168639	0.957891	0.798639	1	71	28640
rs6113570_G	153.3	Malignant neoplasm of rectum, rectosigmoid junction, and anus	neoplasms	0.0382141	0.149902	1.03895	0.798779	1	100	26011
rs10220706_A	368	Visual disturbances	sense organs	0.0207835	0.0815383	1.021	0.798806	1	364	28362
rs76895963_T	276.12	Hyposmolality and/or hyponatremia	endocrine/metabolic	0.105397	0.413624	1.11115	0.798868	1	233	28052
rs10220706_A	444	Arterial embolism and thrombosis	circulatory system	-0.0775424	0.304553	0.925388	0.799024	1	25	28155
rs10220706_A	496.2	Chronic bronchitis	respiratory	0.0356751	0.140194	1.03632	0.799133	1	125	28011
rs2184968_T	509	Respiratory failure, insufficiency, arrest	respiratory	0.0257886	0.101388	1.02612	0.79922	1	197	28563
rs7808966_A	473.4	Voice disturbance	respiratory	-0.0396546	0.155975	0.961121	0.799313	1	89	27735
rs5894949_A	427.22	Atrial flutter	circulatory system	0.049634	0.195293	1.05089	0.799378	1	70	26836
rs12914571_T	401.2	Hypertensive heart and/or renal disease	circulatory system	-0.0605154	0.238135	0.941279	0.799401	1	36	22198
rs2184968_T	736	Other acquired deformities of limbs	musculoskeletal	0.0393818	0.155003	1.04017	0.799441	1	85	28466
rs5894949_A	365	Glaucoma	sense organs	0.0166992	0.0657485	1.01684	0.799506	1	652	27898
rs5894949_A	573.7	Abnormal results of function study of liver	digestive	0.0220425	0.0868236	1.02229	0.799591	1	364	28342
rs17468805_T	751	Genitourinary congenital anomalies	congenital anomalies	0.0353815	0.139365	1.03601	0.799591	1	127	28674
rs17468805_T	465.2	Acute pharyngitis	respiratory	-0.0453087	0.178524	0.955702	0.799653	1	75	28654
rs609385_C	727.5	Rupture of synovium	musculoskeletal	-0.0498801	0.196575	0.951343	0.799692	1	53	27283
rs10220706_A	277.4	Disorders of bilirubin excretion	endocrine/metabolic	0.0533099	0.210165	1.05476	0.799761	1	55	28603
rs6113570_G	348.7	Coma	neurological	0.0703584	0.277579	1.07289	0.799904	1	29	28163
rs13036041_T	335	Multiple sclerosis	neurological	0.0627739	0.247843	1.06479	0.800051	1	94	27897
rs6113570_G	374.3	Ptosis of eyelid	sense organs	0.0275718	0.1089	1.02796	0.800127	1	190	28187
rs17468805_T	272	Disorders of lipoid metabolism	endocrine/metabolic	0.00735258	0.0290502	1.00738	0.800192	1	3427	25438
rs2429905_C	614.4	Inflammatory diseases of uterus, except cervix	genitourinary	0.0815495	0.322212	1.08497	0.800197	1	24	27574
rs17275231_C	615	Endometriosis	genitourinary	-0.021534	0.0850936	0.978696	0.80022	1	389	28665
rs2184968_T	743.9	Osteopenia or other disorder of bone and cartilage	musculoskeletal	0.0719399	0.284385	1.07459	0.800294	1	25	29409
rs5893855_G	695.9	Unspecified erythematous condition	dermatologic	0.0567973	0.224598	1.05844	0.800358	1	42	28097
rs6505216_G	601.12	Chronic prostatitis	genitourinary	-0.0454411	0.17986	0.955576	0.800541	1	95	23438
rs2429905_C	610.3	Fibrosclerosis of breast	genitourinary	-0.0911365	0.36073	0.912893	0.800543	1	20	27752
rs17275231_C	590	Pyelonephritis	genitourinary	-0.0358077	0.141788	0.964826	0.800621	1	134	27102
rs5894949_A	727.5	Rupture of synovium	musculoskeletal	0.0570553	0.225959	1.05871	0.800653	1	52	26966
rs6505216_G	348	Other conditions of brain	neurological	-0.0768477	0.30443	0.926031	0.800708	1	33	24989
rs2184968_T	907	Injuries to the nervous system	injuries & poisonings	-0.0414297	0.164145	0.959417	0.800734	1	74	29433
rs6113570_G	686	Other local infections of skin and subcutaneous tissue	dermatologic	-0.0322353	0.127719	0.968279	0.800738	1	135	28712
rs7808966_A	433.5	Cerebral aneurysm	circulatory system	0.0707926	0.28052	1.07336	0.800761	1	27	28828
rs13036041_T	241.2	Nontoxic multinodular goiter	endocrine/metabolic	0.0759474	0.300955	1.07891	0.800767	1	65	26891
rs17468805_T	433.31	Transient cerebral ischemia	circulatory system	0.0303909	0.120469	1.03086	0.800831	1	170	28128
rs12914571_T	740.2	Osteoarthrosis, generalized	musculoskeletal	0.0152797	0.0606644	1.0154	0.801139	1	577	25609
rs13036041_T	740.12	Osteoarthrosis, localized, secondary	musculoskeletal	-0.0642403	0.255179	0.93778	0.801238	1	78	25365
rs76895963_T	430.2	Intracerebral hemorrhage	circulatory system	0.254543	1.01123	1.28987	0.801261	1	43	27972
rs2184968_T	522	Diseases of pulp and periapical tissues	digestive	-0.0251142	0.0997842	0.975198	0.801284	1	203	28547
rs7808966_A	509.8	Dependence on respirator [Ventilator] or supplemental oxygen	respiratory	-0.0528451	0.210012	0.948527	0.801328	1	49	28636
rs609385_C	195.1	Malignant neoplasm, other	neoplasms	-0.0146429	0.0582065	0.985464	0.801375	1	622	28059
rs6113570_G	760	Back pain	symptoms	0.015577	0.0619353	1.0157	0.801424	1	596	28351
rs12914571_T	381	Otitis media and Eustachian tube disorders	sense organs	-0.0292822	0.116513	0.971142	0.801566	1	151	28705
rs5894949_A	214.1	Lipoma of skin and subcutaneous tissue	neoplasms	0.0189483	0.0754565	1.01913	0.801724	1	483	28489
rs609385_C	172.2	Other non-epithelial cancer of skin	neoplasms	0.0127882	0.0509708	1.01287	0.801898	1	823	28399
rs17468805_T	611	Abnormal findings on mammogram or breast exam	genitourinary	-0.0309464	0.123407	0.969528	0.801994	1	158	28257
rs17468805_T	611.3	Lump or mass in breast	genitourinary	-0.0309464	0.123407	0.969528	0.801994	1	158	28257
rs2184968_T	941	Adverse reaction to serum or vaccine	injuries & poisonings	0.0709382	0.28307	1.07351	0.802121	1	25	28982
rs17275231_C	180.3	Cervical intraepithelial neoplasia [CIN] [Cervical dysplasia]	neoplasms	-0.0327692	0.130835	0.967762	0.80223	1	163	26924
rs76895963_T	293	Symptoms involving head and neck	mental disorders	0.103252	0.412253	1.10877	0.802234	1	209	28431
rs2184968_T	276.12	Hyposmolality and/or hyponatremia	endocrine/metabolic	-0.0228422	0.091206	0.977417	0.802243	1	243	28829
rs2184968_T	601	Inflammatory diseases of prostate	genitourinary	-0.0220831	0.0881779	0.978159	0.802249	1	266	26909
rs6505216_G	611	Abnormal findings on mammogram or breast exam	genitourinary	-0.0364773	0.145704	0.96418	0.802316	1	146	25138
rs6505216_G	611.3	Lump or mass in breast	genitourinary	-0.0364773	0.145704	0.96418	0.802316	1	146	25138
rs10220706_A	426	Cardiac conduction disorders	circulatory system	-0.0174677	0.0698099	0.982684	0.802419	1	499	26408
rs17468805_T	296.1	Bipolar	mental disorders	0.0508693	0.203537	1.05219	0.802644	1	60	26918
rs76895963_T	569.1	Toxic gastroenteritis and colitis	digestive	-0.251737	1.00736	0.777449	0.802667	1	25	26434
rs5894949_A	750	Digestive congenital anomalies	congenital anomalies	0.0507887	0.203282	1.0521	0.802708	1	65	29038
rs17275231_C	496.1	Emphysema	respiratory	0.0415193	0.166239	1.04239	0.802776	1	103	28722
rs17275231_C	189.21	Malignant neoplasm of bladder	neoplasms	-0.0304826	0.122076	0.969977	0.802818	1	186	29199
rs7808966_A	401.2	Hypertensive heart and/or renal disease	circulatory system	0.0603487	0.241704	1.06221	0.802835	1	36	22671
rs5894949_A	585.2	Renal failure NOS	genitourinary	0.0535581	0.214589	1.05502	0.802909	1	58	27762
rs2429905_C	625	Pain and other symptoms associated with female genital organs	genitourinary	0.0267252	0.107109	1.02709	0.802964	1	220	27613
rs609385_C	747.12	Valvular heart disease/ heart chambers	congenital anomalies	-0.0775517	0.310825	0.925379	0.802972	1	21	29504
rs17468805_T	323	Encephalitis	neurological	0.068729	0.27566	1.07115	0.803109	1	33	28781
`17:42299064_GGT_G_GGT`	585.1	Acute renal failure	genitourinary	-0.0209002	0.0838814	0.979317	0.803234	1	344	21073
rs12914571_T	475	Chronic sinusitis	respiratory	0.0219088	0.0879408	1.02215	0.803259	1	268	27147
rs609385_C	250	Diabetes mellitus	endocrine/metabolic	-0.00990751	0.0397774	0.990141	0.803303	1	1362	28120
rs6505216_G	580.2	Nephrotic syndrome without mention of glomerulonephritis	genitourinary	-0.0576343	0.231503	0.943995	0.803394	1	56	24402
rs5894949_A	535.1	Acute gastritis	digestive	0.0725403	0.291424	1.07524	0.803425	1	32	25123
rs609385_C	735.1	Flat foot	musculoskeletal	-0.0772826	0.310529	0.925628	0.803458	1	21	28537
rs6505216_G	426	Cardiac conduction disorders	circulatory system	0.0213518	0.0858022	1.02158	0.803477	1	439	23621
rs2184968_T	994	Sepsis and SIRS	injuries & poisonings	0.0206055	0.0828199	1.02082	0.803516	1	297	29210
rs2184968_T	994.2	Sepsis	injuries & poisonings	0.0206055	0.0828199	1.02082	0.803516	1	297	29210
rs17468805_T	377.3	Optic neuritis/neuropathy	sense organs	-0.0853786	0.343328	0.918165	0.803609	1	20	28245
rs13036041_T	728	Disorders of muscle, ligament, and fascia	musculoskeletal	-0.106708	0.429188	0.898788	0.803648	1	27	26451
rs2429905_C	564.1	Irritable Bowel Syndrome	digestive	-0.0145226	0.0584197	0.985582	0.803677	1	756	22975
rs10220706_A	741.3	Difficulty in walking	musculoskeletal	0.0813017	0.327182	1.0847	0.803755	1	23	28364
rs10220706_A	289.3	Personal history of diseases of blood and blood-forming organs	hematopoietic	0.0589838	0.237385	1.06076	0.803768	1	43	28201
rs6505216_G	614.52	Vaginitis and vulvovaginitis	genitourinary	-0.0666355	0.268433	0.935536	0.80395	1	42	24968
rs7808966_A	537	Other disorders of stomach and duodenum	digestive	-0.0202136	0.0814883	0.979989	0.804092	1	324	25421
rs7808966_A	599.4	Urinary incontinence	genitourinary	0.0255541	0.103027	1.02588	0.804108	1	199	28141
rs12914571_T	427.3	Other specified cardiac dysrhythmias	circulatory system	0.0180561	0.0728653	1.01822	0.804288	1	398	26583
rs13036041_T	728.71	Contracture of palmar fascia [Dupuytren's disease]	musculoskeletal	0.0296717	0.119761	1.03012	0.804322	1	389	26451
rs13254791_G	185	Cancer of prostate	neoplasms	0.012088	0.0488224	1.01216	0.80445	1	1065	26952
rs13036041_T	695.9	Unspecified erythematous condition	dermatologic	-0.0871397	0.351977	0.916549	0.804465	1	41	27503
rs12914571_T	979	Adverse drug events and drug allergies	injuries & poisonings	0.0732202	0.29576	1.07597	0.80447	1	24	26049
rs17275231_C	520	Disorders of tooth development	digestive	-0.0276219	0.111597	0.972756	0.80451	1	223	28520
rs76895963_T	687	Symptoms affecting skin	dermatologic	0.144147	0.582616	1.15505	0.804588	1	115	28182
rs10220706_A	187	Cancer of other male genital organs	neoplasms	0.0164107	0.0663379	1.01655	0.804614	1	562	27684
rs6113570_G	736	Other acquired deformities of limbs	musculoskeletal	-0.0398651	0.161162	0.960919	0.804629	1	85	27922
rs17468805_T	522.5	Periapical abscess	digestive	0.0331098	0.133942	1.03366	0.804758	1	138	27922
rs2429905_C	714.1	Rheumatoid arthritis	musculoskeletal	-0.0251192	0.10165	0.975194	0.80482	1	243	27630
rs5893855_G	411.1	Unstable angina (intermediate coronary syndrome)	circulatory system	0.0206812	0.0837096	1.0209	0.804862	1	303	26826
rs2429905_C	724.1	Disorders of sacrum	musculoskeletal	0.0684753	0.277284	1.07087	0.804947	1	32	27755
rs6505216_G	189.11	Malignant neoplasm of kidney, except pelvis	neoplasms	0.053009	0.214733	1.05444	0.805016	1	70	25443
`17:42299064_GGT_G_GGT`	704	Diseases of hair and hair follicles	dermatologic	-0.059034	0.239169	0.942675	0.80504	1	42	22051
rs2429905_C	742.1	Loose body in joint	musculoskeletal	0.0650429	0.26377	1.0672	0.805226	1	35	27973
`17:42299064_GGT_G_GGT`	481	Influenza	respiratory	-0.0683137	0.277058	0.933967	0.805243	1	31	21519
`17:42299064_GGT_G_GGT`	695.9	Unspecified erythematous condition	dermatologic	0.0685107	0.277905	1.07091	0.805275	1	32	21248
rs5894949_A	707	Chronic ulcer of skin	dermatologic	-0.0429014	0.17403	0.958006	0.805282	1	93	29141
rs5893855_G	41.1	Staphylococcus infections	infectious diseases	0.0283169	0.114885	1.02872	0.805311	1	159	28504
rs10220706_A	433.31	Transient cerebral ischemia	circulatory system	-0.0288041	0.116913	0.971607	0.805394	1	173	28016
rs13254791_G	352	Disorders of other cranial nerves	neurological	-0.0310635	0.126108	0.969414	0.805431	1	145	28266
rs10220706_A	428.2	Heart failure NOS	circulatory system	0.0245289	0.0997901	1.02483	0.805833	1	247	28364
rs10220706_A	440	Atherosclerosis	circulatory system	-0.0609025	0.24794	0.940915	0.805966	1	38	28155
rs2429905_C	720.1	Spinal stenosis of lumbar region	musculoskeletal	0.0238156	0.0970132	1.0241	0.806078	1	261	27755
`17:42299064_GGT_G_GGT`	340.1	Migrain with aura	neurological	-0.0722004	0.294191	0.930344	0.806131	1	28	21284
rs6113570_G	751.2	Congenital anomalies of urinary system	congenital anomalies	0.0447818	0.182501	1.0458	0.806164	1	68	28754
rs13254791_G	331	Other cerebral degenerations	neurological	-0.0531065	0.216646	0.948279	0.806355	1	49	28750
rs2184968_T	701.3	Circumscribed scleroderma	dermatologic	0.0442907	0.180748	1.04529	0.806425	1	62	28953
rs5893855_G	740.11	Osteoarthrosis, localized, primary	musculoskeletal	-0.0149381	0.0609754	0.985173	0.806467	1	579	25906
rs5893855_G	626.13	Irregular menstrual cycle	genitourinary	0.0270829	0.110563	1.02745	0.806492	1	176	26475
`17:42299064_GGT_G_GGT`	290.1	Dementias	mental disorders	0.0649002	0.265056	1.06705	0.806569	1	35	21868
rs13254791_G	271	Disorders of carbohydrate transport and metabolism	endocrine/metabolic	0.0815684	0.333331	1.08499	0.806683	1	20	29532
rs13036041_T	276	Disorders of fluid, electrolyte, and acid-base balance	endocrine/metabolic	0.0233073	0.0952512	1.02358	0.806694	1	616	28022
rs17468805_T	610.3	Fibrosclerosis of breast	genitourinary	0.0869063	0.355578	1.09079	0.806914	1	20	28257
rs17468805_T	458.9	Hypotension NOS	circulatory system	0.0202131	0.0827317	1.02042	0.806982	1	361	27064
rs2429905_C	622.1	Polyp of corpus uteri	genitourinary	-0.0141409	0.0578794	0.985959	0.806985	1	786	27124
`17:42299064_GGT_G_GGT`	788	Syncope and collapse	symptoms	0.0156738	0.0641749	1.0158	0.807048	1	605	21561
rs12914571_T	907	Injuries to the nervous system	injuries & poisonings	-0.0407006	0.166647	0.960117	0.807051	1	74	28880
rs13254791_G	348	Other conditions of brain	neurological	-0.0586295	0.240552	0.943056	0.807441	1	40	28750
rs5894949_A	526	Diseases of the jaws	digestive	-0.0838113	0.344008	0.919605	0.807516	1	25	28282
rs5894949_A	526.1	Cysts of the jaws	digestive	-0.0838113	0.344008	0.919605	0.807516	1	25	28282
rs10220706_A	395.4	Nonrheumatic pulmonary valve disorders	circulatory system	0.0588143	0.241432	1.06058	0.807536	1	42	27891
rs2184968_T	382	Otalgia	sense organs	-0.0648552	0.266256	0.937203	0.807555	1	28	29258
rs17468805_T	586.4	Stricture/obstruction of ureter	genitourinary	-0.0422702	0.173611	0.958611	0.807636	1	80	27417
rs10220706_A	368.2	Diplopia and disorders of binocular vision	sense organs	0.0414571	0.170305	1.04233	0.807674	1	83	28362
rs2429905_C	625.1	Dyspareunia	genitourinary	0.0366622	0.150671	1.03734	0.807753	1	111	27613
rs5894949_A	496.1	Emphysema	respiratory	0.0392749	0.16142	1.04006	0.807766	1	104	28479
rs2184968_T	585.2	Renal failure NOS	genitourinary	0.0454568	0.186954	1.04651	0.807894	1	58	28024
rs7808966_A	646	Other complications of pregnancy NEC	pregnancy complications	-0.0423991	0.174462	0.958487	0.807984	1	71	29510
rs13254791_G	380	Disorders of external ear	sense organs	-0.046543	0.191533	0.954523	0.808003	1	63	29430
rs5893855_G	598	Abnormal findings on examination of urine	genitourinary	-0.079152	0.325739	0.923899	0.808012	1	20	29282
rs6505216_G	496	Chronic airway obstruction	respiratory	0.0176708	0.0727243	1.01783	0.808019	1	612	25035
`17:42299064_GGT_G_GGT`	614.5	Inflammatory disease of cervix, vagina, and vulva	genitourinary	0.0291352	0.119917	1.02956	0.808036	1	176	21539
rs5893855_G	624	Symptoms involving female genital tract	genitourinary	0.0392213	0.161547	1.04	0.808172	1	80	28530
rs609385_C	244.4	Hypothyroidism NOS	endocrine/metabolic	0.00929169	0.0382847	1.00933	0.808238	1	1488	27741
rs17275231_C	535.1	Acute gastritis	digestive	0.0730262	0.301076	1.07576	0.808353	1	32	25334
rs2184968_T	472	Chronic pharyngitis and nasopharyngitis	respiratory	0.0303791	0.125308	1.03085	0.808444	1	129	27667
rs7808966_A	454.1	Varicose veins of lower extremity	circulatory system	0.0111666	0.0460838	1.01123	0.80854	1	1034	26799
rs6113570_G	478	Throat pain	respiratory	0.0577767	0.238638	1.05948	0.808695	1	40	27144
rs13254791_G	977	Personal history of allergy to medicinal agents	injuries & poisonings	0.0133825	0.0552976	1.01347	0.808774	1	764	26588
`17:42299064_GGT_G_GGT`	218.1	Uterine leiomyoma	neoplasms	0.0136534	0.05647	1.01375	0.80895	1	830	20624
rs17275231_C	858	Complication of internal orthopedic device	injuries & poisonings	-0.0639303	0.264473	0.93807	0.808992	1	39	29335
rs2429905_C	781	Symptoms involving nervous and musculoskeletal systems	symptoms	-0.0293566	0.12145	0.97107	0.808998	1	171	28184
rs76895963_T	245.2	Chronic thyroiditis	endocrine/metabolic	-0.246278	1.01898	0.781705	0.809019	1	29	26919
rs2184968_T	270.3	Disorders of plasma protein metabolism	endocrine/metabolic	0.0456899	0.189112	1.04675	0.809089	1	57	29413
rs5894949_A	286.7	Other and unspecified coagulation defects	hematopoietic	-0.079625	0.329654	0.923463	0.809136	1	27	28973
rs609385_C	960.2	Allergy/adverse effect of penicillin	injuries & poisonings	0.00861253	0.0356683	1.00865	0.809197	1	1710	26613
rs6113570_G	528.7	Sialolithiasis	digestive	-0.0652325	0.270176	0.93685	0.80921	1	30	28546
rs2429905_C	634.1	Missed abortion/Hydatidiform mole	pregnancy complications	0.0367564	0.152475	1.03744	0.809504	1	116	27758
rs13036041_T	276.14	Hypopotassemia	endocrine/metabolic	-0.0442893	0.183927	0.956677	0.809711	1	153	28022
rs609385_C	742	Derangement of joint, non-traumatic	musculoskeletal	-0.0267176	0.110965	0.973636	0.80973	1	165	29183
rs13254791_G	706.2	Sebaceous cyst	dermatologic	0.0123655	0.0513577	1.01244	0.809732	1	884	28652
rs17275231_C	564.1	Irritable Bowel Syndrome	digestive	0.0145083	0.0603044	1.01461	0.809877	1	787	23874
rs7808966_A	610.1	Cystic mastopathy	genitourinary	-0.0405973	0.16896	0.960216	0.810115	1	76	28949
rs10220706_A	425	Cardiomyopathy	circulatory system	0.0370847	0.154354	1.03778	0.810131	1	102	28487
rs10220706_A	425.1	Primary/intrinsic cardiomyopathies	circulatory system	0.0370847	0.154354	1.03778	0.810131	1	102	28487
rs5894949_A	41.4	E. coli	infectious diseases	0.0282004	0.117433	1.0286	0.810221	1	196	28436
rs17468805_T	281.1	Megaloblastic anemia	hematopoietic	-0.039567	0.164848	0.961206	0.810314	1	89	27062
rs7808966_A	994	Sepsis and SIRS	injuries & poisonings	-0.0204064	0.0850208	0.9798	0.810318	1	298	29283
rs7808966_A	994.2	Sepsis	injuries & poisonings	-0.0204064	0.0850208	0.9798	0.810318	1	298	29283
rs10220706_A	771	Musculoskeletal symptoms referable to limbs	symptoms	0.0454264	0.189269	1.04647	0.810323	1	68	28675
rs5893855_G	574	Cholelithiasis and cholecystitis	digestive	0.00949604	0.0395821	1.00954	0.810402	1	1411	27760
rs2184968_T	426.23	Second degree AV block	circulatory system	0.0497219	0.207258	1.05098	0.810405	1	47	27094
rs13254791_G	380.4	Impacted cerumen	sense organs	-0.0670511	0.279843	0.935147	0.810639	1	30	29430
rs13036041_T	496.21	Obstructive chronic bronchitis	respiratory	0.0563469	0.235196	1.05796	0.810661	1	102	27946
rs5894949_A	516.1	Hemoptysis	respiratory	0.034024	0.142032	1.03461	0.810678	1	135	29092
rs7808966_A	613	Other nonmalignant breast conditions	genitourinary	0.0280212	0.117045	1.02842	0.810791	1	155	29426
rs13036041_T	331	Other cerebral degenerations	neurological	0.0836021	0.349305	1.0872	0.810843	1	49	27897
`17:42299064_GGT_G_GGT`	270.3	Disorders of plasma protein metabolism	endocrine/metabolic	-0.0577938	0.241575	0.943845	0.810921	1	40	22097
rs2429905_C	342	Hemiplegia	neurological	0.0356006	0.148848	1.03624	0.81097	1	110	27578
rs6113570_G	80	Postoperative infection	infectious diseases	-0.0240459	0.100547	0.976241	0.810989	1	220	28621
rs13254791_G	367.9	Blindness and low vision	sense organs	-0.0594573	0.248636	0.942276	0.811002	1	38	28867
rs13254791_G	295	Schizophrenia and other psychotic disorders	mental disorders	-0.0627665	0.26267	0.939163	0.81114	1	34	27558
rs10220706_A	291	Other specified nonpsychotic and/or transient mental disorders	mental disorders	0.0764187	0.319921	1.07941	0.811208	1	24	28367
rs10220706_A	291.8	Alteration of consciousness	mental disorders	0.0764187	0.319921	1.07941	0.811208	1	24	28367
rs5894949_A	733.2	Cyst of bone	musculoskeletal	0.0879778	0.368383	1.09196	0.811244	1	20	28058
rs13036041_T	697	Sarcoidosis	dermatologic	-0.0699549	0.29301	0.932436	0.811303	1	58	27503
rs7808966_A	618.5	Prolapse of vaginal vault after hysterectomy	genitourinary	-0.0560431	0.234872	0.945498	0.811407	1	39	28584
rs2429905_C	172.2	Other non-epithelial cancer of skin	neoplasms	-0.0137571	0.0576846	0.986337	0.811503	1	778	27237
rs10220706_A	569	Other disorders of intestine	digestive	-0.0189246	0.0793988	0.981253	0.81161	1	379	26468
rs5893855_G	694.2	Other dyschromia	dermatologic	-0.0317461	0.133197	0.968753	0.811618	1	119	28097
rs7808966_A	362	Other retinal disorders	sense organs	-0.0144708	0.0607219	0.985633	0.811638	1	597	28224
rs6113570_G	227	Benign neoplasm of other endocrine glands and related structures	neoplasms	0.0371621	0.155983	1.03786	0.811691	1	92	28781
rs609385_C	386	Vertiginous syndromes and other disorders of vestibular system	sense organs	0.0218626	0.091795	1.0221	0.811751	1	245	28849
rs5893855_G	342	Hemiplegia	neurological	0.0327301	0.137447	1.03327	0.81178	1	111	28509
rs6505216_G	738.4	Acquired spondylolisthesis	musculoskeletal	0.0433759	0.182221	1.04433	0.811849	1	97	24799
rs5894949_A	433.2	Occlusion of cerebral arteries	circulatory system	0.0264807	0.111291	1.02683	0.811926	1	220	28486
rs17275231_C	614.3	Pelvic inflammatory disease (PID)	genitourinary	-0.0490986	0.20648	0.952087	0.812045	1	64	28665
rs5893855_G	218	Benign neoplasm of uterus	neoplasms	-0.0109306	0.0459692	0.989129	0.812052	1	1077	27256
rs5894949_A	728.71	Contracture of palmar fascia [Dupuytren's disease]	musculoskeletal	0.0199369	0.083856	1.02014	0.812074	1	396	26966
rs17275231_C	555.2	Ulcerative colitis	digestive	-0.0245628	0.103331	0.975736	0.812105	1	260	23874
rs17468805_T	251.1	Hypoglycemia	endocrine/metabolic	-0.0485676	0.204387	0.952593	0.812171	1	57	27190
rs5894949_A	378.1	Strabismus (not specified as paralytic)	sense organs	0.0468503	0.197195	1.04797	0.812204	1	69	28608
rs13036041_T	930	Allergic reaction to food	injuries & poisonings	-0.11291	0.475645	0.893231	0.81236	1	22	28165
rs6113570_G	149	Cancer of larynx, pharynx, nasal cavities	neoplasms	-0.054661	0.230347	0.946806	0.812426	1	41	28756
rs17275231_C	480.5	Bronchopneumonia and lung abscess	respiratory	-0.0833235	0.351235	0.920053	0.812478	1	22	28667
rs12914571_T	754	Congenital musculoskeletal deformities of spine	congenital anomalies	0.0714659	0.301264	1.07408	0.812486	1	23	28861
rs76895963_T	614.5	Inflammatory disease of cervix, vagina, and vulva	genitourinary	-0.0989374	0.417083	0.905799	0.812492	1	218	27917
rs12914571_T	596	Other disorders of bladder	genitourinary	0.011968	0.0504621	1.01204	0.812527	1	844	27767
rs5893855_G	79.9	Viremia, NOS	infectious diseases	-0.0253725	0.107059	0.974947	0.81266	1	185	28763
`17:42299064_GGT_G_GGT`	274	Gout and other crystal arthropathies	endocrine/metabolic	0.0221676	0.0935936	1.02242	0.812774	1	282	21884
rs17468805_T	367.8	Hypermetropia	sense organs	0.0627128	0.26484	1.06472	0.812816	1	36	28207
rs609385_C	315	Develomental delays and disorders	mental disorders	-0.0658017	0.277984	0.936317	0.812881	1	26	29536
rs5893855_G	367	Disorders of refraction and accommodation; blindness and low vision	sense organs	-0.0133416	0.0563678	0.986747	0.812899	1	683	28619
rs609385_C	362.2	Degeneration of macula and posterior pole of retina	sense organs	0.0162294	0.0686059	1.01636	0.812998	1	449	28224
rs609385_C	362.29	Macular degeneration (senile) of retina NOS	sense organs	0.0162294	0.0686059	1.01636	0.812998	1	449	28224
rs12914571_T	275.5	Disorders of calcium/phosphorus metabolism	endocrine/metabolic	-0.030227	0.127787	0.970225	0.813012	1	126	28719
rs5893855_G	594.3	Calculus of ureter	genitourinary	-0.0228191	0.0964695	0.977439	0.813012	1	228	28638
rs6505216_G	732	Osteochondropathies	musculoskeletal	-0.0719407	0.304193	0.930586	0.813047	1	32	24669
rs5894949_A	250.1	Type 1 diabetes	endocrine/metabolic	-0.0338433	0.143135	0.966723	0.813089	1	137	27790
rs6505216_G	627	Menopausal and postmenopausal disorders	genitourinary	-0.0148501	0.0628793	0.98526	0.813303	1	856	23173
rs12914571_T	558	Noninfectious gastroenteritis	digestive	0.010201	0.0432185	1.01025	0.813408	1	1153	23452
rs7808966_A	371	Inflammation of the eye	sense organs	0.0196777	0.0833876	1.01987	0.813449	1	306	28800
`17:42299064_GGT_G_GGT`	601.8	Other inflammatory disorders of male genital organs	genitourinary	-0.0751834	0.318658	0.927573	0.813481	1	23	20193
rs6113570_G	227.2	Benign neoplasm of parathyroid gland	neoplasms	0.0527104	0.223643	1.05412	0.813673	1	45	28781
rs6113570_G	766	Neuralgia, neuritis, and radiculitis NOS	symptoms	-0.0561786	0.23858	0.94537	0.813844	1	38	28687
rs17275231_C	941	Adverse reaction to serum or vaccine	injuries & poisonings	0.0804233	0.341616	1.08375	0.813883	1	25	28959
rs2429905_C	550.4	Umbilical hernia	digestive	0.0201789	0.0857427	1.02038	0.813943	1	341	25017
rs7808966_A	946	Anaphylactic shock NOS	injuries & poisonings	0.0502936	0.213714	1.05158	0.813951	1	46	29056
rs6113570_G	285.22	Anemia in neoplastic disease	hematopoietic	-0.070499	0.299956	0.931929	0.814184	1	24	27128
rs5893855_G	634	Miscarriage; stillbirth	pregnancy complications	-0.0209909	0.0893612	0.979228	0.814287	1	288	28687
rs5894949_A	574.12	Cholelithiasis with other cholecystitis	digestive	-0.0166811	0.0710629	0.983457	0.814413	1	560	27686
rs17468805_T	204.12	Lymphoid leukemia, chronic	neoplasms	-0.0515261	0.219689	0.949779	0.814565	1	49	28516
`17:42299064_GGT_G_GGT`	619	Noninflammatory female genital disorders	genitourinary	0.0141219	0.0602445	1.01422	0.814667	1	720	21446
rs6113570_G	701.3	Circumscribed scleroderma	dermatologic	-0.0440717	0.188054	0.956885	0.814708	1	62	28401
rs13036041_T	375.2	Epiphora	sense organs	0.0654165	0.279842	1.0676	0.81517	1	74	28061
rs17275231_C	522.5	Periapical abscess	digestive	0.0329288	0.141389	1.03348	0.815843	1	141	28520
rs609385_C	427.4	Cardiac arrest and ventricular fibrillation	circulatory system	-0.0467882	0.201017	0.954289	0.81595	1	50	27164
rs5893855_G	189.2	Cancer of bladder	neoplasms	-0.0237406	0.102001	0.976539	0.815957	1	206	29016
rs76895963_T	276.41	Acidosis	endocrine/metabolic	-0.166319	0.714654	0.846776	0.815973	1	59	28052
rs609385_C	382	Otalgia	sense organs	0.0631189	0.271317	1.06515	0.816042	1	28	29329
rs6113570_G	394.7	Disease of tricuspid valve	circulatory system	-0.0448588	0.192896	0.956133	0.816108	1	59	28076
rs12914571_T	735.3	Hallux valgus (Bunion)	musculoskeletal	0.0156326	0.0672875	1.01576	0.816285	1	466	27930
rs5894949_A	721.1	Spondylosis without myelopathy	musculoskeletal	-0.0293859	0.126556	0.971042	0.816385	1	174	28610
rs6113570_G	221	Benign neoplasm of other female genital organs	neoplasms	0.0781491	0.33665	1.08128	0.816431	1	20	26241
rs17275231_C	270.33	Amyloidosis	endocrine/metabolic	-0.0847602	0.365358	0.918733	0.816544	1	20	29389
rs10220706_A	272	Disorders of lipoid metabolism	endocrine/metabolic	-0.00667219	0.0287765	0.99335	0.816645	1	3422	25330
rs609385_C	564.1	Irritable Bowel Syndrome	digestive	0.0119973	0.0517453	1.01207	0.816652	1	788	23962
rs12914571_T	250.1	Type 1 diabetes	endocrine/metabolic	0.0283311	0.122195	1.02874	0.816654	1	138	27520
rs5894949_A	695	Erythematous conditions	dermatologic	-0.0231034	0.0997653	0.977161	0.816866	1	282	28029
rs6505216_G	574.2	Calculus of bile duct	digestive	0.0861784	0.372249	1.09	0.81692	1	24	24312
rs13254791_G	430.2	Intracerebral hemorrhage	circulatory system	-0.0533023	0.230374	0.948093	0.817025	1	44	28799
rs13254791_G	687.1	Rash and other nonspecific skin eruption	dermatologic	0.0261806	0.113189	1.02653	0.817082	1	177	29006
rs6113570_G	70.4	Chronic hepatitis	infectious diseases	0.0611333	0.264398	1.06304	0.817146	1	32	28407
rs76895963_T	961	Poisoning by other anti-infectives	injuries & poisonings	0.233474	1.00992	1.26298	0.817174	1	42	25816
rs7808966_A	960	Poisoning by antibiotics	injuries & poisonings	-0.00775826	0.0335607	0.992272	0.817182	1	2047	26613
rs13254791_G	586.2	Cyst of kidney, acquired	genitourinary	0.0241367	0.104421	1.02443	0.817199	1	210	28069
rs13254791_G	556	Ulceration of the lower GI tract	digestive	0.0309287	0.13384	1.03141	0.817247	1	127	23940
rs17468805_T	380	Disorders of external ear	sense organs	-0.0464756	0.201142	0.954588	0.81727	1	59	28748
rs6505216_G	579.2	Splenomegaly	digestive	0.0712166	0.308253	1.07381	0.81729	1	34	23587
rs609385_C	530.12	Ulcer of esophagus	digestive	0.0164891	0.0713753	1.01663	0.817299	1	409	25268
rs13036041_T	275.5	Disorders of calcium/phosphorus metabolism	endocrine/metabolic	0.0483048	0.209563	1.04949	0.817701	1	127	28448
rs6505216_G	189.21	Malignant neoplasm of bladder	neoplasms	-0.0319526	0.138728	0.968553	0.81784	1	159	25443
rs10220706_A	342	Hemiplegia	neurological	-0.0339802	0.147609	0.966591	0.817933	1	108	27964
rs7808966_A	255	Disorders of adrenal glands	endocrine/metabolic	-0.0480448	0.208771	0.953091	0.817989	1	49	29274
rs12914571_T	344	Other paralytic syndromes	neurological	-0.0634049	0.275539	0.938563	0.818005	1	27	28163
rs10220706_A	379	Other disorders of eye	sense organs	0.0256348	0.111404	1.02597	0.818009	1	195	28130
rs76895963_T	592	Cystitis and urethritis	genitourinary	0.0880226	0.382879	1.09201	0.818172	1	267	26395
rs76895963_T	782.6	Pallor and flushing	symptoms	-0.228928	0.99598	0.795386	0.818207	1	26	28530
rs76895963_T	473.4	Voice disturbance	respiratory	-0.133733	0.581822	0.874824	0.818207	1	88	26922
rs12914571_T	281.1	Megaloblastic anemia	hematopoietic	0.0346048	0.150661	1.03521	0.818335	1	91	27132
rs76895963_T	379.3	Aphakia and other disorders of lens	sense organs	-0.23356	1.01715	0.79171	0.818385	1	26	28098
rs76895963_T	430.1	Subarachnoid hemorrhage	circulatory system	-0.16428	0.715586	0.848504	0.818422	1	58	27972
rs6113570_G	361	Retinal detachments and defects	sense organs	0.0330759	0.144086	1.03363	0.818436	1	109	27615
rs13036041_T	350.3	Lack of coordination	neurological	-0.0853158	0.372163	0.918222	0.81868	1	36	28545
rs76895963_T	411.1	Unstable angina (intermediate coronary syndrome)	circulatory system	0.0819331	0.357705	1.08538	0.818828	1	300	26273
rs7808966_A	386.9	Dizziness and giddiness (Light-headedness and vertigo)	sense organs	-0.0147056	0.064206	0.985402	0.81884	1	525	28849
rs7808966_A	427.12	Paroxysmal ventricular tachycardia	circulatory system	-0.0401908	0.175549	0.960606	0.818913	1	69	27164
rs5894949_A	289	Other diseases of blood and blood-forming organs	hematopoietic	0.0372665	0.162797	1.03797	0.818936	1	102	28660
rs7808966_A	743.2	Pathologic fracture	musculoskeletal	-0.0428216	0.18709	0.958082	0.81896	1	61	29483
rs10220706_A	443.9	Peripheral vascular disease, unspecified	circulatory system	-0.0344599	0.150662	0.966127	0.819084	1	104	28155
rs10220706_A	348.2	Cerebral edema and compression of brain	neurological	0.0752187	0.32894	1.07812	0.819125	1	23	27964
rs7808966_A	375	Disorders of lacrimal system	sense organs	0.0206868	0.0905279	1.0209	0.819247	1	260	28946
rs12914571_T	204.12	Lymphoid leukemia, chronic	neoplasms	0.0478094	0.209237	1.04897	0.819262	1	48	28604
rs5894949_A	351	Other peripheral nerve disorders	neurological	-0.0116722	0.051098	0.988396	0.819313	1	1096	27963
rs2184968_T	477	Epistaxis or throat hemorrhage	respiratory	-0.0227321	0.0995276	0.977524	0.819335	1	203	27667
rs13254791_G	706	Diseases of sebaceous glands	dermatologic	0.0116982	0.0512195	1.01177	0.819341	1	889	28652
rs5894949_A	426.21	First degree AV block	circulatory system	0.028977	0.126912	1.0294	0.819395	1	170	26836
rs7808966_A	276.12	Hyposmolality and/or hyponatremia	endocrine/metabolic	0.0213127	0.0934427	1.02154	0.819582	1	244	28899
rs6505216_G	450	Noninfectious disorders of lymphatic channels	circulatory system	-0.0519131	0.227702	0.949411	0.819656	1	59	25627
rs2184968_T	560.1	Paralytic ileus	digestive	0.052358	0.229723	1.05375	0.81971	1	38	23899
rs2429905_C	577.2	Chronic pancreatitis	digestive	-0.0673246	0.295491	0.934892	0.819771	1	30	28148
rs13036041_T	41.2	Streptococcus infection	infectious diseases	0.0507881	0.22299	1.0521	0.819833	1	113	27895
rs12914571_T	374.1	Ectropion or entropion	sense organs	0.0301057	0.132183	1.03056	0.819835	1	120	28184
rs5894949_A	598	Abnormal findings on examination of urine	genitourinary	-0.08616	0.378422	0.917447	0.819893	1	20	29214
rs5894949_A	530.13	Barrett's esophagus	digestive	-0.0190161	0.0835251	0.981164	0.819903	1	407	24974
rs2184968_T	385	Other disorders of middle ear and mastoid	sense organs	-0.0520422	0.228706	0.949289	0.819996	1	38	29258
rs12914571_T	430	Intracranial hemorrhage	circulatory system	0.0327601	0.144051	1.0333	0.820098	1	100	28216
rs6505216_G	614.4	Inflammatory diseases of uterus, except cervix	genitourinary	-0.0845686	0.371927	0.918909	0.820129	1	22	24968
rs5894949_A	801	Fracture of ankle and foot	injuries & poisonings	-0.0391686	0.1724	0.961589	0.820271	1	94	28193
rs13036041_T	727.4	Ganglion and cyst of synovium, tendon, and bursa	musculoskeletal	-0.0278092	0.122408	0.972574	0.82028	1	362	26451
rs5894949_A	619.1	Noninflammatory disorders of ovary, fallopian tube, and broad ligament	genitourinary	0.0441964	0.194574	1.04519	0.820311	1	71	28304
rs12914571_T	348	Other conditions of brain	neurological	0.0517329	0.228118	1.05309	0.820594	1	40	28163
rs2184968_T	287.3	Thrombocytopenia	hematopoietic	0.0270648	0.119428	1.02743	0.820719	1	142	29246
rs609385_C	288.1	Decreased white blood cell count	hematopoietic	-0.0220417	0.0972663	0.978199	0.820726	1	216	29003
rs609385_C	288.11	Neutropenia	hematopoietic	-0.0220417	0.0972663	0.978199	0.820726	1	216	29003
rs6113570_G	345	Epilepsy, recurrent seizures, convulsions	neurological	0.0237821	0.104951	1.02407	0.820733	1	205	28163
rs609385_C	530.9	Heartburn	digestive	0.0193864	0.0855826	1.01958	0.820795	1	282	25268
rs7808966_A	443	Peripheral vascular disease	circulatory system	-0.0204271	0.0901982	0.97978	0.820837	1	264	28971
rs7808966_A	465	Acute upper respiratory infections of multiple or unspecified sites	respiratory	-0.023539	0.10396	0.976736	0.820871	1	198	29360
rs5894949_A	835	Internal derangement of knee	injuries & poisonings	0.0102533	0.0452892	1.01031	0.820893	1	1396	27806
rs5893855_G	374.3	Ptosis of eyelid	sense organs	-0.0236962	0.104776	0.976582	0.821077	1	194	28527
rs17468805_T	686	Other local infections of skin and subcutaneous tissue	dermatologic	-0.0300905	0.133054	0.970358	0.821082	1	135	28627
rs6505216_G	749	Congenital anomalies of face and neck	congenital anomalies	-0.0777375	0.343812	0.925207	0.82112	1	25	25657
rs6113570_G	782.3	Edema	symptoms	-0.0267577	0.118424	0.973597	0.821242	1	157	28765
rs5893855_G	270.33	Amyloidosis	endocrine/metabolic	-0.0740114	0.327569	0.928661	0.821247	1	20	29208
rs2184968_T	701	Other hypertrophic and atrophic conditions of skin	dermatologic	-0.0140504	0.0622094	0.986048	0.821313	1	528	28953
rs2184968_T	578.1	Hematemesis	digestive	-0.0327356	0.14499	0.967794	0.821374	1	96	27070
rs6113570_G	614.3	Pelvic inflammatory disease (PID)	genitourinary	0.0430579	0.190746	1.044	0.821408	1	63	28148
rs17275231_C	275	Disorders of mineral metabolism	endocrine/metabolic	0.024621	0.109088	1.02493	0.821435	1	238	29245
rs13254791_G	443.9	Peripheral vascular disease, unspecified	circulatory system	0.032797	0.145319	1.03334	0.821443	1	107	28942
rs10220706_A	535.9	Gastritis and duodenitis, NOS	digestive	-0.0371146	0.164501	0.963566	0.821497	1	87	24710
rs12914571_T	378	Strabismus and other disorders of binocular eye movements	sense organs	0.0270817	0.120038	1.02745	0.821506	1	143	28334
rs13254791_G	427.6	Premature beats	circulatory system	-0.0335654	0.148968	0.966992	0.821731	1	104	27137
rs12914571_T	599.4	Urinary incontinence	genitourinary	-0.0231709	0.102856	0.977095	0.821765	1	196	27548
`17:42299064_GGT_G_GGT`	575.6	Cholesterolosis of gallbladder	digestive	0.0547408	0.243193	1.05627	0.821908	1	42	21032
rs13254791_G	348.2	Cerebral edema and compression of brain	neurological	-0.0711322	0.316034	0.931339	0.821919	1	23	28750
rs13254791_G	189.21	Malignant neoplasm of bladder	neoplasms	0.0249239	0.110755	1.02524	0.82195	1	186	29267
rs17275231_C	573.5	Jaundice (not of newborn)	digestive	-0.0457736	0.203448	0.955258	0.821988	1	66	28582
rs5893855_G	736	Other acquired deformities of limbs	musculoskeletal	0.0354895	0.157749	1.03613	0.821999	1	85	28264
rs13254791_G	284	Aplastic anemia	hematopoietic	0.0542742	0.241402	1.05577	0.822112	1	39	27702
rs2184968_T	276.4	Acid-base balance disorder	endocrine/metabolic	-0.0368437	0.163879	0.963827	0.822118	1	75	28829
rs10220706_A	628	Ovarian cyst	genitourinary	0.0160566	0.0715039	1.01619	0.822325	1	491	25970
rs5894949_A	379.5	Disorders of iris and ciliary body	sense organs	-0.0585752	0.260929	0.943107	0.822378	1	41	28608
`17:42299064_GGT_G_GGT`	340	Migraine	neurological	-0.0183243	0.0816584	0.981843	0.822445	1	369	21284
rs17468805_T	250.4	Abnormal glucose	endocrine/metabolic	0.0334782	0.149231	1.03404	0.822494	1	110	27429
rs17468805_T	306.9	Tension headache	mental disorders	-0.0493773	0.220192	0.951822	0.822565	1	50	26918
rs5894949_A	427.3	Other specified cardiac dysrhythmias	circulatory system	-0.0189366	0.084484	0.981242	0.822645	1	396	26836
rs6505216_G	199	Neoplasm of uncertain behavior	neoplasms	0.0442639	0.197833	1.04526	0.822957	1	81	24348
rs609385_C	78	Viral warts & HPV	infectious diseases	0.0258419	0.115619	1.02618	0.823139	1	153	29035
rs7808966_A	735.23	Hallux rigidus	musculoskeletal	0.028741	0.128604	1.02916	0.823158	1	128	28537
rs76895963_T	751.11	Congenital anomalies of female genital organs	congenital anomalies	0.226017	1.01151	1.2536	0.823189	1	49	28518
rs10220706_A	420.2	Pericarditis	circulatory system	-0.0309691	0.138624	0.969506	0.823222	1	124	28487
rs10220706_A	198	Secondary malignant neoplasm	neoplasms	0.0138945	0.0622325	1.01399	0.823327	1	633	27277
rs17468805_T	384.4	Perforation of tympanic membrane	sense organs	0.04425	0.198244	1.04524	0.823372	1	63	28618
`17:42299064_GGT_G_GGT`	379	Other disorders of eye	sense organs	-0.0276129	0.12373	0.972765	0.823403	1	156	21688
rs76895963_T	381.11	Suppurative and unspecified otitis media	sense organs	-0.15906	0.713482	0.852945	0.823587	1	60	28465
rs17275231_C	250.4	Abnormal glucose	endocrine/metabolic	-0.0350866	0.157443	0.965522	0.823651	1	110	28028
rs10220706_A	840	Sprains and strains	injuries & poisonings	0.0479079	0.215214	1.04907	0.823842	1	52	28697
rs76895963_T	394.7	Disease of tricuspid valve	circulatory system	-0.15878	0.713449	0.853184	0.823883	1	56	27855
rs2184968_T	479	Other upper respiratory disease	respiratory	0.0345578	0.155294	1.03516	0.8239	1	84	27667
rs17275231_C	396	Abnormal heart sounds	circulatory system	-0.0286505	0.128792	0.971756	0.823959	1	164	28604
rs76895963_T	480.1	Bacterial pneumonia	respiratory	0.0604178	0.271846	1.06228	0.824119	1	511	27931
rs13036041_T	443	Peripheral vascular disease	circulatory system	0.0326762	0.147043	1.03322	0.824141	1	258	28092
rs2429905_C	703.1	Ingrowing nail	dermatologic	-0.0478356	0.215392	0.95329	0.824247	1	55	28206
rs17275231_C	520.2	Disturbances in tooth eruption	digestive	-0.0251369	0.113208	0.975176	0.824281	1	217	28520
rs6505216_G	353	Nerve root and plexus disorders	neurological	-0.0632012	0.284738	0.938755	0.824343	1	37	24553
rs17468805_T	736	Other acquired deformities of limbs	musculoskeletal	0.0387899	0.174802	1.03955	0.824386	1	81	27851
rs12914571_T	473.3	Paralysis/spasm of vocal cords or larynx	respiratory	0.06754	0.304548	1.06987	0.824492	1	23	27147
rs17275231_C	366	Cataract	sense organs	-0.00768999	0.0346904	0.992339	0.824567	1	2719	26764
rs2429905_C	327.4	Insomnia	neurological	-0.0723909	0.326894	0.930167	0.824742	1	24	27827
rs2184968_T	527	Diseases of the salivary glands	digestive	-0.0400237	0.180737	0.960767	0.824744	1	62	29095
rs5893855_G	961	Poisoning by other anti-infectives	injuries & poisonings	0.0493896	0.22327	1.05063	0.824929	1	42	26365
rs6505216_G	556	Ulceration of the lower GI tract	digestive	-0.0377863	0.170887	0.962919	0.825	1	105	20838
rs13254791_G	375.2	Epiphora	sense organs	-0.0379439	0.171611	0.962767	0.825011	1	78	28918
rs12914571_T	747	Cardiac and circulatory congenital anomalies	congenital anomalies	0.0365064	0.165267	1.03718	0.825175	1	76	28878
rs609385_C	550	Abdominal hernia	digestive	-0.00570901	0.0258517	0.994307	0.825219	1	3476	26105
rs17275231_C	870	Open wounds of head; neck; and trunk	injuries & poisonings	0.0451712	0.20463	1.04621	0.825291	1	68	29318
rs13254791_G	695.8	Other specified erythematous conditions	dermatologic	-0.0724179	0.328165	0.930142	0.825345	1	22	28337
rs13036041_T	513	Respiratory abnormalities	respiratory	0.0815817	0.36974	1.085	0.825368	1	43	28640
rs6113570_G	374.1	Ectropion or entropion	sense organs	0.0308061	0.139619	1.03129	0.82537	1	116	28187
rs76895963_T	689	Disorder of skin and subcutaneous tissue NOS	dermatologic	-0.0461061	0.209023	0.954941	0.82542	1	790	27922
rs2429905_C	348	Other conditions of brain	neurological	-0.0559793	0.253901	0.945559	0.8255	1	39	27578
rs10220706_A	227	Benign neoplasm of other endocrine glands and related structures	neoplasms	0.0354627	0.161021	1.0361	0.825687	1	92	28588
rs17275231_C	612	Breast conditions, congenital or relating to hormones	genitourinary	0.0449061	0.203943	1.04593	0.825724	1	69	28852
rs13254791_G	701.5	Abnormal granulation tissue	dermatologic	0.0484905	0.220236	1.04969	0.825735	1	46	28998
rs5894949_A	531.4	Peptic ulcer, site unspecified	digestive	0.0731954	0.332461	1.07594	0.825745	1	24	28600
rs12914571_T	701.2	Scar conditions and fibrosis of skin	dermatologic	-0.0212	0.0962951	0.979023	0.825749	1	222	28409
rs609385_C	389	Hearing loss	sense organs	-0.0121949	0.0553989	0.987879	0.825771	1	686	28892
rs12914571_T	276	Disorders of fluid, electrolyte, and acid-base balance	endocrine/metabolic	0.0128221	0.0582714	1.0129	0.825839	1	624	28286
rs76895963_T	198.2	Secondary malignancy of respiratory organs	neoplasms	-0.111102	0.504988	0.894848	0.825864	1	123	27238
rs17275231_C	636.3	Hemorrhage in early pregnancy	pregnancy complications	0.036577	0.166294	1.03725	0.825908	1	108	28865
`17:42299064_GGT_G_GGT`	286.1	Congenital coagulation defects	hematopoietic	0.0631573	0.287294	1.06519	0.826	1	30	21963
rs13254791_G	721	Spondylosis and allied disorders	musculoskeletal	0.0226208	0.102905	1.02288	0.826009	1	213	28922
rs17468805_T	189	Cancer of urinary organs (incl. kidney and bladder)	neoplasms	-0.0205653	0.0935879	0.979645	0.826071	1	277	28588
rs10220706_A	707	Chronic ulcer of skin	dermatologic	-0.0350952	0.159766	0.965513	0.826131	1	92	28660
rs17275231_C	172.1	Melanomas of skin, dx or hx	neoplasms	0.0206016	0.0937946	1.02082	0.826147	1	324	28304
rs17275231_C	172.11	Melanomas of skin	neoplasms	0.0206016	0.0937946	1.02082	0.826147	1	324	28304
rs76895963_T	939	Atopic/contact dermatitis due to other or unspecified	dermatologic	0.074076	0.337361	1.07689	0.826202	1	331	28207
rs609385_C	442	Other aneurysm	circulatory system	-0.0264622	0.120516	0.973885	0.826203	1	142	28971
rs2429905_C	444	Arterial embolism and thrombosis	circulatory system	0.0731605	0.333209	1.0759	0.826211	1	22	27773
rs609385_C	204.1	Lymphoid leukemia	neoplasms	0.0441766	0.201251	1.04517	0.826253	1	51	29223
rs76895963_T	333.1	Essential tremor	neurological	0.224303	1.0222	1.25145	0.826313	1	39	27931
rs5894949_A	286	Coagulation defects	hematopoietic	-0.0386639	0.176225	0.962074	0.826338	1	91	28973
rs6113570_G	715	Other inflammatory spondylopathies	musculoskeletal	0.0257941	0.117584	1.02613	0.826363	1	162	28213
rs7808966_A	512.7	Shortness of breath	respiratory	-0.0134104	0.0611759	0.986679	0.826486	1	579	28724
rs6113570_G	528	Diseases of the oral soft tissues, excluding lesions specific for gingiva and tongue	digestive	0.0224063	0.10229	1.02266	0.826613	1	216	28546
rs17468805_T	189.21	Malignant neoplasm of bladder	neoplasms	-0.0253323	0.115696	0.974986	0.826684	1	180	28588
rs6113570_G	389.4	Tinnitus	sense organs	0.035249	0.161002	1.03588	0.8267	1	87	28272
rs6505216_G	558	Noninfectious gastroenteritis	digestive	-0.0123525	0.0564246	0.987723	0.826712	1	1020	20838
rs17275231_C	271	Disorders of carbohydrate transport and metabolism	endocrine/metabolic	-0.0800208	0.36562	0.923097	0.826756	1	20	29463
rs76895963_T	702.1	Actinic keratosis	dermatologic	-0.0622832	0.284761	0.939617	0.826867	1	425	27901
rs5894949_A	280	Iron deficiency anemias	hematopoietic	-0.0121914	0.0557598	0.987883	0.826929	1	917	27401
rs6113570_G	655	Known or suspected fetal abnormality affecting management of mother	pregnancy complications	0.0338803	0.155379	1.03446	0.827391	1	97	28850
rs17468805_T	386	Vertiginous syndromes and other disorders of vestibular system	sense organs	0.0220107	0.100965	1.02225	0.827427	1	241	28151
rs2184968_T	286.8	Hypercoagulable state	hematopoietic	0.0615359	0.282483	1.06347	0.827554	1	25	29246
rs2184968_T	286.81	Primary hypercoagulable state	hematopoietic	0.0615359	0.282483	1.06347	0.827554	1	25	29246
rs7808966_A	626.14	Irregular menstrual bleeding	genitourinary	-0.0162727	0.0747492	0.983859	0.827665	1	395	26726
rs13254791_G	695	Erythematous conditions	dermatologic	-0.0196021	0.0900634	0.980589	0.827703	1	283	28337
rs5893855_G	220	Benign neoplasm of ovary	neoplasms	-0.0258434	0.118743	0.974488	0.827708	1	152	26602
rs76895963_T	252	Disorders of parathyroid gland	endocrine/metabolic	-0.127235	0.585143	0.880526	0.827863	1	96	28415
rs609385_C	577.3	Cyst and pseudocyst of pancreas	digestive	0.0518765	0.238588	1.05325	0.827873	1	36	29365
rs5894949_A	450	Noninfectious disorders of lymphatic channels	circulatory system	-0.0466104	0.214404	0.954459	0.827901	1	61	29173
rs2429905_C	619.3	Noninflammatory disorders of cervix	genitourinary	0.0198261	0.0912468	1.02002	0.82799	1	303	27447
rs12914571_T	480.1	Bacterial pneumonia	respiratory	0.0137262	0.0631975	1.01382	0.828057	1	527	28152
rs5893855_G	763	Thoracic or lumbosacral neuritis or radiculitis, unspecified	symptoms	0.0477257	0.219745	1.04888	0.828062	1	43	29037
rs2184968_T	474.2	Chronic tonsillitis and adenoiditis	respiratory	-0.0294604	0.135673	0.970969	0.828097	1	109	27667
rs13254791_G	509.2	Respiratory insufficiency	respiratory	0.0563812	0.259701	1.058	0.82813	1	33	28608
rs17275231_C	509.1	Respiratory failure	respiratory	0.0310502	0.143034	1.03154	0.828144	1	139	28543
rs7808966_A	427.6	Premature beats	circulatory system	0.0307153	0.141503	1.03119	0.828158	1	105	27164
rs10220706_A	709	Diffuse diseases of connective tissue	dermatologic	0.0351013	0.161755	1.03572	0.828206	1	93	27500
rs609385_C	569.1	Toxic gastroenteritis and colitis	digestive	0.0617541	0.284679	1.0637	0.828267	1	25	27236
rs2184968_T	601.1	Prostatitis	genitourinary	-0.021809	0.100615	0.978427	0.828398	1	204	26909
rs5894949_A	348.2	Cerebral edema and compression of brain	neurological	0.0721471	0.332861	1.07481	0.828404	1	23	28435
rs13254791_G	278.1	Obesity	endocrine/metabolic	0.00896285	0.041385	1.009	0.828541	1	1385	28158
rs5894949_A	411.9	Other acute and subacute forms of ischemic heart disease	circulatory system	0.0294063	0.135785	1.02984	0.828548	1	148	26755
rs609385_C	751.11	Congenital anomalies of female genital organs	congenital anomalies	0.044021	0.203545	1.045	0.828776	1	50	29383
rs10220706_A	198.1	Secondary malignancy of lymph nodes	neoplasms	0.0164728	0.0761698	1.01661	0.828782	1	420	27277
rs5894949_A	700	Corns and callosities	dermatologic	0.0694892	0.321388	1.07196	0.82882	1	26	28683
rs7808966_A	304	Adjustment reaction	mental disorders	0.0591907	0.273887	1.06098	0.828899	1	28	27585
rs12914571_T	557.1	Celiac disease	digestive	0.0211124	0.0977135	1.02134	0.828938	1	217	23452
rs6113570_G	614.51	Cervicitis and endocervicitis	genitourinary	0.0325046	0.150451	1.03304	0.82895	1	101	28148
rs13254791_G	681	Superficial cellulitis and abscess	dermatologic	0.0386976	0.179253	1.03946	0.82908	1	71	29312
rs2429905_C	613.1	Inflammatory disease of breast	genitourinary	0.0435723	0.202009	1.04454	0.829225	1	60	28208
rs7808966_A	367	Disorders of refraction and accommodation; blindness and low vision	sense organs	-0.0122275	0.0567208	0.987847	0.82932	1	685	28896
rs5894949_A	378	Strabismus and other disorders of binocular eye movements	sense organs	0.0296457	0.13752	1.03009	0.829321	1	144	28608
rs609385_C	197	Chemotherapy	neoplasms	0.016126	0.0748095	1.01626	0.82933	1	369	28059
rs10220706_A	306	Other mental disorder	mental disorders	0.0476318	0.221492	1.04878	0.829728	1	51	26817
rs10220706_A	427.6	Premature beats	circulatory system	0.0332522	0.154652	1.03381	0.829757	1	102	26408
rs2184968_T	961.1	Poisoning/allergy of sulfonamides	injuries & poisonings	-0.0338967	0.157899	0.966671	0.830022	1	82	26545
rs17468805_T	521.1	Dental caries	digestive	-0.0206755	0.0963387	0.979537	0.83007	1	260	27922
rs609385_C	627.4	Premenopausal menorrhagia	genitourinary	-0.0563726	0.262747	0.945187	0.830118	1	29	26726
rs5893855_G	378.2	Nystagmus and other irregular eye movements	sense organs	-0.0575149	0.268086	0.944108	0.830127	1	30	28674
rs76895963_T	252.1	Hyperparathyroidism	endocrine/metabolic	0.1532	0.714217	1.16556	0.830157	1	84	28415
rs13036041_T	747.11	Cardiac shunt/ heart septal defect	congenital anomalies	0.111731	0.521221	1.11821	0.830264	1	22	28610
rs5894949_A	198.1	Secondary malignancy of lymph nodes	neoplasms	-0.0175026	0.0816578	0.98265	0.830282	1	422	27732
rs17468805_T	189.2	Cancer of bladder	neoplasms	0.0238513	0.111285	1.02414	0.830292	1	199	28588
rs2429905_C	709	Diffuse diseases of connective tissue	dermatologic	0.0355741	0.166062	1.03621	0.830375	1	89	27122
rs6505216_G	550.6	Incisional hernia	digestive	0.075279	0.351425	1.07818	0.830383	1	26	22692
`17:42299064_GGT_G_GGT`	371	Inflammation of the eye	sense organs	0.0226212	0.105604	1.02288	0.830385	1	220	21586
rs5894949_A	858	Complication of internal orthopedic device	injuries & poisonings	-0.0575855	0.268859	0.944041	0.830403	1	39	29087
rs13036041_T	379.2	Disorders of vitreous body	sense organs	0.0562381	0.262874	1.05785	0.830598	1	81	28061
rs2429905_C	252.2	Hypoparathyroidism	endocrine/metabolic	0.0691062	0.323037	1.07155	0.830604	1	23	28065
rs13254791_G	189	Cancer of urinary organs (incl. kidney and bladder)	neoplasms	0.019213	0.0898245	1.0194	0.830629	1	285	29267
`17:42299064_GGT_G_GGT`	938	Dermatitis due to solar radiation	dermatologic	0.0529921	0.247934	1.05442	0.830754	1	40	21767
rs13254791_G	741	Symptoms and disorders of the joints	musculoskeletal	0.0201692	0.0944026	1.02037	0.830819	1	255	29155
rs13254791_G	497	Bronchitis	respiratory	0.0413872	0.193783	1.04226	0.830878	1	60	28790
rs12914571_T	41.11	Methicillin sensitive Staphylococcus aureus	infectious diseases	0.0285344	0.133617	1.02895	0.830895	1	116	28160
rs13036041_T	830	Dislocation	injuries & poisonings	0.0916565	0.429467	1.09599	0.831	1	31	27290
`17:42299064_GGT_G_GGT`	743.21	Pathologic fracture of vertebrae	musculoskeletal	-0.0524856	0.246003	0.948868	0.831051	1	39	22090
rs6113570_G	578.8	Hemorrhage of rectum and anus	digestive	0.00949774	0.0445185	1.00954	0.831059	1	1174	26551
rs10220706_A	165.1	Cancer of bronchus; lung	neoplasms	-0.0345631	0.162046	0.966027	0.8311	1	89	28633
rs13254791_G	320	Meningitis	neurological	0.0566326	0.265567	1.05827	0.831131	1	32	29467
rs10220706_A	781	Symptoms involving nervous and musculoskeletal systems	symptoms	-0.0246869	0.115785	0.975615	0.831161	1	177	28575
rs609385_C	623	Hypertrophy of female genital organs	genitourinary	0.0252503	0.118496	1.02557	0.831257	1	147	28293
rs13254791_G	198.6	Secondary malignancy of bone	neoplasms	0.0277361	0.130193	1.02812	0.831297	1	134	28030
rs5893855_G	702.1	Actinic keratosis	dermatologic	-0.0149808	0.07033	0.985131	0.831321	1	436	28471
rs7808966_A	726.3	Bursitis	musculoskeletal	-0.0410188	0.192571	0.959811	0.831322	1	58	27283
rs13254791_G	522	Diseases of pulp and periapical tissues	digestive	-0.0227058	0.106602	0.97755	0.83133	1	203	28588
rs5894949_A	70.9	Hepatitis NOS	infectious diseases	-0.0735727	0.346019	0.929069	0.831618	1	24	28693
rs10220706_A	512	Other symptoms of respiratory system	respiratory	-0.0115232	0.0542092	0.988543	0.831663	1	832	27920
rs10220706_A	687	Symptoms affecting skin	dermatologic	0.0312518	0.147023	1.03175	0.831666	1	112	28219
rs17275231_C	591	Urinary tract infection	genitourinary	-0.0116875	0.0550017	0.988381	0.831722	1	940	27102
rs17468805_T	41.1	Staphylococcus infections	infectious diseases	0.0268027	0.126136	1.02717	0.831725	1	154	28082
rs5894949_A	427.8	Sinoatrial node dysfunction (Bradycardia)	circulatory system	0.0539798	0.254057	1.05546	0.831739	1	42	26836
rs609385_C	540.11	Acute appendicitis	digestive	0.035358	0.16642	1.03599	0.831746	1	74	29429
rs76895963_T	555.21	Ulcerative colitis (chronic)	digestive	-0.152329	0.71716	0.858706	0.831791	1	60	23243
rs2429905_C	191	Manlignant and unknown neoplasms of brain and nervous system	neoplasms	-0.0627929	0.295635	0.939138	0.831795	1	29	28232
rs2184968_T	386.1	Meniere's disease	sense organs	0.0354729	0.167055	1.03611	0.831839	1	72	28777
rs7808966_A	527	Diseases of the salivary glands	digestive	0.0390941	0.184142	1.03987	0.83187	1	62	29169
`17:42299064_GGT_G_GGT`	531.2	Gastric ulcer	digestive	-0.0205113	0.096631	0.979698	0.831901	1	260	21704
rs13036041_T	202	Cancer of other lymphoid, histiocytic tissue	neoplasms	0.0421394	0.198682	1.04304	0.832033	1	139	28335
rs13036041_T	202.2	Non-Hodgkins lymphoma	neoplasms	0.0421394	0.198682	1.04304	0.832033	1	139	28335
rs76895963_T	764	Sciatica	symptoms	-0.0877294	0.413758	0.916009	0.832083	1	184	28452
rs7808966_A	830	Dislocation	injuries & poisonings	-0.052275	0.246601	0.949068	0.832121	1	35	28142
rs17468805_T	939	Atopic/contact dermatitis due to other or unspecified	dermatologic	-0.0179429	0.0846915	0.982217	0.832215	1	339	28353
rs76895963_T	382	Otalgia	sense organs	-0.214947	1.01556	0.806584	0.832378	1	28	28465
rs6113570_G	704	Diseases of hair and hair follicles	dermatologic	-0.0418632	0.197855	0.959001	0.83243	1	56	28793
rs609385_C	395.4	Nonrheumatic pulmonary valve disorders	circulatory system	-0.0460926	0.218032	0.954953	0.832573	1	43	28702
rs5894949_A	585.1	Acute renal failure	genitourinary	0.0163282	0.0772377	1.01646	0.832574	1	468	27762
`17:42299064_GGT_G_GGT`	642	Hypertension complicating pregnancy, childbirth, and the puerperium	pregnancy complications	0.0404843	0.191527	1.04131	0.832593	1	73	22093
rs609385_C	214	Lipoma	neoplasms	0.0116299	0.0550735	1.0117	0.832754	1	689	28825
rs6505216_G	726.4	Calcaneal spur; Exostosis NOS	musculoskeletal	0.0629356	0.298179	1.06496	0.832836	1	36	23708
rs5894949_A	564.9	Personal history of diseases of digestive system	digestive	0.00834691	0.0395559	1.00838	0.832875	1	1910	23689
rs2429905_C	592.13	Chronic interstitial cystitis	genitourinary	-0.0640628	0.303613	0.937946	0.832886	1	28	26064
rs609385_C	579.8	Nonspecific abnormal findings in stool contents	digestive	0.0173857	0.0823999	1.01754	0.832894	1	303	27136
rs17275231_C	351	Other peripheral nerve disorders	neurological	-0.010749	0.0509471	0.989309	0.8329	1	1104	28198
rs609385_C	386.1	Meniere's disease	sense organs	0.0356479	0.168996	1.03629	0.832935	1	72	28849
rs17275231_C	578.9	Hemorrhage of gastrointestinal tract	digestive	0.0127157	0.0603182	1.0128	0.833035	1	791	27044
rs17468805_T	345	Epilepsy, recurrent seizures, convulsions	neurological	0.0227965	0.108151	1.02306	0.833056	1	210	28071
rs609385_C	819	Skull and face fracture and other intercranial injury	injuries & poisonings	-0.046257	0.219504	0.954797	0.833095	1	42	29535
rs6113570_G	290	Delirium dementia and amnestic and other cognitive disorders	mental disorders	-0.0310989	0.147665	0.96938	0.833196	1	101	28559
rs7808966_A	210	Benign neoplasm of lip, oral cavity, and pharynx	neoplasms	-0.031502	0.149634	0.968989	0.833257	1	96	29386
`17:42299064_GGT_G_GGT`	420	Carditis	circulatory system	0.0293903	0.139628	1.02983	0.833285	1	125	21959
rs10220706_A	276	Disorders of fluid, electrolyte, and acid-base balance	endocrine/metabolic	-0.0131465	0.0625116	0.98694	0.83343	1	622	28085
rs13036041_T	363	Chorioretinal inflammations, scars, and other disorders of choroid	sense organs	-0.0901949	0.428886	0.913753	0.833433	1	27	27362
rs76895963_T	528.1	Stomatitis and mucositis	digestive	0.212298	1.00965	1.23652	0.833457	1	44	28314
rs6113570_G	626.1	Irregular menstrual cycle/bleeding	genitourinary	-0.00879386	0.0419042	0.991245	0.83378	1	1443	26157
rs2184968_T	803.2	Fracture of radius and ulna	injuries & poisonings	0.0150032	0.0715048	1.01512	0.833808	1	402	28459
rs2429905_C	217	Vascular hamartomas and non-neoplastic nevi	neoplasms	-0.04395	0.209553	0.957002	0.833877	1	57	27686
rs17468805_T	320	Meningitis	neurological	0.0597662	0.285044	1.06159	0.833923	1	31	28781
rs17275231_C	977	Personal history of allergy to medicinal agents	injuries & poisonings	-0.0128133	0.0611346	0.987268	0.833987	1	759	26525
rs6505216_G	70	Viral hepatitis	infectious diseases	0.0553718	0.264317	1.05693	0.834066	1	46	25204
rs2429905_C	379.5	Disorders of iris and ciliary body	sense organs	0.0517207	0.246913	1.05308	0.834082	1	40	27740
rs7808966_A	522	Diseases of pulp and periapical tissues	digestive	0.0214154	0.102246	1.02165	0.834097	1	203	28616
rs6505216_G	521.1	Dental caries	digestive	-0.0241793	0.115463	0.976111	0.834127	1	231	24849
rs5893855_G	198.2	Secondary malignancy of respiratory organs	neoplasms	-0.0273514	0.13078	0.973019	0.834338	1	123	27799
rs13036041_T	599.2	Retention of urine	genitourinary	0.0184993	0.0884792	1.01867	0.834386	1	712	27296
rs13254791_G	8.5	Bacterial enteritis	infectious diseases	0.0215928	0.103277	1.02183	0.834388	1	215	29247
rs10220706_A	296.1	Bipolar	mental disorders	-0.0410467	0.196352	0.959784	0.834412	1	62	26817
rs76895963_T	210	Benign neoplasm of lip, oral cavity, and pharynx	neoplasms	-0.122057	0.584055	0.885098	0.834462	1	94	28519
rs609385_C	695.4	Lupus (localized and systemic)	dermatologic	-0.0511097	0.244658	0.950174	0.834524	1	34	28273
rs5894949_A	603	Other disorders of testis	genitourinary	-0.0300794	0.144087	0.970368	0.834636	1	137	27125
rs5893855_G	198.4	Secondary malignant neoplasm of liver	neoplasms	0.026421	0.126577	1.02677	0.834656	1	130	27799
rs5893855_G	285	Other anemias	hematopoietic	0.00956512	0.0458502	1.00961	0.834747	1	1037	27467
rs609385_C	430.1	Subarachnoid hemorrhage	circulatory system	0.0393792	0.188795	1.04016	0.834775	1	58	28828
`17:42299064_GGT_G_GGT`	182	Malignant neoplasm of uterus	neoplasms	-0.0362824	0.173984	0.964368	0.834808	1	80	20209
rs10220706_A	378	Strabismus and other disorders of binocular eye movements	sense organs	0.0269363	0.129175	1.0273	0.834819	1	144	28130
rs2429905_C	420.21	Acute pericarditis	circulatory system	0.0648966	0.311354	1.06705	0.83489	1	25	28093
`17:42299064_GGT_G_GGT`	41	Bacterial infection NOS	infectious diseases	-0.0158919	0.0762535	0.984234	0.83491	1	422	21551
rs17275231_C	789	Nausea and vomiting	symptoms	-0.0114072	0.0547463	0.988658	0.834944	1	947	28536
rs13036041_T	579.2	Splenomegaly	digestive	0.0827885	0.397359	1.08631	0.834958	1	36	26299
rs609385_C	803.3	Fracture of clavicle or scapula	injuries & poisonings	0.0313463	0.150462	1.03184	0.834969	1	91	28532
rs2429905_C	157	Pancreatic cancer	neoplasms	-0.0486253	0.233415	0.952538	0.834978	1	46	27047
rs6113570_G	530.3	Stricture and stenosis of esophagus	digestive	-0.0206712	0.0992443	0.979541	0.835006	1	224	24715
rs76895963_T	426.24	Atrioventricular block, complete	circulatory system	0.210246	1.01024	1.23398	0.835139	1	42	26349
rs2184968_T	707	Chronic ulcer of skin	dermatologic	-0.0306202	0.14716	0.969844	0.835171	1	93	29414
rs13254791_G	635.2	Antepartum hemorrhage, abruptio placentae, and placenta previa	pregnancy complications	0.0314201	0.151008	1.03192	0.835176	1	102	28933
rs5893855_G	681	Superficial cellulitis and abscess	dermatologic	0.0357424	0.171842	1.03639	0.835232	1	71	29063
rs5894949_A	301	Personality disorders	mental disorders	0.0673915	0.324084	1.06971	0.835272	1	26	27257
rs12914571_T	537	Other disorders of stomach and duodenum	digestive	-0.0168951	0.0812815	0.983247	0.835339	1	315	24882
rs7808966_A	200	Myeloproliferative disease	neoplasms	-0.033593	0.16183	0.966965	0.835555	1	82	29223
rs2184968_T	578	Gastrointestinal hemorrhage	digestive	-0.00665849	0.032091	0.993364	0.835629	1	2098	27070
rs2429905_C	740.12	Osteoarthrosis, localized, secondary	musculoskeletal	-0.0375051	0.1808	0.963189	0.835666	1	77	25077
rs12914571_T	261.4	Vitamin D deficiency	endocrine/metabolic	0.0232352	0.112046	1.02351	0.835719	1	165	28562
rs5893855_G	530.11	GERD	digestive	-0.00668182	0.0322245	0.99334	0.835735	1	2205	25034
rs76895963_T	281.11	Pernicious anemia	hematopoietic	-0.148544	0.716572	0.861962	0.835777	1	58	26921
rs5893855_G	735.1	Flat foot	musculoskeletal	0.0662879	0.3201	1.06853	0.835943	1	21	28264
`17:42299064_GGT_G_GGT`	497	Bronchitis	respiratory	-0.0502242	0.242541	0.951016	0.835951	1	40	21581
rs10220706_A	301	Personality disorders	mental disorders	0.063684	0.307558	1.06576	0.83596	1	26	26817
rs2184968_T	590	Pyelonephritis	genitourinary	-0.0252639	0.122051	0.975053	0.836014	1	135	27132
rs13254791_G	721.1	Spondylosis without myelopathy	musculoskeletal	-0.0235826	0.114001	0.976693	0.836116	1	176	28922
`17:42299064_GGT_G_GGT`	742.2	Pathological, developmental or recurrent dislocation	musculoskeletal	0.0643978	0.311365	1.06652	0.836147	1	26	21854
rs17275231_C	694	Dyschromia and Vitiligo	dermatologic	-0.029389	0.14211	0.971039	0.836163	1	137	28268
`17:42299064_GGT_G_GGT`	41.4	E. coli	infectious diseases	-0.0255588	0.123635	0.974765	0.836223	1	158	21551
rs13254791_G	395.1	Nonrheumatic mitral valve disorders	circulatory system	-0.020235	0.0978833	0.979968	0.836224	1	240	28674
rs10220706_A	642	Hypertension complicating pregnancy, childbirth, and the puerperium	pregnancy complications	0.0325241	0.157337	1.03306	0.836231	1	104	28648
rs2184968_T	416	Cardiomegaly	circulatory system	-0.0165452	0.0800563	0.983591	0.836268	1	318	29153
rs17275231_C	596	Other disorders of bladder	genitourinary	0.012048	0.0583242	1.01212	0.836346	1	857	28274
rs76895963_T	480.11	Pneumococcal pneumonia	respiratory	0.0582391	0.28203	1.05997	0.836401	1	475	27931
rs13036041_T	286.7	Other and unspecified coagulation defects	hematopoietic	0.0965966	0.467836	1.10142	0.83642	1	27	28425
rs5894949_A	496.21	Obstructive chronic bronchitis	respiratory	0.0328485	0.159107	1.03339	0.836436	1	107	28479
rs6113570_G	465	Acute upper respiratory infections of multiple or unspecified sites	respiratory	0.0222073	0.107568	1.02246	0.836441	1	195	28730
rs7808966_A	819	Skull and face fracture and other intercranial injury	injuries & poisonings	-0.0467465	0.226437	0.954329	0.836445	1	42	29535
rs6113570_G	375.2	Epiphora	sense organs	0.0355704	0.172539	1.03621	0.836667	1	76	28327
rs7808966_A	367.9	Blindness and low vision	sense organs	0.0483762	0.234686	1.04957	0.836688	1	38	28896
rs76895963_T	599.4	Urinary incontinence	genitourinary	0.0933084	0.452874	1.0978	0.836763	1	195	27316
rs6113570_G	513	Respiratory abnormalities	respiratory	-0.0464249	0.225363	0.954636	0.83679	1	43	28904
rs2429905_C	339	Other headache syndromes	neurological	-0.012121	0.0588441	0.987952	0.836803	1	744	27222
rs12914571_T	585.34	Chronic Kidney Disease, Stage IV	genitourinary	0.060229	0.292433	1.06208	0.836823	1	25	27502
rs609385_C	172.3	Carcinoma in situ of skin	neoplasms	-0.0281739	0.136797	0.972219	0.836827	1	110	28399
rs17275231_C	428.2	Heart failure NOS	circulatory system	0.0220743	0.10721	1.02232	0.836871	1	248	29091
rs2429905_C	172.3	Carcinoma in situ of skin	neoplasms	-0.0315369	0.153189	0.968955	0.836893	1	106	27237
rs2429905_C	464	Acute sinusitis	respiratory	0.0659064	0.320172	1.06813	0.83691	1	24	28142
`17:42299064_GGT_G_GGT`	535.8	Other specified gastritis	digestive	-0.0113807	0.0552936	0.988684	0.836929	1	823	19057
`17:42299064_GGT_G_GGT`	172	Skin cancer	neoplasms	0.0110568	0.0537252	1.01112	0.836945	1	883	21274
rs5893855_G	741.2	Stiffness of joint	musculoskeletal	0.0509773	0.247749	1.0523	0.836977	1	34	28907
rs2429905_C	577.1	Acute pancreatitis	digestive	0.0281578	0.136967	1.02856	0.837118	1	132	28148
rs2429905_C	960	Poisoning by antibiotics	injuries & poisonings	-0.0076302	0.0371194	0.992399	0.837136	1	1959	25519
rs76895963_T	473	Diseases of the larynx and vocal cords	respiratory	-0.0786476	0.382743	0.924366	0.837194	1	218	26922
rs12914571_T	245.2	Chronic thyroiditis	endocrine/metabolic	0.0520729	0.253456	1.05345	0.83722	1	32	27152
rs2184968_T	427.9	Palpitations	circulatory system	-0.0135549	0.0660432	0.986537	0.837382	1	472	27094
rs17275231_C	446.5	Giant cell arteritis	circulatory system	0.0566925	0.276354	1.05833	0.83746	1	38	28873
rs5894949_A	737	Curvature of spine	musculoskeletal	0.0439653	0.214463	1.04495	0.837571	1	58	28207
rs13036041_T	528.5	Diseases of lips	digestive	-0.0494761	0.24163	0.951728	0.83776	1	90	28280
rs76895963_T	208	Benign neoplasm of colon	neoplasms	0.0248982	0.121673	1.02521	0.837859	1	2670	25919
rs13036041_T	180	Cervical cancer and dysplasia	neoplasms	0.0181177	0.0886013	1.01828	0.837974	1	707	26190
rs2184968_T	702	Degenerative skin conditions and other dermatoses	dermatologic	0.0102172	0.0499728	1.01027	0.837998	1	840	28184
rs7808966_A	276.14	Hypopotassemia	endocrine/metabolic	-0.0240514	0.117645	0.976236	0.83801	1	155	28899
rs17275231_C	522	Diseases of pulp and periapical tissues	digestive	0.024075	0.117817	1.02437	0.838086	1	203	28520
rs17468805_T	803	Fracture of upper limb	injuries & poisonings	-0.0135815	0.0665227	0.98651	0.838226	1	552	27841
rs2184968_T	79	Viral infection	infectious diseases	0.0188253	0.092273	1.019	0.83834	1	238	28961
rs10220706_A	686.4	Pyogenic granuloma	dermatologic	-0.0523402	0.256549	0.949006	0.838341	1	35	28512
rs2429905_C	804	Fracture of hand or wrist	injuries & poisonings	-0.0256277	0.125626	0.974698	0.838353	1	161	27344
`17:42299064_GGT_G_GGT`	474.2	Chronic tonsillitis and adenoiditis	respiratory	0.0389806	0.191211	1.03975	0.838462	1	68	20780
rs5893855_G	327	Sleep disorders	neurological	-0.0263581	0.12931	0.973986	0.838482	1	128	28761
rs76895963_T	465.2	Acute pharyngitis	respiratory	0.144943	0.711545	1.15597	0.838586	1	79	28494
rs12914571_T	497	Bronchitis	respiratory	-0.0383815	0.188461	0.962346	0.838621	1	58	28206
rs6113570_G	751	Genitourinary congenital anomalies	congenital anomalies	-0.0267782	0.131548	0.973577	0.838695	1	128	28754
rs2184968_T	740.1	Osteoarthritis; localized	musculoskeletal	-0.00609552	0.0299637	0.993923	0.838799	1	2468	26094
rs2184968_T	386.2	Peripheral or central vertigo	sense organs	0.0304401	0.149716	1.03091	0.838886	1	90	28777
rs6505216_G	225.1	Benign neoplasm of brain, cranial nerves, meninges	neoplasms	0.0507264	0.249694	1.05203	0.839014	1	52	25567
rs17468805_T	750	Digestive congenital anomalies	congenital anomalies	-0.0390485	0.192224	0.961704	0.839025	1	64	28674
rs12914571_T	512.8	Cough	respiratory	0.016396	0.0807192	1.01653	0.839038	1	320	28121
rs76895963_T	277.4	Disorders of bilirubin excretion	endocrine/metabolic	-0.144954	0.714028	0.865062	0.839128	1	57	28557
rs6113570_G	803	Fracture of upper limb	injuries & poisonings	0.0130276	0.0641974	1.01311	0.83919	1	552	27921
rs10220706_A	747.12	Valvular heart disease/ heart chambers	congenital anomalies	0.0701498	0.345732	1.07267	0.839211	1	21	28675
rs13254791_G	317.1	Alcoholism	mental disorders	0.0209267	0.103143	1.02115	0.839221	1	216	28829
rs6505216_G	560.4	Other intestinal obstruction	digestive	-0.0291967	0.143963	0.971225	0.839286	1	148	20838
`17:42299064_GGT_G_GGT`	751.11	Congenital anomalies of female genital organs	congenital anomalies	0.0529162	0.260923	1.05434	0.839288	1	37	22020
rs17468805_T	785	Abdominal pain	symptoms	-0.00753312	0.0371456	0.992495	0.839292	1	1877	26988
rs12914571_T	366	Cataract	sense organs	-0.00613705	0.0302777	0.993882	0.839376	1	2666	26288
rs2429905_C	276.11	Hyperosmolality and/or hypernatremia	endocrine/metabolic	0.0681709	0.336411	1.07055	0.839415	1	22	27697
rs12914571_T	426.24	Atrioventricular block, complete	circulatory system	0.0455295	0.224721	1.04658	0.839445	1	42	26583
rs13036041_T	557	Intestinal malabsorption (non-celiac)	digestive	0.080121	0.395506	1.08342	0.839464	1	37	23201
rs17468805_T	614.4	Inflammatory diseases of uterus, except cervix	genitourinary	-0.0652737	0.322223	0.936811	0.839469	1	24	28065
rs12914571_T	367.2	Astigmatism	sense organs	-0.0154836	0.0764581	0.984636	0.839518	1	368	28280
rs609385_C	371	Inflammation of the eye	sense organs	0.0166387	0.0822307	1.01678	0.83965	1	306	28800
rs17468805_T	707	Chronic ulcer of skin	dermatologic	-0.0329423	0.162856	0.967594	0.839699	1	91	28774
rs5894949_A	411	Ischemic Heart Disease	circulatory system	0.00729134	0.0360543	1.00732	0.839735	1	2394	26755
rs13254791_G	781	Symptoms involving nervous and musculoskeletal systems	symptoms	-0.0226527	0.112018	0.977602	0.839741	1	183	29369
rs6505216_G	350	Abnormal movement	neurological	0.0337992	0.167178	1.03438	0.83978	1	113	25563
rs10220706_A	614.51	Cervicitis and endocervicitis	genitourinary	-0.0310917	0.153836	0.969387	0.839831	1	101	27950
rs2184968_T	626.14	Irregular menstrual bleeding	genitourinary	-0.0147781	0.0731272	0.985331	0.839848	1	392	26666
rs7808966_A	540.1	Appendicitis	digestive	0.0258928	0.128288	1.02623	0.840047	1	128	29429
rs12914571_T	208	Benign neoplasm of colon	neoplasms	0.00587025	0.0291017	1.00589	0.840139	1	2703	26126
rs17275231_C	530.5	Disorders of esophageal motility	digestive	-0.0370306	0.183614	0.963647	0.84017	1	80	25181
rs7808966_A	751.11	Congenital anomalies of female genital organs	congenital anomalies	-0.0416558	0.206732	0.9592	0.840311	1	50	29383
rs5894949_A	535.9	Gastritis and duodenitis, NOS	digestive	-0.0355923	0.176666	0.965034	0.840334	1	90	25123
rs2184968_T	191.1	Cancer of brain and nervous system	neoplasms	0.0615284	0.305419	1.06346	0.840343	1	22	29376
rs2184968_T	191.11	Cancer of brain	neoplasms	0.0615284	0.305419	1.06346	0.840343	1	22	29376
rs17275231_C	300.13	Phobia	mental disorders	0.0396896	0.197086	1.04049	0.8404	1	72	27492
rs6505216_G	165.1	Cancer of bronchus; lung	neoplasms	0.041867	0.207966	1.04276	0.840451	1	74	25585
rs2184968_T	364.4	Corneal degenerations	sense organs	0.0235899	0.117269	1.02387	0.840573	1	148	28154
rs13036041_T	790.6	Other abnormal blood chemistry	symptoms	-0.0706336	0.351214	0.931803	0.84061	1	40	28623
rs609385_C	735.3	Hallux valgus (Bunion)	musculoskeletal	-0.0133367	0.0663349	0.986752	0.840659	1	474	28537
rs17468805_T	743	Osteoporosis, osteopenia and pathological fracture	musculoskeletal	0.0322364	0.160359	1.03276	0.840677	1	96	28769
rs6505216_G	555.21	Ulcerative colitis (chronic)	digestive	0.0493743	0.245741	1.05061	0.840761	1	53	20838
rs7808966_A	197	Chemotherapy	neoplasms	0.0152817	0.0760851	1.0154	0.840816	1	369	28059
rs10220706_A	426.3	Bundle branch block	circulatory system	-0.0220397	0.109799	0.978201	0.840911	1	197	26408
rs2184968_T	634.1	Missed abortion/Hydatidiform mole	pregnancy complications	-0.0265877	0.132458	0.973763	0.840913	1	122	28888
rs2429905_C	574.11	Cholelithiasis with acute cholecystitis	digestive	0.0273904	0.136498	1.02777	0.84096	1	132	26851
rs5893855_G	296.1	Bipolar	mental disorders	0.0371647	0.1853	1.03786	0.841039	1	61	27326
rs6113570_G	702.1	Actinic keratosis	dermatologic	0.0145717	0.0726812	1.01468	0.841099	1	431	28125
rs17468805_T	244.4	Hypothyroidism NOS	endocrine/metabolic	-0.00843799	0.0421122	0.991598	0.841192	1	1457	27063
rs6505216_G	476	Allergic rhinitis	respiratory	-0.0212913	0.106296	0.978934	0.841245	1	274	24109
rs7808966_A	618	Genital prolapse	genitourinary	0.00955834	0.047732	1.0096	0.841285	1	997	28584
rs6113570_G	458.1	Orthostatic hypotension	circulatory system	-0.0247458	0.123746	0.975558	0.841503	1	145	27135
rs2184968_T	385.3	Cholesteatoma	sense organs	-0.0532989	0.266609	0.948097	0.841548	1	28	29258
rs13036041_T	627.1	Postmenopausal bleeding	genitourinary	-0.0170239	0.0852579	0.98312	0.841734	1	806	25914
rs6113570_G	626.14	Irregular menstrual bleeding	genitourinary	-0.0154328	0.077481	0.984686	0.84212	1	384	26157
rs13036041_T	242.1	Graves' disease	endocrine/metabolic	0.0743473	0.373467	1.07718	0.842205	1	42	26891
rs2429905_C	300.1	Anxiety disorder	mental disorders	0.0107871	0.0542151	1.01085	0.842287	1	872	26444
rs17468805_T	578.9	Hemorrhage of gastrointestinal tract	digestive	-0.0112691	0.0566806	0.988794	0.842406	1	773	26477
rs7808966_A	287	Purpura and other hemorrhagic conditions	hematopoietic	0.0227967	0.114719	1.02306	0.842483	1	161	29319
rs609385_C	636	Early or threatened labor; hemorrhage in early pregnancy	pregnancy complications	0.0181101	0.0911765	1.01828	0.842554	1	274	28961
rs17275231_C	614.5	Inflammatory disease of cervix, vagina, and vulva	genitourinary	0.022346	0.112512	1.0226	0.842568	1	225	28665
rs6113570_G	293	Symptoms involving head and neck	mental disorders	0.0207972	0.104739	1.02101	0.842606	1	206	28670
rs17468805_T	577	Diseases of pancreas	digestive	-0.0212085	0.106849	0.979015	0.842661	1	212	28653
rs17275231_C	198.2	Secondary malignancy of respiratory organs	neoplasms	-0.029463	0.148452	0.970967	0.842678	1	125	27965
rs2429905_C	614	Inflammatory diseases of female pelvic organs	genitourinary	0.0143956	0.0725447	1.0145	0.842703	1	488	27574
rs76895963_T	871	Open wounds of extremities	injuries & poisonings	-0.141501	0.713398	0.868054	0.842772	1	59	28551
rs6113570_G	255	Disorders of adrenal glands	endocrine/metabolic	-0.0423595	0.213616	0.958525	0.842812	1	48	28642
rs10220706_A	389.4	Tinnitus	sense organs	-0.0330913	0.166908	0.96745	0.842841	1	85	28086
rs5894949_A	592	Cystitis and urethritis	genitourinary	0.0198254	0.100045	1.02002	0.842916	1	274	26870
rs17468805_T	907	Injuries to the nervous system	injuries & poisonings	-0.0362367	0.182869	0.964412	0.842922	1	71	28794
rs17275231_C	569	Other disorders of intestine	digestive	0.0169295	0.0854405	1.01707	0.842933	1	387	27145
rs6113570_G	695.9	Unspecified erythematous condition	dermatologic	0.0458145	0.231333	1.04688	0.843009	1	42	27756
rs13036041_T	609	Male infertility and abnormal spermatozoa	genitourinary	0.104545	0.528343	1.11021	0.843144	1	20	26603
rs609385_C	709.2	Sicca syndrome	dermatologic	0.0358635	0.181326	1.03651	0.843214	1	62	28285
rs13036041_T	604	Disorders of penis	genitourinary	-0.0353878	0.178936	0.965231	0.843227	1	158	26603
rs2184968_T	389.2	Conductive hearing loss	sense organs	-0.0470815	0.238071	0.95401	0.843231	1	35	28819
rs5893855_G	395.2	Nonrheumatic aortic valve disorders	circulatory system	-0.0189623	0.0959215	0.981216	0.843291	1	233	28436
rs12914571_T	599	Other symptoms/disorders or the urinary system	genitourinary	-0.0101868	0.0515365	0.989865	0.84331	1	799	27548
rs609385_C	252	Disorders of parathyroid gland	endocrine/metabolic	-0.0280563	0.141992	0.972334	0.843366	1	101	29274
rs17275231_C	367.9	Blindness and low vision	sense organs	0.0541496	0.274108	1.05564	0.843398	1	38	28800
rs17275231_C	285.22	Anemia in neoplastic disease	hematopoietic	0.0709594	0.359622	1.07354	0.84358	1	23	27637
rs10220706_A	703	Diseases of nail, NOS	dermatologic	-0.0469403	0.238157	0.954144	0.843751	1	41	28600
rs2429905_C	443.1	Raynaud's syndrome	circulatory system	-0.025222	0.128024	0.975093	0.843819	1	154	27773
rs609385_C	289.4	Lymphadenitis	hematopoietic	0.0192299	0.097657	1.01942	0.843896	1	215	29003
rs7808966_A	960.2	Allergy/adverse effect of penicillin	injuries & poisonings	0.0071677	0.0364038	1.00719	0.84391	1	1710	26613
rs2429905_C	381.11	Suppurative and unspecified otitis media	sense organs	0.0393353	0.19982	1.04012	0.843942	1	61	28112
rs6113570_G	626.12	Excessive or frequent menstruation	genitourinary	0.0103618	0.0526801	1.01042	0.844068	1	878	26157
rs13036041_T	170.2	Cancer of connective tissue	neoplasms	0.0921608	0.468564	1.09654	0.844072	1	26	28651
rs13036041_T	626.8	Infertility, female	genitourinary	-0.0448355	0.228007	0.956155	0.844109	1	103	25914
rs10220706_A	378.2	Nystagmus and other irregular eye movements	sense organs	-0.0545423	0.277611	0.946918	0.844242	1	31	28130
rs10220706_A	288.1	Decreased white blood cell count	hematopoietic	0.0212447	0.108286	1.02147	0.844461	1	207	28201
rs10220706_A	288.11	Neutropenia	hematopoietic	0.0212447	0.108286	1.02147	0.844461	1	207	28201
rs6505216_G	300.13	Phobia	mental disorders	-0.0442601	0.225778	0.956705	0.844584	1	59	23939
rs76895963_T	611	Abnormal findings on mammogram or breast exam	genitourinary	-0.0896451	0.457489	0.914256	0.844649	1	162	28096
rs76895963_T	611.3	Lump or mass in breast	genitourinary	-0.0896451	0.457489	0.914256	0.844649	1	162	28096
rs6113570_G	613.8	Other specified disorders of breast	genitourinary	-0.0513716	0.262197	0.949926	0.844667	1	32	28792
rs5894949_A	395.4	Nonrheumatic pulmonary valve disorders	circulatory system	0.0492525	0.25143	1.05049	0.844697	1	42	28360
rs17275231_C	355	Complex regional/central pain syndrome	neurological	0.0667383	0.340836	1.06902	0.844761	1	25	28198
rs10220706_A	694.2	Other dyschromia	dermatologic	0.0283235	0.14489	1.02873	0.845015	1	115	27579
rs76895963_T	315	Develomental delays and disorders	mental disorders	-0.197542	1.01099	0.820745	0.845084	1	26	28667
rs7808966_A	750.1	Upper gastrointestinal congenital anomalies	congenital anomalies	-0.0563264	0.288338	0.945231	0.84512	1	26	29383
rs10220706_A	655	Known or suspected fetal abnormality affecting management of mother	pregnancy complications	-0.0316227	0.162378	0.968872	0.84559	1	96	28656
rs13254791_G	153.2	Colon cancer	neoplasms	0.0235212	0.12083	1.0238	0.845657	1	156	26554
rs12914571_T	742.9	Other derangement of joint	musculoskeletal	-0.0358933	0.184765	0.964743	0.845969	1	60	28562
rs6505216_G	655	Known or suspected fetal abnormality affecting management of mother	pregnancy complications	0.0392673	0.202159	1.04005	0.845988	1	83	25603
rs5893855_G	41.2	Streptococcus infection	infectious diseases	-0.0262533	0.13522	0.974088	0.846057	1	116	28504
rs10220706_A	317.11	Alcoholic liver damage	mental disorders	-0.0651751	0.335725	0.936903	0.846072	1	21	28047
rs6113570_G	535.6	Duodenitis	digestive	0.0105259	0.0542683	1.01058	0.846208	1	782	24871
`17:42299064_GGT_G_GGT`	585.3	Chronic renal failure [CKD]	genitourinary	-0.0147526	0.0760732	0.985356	0.846234	1	422	21073
rs6505216_G	293.1	Swelling, mass, or lump in head and neck [Space-occupying lesion, intracranial NOS]	mental disorders	-0.0406549	0.209739	0.96016	0.846304	1	69	25435
rs5894949_A	728	Disorders of muscle, ligament, and fascia	musculoskeletal	0.0617522	0.318614	1.0637	0.846321	1	26	26966
rs2429905_C	754	Congenital musculoskeletal deformities of spine	congenital anomalies	0.0669496	0.345557	1.06924	0.846376	1	20	28263
rs12914571_T	535.6	Duodenitis	digestive	0.0101339	0.0523699	1.01019	0.846562	1	779	24882
rs2429905_C	227	Benign neoplasm of other endocrine glands and related structures	neoplasms	0.0322023	0.166562	1.03273	0.846696	1	88	28196
rs6113570_G	527	Diseases of the salivary glands	digestive	-0.0368639	0.190865	0.963807	0.846849	1	61	28546
rs7808966_A	599	Other symptoms/disorders or the urinary system	genitourinary	0.00997405	0.0516435	1.01002	0.846855	1	818	28141
rs7808966_A	789	Nausea and vomiting	symptoms	0.00927582	0.0480408	1.00932	0.846895	1	949	28632
rs7808966_A	172.3	Carcinoma in situ of skin	neoplasms	-0.027182	0.140797	0.973184	0.846913	1	110	28399
rs6113570_G	840.3	Joint/ligament sprain	injuries & poisonings	0.0527059	0.273032	1.05412	0.846928	1	31	28892
rs5894949_A	227.2	Benign neoplasm of parathyroid gland	neoplasms	0.0462024	0.23935	1.04729	0.846933	1	46	29068
rs609385_C	280.2	Iron deficiency anemia secondary to blood loss (chronic)	hematopoietic	-0.0424641	0.220047	0.958425	0.846977	1	42	27730
rs5894949_A	433.1	Occlusion and stenosis of precerebral arteries	circulatory system	0.0326448	0.169168	1.03318	0.846981	1	95	28486
rs17275231_C	614	Inflammatory diseases of female pelvic organs	genitourinary	0.0145213	0.0752791	1.01463	0.847038	1	509	28665
`17:42299064_GGT_G_GGT`	378.1	Strabismus (not specified as paralytic)	sense organs	-0.0433444	0.22501	0.957582	0.847246	1	47	21688
rs2184968_T	724.2	Disorders of coccyx	musculoskeletal	-0.0482375	0.250456	0.952907	0.847274	1	32	28878
rs13254791_G	611	Abnormal findings on mammogram or breast exam	genitourinary	0.0226235	0.117543	1.02288	0.847374	1	164	28920
rs13254791_G	611.3	Lump or mass in breast	genitourinary	0.0226235	0.117543	1.02288	0.847374	1	164	28920
rs2184968_T	742.2	Pathological, developmental or recurrent dislocation	musculoskeletal	-0.0518155	0.269254	0.949504	0.847397	1	28	29112
rs2184968_T	344	Other paralytic syndromes	neurological	0.0512639	0.266547	1.0526	0.847487	1	29	28706
rs17275231_C	8	Intestinal infection	infectious diseases	0.018532	0.0964246	1.0187	0.847592	1	304	29179
rs17275231_C	577.3	Cyst and pseudocyst of pancreas	digestive	0.0542035	0.282141	1.0557	0.847652	1	36	29268
rs17468805_T	420	Carditis	circulatory system	-0.0230911	0.120215	0.977173	0.847679	1	167	28601
rs6505216_G	276	Disorders of fluid, electrolyte, and acid-base balance	endocrine/metabolic	0.0146404	0.0762582	1.01475	0.847754	1	551	25096
`17:42299064_GGT_G_GGT`	427.21	Atrial fibrillation	circulatory system	0.0186654	0.0972562	1.01884	0.847805	1	261	20328
rs2184968_T	733.2	Cyst of bone	musculoskeletal	0.060271	0.314353	1.06212	0.847953	1	21	28316
rs17468805_T	334	Degenerative disease of the spinal cord	neurological	-0.0307264	0.160307	0.969741	0.847999	1	94	28071
rs17468805_T	695.4	Lupus (localized and systemic)	dermatologic	-0.0508756	0.265569	0.950397	0.848078	1	34	27580
rs6505216_G	389.3	Degenerative and vascular disorders of ear	sense organs	0.0675776	0.352812	1.06991	0.848102	1	27	25093
rs2184968_T	564.1	Irritable Bowel Syndrome	digestive	-0.00985991	0.0514903	0.990189	0.848141	1	786	23899
rs17275231_C	149.1	Cancer of oropharynx	neoplasms	0.0729708	0.38111	1.0757	0.848158	1	20	29289
rs5893855_G	803.1	Fracture of humerus	injuries & poisonings	-0.0298215	0.155989	0.970619	0.848387	1	87	28259
rs7808966_A	165.1	Cancer of bronchus; lung	neoplasms	-0.0295973	0.15495	0.970836	0.848516	1	89	29462
rs7808966_A	420.3	Endocarditis	circulatory system	-0.0460361	0.241058	0.955008	0.848545	1	37	29311
rs13036041_T	750.21	Congenital anomalies of intestine	congenital anomalies	0.08909	0.46667	1.09318	0.8486	1	26	28494
rs7808966_A	149	Cancer of larynx, pharynx, nasal cavities	neoplasms	0.0426625	0.223529	1.04359	0.848636	1	42	29386
rs76895963_T	395.2	Nonrheumatic aortic valve disorders	circulatory system	-0.0733172	0.38482	0.929306	0.848899	1	228	27855
rs17275231_C	220	Benign neoplasm of ovary	neoplasms	-0.0255272	0.134041	0.974796	0.848962	1	154	26768
rs13036041_T	592.13	Chronic interstitial cystitis	genitourinary	-0.082097	0.431287	0.921183	0.849032	1	28	26377
rs6505216_G	182	Malignant neoplasm of uterus	neoplasms	0.0354119	0.186357	1.03605	0.849292	1	93	23451
rs17275231_C	742	Derangement of joint, non-traumatic	musculoskeletal	0.024884	0.130963	1.0252	0.849303	1	165	29086
`17:42299064_GGT_G_GGT`	610	Benign mammary dysplasias	genitourinary	-0.0217798	0.114682	0.978456	0.849376	1	189	21695
rs12914571_T	610.3	Fibrosclerosis of breast	genitourinary	-0.0587293	0.310005	0.942962	0.849743	1	21	28330
rs17468805_T	366.2	Senile cataract	sense organs	-0.0091357	0.0482447	0.990906	0.84981	1	1120	26208
rs17468805_T	701.3	Circumscribed scleroderma	dermatologic	0.0382597	0.202163	1.039	0.849895	1	61	28324
rs17275231_C	280	Iron deficiency anemias	hematopoietic	-0.0104828	0.0554133	0.989572	0.849956	1	926	27637
rs10220706_A	378.1	Strabismus (not specified as paralytic)	sense organs	0.0352812	0.186525	1.03591	0.849975	1	69	28130
rs17275231_C	427.41	Ventricular fibrillation and flutter	circulatory system	0.0570924	0.301857	1.05875	0.849985	1	32	27075
rs609385_C	575.1	Cholangitis	digestive	0.0399736	0.211401	1.04078	0.850023	1	46	28021
rs5894949_A	709	Diffuse diseases of connective tissue	dermatologic	0.0327591	0.173248	1.0333	0.850024	1	90	27953
rs6505216_G	458.9	Hypotension NOS	circulatory system	-0.0186261	0.0985234	0.981546	0.850052	1	320	24107
rs7808966_A	565.1	Anal and rectal polyp	digestive	0.00914834	0.0484007	1.00919	0.850083	1	933	27236
rs10220706_A	377.3	Optic neuritis/neuropathy	sense organs	-0.0636926	0.336981	0.938293	0.850085	1	20	28130
rs12914571_T	225.1	Benign neoplasm of brain, cranial nerves, meninges	neoplasms	0.0360329	0.190688	1.03669	0.850122	1	57	28826
rs7808966_A	728.7	Fasciitis	musculoskeletal	0.0134805	0.0713777	1.01357	0.850201	1	427	27283
rs13036041_T	371	Inflammation of the eye	sense organs	-0.0253143	0.134092	0.975003	0.850263	1	298	27923
rs13036041_T	292.3	Memory loss	mental disorders	0.0526969	0.279355	1.05411	0.850377	1	72	28299
rs76895963_T	573.5	Jaundice (not of newborn)	digestive	-0.134896	0.715771	0.873807	0.850515	1	63	27836
rs12914571_T	345	Epilepsy, recurrent seizures, convulsions	neurological	0.0188005	0.0999691	1.01898	0.850827	1	208	28163
rs76895963_T	750.1	Upper gastrointestinal congenital anomalies	congenital anomalies	-0.191442	1.01834	0.825767	0.850881	1	25	28518
rs2184968_T	741.4	Joint effusions	musculoskeletal	0.0282135	0.150134	1.02862	0.850938	1	90	29112
`17:42299064_GGT_G_GGT`	296.1	Bipolar	mental disorders	-0.0396653	0.211106	0.961111	0.850961	1	54	20684
rs6113570_G	300	Anxiety disorders	mental disorders	0.00928091	0.0494305	1.00932	0.851067	1	943	26993
rs609385_C	801	Fracture of ankle and foot	injuries & poisonings	0.0277233	0.147794	1.02811	0.851205	1	94	28532
rs10220706_A	614.1	Pelvic peritoneal adhesions, female (postoperative) (postinfection)	genitourinary	-0.0193647	0.103276	0.980822	0.851265	1	225	27950
rs17468805_T	568	Other disorders of peritoneum	digestive	0.0152799	0.0815334	1.0154	0.851342	1	372	26574
rs609385_C	420.21	Acute pericarditis	circulatory system	0.0536691	0.28646	1.05514	0.851384	1	25	29311
rs7808966_A	707.1	Decubitus ulcer	dermatologic	0.0371072	0.198198	1.0378	0.851486	1	54	29488
rs10220706_A	451.2	Phlebitis and thrombophlebitis of lower extremities	circulatory system	0.0323341	0.172939	1.03286	0.851686	1	81	26051
rs13254791_G	296.1	Bipolar	mental disorders	-0.0359193	0.192311	0.964718	0.851835	1	63	27558
rs2429905_C	738	Other acquired musculoskeletal deformity	musculoskeletal	0.0241414	0.129279	1.02444	0.851865	1	147	27353
rs5893855_G	292.1	Aphasia/speech disturbance	mental disorders	0.0321155	0.172246	1.03264	0.852091	1	71	28915
rs7808966_A	367.2	Astigmatism	sense organs	-0.0143308	0.0768783	0.985771	0.852124	1	372	28896
rs609385_C	245	Thyroiditis	endocrine/metabolic	-0.0400807	0.215039	0.960712	0.85214	1	44	27741
rs5894949_A	531.3	Duodenal ulcer	digestive	-0.0193013	0.103652	0.980884	0.852278	1	260	28600
rs609385_C	740.12	Osteoarthrosis, localized, secondary	musculoskeletal	-0.0297293	0.159799	0.970708	0.852412	1	79	26156
rs2429905_C	286.12	Congenital deficiency of other clotting factors (including factor VII)	hematopoietic	0.0620776	0.333845	1.06404	0.852486	1	22	28101
rs13254791_G	374	Other disorders of eyelids	sense organs	-0.0142765	0.0767981	0.985825	0.852526	1	391	28771
rs5894949_A	451.2	Phlebitis and thrombophlebitis of lower extremities	circulatory system	-0.0339817	0.182827	0.966589	0.852548	1	83	26479
`17:42299064_GGT_G_GGT`	535.1	Acute gastritis	digestive	0.0585777	0.315205	1.06033	0.85257	1	25	19057
rs17275231_C	755	Congenital anomalies of limbs	congenital anomalies	0.0632718	0.340474	1.06532	0.852575	1	25	29388
rs5893855_G	427.6	Premature beats	circulatory system	0.0265423	0.142848	1.0269	0.852596	1	103	26918
rs2429905_C	634.3	Ectopic pregnancy	pregnancy complications	-0.0523425	0.281804	0.949004	0.852648	1	34	27758
rs6505216_G	612.2	Hypertrophy of breast (Gynecomastia)	genitourinary	-0.0437984	0.23596	0.957147	0.852745	1	54	25138
rs7808966_A	474	Acute and chronic tonsillitis	respiratory	0.0185222	0.0999337	1.01869	0.852959	1	213	27735
rs2429905_C	153	Colorectal cancer	neoplasms	-0.0197733	0.106722	0.980421	0.85301	1	221	25474
rs17468805_T	557.1	Celiac disease	digestive	-0.0197202	0.106472	0.980473	0.853061	1	214	23390
rs5893855_G	714	Rheumatoid arthritis and other inflammatory polyarthropathies	musculoskeletal	0.0157707	0.0851559	1.0159	0.853074	1	292	28557
rs609385_C	701.5	Abnormal granulation tissue	dermatologic	0.0390978	0.211158	1.03987	0.853104	1	46	29026
rs609385_C	782.3	Edema	symptoms	0.0211255	0.114132	1.02135	0.853152	1	159	29397
rs12914571_T	527.2	Sialoadenitis	digestive	0.0464854	0.251208	1.04758	0.853192	1	33	28551
rs10220706_A	722.9	Other and unspecified disc disorder	musculoskeletal	0.0374119	0.20221	1.03812	0.853217	1	59	28135
rs2429905_C	286	Coagulation defects	hematopoietic	-0.0316557	0.171164	0.96884	0.853273	1	86	28101
rs17468805_T	292	Neurological disorders	mental disorders	0.0173321	0.0937178	1.01748	0.853277	1	280	28483
rs17275231_C	646	Other complications of pregnancy NEC	pregnancy complications	0.0380256	0.205627	1.03876	0.853288	1	71	29412
rs2184968_T	642.1	Preeclampsia and eclampsia	pregnancy complications	0.0499968	0.270545	1.05127	0.853386	1	29	29402
rs2184968_T	365.2	Primary angle-closure glaucoma	sense organs	-0.026895	0.145545	0.973463	0.853395	1	96	28154
rs5893855_G	427.1	Paroxysmal tachycardia, unspecified	circulatory system	0.015603	0.084529	1.01573	0.853552	1	296	26918
rs7808966_A	430	Intracranial hemorrhage	circulatory system	-0.0268262	0.145391	0.97353	0.853613	1	101	28828
rs5893855_G	198.6	Secondary malignancy of bone	neoplasms	-0.0233799	0.126894	0.976891	0.853819	1	130	27799
rs10220706_A	292	Neurological disorders	mental disorders	0.017023	0.0924033	1.01717	0.853837	1	284	28367
rs6505216_G	750	Digestive congenital anomalies	congenital anomalies	0.0450165	0.244415	1.04605	0.853872	1	54	25514
rs13036041_T	242	Thyrotoxicosis with or without goiter	endocrine/metabolic	0.03271	0.177689	1.03325	0.853946	1	179	26891
rs2184968_T	724.1	Disorders of sacrum	musculoskeletal	0.0436102	0.236923	1.04458	0.853959	1	36	28878
rs76895963_T	411.3	Angina pectoris	circulatory system	-0.0319847	0.173775	0.968521	0.853968	1	1210	26273
rs12914571_T	200.1	Polycythemia vera	neoplasms	-0.0468485	0.254705	0.954232	0.854066	1	32	28324
rs10220706_A	180.1	Cervical cancer	neoplasms	0.0123143	0.0669643	1.01239	0.854097	1	549	26250
rs2184968_T	292.4	Altered mental status	mental disorders	0.0214892	0.116868	1.02172	0.854111	1	148	29115
rs12914571_T	280.1	Iron deficiency anemias, unspecified or not due to blood loss	hematopoietic	0.00902603	0.0491007	1.00907	0.854149	1	879	27132
rs5893855_G	802	Fracture of pelvis	injuries & poisonings	-0.0354541	0.192891	0.965167	0.854167	1	57	28259
rs5893855_G	743.9	Osteopenia or other disorder of bone and cartilage	musculoskeletal	-0.0534059	0.290589	0.947995	0.854182	1	25	29204
rs17275231_C	38.2	Gram positive septicemia	infectious diseases	0.0669247	0.364257	1.06921	0.854226	1	22	28676
rs17468805_T	274.1	Gout	endocrine/metabolic	0.0156703	0.0853272	1.01579	0.854288	1	342	28491
rs13036041_T	627.3	Postmenopausal atrophic vaginitis	genitourinary	0.0422743	0.230252	1.04318	0.854327	1	110	25914
rs6113570_G	535.2	Atrophic gastritis	digestive	-0.0420513	0.229041	0.958821	0.85433	1	41	24871
rs17275231_C	721.1	Spondylosis without myelopathy	musculoskeletal	0.0232273	0.126609	1.0235	0.854439	1	176	28854
rs7808966_A	626.2	Dysmenorrhea	genitourinary	0.022291	0.121521	1.02254	0.854458	1	145	26726
rs13036041_T	526	Diseases of the jaws	digestive	0.0873069	0.476091	1.09123	0.854498	1	25	27752
rs13036041_T	526.1	Cysts of the jaws	digestive	0.0873069	0.476091	1.09123	0.854498	1	25	27752
rs5893855_G	367.1	Myopia	sense organs	-0.0174037	0.0949189	0.982747	0.854521	1	235	28619
rs13036041_T	702	Degenerative skin conditions and other dermatoses	dermatologic	-0.015	0.081832	0.985112	0.854561	1	817	27399
rs76895963_T	202.24	Large cell lymphoma	neoplasms	-0.130825	0.714077	0.877371	0.854634	1	59	28368
rs17275231_C	420.3	Endocarditis	circulatory system	-0.0494948	0.270164	0.95171	0.854639	1	37	29213
`17:42299064_GGT_G_GGT`	740.11	Osteoarthrosis, localized, primary	musculoskeletal	-0.0133356	0.0728418	0.986753	0.854738	1	463	19625
rs2429905_C	476	Allergic rhinitis	respiratory	0.0164601	0.0899309	1.0166	0.854774	1	309	26591
rs609385_C	292.4	Altered mental status	mental disorders	0.0215679	0.11791	1.0218	0.854862	1	149	29187
rs6113570_G	695.4	Lupus (localized and systemic)	dermatologic	0.0476248	0.260389	1.04878	0.854877	1	33	27667
rs13036041_T	857	Mechanical complication of unspecified genitourinary device, implant, and graft	injuries & poisonings	0.0478991	0.261893	1.04906	0.85488	1	81	28541
rs5894949_A	979	Adverse drug events and drug allergies	injuries & poisonings	-0.0620844	0.339586	0.939804	0.854937	1	25	26308
rs5893855_G	411.4	Coronary atherosclerosis	circulatory system	0.00699658	0.0382831	1.00702	0.854987	1	1586	26826
rs12914571_T	626.2	Dysmenorrhea	genitourinary	-0.0217803	0.119226	0.978455	0.855048	1	145	26156
rs2429905_C	454.11	Varicose veins of lower extremity, symptomtic	circulatory system	0.0353287	0.193395	1.03596	0.855052	1	65	25693
rs13254791_G	728.7	Fasciitis	musculoskeletal	0.0134674	0.0738063	1.01356	0.855214	1	427	27255
rs17468805_T	41.4	E. coli	infectious diseases	0.0205149	0.112482	1.02073	0.855281	1	195	28082
rs5894949_A	573.5	Jaundice (not of newborn)	digestive	0.0374811	0.205601	1.03819	0.855347	1	65	28342
rs13036041_T	323	Encephalitis	neurological	-0.0727881	0.399907	0.929798	0.855573	1	32	28600
rs17468805_T	742.9	Other derangement of joint	musculoskeletal	-0.0359253	0.197608	0.964712	0.855739	1	61	28475
rs2429905_C	378.1	Strabismus (not specified as paralytic)	sense organs	-0.0345726	0.190243	0.966018	0.855796	1	70	27740
rs17468805_T	496	Chronic airway obstruction	respiratory	0.0108645	0.0598026	1.01092	0.855839	1	700	28123
rs17468805_T	626.1	Irregular menstrual cycle/bleeding	genitourinary	-0.00793923	0.0437305	0.992092	0.855937	1	1453	26068
rs2429905_C	619	Noninflammatory female genital disorders	genitourinary	-0.00982156	0.0541126	0.990227	0.855973	1	908	27447
rs2429905_C	694.2	Other dyschromia	dermatologic	-0.027167	0.149723	0.973199	0.856016	1	111	27197
rs17468805_T	946	Anaphylactic shock NOS	injuries & poisonings	0.0425775	0.234696	1.0435	0.856041	1	45	28353
rs5893855_G	41.4	E. coli	infectious diseases	-0.0187597	0.103456	0.981415	0.856108	1	198	28504
rs12914571_T	695.42	Systemic lupus erythematosus	dermatologic	-0.0495962	0.273551	0.951614	0.856128	1	27	27662
rs13036041_T	527	Diseases of the salivary glands	digestive	-0.0527209	0.290846	0.948645	0.856158	1	60	28280
rs17468805_T	394	Rheumatic disease of the heart valves	circulatory system	0.0156427	0.0863107	1.01577	0.856182	1	332	28010
rs609385_C	783	Fever of unknown origin	symptoms	-0.0140274	0.0774315	0.986071	0.856243	1	342	29239
rs6505216_G	270.32	Paraproteinemia	endocrine/metabolic	0.0477868	0.263822	1.04895	0.856263	1	46	25600
rs2184968_T	442.1	Aortic aneurysm	circulatory system	0.0251691	0.138954	1.02549	0.856264	1	104	28898
rs7808966_A	703	Diseases of nail, NOS	dermatologic	-0.0411281	0.227117	0.959706	0.856299	1	42	29425
rs17468805_T	598	Abnormal findings on examination of urine	genitourinary	-0.0622859	0.344188	0.939614	0.856395	1	20	28845
rs2184968_T	471	Nasal polyps	respiratory	0.0143902	0.0795305	1.01449	0.856415	1	322	27667
`17:42299064_GGT_G_GGT`	531.1	Hemorrhage from gastrointestinal ulcer	digestive	0.0466627	0.257928	1.04777	0.856435	1	37	21704
rs10220706_A	193	Thyroid cancer	neoplasms	-0.0433319	0.239529	0.957593	0.856443	1	40	28588
`17:42299064_GGT_G_GGT`	216	Benign neoplasm of skin	neoplasms	-0.0128449	0.0710143	0.987237	0.856463	1	490	21642
rs2429905_C	574.3	Cholecystitis without cholelithiasis	digestive	0.0187475	0.103681	1.01892	0.856509	1	231	26851
rs2184968_T	278.1	Obesity	endocrine/metabolic	-0.00706705	0.0390991	0.992958	0.856566	1	1380	28118
rs7808966_A	244.1	Secondary hypothyroidism	endocrine/metabolic	0.0270286	0.149618	1.0274	0.856641	1	95	27741
rs2429905_C	433.31	Transient cerebral ischemia	circulatory system	0.0214667	0.118944	1.0217	0.856778	1	175	27630
rs7808966_A	153	Colorectal cancer	neoplasms	0.017342	0.0960939	1.01749	0.856784	1	232	26579
rs12914571_T	204	Leukemia	neoplasms	0.021814	0.121092	1.02205	0.85704	1	142	28604
`17:42299064_GGT_G_GGT`	454.11	Varicose veins of lower extremity, symptomtic	circulatory system	-0.0379432	0.210665	0.962768	0.857065	1	54	20064
rs7808966_A	365	Glaucoma	sense organs	0.0103902	0.0577513	1.01044	0.857221	1	660	28224
rs5894949_A	440.2	Atherosclerosis of the extremities	circulatory system	-0.0617445	0.343267	0.940123	0.857252	1	24	28632
rs2184968_T	610.4	Benign neoplasm of breast	genitourinary	0.0213878	0.118924	1.02162	0.857275	1	144	28877
rs76895963_T	601.8	Other inflammatory disorders of male genital organs	genitourinary	-0.182012	1.01209	0.833592	0.857281	1	28	26187
rs6505216_G	613.1	Inflammatory disease of breast	genitourinary	-0.0420518	0.233851	0.95882	0.857291	1	57	25552
rs2184968_T	442	Other aneurysm	circulatory system	-0.0213887	0.118949	0.978838	0.857299	1	142	28898
rs10220706_A	426.21	First degree AV block	circulatory system	0.021761	0.121138	1.022	0.857437	1	165	26408
rs10220706_A	204.4	Multiple myeloma	neoplasms	-0.0381424	0.212754	0.962576	0.857718	1	52	28410
rs13036041_T	244.1	Secondary hypothyroidism	endocrine/metabolic	0.0442662	0.247147	1.04526	0.857852	1	93	26891
rs10220706_A	686	Other local infections of skin and subcutaneous tissue	dermatologic	0.0238493	0.133478	1.02414	0.858192	1	135	28512
rs17275231_C	175	Acquired absence of breast	neoplasms	-0.0169411	0.0948402	0.983202	0.85823	1	310	27527
rs17275231_C	165.1	Cancer of bronchus; lung	neoplasms	0.0317052	0.17751	1.03221	0.858243	1	89	29364
rs7808966_A	341	Other demyelinating diseases of central nervous system	neurological	0.0538242	0.301488	1.0553	0.858308	1	23	28778
rs13254791_G	341	Other demyelinating diseases of central nervous system	neurological	-0.056489	0.316562	0.945077	0.858373	1	23	28750
`17:42299064_GGT_G_GGT`	729	Other disorders of soft tissues	musculoskeletal	-0.057117	0.320204	0.944484	0.858427	1	23	20436
rs17468805_T	200	Myeloproliferative disease	neoplasms	0.0311191	0.174468	1.03161	0.858436	1	81	28516
rs17275231_C	608	Other disorders of male genital organs	genitourinary	0.0181386	0.101757	1.0183	0.858524	1	277	27351
rs17468805_T	333.1	Essential tremor	neurological	-0.0444612	0.249684	0.956513	0.858668	1	39	28071
rs13254791_G	149.1	Cancer of oropharynx	neoplasms	0.0599499	0.336837	1.06178	0.85874	1	20	29357
rs6113570_G	751.22	Other specified congenital anomalies of kidney	congenital anomalies	0.0397973	0.223663	1.0406	0.858775	1	45	28754
rs12914571_T	153	Colorectal cancer	neoplasms	-0.0168775	0.0949345	0.983264	0.858895	1	230	26009
rs10220706_A	197	Chemotherapy	neoplasms	-0.0145931	0.0820889	0.985513	0.858902	1	358	27277
rs17275231_C	530.11	GERD	digestive	-0.00654655	0.0368289	0.993475	0.858915	1	2218	25181
rs7808966_A	623	Hypertrophy of female genital organs	genitourinary	0.0214257	0.120647	1.02166	0.859045	1	147	28293
rs609385_C	594	Urinary calculus	genitourinary	0.0103021	0.0580461	1.01036	0.859131	1	622	28910
rs6113570_G	442.8	Aneurysm of other specified artery	circulatory system	0.0602569	0.33984	1.06211	0.859265	1	20	28349
rs6505216_G	253	Disorders of the pituitary gland and its hypothalamic control	endocrine/metabolic	0.0489764	0.276281	1.0502	0.859296	1	42	25430
rs13036041_T	702.2	Seborrheic keratosis	dermatologic	-0.0193687	0.109288	0.980818	0.85933	1	449	27866
rs5893855_G	695.3	Rosacea	dermatologic	-0.0352935	0.199148	0.965322	0.859334	1	54	28097
rs13036041_T	798	Malaise and fatigue	symptoms	0.0213233	0.120342	1.02155	0.85936	1	386	28297
rs2184968_T	112	Candidiasis	infectious diseases	0.0247108	0.139642	1.02502	0.859542	1	104	29352
rs12914571_T	504	Other alveolar and parietoalveolar pneumonopathy	respiratory	-0.0433824	0.245435	0.957545	0.859699	1	34	28023
rs12914571_T	502	Postinflammatory pulmonary fibrosis	respiratory	0.0293702	0.166178	1.02981	0.859714	1	76	28023
rs2429905_C	172	Skin cancer	neoplasms	-0.00858908	0.0486339	0.991448	0.859817	1	1105	27237
rs17468805_T	520	Disorders of tooth development	digestive	-0.0186164	0.105414	0.981556	0.85982	1	219	27922
rs17468805_T	695.42	Systemic lupus erythematosus	dermatologic	-0.0525314	0.297708	0.948825	0.859938	1	27	27580
rs2184968_T	504	Other alveolar and parietoalveolar pneumonopathy	respiratory	0.0430114	0.244142	1.04395	0.860158	1	34	28563
rs6113570_G	474.2	Chronic tonsillitis and adenoiditis	respiratory	0.0255133	0.144859	1.02584	0.860195	1	108	27144
rs5894949_A	367.1	Myopia	sense organs	-0.0194275	0.110317	0.98076	0.860211	1	232	28560
`17:42299064_GGT_G_GGT`	353	Nerve root and plexus disorders	neurological	-0.0472882	0.268545	0.953813	0.860223	1	33	21236
rs7808966_A	614.4	Inflammatory diseases of uterus, except cervix	genitourinary	-0.0532485	0.302489	0.948144	0.860267	1	24	28760
rs6505216_G	478	Throat pain	respiratory	-0.0512992	0.29179	0.949994	0.860444	1	35	24109
rs13254791_G	687.4	Disturbance of skin sensation	dermatologic	0.0162729	0.0925718	1.01641	0.860462	1	266	29006
rs7808966_A	427	Cardiac dysrhythmias	circulatory system	0.00578691	0.0329326	1.0058	0.860514	1	2125	27164
rs5893855_G	470	Septal Deviations/Turbinate Hypertrophy	respiratory	0.0120501	0.0686014	1.01212	0.860566	1	454	27477
rs76895963_T	433.5	Cerebral aneurysm	circulatory system	-0.179436	1.02169	0.835742	0.860588	1	27	27972
rs2184968_T	755	Congenital anomalies of limbs	congenital anomalies	0.0496864	0.282963	1.05094	0.860614	1	25	29412
rs5894949_A	290.1	Dementias	mental disorders	0.0429406	0.244695	1.04388	0.860698	1	45	28845
rs6113570_G	317.1	Alcoholism	mental disorders	-0.018123	0.103293	0.98204	0.860724	1	210	28236
rs13036041_T	736	Other acquired deformities of limbs	musculoskeletal	0.0447834	0.255268	1.0458	0.860737	1	84	27667
rs6113570_G	274.21	Chondrocalcinosis	endocrine/metabolic	-0.043315	0.246921	0.95761	0.860749	1	36	28583
rs5893855_G	655	Known or suspected fetal abnormality affecting management of mother	pregnancy complications	-0.0260306	0.148486	0.974305	0.860838	1	98	29204
rs7808966_A	334	Degenerative disease of the spinal cord	neurological	0.0260735	0.148788	1.02642	0.860892	1	96	28778
rs2429905_C	994	Sepsis and SIRS	injuries & poisonings	-0.0164824	0.0940861	0.983653	0.860935	1	285	28070
rs2429905_C	994.2	Sepsis	injuries & poisonings	-0.0164824	0.0940861	0.983653	0.860935	1	285	28070
rs2429905_C	729	Other disorders of soft tissues	musculoskeletal	0.0492933	0.281614	1.05053	0.861049	1	31	26149
rs10220706_A	618.6	Vaginal enterocele, congenital or acquired	genitourinary	-0.0357251	0.204124	0.964905	0.861067	1	57	27782
rs2184968_T	70.9	Hepatitis NOS	infectious diseases	0.0502723	0.287799	1.05156	0.861332	1	24	28961
rs17275231_C	707.1	Decubitus ulcer	dermatologic	-0.0392026	0.224572	0.961556	0.861421	1	54	29390
rs13036041_T	420.3	Endocarditis	circulatory system	0.0686682	0.393468	1.07108	0.861456	1	37	28421
rs5893855_G	714.1	Rheumatoid arthritis	musculoskeletal	0.0161014	0.0922612	1.01623	0.861457	1	248	28557
rs5893855_G	429	Ill-defined descriptions and complications of heart disease	circulatory system	-0.0348906	0.199948	0.965711	0.861474	1	53	28920
rs5893855_G	429.2	Abnormal function study of cardiovascular system	circulatory system	-0.0348906	0.199948	0.965711	0.861474	1	53	28920
rs6505216_G	379.3	Aphakia and other disorders of lens	sense organs	0.0616251	0.353247	1.06356	0.861509	1	26	25143
rs2429905_C	386.2	Peripheral or central vertigo	sense organs	0.0292679	0.167802	1.0297	0.861536	1	87	27657
rs17468805_T	79.9	Viremia, NOS	infectious diseases	0.0201369	0.115505	1.02034	0.8616	1	184	28331
rs17468805_T	378.5	Paralytic strabismus	sense organs	0.056568	0.32471	1.0582	0.8617	1	24	28245
rs10220706_A	454	Varicose veins	circulatory system	0.00857136	0.0492048	1.00861	0.86171	1	1033	26051
rs6113570_G	447.1	Stricture of artery	circulatory system	-0.0454546	0.261152	0.955563	0.861823	1	32	28349
rs12914571_T	578.8	Hemorrhage of rectum and anus	digestive	0.00746091	0.0428692	1.00749	0.861835	1	1166	26570
`17:42299064_GGT_G_GGT`	594.3	Calculus of ureter	genitourinary	-0.0215303	0.123802	0.9787	0.861937	1	157	21678
rs6505216_G	512.7	Shortness of breath	respiratory	-0.0137854	0.0793883	0.986309	0.862144	1	499	24948
rs6113570_G	550.5	Ventral hernia	digestive	-0.0183092	0.105562	0.981857	0.862302	1	198	25551
rs17468805_T	740.12	Osteoarthrosis, localized, secondary	musculoskeletal	0.0309837	0.1788	1.03147	0.862426	1	77	25508
rs7808966_A	579	Other symptoms involving abdomen and pelvis	digestive	-0.0235167	0.135798	0.976758	0.862514	1	116	27136
rs13036041_T	386.1	Meniere's disease	sense organs	-0.0469735	0.271342	0.954113	0.862561	1	71	27973
`17:42299064_GGT_G_GGT`	389.1	Sensorineural hearing loss	sense organs	0.0329385	0.190271	1.03349	0.862562	1	67	21651
rs6113570_G	614.5	Inflammatory disease of cervix, vagina, and vulva	genitourinary	0.0175973	0.101686	1.01775	0.862608	1	221	28148
rs609385_C	365.1	Open-angle glaucoma	sense organs	0.0199763	0.115471	1.02018	0.862653	1	156	28224
rs10220706_A	427.9	Palpitations	circulatory system	0.0126904	0.0734509	1.01277	0.862829	1	453	26408
`17:42299064_GGT_G_GGT`	507	Pleurisy; pleural effusion	respiratory	0.0141253	0.081772	1.01423	0.862856	1	369	21440
rs76895963_T	80	Postoperative infection	infectious diseases	0.0712798	0.413262	1.07388	0.863059	1	218	28389
rs609385_C	289.3	Personal history of diseases of blood and blood-forming organs	hematopoietic	0.0368951	0.213919	1.03758	0.863066	1	45	29003
rs5893855_G	496.2	Chronic bronchitis	respiratory	0.0220029	0.127642	1.02225	0.86314	1	129	28552
rs76895963_T	478	Throat pain	respiratory	0.173333	1.00566	1.18926	0.863157	1	41	26922
rs7808966_A	425	Cardiomyopathy	circulatory system	0.0245576	0.142503	1.02486	0.863178	1	104	29311
rs7808966_A	425.1	Primary/intrinsic cardiomyopathies	circulatory system	0.0245576	0.142503	1.02486	0.863178	1	104	29311
rs13254791_G	426.23	Second degree AV block	circulatory system	-0.0386827	0.224587	0.962056	0.863249	1	46	27137
rs609385_C	170.2	Cancer of connective tissue	neoplasms	-0.0482384	0.280206	0.952907	0.863317	1	26	29549
rs2429905_C	727.1	Synovitis and tenosynovitis	musculoskeletal	-0.0228201	0.132672	0.977438	0.863435	1	141	26149
rs5893855_G	225.1	Benign neoplasm of brain, cranial nerves, meninges	neoplasms	-0.0327911	0.190678	0.967741	0.863461	1	58	29171
rs5893855_G	371.1	Uveitis, noninfectious or NOS	sense organs	-0.0441718	0.256871	0.95679	0.863468	1	32	28527
rs13036041_T	750.1	Upper gastrointestinal congenital anomalies	congenital anomalies	-0.0813892	0.473428	0.921835	0.863505	1	23	28494
rs13254791_G	342	Hemiplegia	neurological	-0.0244459	0.142208	0.97585	0.863514	1	113	28750
rs5894949_A	250.23	Type 2 diabetes with ophthalmic manifestations	endocrine/metabolic	-0.0314911	0.183485	0.969	0.86373	1	83	27790
rs13254791_G	701.3	Circumscribed scleroderma	dermatologic	-0.0331303	0.193047	0.967412	0.863738	1	62	28998
rs76895963_T	535.1	Acute gastritis	digestive	-0.173264	1.01197	0.840915	0.864054	1	31	24662
rs5894949_A	244.4	Hypothyroidism NOS	endocrine/metabolic	-0.00764304	0.0446601	0.992386	0.864115	1	1475	27412
rs17275231_C	703.1	Ingrowing nail	dermatologic	0.0383173	0.223901	1.03906	0.864118	1	57	29327
rs609385_C	529	Diseases and other conditions of the tongue	digestive	0.0202802	0.11856	1.02049	0.864181	1	145	29169
`17:42299064_GGT_G_GGT`	465.2	Acute pharyngitis	respiratory	0.0344254	0.20135	1.03502	0.864245	1	61	22003
rs5893855_G	374.1	Ectropion or entropion	sense organs	-0.0229472	0.13435	0.977314	0.864379	1	118	28527
rs13036041_T	447	Other disorders of arteries and arterioles	circulatory system	0.0478966	0.280544	1.04906	0.864438	1	71	28092
rs10220706_A	835	Internal derangement of knee	injuries & poisonings	-0.00729875	0.0427604	0.992728	0.864468	1	1363	27357
rs13036041_T	696.42	Psoriatic arthropathy	dermatologic	-0.0501367	0.293788	0.951099	0.864494	1	60	27255
rs2184968_T	427.41	Ventricular fibrillation and flutter	circulatory system	0.0427669	0.25061	1.04369	0.864498	1	32	27094
rs7808966_A	281.11	Pernicious anemia	hematopoietic	-0.0317225	0.186	0.968775	0.864576	1	62	27730
rs2184968_T	478	Throat pain	respiratory	0.0377894	0.22171	1.03851	0.86466	1	41	27667
rs2184968_T	614.4	Inflammatory diseases of uterus, except cervix	genitourinary	0.0508974	0.298692	1.05221	0.864695	1	23	28690
rs5894949_A	577.2	Chronic pancreatitis	digestive	-0.0525941	0.308722	0.948765	0.864726	1	30	29020
rs6505216_G	428.2	Heart failure NOS	circulatory system	-0.0207441	0.121784	0.97947	0.864747	1	209	25350
rs17275231_C	364.5	Corneal dystrophy	sense organs	0.0437482	0.256862	1.04472	0.86476	1	42	28128
rs2429905_C	481	Influenza	respiratory	-0.0486494	0.285684	0.952515	0.864781	1	31	27568
rs6113570_G	577.1	Acute pancreatitis	digestive	0.0220198	0.129337	1.02226	0.864813	1	134	28735
rs2184968_T	430.1	Subarachnoid hemorrhage	circulatory system	-0.0316773	0.186157	0.968819	0.864881	1	58	28755
rs7808966_A	480	Pneumonia	respiratory	-0.00898414	0.0528136	0.991056	0.864923	1	784	28762
rs5893855_G	530.13	Barrett's esophagus	digestive	0.0123552	0.0726501	1.01243	0.864959	1	406	25034
rs6113570_G	145	Cancer of mouth	neoplasms	0.0326394	0.191984	1.03318	0.865001	1	61	28756
rs7808966_A	365.2	Primary angle-closure glaucoma	sense organs	-0.0250804	0.147555	0.975231	0.865031	1	98	28224
rs609385_C	411	Ischemic Heart Disease	circulatory system	0.00526739	0.0309962	1.00528	0.86506	1	2417	27078
rs10220706_A	440.2	Atherosclerosis of the extremities	circulatory system	0.0545002	0.320719	1.05601	0.865064	1	24	28155
rs2184968_T	724	Other and unspecified disorders of back	musculoskeletal	-0.0366231	0.215545	0.964039	0.865081	1	43	28878
rs17275231_C	599.5	Frequency of urination and polyuria	genitourinary	-0.0153509	0.0903538	0.984766	0.86509	1	340	28046
rs5893855_G	442	Other aneurysm	circulatory system	0.0208714	0.122938	1.02109	0.865189	1	140	28695
rs13254791_G	610.2	Fibroadenosis of breast	genitourinary	0.0567865	0.334849	1.05843	0.865334	1	20	28920
rs13254791_G	590	Pyelonephritis	genitourinary	0.0220574	0.130111	1.0223	0.865382	1	134	27169
rs6505216_G	569.1	Toxic gastroenteritis and colitis	digestive	0.0668281	0.394236	1.06911	0.865393	1	21	23658
rs609385_C	476	Allergic rhinitis	respiratory	0.0134731	0.0795771	1.01356	0.865553	1	326	27735
rs6113570_G	420.3	Endocarditis	circulatory system	-0.0417244	0.246628	0.959134	0.865656	1	36	28681
rs10220706_A	442	Other aneurysm	circulatory system	0.0222394	0.13148	1.02249	0.865681	1	140	28155
rs13254791_G	242.1	Graves' disease	endocrine/metabolic	-0.0386247	0.228384	0.962112	0.865701	1	44	27714
rs12914571_T	555.1	Regional enteritis	digestive	-0.0243715	0.144238	0.975923	0.865823	1	99	23452
rs10220706_A	427.61	Supraventricular premature beats	circulatory system	0.0543355	0.321653	1.05584	0.865855	1	24	26408
rs13036041_T	558	Noninfectious gastroenteritis	digestive	-0.0117901	0.0698344	0.988279	0.865931	1	1158	23201
rs17468805_T	742.2	Pathological, developmental or recurrent dislocation	musculoskeletal	-0.0520887	0.308696	0.949245	0.866003	1	25	28475
rs7808966_A	749	Congenital anomalies of face and neck	congenital anomalies	0.0457851	0.271681	1.04685	0.86617	1	28	29548
rs13254791_G	585.33	Chronic Kidney Disease, Stage III	genitourinary	0.0131153	0.077843	1.0132	0.866203	1	383	28069
rs6505216_G	250.4	Abnormal glucose	endocrine/metabolic	0.0298891	0.177582	1.03034	0.866338	1	101	24400
rs6505216_G	433	Cerebrovascular disease	circulatory system	-0.0125456	0.0745432	0.987533	0.866347	1	575	25042
`17:42299064_GGT_G_GGT`	696.42	Psoriatic arthropathy	dermatologic	0.0400735	0.238142	1.04089	0.866366	1	43	21055
rs17468805_T	427.2	Atrial fibrillation and flutter	circulatory system	-0.00875157	0.0520088	0.991287	0.86637	1	941	26509
rs5893855_G	276.11	Hyperosmolality and/or hypernatremia	endocrine/metabolic	0.0521415	0.310056	1.05352	0.866451	1	22	28629
`17:42299064_GGT_G_GGT`	726.4	Calcaneal spur; Exostosis NOS	musculoskeletal	-0.0435898	0.259357	0.957347	0.866529	1	36	20436
rs12914571_T	721.8	Other allied disorders of spine	musculoskeletal	-0.0425512	0.253397	0.958341	0.866644	1	32	28332
rs17468805_T	577.2	Chronic pancreatitis	digestive	0.0484021	0.288861	1.04959	0.866928	1	30	28653
rs6505216_G	153.3	Malignant neoplasm of rectum, rectosigmoid junction, and anus	neoplasms	0.032293	0.192799	1.03282	0.86698	1	86	23075
rs609385_C	159	Malignant neoplasm of other and ill-defined sites within the digestive organs and peritoneum	neoplasms	0.0471514	0.281643	1.04828	0.867043	1	26	28214
rs2184968_T	624.2	Atrophy of female genital tract	genitourinary	0.0331984	0.19836	1.03376	0.867084	1	52	28729
rs5894949_A	763	Thoracic or lumbosacral neuritis or radiculitis, unspecified	symptoms	0.0421717	0.252051	1.04307	0.867123	1	42	28973
rs13036041_T	300	Anxiety disorders	mental disorders	-0.0129222	0.0772348	0.987161	0.867126	1	938	26746
rs5894949_A	642.1	Preeclampsia and eclampsia	pregnancy complications	-0.053889	0.322102	0.947537	0.86713	1	29	29130
rs2184968_T	368	Visual disturbances	sense organs	-0.0123579	0.0738724	0.987718	0.867144	1	373	29108
rs609385_C	430	Intracranial hemorrhage	circulatory system	-0.0238371	0.142521	0.976445	0.86717	1	101	28828
rs17468805_T	635.3	Placenta previa and abruptio placenta	pregnancy complications	0.0260402	0.155708	1.02638	0.867183	1	106	28261
rs6505216_G	604.3	Peyronie's disease	genitourinary	0.03844	0.2299	1.03919	0.86721	1	60	23844
rs17468805_T	184.1	Malignant neoplasm of ovary and other uterine adnexa	neoplasms	-0.0109137	0.0653127	0.989146	0.867292	1	582	27144
rs6505216_G	380.4	Impacted cerumen	sense organs	-0.0545009	0.326289	0.946958	0.867345	1	28	25574
rs13254791_G	165	Cancer within the respiratory system	neoplasms	-0.0232981	0.139586	0.976971	0.867442	1	118	29433
rs76895963_T	211	Benign neoplasm of other parts of digestive system	neoplasms	0.0364319	0.21833	1.0371	0.867475	1	794	27550
rs10220706_A	8.5	Bacterial enteritis	infectious diseases	0.0181784	0.108965	1.01834	0.867506	1	204	28463
rs13036041_T	276.1	Electrolyte imbalance	endocrine/metabolic	0.0187909	0.112684	1.01897	0.867561	1	435	28022
rs5894949_A	695.42	Systemic lupus erythematosus	dermatologic	0.0531712	0.319081	1.05461	0.867655	1	26	27938
rs76895963_T	81	Infection/inflammation of internal prosthetic device; implant; and graft	infectious diseases	0.0966994	0.580594	1.10153	0.867722	1	111	28389
rs2184968_T	601.11	Acute prostatitis	genitourinary	0.0431822	0.259336	1.04413	0.867755	1	30	26909
`17:42299064_GGT_G_GGT`	364	Corneal opacity and other disorders of cornea	sense organs	0.0208881	0.125517	1.02111	0.867829	1	156	21146
rs5893855_G	70.4	Chronic hepatitis	infectious diseases	-0.0422155	0.253864	0.958663	0.867927	1	33	28763
rs5893855_G	750.1	Upper gastrointestinal congenital anomalies	congenital anomalies	-0.0476698	0.286749	0.953449	0.867967	1	26	29106
rs17275231_C	174.11	Malignant neoplasm of female breast	neoplasms	0.0111563	0.0671086	1.01122	0.867967	1	645	27643
rs2184968_T	272.9	Unspecified disorder of lipoid metabolism	endocrine/metabolic	0.0359858	0.216724	1.03664	0.868122	1	43	25998
rs6505216_G	291	Other specified nonpsychotic and/or transient mental disorders	mental disorders	0.0623415	0.375645	1.06433	0.868189	1	23	25356
rs6505216_G	291.8	Alteration of consciousness	mental disorders	0.0623415	0.375645	1.06433	0.868189	1	23	25356
rs2429905_C	513	Respiratory abnormalities	respiratory	0.0391134	0.235742	1.03989	0.868223	1	44	28311
rs5893855_G	426.23	Second degree AV block	circulatory system	0.0351697	0.212155	1.0358	0.868335	1	47	26918
rs13036041_T	726.3	Bursitis	musculoskeletal	-0.0505329	0.304964	0.950723	0.868392	1	57	26451
rs7808966_A	720	Spinal stenosis	musculoskeletal	-0.0125386	0.0757333	0.98754	0.868501	1	377	28949
rs5893855_G	280	Iron deficiency anemias	hematopoietic	-0.00805265	0.0487229	0.99198	0.868728	1	917	27467
rs13254791_G	556.1	Ulceration of intestine	digestive	0.028045	0.169772	1.02844	0.868793	1	79	23940
rs13036041_T	227.1	Benign neoplasm of adrenal gland	neoplasms	0.0872579	0.529024	1.09118	0.86899	1	21	28517
rs17468805_T	721.8	Other allied disorders of spine	musculoskeletal	0.0456286	0.27669	1.04669	0.869016	1	32	28240
rs6505216_G	803.1	Fracture of humerus	injuries & poisonings	0.0333134	0.202184	1.03387	0.869127	1	78	24748
rs10220706_A	574	Cholelithiasis and cholecystitis	digestive	0.00701952	0.0426125	1.00704	0.869157	1	1390	27236
rs6113570_G	224	Benign neoplasm of eye	neoplasms	0.0540867	0.328525	1.05558	0.869231	1	21	28818
rs12914571_T	871	Open wounds of extremities	injuries & poisonings	-0.0307291	0.186673	0.969738	0.869247	1	59	28791
rs10220706_A	241.1	Nontoxic uninodular goiter	endocrine/metabolic	-0.0326162	0.198213	0.96791	0.869297	1	60	26961
`17:42299064_GGT_G_GGT`	626.14	Irregular menstrual bleeding	genitourinary	0.0152162	0.0927642	1.01533	0.869707	1	300	20004
rs13254791_G	149	Cancer of larynx, pharynx, nasal cavities	neoplasms	0.0380825	0.23232	1.03882	0.869792	1	42	29357
`17:42299064_GGT_G_GGT`	327.3	Sleep apnea	neurological	0.0138544	0.0845582	1.01395	0.869854	1	344	21766
rs17275231_C	612.2	Hypertrophy of breast (Gynecomastia)	genitourinary	-0.0336402	0.205752	0.966919	0.870126	1	65	28852
rs6113570_G	474.1	Acute tonsillitis	respiratory	0.0292723	0.179365	1.0297	0.870361	1	71	27144
rs76895963_T	426.21	First degree AV block	circulatory system	-0.0737121	0.452466	0.928939	0.870588	1	166	26349
rs17468805_T	411.3	Angina pectoris	circulatory system	0.00756205	0.0464199	1.00759	0.870593	1	1212	26420
rs17275231_C	635.2	Antepartum hemorrhage, abruptio placentae, and placenta previa	pregnancy complications	0.0282321	0.17336	1.02863	0.870635	1	101	28865
rs2184968_T	292.3	Memory loss	mental disorders	0.0272921	0.167782	1.02767	0.870783	1	72	29115
rs13254791_G	199	Neoplasm of uncertain behavior	neoplasms	0.0254238	0.156375	1.02575	0.870847	1	92	28030
rs2184968_T	742	Derangement of joint, non-traumatic	musculoskeletal	-0.0179066	0.110164	0.982253	0.870876	1	165	29112
rs6505216_G	270.3	Disorders of plasma protein metabolism	endocrine/metabolic	0.0406617	0.250175	1.0415	0.870886	1	51	25600
rs609385_C	151	Cancer of stomach	neoplasms	-0.0522194	0.321649	0.949121	0.871031	1	20	28214
rs6505216_G	965.1	Opiates and related narcotics causing adverse effects in therapeutic use	injuries & poisonings	-0.0233537	0.14397	0.976917	0.871138	1	150	23089
rs76895963_T	38	Septicemia	infectious diseases	-0.0548554	0.338199	0.946622	0.871149	1	295	27939
rs2429905_C	8.6	Viral Enteritis	infectious diseases	-0.03407	0.210085	0.966504	0.87117	1	57	28063
rs12914571_T	384	Other disorders of tympanic membrane	sense organs	0.0257727	0.159012	1.02611	0.871242	1	82	28705
rs2184968_T	38	Septicemia	infectious diseases	0.0131978	0.0814279	1.01329	0.871243	1	307	28701
rs13036041_T	781	Symptoms involving nervous and musculoskeletal systems	symptoms	0.0284063	0.175337	1.02881	0.871298	1	182	28501
rs13254791_G	537	Other disorders of stomach and duodenum	digestive	-0.0136964	0.0845928	0.986397	0.871377	1	324	25395
rs17275231_C	411.41	Aneurysm and dissection of heart	circulatory system	-0.0512462	0.316832	0.950045	0.871506	1	27	26985
rs2429905_C	535.9	Gastritis and duodenitis, NOS	digestive	0.0278907	0.172442	1.02828	0.871511	1	83	24356
rs13036041_T	371.1	Uveitis, noninfectious or NOS	sense organs	-0.064552	0.399876	0.937487	0.871755	1	32	27923
rs5893855_G	585	Renal failure	genitourinary	0.00756634	0.0468751	1.0076	0.871767	1	1004	27833
rs13036041_T	803.3	Fracture of clavicle or scapula	injuries & poisonings	0.0400208	0.247979	1.04083	0.871788	1	89	27658
rs17275231_C	593	Hematuria	genitourinary	0.00753967	0.0467445	1.00757	0.871861	1	1345	27102
rs6113570_G	381.11	Suppurative and unspecified otitis media	sense organs	0.0311489	0.193183	1.03164	0.871904	1	60	28699
rs6113570_G	458	Hypotension	circulatory system	0.00997457	0.0618648	1.01002	0.871911	1	597	27135
`17:42299064_GGT_G_GGT`	470	Septal Deviations/Turbinate Hypertrophy	respiratory	-0.0133864	0.0830808	0.986703	0.871995	1	356	20780
rs10220706_A	184.1	Malignant neoplasm of ovary and other uterine adnexa	neoplasms	0.0105432	0.0654362	1.0106	0.871997	1	574	27040
rs6113570_G	433.31	Transient cerebral ischemia	circulatory system	-0.017967	0.111582	0.982193	0.872077	1	178	28205
rs13036041_T	189	Cancer of urinary organs (incl. kidney and bladder)	neoplasms	-0.0223118	0.13861	0.977935	0.872119	1	274	28409
rs17275231_C	379.2	Disorders of vitreous body	sense organs	-0.0290882	0.180901	0.971331	0.872254	1	84	28848
rs13036041_T	961	Poisoning by other anti-infectives	injuries & poisonings	0.0593902	0.369645	1.06119	0.872355	1	41	25806
rs6505216_G	509.2	Respiratory insufficiency	respiratory	-0.0521181	0.324385	0.949217	0.872356	1	28	24871
rs7808966_A	559	Ileostomy status	digestive	-0.0427845	0.266339	0.958118	0.872378	1	30	23962
rs6505216_G	624.1	Dystrophy of female genital tract	genitourinary	0.054477	0.3395	1.05599	0.872517	1	28	25002
rs17275231_C	250.23	Type 2 diabetes with ophthalmic manifestations	endocrine/metabolic	0.0295253	0.184075	1.02997	0.872567	1	84	28028
rs12914571_T	701.3	Circumscribed scleroderma	dermatologic	-0.0293153	0.182834	0.97111	0.872615	1	61	28409
rs13036041_T	244.4	Hypothyroidism NOS	endocrine/metabolic	0.0102426	0.0638979	1.0103	0.872647	1	1449	26891
rs5893855_G	742	Derangement of joint, non-traumatic	musculoskeletal	0.0180973	0.112973	1.01826	0.872731	1	165	28907
rs5893855_G	733.6	Costochondritis	musculoskeletal	-0.0526348	0.328686	0.948726	0.872773	1	20	28117
rs17275231_C	474.1	Acute tonsillitis	respiratory	0.0320899	0.200454	1.03261	0.872813	1	72	27643
rs5893855_G	241.2	Nontoxic multinodular goiter	endocrine/metabolic	0.0282084	0.176313	1.02861	0.872889	1	67	27479
rs5894949_A	224	Benign neoplasm of eye	neoplasms	-0.057967	0.362333	0.943681	0.872895	1	22	29105
rs6113570_G	531.1	Hemorrhage from gastrointestinal ulcer	digestive	-0.0360541	0.225365	0.964588	0.872896	1	43	28319
rs2184968_T	523.3	Periodontitis (acute or chronic)	digestive	0.0195493	0.122214	1.01974	0.872914	1	136	28547
rs13036041_T	592.1	Cystitis	genitourinary	-0.0229274	0.143608	0.977333	0.873155	1	258	26377
rs6113570_G	149.1	Cancer of oropharynx	neoplasms	-0.0533166	0.334317	0.94808	0.873292	1	20	28756
rs2184968_T	764	Sciatica	symptoms	0.0166186	0.104222	1.01676	0.873311	1	187	29242
rs2429905_C	618.2	Uterine/Uterovaginal prolapse	genitourinary	0.0117389	0.0736537	1.01181	0.87337	1	467	27397
rs5893855_G	592.12	Chronic cystitis	genitourinary	0.0243606	0.152902	1.02466	0.873415	1	89	26932
rs2184968_T	367.2	Astigmatism	sense organs	-0.0118577	0.0744283	0.988212	0.873419	1	371	28825
rs13036041_T	516.1	Hemoptysis	respiratory	0.0328238	0.206108	1.03337	0.873467	1	131	28544
rs10220706_A	574.11	Cholelithiasis with acute cholecystitis	digestive	0.0214658	0.134921	1.0217	0.873591	1	133	27236
rs13036041_T	687.1	Rash and other nonspecific skin eruption	dermatologic	0.0282764	0.177764	1.02868	0.873616	1	175	28157
rs6505216_G	634	Miscarriage; stillbirth	pregnancy complications	-0.0185139	0.116446	0.981656	0.873676	1	247	25155
rs2184968_T	522.5	Periapical abscess	digestive	-0.0190333	0.119741	0.981147	0.873706	1	141	28547
rs6113570_G	290.13	Senile dementia	mental disorders	-0.0451372	0.284096	0.955866	0.873763	1	27	28559
rs609385_C	426.91	Cardiac pacemaker in situ	circulatory system	-0.0226059	0.142292	0.977648	0.873771	1	102	27164
rs2429905_C	516	Abnormal sputum	respiratory	0.0210195	0.132309	1.02124	0.873774	1	142	28213
rs2184968_T	709.2	Sicca syndrome	dermatologic	-0.0286103	0.180334	0.971795	0.873943	1	62	28212
rs13036041_T	530.13	Barrett's esophagus	digestive	-0.0180134	0.113692	0.982148	0.87411	1	407	24486
rs17468805_T	379.3	Aphakia and other disorders of lens	sense organs	-0.0502977	0.317468	0.950946	0.874115	1	24	28245
rs76895963_T	560.1	Paralytic ileus	digestive	0.160594	1.01364	1.17421	0.874116	1	37	23243
rs17275231_C	741.2	Stiffness of joint	musculoskeletal	0.0450344	0.284287	1.04606	0.874132	1	35	29086
rs10220706_A	370	Keratitis	sense organs	-0.0512725	0.323838	0.95002	0.874199	1	22	27994
rs609385_C	536.8	Dyspepsia and other specified disorders of function of stomach	digestive	-0.00689894	0.0435869	0.993125	0.874236	1	1120	25421
`17:42299064_GGT_G_GGT`	965.1	Opiates and related narcotics causing adverse effects in therapeutic use	injuries & poisonings	-0.0210644	0.13319	0.979156	0.874336	1	138	19898
rs17468805_T	703	Diseases of nail, NOS	dermatologic	0.0386564	0.245023	1.03941	0.874641	1	41	28714
rs7808966_A	300.12	Agorophobia, social phobia, and panic disorder	mental disorders	-0.0275818	0.174945	0.972795	0.874725	1	70	27585
rs13254791_G	285.2	Anemia of chronic disease	hematopoietic	0.0399974	0.253707	1.04081	0.874731	1	35	27702
rs6505216_G	441	Vascular insufficiency of intestine	circulatory system	0.0486801	0.309609	1.04988	0.875063	1	34	25148
rs5893855_G	618	Genital prolapse	genitourinary	0.00749295	0.0477016	1.00752	0.875182	1	988	28314
rs13036041_T	754	Congenital musculoskeletal deformities of spine	congenital anomalies	-0.0742587	0.47288	0.928432	0.875217	1	23	28589
rs5894949_A	724.1	Disorders of sacrum	musculoskeletal	0.0436625	0.278245	1.04463	0.875307	1	34	28610
rs609385_C	512.8	Cough	respiratory	-0.0123908	0.0789629	0.987686	0.875309	1	330	28724
rs6113570_G	965.1	Opiates and related narcotics causing adverse effects in therapeutic use	injuries & poisonings	0.0175829	0.112122	1.01774	0.875387	1	178	26042
rs6505216_G	276.1	Electrolyte imbalance	endocrine/metabolic	0.0141256	0.0901687	1.01423	0.875515	1	392	25096
`17:42299064_GGT_G_GGT`	522.5	Periapical abscess	digestive	0.023343	0.149016	1.02362	0.875523	1	110	21444
rs2184968_T	440.2	Atherosclerosis of the extremities	circulatory system	0.045715	0.292466	1.04678	0.87579	1	24	28898
rs6505216_G	427.22	Atrial flutter	circulatory system	-0.0352812	0.225799	0.965334	0.875835	1	60	23621
rs10220706_A	669	Complications of labor and delivery NEC	pregnancy complications	0.0337209	0.215823	1.0343	0.875841	1	54	28698
rs6113570_G	365.2	Primary angle-closure glaucoma	sense organs	-0.0238421	0.152659	0.97644	0.875892	1	94	27615
rs5893855_G	427.9	Palpitations	circulatory system	-0.010563	0.067637	0.989493	0.875897	1	468	26918
rs7808966_A	555.2	Ulcerative colitis	digestive	-0.0141491	0.090643	0.985951	0.875957	1	260	23962
rs2184968_T	295	Schizophrenia and other psychotic disorders	mental disorders	0.038136	0.244383	1.03887	0.875993	1	34	27513
rs17275231_C	198	Secondary malignant neoplasm	neoplasms	0.0103945	0.0666248	1.01045	0.876021	1	643	27965
rs76895963_T	411.2	Myocardial infarction	circulatory system	0.0342893	0.219925	1.03488	0.876101	1	779	26273
rs17468805_T	727	Other disorders of synovium, tendon, and bursa	musculoskeletal	-0.00821661	0.0527243	0.991817	0.876158	1	900	26616
rs13254791_G	350.1	Abnormal involuntary movements	neurological	0.0258423	0.16594	1.02618	0.876244	1	82	29407
rs6113570_G	204.4	Multiple myeloma	neoplasms	-0.0315773	0.202782	0.968916	0.876253	1	53	28597
rs6505216_G	594.1	Calculus of kidney	genitourinary	-0.0166466	0.107158	0.983491	0.876549	1	269	25102
rs17275231_C	626.14	Irregular menstrual bleeding	genitourinary	-0.0131937	0.0849346	0.986893	0.876554	1	394	26636
rs10220706_A	227.3	Benign neoplasm of pituitary gland and craniopharyngeal duct (pouch)	neoplasms	0.0478566	0.30846	1.04902	0.876705	1	25	28588
rs17275231_C	610	Benign mammary dysplasias	genitourinary	0.0163767	0.105658	1.01651	0.876823	1	251	28852
rs5893855_G	334	Degenerative disease of the spinal cord	neurological	-0.023135	0.149271	0.977131	0.876832	1	95	28509
rs7808966_A	227.2	Benign neoplasm of parathyroid gland	neoplasms	-0.0335489	0.21665	0.967008	0.876937	1	46	29413
rs6505216_G	293	Symptoms involving head and neck	mental disorders	-0.0200216	0.129466	0.980178	0.877099	1	182	25435
rs12914571_T	212	Benign neoplasm of respiratory and intrathoracic organs	neoplasms	0.036539	0.23658	1.03721	0.877258	1	37	28917
rs12914571_T	213	Benign neoplasm of bone and articular cartilage	neoplasms	0.0369017	0.239441	1.03759	0.877518	1	36	25218
rs6113570_G	735	Acquired foot deformities	musculoskeletal	0.00861221	0.0558836	1.00865	0.877523	1	738	27922
rs609385_C	426.2	Atrioventricular [AV] block	circulatory system	-0.0141077	0.0915555	0.985991	0.87754	1	248	27164
rs13254791_G	379.2	Disorders of vitreous body	sense organs	0.025376	0.164697	1.0257	0.877549	1	84	28918
`17:42299064_GGT_G_GGT`	477	Epistaxis or throat hemorrhage	respiratory	-0.0194653	0.126583	0.980723	0.877787	1	151	20780
rs17468805_T	471	Nasal polyps	respiratory	0.0136508	0.088815	1.01374	0.877847	1	314	27065
rs17468805_T	509	Respiratory failure, insufficiency, arrest	respiratory	-0.0171965	0.111894	0.982951	0.877858	1	193	27944
rs7808966_A	520	Disorders of tooth development	digestive	0.0149853	0.0975741	1.0151	0.877942	1	224	28616
rs609385_C	694.2	Other dyschromia	dermatologic	-0.0199886	0.130177	0.98021	0.877965	1	120	28364
rs6113570_G	568.1	Peritoneal adhesions (postoperative) (postinfection)	digestive	-0.0121265	0.0790788	0.987947	0.878125	1	359	26641
rs17468805_T	253	Disorders of the pituitary gland and its hypothalamic control	endocrine/metabolic	0.0323672	0.211107	1.0329	0.878145	1	55	28564
rs6505216_G	622.1	Polyp of corpus uteri	genitourinary	-0.0103171	0.067329	0.989736	0.878213	1	731	24545
rs6113570_G	368.4	Visual field defects	sense organs	-0.0403748	0.2636	0.960429	0.878267	1	31	28552
rs6505216_G	624.2	Atrophy of female genital tract	genitourinary	0.0410217	0.267831	1.04187	0.87827	1	46	25002
rs6113570_G	523.3	Periodontitis (acute or chronic)	digestive	-0.0198947	0.129901	0.980302	0.878278	1	132	28010
rs5894949_A	245	Thyroiditis	endocrine/metabolic	0.0385248	0.251691	1.03928	0.878348	1	43	27412
rs76895963_T	626.12	Excessive or frequent menstruation	genitourinary	-0.0332595	0.217356	0.967287	0.878384	1	886	25945
rs10220706_A	743.2	Pathologic fracture	musculoskeletal	-0.0303209	0.198158	0.970134	0.878387	1	60	28655
rs76895963_T	800.1	Fracture of neck of femur	injuries & poisonings	0.109343	0.714899	1.11554	0.878439	1	79	27695
rs7808966_A	359	Muscular dystrophies and other myopathies	neurological	0.0463445	0.303271	1.04744	0.878544	1	23	29383
rs10220706_A	426.23	Second degree AV block	circulatory system	-0.0343348	0.224762	0.966248	0.878587	1	47	26408
rs17468805_T	184	Cancer of other female genital organs	neoplasms	-0.00978253	0.0640537	0.990265	0.878616	1	605	27144
rs6505216_G	907	Injuries to the nervous system	injuries & poisonings	-0.0325422	0.213192	0.967982	0.87868	1	67	25619
rs17275231_C	426	Cardiac conduction disorders	circulatory system	-0.0114299	0.0749478	0.988635	0.878788	1	512	27075
rs13254791_G	359	Muscular dystrophies and other myopathies	neurological	-0.0480478	0.315066	0.953088	0.878792	1	23	29354
rs10220706_A	801	Fracture of ankle and foot	injuries & poisonings	0.0246152	0.161543	1.02492	0.878891	1	92	27726
rs12914571_T	577.3	Cyst and pseudocyst of pancreas	digestive	0.036527	0.239875	1.0372	0.87897	1	36	28739
rs5894949_A	368.1	Amblyopia	sense organs	-0.0328144	0.215781	0.967718	0.87913	1	60	28837
rs2184968_T	396	Abnormal heart sounds	circulatory system	-0.0168651	0.110917	0.983276	0.879147	1	164	28628
rs17275231_C	946	Anaphylactic shock NOS	injuries & poisonings	0.0376312	0.247501	1.03835	0.879152	1	46	28959
rs17468805_T	561	Symptoms involving digestive system	digestive	0.00571454	0.0375989	1.00573	0.879197	1	1863	23390
rs10220706_A	601	Inflammatory diseases of prostate	genitourinary	-0.0148199	0.0975816	0.985289	0.879288	1	256	26232
rs10220706_A	315	Develomental delays and disorders	mental disorders	-0.0456506	0.300695	0.955376	0.879331	1	26	28709
rs76895963_T	738	Other acquired musculoskeletal deformity	musculoskeletal	0.0767409	0.505624	1.07976	0.879365	1	155	27693
rs2184968_T	726	Peripheral enthesopathies and allied syndromes	musculoskeletal	0.00612306	0.0403533	1.00614	0.879395	1	1292	27214
rs2184968_T	281.1	Megaloblastic anemia	hematopoietic	-0.0225209	0.148479	0.977731	0.879442	1	91	27663
rs76895963_T	735.2	Acquired toe deformities	musculoskeletal	-0.0466532	0.307741	0.954418	0.879504	1	383	27693
rs6113570_G	574	Cholelithiasis and cholecystitis	digestive	0.00619699	0.040893	1.00622	0.879549	1	1405	27412
rs6113570_G	380.4	Impacted cerumen	sense organs	0.0415081	0.274054	1.04238	0.879613	1	30	28826
rs6113570_G	564	Functional digestive disorders	digestive	0.00459682	0.0303509	1.00461	0.879616	1	2720	23451
rs17468805_T	736.5	Acquired deformities of knee	musculoskeletal	-0.0468564	0.309486	0.954224	0.87966	1	25	27851
rs6113570_G	687.1	Rash and other nonspecific skin eruption	dermatologic	0.0175093	0.11571	1.01766	0.879723	1	168	28414
rs5894949_A	574.3	Cholecystitis without cholelithiasis	digestive	-0.016409	0.108473	0.983725	0.879761	1	237	27686
rs6113570_G	540.11	Acute appendicitis	digestive	-0.0265257	0.175384	0.973823	0.879784	1	72	28799
rs2184968_T	798	Malaise and fatigue	symptoms	-0.0108471	0.0717408	0.989212	0.87982	1	395	29112
rs13254791_G	619	Noninflammatory female genital disorders	genitourinary	0.00761005	0.0503704	1.00764	0.879911	1	939	28613
rs76895963_T	599.2	Retention of urine	genitourinary	0.0347038	0.229783	1.03531	0.879953	1	711	27316
rs17468805_T	180.1	Cervical cancer	neoplasms	-0.0100654	0.0666509	0.989985	0.879963	1	560	26355
rs12914571_T	735.1	Flat foot	musculoskeletal	-0.0483151	0.319957	0.952834	0.879972	1	20	27930
rs5894949_A	300.1	Anxiety disorder	mental disorders	0.00836332	0.0555722	1.0084	0.880374	1	915	27257
rs6505216_G	764	Sciatica	symptoms	0.0215979	0.143907	1.02183	0.8807	1	153	25464
rs6505216_G	751.22	Other specified congenital anomalies of kidney	congenital anomalies	0.0435136	0.290068	1.04447	0.880755	1	38	25514
rs12914571_T	700	Corns and callosities	dermatologic	0.0430583	0.287095	1.044	0.880781	1	25	28409
rs7808966_A	634.1	Missed abortion/Hydatidiform mole	pregnancy complications	0.0202757	0.135208	1.02048	0.880797	1	122	28961
rs13036041_T	381	Otitis media and Eustachian tube disorders	sense organs	-0.0282718	0.188588	0.972124	0.880833	1	149	28438
rs2429905_C	642	Hypertension complicating pregnancy, childbirth, and the puerperium	pregnancy complications	0.0243888	0.162707	1.02469	0.880848	1	102	28253
rs609385_C	276.13	Hyperpotassemia	endocrine/metabolic	-0.0235198	0.157178	0.976755	0.88105	1	82	28899
rs6113570_G	455	Hemorrhoids	circulatory system	-0.00571899	0.0382515	0.994297	0.881151	1	1608	26229
rs13036041_T	189.21	Malignant neoplasm of bladder	neoplasms	-0.0255174	0.170755	0.974805	0.881208	1	179	28409
rs6113570_G	565.1	Anal and rectal polyp	digestive	-0.00748781	0.0501208	0.99254	0.881242	1	917	26641
rs6505216_G	274.1	Gout	endocrine/metabolic	0.0154281	0.103458	1.01555	0.881456	1	298	25358
rs5894949_A	241.2	Nontoxic multinodular goiter	endocrine/metabolic	-0.0305163	0.204678	0.969945	0.88148	1	67	27412
rs76895963_T	395.4	Nonrheumatic pulmonary valve disorders	circulatory system	0.149968	1.0069	1.1618	0.8816	1	43	27855
rs13036041_T	535.2	Atrophic gastritis	digestive	-0.0552834	0.371192	0.946217	0.881605	1	39	24637
rs5893855_G	575.9	Nonspecific abnormal findings on radiological and other examination of biliary tract	digestive	-0.0439395	0.295043	0.957012	0.881612	1	25	27760
`17:42299064_GGT_G_GGT`	245.2	Chronic thyroiditis	endocrine/metabolic	-0.0491057	0.329949	0.95208	0.881689	1	22	20795
rs6505216_G	509.8	Dependence on respirator [Ventilator] or supplemental oxygen	respiratory	-0.0387135	0.260155	0.962026	0.881704	1	45	24871
rs5893855_G	497	Bronchitis	respiratory	0.0281015	0.189158	1.0285	0.8819	1	59	28552
rs5894949_A	579.8	Nonspecific abnormal findings in stool contents	digestive	0.0142435	0.0959365	1.01435	0.881974	1	298	26825
rs2184968_T	565	Anal and rectal conditions	digestive	-0.00532424	0.0358721	0.99469	0.882009	1	1657	27167
rs13036041_T	367.1	Myopia	sense organs	0.0230339	0.155278	1.0233	0.882074	1	230	28018
rs13254791_G	689	Disorder of skin and subcutaneous tissue NOS	dermatologic	0.00792912	0.0535048	1.00796	0.882189	1	814	28738
rs609385_C	53	Herpes zoster	infectious diseases	0.0325782	0.220467	1.03311	0.882525	1	43	29035
rs5893855_G	977	Personal history of allergy to medicinal agents	injuries & poisonings	0.00787028	0.0533447	1.0079	0.882709	1	760	26365
rs2184968_T	591	Urinary tract infection	genitourinary	-0.00694133	0.047099	0.993083	0.882834	1	939	27132
rs2184968_T	180.3	Cervical intraepithelial neoplasia [CIN] [Cervical dysplasia]	neoplasms	0.016522	0.112162	1.01666	0.882891	1	164	26946
rs2429905_C	218.2	Other benign neoplasm of uterus	neoplasms	0.0442567	0.300804	1.04525	0.883031	1	27	26376
rs2429905_C	619.4	Noninflammatory disorders of vagina	genitourinary	0.018462	0.125513	1.01863	0.883059	1	158	27447
rs6505216_G	724	Other and unspecified disorders of back	musculoskeletal	0.0458362	0.311779	1.0469	0.88312	1	33	25148
rs12914571_T	471	Nasal polyps	respiratory	-0.0119033	0.0809859	0.988167	0.883148	1	316	27147
rs17275231_C	292.4	Altered mental status	mental disorders	-0.0201405	0.137055	0.980061	0.88317	1	147	29091
rs5894949_A	81	Infection/inflammation of internal prosthetic device; implant; and graft	infectious diseases	-0.0230985	0.157255	0.977166	0.883222	1	113	28907
rs5894949_A	724.2	Disorders of coccyx	musculoskeletal	0.0434096	0.295864	1.04437	0.883352	1	30	28610
rs2429905_C	276	Disorders of fluid, electrolyte, and acid-base balance	endocrine/metabolic	-0.0094393	0.0643869	0.990605	0.883446	1	615	27697
rs13254791_G	281.11	Pernicious anemia	hematopoietic	0.0280256	0.191473	1.02842	0.88363	1	62	27702
rs609385_C	250.42	Other abnormal glucose	endocrine/metabolic	-0.0416533	0.284697	0.959202	0.883679	1	25	28120
rs6113570_G	735.3	Hallux valgus (Bunion)	musculoskeletal	-0.0102457	0.070037	0.989807	0.883693	1	464	27922
rs76895963_T	749	Congenital anomalies of face and neck	congenital anomalies	-0.147716	1.01093	0.862676	0.883828	1	28	28679
rs17275231_C	726.1	Enthesopathy	musculoskeletal	-0.00855439	0.05862	0.991482	0.883977	1	821	27187
rs2429905_C	274.21	Chondrocalcinosis	endocrine/metabolic	0.038342	0.263134	1.03909	0.884148	1	35	27997
rs5893855_G	261	Vitamin deficiency	endocrine/metabolic	-0.0128488	0.0882512	0.987233	0.884242	1	273	28910
rs7808966_A	771	Musculoskeletal symptoms referable to limbs	symptoms	-0.0250462	0.172046	0.975265	0.884254	1	72	29500
rs7808966_A	327	Sleep disorders	neurological	0.018786	0.129059	1.01896	0.884268	1	128	29031
rs2429905_C	530.14	Reflux esophagitis	digestive	0.00699551	0.0480729	1.00702	0.884301	1	1123	24228
rs5893855_G	572	Ascites (non malignant)	digestive	0.0276983	0.190369	1.02809	0.884318	1	58	28409
rs6113570_G	516	Abnormal sputum	respiratory	0.0183335	0.12603	1.0185	0.884341	1	141	28806
rs5894949_A	609	Male infertility and abnormal spermatozoa	genitourinary	0.0530896	0.365404	1.05452	0.884482	1	21	27125
rs2429905_C	41.1	Staphylococcus infections	infectious diseases	0.0181068	0.124675	1.01827	0.884528	1	158	27578
rs17468805_T	260.6	Anorexia	endocrine/metabolic	-0.0265787	0.183069	0.973771	0.884566	1	71	28483
rs76895963_T	747	Cardiac and circulatory congenital anomalies	congenital anomalies	0.103482	0.712988	1.10903	0.884601	1	77	28635
rs13036041_T	573	Other disorders of liver	digestive	-0.0233304	0.160766	0.97694	0.884616	1	206	27807
`17:42299064_GGT_G_GGT`	270.32	Paraproteinemia	endocrine/metabolic	-0.0371509	0.256041	0.963531	0.884634	1	36	22097
`17:42299064_GGT_G_GGT`	618.5	Prolapse of vaginal vault after hysterectomy	genitourinary	-0.0434005	0.299275	0.957528	0.884696	1	28	21426
rs5894949_A	459	Other disorders of circulatory system	circulatory system	-0.00678666	0.046802	0.993236	0.884705	1	1324	27401
rs609385_C	961.1	Poisoning/allergy of sulfonamides	injuries & poisonings	-0.0228168	0.157363	0.977442	0.884715	1	82	26613
rs13036041_T	612	Breast conditions, congenital or relating to hormones	genitourinary	-0.0408483	0.281901	0.959975	0.884788	1	67	28077
`17:42299064_GGT_G_GGT`	174.1	Breast cancer [female]	neoplasms	-0.009514	0.0656645	0.990531	0.884799	1	600	20769
rs13036041_T	301	Personality disorders	mental disorders	0.0685	0.473489	1.0709	0.884971	1	25	26746
rs5893855_G	227	Benign neoplasm of other endocrine glands and related structures	neoplasms	-0.0218613	0.151127	0.978376	0.884983	1	92	29135
rs6505216_G	561	Symptoms involving digestive system	digestive	0.00648525	0.0448636	1.00651	0.885062	1	1675	20838
rs76895963_T	619.2	Disorders of uterus, NEC	genitourinary	0.0492006	0.340604	1.05043	0.885145	1	356	27804
rs609385_C	317.11	Alcoholic liver damage	mental disorders	0.0432587	0.29963	1.04421	0.885205	1	23	28857
rs6113570_G	803.2	Fracture of radius and ulna	injuries & poisonings	0.0109837	0.076116	1.01104	0.885262	1	391	27921
rs17275231_C	622.2	Mucous polyp of cervix	genitourinary	-0.0129763	0.0901077	0.987107	0.885493	1	345	28199
rs17275231_C	721	Spondylosis and allied disorders	musculoskeletal	-0.0164107	0.113997	0.983723	0.885534	1	213	28854
rs13254791_G	655	Known or suspected fetal abnormality affecting management of mother	pregnancy complications	0.0218807	0.152012	1.02212	0.885548	1	100	29452
rs5893855_G	481	Influenza	respiratory	-0.037036	0.25747	0.963641	0.885622	1	32	28492
rs6113570_G	530.12	Ulcer of esophagus	digestive	0.0108056	0.0752033	1.01086	0.885749	1	401	24715
rs17275231_C	555	Inflammatory bowel disease and other gastroenteritis and colitis	digestive	0.013263	0.0923684	1.01335	0.885826	1	332	23874
rs17468805_T	516.1	Hemoptysis	respiratory	0.0192242	0.133906	1.01941	0.885844	1	135	28722
rs76895963_T	594.3	Calculus of ureter	genitourinary	0.0593825	0.413711	1.06118	0.885867	1	223	28060
rs5894949_A	430.2	Intracerebral hemorrhage	circulatory system	-0.0367139	0.255917	0.963952	0.885927	1	43	28486
rs6505216_G	480.11	Pneumococcal pneumonia	respiratory	-0.0123936	0.0864006	0.987683	0.88594	1	421	24988
rs17468805_T	380.1	Otitis externa	sense organs	0.0369234	0.257716	1.03761	0.886076	1	37	28748
rs17275231_C	134	Helminthiases	infectious diseases	-0.0474133	0.331143	0.953693	0.886148	1	25	29410
rs13036041_T	760	Back pain	symptoms	-0.0137971	0.0964232	0.986298	0.88622	1	584	28099
rs13036041_T	528	Diseases of the oral soft tissues, excluding lesions specific for gingiva and tongue	digestive	-0.0224868	0.157379	0.977764	0.886383	1	216	28280
rs609385_C	290	Delirium dementia and amnestic and other cognitive disorders	mental disorders	-0.0204782	0.143384	0.97973	0.886431	1	101	29187
rs2184968_T	578.9	Hemorrhage of gastrointestinal tract	digestive	-0.00731046	0.051188	0.992716	0.886436	1	787	27070
rs17468805_T	241.1	Nontoxic uninodular goiter	endocrine/metabolic	0.0283286	0.198689	1.02873	0.886624	1	62	27063
rs6505216_G	715	Other inflammatory spondylopathies	musculoskeletal	0.0208183	0.146169	1.02104	0.886743	1	148	25014
rs2429905_C	571.81	Portal hypertension	digestive	0.0472871	0.332299	1.04842	0.886841	1	22	27481
rs13254791_G	783	Fever of unknown origin	symptoms	-0.0116937	0.0822068	0.988374	0.886884	1	341	29211
rs2184968_T	596	Other disorders of bladder	genitourinary	-0.00702393	0.0493796	0.993001	0.886888	1	858	28299
rs17468805_T	261.4	Vitamin D deficiency	endocrine/metabolic	-0.0173932	0.122312	0.982757	0.886919	1	162	28483
rs13254791_G	714	Rheumatoid arthritis and other inflammatory polyarthropathies	musculoskeletal	0.0125679	0.0884785	1.01265	0.887045	1	291	28802
rs5893855_G	626.14	Irregular menstrual bleeding	genitourinary	-0.0106562	0.0751184	0.9894	0.887192	1	394	26475
rs6505216_G	368.1	Amblyopia	sense organs	-0.0365749	0.257926	0.964086	0.887235	1	46	25355
rs17275231_C	578.8	Hemorrhage of rectum and anus	digestive	-0.00697108	0.0492114	0.993053	0.887352	1	1192	27044
rs10220706_A	272.11	Hypercholesterolemia	endocrine/metabolic	0.00424934	0.0300102	1.00426	0.887398	1	3117	25330
rs6113570_G	165.1	Cancer of bronchus; lung	neoplasms	0.0226552	0.160201	1.02291	0.88754	1	87	28831
rs6113570_G	441	Vascular insufficiency of intestine	circulatory system	-0.0340833	0.24129	0.966491	0.887669	1	37	28349
rs5893855_G	444	Arterial embolism and thrombosis	circulatory system	-0.0403157	0.285419	0.960486	0.887671	1	26	28695
rs76895963_T	686	Other local infections of skin and subcutaneous tissue	dermatologic	-0.0713541	0.505195	0.931132	0.88768	1	129	28484
rs76895963_T	592.1	Cystitis	genitourinary	0.0540921	0.382997	1.05558	0.887685	1	259	26395
rs5893855_G	433.1	Occlusion and stenosis of precerebral arteries	circulatory system	-0.0212883	0.150788	0.978937	0.887727	1	93	28557
rs10220706_A	619.3	Noninflammatory disorders of cervix	genitourinary	-0.0126572	0.0897616	0.987423	0.887863	1	301	27831
rs17468805_T	281.11	Pernicious anemia	hematopoietic	-0.0283114	0.200965	0.972086	0.887967	1	60	27062
`17:42299064_GGT_G_GGT`	728	Disorders of muscle, ligament, and fascia	musculoskeletal	-0.0486682	0.3463	0.952497	0.888235	1	20	20436
rs17275231_C	575.2	Obstruction of bile duct	digestive	-0.0281364	0.200296	0.972256	0.888285	1	69	27926
rs5894949_A	41	Bacterial infection NOS	infectious diseases	-0.0100643	0.0716781	0.989986	0.888336	1	546	28436
rs2429905_C	592.12	Chronic cystitis	genitourinary	-0.0245957	0.175245	0.975704	0.888383	1	82	26064
rs13254791_G	165.1	Cancer of bronchus; lung	neoplasms	-0.0225214	0.160598	0.97773	0.888475	1	89	29433
rs12914571_T	357	Inflammatory and toxic neuropathy	neurological	0.0166938	0.119197	1.01683	0.888619	1	146	28759
rs5894949_A	291	Other specified nonpsychotic and/or transient mental disorders	mental disorders	-0.0491505	0.351037	0.952038	0.888648	1	23	28845
rs5894949_A	291.8	Alteration of consciousness	mental disorders	-0.0491505	0.351037	0.952038	0.888648	1	23	28845
rs6505216_G	696.42	Psoriatic arthropathy	dermatologic	0.0350913	0.250855	1.03571	0.888749	1	51	24388
rs5893855_G	537	Other disorders of stomach and duodenum	digestive	0.0113605	0.0814055	1.01143	0.889012	1	318	25183
rs6505216_G	939	Atopic/contact dermatitis due to other or unspecified	dermatologic	0.0143412	0.102872	1.01444	0.889128	1	299	25228
rs12914571_T	427.41	Ventricular fibrillation and flutter	circulatory system	0.0356257	0.255567	1.03627	0.889135	1	32	26583
rs6113570_G	613	Other nonmalignant breast conditions	genitourinary	0.0168119	0.120713	1.01695	0.889236	1	155	28792
rs5893855_G	352.1	Trigeminal nerve disorders [CN5]	neurological	-0.0272636	0.195817	0.973105	0.889268	1	55	28025
rs609385_C	764	Sciatica	symptoms	-0.0145007	0.104198	0.985604	0.889319	1	188	29315
rs13036041_T	590	Pyelonephritis	genitourinary	0.0285686	0.205309	1.02898	0.889332	1	132	26377
rs76895963_T	226	Benign neoplasm of thyroid glands	neoplasms	-0.140716	1.01201	0.868736	0.889414	1	32	28551
rs12914571_T	575	Other biliary tract disease	digestive	-0.0107822	0.0776302	0.989276	0.889535	1	344	27425
rs2184968_T	401.2	Hypertensive heart and/or renal disease	circulatory system	-0.0327678	0.236197	0.967763	0.889663	1	36	22609
rs17275231_C	41.4	E. coli	infectious diseases	0.0164416	0.118538	1.01658	0.889684	1	200	28676
rs12914571_T	635	Hemorrhage during pregnancy; childbirth and postpartum	pregnancy complications	0.0147758	0.106554	1.01489	0.889711	1	195	28343
rs76895963_T	420.2	Pericarditis	circulatory system	-0.0699693	0.504856	0.932422	0.889772	1	124	28446
rs10220706_A	323	Encephalitis	neurological	-0.0372067	0.268464	0.963477	0.889774	1	32	28668
rs2184968_T	569.1	Toxic gastroenteritis and colitis	digestive	0.0391825	0.28336	1.03996	0.890021	1	25	27167
rs2429905_C	80	Postoperative infection	infectious diseases	-0.0149522	0.10827	0.985159	0.89016	1	214	28038
rs13254791_G	215	Other benign neoplasm of connective and other soft tissue	neoplasms	-0.0254131	0.184023	0.974907	0.890163	1	68	28797
rs17275231_C	729	Other disorders of soft tissues	musculoskeletal	0.0419995	0.30413	1.04289	0.890164	1	31	27187
rs13036041_T	804	Fracture of hand or wrist	injuries & poisonings	0.0252817	0.183173	1.0256	0.890224	1	164	27658
rs76895963_T	763	Thoracic or lumbosacral neuritis or radiculitis, unspecified	symptoms	0.138935	1.00699	1.14905	0.890264	1	43	28452
rs7808966_A	411.41	Aneurysm and dissection of heart	circulatory system	0.0381895	0.27693	1.03893	0.890317	1	27	27078
rs12914571_T	509.2	Respiratory insufficiency	respiratory	0.0349707	0.25377	1.03559	0.890395	1	33	28023
rs5893855_G	252.2	Hypoparathyroidism	endocrine/metabolic	0.0389593	0.282897	1.03973	0.890466	1	26	29000
rs2184968_T	394.7	Disease of tricuspid valve	circulatory system	-0.0254711	0.185003	0.974851	0.890494	1	59	28628
rs7808966_A	289.8	Polycythemia, secondary	hematopoietic	-0.0386972	0.281173	0.962042	0.890535	1	27	28954
rs13036041_T	214	Lipoma	neoplasms	0.0125747	0.0914047	1.01265	0.890579	1	667	27953
rs6505216_G	300.12	Agorophobia, social phobia, and panic disorder	mental disorders	-0.030371	0.220854	0.970086	0.890623	1	62	23939
rs7808966_A	428	Congestive heart failure; nonhypertensive	circulatory system	0.0109407	0.0796374	1.011	0.89073	1	341	29189
rs17468805_T	508	Pulmonary collapse; interstitial and compensatory emphysema	respiratory	-0.0135939	0.0989538	0.986498	0.890733	1	247	27944
rs12914571_T	596.1	Bladder neck obstruction	genitourinary	0.0152188	0.110793	1.01534	0.890744	1	171	27767
rs2184968_T	574.11	Cholelithiasis with acute cholecystitis	digestive	-0.0167348	0.121875	0.983404	0.890785	1	136	27953
rs7808966_A	622	Polyp of female genital organs	genitourinary	0.00619775	0.0451815	1.00622	0.890893	1	1117	28293
rs2184968_T	751.22	Other specified congenital anomalies of kidney	congenital anomalies	-0.0290097	0.211544	0.971407	0.890925	1	45	29309
rs76895963_T	395	Heart valve disorders	circulatory system	-0.0361991	0.264084	0.964448	0.890972	1	506	27855
rs2184968_T	278	Overweight, obesity and other hyperalimentation	endocrine/metabolic	-0.00532346	0.0389814	0.994691	0.891375	1	1389	28118
rs17275231_C	70	Viral hepatitis	infectious diseases	-0.0308149	0.2258	0.969655	0.89145	1	54	28939
rs7808966_A	564.9	Personal history of diseases of digestive system	digestive	-0.00470388	0.0344809	0.995307	0.891489	1	1938	23962
rs609385_C	395.1	Nonrheumatic mitral valve disorders	circulatory system	0.0126244	0.0926539	1.0127	0.891621	1	241	28702
rs17275231_C	803	Fracture of upper limb	injuries & poisonings	0.0096502	0.0708262	1.0097	0.891622	1	565	28438
rs17468805_T	213	Benign neoplasm of bone and articular cartilage	neoplasms	0.0355765	0.261536	1.03622	0.891798	1	36	25142
rs17468805_T	276	Disorders of fluid, electrolyte, and acid-base balance	endocrine/metabolic	-0.00856568	0.0629713	0.991471	0.891801	1	623	28197
rs6113570_G	363	Chorioretinal inflammations, scars, and other disorders of choroid	sense organs	-0.0388536	0.286082	0.961892	0.891969	1	27	27615
rs5893855_G	411.8	Other chronic ischemic heart disease, unspecified	circulatory system	0.00632331	0.0466057	1.00634	0.892077	1	1031	26826
rs6113570_G	941	Adverse reaction to serum or vaccine	injuries & poisonings	-0.0408996	0.301668	0.959926	0.892155	1	24	28434
rs5893855_G	738	Other acquired musculoskeletal deformity	musculoskeletal	0.0157298	0.116024	1.01585	0.892159	1	157	28264
rs5893855_G	214.1	Lipoma of skin and subcutaneous tissue	neoplasms	-0.00900621	0.066465	0.991034	0.892214	1	484	28552
rs5894949_A	427.2	Atrial fibrillation and flutter	circulatory system	0.00741765	0.0547594	1.00745	0.892249	1	961	26836
rs13036041_T	187.1	Malignant neoplasm of unspecified male genital organ	neoplasms	0.0135251	0.0999178	1.01362	0.892325	1	549	27609
rs13036041_T	427.7	Tachycardia NOS	circulatory system	-0.0236815	0.175076	0.976597	0.892403	1	173	26338
rs5893855_G	458.9	Hypotension NOS	circulatory system	0.0101996	0.0755335	1.01025	0.892584	1	371	27468
rs10220706_A	580	Nephritis; nephrosis; renal sclerosis	genitourinary	-0.0203086	0.150464	0.979896	0.892633	1	104	27307
rs17468805_T	427.8	Sinoatrial node dysfunction (Bradycardia)	circulatory system	0.0330543	0.245081	1.03361	0.892714	1	41	26509
rs13254791_G	575.8	Other disorders of biliary tract	digestive	-0.0249523	0.185095	0.975356	0.892764	1	67	27993
rs7808966_A	594.1	Calculus of kidney	genitourinary	0.0112286	0.0833362	1.01129	0.892819	1	309	28910
rs17468805_T	568.1	Peritoneal adhesions (postoperative) (postinfection)	digestive	0.0112305	0.0833517	1.01129	0.89282	1	355	26574
rs609385_C	990	Effects radiation NOS	injuries & poisonings	0.00896781	0.0666071	1.00901	0.892898	1	469	28854
`17:42299064_GGT_G_GGT`	727	Other disorders of synovium, tendon, and bursa	musculoskeletal	-0.00806791	0.0599633	0.991965	0.89297	1	692	20436
rs6113570_G	427.8	Sinoatrial node dysfunction (Bradycardia)	circulatory system	-0.0319411	0.237415	0.968564	0.892978	1	39	26585
rs6505216_G	381	Otitis media and Eustachian tube disorders	sense organs	0.0207154	0.153984	1.02093	0.892984	1	132	25468
rs6113570_G	327.4	Insomnia	neurological	0.039837	0.296522	1.04064	0.893128	1	26	28410
rs2184968_T	707.1	Decubitus ulcer	dermatologic	0.0258823	0.192656	1.02622	0.89313	1	54	29414
rs5894949_A	798	Malaise and fatigue	symptoms	0.011238	0.0836983	1.0113	0.893191	1	393	28841
rs5894949_A	614.4	Inflammatory diseases of uterus, except cervix	genitourinary	-0.0459899	0.342554	0.955052	0.8932	1	24	28419
rs5893855_G	224	Benign neoplasm of eye	neoplasms	0.0412656	0.307376	1.04213	0.893204	1	22	29171
rs5893855_G	509.8	Dependence on respirator [Ventilator] or supplemental oxygen	respiratory	0.0276078	0.206054	1.02799	0.893416	1	49	28373
rs12914571_T	355	Complex regional/central pain syndrome	neurological	0.0396969	0.296286	1.0405	0.893417	1	24	27692
rs2429905_C	363	Chorioretinal inflammations, scars, and other disorders of choroid	sense organs	-0.0410505	0.306482	0.959781	0.893449	1	27	27049
rs609385_C	575.2	Obstruction of bile duct	digestive	-0.0229617	0.171597	0.9773	0.893551	1	69	28021
rs609385_C	608	Other disorders of male genital organs	genitourinary	-0.011648	0.0870665	0.98842	0.893575	1	278	27442
rs609385_C	145	Cancer of mouth	neoplasms	-0.0241911	0.180996	0.976099	0.893675	1	62	29386
rs2184968_T	756.5	Congenital osteodystrophies	congenital anomalies	-0.0319774	0.239343	0.968528	0.893715	1	35	29412
rs7808966_A	420.2	Pericarditis	circulatory system	0.0173674	0.130143	1.01752	0.893839	1	126	29311
rs2429905_C	977	Personal history of allergy to medicinal agents	injuries & poisonings	-0.00789742	0.0592737	0.992134	0.894006	1	732	25519
rs7808966_A	380.1	Otitis externa	sense organs	-0.0310887	0.23349	0.96939	0.894076	1	39	29459
rs5893855_G	755	Congenital anomalies of limbs	congenital anomalies	0.0385369	0.289644	1.03929	0.894154	1	25	29208
rs7808966_A	569	Other disorders of intestine	digestive	-0.00992807	0.0746311	0.990121	0.894171	1	388	27236
rs13036041_T	560	Intestinal obstruction without mention of hernia	digestive	0.0200502	0.150814	1.02025	0.894236	1	244	23201
`17:42299064_GGT_G_GGT`	701.2	Scar conditions and fibrosis of skin	dermatologic	-0.016189	0.12181	0.983941	0.89427	1	163	21760
rs17275231_C	624.9	stress incontinence, female	genitourinary	-0.010025	0.0754664	0.990025	0.89432	1	493	28706
rs13254791_G	523.3	Periodontitis (acute or chronic)	digestive	-0.0171627	0.129269	0.982984	0.894377	1	137	28588
rs609385_C	474.2	Chronic tonsillitis and adenoiditis	respiratory	0.0181459	0.136697	1.01831	0.894395	1	109	27735
rs17468805_T	800.3	Fracture of tibia and fibula	injuries & poisonings	-0.0233768	0.176219	0.976894	0.894464	1	77	27841
rs2429905_C	555.21	Ulcerative colitis (chronic)	digestive	-0.0279108	0.210548	0.972475	0.894539	1	58	22975
rs17275231_C	530.12	Ulcer of esophagus	digestive	-0.0110133	0.0830953	0.989047	0.894559	1	409	25181
rs6505216_G	571.5	Other chronic nonalcoholic liver disease	digestive	-0.0126785	0.09575	0.987402	0.894658	1	339	24902
rs6113570_G	433.21	Cerebral artery occlusion, with cerebral infarction	circulatory system	-0.0134271	0.10154	0.986663	0.894798	1	216	28205
rs2184968_T	244.1	Secondary hypothyroidism	endocrine/metabolic	-0.0192169	0.145464	0.980967	0.894899	1	95	27675
rs609385_C	706	Diseases of sebaceous glands	dermatologic	0.00641152	0.0485887	1.00643	0.89502	1	889	28681
`17:42299064_GGT_G_GGT`	8.5	Bacterial enteritis	infectious diseases	0.0169138	0.12834	1.01706	0.895151	1	148	21950
rs609385_C	381.1	Otitis media	sense organs	-0.0165725	0.12592	0.983564	0.895292	1	128	29329
rs5893855_G	368.9	Subjective visual disturbances	sense organs	-0.0219127	0.166961	0.978326	0.895582	1	76	28904
rs13036041_T	362.3	Other nondiabetic retinopathy	sense organs	0.028077	0.214186	1.02847	0.895706	1	118	27362
rs2184968_T	599.3	Dysuria	genitourinary	-0.0178027	0.135902	0.982355	0.895778	1	108	28069
rs609385_C	41.1	Staphylococcus infections	infectious diseases	0.0147642	0.112762	1.01487	0.895829	1	161	28773
rs5894949_A	255	Disorders of adrenal glands	endocrine/metabolic	0.0308465	0.235694	1.03133	0.895874	1	49	28929
rs17468805_T	250.1	Type 1 diabetes	endocrine/metabolic	-0.0172585	0.131948	0.98289	0.895935	1	138	27429
rs2184968_T	751.1	Congenital anomalies of genital organs	congenital anomalies	-0.0236392	0.180734	0.976638	0.895937	1	62	29309
rs7808966_A	377	Disorders of optic nerve and visual pathways	sense organs	0.0286986	0.21951	1.02911	0.895982	1	43	28946
rs17275231_C	473	Diseases of the larynx and vocal cords	respiratory	0.0147624	0.113017	1.01487	0.896075	1	222	27643
rs6113570_G	355	Complex regional/central pain syndrome	neurological	0.0402133	0.308183	1.04103	0.896182	1	24	27683
rs609385_C	276.41	Acidosis	endocrine/metabolic	-0.023625	0.181345	0.976652	0.896347	1	62	28899
rs5894949_A	535	Gastritis and duodenitis	digestive	-0.00405335	0.0311152	0.995955	0.896353	1	3217	25123
rs10220706_A	364	Corneal opacity and other disorders of cornea	sense organs	0.0145634	0.111804	1.01467	0.896362	1	194	27447
rs2429905_C	288.1	Decreased white blood cell count	hematopoietic	-0.0142429	0.109442	0.985858	0.896455	1	210	27800
rs2429905_C	288.11	Neutropenia	hematopoietic	-0.0142429	0.109442	0.985858	0.896455	1	210	27800
rs2184968_T	220	Benign neoplasm of ovary	neoplasms	0.0149876	0.115168	1.0151	0.896458	1	155	26789
rs12914571_T	331.9	Cerebral degeneration, unspecified	neurological	-0.0332208	0.255439	0.967325	0.896524	1	32	28163
rs6505216_G	189	Cancer of urinary organs (incl. kidney and bladder)	neoplasms	-0.0147407	0.113347	0.985367	0.896527	1	243	25443
rs7808966_A	454	Varicose veins	circulatory system	0.00590731	0.0454313	1.00592	0.896545	1	1066	26799
rs13254791_G	732	Osteochondropathies	musculoskeletal	0.0321304	0.247207	1.03265	0.896587	1	37	28358
rs10220706_A	246	Other disorders of thyroid	endocrine/metabolic	0.0290349	0.224347	1.02946	0.897026	1	48	26961
rs12914571_T	623	Hypertrophy of female genital organs	genitourinary	-0.0155274	0.120023	0.984593	0.897064	1	145	27694
rs2429905_C	381.1	Otitis media	sense organs	-0.0183881	0.142242	0.98178	0.897141	1	123	28112
rs76895963_T	740.1	Osteoarthritis; localized	musculoskeletal	0.0165049	0.127688	1.01664	0.897152	1	2412	25392
rs76895963_T	427.1	Paroxysmal tachycardia, unspecified	circulatory system	0.0462274	0.357766	1.04731	0.89719	1	294	26349
rs609385_C	323	Encephalitis	neurological	-0.0320578	0.248159	0.968451	0.897213	1	33	29496
rs5893855_G	175	Acquired absence of breast	neoplasms	0.0107589	0.0832909	1.01082	0.897221	1	309	27358
rs609385_C	450	Noninfectious disorders of lymphatic channels	circulatory system	0.0236297	0.182975	1.02391	0.897246	1	61	29520
rs17275231_C	735.3	Hallux valgus (Bunion)	musculoskeletal	-0.00994718	0.0770392	0.990102	0.897264	1	474	28441
rs5893855_G	530.5	Disorders of esophageal motility	digestive	0.0211943	0.164164	1.02142	0.897275	1	78	25034
rs13036041_T	707	Chronic ulcer of skin	dermatologic	0.0318752	0.247109	1.03239	0.897364	1	91	28592
rs609385_C	70.3	Viral hepatitis C	infectious diseases	0.0404448	0.313712	1.04127	0.897418	1	21	29035
rs5894949_A	939	Atopic/contact dermatitis due to other or unspecified	dermatologic	-0.011583	0.0899376	0.988484	0.897525	1	346	28712
rs17275231_C	270	Disorders of protein plasma/amino-acid transport and metabolism	endocrine/metabolic	-0.0274034	0.212863	0.972969	0.897566	1	60	29389
rs2429905_C	250.1	Type 1 diabetes	endocrine/metabolic	-0.0175591	0.136532	0.982594	0.897667	1	134	26961
rs6505216_G	411.2	Myocardial infarction	circulatory system	0.00888134	0.0690776	1.00892	0.897698	1	686	23524
rs12914571_T	274.2	Crystal arthropathies	endocrine/metabolic	0.0296432	0.230607	1.03009	0.897718	1	39	28585
rs7808966_A	502	Postinflammatory pulmonary fibrosis	respiratory	0.0210695	0.164287	1.02129	0.897952	1	78	28636
rs6505216_G	735.2	Acquired toe deformities	musculoskeletal	0.0126388	0.0985899	1.01272	0.897995	1	331	24799
rs6113570_G	742.8	Articular cartilage disorder	musculoskeletal	-0.0281312	0.219506	0.972261	0.898025	1	46	28555
rs5894949_A	274.21	Chondrocalcinosis	endocrine/metabolic	-0.0356833	0.278812	0.964946	0.898162	1	36	28862
rs6505216_G	382	Otalgia	sense organs	0.0455547	0.356171	1.04661	0.898227	1	25	25468
`17:42299064_GGT_G_GGT`	568	Other disorders of peritoneum	digestive	0.0121077	0.0946894	1.01218	0.898254	1	275	20406
`17:42299064_GGT_G_GGT`	427.6	Premature beats	circulatory system	0.0211797	0.165642	1.02141	0.898256	1	89	20328
`17:42299064_GGT_G_GGT`	272.9	Unspecified disorder of lipoid metabolism	endocrine/metabolic	0.0331916	0.25991	1.03375	0.898383	1	36	19526
rs609385_C	635.3	Placenta previa and abruptio placenta	pregnancy complications	-0.0182434	0.143298	0.981922	0.898694	1	107	28961
rs5894949_A	459.9	Circulatory disease NEC	circulatory system	-0.00597167	0.0469097	0.994046	0.898702	1	1317	27401
rs17468805_T	365.2	Primary angle-closure glaucoma	sense organs	0.0202109	0.158779	1.02042	0.898712	1	97	27544
rs7808966_A	285.2	Anemia of chronic disease	hematopoietic	-0.0314977	0.247498	0.968993	0.898731	1	35	27730
rs13036041_T	245	Thyroiditis	endocrine/metabolic	-0.0447082	0.351325	0.956277	0.898738	1	43	26891
rs5894949_A	580.1	Glomerulonephritis	genitourinary	-0.040001	0.314929	0.960788	0.898928	1	28	27762
rs609385_C	594.1	Calculus of kidney	genitourinary	-0.0103577	0.0816133	0.989696	0.89901	1	309	28910
rs5894949_A	575.8	Other disorders of biliary tract	digestive	-0.025961	0.204595	0.974373	0.899028	1	67	27686
rs5893855_G	427.12	Paroxysmal ventricular tachycardia	circulatory system	-0.0227265	0.179227	0.97753	0.899096	1	66	26918
rs2184968_T	619.2	Disorders of uterus, NEC	genitourinary	0.00959328	0.0757304	1.00964	0.899196	1	361	28568
rs7808966_A	174.1	Breast cancer [female]	neoplasms	0.00680887	0.0537915	1.00683	0.899274	1	770	27734
rs13254791_G	990	Effects radiation NOS	injuries & poisonings	0.00885229	0.0700516	1.00889	0.89944	1	469	28825
rs6113570_G	559	Ileostomy status	digestive	-0.0339628	0.268781	0.966607	0.899448	1	30	23451
rs17468805_T	523.3	Periodontitis (acute or chronic)	digestive	0.0171457	0.135729	1.01729	0.899476	1	133	27922
rs5893855_G	426.32	Left bundle branch block	circulatory system	-0.0136784	0.108633	0.986415	0.8998	1	181	26918
rs13254791_G	384.4	Perforation of tympanic membrane	sense organs	-0.0235798	0.187437	0.976696	0.899889	1	65	29300
rs6505216_G	362	Other retinal disorders	sense organs	-0.00988163	0.0786511	0.990167	0.900018	1	518	24487
rs5893855_G	750.2	Lower gastrointestinal congenital anomalies	congenital anomalies	-0.0292561	0.232907	0.971168	0.900038	1	39	29106
rs5893855_G	740.1	Osteoarthritis; localized	musculoskeletal	0.00384448	0.0306704	1.00385	0.900248	1	2459	25906
rs76895963_T	175	Acquired absence of breast	neoplasms	-0.0428979	0.342372	0.958009	0.900289	1	301	26802
rs6505216_G	395.2	Nonrheumatic aortic valve disorders	circulatory system	-0.0155708	0.124351	0.98455	0.900353	1	202	24928
rs12914571_T	613.7	Other signs and symptoms in breast	genitourinary	-0.0283085	0.226278	0.972088	0.900441	1	40	28802
rs5894949_A	320	Meningitis	neurological	0.0363717	0.29075	1.03704	0.900447	1	32	29149
rs10220706_A	586.2	Cyst of kidney, acquired	genitourinary	-0.0133672	0.107136	0.986722	0.900707	1	208	27307
rs12914571_T	430.2	Intracerebral hemorrhage	circulatory system	-0.0272532	0.218462	0.973115	0.900721	1	43	28216
rs13036041_T	395	Heart valve disorders	circulatory system	-0.012961	0.103939	0.987123	0.900762	1	500	27837
rs6113570_G	741.3	Difficulty in walking	musculoskeletal	-0.0385771	0.309636	0.962158	0.900849	1	23	28555
rs6113570_G	339	Other headache syndromes	neurological	0.00685578	0.0550502	1.00688	0.90089	1	757	27787
rs7808966_A	508	Pulmonary collapse; interstitial and compensatory emphysema	respiratory	0.0114366	0.091895	1.0115	0.900956	1	253	28636
rs17275231_C	599	Other symptoms/disorders or the urinary system	genitourinary	0.00736156	0.0591935	1.00739	0.901027	1	818	28046
rs2429905_C	250	Diabetes mellitus	endocrine/metabolic	0.00557482	0.0448704	1.00559	0.901123	1	1300	26961
rs17275231_C	519.9	Symptoms involving respiratory system and other chest symptoms	respiratory	0.0355693	0.286306	1.03621	0.901129	1	35	28765
rs12914571_T	411.8	Other chronic ischemic heart disease, unspecified	circulatory system	-0.00577421	0.0465478	0.994242	0.901276	1	1020	26510
rs12914571_T	280	Iron deficiency anemias	hematopoietic	-0.0059798	0.0482275	0.994038	0.901322	1	910	27132
rs10220706_A	507	Pleurisy; pleural effusion	respiratory	-0.00882176	0.0711887	0.991217	0.901378	1	477	27832
rs76895963_T	624	Symptoms involving female genital tract	genitourinary	0.0887414	0.717874	1.0928	0.901619	1	78	27953
rs2429905_C	149.1	Cancer of oropharynx	neoplasms	-0.0438787	0.355856	0.95707	0.901866	1	20	28166
rs2184968_T	600	Hyperplasia of prostate	genitourinary	-0.00490235	0.0397668	0.99511	0.901887	1	1524	26909
`17:42299064_GGT_G_GGT`	938.2	Chronic dermatitis due to solar radiation	dermatologic	0.033638	0.272879	1.03421	0.901893	1	33	21767
rs76895963_T	287	Purpura and other hemorrhagic conditions	hematopoietic	0.0622401	0.505528	1.06422	0.902013	1	152	28460
rs10220706_A	508	Pulmonary collapse; interstitial and compensatory emphysema	respiratory	0.012133	0.098651	1.01221	0.902116	1	248	27832
rs2429905_C	556.1	Ulceration of intestine	digestive	-0.0225175	0.18327	0.977734	0.902214	1	75	22975
`17:42299064_GGT_G_GGT`	535.2	Atrophic gastritis	digestive	-0.0348234	0.283438	0.965776	0.902217	1	30	19057
rs17468805_T	801.1	Fracture of foot	injuries & poisonings	-0.0325943	0.265468	0.967931	0.902281	1	34	27841
rs13254791_G	339	Other headache syndromes	neurological	-0.00674716	0.0549555	0.993276	0.902285	1	775	28368
rs2429905_C	701	Other hypertrophic and atrophic conditions of skin	dermatologic	0.00862095	0.0702438	1.00866	0.902322	1	508	27822
rs17468805_T	727.1	Synovitis and tenosynovitis	musculoskeletal	0.0160327	0.130649	1.01616	0.902332	1	143	26616
rs2429905_C	540.1	Appendicitis	digestive	0.017217	0.140553	1.01737	0.902508	1	124	28208
`17:42299064_GGT_G_GGT`	411.2	Myocardial infarction	circulatory system	-0.00794505	0.0649005	0.992086	0.902567	1	597	20266
rs2184968_T	174	Breast cancer	neoplasms	0.00643265	0.0526015	1.00645	0.902669	1	770	27664
rs12914571_T	743	Osteoporosis, osteopenia and pathological fracture	musculoskeletal	0.0179096	0.1466	1.01807	0.902767	1	96	28858
rs12914571_T	601.1	Prostatitis	genitourinary	-0.012582	0.102993	0.987497	0.902769	1	201	26412
rs76895963_T	385	Other disorders of middle ear and mastoid	sense organs	0.123567	1.01149	1.13153	0.90277	1	38	28465
rs609385_C	536	Disorders of function of stomach	digestive	-0.00532264	0.0435732	0.994692	0.902777	1	1121	25421
rs10220706_A	571.5	Other chronic nonalcoholic liver disease	digestive	0.00967986	0.0793788	1.00973	0.902942	1	386	27867
rs10220706_A	184.11	Malignant neoplasm of ovary	neoplasms	0.00798273	0.0654624	1.00801	0.902944	1	573	27040
rs12914571_T	180.3	Cervical intraepithelial neoplasia [CIN] [Cervical dysplasia]	neoplasms	0.01384	0.113546	1.01394	0.902987	1	163	26432
`17:42299064_GGT_G_GGT`	573.5	Jaundice (not of newborn)	digestive	0.0267072	0.219283	1.02707	0.903063	1	50	21505
rs2429905_C	497	Bronchitis	respiratory	-0.0254057	0.208646	0.974914	0.903086	1	58	27625
rs76895963_T	70.4	Chronic hepatitis	infectious diseases	-0.122441	1.00675	0.884758	0.9032	1	33	28185
rs5893855_G	531.3	Duodenal ulcer	digestive	-0.0109228	0.0898473	0.989137	0.903239	1	263	28669
rs609385_C	560.1	Paralytic ileus	digestive	0.0283162	0.232927	1.02872	0.903242	1	38	23962
rs12914571_T	577.2	Chronic pancreatitis	digestive	-0.0314475	0.258736	0.969042	0.903261	1	31	28739
rs76895963_T	622	Polyp of female genital organs	genitourinary	-0.0233319	0.192164	0.976938	0.903361	1	1074	27475
rs13036041_T	365.2	Primary angle-closure glaucoma	sense organs	0.0292006	0.240541	1.02963	0.903378	1	95	27362
rs6505216_G	770	Myalgia and myositis unspecified	symptoms	-0.0166774	0.137441	0.983461	0.90342	1	164	25522
rs6505216_G	627.1	Postmenopausal bleeding	genitourinary	0.00827646	0.0683126	1.00831	0.903568	1	727	23173
rs6505216_G	574.11	Cholelithiasis with acute cholecystitis	digestive	0.0196319	0.162048	1.01983	0.903573	1	120	24312
rs13254791_G	323	Encephalitis	neurological	-0.0317711	0.262672	0.968728	0.903728	1	33	29467
`17:42299064_GGT_G_GGT`	331.9	Cerebral degeneration, unspecified	neurological	-0.0348029	0.287839	0.965796	0.903762	1	28	21550
rs6505216_G	364	Corneal opacity and other disorders of cornea	sense organs	0.0158365	0.130984	1.01596	0.903767	1	186	24487
rs17275231_C	446.4	Wegener's granulomatosis	circulatory system	-0.0438468	0.362959	0.957101	0.903847	1	21	28873
rs17468805_T	529	Diseases and other conditions of the tongue	digestive	-0.0158789	0.131552	0.984246	0.903925	1	139	28469
rs17275231_C	530	Diseases of esophagus	digestive	0.00337375	0.0279939	1.00338	0.904074	1	4151	25181
rs76895963_T	357	Inflammatory and toxic neuropathy	neurological	0.0607931	0.504814	1.06268	0.904145	1	146	28517
rs2429905_C	379.9	Pain, swelling or discharge of eye	sense organs	-0.0430635	0.357923	0.957851	0.904234	1	20	27740
rs609385_C	609	Male infertility and abnormal spermatozoa	genitourinary	0.0378581	0.314799	1.03858	0.904276	1	21	27442
rs12914571_T	509.1	Respiratory failure	respiratory	-0.0147738	0.122919	0.985335	0.904331	1	138	28023
rs7808966_A	411	Ischemic Heart Disease	circulatory system	0.00379274	0.0315722	1.0038	0.904381	1	2417	27078
rs5894949_A	743.9	Osteopenia or other disorder of bone and cartilage	musculoskeletal	0.0403768	0.336496	1.0412	0.904489	1	24	29138
rs17275231_C	722.9	Other and unspecified disc disorder	musculoskeletal	0.0258882	0.216033	1.02623	0.904614	1	61	28854
rs10220706_A	250.2	Type 2 diabetes	endocrine/metabolic	0.00536442	0.044788	1.00538	0.904663	1	1254	27334
rs10220706_A	224	Benign neoplasm of eye	neoplasms	0.0408599	0.341208	1.04171	0.90468	1	21	28624
rs10220706_A	763	Thoracic or lumbosacral neuritis or radiculitis, unspecified	symptoms	0.0284781	0.237968	1.02889	0.904743	1	42	28491
rs13036041_T	550	Abdominal hernia	digestive	-0.00508638	0.0425176	0.994927	0.904776	1	3386	25297
rs2184968_T	380.1	Otitis externa	sense organs	0.0271964	0.227413	1.02757	0.904808	1	39	29385
rs2184968_T	965	Poisoning by analgesics, antipyretics, and antirheumatics	injuries & poisonings	-0.00831552	0.0695434	0.991719	0.904821	1	427	26545
rs5893855_G	174.1	Breast cancer [female]	neoplasms	-0.00644429	0.0539215	0.993576	0.904869	1	763	27473
rs13036041_T	530.3	Stricture and stenosis of esophagus	digestive	-0.0184032	0.154023	0.981765	0.904892	1	222	24486
rs2429905_C	224	Benign neoplasm of eye	neoplasms	-0.0407726	0.341427	0.960047	0.904944	1	21	28232
rs17468805_T	415	Pulmonary heart disease	circulatory system	0.0243837	0.204295	1.02468	0.904994	1	58	28520
rs76895963_T	790.6	Other abnormal blood chemistry	symptoms	0.12048	1.01065	1.12804	0.905109	1	39	28652
rs7808966_A	571.81	Portal hypertension	digestive	0.0358992	0.30122	1.03655	0.905133	1	23	28677
rs13036041_T	599.4	Urinary incontinence	genitourinary	-0.0200208	0.168086	0.980178	0.905188	1	191	27296
`17:42299064_GGT_G_GGT`	198.1	Secondary malignancy of lymph nodes	neoplasms	-0.0104423	0.0877368	0.989612	0.905261	1	318	21042
rs17468805_T	727.4	Ganglion and cyst of synovium, tendon, and bursa	musculoskeletal	0.00976577	0.0820771	1.00981	0.905289	1	367	26616
rs6505216_G	41.11	Methicillin sensitive Staphylococcus aureus	infectious diseases	-0.0208961	0.175655	0.979321	0.905306	1	99	24992
rs7808966_A	471	Nasal polyps	respiratory	0.00966923	0.0813283	1.00972	0.905362	1	324	27735
rs5894949_A	270	Disorders of protein plasma/amino-acid transport and metabolism	endocrine/metabolic	0.0253689	0.21361	1.02569	0.905463	1	60	29140
rs5894949_A	603.1	Hydrocele	genitourinary	0.0174745	0.147219	1.01763	0.905515	1	128	27125
rs17275231_C	720.1	Spinal stenosis of lumbar region	musculoskeletal	-0.0119478	0.100702	0.988123	0.905556	1	275	28854
rs6505216_G	334	Degenerative disease of the spinal cord	neurological	0.0226911	0.191372	1.02295	0.905615	1	85	24989
rs12914571_T	318	Tobacco use disorder	mental disorders	0.00829552	0.0700664	1.00833	0.905755	1	426	28246
rs2184968_T	315	Develomental delays and disorders	mental disorders	0.0330928	0.279669	1.03365	0.905807	1	26	29462
rs76895963_T	443	Peripheral vascular disease	circulatory system	0.0452963	0.382867	1.04634	0.905823	1	257	28122
rs10220706_A	528	Diseases of the oral soft tissues, excluding lesions specific for gingiva and tongue	digestive	0.01242	0.105067	1.0125	0.905901	1	218	28348
rs17468805_T	374.1	Ectropion or entropion	sense organs	0.0172469	0.14593	1.0174	0.90592	1	115	28110
rs6113570_G	519	Other diseases of respiratory system, not elsewhere classified	respiratory	0.00668538	0.0566547	1.00671	0.906066	1	710	28237
rs5894949_A	535.6	Duodenitis	digestive	0.00705934	0.0598328	1.00708	0.90608	1	793	25123
rs13036041_T	627	Menopausal and postmenopausal disorders	genitourinary	0.00940482	0.0798993	1.00945	0.906299	1	948	25914
rs609385_C	204.12	Lymphoid leukemia, chronic	neoplasms	0.0240844	0.204791	1.02438	0.906381	1	49	29223
rs17468805_T	961	Poisoning by other anti-infectives	injuries & poisonings	-0.028551	0.242771	0.971853	0.906381	1	41	25967
rs5893855_G	289	Other diseases of blood and blood-forming organs	hematopoietic	0.016846	0.14336	1.01699	0.906457	1	102	28732
rs13036041_T	738	Other acquired musculoskeletal deformity	musculoskeletal	-0.0217908	0.185507	0.978445	0.906491	1	154	27667
`17:42299064_GGT_G_GGT`	611	Abnormal findings on mammogram or breast exam	genitourinary	-0.0162562	0.138445	0.983875	0.906528	1	128	21695
`17:42299064_GGT_G_GGT`	611.3	Lump or mass in breast	genitourinary	-0.0162562	0.138445	0.983875	0.906528	1	128	21695
rs2429905_C	279.7	Other immunological findings	endocrine/metabolic	0.0376242	0.320664	1.03834	0.906597	1	24	28307
rs6113570_G	577.3	Cyst and pseudocyst of pancreas	digestive	-0.029043	0.247716	0.971375	0.906667	1	36	28735
rs609385_C	556	Ulceration of the lower GI tract	digestive	-0.0148752	0.126902	0.985235	0.906688	1	127	23962
rs10220706_A	411.8	Other chronic ischemic heart disease, unspecified	circulatory system	-0.00584856	0.0499441	0.994169	0.906779	1	1021	26319
rs76895963_T	276.1	Electrolyte imbalance	endocrine/metabolic	0.0343721	0.293772	1.03497	0.906858	1	431	28052
rs5894949_A	433	Cerebrovascular disease	circulatory system	0.00758501	0.0648331	1.00761	0.906866	1	670	28486
rs76895963_T	604.3	Peyronie's disease	genitourinary	0.0834059	0.712943	1.08698	0.906869	1	71	26627
rs6505216_G	433.3	Cerebral ischemia	circulatory system	-0.0132105	0.112924	0.986876	0.906872	1	246	25042
rs5893855_G	381.11	Suppurative and unspecified otitis media	sense organs	0.0219913	0.188166	1.02223	0.906962	1	59	29056
rs7808966_A	401.22	Hypertensive chronic kidney disease	circulatory system	-0.0312034	0.267057	0.969278	0.906986	1	30	22671
rs12914571_T	560.3	Peritoneal or intestinal adhesions	digestive	-0.0259597	0.222736	0.974374	0.907217	1	41	23452
rs7808966_A	939	Atopic/contact dermatitis due to other or unspecified	dermatologic	0.0091273	0.0783658	1.00917	0.90728	1	348	29056
`17:42299064_GGT_G_GGT`	344	Other paralytic syndromes	neurological	0.0383926	0.329875	1.03914	0.907347	1	23	21550
rs13254791_G	401.1	Essential hypertension	circulatory system	0.00249673	0.021465	1.0025	0.907402	1	6896	22648
rs13036041_T	367	Disorders of refraction and accommodation; blindness and low vision	sense organs	-0.0106007	0.0914476	0.989455	0.907715	1	665	28018
rs7808966_A	800.4	Fracture of patella	injuries & poisonings	0.0343016	0.295908	1.0349	0.907716	1	24	28532
rs6505216_G	634.1	Missed abortion/Hydatidiform mole	pregnancy complications	0.0206291	0.178289	1.02084	0.907885	1	104	25155
rs10220706_A	214	Lipoma	neoplasms	-0.00697389	0.0602808	0.99305	0.907898	1	670	28017
rs10220706_A	702	Degenerative skin conditions and other dermatoses	dermatologic	0.006392	0.0552578	1.00641	0.907909	1	810	27469
rs5893855_G	615	Endometriosis	genitourinary	-0.00871214	0.0753265	0.991326	0.907923	1	384	28492
rs12914571_T	681.1	Cellulitis and abscess of fingers/toes	dermatologic	-0.0233607	0.202523	0.97691	0.908169	1	50	28719
rs6505216_G	327.4	Insomnia	neurological	-0.0432321	0.375076	0.957689	0.908237	1	22	25214
rs6505216_G	331.9	Cerebral degeneration, unspecified	neurological	0.0369951	0.321177	1.03769	0.908298	1	31	24989
rs2429905_C	726.4	Calcaneal spur; Exostosis NOS	musculoskeletal	0.0280879	0.244027	1.02849	0.908365	1	41	26149
rs6505216_G	530.13	Barrett's esophagus	digestive	-0.0107286	0.0932226	0.989329	0.908377	1	359	21985
rs10220706_A	531.4	Peptic ulcer, site unspecified	digestive	0.0367472	0.31993	1.03743	0.908556	1	24	28121
rs12914571_T	170.2	Cancer of connective tissue	neoplasms	-0.0321992	0.280696	0.968314	0.908673	1	26	28922
`17:42299064_GGT_G_GGT`	597	Other disorders of urethra and urinary tract	genitourinary	0.0107994	0.0941938	1.01086	0.908722	1	276	21239
rs2429905_C	150	Cancer of esophagus	neoplasms	-0.031315	0.273377	0.96917	0.908803	1	34	27047
rs76895963_T	193	Thyroid cancer	neoplasms	0.115491	1.01006	1.12242	0.908967	1	41	28551
rs2184968_T	531	Peptic ulcer (excl. esophageal)	digestive	-0.00648496	0.0567193	0.993536	0.908973	1	640	28867
rs2184968_T	225	Benign neoplasm of brain and other parts of nervous system	neoplasms	0.0199887	0.174916	1.02019	0.909019	1	66	29376
rs6113570_G	727	Other disorders of synovium, tendon, and bursa	musculoskeletal	-0.00578283	0.0506683	0.994234	0.909134	1	896	26694
rs10220706_A	303.3	Psychogenic disorder	mental disorders	-0.0305304	0.267646	0.969931	0.909182	1	33	26817
rs2429905_C	527	Diseases of the salivary glands	digestive	0.0231132	0.202677	1.02338	0.909206	1	60	27958
rs5894949_A	569	Other disorders of intestine	digestive	0.00968443	0.0849288	1.00973	0.909214	1	384	26916
rs6113570_G	250	Diabetes mellitus	endocrine/metabolic	-0.00477829	0.0419233	0.995233	0.909256	1	1335	27514
rs13254791_G	802	Fracture of pelvis	injuries & poisonings	-0.022805	0.200404	0.977453	0.9094	1	57	28505
rs12914571_T	202.21	Nodular lymphoma	neoplasms	-0.0324595	0.286265	0.968062	0.909722	1	25	28604
rs17468805_T	520.2	Disturbances in tooth eruption	digestive	-0.0121188	0.107087	0.987954	0.909898	1	213	27922
rs2184968_T	610	Benign mammary dysplasias	genitourinary	-0.0102178	0.0903003	0.989834	0.909909	1	250	28877
rs17468805_T	296.22	Major depressive disorder	mental disorders	-0.00516398	0.0456402	0.994849	0.909915	1	1212	26918
rs10220706_A	535.2	Atrophic gastritis	digestive	0.0280686	0.248152	1.02847	0.909943	1	39	24710
rs609385_C	785	Abdominal pain	symptoms	0.00379878	0.0335891	1.00381	0.909955	1	1932	27649
rs17468805_T	800.1	Fracture of neck of femur	injuries & poisonings	-0.0198158	0.175246	0.980379	0.909972	1	78	27841
rs5894949_A	528	Diseases of the oral soft tissues, excluding lesions specific for gingiva and tongue	digestive	-0.0127335	0.112625	0.987347	0.909982	1	219	28828
rs2429905_C	573.5	Jaundice (not of newborn)	digestive	-0.0229154	0.202762	0.977345	0.910018	1	61	27481
rs5894949_A	241	Nontoxic nodular goiter	endocrine/metabolic	0.0141294	0.125142	1.01423	0.910104	1	175	27412
rs17275231_C	394.7	Disease of tricuspid valve	circulatory system	0.024607	0.218176	1.02491	0.910201	1	59	28604
rs5893855_G	535.2	Atrophic gastritis	digestive	-0.0259493	0.230145	0.974385	0.910227	1	40	25183
rs609385_C	189.2	Cancer of bladder	neoplasms	-0.0112812	0.10017	0.988782	0.910332	1	206	29295
rs17275231_C	427.21	Atrial fibrillation	circulatory system	-0.0103468	0.091935	0.989706	0.910391	1	334	27075
rs13254791_G	840	Sprains and strains	injuries & poisonings	0.0233056	0.207121	1.02358	0.91041	1	53	29496
rs6113570_G	351	Other peripheral nerve disorders	neurological	-0.00518617	0.0461186	0.994827	0.910464	1	1086	27683
rs7808966_A	276.1	Electrolyte imbalance	endocrine/metabolic	0.00778198	0.0692595	1.00781	0.910538	1	449	28899
rs5893855_G	416	Cardiomegaly	circulatory system	0.0092762	0.0826013	1.00932	0.910585	1	314	28952
rs17468805_T	204.2	Myeloid leukemia	neoplasms	-0.0311851	0.277939	0.969296	0.910664	1	31	28516
rs2429905_C	331.9	Cerebral degeneration, unspecified	neurological	0.0301275	0.26898	1.03059	0.910818	1	34	27578
rs12914571_T	465	Acute upper respiratory infections of multiple or unspecified sites	respiratory	0.011515	0.102901	1.01158	0.9109	1	195	28736
rs17468805_T	300	Anxiety disorders	mental disorders	0.00577701	0.0517257	1.00579	0.911073	1	940	26918
rs17275231_C	214	Lipoma	neoplasms	-0.00719368	0.0644468	0.992832	0.911123	1	685	28731
rs2429905_C	368.9	Subjective visual disturbances	sense organs	0.02054	0.184187	1.02075	0.911207	1	73	27968
rs17468805_T	272.1	Hyperlipidemia	endocrine/metabolic	0.00324345	0.0291025	1.00325	0.91126	1	3408	25438
rs609385_C	598	Abnormal findings on examination of urine	genitourinary	0.0354074	0.318215	1.03604	0.911403	1	20	29561
rs13254791_G	250.1	Type 1 diabetes	endocrine/metabolic	-0.0142546	0.12822	0.985847	0.911479	1	140	28093
rs17275231_C	521	Diseases of hard tissues of teeth	digestive	0.0112506	0.101259	1.01131	0.911531	1	275	28520
rs13254791_G	500	Lung disease due to external agents	respiratory	0.0345305	0.310968	1.03513	0.911583	1	23	28608
rs76895963_T	287.3	Thrombocytopenia	hematopoietic	-0.0561603	0.505921	0.945388	0.911612	1	134	28460
rs5893855_G	514	Abnormal findings examination of lungs	respiratory	-0.0113156	0.102043	0.988748	0.911703	1	204	29094
rs7808966_A	53	Herpes zoster	infectious diseases	0.0245818	0.221701	1.02489	0.911713	1	43	29035
rs76895963_T	619.5	Noninflammatory disorders of vulva and perineum	genitourinary	0.0647176	0.584176	1.06686	0.911787	1	121	27804
rs609385_C	960	Poisoning by antibiotics	injuries & poisonings	-0.00363633	0.0328262	0.99637	0.911794	1	2047	26613
rs6113570_G	433.5	Cerebral aneurysm	circulatory system	-0.0314364	0.283827	0.969053	0.911808	1	27	28205
rs2184968_T	618.5	Prolapse of vaginal vault after hysterectomy	genitourinary	0.0253633	0.229047	1.02569	0.911827	1	39	28513
rs76895963_T	550.4	Umbilical hernia	digestive	0.0356404	0.321991	1.03628	0.911864	1	344	25318
rs13036041_T	695.42	Systemic lupus erythematosus	dermatologic	0.051813	0.468994	1.05318	0.912031	1	26	27415
rs17275231_C	153.2	Colon cancer	neoplasms	0.0148898	0.134996	1.015	0.912173	1	156	26489
rs609385_C	613.1	Inflammatory disease of breast	genitourinary	0.0194735	0.176639	1.01966	0.912216	1	65	29426
rs17275231_C	740.1	Osteoarthritis; localized	musculoskeletal	0.00388009	0.0351978	1.00389	0.912222	1	2474	26064
rs5894949_A	585.4	Chronic kidney disease, Stage I or II	genitourinary	-0.0213767	0.193973	0.97885	0.912247	1	74	27762
rs5893855_G	200.1	Polycythemia vera	neoplasms	0.0281973	0.255882	1.0286	0.912253	1	32	28667
rs17468805_T	374	Other disorders of eyelids	sense organs	-0.00883071	0.0801638	0.991208	0.912284	1	381	28110
rs2429905_C	250.4	Abnormal glucose	endocrine/metabolic	-0.0172157	0.156298	0.982932	0.912293	1	103	26961
rs17468805_T	440	Atherosclerosis	circulatory system	0.0282957	0.257301	1.0287	0.912432	1	37	28271
rs13254791_G	367.2	Astigmatism	sense organs	-0.00868718	0.0790836	0.99135	0.91253	1	372	28867
rs7808966_A	371.3	Inflammation of eyelids	sense organs	0.00992359	0.0903575	1.00997	0.912548	1	261	28800
rs6505216_G	624.9	stress incontinence, female	genitourinary	0.00949128	0.086499	1.00954	0.912626	1	436	25002
rs2184968_T	250.4	Abnormal glucose	endocrine/metabolic	0.0149093	0.136203	1.01502	0.912835	1	109	28050
rs76895963_T	626.14	Irregular menstrual bleeding	genitourinary	0.0358241	0.327572	1.03647	0.912915	1	379	25945
rs609385_C	149.1	Cancer of oropharynx	neoplasms	0.0348433	0.319309	1.03546	0.913106	1	20	29386
rs609385_C	535.6	Duodenitis	digestive	-0.00561376	0.0514637	0.994402	0.913138	1	798	25421
rs76895963_T	352	Disorders of other cranial nerves	neurological	0.0550817	0.505118	1.05663	0.913165	1	141	27461
rs17275231_C	496.21	Obstructive chronic bronchitis	respiratory	0.0177955	0.163283	1.01795	0.913214	1	106	28722
rs6113570_G	615	Endometriosis	genitourinary	-0.00843953	0.0775883	0.991596	0.913382	1	379	28148
rs10220706_A	594.1	Calculus of kidney	genitourinary	0.00974231	0.0896952	1.00979	0.913507	1	301	28097
rs13254791_G	367.1	Myopia	sense organs	-0.0107008	0.0985649	0.989356	0.913547	1	236	28867
rs6505216_G	281.1	Megaloblastic anemia	hematopoietic	-0.0217335	0.200287	0.978501	0.913589	1	77	24089
rs13036041_T	272	Disorders of lipoid metabolism	endocrine/metabolic	0.00469975	0.0433394	1.00471	0.913646	1	3410	25273
rs6505216_G	246	Other disorders of thyroid	endocrine/metabolic	-0.0275744	0.254294	0.972802	0.913651	1	48	24081
rs2184968_T	622.1	Polyp of corpus uteri	genitourinary	-0.00553171	0.0510147	0.994484	0.913652	1	821	28225
rs76895963_T	961.1	Poisoning/allergy of sulfonamides	injuries & poisonings	0.0776783	0.716659	1.08077	0.913687	1	80	25816
rs5894949_A	604.3	Peyronie's disease	genitourinary	-0.0219668	0.20268	0.978273	0.913693	1	68	27125
rs6505216_G	443	Peripheral vascular disease	circulatory system	-0.0126222	0.116465	0.987457	0.913696	1	230	25148
rs17468805_T	202.21	Nodular lymphoma	neoplasms	-0.0343416	0.316899	0.966241	0.913704	1	24	28516
rs2429905_C	202	Cancer of other lymphoid, histiocytic tissue	neoplasms	0.0144554	0.133497	1.01456	0.913772	1	139	28009
rs2429905_C	202.2	Non-Hodgkins lymphoma	neoplasms	0.0144554	0.133497	1.01456	0.913772	1	139	28009
rs12914571_T	210	Benign neoplasm of lip, oral cavity, and pharynx	neoplasms	0.0162312	0.149972	1.01636	0.913815	1	92	28766
rs12914571_T	290	Delirium dementia and amnestic and other cognitive disorders	mental disorders	0.0157525	0.145553	1.01588	0.913817	1	101	28568
rs6113570_G	315	Develomental delays and disorders	mental disorders	-0.0315473	0.291505	0.968945	0.913819	1	26	28902
rs13036041_T	172.1	Melanomas of skin, dx or hx	neoplasms	-0.014136	0.13072	0.985963	0.913885	1	317	27534
rs13036041_T	172.11	Melanomas of skin	neoplasms	-0.014136	0.13072	0.985963	0.913885	1	317	27534
rs609385_C	474	Acute and chronic tonsillitis	respiratory	0.0106096	0.0981135	1.01067	0.913888	1	213	27735
rs7808966_A	245	Thyroiditis	endocrine/metabolic	0.0235965	0.218283	1.02388	0.913916	1	44	27741
rs76895963_T	368	Visual disturbances	sense organs	-0.0331166	0.306361	0.967426	0.913919	1	365	28321
rs2429905_C	446.9	Arteritis NOS	circulatory system	-0.0303566	0.280891	0.9701	0.913938	1	32	27773
rs17275231_C	695.3	Rosacea	dermatologic	-0.023815	0.220528	0.976466	0.914003	1	56	28268
rs12914571_T	695.7	Prurigo and Lichen	dermatologic	-0.0147666	0.136753	0.985342	0.914012	1	110	27751
rs2184968_T	760	Back pain	symptoms	-0.00630962	0.058487	0.99371	0.91409	1	600	28907
rs609385_C	195	Cancer, suspected or other	neoplasms	-0.00625334	0.0580555	0.993766	0.914223	1	626	28059
rs2184968_T	523	Gingival and periodontal diseases	digestive	0.0114342	0.106233	1.0115	0.914287	1	180	28547
rs76895963_T	180.3	Cervical intraepithelial neoplasia [CIN] [Cervical dysplasia]	neoplasms	0.0548611	0.509803	1.05639	0.914303	1	158	26219
rs13254791_G	306	Other mental disorder	mental disorders	0.022397	0.208284	1.02265	0.914368	1	53	27558
rs609385_C	709	Diffuse diseases of connective tissue	dermatologic	0.0159297	0.148198	1.01606	0.914401	1	93	28285
rs13254791_G	715	Other inflammatory spondylopathies	musculoskeletal	-0.0126642	0.117898	0.987416	0.914458	1	165	28802
rs609385_C	569	Other disorders of intestine	digestive	-0.00781558	0.0728972	0.992215	0.914619	1	388	27236
rs13254791_G	280.2	Iron deficiency anemia secondary to blood loss (chronic)	hematopoietic	0.0246555	0.230071	1.02496	0.914658	1	42	27702
rs6505216_G	602	Other disorders of prostate	genitourinary	0.0180407	0.168494	1.0182	0.914733	1	112	23438
rs12914571_T	368.1	Amblyopia	sense organs	-0.0200224	0.187011	0.980177	0.914737	1	59	28563
rs10220706_A	165	Cancer within the respiratory system	neoplasms	-0.0151372	0.141469	0.984977	0.914789	1	118	28633
rs76895963_T	577	Diseases of pancreas	digestive	0.0440801	0.412403	1.04507	0.91488	1	210	28502
rs2429905_C	250.2	Type 2 diabetes	endocrine/metabolic	-0.00493522	0.0461731	0.995077	0.91488	1	1232	26961
rs13254791_G	473.4	Voice disturbance	respiratory	0.0171032	0.160035	1.01725	0.914891	1	89	27709
rs10220706_A	280.2	Iron deficiency anemia secondary to blood loss (chronic)	hematopoietic	-0.0253609	0.237505	0.974958	0.914963	1	42	26948
rs13036041_T	516	Abnormal sputum	respiratory	-0.0208809	0.195729	0.979336	0.915041	1	139	28544
rs6505216_G	477	Epistaxis or throat hemorrhage	respiratory	0.0142563	0.133641	1.01436	0.915046	1	177	24109
rs13254791_G	496.2	Chronic bronchitis	respiratory	0.0141226	0.132411	1.01422	0.915061	1	130	28790
`17:42299064_GGT_G_GGT`	740.9	Osteoarthrosis NOS	musculoskeletal	-0.00549909	0.0515666	0.994516	0.915074	1	966	19625
rs6505216_G	599.5	Frequency of urination and polyuria	genitourinary	-0.0109256	0.102589	0.989134	0.915187	1	296	24442
rs5893855_G	378	Strabismus and other disorders of binocular eye movements	sense organs	0.0128768	0.120912	1.01296	0.915188	1	144	28674
rs17275231_C	635	Hemorrhage during pregnancy; childbirth and postpartum	pregnancy complications	-0.0132603	0.124514	0.986827	0.915189	1	196	28865
`17:42299064_GGT_G_GGT`	174	Breast cancer	neoplasms	-0.00698335	0.0656383	0.993041	0.915272	1	601	20769
rs17468805_T	226	Benign neoplasm of thyroid glands	neoplasms	-0.0296793	0.279267	0.970757	0.915364	1	31	28703
rs609385_C	459	Other disorders of circulatory system	circulatory system	0.00427034	0.0401926	1.00428	0.915386	1	1335	27732
rs5894949_A	149	Cancer of larynx, pharynx, nasal cavities	neoplasms	0.0273381	0.257801	1.02772	0.915548	1	41	29042
`17:42299064_GGT_G_GGT`	614.52	Vaginitis and vulvovaginitis	genitourinary	-0.0273696	0.258193	0.973002	0.915579	1	37	21539
rs609385_C	506	Empyema and pneumothorax	respiratory	0.0160012	0.151026	1.01613	0.915622	1	90	28636
rs13036041_T	362.2	Degeneration of macula and posterior pole of retina	sense organs	0.0119702	0.112987	1.01204	0.915627	1	439	27362
rs13036041_T	362.29	Macular degeneration (senile) of retina NOS	sense organs	0.0119702	0.112987	1.01204	0.915627	1	439	27362
rs17468805_T	195.1	Malignant neoplasm, other	neoplasms	0.00677964	0.0640136	1.0068	0.915654	1	611	27385
rs7808966_A	368.4	Visual field defects	sense organs	-0.0278062	0.262644	0.972577	0.915685	1	31	29181
rs12914571_T	395.6	Heart valve replaced	circulatory system	0.0232882	0.220056	1.02356	0.915718	1	44	28092
rs10220706_A	41.4	E. coli	infectious diseases	-0.0117125	0.110855	0.988356	0.915855	1	195	27966
rs609385_C	509	Respiratory failure, insufficiency, arrest	respiratory	0.0108402	0.102708	1.0109	0.915944	1	197	28636
rs6505216_G	458	Hypotension	circulatory system	-0.00824721	0.0781575	0.991787	0.915963	1	517	24107
rs6113570_G	367.1	Myopia	sense organs	0.0103605	0.0983404	1.01041	0.916095	1	232	28274
rs17468805_T	245	Thyroiditis	endocrine/metabolic	0.0247602	0.235086	1.02507	0.916119	1	44	27063
rs5894949_A	740.11	Osteoarthrosis, localized, primary	musculoskeletal	-0.00736201	0.0699697	0.992665	0.916204	1	577	25843
rs76895963_T	348	Other conditions of brain	neurological	0.106127	1.01157	1.11196	0.916445	1	40	27931
`17:42299064_GGT_G_GGT`	157	Pancreatic cancer	neoplasms	0.0300256	0.286313	1.03048	0.916479	1	30	21148
rs2429905_C	714	Rheumatoid arthritis and other inflammatory polyarthropathies	musculoskeletal	0.00976069	0.0933354	1.00981	0.916712	1	285	27630
rs6505216_G	752	Nervous system congenital anomalies	congenital anomalies	-0.030351	0.290242	0.970105	0.916716	1	36	25637
rs76895963_T	530.5	Disorders of esophageal motility	digestive	0.0744526	0.714756	1.07729	0.917038	1	78	24520
rs10220706_A	496.21	Obstructive chronic bronchitis	respiratory	-0.0158382	0.152102	0.984287	0.917067	1	104	28011
rs6505216_G	427.3	Other specified cardiac dysrhythmias	circulatory system	-0.010025	0.0964003	0.990025	0.917175	1	337	23621
rs13254791_G	627	Menopausal and postmenopausal disorders	genitourinary	-0.005175	0.0497735	0.994838	0.917193	1	975	26704
rs2429905_C	523	Gingival and periodontal diseases	digestive	-0.0123718	0.119016	0.987704	0.917208	1	178	27426
`17:42299064_GGT_G_GGT`	528.7	Sialolithiasis	digestive	-0.0310957	0.299693	0.969383	0.917361	1	27	21850
rs10220706_A	550.3	Femoral hernia	digestive	0.0209318	0.201837	1.02115	0.917402	1	58	25362
`17:42299064_GGT_G_GGT`	480	Pneumonia	respiratory	-0.00658082	0.0634568	0.993441	0.917403	1	615	21519
rs10220706_A	480.5	Bronchopneumonia and lung abscess	respiratory	-0.0333349	0.321458	0.967215	0.917408	1	22	27953
rs76895963_T	475	Chronic sinusitis	respiratory	0.0371162	0.358021	1.03781	0.917431	1	271	26922
rs5894949_A	521.1	Dental caries	digestive	-0.0106972	0.103212	0.98936	0.917453	1	261	28282
rs12914571_T	741	Symptoms and disorders of the joints	musculoskeletal	-0.00939969	0.0907205	0.990644	0.917478	1	251	28562
rs6113570_G	276	Disorders of fluid, electrolyte, and acid-base balance	endocrine/metabolic	-0.00621544	0.0600856	0.993804	0.917611	1	629	28273
rs6505216_G	830	Dislocation	injuries & poisonings	0.033488	0.323982	1.03405	0.917674	1	30	24429
`17:42299064_GGT_G_GGT`	614	Inflammatory diseases of female pelvic organs	genitourinary	-0.00828068	0.0801935	0.991754	0.917758	1	395	21539
rs6505216_G	624	Symptoms involving female genital tract	genitourinary	0.0216457	0.209984	1.02188	0.917897	1	73	25002
rs609385_C	585.34	Chronic Kidney Disease, Stage IV	genitourinary	0.0296045	0.28729	1.03005	0.917925	1	25	28095
rs5894949_A	274.2	Crystal arthropathies	endocrine/metabolic	-0.0271866	0.263842	0.97318	0.91793	1	40	28862
rs13254791_G	454.11	Varicose veins of lower extremity, symptomtic	circulatory system	0.0187863	0.182622	1.01896	0.918067	1	68	26772
rs17468805_T	577.1	Acute pancreatitis	digestive	0.0139035	0.135209	1.014	0.918098	1	135	28653
rs6113570_G	368.1	Amblyopia	sense organs	0.0197128	0.191723	1.01991	0.918106	1	60	28552
rs13036041_T	180.1	Cervical cancer	neoplasms	0.0102223	0.0994226	1.01027	0.918108	1	554	26190
rs2184968_T	295.1	Schizophrenia	mental disorders	0.0285519	0.278601	1.02896	0.918373	1	26	27513
rs13036041_T	740.1	Osteoarthritis; localized	musculoskeletal	-0.00508624	0.0496415	0.994927	0.918392	1	2399	25365
rs17468805_T	687.4	Disturbance of skin sensation	dermatologic	0.00992747	0.0969378	1.00998	0.918431	1	261	28331
rs17468805_T	496.1	Emphysema	respiratory	-0.0157673	0.153967	0.984356	0.918434	1	101	28123
rs17468805_T	271	Disorders of carbohydrate transport and metabolism	endocrine/metabolic	0.0364813	0.356626	1.03715	0.918522	1	20	28845
rs5894949_A	726	Peripheral enthesopathies and allied syndromes	musculoskeletal	0.00483502	0.0472661	1.00485	0.918524	1	1280	26966
rs2429905_C	575.6	Cholesterolosis of gallbladder	digestive	0.0212278	0.207629	1.02145	0.918567	1	57	26851
rs76895963_T	560.3	Peritoneal or intestinal adhesions	digestive	0.103008	1.01039	1.1085	0.918798	1	41	23243
`17:42299064_GGT_G_GGT`	756.3	Congenital anomalies of muscle, tendon, fascia, and connective tissue	congenital anomalies	0.0329684	0.323899	1.03352	0.918926	1	23	22095
rs2429905_C	81	Infection/inflammation of internal prosthetic device; implant; and graft	infectious diseases	0.0153208	0.150613	1.01544	0.918977	1	109	28038
rs7808966_A	224	Benign neoplasm of eye	neoplasms	0.0316785	0.311575	1.03219	0.919017	1	22	29450
rs10220706_A	427.8	Sinoatrial node dysfunction (Bradycardia)	circulatory system	0.024876	0.244727	1.02519	0.919036	1	40	26408
rs6505216_G	480	Pneumonia	respiratory	-0.00701251	0.0690329	0.993012	0.919088	1	668	24988
`17:42299064_GGT_G_GGT`	245	Thyroiditis	endocrine/metabolic	0.0291302	0.287012	1.02956	0.919158	1	30	20795
rs6505216_G	426.24	Atrioventricular block, complete	circulatory system	-0.0302696	0.298542	0.970184	0.91924	1	34	23621
rs2184968_T	293.1	Swelling, mass, or lump in head and neck [Space-occupying lesion, intracranial NOS]	mental disorders	-0.0167861	0.165664	0.983354	0.919292	1	74	29224
rs17275231_C	191.1	Cancer of brain and nervous system	neoplasms	0.0364641	0.360016	1.03714	0.919324	1	22	29352
rs17275231_C	191.11	Cancer of brain	neoplasms	0.0364641	0.360016	1.03714	0.919324	1	22	29352
rs13036041_T	286.1	Congenital coagulation defects	hematopoietic	-0.0356087	0.351637	0.965018	0.91934	1	42	28425
rs12914571_T	755	Congenital anomalies of limbs	congenital anomalies	0.0292244	0.289015	1.02966	0.919457	1	25	28861
rs10220706_A	523.32	Chronic periodontitis	digestive	-0.01429	0.141323	0.985812	0.919458	1	120	27819
rs2184968_T	761	Cervicalgia	symptoms	-0.0137373	0.135958	0.986357	0.919518	1	109	29398
rs13254791_G	830	Dislocation	injuries & poisonings	0.0256694	0.254198	1.026	0.919565	1	35	28113
rs13036041_T	720.1	Spinal stenosis of lumbar region	musculoskeletal	0.0144438	0.143164	1.01455	0.919638	1	270	28067
rs17275231_C	420.2	Pericarditis	circulatory system	-0.0149825	0.148591	0.985129	0.919685	1	126	29213
rs76895963_T	454.1	Varicose veins of lower extremity	circulatory system	-0.01925	0.191148	0.980934	0.919783	1	1005	26023
rs2184968_T	366	Cataract	sense organs	-0.00297649	0.0295633	0.997028	0.919803	1	2720	26787
rs6505216_G	276.13	Hyperpotassemia	endocrine/metabolic	0.0206114	0.204747	1.02083	0.919814	1	75	25096
rs7808966_A	174	Breast cancer	neoplasms	0.00540228	0.0537341	1.00542	0.919918	1	772	27734
rs12914571_T	750	Digestive congenital anomalies	congenital anomalies	-0.0180317	0.179463	0.98213	0.919966	1	64	28761
`17:42299064_GGT_G_GGT`	411.1	Unstable angina (intermediate coronary syndrome)	circulatory system	0.0103239	0.102967	1.01038	0.920135	1	232	20266
`17:42299064_GGT_G_GGT`	317	Alcohol-related disorders	mental disorders	0.0105777	0.105607	1.01063	0.920217	1	219	21621
rs6113570_G	613.7	Other signs and symptoms in breast	genitourinary	0.0235259	0.235082	1.0238	0.920285	1	40	28792
rs13036041_T	342	Hemiplegia	neurological	-0.0219121	0.219004	0.978326	0.920302	1	110	27897
rs13254791_G	280.1	Iron deficiency anemias, unspecified or not due to blood loss	hematopoietic	-0.00513034	0.0512825	0.994883	0.920312	1	894	27702
rs17468805_T	286.12	Congenital deficiency of other clotting factors (including factor VII)	hematopoietic	0.0330082	0.329995	1.03356	0.920323	1	23	28607
`17:42299064_GGT_G_GGT`	244.1	Secondary hypothyroidism	endocrine/metabolic	0.0190694	0.190849	1.01925	0.920409	1	67	20795
rs5894949_A	420	Carditis	circulatory system	0.012718	0.127426	1.0128	0.920498	1	169	28966
rs5893855_G	290.1	Dementias	mental disorders	-0.0216492	0.217095	0.978583	0.920565	1	45	28915
`17:42299064_GGT_G_GGT`	474.1	Acute tonsillitis	respiratory	-0.0201751	0.202491	0.980027	0.920634	1	59	20780
`17:42299064_GGT_G_GGT`	261	Vitamin deficiency	endocrine/metabolic	-0.010511	0.10561	0.989544	0.92072	1	218	21856
rs7808966_A	333	Extrapyramidal disease and abnormal movement disorders	neurological	-0.0175292	0.176209	0.982624	0.920758	1	69	28778
rs2184968_T	427.22	Atrial flutter	circulatory system	0.0170026	0.171041	1.01715	0.920815	1	70	27094
rs13036041_T	287	Purpura and other hemorrhagic conditions	hematopoietic	-0.018212	0.183411	0.981953	0.920903	1	160	28425
rs6113570_G	733.2	Cyst of bone	musculoskeletal	-0.0326749	0.329086	0.967853	0.920908	1	20	27777
rs2429905_C	284	Aplastic anemia	hematopoietic	-0.0262162	0.264149	0.974124	0.920942	1	36	26566
rs17468805_T	296.2	Depression	mental disorders	-0.00452248	0.0455718	0.995488	0.920949	1	1216	26918
rs17468805_T	509.1	Respiratory failure	respiratory	-0.0132727	0.133758	0.986815	0.920956	1	135	27944
rs12914571_T	335	Multiple sclerosis	neurological	0.0145698	0.146898	1.01468	0.920993	1	95	28163
rs609385_C	742.1	Loose body in joint	musculoskeletal	0.0232487	0.234784	1.02352	0.921121	1	37	29183
rs7808966_A	592.12	Chronic cystitis	genitourinary	0.0152241	0.153781	1.01534	0.921139	1	89	27195
rs2184968_T	740	Osteoarthrosis	musculoskeletal	0.00257243	0.0259986	1.00258	0.921182	1	3413	26094
rs17468805_T	300.13	Phobia	mental disorders	0.0187393	0.189449	1.01892	0.921206	1	69	26918
rs5893855_G	174	Breast cancer	neoplasms	-0.00532677	0.0538548	0.994687	0.92121	1	765	27473
rs13036041_T	198.4	Secondary malignant neoplasm of liver	neoplasms	0.020367	0.205922	1.02058	0.921213	1	128	27204
rs13254791_G	204.4	Multiple myeloma	neoplasms	0.0201207	0.203731	1.02032	0.921328	1	55	29194
rs6113570_G	335	Multiple sclerosis	neurological	0.0151865	0.153776	1.0153	0.921331	1	95	28163
rs13254791_G	960	Poisoning by antibiotics	injuries & poisonings	0.00340689	0.0345941	1.00341	0.92155	1	2044	26588
rs12914571_T	519.9	Symptoms involving respiratory system and other chest symptoms	respiratory	-0.0245403	0.249305	0.975758	0.921587	1	33	28249
rs13036041_T	184.1	Malignant neoplasm of ovary and other uterine adnexa	neoplasms	0.00957521	0.0972959	1.00962	0.921604	1	579	26975
rs10220706_A	720	Spinal stenosis	musculoskeletal	0.00795504	0.0808502	1.00799	0.921621	1	369	28135
`17:42299064_GGT_G_GGT`	612	Breast conditions, congenital or relating to hormones	genitourinary	0.0220512	0.224233	1.0223	0.921662	1	49	21695
rs17275231_C	694.2	Other dyschromia	dermatologic	0.0150887	0.153457	1.0152	0.921674	1	120	28268
rs5894949_A	782.3	Edema	symptoms	-0.013034	0.132626	0.987051	0.921713	1	158	29051
rs17275231_C	578	Gastrointestinal hemorrhage	digestive	-0.00370465	0.0377002	0.996302	0.921721	1	2100	27044
rs13036041_T	535.8	Other specified gastritis	digestive	-0.00708614	0.0721389	0.992939	0.92175	1	1082	24637
rs609385_C	857	Mechanical complication of unspecified genitourinary device, implant, and graft	injuries & poisonings	-0.0153996	0.156798	0.984718	0.921763	1	83	29433
rs2184968_T	614.52	Vaginitis and vulvovaginitis	genitourinary	0.0205489	0.209351	1.02076	0.921809	1	47	28690
rs76895963_T	512.7	Shortness of breath	respiratory	0.0249631	0.254369	1.02528	0.921823	1	566	27877
rs17468805_T	261.2	Vitamin B-complex deficiencies	endocrine/metabolic	0.0145528	0.148389	1.01466	0.921875	1	111	28483
rs10220706_A	191.1	Cancer of brain and nervous system	neoplasms	-0.0325727	0.332154	0.967952	0.921881	1	21	28624
rs10220706_A	191.11	Cancer of brain	neoplasms	-0.0325727	0.332154	0.967952	0.921881	1	21	28624
rs17275231_C	195	Cancer, suspected or other	neoplasms	0.00666899	0.0681656	1.00669	0.922063	1	625	27965
rs5894949_A	519.9	Symptoms involving respiratory system and other chest symptoms	respiratory	-0.0278917	0.285179	0.972494	0.922088	1	34	28526
rs17468805_T	420.21	Acute pericarditis	circulatory system	0.0307882	0.315042	1.03127	0.922149	1	25	28601
rs12914571_T	643	Excessive vomiting in pregnancy	pregnancy complications	-0.029207	0.299121	0.971215	0.922216	1	23	28931
rs17275231_C	742.9	Other derangement of joint	musculoskeletal	-0.0206605	0.212037	0.979551	0.922378	1	61	29086
rs17468805_T	450	Noninfectious disorders of lymphatic channels	circulatory system	-0.0198074	0.203285	0.980387	0.92238	1	58	28807
rs6505216_G	695	Erythematous conditions	dermatologic	0.0111124	0.114059	1.01117	0.922387	1	244	24624
rs5893855_G	745	Pain in joint	musculoskeletal	0.00599777	0.0615768	1.00602	0.922406	1	563	28739
rs10220706_A	626.13	Irregular menstrual cycle	genitourinary	-0.0115984	0.119082	0.988469	0.92241	1	170	25970
rs609385_C	624.2	Atrophy of female genital tract	genitourinary	0.0193838	0.199209	1.01957	0.922485	1	52	28801
rs6505216_G	840	Sprains and strains	injuries & poisonings	0.0257184	0.264675	1.02605	0.922592	1	45	25638
rs76895963_T	740.11	Osteoarthrosis, localized, primary	musculoskeletal	-0.0241344	0.248442	0.976154	0.922613	1	568	25392
rs13254791_G	531.4	Peptic ulcer, site unspecified	digestive	0.0299492	0.308579	1.0304	0.922683	1	24	28909
rs2184968_T	189.21	Malignant neoplasm of bladder	neoplasms	0.0100819	0.104033	1.01013	0.922797	1	187	29221
rs609385_C	698	Pruritus and related conditions	dermatologic	-0.0149487	0.154441	0.985162	0.922891	1	85	29496
rs5893855_G	454.1	Varicose veins of lower extremity	circulatory system	0.00447189	0.0462309	1.00448	0.922941	1	1021	26556
rs12914571_T	306	Other mental disorder	mental disorders	0.0190338	0.196875	1.01922	0.922981	1	53	27004
`17:42299064_GGT_G_GGT`	742	Derangement of joint, non-traumatic	musculoskeletal	-0.0133026	0.137626	0.986785	0.922998	1	128	21854
rs609385_C	595	Hydronephrosis	genitourinary	-0.0133388	0.138105	0.98675	0.923056	1	107	28910
rs10220706_A	304	Adjustment reaction	mental disorders	0.028982	0.300154	1.02941	0.923078	1	27	26817
`17:42299064_GGT_G_GGT`	272	Disorders of lipoid metabolism	endocrine/metabolic	0.00318859	0.0330238	1.00319	0.92308	1	2640	19526
rs5893855_G	724.2	Disorders of coccyx	musculoskeletal	0.0248043	0.256975	1.02511	0.923104	1	32	28676
rs76895963_T	245	Thyroiditis	endocrine/metabolic	0.0976686	1.012	1.1026	0.923115	1	41	26919
rs609385_C	752	Nervous system congenital anomalies	congenital anomalies	0.02142	0.222149	1.02165	0.923186	1	41	29526
rs17275231_C	967	Adverse effects of sedatives or other central nervous system depressants and anesthetics	injuries & poisonings	0.0268677	0.278654	1.02723	0.923187	1	37	26525
rs17275231_C	447.1	Stricture of artery	circulatory system	0.0283542	0.294655	1.02876	0.923339	1	33	28873
rs13254791_G	427.11	Paroxysmal supraventricular tachycardia	circulatory system	0.00946173	0.0983429	1.00951	0.923353	1	236	27137
rs10220706_A	742.9	Other derangement of joint	musculoskeletal	-0.0188303	0.195799	0.981346	0.923384	1	61	28364
rs13254791_G	618.2	Uterine/Uterovaginal prolapse	genitourinary	-0.00664762	0.06917	0.993374	0.923437	1	487	28556
`17:42299064_GGT_G_GGT`	175	Acquired absence of breast	neoplasms	0.00989863	0.103014	1.00995	0.923449	1	237	20680
rs7808966_A	643	Excessive vomiting in pregnancy	pregnancy complications	0.0275235	0.287447	1.02791	0.923718	1	25	29556
rs17275231_C	573	Other disorders of liver	digestive	0.0111247	0.116231	1.01119	0.923749	1	209	28582
rs2184968_T	747.11	Cardiac shunt/ heart septal defect	congenital anomalies	-0.0281846	0.294548	0.972209	0.923769	1	23	29430
rs5894949_A	204.4	Multiple myeloma	neoplasms	-0.0214801	0.224485	0.978749	0.92377	1	55	28882
rs5894949_A	303	Psychogenic and somatoform disorders	mental disorders	-0.0238175	0.248953	0.976464	0.923782	1	45	27257
rs17275231_C	626.2	Dysmenorrhea	genitourinary	0.013401	0.14013	1.01349	0.923813	1	145	26636
rs609385_C	478	Throat pain	respiratory	-0.0211566	0.221313	0.979066	0.923842	1	41	27735
rs7808966_A	196	Radiotherapy	neoplasms	-0.0131567	0.137641	0.98693	0.923849	1	113	28059
rs10220706_A	386.1	Meniere's disease	sense organs	0.0180103	0.188713	1.01817	0.923967	1	67	28044
rs6113570_G	870.3	Other open wound of head and face	injuries & poisonings	0.0297638	0.31206	1.03021	0.924014	1	23	28784
`17:42299064_GGT_G_GGT`	701.5	Abnormal granulation tissue	dermatologic	0.0259979	0.272596	1.02634	0.92402	1	33	21760
rs2184968_T	619.1	Noninflammatory disorders of ovary, fallopian tube, and broad ligament	genitourinary	-0.0161814	0.169689	0.983949	0.924029	1	71	28568
rs5893855_G	628	Ovarian cyst	genitourinary	0.00635549	0.0668816	1.00638	0.924294	1	494	26475
rs2429905_C	626	Disorders of menstruation and other abnormal bleeding from female genital tract	genitourinary	-0.00401958	0.042309	0.995988	0.924311	1	1631	25620
rs2429905_C	537	Other disorders of stomach and duodenum	digestive	0.00854385	0.0899716	1.00858	0.924345	1	310	24356
rs5894949_A	575.7	Other disorders of gallbladder	digestive	0.0131255	0.138371	1.01321	0.924428	1	143	27686
rs17275231_C	568.1	Peritoneal adhesions (postoperative) (postinfection)	digestive	0.00834057	0.0880596	1.00838	0.924541	1	363	27145
`17:42299064_GGT_G_GGT`	362.3	Other nondiabetic retinopathy	sense organs	-0.015853	0.167402	0.984272	0.924553	1	86	21146
rs2429905_C	289	Other diseases of blood and blood-forming organs	hematopoietic	-0.0153106	0.162035	0.984806	0.92472	1	96	27800
rs6505216_G	134	Helminthiases	infectious diseases	0.037418	0.396354	1.03813	0.924787	1	20	25628
rs7808966_A	612	Breast conditions, congenital or relating to hormones	genitourinary	-0.0165808	0.175773	0.983556	0.924846	1	69	28949
rs12914571_T	295.1	Schizophrenia	mental disorders	0.0271734	0.288275	1.02755	0.924901	1	25	27004
rs5894949_A	272.11	Hypercholesterolemia	endocrine/metabolic	-0.00301862	0.0320346	0.996986	0.924926	1	3163	25761
rs2184968_T	681.1	Cellulitis and abscess of fingers/toes	dermatologic	0.0186184	0.197745	1.01879	0.924987	1	52	29267
rs17468805_T	411.8	Other chronic ischemic heart disease, unspecified	circulatory system	0.00474713	0.0504549	1.00476	0.92504	1	1021	26420
rs10220706_A	803	Fracture of upper limb	injuries & poisonings	0.00624757	0.0664333	1.00627	0.925075	1	553	27726
rs13254791_G	564.1	Irritable Bowel Syndrome	digestive	0.00511012	0.0545154	1.00512	0.925318	1	787	23940
rs5893855_G	426.3	Bundle branch block	circulatory system	-0.00965372	0.103049	0.990393	0.925363	1	201	26918
rs12914571_T	365.1	Open-angle glaucoma	sense organs	0.0109566	0.117001	1.01102	0.925391	1	153	27626
rs17275231_C	695.9	Unspecified erythematous condition	dermatologic	-0.0240673	0.257085	0.97622	0.925414	1	42	28268
rs6505216_G	208	Benign neoplasm of colon	neoplasms	0.00354253	0.0378769	1.00355	0.925484	1	2400	23181
rs6505216_G	394.7	Disease of tricuspid valve	circulatory system	0.0228491	0.244659	1.02311	0.925593	1	53	24928
rs5894949_A	597	Other disorders of urethra and urinary tract	genitourinary	-0.00830281	0.0889678	0.991732	0.925646	1	354	28043
rs6113570_G	427.4	Cardiac arrest and ventricular fibrillation	circulatory system	-0.0196516	0.210702	0.98054	0.925691	1	50	26585
rs5894949_A	738	Other acquired musculoskeletal deformity	musculoskeletal	0.0123646	0.132701	1.01244	0.925763	1	155	28207
rs7808966_A	612.2	Hypertrophy of breast (Gynecomastia)	genitourinary	0.0167941	0.180342	1.01694	0.925805	1	65	28949
rs5893855_G	367.9	Blindness and low vision	sense organs	0.0218422	0.234799	1.02208	0.925884	1	38	28619
rs6505216_G	446.4	Wegener's granulomatosis	circulatory system	0.0368783	0.396691	1.03757	0.925931	1	20	25148
rs5894949_A	396	Abnormal heart sounds	circulatory system	-0.0120897	0.130133	0.987983	0.925981	1	163	28360
rs2429905_C	70.9	Hepatitis NOS	infectious diseases	0.0299408	0.322335	1.03039	0.925993	1	23	27834
rs6505216_G	158	Neoplasm of unspecified nature of digestive system	neoplasms	0.0238494	0.256913	1.02414	0.926038	1	48	24501
rs17275231_C	134.1	Intestinal helminthiases	infectious diseases	-0.0335909	0.362115	0.966967	0.926092	1	21	29410
rs10220706_A	596.1	Bladder neck obstruction	genitourinary	0.0111437	0.120148	1.01121	0.926102	1	166	27579
rs10220706_A	318	Tobacco use disorder	mental disorders	0.00705943	0.0761358	1.00708	0.926125	1	420	28047
rs10220706_A	751.2	Congenital anomalies of urinary system	congenital anomalies	0.0178116	0.192568	1.01797	0.926305	1	66	28562
rs6113570_G	530.13	Barrett's esophagus	digestive	-0.00692872	0.0751872	0.993095	0.926576	1	401	24715
rs2429905_C	70.4	Chronic hepatitis	infectious diseases	-0.0252399	0.274152	0.975076	0.926646	1	33	27834
rs13254791_G	401	Hypertension	circulatory system	0.00197382	0.0214565	1.00198	0.926705	1	6904	22648
rs5894949_A	528.1	Stomatitis and mucositis	digestive	-0.0228929	0.249219	0.977367	0.92681	1	45	28828
rs5894949_A	504	Other alveolar and parietoalveolar pneumonopathy	respiratory	0.0262705	0.286027	1.02662	0.92682	1	33	28299
rs609385_C	227.1	Benign neoplasm of adrenal gland	neoplasms	0.0294198	0.320469	1.02986	0.926855	1	21	29413
rs2429905_C	573.7	Abnormal results of function study of liver	digestive	-0.0077859	0.0848361	0.992244	0.926876	1	350	27481
rs5894949_A	150	Cancer of esophagus	neoplasms	0.0265923	0.289762	1.02695	0.926879	1	33	27887
rs17275231_C	454.11	Varicose veins of lower extremity, symptomtic	circulatory system	-0.0183294	0.199819	0.981838	0.926913	1	69	26709
rs6505216_G	592.13	Chronic interstitial cystitis	genitourinary	-0.0313017	0.341624	0.969183	0.926995	1	26	23598
rs13254791_G	8	Intestinal infection	infectious diseases	-0.00798144	0.0871747	0.99205	0.92705	1	305	29247
rs76895963_T	441	Vascular insufficiency of intestine	circulatory system	0.0929151	1.01511	1.09737	0.92707	1	37	28122
rs13254791_G	227.2	Benign neoplasm of parathyroid gland	neoplasms	-0.0203817	0.22295	0.979825	0.927161	1	46	29384
rs13254791_G	756.5	Congenital osteodystrophies	congenital anomalies	-0.0233051	0.255009	0.976964	0.927183	1	35	29457
rs13036041_T	578.9	Hemorrhage of gastrointestinal tract	digestive	0.0077849	0.0852533	1.00782	0.927242	1	768	26299
rs5894949_A	594.1	Calculus of kidney	genitourinary	-0.00863798	0.0947618	0.991399	0.92737	1	309	28567
rs76895963_T	619.4	Noninflammatory disorders of vagina	genitourinary	0.0462442	0.507428	1.04733	0.927386	1	158	27804
rs13254791_G	196	Radiotherapy	neoplasms	-0.0129042	0.141941	0.987179	0.927562	1	113	28030
rs17468805_T	756.5	Congenital osteodystrophies	congenital anomalies	-0.0242315	0.266559	0.97606	0.927568	1	34	28772
rs13036041_T	537	Other disorders of stomach and duodenum	digestive	-0.0117204	0.128974	0.988348	0.927592	1	320	24637
rs76895963_T	384.4	Perforation of tympanic membrane	sense organs	-0.0644525	0.709591	0.937581	0.927627	1	63	28465
rs12914571_T	279	Disorders involving the immune mechanism	endocrine/metabolic	0.026037	0.28704	1.02638	0.927724	1	25	28905
rs10220706_A	215	Other benign neoplasm of connective and other soft tissue	neoplasms	-0.0172422	0.190181	0.982906	0.927761	1	66	28017
rs12914571_T	289.3	Personal history of diseases of blood and blood-forming organs	hematopoietic	-0.0193138	0.213115	0.980872	0.92779	1	45	28381
rs2184968_T	218.2	Other benign neoplasm of uterus	neoplasms	0.0248075	0.274578	1.02512	0.928011	1	27	27448
`17:42299064_GGT_G_GGT`	202	Cancer of other lymphoid, histiocytic tissue	neoplasms	0.0139408	0.154325	1.01404	0.928022	1	102	21896
`17:42299064_GGT_G_GGT`	202.2	Non-Hodgkins lymphoma	neoplasms	0.0139408	0.154325	1.01404	0.928022	1	102	21896
rs2184968_T	287	Purpura and other hemorrhagic conditions	hematopoietic	0.0101405	0.11232	1.01019	0.928062	1	160	29246
rs2429905_C	618.6	Vaginal enterocele, congenital or acquired	genitourinary	0.0192829	0.213663	1.01947	0.928089	1	54	27397
rs2184968_T	624.9	stress incontinence, female	genitourinary	0.00585375	0.0648754	1.00587	0.928104	1	493	28729
rs13036041_T	455	Hemorrhoids	circulatory system	0.0053936	0.0597987	1.00541	0.928132	1	1605	25970
rs5893855_G	244.4	Hypothyroidism NOS	endocrine/metabolic	-0.0035206	0.0390336	0.996486	0.928133	1	1474	27479
rs17275231_C	742.2	Pathological, developmental or recurrent dislocation	musculoskeletal	0.0285894	0.317196	1.029	0.928183	1	28	29086
rs2429905_C	275.1	Disorders of iron metabolism	hematopoietic	-0.0163348	0.181311	0.983798	0.928214	1	77	28124
rs2184968_T	374.3	Ptosis of eyelid	sense organs	0.00922284	0.102379	1.00927	0.928219	1	194	28726
rs10220706_A	317.1	Alcoholism	mental disorders	-0.00961236	0.106724	0.990434	0.928234	1	212	28047
rs5893855_G	242.1	Graves' disease	endocrine/metabolic	0.0199275	0.221556	1.02013	0.928332	1	43	27479
rs609385_C	612.2	Hypertrophy of breast (Gynecomastia)	genitourinary	-0.0157931	0.175811	0.984331	0.928422	1	65	28949
rs6505216_G	556.1	Ulceration of intestine	digestive	0.0202223	0.225357	1.02043	0.928498	1	62	20838
rs6505216_G	590	Pyelonephritis	genitourinary	0.0149461	0.166631	1.01506	0.928529	1	114	23598
rs5894949_A	625	Pain and other symptoms associated with female genital organs	genitourinary	-0.00996228	0.111074	0.990087	0.928533	1	225	28461
rs12914571_T	527	Diseases of the salivary glands	digestive	-0.0163123	0.182086	0.98382	0.928616	1	62	28551
rs7808966_A	930	Allergic reaction to food	injuries & poisonings	-0.0274258	0.306223	0.972947	0.928636	1	23	29056
rs7808966_A	560.1	Paralytic ileus	digestive	0.0209075	0.23374	1.02113	0.928726	1	38	23962
`17:42299064_GGT_G_GGT`	858	Complication of internal orthopedic device	injuries & poisonings	0.0265755	0.297207	1.02693	0.92875	1	28	22054
rs6113570_G	290.1	Dementias	mental disorders	-0.0195798	0.219059	0.980611	0.928779	1	46	28559
rs609385_C	619	Noninflammatory female genital disorders	genitourinary	-0.00427549	0.0478554	0.995734	0.92881	1	941	28640
rs5894949_A	522	Diseases of pulp and periapical tissues	digestive	-0.0104396	0.116911	0.989615	0.928847	1	202	28282
rs7808966_A	727.1	Synovitis and tenosynovitis	musculoskeletal	0.0107975	0.120983	1.01086	0.928885	1	145	27283
rs5894949_A	214	Lipoma	neoplasms	0.00571352	0.0640775	1.00573	0.92895	1	681	28489
rs12914571_T	531.3	Duodenal ulcer	digestive	0.0079777	0.0894759	1.00801	0.928954	1	261	28324
rs5894949_A	189.1	Cancer of kidney and renal pelvis	neoplasms	-0.0163316	0.183574	0.983801	0.92911	1	82	28950
rs13036041_T	252	Disorders of parathyroid gland	endocrine/metabolic	-0.0208772	0.234679	0.979339	0.929113	1	98	28384
rs13254791_G	626.2	Dysmenorrhea	genitourinary	-0.01126	0.126767	0.988803	0.929221	1	142	26704
rs76895963_T	729	Other disorders of soft tissues	musculoskeletal	-0.090143	1.01485	0.9138	0.929222	1	31	26479
rs5894949_A	530	Diseases of esophagus	digestive	0.00248159	0.0279465	1.00248	0.929243	1	4110	24974
rs17468805_T	516	Abnormal sputum	respiratory	0.0115292	0.12992	1.0116	0.929288	1	143	28722
rs12914571_T	961.1	Poisoning/allergy of sulfonamides	injuries & poisonings	-0.0142856	0.161405	0.985816	0.929473	1	80	26049
rs17275231_C	317.11	Alcoholic liver damage	mental disorders	-0.0306035	0.346202	0.96986	0.92956	1	23	28762
rs2429905_C	626.14	Irregular menstrual bleeding	genitourinary	-0.0073062	0.0826529	0.99272	0.929562	1	380	25620
rs5894949_A	290.13	Senile dementia	mental disorders	-0.0289837	0.328165	0.971432	0.929622	1	26	28845
rs13254791_G	250.23	Type 2 diabetes with ophthalmic manifestations	endocrine/metabolic	-0.0145829	0.165151	0.985523	0.929638	1	84	28093
rs5894949_A	727.1	Synovitis and tenosynovitis	musculoskeletal	-0.0122858	0.139419	0.987789	0.92978	1	143	26966
rs6113570_G	395.6	Heart valve replaced	circulatory system	0.0194065	0.220538	1.0196	0.92988	1	46	28076
rs12914571_T	276.13	Hyperpotassemia	endocrine/metabolic	0.0140406	0.159696	1.01414	0.92994	1	81	28286
rs17468805_T	586.2	Cyst of kidney, acquired	genitourinary	-0.00953559	0.108599	0.99051	0.930031	1	207	27417
rs609385_C	520	Disorders of tooth development	digestive	0.00843564	0.0960806	1.00847	0.930038	1	224	28616
rs13254791_G	211	Benign neoplasm of other parts of digestive system	neoplasms	-0.00472256	0.0538069	0.995289	0.930061	1	808	28370
rs17468805_T	296	Mood disorders	mental disorders	0.00394304	0.0449275	1.00395	0.930064	1	1257	26918
rs5894949_A	531	Peptic ulcer (excl. esophageal)	digestive	-0.00584784	0.0666379	0.994169	0.930071	1	634	28600
rs609385_C	427.12	Paroxysmal ventricular tachycardia	circulatory system	-0.0150656	0.171899	0.985047	0.930161	1	69	27164
rs5893855_G	285.22	Anemia in neoplastic disease	hematopoietic	-0.0260172	0.297113	0.974318	0.930221	1	24	27467
rs2429905_C	872	Traumatic amputation	injuries & poisonings	-0.0239767	0.274176	0.976308	0.930314	1	34	28196
rs5894949_A	477	Epistaxis or throat hemorrhage	respiratory	-0.0102296	0.117091	0.989823	0.930382	1	201	27412
rs76895963_T	603.1	Hydrocele	genitourinary	-0.044224	0.506299	0.95674	0.930395	1	128	26627
rs12914571_T	722.9	Other and unspecified disc disorder	musculoskeletal	-0.0160592	0.183985	0.984069	0.930445	1	61	28332
rs17468805_T	250.42	Other abnormal glucose	endocrine/metabolic	0.0273175	0.313089	1.02769	0.930472	1	25	27429
rs12914571_T	751.22	Other specified congenital anomalies of kidney	congenital anomalies	0.019308	0.22201	1.0195	0.930696	1	42	28761
rs13254791_G	726.3	Bursitis	musculoskeletal	-0.017319	0.199343	0.98283	0.930766	1	58	27255
rs76895963_T	250.4	Abnormal glucose	endocrine/metabolic	0.0506061	0.582492	1.05191	0.930768	1	107	27282
rs2184968_T	751.11	Congenital anomalies of female genital organs	congenital anomalies	0.0175124	0.201792	1.01767	0.930843	1	50	29309
rs7808966_A	372	Disorders of conjunctiva	sense organs	0.0176998	0.203988	1.01786	0.930855	1	51	28800
rs6505216_G	565.1	Anal and rectal polyp	digestive	0.00547599	0.0631782	1.00549	0.93093	1	801	23658
rs17468805_T	523.32	Chronic periodontitis	digestive	0.012279	0.141713	1.01235	0.930952	1	122	27922
rs13036041_T	226	Benign neoplasm of thyroid glands	neoplasms	-0.0344325	0.397548	0.966154	0.93098	1	33	28517
rs17275231_C	561	Symptoms involving digestive system	digestive	0.00342491	0.0395587	1.00343	0.931007	1	1913	23874
rs17275231_C	619.5	Noninflammatory disorders of vulva and perineum	genitourinary	-0.0126463	0.146136	0.987433	0.931039	1	128	28545
rs7808966_A	411.4	Coronary atherosclerosis	circulatory system	-0.00331483	0.0383219	0.996691	0.931069	1	1604	27078
rs6113570_G	359	Muscular dystrophies and other myopathies	neurological	-0.0267046	0.308893	0.973649	0.931107	1	23	28753
rs5894949_A	634.3	Ectopic pregnancy	pregnancy complications	-0.0257526	0.297948	0.974576	0.931122	1	32	28624
rs5893855_G	531.1	Hemorrhage from gastrointestinal ulcer	digestive	0.0187136	0.216623	1.01889	0.931158	1	45	28669
rs17275231_C	689	Disorder of skin and subcutaneous tissue NOS	dermatologic	-0.00511164	0.0591772	0.994901	0.931166	1	813	28670
rs17468805_T	364.5	Corneal dystrophy	sense organs	-0.0208957	0.242121	0.979321	0.931226	1	41	27544
rs7808966_A	170.2	Cancer of connective tissue	neoplasms	0.0245596	0.284604	1.02486	0.931233	1	26	29549
rs7808966_A	578	Gastrointestinal hemorrhage	digestive	0.00283716	0.0328983	1.00284	0.931275	1	2106	27136
rs5894949_A	197	Chemotherapy	neoplasms	-0.0075415	0.0877065	0.992487	0.931478	1	366	27732
rs5893855_G	287.31	Primary thrombocytopenia	hematopoietic	-0.0197154	0.229293	0.980478	0.93148	1	40	29041
rs609385_C	752.1	Neural tube defects	congenital anomalies	0.0212244	0.24731	1.02145	0.931608	1	33	29526
rs609385_C	368.3	Anisometropia	sense organs	0.019861	0.231689	1.02006	0.931687	1	39	29181
rs2184968_T	225.1	Benign neoplasm of brain, cranial nerves, meninges	neoplasms	0.0159893	0.186674	1.01612	0.931742	1	58	29376
`17:42299064_GGT_G_GGT`	227	Benign neoplasm of other endocrine glands and related structures	neoplasms	0.0150722	0.176153	1.01519	0.931814	1	78	22042
rs2184968_T	835	Internal derangement of knee	injuries & poisonings	-0.00332358	0.038879	0.996682	0.931876	1	1397	28076
`17:42299064_GGT_G_GGT`	496.1	Emphysema	respiratory	0.0144996	0.169933	1.01461	0.932003	1	85	21581
rs13036041_T	634.3	Ectopic pregnancy	pregnancy complications	-0.035154	0.412546	0.965457	0.932092	1	34	28079
rs5893855_G	386	Vertiginous syndromes and other disorders of vestibular system	sense organs	-0.00793135	0.0931042	0.9921	0.932112	1	244	28576
`17:42299064_GGT_G_GGT`	735.3	Hallux valgus (Bunion)	musculoskeletal	0.00708321	0.0833619	1.00711	0.932286	1	364	21376
rs6505216_G	540.1	Appendicitis	digestive	0.0145691	0.171629	1.01468	0.932351	1	106	25561
rs7808966_A	276	Disorders of fluid, electrolyte, and acid-base balance	endocrine/metabolic	0.00495962	0.0584321	1.00497	0.932358	1	637	28899
rs5893855_G	742.2	Pathological, developmental or recurrent dislocation	musculoskeletal	-0.023497	0.276876	0.976777	0.932369	1	28	28907
rs12914571_T	599.2	Retention of urine	genitourinary	-0.00464369	0.0547469	0.995367	0.932404	1	719	27548
rs5894949_A	189.11	Malignant neoplasm of kidney, except pelvis	neoplasms	0.0156169	0.184334	1.01574	0.932483	1	80	28950
rs5894949_A	261	Vitamin deficiency	endocrine/metabolic	-0.00853006	0.100733	0.991506	0.932516	1	274	28842
rs13036041_T	145	Cancer of mouth	neoplasms	0.0257635	0.304592	1.0261	0.932592	1	61	28498
rs6505216_G	496.2	Chronic bronchitis	respiratory	-0.0138795	0.164098	0.986216	0.932595	1	116	25035
rs5893855_G	593	Hematuria	genitourinary	-0.00344874	0.040783	0.996557	0.932609	1	1336	26932
rs609385_C	535.1	Acute gastritis	digestive	0.021319	0.253092	1.02155	0.93287	1	32	25421
rs17275231_C	619.2	Disorders of uterus, NEC	genitourinary	0.00740326	0.0880343	1.00743	0.932981	1	363	28545
rs2429905_C	200.1	Polycythemia vera	neoplasms	0.0237543	0.282928	1.02404	0.933089	1	31	27738
rs76895963_T	574.11	Cholelithiasis with acute cholecystitis	digestive	-0.0424656	0.506038	0.958423	0.933122	1	135	27194
rs2184968_T	428.1	Congestive heart failure (CHF) NOS	circulatory system	-0.0103388	0.123274	0.989714	0.933161	1	133	29116
rs7808966_A	560.3	Peritoneal or intestinal adhesions	digestive	0.0187837	0.224385	1.01896	0.933285	1	42	23962
rs12914571_T	395.1	Nonrheumatic mitral valve disorders	circulatory system	0.0079656	0.0952103	1.008	0.933324	1	231	28092
rs17468805_T	965.1	Opiates and related narcotics causing adverse effects in therapeutic use	injuries & poisonings	0.00990202	0.118454	1.00995	0.933379	1	174	25967
rs12914571_T	370	Keratitis	sense organs	0.0256378	0.307034	1.02597	0.933453	1	22	28184
rs13036041_T	110.1	Dermatophytosis	infectious diseases	0.03578	0.42899	1.03643	0.933529	1	30	28532
`17:42299064_GGT_G_GGT`	362.2	Degeneration of macula and posterior pole of retina	sense organs	0.00710653	0.0853944	1.00713	0.933677	1	340	21146
`17:42299064_GGT_G_GGT`	362.29	Macular degeneration (senile) of retina NOS	sense organs	0.00710653	0.0853944	1.00713	0.933677	1	340	21146
rs12914571_T	618	Genital prolapse	genitourinary	-0.00397348	0.0477643	0.996034	0.933701	1	968	27986
rs5894949_A	596	Other disorders of bladder	genitourinary	-0.00484541	0.0582641	0.995166	0.933722	1	844	28043
rs2184968_T	368.9	Subjective visual disturbances	sense organs	-0.0135361	0.162799	0.986555	0.933735	1	76	29108
rs6113570_G	394.1	Mitral valve stenosis and aortic valve stenosis	circulatory system	0.0142094	0.170961	1.01431	0.93376	1	76	28076
rs6113570_G	389	Hearing loss	sense organs	0.00485088	0.0583979	1.00486	0.933799	1	672	28272
rs17468805_T	415.2	Chronic pulmonary heart disease	circulatory system	0.0172178	0.207405	1.01737	0.933839	1	56	28520
rs10220706_A	477	Epistaxis or throat hemorrhage	respiratory	-0.00903119	0.108996	0.991009	0.933964	1	200	26971
rs10220706_A	609	Male infertility and abnormal spermatozoa	genitourinary	-0.0280497	0.338653	0.97234	0.933989	1	21	26682
rs609385_C	290.1	Dementias	mental disorders	0.0175426	0.211799	1.0177	0.933989	1	46	29187
rs17468805_T	803.2	Fracture of radius and ulna	injuries & poisonings	0.0065556	0.0793072	1.00658	0.934121	1	391	27841
rs6505216_G	455	Hemorrhoids	circulatory system	0.00396018	0.0479189	1.00397	0.934135	1	1432	23241
rs10220706_A	756	Other congenital musculoskeletal anomalies	congenital anomalies	0.0182995	0.221864	1.01847	0.934264	1	49	28659
rs2429905_C	352.2	Facial nerve disorders [CN7]	neurological	0.0140708	0.170665	1.01417	0.934291	1	85	27130
`17:42299064_GGT_G_GGT`	564.9	Personal history of diseases of digestive system	digestive	-0.00350459	0.042508	0.996502	0.934292	1	1454	17972
rs13254791_G	727.6	Rupture of tendon, nontraumatic	musculoskeletal	0.0066359	0.0806988	1.00666	0.934463	1	352	27255
rs13254791_G	742.1	Loose body in joint	musculoskeletal	0.0202553	0.246379	1.02046	0.934478	1	37	29155
rs10220706_A	870	Open wounds of head; neck; and trunk	injuries & poisonings	-0.0153837	0.18772	0.984734	0.934686	1	67	28594
rs13254791_G	306.9	Tension headache	mental disorders	-0.0176806	0.215894	0.982475	0.93473	1	50	27558
rs17275231_C	446.9	Arteritis NOS	circulatory system	-0.0233225	0.284984	0.976947	0.934775	1	33	28873
rs5894949_A	801.1	Fracture of foot	injuries & poisonings	0.0227191	0.277686	1.02298	0.934793	1	35	28193
rs17275231_C	804	Fracture of hand or wrist	injuries & poisonings	0.010645	0.130139	1.0107	0.934808	1	167	28438
rs2184968_T	512	Other symptoms of respiratory system	respiratory	0.00402907	0.0492712	1.00404	0.934827	1	856	28651
rs2429905_C	590	Pyelonephritis	genitourinary	-0.0113319	0.138585	0.988732	0.934831	1	130	26064
rs2429905_C	687	Symptoms affecting skin	dermatologic	-0.0122414	0.149742	0.987833	0.934846	1	112	27829
rs6113570_G	716	Other arthropathies	musculoskeletal	-0.0210972	0.258241	0.979124	0.934889	1	33	28447
rs76895963_T	454	Varicose veins	circulatory system	0.0155547	0.191037	1.01568	0.935106	1	1037	26023
`17:42299064_GGT_G_GGT`	365.1	Open-angle glaucoma	sense organs	-0.0116154	0.142892	0.988452	0.935213	1	118	21146
rs76895963_T	280.2	Iron deficiency anemia secondary to blood loss (chronic)	hematopoietic	0.0823526	1.01383	1.08584	0.93526	1	40	26921
rs2184968_T	526	Diseases of the jaws	digestive	0.0231931	0.285965	1.02346	0.935359	1	25	28547
rs2184968_T	526.1	Cysts of the jaws	digestive	0.0231931	0.285965	1.02346	0.935359	1	25	28547
rs12914571_T	382	Otalgia	sense organs	-0.0219006	0.270312	0.978337	0.935426	1	28	28705
rs7808966_A	840	Sprains and strains	injuries & poisonings	-0.0162052	0.200451	0.983925	0.935566	1	53	29525
rs7808966_A	433.21	Cerebral artery occlusion, with cerebral infarction	circulatory system	-0.00802829	0.0993483	0.992004	0.935593	1	218	28828
rs12914571_T	200	Myeloproliferative disease	neoplasms	0.0129255	0.160171	1.01301	0.935682	1	81	28604
rs76895963_T	622.1	Polyp of corpus uteri	genitourinary	-0.0179228	0.222175	0.982237	0.935705	1	797	27475
`17:42299064_GGT_G_GGT`	427.5	Arrhythmia (cardiac) NOS	circulatory system	0.0142385	0.176511	1.01434	0.935707	1	79	20328
rs17275231_C	374.1	Ectropion or entropion	sense organs	0.0123926	0.153669	1.01247	0.935724	1	120	28704
rs13036041_T	965.1	Opiates and related narcotics causing adverse effects in therapeutic use	injuries & poisonings	0.0145539	0.180797	1.01466	0.935841	1	170	25806
`17:42299064_GGT_G_GGT`	752.1	Neural tube defects	congenital anomalies	-0.0272239	0.338245	0.973143	0.935851	1	21	22130
rs6113570_G	175	Acquired absence of breast	neoplasms	0.00694195	0.0862507	1.00697	0.935851	1	306	27019
rs7808966_A	694	Dyschromia and Vitiligo	dermatologic	0.0100398	0.124745	1.01009	0.935854	1	137	28364
rs12914571_T	496.1	Emphysema	respiratory	-0.0114719	0.142582	0.988594	0.935873	1	103	28206
rs17275231_C	378.5	Paralytic strabismus	sense organs	-0.0266074	0.330846	0.973743	0.935901	1	25	28848
rs76895963_T	284	Aplastic anemia	hematopoietic	0.0810792	1.00872	1.08446	0.935936	1	36	26921
rs76895963_T	504	Other alveolar and parietoalveolar pneumonopathy	respiratory	-0.0810921	1.00989	0.922109	0.936	1	30	27796
rs13036041_T	612.2	Hypertrophy of breast (Gynecomastia)	genitourinary	-0.0234103	0.291725	0.976862	0.93604	1	63	28077
rs13036041_T	427.5	Arrhythmia (cardiac) NOS	circulatory system	-0.0179788	0.224132	0.982182	0.936066	1	105	26338
rs13036041_T	250.4	Abnormal glucose	endocrine/metabolic	-0.0179217	0.223813	0.982238	0.936178	1	107	27266
rs76895963_T	288.1	Decreased white blood cell count	hematopoietic	0.0330151	0.412944	1.03357	0.936277	1	207	28148
rs76895963_T	288.11	Neutropenia	hematopoietic	0.0330151	0.412944	1.03357	0.936277	1	207	28148
rs5894949_A	724	Other and unspecified disorders of back	musculoskeletal	-0.0208578	0.261059	0.979358	0.936319	1	40	28610
rs7808966_A	594.8	Renal colic	genitourinary	0.00896043	0.11226	1.009	0.936381	1	169	28910
rs76895963_T	274.21	Chondrocalcinosis	endocrine/metabolic	-0.0805286	1.00894	0.922628	0.936384	1	32	28351
rs13036041_T	184.11	Malignant neoplasm of ovary	neoplasms	0.00775209	0.0973036	1.00778	0.9365	1	578	26975
rs6113570_G	286.7	Other and unspecified coagulation defects	hematopoietic	-0.0231167	0.290186	0.977148	0.936506	1	26	28689
rs5894949_A	597.1	Urethral stricture (not specified as infectious)	genitourinary	0.00760404	0.0955424	1.00763	0.936565	1	304	28043
rs12914571_T	195.1	Malignant neoplasm, other	neoplasms	0.00471428	0.0593508	1.00473	0.93669	1	608	27462
rs76895963_T	427.8	Sinoatrial node dysfunction (Bradycardia)	circulatory system	0.0799827	1.0072	1.08327	0.936706	1	42	26349
rs13254791_G	275	Disorders of mineral metabolism	endocrine/metabolic	0.00778026	0.0980071	1.00781	0.936727	1	239	29313
rs609385_C	368.9	Subjective visual disturbances	sense organs	-0.0129943	0.163777	0.98709	0.936761	1	76	29181
rs5893855_G	153	Colorectal cancer	neoplasms	-0.0076037	0.0958456	0.992425	0.936768	1	230	26322
rs76895963_T	579	Other symptoms involving abdomen and pelvis	digestive	0.0462672	0.58431	1.04735	0.936887	1	111	26352
rs5893855_G	785	Abdominal pain	symptoms	-0.00272305	0.0344401	0.997281	0.93698	1	1903	27399
rs10220706_A	521.1	Dental caries	digestive	0.00765659	0.0969115	1.00769	0.937028	1	255	27819
rs13254791_G	694	Dyschromia and Vitiligo	dermatologic	-0.0102152	0.129624	0.989837	0.937187	1	136	28337
rs6505216_G	510	Other diseases of lung	respiratory	0.0138184	0.175365	1.01391	0.937193	1	102	25582
rs2184968_T	575	Other biliary tract disease	digestive	0.00599256	0.0761012	1.00601	0.937236	1	353	27953
rs10220706_A	272.9	Unspecified disorder of lipoid metabolism	endocrine/metabolic	0.0186357	0.237082	1.01881	0.937347	1	43	25330
rs12914571_T	251.1	Hypoglycemia	endocrine/metabolic	0.0149538	0.190306	1.01507	0.937368	1	57	27280
rs17468805_T	726.1	Enthesopathy	musculoskeletal	-0.00436697	0.0555781	0.995643	0.937372	1	806	26616
rs17468805_T	446.9	Arteritis NOS	circulatory system	-0.0213837	0.272341	0.978843	0.937416	1	33	28271
rs6113570_G	474	Acute and chronic tonsillitis	respiratory	0.00814935	0.103954	1.00818	0.937515	1	210	27144
rs7808966_A	751	Genitourinary congenital anomalies	congenital anomalies	-0.00991405	0.126716	0.990135	0.937638	1	132	29383
rs5893855_G	446.9	Arteritis NOS	circulatory system	0.0197328	0.252434	1.01993	0.937693	1	33	28695
rs2429905_C	742.2	Pathological, developmental or recurrent dislocation	musculoskeletal	-0.0239045	0.305926	0.976379	0.937718	1	27	27973
rs2429905_C	702	Degenerative skin conditions and other dermatoses	dermatologic	0.00440449	0.0563825	1.00441	0.937734	1	808	27082
rs17275231_C	285.2	Anemia of chronic disease	hematopoietic	-0.022343	0.286315	0.977905	0.937799	1	34	27637
`17:42299064_GGT_G_GGT`	529	Diseases and other conditions of the tongue	digestive	0.0119165	0.152853	1.01199	0.937859	1	104	21850
rs10220706_A	348	Other conditions of brain	neurological	0.0190985	0.245061	1.01928	0.937881	1	40	27964
rs17275231_C	695.42	Systemic lupus erythematosus	dermatologic	-0.0247321	0.317686	0.975571	0.937947	1	27	28177
rs6113570_G	614.52	Vaginitis and vulvovaginitis	genitourinary	-0.016817	0.216081	0.983324	0.937965	1	48	28148
rs6505216_G	591	Urinary tract infection	genitourinary	-0.00488144	0.0627644	0.99513	0.938008	1	815	23598
rs2184968_T	473.3	Paralysis/spasm of vocal cords or larynx	respiratory	-0.0228274	0.294068	0.977431	0.938125	1	23	27667
rs2184968_T	271	Disorders of carbohydrate transport and metabolism	endocrine/metabolic	0.0247623	0.31957	1.02507	0.938237	1	20	29487
rs13254791_G	965.1	Opiates and related narcotics causing adverse effects in therapeutic use	injuries & poisonings	-0.00873656	0.113101	0.991301	0.938428	1	178	26588
rs2184968_T	189.2	Cancer of bladder	neoplasms	-0.00765386	0.0991586	0.992375	0.938474	1	206	29221
rs2429905_C	594.2	Calculus of lower urinary tract	genitourinary	0.0144271	0.187497	1.01453	0.938667	1	71	27721
rs7808966_A	698	Pruritus and related conditions	dermatologic	0.0121377	0.15778	1.01221	0.938681	1	85	29496
rs13254791_G	621	Endometrial hyperplasia	genitourinary	-0.0117367	0.152966	0.988332	0.93884	1	97	28265
rs13254791_G	612	Breast conditions, congenital or relating to hormones	genitourinary	0.0137991	0.179925	1.01389	0.938867	1	69	28920
rs7808966_A	604.3	Peyronie's disease	genitourinary	-0.0131914	0.172185	0.986895	0.938932	1	72	27442
rs17468805_T	184.11	Malignant neoplasm of ovary	neoplasms	-0.00501049	0.0654512	0.995002	0.938979	1	581	27144
rs6505216_G	536	Disorders of function of stomach	digestive	0.00443325	0.0579929	1.00444	0.939065	1	966	22077
rs17468805_T	8	Intestinal infection	infectious diseases	-0.00687127	0.0900577	0.993152	0.939182	1	301	28564
rs7808966_A	271	Disorders of carbohydrate transport and metabolism	endocrine/metabolic	-0.0247061	0.324268	0.975597	0.939268	1	20	29561
rs5893855_G	602	Other disorders of prostate	genitourinary	0.00966899	0.126992	1.00972	0.939309	1	133	26728
`17:42299064_GGT_G_GGT`	536	Disorders of function of stomach	digestive	-0.00422302	0.055535	0.995786	0.939385	1	817	19057
rs13036041_T	750.2	Lower gastrointestinal congenital anomalies	congenital anomalies	-0.0281539	0.37168	0.972239	0.93962	1	38	28494
rs2429905_C	275.3	Disorders of magnesium metabolism	endocrine/metabolic	0.0178189	0.235457	1.01798	0.939675	1	45	28124
rs12914571_T	602	Other disorders of prostate	genitourinary	0.00948224	0.125425	1.00953	0.939736	1	134	26412
rs12914571_T	635.2	Antepartum hemorrhage, abruptio placentae, and placenta previa	pregnancy complications	0.0110903	0.1467	1.01115	0.939739	1	102	28343
rs5894949_A	698	Pruritus and related conditions	dermatologic	0.0135285	0.179121	1.01362	0.939795	1	85	29149
rs5893855_G	451	Phlebitis and thrombophlebitis	circulatory system	-0.0103699	0.137376	0.989684	0.939829	1	112	26556
rs17275231_C	275.5	Disorders of calcium/phosphorus metabolism	endocrine/metabolic	0.0111355	0.147589	1.0112	0.939857	1	128	29245
rs2429905_C	212	Benign neoplasm of respiratory and intrathoracic organs	neoplasms	-0.0195897	0.260065	0.980601	0.939955	1	37	28318
rs5894949_A	536.8	Dyspepsia and other specified disorders of function of stomach	digestive	0.00384018	0.0510615	1.00385	0.94005	1	1097	25123
rs6113570_G	260.6	Anorexia	endocrine/metabolic	0.0129514	0.172229	1.01304	0.940057	1	75	28555
rs609385_C	433.5	Cerebral aneurysm	circulatory system	0.0204812	0.272909	1.02069	0.940177	1	27	28828
`17:42299064_GGT_G_GGT`	253	Disorders of the pituitary gland and its hypothalamic control	endocrine/metabolic	-0.0173939	0.231958	0.982757	0.940225	1	45	21931
rs6113570_G	575.8	Other disorders of biliary tract	digestive	0.0137656	0.183989	1.01386	0.94036	1	66	27412
rs6505216_G	788	Syncope and collapse	symptoms	0.00509356	0.0680806	1.00511	0.940361	1	692	24994
rs17468805_T	627.3	Postmenopausal atrophic vaginitis	genitourinary	0.0109422	0.146636	1.011	0.940516	1	114	26068
rs7808966_A	585	Renal failure	genitourinary	0.00349896	0.0469078	1.00351	0.940539	1	1017	28095
rs76895963_T	426.9	Cardiac pacemaker/device in situ	circulatory system	0.043409	0.58279	1.04436	0.940625	1	109	26349
rs7808966_A	509	Respiratory failure, insufficiency, arrest	respiratory	-0.00776184	0.104326	0.992268	0.940692	1	197	28636
rs12914571_T	590	Pyelonephritis	genitourinary	0.00938459	0.126252	1.00943	0.940746	1	130	26616
rs13254791_G	530.2	Esophageal bleeding (varices/hemorrhage)	digestive	0.00889298	0.119914	1.00893	0.940882	1	160	25245
rs13036041_T	750	Digestive congenital anomalies	congenital anomalies	-0.0215385	0.29117	0.978692	0.941032	1	62	28494
rs12914571_T	611	Abnormal findings on mammogram or breast exam	genitourinary	0.00836537	0.113161	1.0084	0.941071	1	163	28330
rs12914571_T	611.3	Lump or mass in breast	genitourinary	0.00836537	0.113161	1.0084	0.941071	1	163	28330
rs17468805_T	210	Benign neoplasm of lip, oral cavity, and pharynx	neoplasms	-0.0117282	0.158883	0.98834	0.941156	1	96	28671
rs12914571_T	531.2	Gastric ulcer	digestive	0.00567148	0.0768665	1.00569	0.941183	1	353	28324
rs2429905_C	261.4	Vitamin D deficiency	endocrine/metabolic	0.00914636	0.124212	1.00919	0.941301	1	161	27976
rs13254791_G	916	Contusion	injuries & poisonings	0.010386	0.141122	1.01044	0.941332	1	114	29438
rs6113570_G	990	Effects radiation NOS	injuries & poisonings	0.00517105	0.0703882	1.00518	0.941436	1	456	28236
rs13254791_G	250	Diabetes mellitus	endocrine/metabolic	-0.00308994	0.0420975	0.996915	0.941488	1	1360	28093
rs2429905_C	446	Polyarteritis nodosa and allied conditions	circulatory system	0.0125946	0.172	1.01267	0.941628	1	84	27773
rs7808966_A	426.21	First degree AV block	circulatory system	-0.00825328	0.112751	0.991781	0.941648	1	170	27164
rs6505216_G	614.5	Inflammatory disease of cervix, vagina, and vulva	genitourinary	-0.00936759	0.12798	0.990676	0.941651	1	194	24968
rs6113570_G	38.2	Gram positive septicemia	infectious diseases	0.0233392	0.318903	1.02361	0.941658	1	22	28154
rs10220706_A	218.2	Other benign neoplasm of uterus	neoplasms	-0.0219539	0.300261	0.978285	0.941714	1	26	26741
rs17275231_C	697	Sarcoidosis	dermatologic	-0.0158744	0.217223	0.984251	0.941743	1	59	28268
rs6505216_G	204.2	Myeloid leukemia	neoplasms	-0.025997	0.356126	0.974338	0.941807	1	24	25379
rs6505216_G	721.1	Spondylosis without myelopathy	musculoskeletal	0.010626	0.145564	1.01068	0.941807	1	149	25148
rs5894949_A	727	Other disorders of synovium, tendon, and bursa	musculoskeletal	0.00409518	0.0561381	1.0041	0.941847	1	897	26966
rs6505216_G	193	Thyroid cancer	neoplasms	-0.0206306	0.282953	0.979581	0.941876	1	38	25539
rs17275231_C	556	Ulceration of the lower GI tract	digestive	0.0108222	0.148489	1.01088	0.9419	1	127	23874
rs6505216_G	227.3	Benign neoplasm of pituitary gland and craniopharyngeal duct (pouch)	neoplasms	-0.0273902	0.37585	0.972982	0.941905	1	22	25539
rs5893855_G	290.13	Senile dementia	mental disorders	0.0207595	0.284868	1.02098	0.941906	1	26	28915
rs609385_C	636.3	Hemorrhage in early pregnancy	pregnancy complications	0.0104171	0.143023	1.01047	0.941937	1	108	28961
rs13036041_T	788	Syncope and collapse	symptoms	0.00612657	0.0841515	1.00615	0.941962	1	783	27900
rs609385_C	519	Other diseases of respiratory system, not elsewhere classified	respiratory	0.00392332	0.053897	1.00393	0.941971	1	718	28863
rs76895963_T	738.4	Acquired spondylolisthesis	musculoskeletal	0.0423014	0.584046	1.04321	0.942261	1	115	27693
rs6113570_G	333	Extrapyramidal disease and abnormal movement disorders	neurological	-0.0130609	0.180518	0.987024	0.942321	1	68	28163
rs17468805_T	187.1	Malignant neoplasm of unspecified male genital organ	neoplasms	-0.00485065	0.0670644	0.995161	0.942341	1	554	27791
rs5893855_G	458	Hypotension	circulatory system	-0.004307	0.0595791	0.995702	0.942371	1	604	27468
rs2429905_C	195	Cancer, suspected or other	neoplasms	0.00469617	0.0649805	1.00471	0.942387	1	605	26886
`17:42299064_GGT_G_GGT`	270	Disorders of protein plasma/amino-acid transport and metabolism	endocrine/metabolic	-0.01729	0.239816	0.982859	0.942525	1	41	22097
rs13036041_T	519	Other diseases of respiratory system, not elsewhere classified	respiratory	0.00644217	0.0893888	1.00646	0.942547	1	695	27988
rs17275231_C	601.11	Acute prostatitis	genitourinary	0.0219646	0.304836	1.02221	0.942559	1	30	26889
rs5893855_G	426.9	Cardiac pacemaker/device in situ	circulatory system	0.0100517	0.13954	1.0101	0.942575	1	108	26918
rs13254791_G	523	Gingival and periodontal diseases	digestive	-0.00804496	0.111871	0.991987	0.942671	1	183	28588
`17:42299064_GGT_G_GGT`	574.3	Cholecystitis without cholelithiasis	digestive	-0.00855714	0.119105	0.991479	0.942725	1	171	21032
rs5893855_G	525	Other diseases of the teeth and supporting structures	digestive	-0.0070814	0.0986285	0.992944	0.942762	1	218	28344
rs2184968_T	960	Poisoning by antibiotics	injuries & poisonings	0.00234856	0.0327516	1.00235	0.942834	1	2041	26545
rs7808966_A	442	Other aneurysm	circulatory system	-0.00877878	0.123108	0.99126	0.943151	1	142	28971
rs13254791_G	334	Degenerative disease of the spinal cord	neurological	0.0109784	0.15397	1.01104	0.943157	1	96	28750
rs6113570_G	285.2	Anemia of chronic disease	hematopoietic	-0.0178676	0.250793	0.982291	0.943203	1	35	27128
rs17275231_C	574.3	Cholecystitis without cholelithiasis	digestive	0.00774426	0.10872	1.00777	0.943214	1	237	27926
rs5894949_A	613.7	Other signs and symptoms in breast	genitourinary	0.0185824	0.261063	1.01876	0.943255	1	40	29082
rs5893855_G	367.2	Astigmatism	sense organs	-0.00542097	0.076219	0.994594	0.943299	1	371	28619
rs17275231_C	480	Pneumonia	respiratory	-0.00429452	0.0604568	0.995715	0.94337	1	781	28667
rs17468805_T	187	Cancer of other male genital organs	neoplasms	0.00470013	0.0661842	1.00471	0.943385	1	572	27791
rs12914571_T	747.1	Cardiac congenital anomalies	congenital anomalies	0.0132203	0.186237	1.01331	0.943408	1	60	28878
rs5893855_G	627.3	Postmenopausal atrophic vaginitis	genitourinary	-0.00967369	0.136537	0.990373	0.943517	1	115	26475
rs2429905_C	272.9	Unspecified disorder of lipoid metabolism	endocrine/metabolic	0.0169149	0.238795	1.01706	0.943529	1	43	24994
rs6505216_G	428.1	Congestive heart failure (CHF) NOS	circulatory system	0.0115925	0.163944	1.01166	0.943629	1	116	25350
rs17468805_T	573.7	Abnormal results of function study of liver	digestive	0.00583841	0.0827171	1.00586	0.94373	1	359	27982
rs2429905_C	707.1	Decubitus ulcer	dermatologic	-0.0151326	0.214479	0.984981	0.943752	1	54	28264
rs13254791_G	442	Other aneurysm	circulatory system	0.00896519	0.127606	1.00901	0.943989	1	142	28942
rs6113570_G	447	Other disorders of arteries and arterioles	circulatory system	-0.0123726	0.176175	0.987704	0.944011	1	71	28349
rs76895963_T	386.1	Meniere's disease	sense organs	0.0501343	0.714611	1.05141	0.944069	1	72	27995
rs6113570_G	965	Poisoning by analgesics, antipyretics, and antirheumatics	injuries & poisonings	-0.00513939	0.0732622	0.994874	0.944074	1	421	26042
rs609385_C	446.4	Wegener's granulomatosis	circulatory system	-0.0219108	0.313299	0.978328	0.944245	1	21	28971
rs12914571_T	348.2	Cerebral edema and compression of brain	neurological	-0.021133	0.302336	0.979089	0.944274	1	23	28163
rs13036041_T	596	Other disorders of bladder	genitourinary	0.00572607	0.0819439	1.00574	0.944291	1	829	27511
rs76895963_T	610.4	Benign neoplasm of breast	genitourinary	-0.0356455	0.510275	0.964982	0.944309	1	140	28096
rs13254791_G	618.6	Vaginal enterocele, congenital or acquired	genitourinary	-0.0139154	0.199268	0.986181	0.944327	1	57	28556
rs10220706_A	202	Cancer of other lymphoid, histiocytic tissue	neoplasms	-0.00910702	0.130553	0.990934	0.944387	1	140	28410
rs10220706_A	202.2	Non-Hodgkins lymphoma	neoplasms	-0.00910702	0.130553	0.990934	0.944387	1	140	28410
rs5894949_A	592.1	Cystitis	genitourinary	0.00709884	0.101867	1.00712	0.944443	1	266	26870
rs5894949_A	279.7	Other immunological findings	endocrine/metabolic	0.0233693	0.335408	1.02364	0.944453	1	25	29186
`17:42299064_GGT_G_GGT`	642.1	Preeclampsia and eclampsia	pregnancy complications	0.0243008	0.349003	1.0246	0.944489	1	22	22093
rs2429905_C	568	Other disorders of peritoneum	digestive	-0.00577384	0.0830607	0.994243	0.944581	1	364	26100
rs7808966_A	694.2	Other dyschromia	dermatologic	-0.00924547	0.133348	0.990797	0.944724	1	120	28364
rs7808966_A	170	Cancer of bone and connective tissue	neoplasms	-0.0178412	0.257723	0.982317	0.944809	1	32	29549
rs609385_C	285.2	Anemia of chronic disease	hematopoietic	0.0167531	0.242104	1.01689	0.944832	1	35	27730
rs13036041_T	592	Cystitis and urethritis	genitourinary	-0.00982161	0.142228	0.990226	0.944946	1	266	26377
rs2184968_T	578.8	Hemorrhage of rectum and anus	digestive	0.00288856	0.0418921	1.00289	0.945027	1	1192	27070
rs609385_C	362	Other retinal disorders	sense organs	0.00409918	0.0595012	1.00411	0.945075	1	597	28224
rs12914571_T	480.11	Pneumococcal pneumonia	respiratory	-0.00450795	0.0654529	0.995502	0.945091	1	490	28152
rs10220706_A	427.2	Atrial fibrillation and flutter	circulatory system	-0.00355405	0.0516813	0.996452	0.945174	1	943	26408
rs17275231_C	427.61	Supraventricular premature beats	circulatory system	-0.0227931	0.332167	0.977465	0.945293	1	25	27075
rs7808966_A	225.1	Benign neoplasm of brain, cranial nerves, meninges	neoplasms	0.0131424	0.191585	1.01323	0.94531	1	58	29450
rs17275231_C	785	Abdominal pain	symptoms	-0.00268311	0.0392192	0.99732	0.945457	1	1928	27555
rs6113570_G	440.2	Atherosclerosis of the extremities	circulatory system	0.0209339	0.306492	1.02115	0.945546	1	24	28349
rs17468805_T	596.1	Bladder neck obstruction	genitourinary	-0.00837189	0.122788	0.991663	0.945641	1	163	27688
rs7808966_A	366.2	Senile cataract	sense organs	0.00305386	0.0448563	1.00306	0.945721	1	1146	26855
rs12914571_T	625.1	Dyspareunia	genitourinary	0.00916854	0.134903	1.00921	0.945814	1	113	28195
rs6505216_G	281	Other deficiency anemia	hematopoietic	-0.0133733	0.197099	0.986716	0.945904	1	80	24089
rs13254791_G	614.51	Cervicitis and endocervicitis	genitourinary	-0.0101098	0.149067	0.989941	0.945928	1	101	28734
rs76895963_T	275	Disorders of mineral metabolism	endocrine/metabolic	-0.0259169	0.382263	0.974416	0.945946	1	228	28484
rs6113570_G	348.2	Cerebral edema and compression of brain	neurological	-0.0209858	0.310016	0.979233	0.94603	1	23	28163
rs13036041_T	530.9	Heartburn	digestive	0.00957645	0.142167	1.00962	0.946295	1	270	24486
rs13254791_G	578.9	Hemorrhage of gastrointestinal tract	digestive	0.00366171	0.054364	1.00367	0.946299	1	793	27109
rs5894949_A	610.1	Cystic mastopathy	genitourinary	0.0126778	0.188383	1.01276	0.946344	1	75	28611
rs13036041_T	184	Cancer of other female genital organs	neoplasms	0.00641269	0.0953304	1.00643	0.946368	1	602	26975
rs12914571_T	512	Other symptoms of respiratory system	respiratory	-0.00338726	0.0503895	0.996618	0.946405	1	833	28121
rs6113570_G	585.33	Chronic Kidney Disease, Stage III	genitourinary	-0.00516925	0.076949	0.994844	0.94644	1	379	27482
`17:42299064_GGT_G_GGT`	961	Poisoning by other anti-infectives	injuries & poisonings	-0.0180333	0.269146	0.982128	0.94658	1	33	19898
rs12914571_T	241	Nontoxic nodular goiter	endocrine/metabolic	0.00735672	0.110055	1.00738	0.946704	1	171	27152
rs2429905_C	568.1	Peritoneal adhesions (postoperative) (postinfection)	digestive	-0.00566843	0.0848964	0.994348	0.946766	1	348	26100
rs5894949_A	289.8	Polycythemia, secondary	hematopoietic	0.0212382	0.318898	1.02147	0.946901	1	27	28611
rs13036041_T	371.3	Inflammation of eyelids	sense organs	-0.00972908	0.146191	0.990318	0.94694	1	253	27923
rs7808966_A	379.2	Disorders of vitreous body	sense organs	-0.0105819	0.159257	0.989474	0.947023	1	84	28946
rs6505216_G	698	Pruritus and related conditions	dermatologic	0.0138524	0.208557	1.01395	0.947043	1	72	25614
`17:42299064_GGT_G_GGT`	535.9	Gastritis and duodenitis, NOS	digestive	-0.012406	0.186789	0.987671	0.947046	1	69	19057
rs17468805_T	571.8	Liver abscess and sequelae of chronic liver disease	digestive	0.0163062	0.245603	1.01644	0.947065	1	41	27982
rs12914571_T	444	Arterial embolism and thrombosis	circulatory system	0.0187566	0.282637	1.01893	0.947089	1	26	28352
rs2184968_T	41.2	Streptococcus infection	infectious diseases	-0.00865253	0.130756	0.991385	0.94724	1	118	28701
rs17468805_T	276.14	Hypopotassemia	endocrine/metabolic	0.0083372	0.126166	1.00837	0.947313	1	154	28197
rs17275231_C	598	Abnormal findings on examination of urine	genitourinary	0.0249035	0.377035	1.02522	0.947337	1	20	29463
rs2429905_C	381	Otitis media and Eustachian tube disorders	sense organs	0.00860746	0.130326	1.00864	0.947342	1	145	28112
rs76895963_T	555.1	Regional enteritis	digestive	-0.0384093	0.582687	0.962319	0.947443	1	99	23243
rs2429905_C	504	Other alveolar and parietoalveolar pneumonopathy	respiratory	0.0178293	0.273395	1.01799	0.948003	1	33	27447
rs2429905_C	459	Other disorders of circulatory system	circulatory system	-0.00294031	0.0452301	0.997064	0.948168	1	1280	26585
rs5893855_G	938	Dermatitis due to solar radiation	dermatologic	-0.0130053	0.200101	0.987079	0.948179	1	53	28779
rs12914571_T	365	Glaucoma	sense organs	-0.00373683	0.0575598	0.99627	0.948237	1	648	27626
rs2184968_T	614.32	Chronic inflammatory pelvic disease	genitourinary	-0.0157348	0.243024	0.984388	0.948376	1	35	28690
rs6113570_G	614.1	Pelvic peritoneal adhesions, female (postoperative) (postinfection)	genitourinary	0.00654486	0.101144	1.00657	0.948406	1	222	28148
rs10220706_A	426.2	Atrioventricular [AV] block	circulatory system	0.00645906	0.099932	1.00648	0.948465	1	243	26408
rs17468805_T	195	Cancer, suspected or other	neoplasms	0.00412187	0.0637832	1.00413	0.948474	1	615	27385
rs17468805_T	365	Glaucoma	sense organs	-0.00397239	0.0621125	0.996035	0.949006	1	644	27544
rs2429905_C	752.1	Neural tube defects	congenital anomalies	0.0189088	0.295726	1.01909	0.949018	1	28	28305
rs17275231_C	540.1	Appendicitis	digestive	-0.00943833	0.147715	0.990606	0.949053	1	128	29331
rs6505216_G	635.2	Antepartum hemorrhage, abruptio placentae, and placenta previa	pregnancy complications	0.0123699	0.193814	1.01245	0.949111	1	86	25155
rs12914571_T	622	Polyp of female genital organs	genitourinary	0.0028703	0.0449798	1.00287	0.949119	1	1092	27694
rs7808966_A	635	Hemorrhage during pregnancy; childbirth and postpartum	pregnancy complications	0.00686662	0.107788	1.00689	0.949205	1	197	28961
rs609385_C	727.6	Rupture of tendon, nontraumatic	musculoskeletal	-0.00487004	0.0766152	0.995142	0.949317	1	352	27283
rs17275231_C	442.1	Aortic aneurysm	circulatory system	-0.0104245	0.164474	0.98963	0.949463	1	104	28873
rs13254791_G	250.2	Type 2 diabetes	endocrine/metabolic	0.00273448	0.043191	1.00274	0.949519	1	1288	28093
rs2429905_C	394.7	Disease of tricuspid valve	circulatory system	0.0131515	0.207734	1.01324	0.94952	1	58	27511
rs13254791_G	752	Nervous system congenital anomalies	congenital anomalies	0.0148131	0.234433	1.01492	0.949618	1	41	29497
rs12914571_T	443.1	Raynaud's syndrome	circulatory system	0.00725995	0.114967	1.00729	0.949648	1	157	28352
rs6113570_G	526	Diseases of the jaws	digestive	-0.0191608	0.304688	0.981022	0.949857	1	24	28010
rs6113570_G	526.1	Cysts of the jaws	digestive	-0.0191608	0.304688	0.981022	0.949857	1	24	28010
rs5893855_G	275.3	Disorders of magnesium metabolism	endocrine/metabolic	-0.0132979	0.211501	0.98679	0.949867	1	47	29063
`17:42299064_GGT_G_GGT`	379.2	Disorders of vitreous body	sense organs	-0.011634	0.185399	0.988433	0.949965	1	70	21688
rs76895963_T	428.1	Congestive heart failure (CHF) NOS	circulatory system	-0.0317828	0.506619	0.968717	0.949977	1	132	28331
rs7808966_A	362.2	Degeneration of macula and posterior pole of retina	sense organs	0.00436044	0.0697178	1.00437	0.950129	1	449	28224
rs7808966_A	362.29	Macular degeneration (senile) of retina NOS	sense organs	0.00436044	0.0697178	1.00437	0.950129	1	449	28224
rs2184968_T	622.2	Mucous polyp of cervix	genitourinary	0.0048339	0.077312	1.00485	0.950145	1	345	28225
rs6113570_G	353	Nerve root and plexus disorders	neurological	-0.0141391	0.226269	0.98596	0.950174	1	43	27683
rs6505216_G	694.2	Other dyschromia	dermatologic	-0.0105266	0.168701	0.989529	0.950246	1	110	24624
rs13036041_T	947	Urticaria	dermatologic	0.0217716	0.349599	1.02201	0.950343	1	46	28165
rs5893855_G	530.1	Esophagitis, GERD and related diseases	digestive	-0.00155616	0.0249939	0.998445	0.950355	1	3913	25034
rs609385_C	279.7	Other immunological findings	endocrine/metabolic	0.0179274	0.287958	1.01809	0.950358	1	25	29532
rs12914571_T	627.4	Premenopausal menorrhagia	genitourinary	0.0165467	0.26599	1.01668	0.950397	1	29	26156
rs2429905_C	281	Other deficiency anemia	hematopoietic	-0.0101095	0.162804	0.989941	0.950486	1	94	26566
rs5893855_G	577.3	Cyst and pseudocyst of pancreas	digestive	-0.0152507	0.245771	0.984865	0.950521	1	35	29088
rs7808966_A	624	Symptoms involving female genital tract	genitourinary	-0.0100183	0.162102	0.990032	0.95072	1	81	28801
rs609385_C	276.6	Fluid overload	endocrine/metabolic	-0.0126585	0.204899	0.987421	0.950739	1	49	28899
rs5894949_A	574	Cholelithiasis and cholecystitis	digestive	-0.0027908	0.0452532	0.997213	0.950825	1	1418	27686
rs5894949_A	78	Viral warts & HPV	infectious diseases	0.0083227	0.135119	1.00836	0.950885	1	150	28693
rs13254791_G	218.2	Other benign neoplasm of uterus	neoplasms	-0.0178965	0.29073	0.982263	0.950916	1	27	27488
rs2429905_C	211	Benign neoplasm of other parts of digestive system	neoplasms	-0.00354724	0.0577031	0.996459	0.950982	1	769	27225
`17:42299064_GGT_G_GGT`	478	Throat pain	respiratory	-0.0164022	0.26687	0.983732	0.950992	1	34	20780
rs10220706_A	578.9	Hemorrhage of gastrointestinal tract	digestive	-0.00347686	0.0566402	0.996529	0.951053	1	764	26389
rs12914571_T	361	Retinal detachments and defects	sense organs	0.00840777	0.136984	1.00844	0.951059	1	111	27626
rs2184968_T	727.1	Synovitis and tenosynovitis	musculoskeletal	0.00721218	0.11766	1.00724	0.951123	1	145	27214
rs609385_C	427.6	Premature beats	circulatory system	0.0085433	0.139872	1.00858	0.951296	1	105	27164
rs13036041_T	939	Atopic/contact dermatitis due to other or unspecified	dermatologic	-0.00764361	0.125282	0.992386	0.95135	1	344	28165
rs10220706_A	362	Other retinal disorders	sense organs	-0.0039692	0.065086	0.996039	0.951372	1	578	27447
rs10220706_A	361	Retinal detachments and defects	sense organs	-0.00890953	0.146137	0.99113	0.951386	1	111	27447
rs13254791_G	210	Benign neoplasm of lip, oral cavity, and pharynx	neoplasms	0.00936251	0.153647	1.00941	0.951411	1	96	29357
rs2429905_C	262	Mineral deficiency NEC	endocrine/metabolic	-0.0157437	0.259783	0.98438	0.951675	1	37	27976
rs10220706_A	241	Nontoxic nodular goiter	endocrine/metabolic	0.00717083	0.118331	1.0072	0.951678	1	172	26961
rs12914571_T	276.11	Hyperosmolality and/or hypernatremia	endocrine/metabolic	0.0187825	0.310256	1.01896	0.951727	1	22	28286
rs13254791_G	614.4	Inflammatory diseases of uterus, except cervix	genitourinary	-0.0188933	0.312233	0.981284	0.951749	1	24	28734
rs609385_C	276.4	Acid-base balance disorder	endocrine/metabolic	0.00999646	0.165265	1.01005	0.951767	1	75	28899
rs13254791_G	227.1	Benign neoplasm of adrenal gland	neoplasms	-0.0202033	0.334323	0.979999	0.951813	1	21	29384
rs2429905_C	740.1	Osteoarthritis; localized	musculoskeletal	-0.0020444	0.0339688	0.997958	0.952008	1	2372	25077
rs17468805_T	528.7	Sialolithiasis	digestive	0.0165384	0.276246	1.01668	0.952261	1	32	28469
rs2184968_T	618	Genital prolapse	genitourinary	-0.00279408	0.046718	0.99721	0.952309	1	994	28513
rs2184968_T	715	Other inflammatory spondylopathies	musculoskeletal	-0.00659186	0.110297	0.99343	0.952343	1	166	28757
rs12914571_T	253	Disorders of the pituitary gland and its hypothalamic control	endocrine/metabolic	-0.0115828	0.194913	0.988484	0.952613	1	54	28652
rs12914571_T	289	Other diseases of blood and blood-forming organs	hematopoietic	0.00841007	0.141551	1.00845	0.952623	1	103	28381
rs17275231_C	960	Poisoning by antibiotics	injuries & poisonings	-0.00226888	0.0382655	0.997734	0.952719	1	2043	26525
rs609385_C	459.9	Circulatory disease NEC	circulatory system	0.00238398	0.0402896	1.00239	0.952816	1	1328	27732
rs6113570_G	241.2	Nontoxic multinodular goiter	endocrine/metabolic	-0.0108777	0.184274	0.989181	0.952928	1	66	27139
rs12914571_T	610.4	Benign neoplasm of breast	genitourinary	0.00708745	0.12014	1.00711	0.952957	1	143	28330
rs2429905_C	531.4	Peptic ulcer, site unspecified	digestive	0.0195587	0.331774	1.01975	0.952991	1	23	27739
rs76895963_T	529	Diseases and other conditions of the tongue	digestive	-0.0297518	0.505893	0.970686	0.953103	1	139	28314
rs7808966_A	590	Pyelonephritis	genitourinary	0.00738677	0.125651	1.00741	0.953121	1	135	27195
rs76895963_T	527.2	Sialoadenitis	digestive	-0.0593678	1.0099	0.94236	0.953122	1	33	28314
rs6505216_G	618.2	Uterine/Uterovaginal prolapse	genitourinary	-0.00519454	0.0890537	0.994819	0.953485	1	415	24830
rs17275231_C	430.1	Subarachnoid hemorrhage	circulatory system	-0.0128026	0.219629	0.987279	0.953516	1	57	28734
`17:42299064_GGT_G_GGT`	396	Abnormal heart sounds	circulatory system	-0.00835012	0.143538	0.991685	0.95361	1	117	21507
rs2184968_T	840	Sprains and strains	injuries & poisonings	-0.0113207	0.194654	0.988743	0.953622	1	53	29451
rs13036041_T	426.2	Atrioventricular [AV] block	circulatory system	-0.00851725	0.146495	0.991519	0.953637	1	244	26338
rs17275231_C	350.3	Lack of coordination	neurological	-0.0161389	0.27763	0.983991	0.953644	1	36	29339
rs609385_C	508	Pulmonary collapse; interstitial and compensatory emphysema	respiratory	-0.00524858	0.0903379	0.994765	0.953669	1	253	28636
rs12914571_T	597	Other disorders of urethra and urinary tract	genitourinary	-0.004471	0.0770443	0.995539	0.953723	1	351	27767
rs2429905_C	280.2	Iron deficiency anemia secondary to blood loss (chronic)	hematopoietic	-0.0150789	0.259901	0.985034	0.953735	1	37	26566
`17:42299064_GGT_G_GGT`	458	Hypotension	circulatory system	-0.0043226	0.0745117	0.995687	0.953739	1	442	20793
rs6505216_G	340	Migraine	neurological	0.00512973	0.0885807	1.00514	0.95382	1	407	24670
rs10220706_A	478	Throat pain	respiratory	0.0141907	0.245107	1.01429	0.953832	1	40	26971
rs17275231_C	433.5	Cerebral aneurysm	circulatory system	-0.0184995	0.320462	0.981671	0.953966	1	27	28734
rs5894949_A	530.1	Esophagitis, GERD and related diseases	digestive	-0.00165009	0.0285983	0.998351	0.953988	1	3902	24974
rs2184968_T	603	Other disorders of testis	genitourinary	-0.00694874	0.120502	0.993075	0.954015	1	139	27370
rs13254791_G	442.8	Aneurysm of other specified artery	circulatory system	0.019629	0.340937	1.01982	0.954088	1	20	28942
rs6505216_G	427.7	Tachycardia NOS	circulatory system	0.00809217	0.14078	1.00812	0.954162	1	157	23621
`17:42299064_GGT_G_GGT`	726.2	Synoviopathy	musculoskeletal	-0.0128063	0.222987	0.987275	0.954202	1	49	20436
rs10220706_A	496.3	Bronchiectasis	respiratory	0.00590866	0.103146	1.00593	0.954319	1	226	28011
rs17468805_T	261	Vitamin deficiency	endocrine/metabolic	-0.00549942	0.0961154	0.994516	0.954372	1	264	28483
rs13254791_G	378	Strabismus and other disorders of binocular eye movements	sense organs	-0.00717123	0.125469	0.992854	0.954421	1	146	28918
rs2429905_C	317.11	Alcoholic liver damage	mental disorders	-0.0193884	0.340038	0.980798	0.95453	1	22	27657
rs76895963_T	426.2	Atrioventricular [AV] block	circulatory system	-0.0217185	0.38306	0.978516	0.954786	1	244	26349
rs17275231_C	500	Lung disease due to external agents	respiratory	-0.0197396	0.348911	0.980454	0.954884	1	23	28543
rs2429905_C	411.8	Other chronic ischemic heart disease, unspecified	circulatory system	-0.00292254	0.0516608	0.997082	0.954886	1	997	25956
rs17468805_T	378	Strabismus and other disorders of binocular eye movements	sense organs	0.00737536	0.130927	1.0074	0.955077	1	143	28245
rs5894949_A	246	Other disorders of thyroid	endocrine/metabolic	-0.013292	0.236224	0.986796	0.955128	1	49	27412
rs13036041_T	198.6	Secondary malignancy of bone	neoplasms	0.0113986	0.202636	1.01146	0.955141	1	132	27204
rs17468805_T	747.1	Cardiac congenital anomalies	congenital anomalies	-0.01154	0.205443	0.988526	0.955205	1	57	28792
rs609385_C	251.1	Hypoglycemia	endocrine/metabolic	0.0106331	0.189563	1.01069	0.955268	1	57	27875
rs7808966_A	728.71	Contracture of palmar fascia [Dupuytren's disease]	musculoskeletal	-0.00414579	0.0739425	0.995863	0.955288	1	400	27283
rs17275231_C	575.1	Cholangitis	digestive	0.0138995	0.248408	1.014	0.955378	1	46	27926
rs13254791_G	197	Chemotherapy	neoplasms	-0.00442808	0.0791452	0.995582	0.955383	1	369	28030
rs17275231_C	603	Other disorders of testis	genitourinary	-0.00793651	0.142015	0.992095	0.955433	1	139	27351
rs17275231_C	252.1	Hyperparathyroidism	endocrine/metabolic	0.00994115	0.177924	1.00999	0.955443	1	88	29178
rs5894949_A	285.2	Anemia of chronic disease	hematopoietic	0.015492	0.277442	1.01561	0.95547	1	35	27401
rs12914571_T	255	Disorders of adrenal glands	endocrine/metabolic	-0.0115191	0.206447	0.988547	0.955504	1	48	28652
rs12914571_T	228	Hemangioma and lymphangioma, any site	neoplasms	-0.00571264	0.102415	0.994304	0.955517	1	196	28758
rs5894949_A	990	Effects radiation NOS	injuries & poisonings	0.00433046	0.0777969	1.00434	0.95561	1	464	28514
rs12914571_T	242	Thyrotoxicosis with or without goiter	endocrine/metabolic	0.00592951	0.106629	1.00595	0.955653	1	182	27152
rs2429905_C	274.2	Crystal arthropathies	endocrine/metabolic	0.0138975	0.250207	1.01399	0.955705	1	39	27997
rs7808966_A	593	Hematuria	genitourinary	0.0022631	0.0408028	1.00227	0.955769	1	1345	27195
rs609385_C	561	Symptoms involving digestive system	digestive	0.00187725	0.0338873	1.00188	0.955822	1	1917	23962
rs2429905_C	624	Symptoms involving female genital tract	genitourinary	-0.0101835	0.183931	0.989868	0.955847	1	75	27613
rs17275231_C	345.1	Epilepsy	neurological	0.0199635	0.360739	1.02016	0.955867	1	22	28682
rs609385_C	519.8	Other diseases of respiratory system, NEC	respiratory	-0.00305142	0.0553255	0.996953	0.956016	1	680	28863
rs5894949_A	199	Neoplasm of uncertain behavior	neoplasms	-0.00966594	0.175477	0.990381	0.956072	1	90	27732
rs2429905_C	747.1	Cardiac congenital anomalies	congenital anomalies	0.0114192	0.207344	1.01148	0.95608	1	57	28284
rs5894949_A	516	Abnormal sputum	respiratory	0.00767021	0.139447	1.0077	0.956135	1	142	29092
rs76895963_T	204.2	Myeloid leukemia	neoplasms	-0.055431	1.00784	0.946077	0.956138	1	31	28368
rs609385_C	252.1	Hyperparathyroidism	endocrine/metabolic	0.00830551	0.151599	1.00834	0.956309	1	89	29274
rs12914571_T	151	Cancer of stomach	neoplasms	0.0177607	0.324197	1.01792	0.956311	1	20	27618
rs17468805_T	727.6	Rupture of tendon, nontraumatic	musculoskeletal	-0.00462448	0.0844382	0.995386	0.956324	1	344	26616
rs2184968_T	603.1	Hydrocele	genitourinary	0.00681506	0.124631	1.00684	0.956392	1	130	27370
rs17468805_T	367.1	Myopia	sense organs	-0.00564901	0.103309	0.994367	0.956393	1	228	28207
rs12914571_T	727.4	Ganglion and cyst of synovium, tendon, and bursa	musculoskeletal	-0.00416701	0.0762468	0.995842	0.956416	1	359	26713
rs2429905_C	411	Ischemic Heart Disease	circulatory system	0.00190122	0.0348657	1.0019	0.956513	1	2315	25956
rs76895963_T	788	Syncope and collapse	symptoms	-0.0116327	0.213425	0.988435	0.956533	1	788	27924
rs609385_C	41.2	Streptococcus infection	infectious diseases	0.00715123	0.131403	1.00718	0.956599	1	118	28773
rs2429905_C	624.9	stress incontinence, female	genitourinary	-0.00402615	0.0739912	0.995982	0.956605	1	469	27613
rs5894949_A	709.2	Sicca syndrome	dermatologic	-0.0115061	0.212038	0.98856	0.956725	1	61	27953
rs12914571_T	715.2	Ankylosing spondylitis	musculoskeletal	0.0139722	0.25817	1.01407	0.956839	1	31	28217
rs6505216_G	536.8	Dyspepsia and other specified disorders of function of stomach	digestive	0.00313577	0.0580016	1.00314	0.956885	1	965	22077
rs13036041_T	510	Other diseases of lung	respiratory	-0.0120807	0.223601	0.987992	0.956913	1	105	28576
rs6113570_G	564.1	Irritable Bowel Syndrome	digestive	-0.00295655	0.054754	0.997048	0.956938	1	768	23451
rs17468805_T	569	Other disorders of intestine	digestive	0.00434317	0.0807504	1.00435	0.957106	1	377	26574
rs5894949_A	386.2	Peripheral or central vertigo	sense organs	0.00939548	0.175037	1.00944	0.957192	1	89	28509
rs10220706_A	335	Multiple sclerosis	neurological	0.00837946	0.156701	1.00841	0.957354	1	97	27964
rs5894949_A	227	Benign neoplasm of other endocrine glands and related structures	neoplasms	-0.00921483	0.172363	0.990827	0.957364	1	92	29068
rs13036041_T	720	Spinal stenosis	musculoskeletal	-0.00651154	0.121909	0.99351	0.957403	1	367	28067
rs6505216_G	244.4	Hypothyroidism NOS	endocrine/metabolic	0.00271561	0.0508944	1.00272	0.957447	1	1298	24081
rs7808966_A	320	Meningitis	neurological	-0.0137144	0.25752	0.986379	0.957528	1	32	29496
rs10220706_A	512.8	Cough	respiratory	-0.00465705	0.0875156	0.995354	0.957561	1	314	27920
rs6113570_G	288	Diseases of white blood cells	hematopoietic	0.0119517	0.224619	1.01202	0.957566	1	44	28385
rs17275231_C	204	Leukemia	neoplasms	0.00735493	0.138583	1.00738	0.957674	1	147	29126
rs5893855_G	420.3	Endocarditis	circulatory system	-0.0128018	0.241464	0.98728	0.957718	1	36	29036
rs609385_C	216	Benign neoplasm of skin	neoplasms	-0.00299859	0.0565754	0.997006	0.957731	1	648	28878
rs13036041_T	700	Corns and callosities	dermatologic	-0.0249495	0.4717	0.975359	0.957817	1	25	28146
rs17275231_C	530.1	Esophagitis, GERD and related diseases	digestive	0.00150966	0.0286142	1.00151	0.957924	1	3941	25181
rs7808966_A	446.9	Arteritis NOS	circulatory system	-0.0133935	0.254416	0.986696	0.958015	1	33	28971
rs609385_C	621	Endometrial hyperplasia	genitourinary	0.00757142	0.144583	1.0076	0.958236	1	97	28293
rs6505216_G	362.2	Degeneration of macula and posterior pole of retina	sense organs	0.00471504	0.0901041	1.00473	0.958267	1	397	24487
rs6505216_G	362.29	Macular degeneration (senile) of retina NOS	sense organs	0.00471504	0.0901041	1.00473	0.958267	1	397	24487
rs13036041_T	8.5	Bacterial enteritis	infectious diseases	0.00841811	0.160954	1.00845	0.958288	1	209	28384
rs13254791_G	276.5	Hypovolemia	endocrine/metabolic	0.00517907	0.0990962	1.00519	0.958319	1	233	28871
rs5893855_G	550.6	Incisional hernia	digestive	0.0137582	0.26338	1.01385	0.95834	1	30	25856
rs7808966_A	287.3	Thrombocytopenia	hematopoietic	0.00632498	0.121832	1.00635	0.958596	1	143	29319
rs609385_C	496.3	Bronchiectasis	respiratory	0.00489636	0.094569	1.00491	0.958708	1	231	28819
rs5894949_A	536	Disorders of function of stomach	digestive	0.00264327	0.0510536	1.00265	0.958708	1	1098	25123
rs609385_C	613.7	Other signs and symptoms in breast	genitourinary	0.0116021	0.226038	1.01167	0.959064	1	40	29426
rs13254791_G	619.3	Noninflammatory disorders of cervix	genitourinary	0.00438906	0.0857603	1.0044	0.959183	1	310	28613
rs5893855_G	550.5	Ventral hernia	digestive	0.0052514	0.10299	1.00527	0.959334	1	199	25856
rs13254791_G	572	Ascites (non malignant)	digestive	-0.0100058	0.196865	0.990044	0.959465	1	59	28649
rs609385_C	681	Superficial cellulitis and abscess	dermatologic	0.00862279	0.170069	1.00866	0.959563	1	71	29341
rs17468805_T	501	Pneumonitis due to inhalation of food or vomitus	respiratory	0.0118259	0.233756	1.0119	0.959652	1	44	27944
rs6113570_G	189.1	Cancer of kidney and renal pelvis	neoplasms	0.008423	0.166832	1.00846	0.959734	1	80	28670
rs5893855_G	244	Hypothyroidism	endocrine/metabolic	-0.0019279	0.0382163	0.998074	0.959766	1	1541	27479
rs13036041_T	735.3	Hallux valgus (Bunion)	musculoskeletal	-0.00555476	0.11029	0.994461	0.959831	1	462	27667
rs10220706_A	471	Nasal polyps	respiratory	-0.00440452	0.0875018	0.995605	0.959854	1	315	26971
rs5893855_G	451.2	Phlebitis and thrombophlebitis of lower extremities	circulatory system	-0.00799903	0.159564	0.992033	0.960018	1	83	26556
rs6505216_G	241	Nontoxic nodular goiter	endocrine/metabolic	-0.00720959	0.143835	0.992816	0.960024	1	151	24081
rs17275231_C	527	Diseases of the salivary glands	digestive	-0.0106474	0.212551	0.989409	0.960048	1	62	29071
rs7808966_A	599.5	Frequency of urination and polyuria	genitourinary	0.00397672	0.0794492	1.00398	0.96008	1	340	28141
rs2429905_C	355	Complex regional/central pain syndrome	neurological	-0.0158909	0.31901	0.984235	0.960271	1	25	27130
rs10220706_A	381.1	Otitis media	sense organs	0.0069915	0.14042	1.00702	0.96029	1	121	28510
rs609385_C	293	Symptoms involving head and neck	mental disorders	-0.00491448	0.0993632	0.995098	0.960553	1	209	29298
rs10220706_A	352	Disorders of other cranial nerves	neurological	0.00648891	0.132289	1.00651	0.960879	1	137	27505
rs2184968_T	411.4	Coronary atherosclerosis	circulatory system	0.00183122	0.037374	1.00183	0.960922	1	1600	27008
rs12914571_T	740.11	Osteoarthrosis, localized, primary	musculoskeletal	0.00297708	0.0609505	1.00298	0.961043	1	570	25609
rs13254791_G	550.4	Umbilical hernia	digestive	-0.00397335	0.0815185	0.996035	0.961125	1	352	26080
rs13254791_G	276	Disorders of fluid, electrolyte, and acid-base balance	endocrine/metabolic	0.00295094	0.0605764	1.00296	0.961147	1	636	28871
rs6505216_G	386.9	Dizziness and giddiness (Light-headedness and vertigo)	sense organs	0.0041055	0.0844069	1.00411	0.961207	1	444	25061
rs76895963_T	276.4	Acid-base balance disorder	endocrine/metabolic	0.0346821	0.714136	1.03529	0.961266	1	72	28052
rs2429905_C	727.4	Ganglion and cyst of synovium, tendon, and bursa	musculoskeletal	-0.00404864	0.0833686	0.99596	0.961267	1	359	26149
rs5893855_G	112	Candidiasis	infectious diseases	0.00691742	0.142553	1.00694	0.961298	1	104	29147
rs6505216_G	643	Excessive vomiting in pregnancy	pregnancy complications	-0.0194449	0.401528	0.980743	0.961376	1	20	25666
rs7808966_A	635.2	Antepartum hemorrhage, abruptio placentae, and placenta previa	pregnancy complications	0.00711438	0.147129	1.00714	0.961434	1	102	28961
rs5893855_G	276.13	Hyperpotassemia	endocrine/metabolic	0.00790624	0.163721	1.00794	0.961484	1	79	28629
rs13254791_G	740.11	Osteoarthrosis, localized, primary	musculoskeletal	0.00304245	0.0630795	1.00305	0.961531	1	583	26129
rs609385_C	275.5	Disorders of calcium/phosphorus metabolism	endocrine/metabolic	-0.00607506	0.126049	0.993943	0.96156	1	129	29342
rs609385_C	379.2	Disorders of vitreous body	sense organs	-0.00751369	0.155914	0.992514	0.961564	1	84	28946
rs2429905_C	510	Other diseases of lung	respiratory	0.00737336	0.153053	1.0074	0.961577	1	106	28247
rs12914571_T	579.2	Splenomegaly	digestive	0.0116619	0.242643	1.01173	0.961667	1	35	26570
rs5893855_G	750.21	Congenital anomalies of intestine	congenital anomalies	0.0136732	0.284577	1.01377	0.961678	1	26	29106
rs12914571_T	277	Other disorders of metabolism	endocrine/metabolic	0.00758165	0.158052	1.00761	0.961741	1	82	28801
rs13254791_G	367.8	Hypermetropia	sense organs	-0.012181	0.2546	0.987893	0.961841	1	36	28867
rs6113570_G	578.9	Hemorrhage of gastrointestinal tract	digestive	-0.00258711	0.0541275	0.997416	0.961878	1	779	26551
rs17275231_C	965.1	Opiates and related narcotics causing adverse effects in therapeutic use	injuries & poisonings	-0.00590752	0.123649	0.99411	0.961894	1	179	26525
rs2184968_T	694	Dyschromia and Vitiligo	dermatologic	-0.00579977	0.121578	0.994217	0.961952	1	137	28291
rs5894949_A	180	Cervical cancer and dysplasia	neoplasms	-0.00298483	0.0625892	0.99702	0.961964	1	720	26694
rs7808966_A	446	Polyarteritis nodosa and allied conditions	circulatory system	0.00739414	0.155074	1.00742	0.96197	1	89	28971
rs2184968_T	558	Noninfectious gastroenteritis	digestive	0.0020136	0.0422364	1.00202	0.961976	1	1182	23899
rs6113570_G	747.1	Cardiac congenital anomalies	congenital anomalies	0.0092537	0.194524	1.0093	0.962058	1	59	28872
rs5893855_G	496.21	Obstructive chronic bronchitis	respiratory	-0.00671138	0.141085	0.993311	0.962059	1	106	28552
rs10220706_A	433.2	Occlusion of cerebral arteries	circulatory system	0.0050379	0.105917	1.00505	0.962063	1	214	28016
rs17468805_T	628	Ovarian cyst	genitourinary	-0.00343075	0.0721296	0.996575	0.962064	1	488	26068
rs13254791_G	198.1	Secondary malignancy of lymph nodes	neoplasms	0.00348016	0.073346	1.00349	0.962156	1	427	28030
rs17468805_T	619.5	Noninflammatory disorders of vulva and perineum	genitourinary	0.00662719	0.139681	1.00665	0.962158	1	126	27946
rs12914571_T	195	Cancer, suspected or other	neoplasms	0.00280182	0.059148	1.00281	0.962219	1	612	27462
rs17275231_C	352	Disorders of other cranial nerves	neurological	-0.00651624	0.137976	0.993505	0.962332	1	145	28198
rs17275231_C	497	Bronchitis	respiratory	0.0101356	0.214866	1.01019	0.962377	1	60	28722
rs5893855_G	365.1	Open-angle glaucoma	sense organs	0.00548764	0.116442	1.0055	0.962411	1	155	27957
rs6505216_G	428	Congestive heart failure; nonhypertensive	circulatory system	0.00491427	0.104396	1.00493	0.962455	1	290	25350
rs2429905_C	451	Phlebitis and thrombophlebitis	circulatory system	0.00705613	0.150382	1.00708	0.962576	1	110	25693
`17:42299064_GGT_G_GGT`	585.4	Chronic kidney disease, Stage I or II	genitourinary	0.0100883	0.215095	1.01014	0.962592	1	52	21073
`17:42299064_GGT_G_GGT`	736.5	Acquired deformities of knee	musculoskeletal	0.0157626	0.3363	1.01589	0.962616	1	21	21376
rs10220706_A	770	Myalgia and myositis unspecified	symptoms	0.00546682	0.116782	1.00548	0.962663	1	178	28574
rs7808966_A	721	Spondylosis and allied disorders	musculoskeletal	-0.00467789	0.100047	0.995333	0.962707	1	214	28949
rs17468805_T	735.21	Hammer toe (acquired)	musculoskeletal	0.00645684	0.138371	1.00648	0.962782	1	129	27851
rs13254791_G	411.1	Unstable angina (intermediate coronary syndrome)	circulatory system	-0.00404559	0.0868678	0.995963	0.962854	1	307	27049
rs7808966_A	732	Osteochondropathies	musculoskeletal	-0.011072	0.238937	0.988989	0.96304	1	37	28387
rs13254791_G	189.2	Cancer of bladder	neoplasms	-0.00491442	0.106056	0.995098	0.963041	1	205	29267
rs7808966_A	509.1	Respiratory failure	respiratory	0.00573694	0.123845	1.00575	0.963052	1	139	28636
rs10220706_A	715.2	Ankylosing spondylitis	musculoskeletal	0.0124326	0.268419	1.01251	0.963057	1	33	28017
rs6505216_G	433.2	Occlusion of cerebral arteries	circulatory system	0.00604687	0.13059	1.00607	0.963068	1	185	25042
rs5893855_G	732	Osteochondropathies	musculoskeletal	0.0110292	0.238281	1.01109	0.963082	1	37	28117
rs13036041_T	751.22	Other specified congenital anomalies of kidney	congenital anomalies	0.0161462	0.349873	1.01628	0.963192	1	44	28494
rs10220706_A	454.1	Varicose veins of lower extremity	circulatory system	0.00230105	0.0498779	1.0023	0.963204	1	1002	26051
rs609385_C	750.1	Upper gastrointestinal congenital anomalies	congenital anomalies	0.0130566	0.28315	1.01314	0.963221	1	26	29383
rs10220706_A	509.8	Dependence on respirator [Ventilator] or supplemental oxygen	respiratory	0.01042	0.22607	1.01047	0.963237	1	47	27832
`17:42299064_GGT_G_GGT`	736.4	Genu valgum or varum (acquired)	musculoskeletal	-0.0128921	0.279854	0.987191	0.963257	1	30	21376
rs2184968_T	695.3	Rosacea	dermatologic	-0.00871378	0.189961	0.991324	0.963413	1	56	28291
rs6505216_G	396	Abnormal heart sounds	circulatory system	-0.00677483	0.147813	0.993248	0.963443	1	143	24928
rs5894949_A	529.1	Glossitis	digestive	0.0166123	0.36382	1.01675	0.963581	1	21	28828
rs13036041_T	427.21	Atrial fibrillation	circulatory system	0.00585272	0.128215	1.00587	0.963591	1	325	26338
rs13036041_T	362.31	Separation of retinal layers	sense organs	0.0097756	0.214355	1.00982	0.963625	1	116	27362
rs12914571_T	977	Personal history of allergy to medicinal agents	injuries & poisonings	-0.0024497	0.0537225	0.997553	0.96363	1	746	26049
rs17468805_T	368.2	Diplopia and disorders of binocular vision	sense organs	-0.00775659	0.170165	0.992273	0.963643	1	84	28473
rs76895963_T	716	Other arthropathies	musculoskeletal	-0.0459873	1.01104	0.955054	0.963721	1	33	28216
rs12914571_T	276.14	Hypopotassemia	endocrine/metabolic	-0.00534248	0.117592	0.994672	0.963763	1	150	28286
rs5893855_G	368	Visual disturbances	sense organs	0.00341738	0.0754852	1.00342	0.96389	1	373	28904
rs17468805_T	560.1	Paralytic ileus	digestive	-0.0116205	0.256913	0.988447	0.963923	1	36	23390
rs76895963_T	732	Osteochondropathies	musculoskeletal	0.0456267	1.01103	1.04668	0.964005	1	36	27547
rs13036041_T	642	Hypertension complicating pregnancy, childbirth, and the puerperium	pregnancy complications	-0.0105776	0.234741	0.989478	0.964059	1	103	28580
rs7808966_A	364	Corneal opacity and other disorders of cornea	sense organs	-0.00465427	0.103488	0.995357	0.964128	1	203	28224
rs76895963_T	481	Influenza	respiratory	-0.045361	1.00871	0.955652	0.964132	1	33	27931
rs5893855_G	728.2	Laxity of ligament or hypermobility syndrome	musculoskeletal	-0.00784337	0.175056	0.992187	0.964263	1	69	27025
rs609385_C	291	Other specified nonpsychotic and/or transient mental disorders	mental disorders	0.0128374	0.286896	1.01292	0.96431	1	25	29187
rs609385_C	291.8	Alteration of consciousness	mental disorders	0.0128374	0.286896	1.01292	0.96431	1	25	29187
rs609385_C	303.3	Psychogenic disorder	mental disorders	0.010506	0.234901	1.01056	0.964326	1	37	27585
rs13254791_G	946	Anaphylactic shock NOS	injuries & poisonings	0.00989468	0.22174	1.00994	0.964408	1	46	29028
rs6113570_G	480.5	Bronchopneumonia and lung abscess	respiratory	0.0145368	0.326071	1.01464	0.964441	1	21	28142
rs76895963_T	519.9	Symptoms involving respiratory system and other chest symptoms	respiratory	0.0449859	1.00967	1.04601	0.964462	1	35	28016
rs5893855_G	571	Chronic liver disease and cirrhosis	digestive	-0.00313007	0.0702598	0.996875	0.964466	1	432	28409
rs10220706_A	750	Digestive congenital anomalies	congenital anomalies	0.00871223	0.196034	1.00875	0.964552	1	62	28562
rs5893855_G	578.9	Hemorrhage of gastrointestinal tract	digestive	-0.0023321	0.0525011	0.997671	0.96457	1	784	26886
rs6505216_G	385	Other disorders of middle ear and mastoid	sense organs	-0.0138525	0.313219	0.986243	0.964724	1	32	25468
rs13036041_T	427.8	Sinoatrial node dysfunction (Bradycardia)	circulatory system	-0.0155007	0.350535	0.984619	0.964729	1	42	26338
rs6505216_G	401	Hypertension	circulatory system	0.00118814	0.0268715	1.00119	0.964732	1	6019	19667
rs6505216_G	745	Pain in joint	musculoskeletal	0.00353231	0.0799312	1.00354	0.964751	1	496	25190
rs2429905_C	750	Digestive congenital anomalies	congenital anomalies	-0.00876754	0.198409	0.991271	0.964754	1	63	28163
rs13254791_G	286.7	Other and unspecified coagulation defects	hematopoietic	-0.0128276	0.290429	0.987254	0.964771	1	27	29290
rs13036041_T	361	Retinal detachments and defects	sense organs	0.00966047	0.218807	1.00971	0.964784	1	111	27362
rs7808966_A	635.3	Placenta previa and abruptio placenta	pregnancy complications	0.00639058	0.14479	1.00641	0.964795	1	107	28961
rs2184968_T	611	Abnormal findings on mammogram or breast exam	genitourinary	0.0049017	0.11131	1.00491	0.964875	1	164	28877
rs2184968_T	611.3	Lump or mass in breast	genitourinary	0.0049017	0.11131	1.00491	0.964875	1	164	28877
rs12914571_T	320	Meningitis	neurological	0.0113489	0.257822	1.01141	0.96489	1	31	28874
rs2429905_C	535.2	Atrophic gastritis	digestive	-0.0109109	0.247884	0.989148	0.964892	1	40	24356
rs6113570_G	442.1	Aortic aneurysm	circulatory system	0.00656235	0.149104	1.00658	0.964895	1	101	28349
rs5894949_A	217.1	Nevus, non-neoplastic	neoplasms	0.00951189	0.217009	1.00956	0.965039	1	58	28541
rs5893855_G	198.1	Secondary malignancy of lymph nodes	neoplasms	0.00311527	0.0711092	1.00312	0.965056	1	422	27799
`17:42299064_GGT_G_GGT`	686	Other local infections of skin and subcutaneous tissue	dermatologic	-0.0066446	0.151859	0.993377	0.9651	1	105	21976
rs5893855_G	280.1	Iron deficiency anemias, unspecified or not due to blood loss	hematopoietic	-0.00216574	0.0495424	0.997837	0.965132	1	885	27467
rs6113570_G	426	Cardiac conduction disorders	circulatory system	-0.0029495	0.0676292	0.997055	0.965213	1	502	26585
rs6113570_G	380.1	Otitis externa	sense organs	-0.0105007	0.241204	0.989554	0.965275	1	38	28826
rs17275231_C	426.3	Bundle branch block	circulatory system	-0.00512001	0.11865	0.994893	0.96558	1	202	27075
rs5894949_A	870.2	Open wound of ear	injuries & poisonings	0.0156295	0.363019	1.01575	0.965658	1	21	29069
rs6113570_G	456	Chronic venous insufficiency [CVI]	circulatory system	-0.0112526	0.263196	0.98881	0.965898	1	32	26229
rs609385_C	318	Tobacco use disorder	mental disorders	-0.00294716	0.0689563	0.997057	0.965909	1	434	28857
rs609385_C	835	Internal derangement of knee	injuries & poisonings	0.00166341	0.0390478	1.00166	0.966021	1	1405	28142
rs76895963_T	578	Gastrointestinal hemorrhage	digestive	-0.00580103	0.136251	0.994216	0.96604	1	2034	26352
rs10220706_A	306.9	Tension headache	mental disorders	0.00961716	0.226845	1.00966	0.966184	1	48	26817
rs5893855_G	585.1	Acute renal failure	genitourinary	-0.00288767	0.0682232	0.997116	0.966238	1	463	27833
rs609385_C	372	Disorders of conjunctiva	sense organs	-0.00843866	0.200165	0.991597	0.966372	1	51	28800
rs7808966_A	477	Epistaxis or throat hemorrhage	respiratory	0.00431382	0.102404	1.00432	0.966398	1	204	27735
rs609385_C	340.1	Migrain with aura	neurological	-0.0102617	0.243674	0.989791	0.966409	1	34	28396
rs12914571_T	714.1	Rheumatoid arthritis	musculoskeletal	0.00390602	0.0929553	1.00391	0.966482	1	241	28217
rs6113570_G	371.3	Inflammation of eyelids	sense organs	-0.00394581	0.0941602	0.996062	0.966574	1	252	28187
rs10220706_A	564.1	Irritable Bowel Syndrome	digestive	-0.00237687	0.0568504	0.997626	0.966651	1	762	23287
rs13254791_G	145.2	Cancer of tongue	neoplasms	0.0128368	0.307924	1.01292	0.966747	1	24	29357
rs609385_C	276.14	Hypopotassemia	endocrine/metabolic	0.00477653	0.114848	1.00479	0.966826	1	155	28899
rs2429905_C	216	Benign neoplasm of skin	neoplasms	-0.00265329	0.0640402	0.99735	0.966952	1	616	27686
rs5893855_G	474	Acute and chronic tonsillitis	respiratory	0.00417095	0.100877	1.00418	0.967019	1	209	27477
rs2429905_C	459.9	Circulatory disease NEC	circulatory system	-0.00186877	0.0453273	0.998133	0.967114	1	1274	26585
rs17275231_C	296.1	Bipolar	mental disorders	-0.00863205	0.210008	0.991405	0.967213	1	63	27492
rs5893855_G	442.1	Aortic aneurysm	circulatory system	0.00589324	0.144031	1.00591	0.967362	1	102	28695
rs17275231_C	426.32	Left bundle branch block	circulatory system	0.0051112	0.125154	1.00512	0.967424	1	182	27075
rs6113570_G	427.61	Supraventricular premature beats	circulatory system	-0.0121711	0.298656	0.987903	0.967493	1	25	26585
rs13254791_G	728.71	Contracture of palmar fascia [Dupuytren's disease]	musculoskeletal	0.00311058	0.0763658	1.00312	0.967509	1	400	27255
rs13254791_G	202.24	Large cell lymphoma	neoplasms	0.00796985	0.195694	1.008	0.967514	1	60	29194
rs2184968_T	619.5	Noninflammatory disorders of vulva and perineum	genitourinary	0.00513728	0.126242	1.00515	0.96754	1	128	28568
rs6113570_G	427.7	Tachycardia NOS	circulatory system	-0.00457016	0.112331	0.99544	0.967547	1	177	26585
rs17275231_C	745	Pain in joint	musculoskeletal	-0.00286041	0.0708062	0.997144	0.967776	1	565	28918
rs13036041_T	531.4	Peptic ulcer, site unspecified	digestive	-0.0190097	0.473331	0.98117	0.967964	1	23	28061
rs10220706_A	198.6	Secondary malignancy of bone	neoplasms	0.00546448	0.136779	1.00548	0.968132	1	129	27277
rs76895963_T	374.1	Ectropion or entropion	sense organs	13.9212	352.106	1.1115e+06	0.968462	1	114	27962
rs76895963_T	965	Poisoning by analgesics, antipyretics, and antirheumatics	injuries & poisonings	-0.0116207	0.294499	0.988447	0.968524	1	416	25816
rs76895963_T	202	Cancer of other lymphoid, histiocytic tissue	neoplasms	0.0199604	0.50601	1.02016	0.968534	1	140	28368
rs76895963_T	202.2	Non-Hodgkins lymphoma	neoplasms	0.0199604	0.50601	1.02016	0.968534	1	140	28368
rs17275231_C	788	Syncope and collapse	symptoms	-0.00235145	0.0596916	0.997651	0.968577	1	801	28682
rs2184968_T	743.2	Pathologic fracture	musculoskeletal	-0.00712732	0.181276	0.992898	0.968637	1	61	29409
rs7808966_A	531.2	Gastric ulcer	digestive	-0.00303313	0.0772399	0.996971	0.968676	1	360	28938
rs5894949_A	531.2	Gastric ulcer	digestive	-0.0034653	0.0883255	0.996541	0.968704	1	356	28600
rs7808966_A	134	Helminthiases	infectious diseases	0.0115225	0.293866	1.01159	0.968723	1	25	29508
rs7808966_A	578.8	Hemorrhage of rectum and anus	digestive	-0.00167184	0.0429671	0.99833	0.968962	1	1195	27136
rs12914571_T	625	Pain and other symptoms associated with female genital organs	genitourinary	0.00376774	0.0970694	1.00377	0.969038	1	222	28195
rs2429905_C	41.11	Methicillin sensitive Staphylococcus aureus	infectious diseases	-0.00562303	0.145472	0.994393	0.969166	1	117	27578
rs17275231_C	198.4	Secondary malignant neoplasm of liver	neoplasms	-0.00559484	0.145132	0.994421	0.969249	1	132	27965
`17:42299064_GGT_G_GGT`	530.2	Esophageal bleeding (varices/hemorrhage)	digestive	0.00533387	0.138589	1.00535	0.9693	1	126	18940
rs10220706_A	250.1	Type 1 diabetes	endocrine/metabolic	-0.00513603	0.133788	0.994877	0.969377	1	133	27334
rs10220706_A	523.3	Periodontitis (acute or chronic)	digestive	0.00522016	0.136166	1.00523	0.969419	1	130	27819
rs76895963_T	250.1	Type 1 diabetes	endocrine/metabolic	14.2619	372.761	1.56263e+06	0.96948	1	138	27282
rs5893855_G	771	Musculoskeletal symptoms referable to limbs	symptoms	-0.00663649	0.173962	0.993385	0.969569	1	70	29223
rs76895963_T	803.3	Fracture of clavicle or scapula	injuries & poisonings	13.7866	361.782	971477	0.969602	1	88	27695
rs76895963_T	250.23	Type 2 diabetes with ophthalmic manifestations	endocrine/metabolic	13.7189	360.444	907867	0.969639	1	83	27282
rs17275231_C	565	Anal and rectal conditions	digestive	0.00160637	0.0422414	1.00161	0.969665	1	1654	27145
rs5894949_A	509	Respiratory failure, insufficiency, arrest	respiratory	-0.00452581	0.119167	0.995484	0.969705	1	194	28299
rs76895963_T	165.1	Cancer of bronchus; lung	neoplasms	13.6879	361.151	880167	0.969767	1	86	28598
rs17275231_C	174.1	Breast cancer [female]	neoplasms	-0.00232517	0.0615773	0.997678	0.969879	1	767	27643
rs10220706_A	367.1	Myopia	sense organs	-0.00385822	0.102355	0.996149	0.969931	1	228	28086
rs76895963_T	200	Myeloproliferative disease	neoplasms	13.642	362.164	840666	0.969952	1	79	28368
rs609385_C	497	Bronchitis	respiratory	-0.00692791	0.184046	0.993096	0.969973	1	60	28819
rs76895963_T	289	Other diseases of blood and blood-forming organs	hematopoietic	13.8915	369.235	1.07894e+06	0.969989	1	100	28148
rs76895963_T	695.7	Prurigo and Lichen	dermatologic	13.9625	372.14	1.1583e+06	0.970071	1	110	27529
rs76895963_T	599.3	Dysuria	genitourinary	13.9424	372.95	1.13533e+06	0.970179	1	104	27316
rs76895963_T	736	Other acquired deformities of limbs	musculoskeletal	13.7228	367.655	911476	0.970226	1	80	27693
rs76895963_T	698	Pruritus and related conditions	dermatologic	13.7101	367.457	899927	0.970237	1	83	28629
`17:42299064_GGT_G_GGT`	695.7	Prurigo and Lichen	dermatologic	0.0062496	0.167887	1.00627	0.970306	1	86	21248
rs7808966_A	714.1	Rheumatoid arthritis	musculoskeletal	0.00345161	0.0928943	1.00346	0.97036	1	248	28830
rs10220706_A	411.4	Coronary atherosclerosis	circulatory system	-0.00152742	0.0411617	0.998474	0.970399	1	1560	26319
rs76895963_T	389.2	Conductive hearing loss	sense organs	-0.0374756	1.01091	0.963218	0.970428	1	34	28044
rs7808966_A	783	Fever of unknown origin	symptoms	0.00293367	0.0792629	1.00294	0.970476	1	342	29239
rs13036041_T	611	Abnormal findings on mammogram or breast exam	genitourinary	-0.0070316	0.190179	0.992993	0.970506	1	156	28077
rs13036041_T	611.3	Lump or mass in breast	genitourinary	-0.0070316	0.190179	0.992993	0.970506	1	156	28077
rs6505216_G	242	Thyrotoxicosis with or without goiter	endocrine/metabolic	0.00521903	0.141289	1.00523	0.970534	1	158	24081
rs76895963_T	535.8	Other specified gastritis	digestive	-0.00672532	0.182416	0.993297	0.97059	1	1084	24662
rs13036041_T	355	Complex regional/central pain syndrome	neurological	0.0172102	0.467965	1.01736	0.970663	1	25	27432
rs2184968_T	270	Disorders of protein plasma/amino-acid transport and metabolism	endocrine/metabolic	-0.00674749	0.183899	0.993275	0.970731	1	60	29413
rs76895963_T	479	Other upper respiratory disease	respiratory	13.7898	376.756	974624	0.970803	1	82	26922
rs12914571_T	575.6	Cholesterolosis of gallbladder	digestive	-0.00692847	0.189531	0.993095	0.970839	1	57	27425
rs13254791_G	727.5	Rupture of synovium	musculoskeletal	-0.00763346	0.209029	0.992396	0.970869	1	53	27255
rs76895963_T	528.11	Stomatitis and mucositis (ulcerative)	digestive	0.0369212	1.01128	1.03761	0.970876	1	37	28314
rs17468805_T	187.2	Malignant neoplasm of testis	neoplasms	0.00244099	0.0668658	1.00244	0.970879	1	559	27791
rs13254791_G	523.32	Chronic periodontitis	digestive	0.00489994	0.13425	1.00491	0.970885	1	126	28588
`17:42299064_GGT_G_GGT`	592.1	Cystitis	genitourinary	-0.00406039	0.111414	0.995948	0.970928	1	196	20358
rs10220706_A	636.3	Hemorrhage in early pregnancy	pregnancy complications	-0.00556714	0.152856	0.994448	0.970947	1	106	28159
rs5894949_A	707.2	Chronic ulcer of leg or foot	dermatologic	-0.0103734	0.285248	0.98968	0.97099	1	34	29141
rs5894949_A	565.1	Anal and rectal polyp	digestive	-0.00202663	0.0557307	0.997975	0.970992	1	922	26916
rs17468805_T	507	Pleurisy; pleural effusion	respiratory	-0.00261285	0.0719425	0.997391	0.971028	1	476	27944
rs17468805_T	362.3	Other nondiabetic retinopathy	sense organs	0.00520153	0.144103	1.00522	0.971206	1	117	27544
rs13036041_T	509.8	Dependence on respirator [Ventilator] or supplemental oxygen	respiratory	-0.0120426	0.334102	0.98803	0.971247	1	48	27766
rs76895963_T	577.1	Acute pancreatitis	digestive	-0.0181452	0.504041	0.982018	0.971283	1	132	28502
rs609385_C	597	Other disorders of urethra and urinary tract	genitourinary	0.00271735	0.0758522	1.00272	0.971422	1	360	28370
rs7808966_A	720.1	Spinal stenosis of lumbar region	musculoskeletal	-0.00313558	0.0882057	0.996869	0.971642	1	277	28949
rs17275231_C	216	Benign neoplasm of skin	neoplasms	-0.00233975	0.0662251	0.997663	0.971816	1	647	28781
rs13036041_T	364	Corneal opacity and other disorders of cornea	sense organs	-0.00587699	0.166549	0.99414	0.971851	1	197	27362
rs76895963_T	556	Ulceration of the lower GI tract	digestive	14.3307	410.132	1.67391e+06	0.972126	1	126	23243
rs13254791_G	290	Delirium dementia and amnestic and other cognitive disorders	mental disorders	-0.00526473	0.151228	0.994749	0.972229	1	100	29159
rs76895963_T	364	Corneal opacity and other disorders of cornea	sense organs	0.0157926	0.455137	1.01592	0.97232	1	192	27400
rs2184968_T	274.2	Crystal arthropathies	endocrine/metabolic	0.00769193	0.223006	1.00772	0.972485	1	40	29133
rs5894949_A	276.41	Acidosis	endocrine/metabolic	-0.00730575	0.212339	0.992721	0.972553	1	61	28561
rs5893855_G	361	Retinal detachments and defects	sense organs	-0.00471396	0.137184	0.995297	0.972588	1	112	27957
rs76895963_T	274.2	Crystal arthropathies	endocrine/metabolic	0.0345993	1.00722	1.0352	0.972597	1	36	28351
rs17275231_C	276.6	Fluid overload	endocrine/metabolic	-0.00821088	0.239317	0.991823	0.97263	1	49	28804
`17:42299064_GGT_G_GGT`	303.3	Psychogenic disorder	mental disorders	-0.00989758	0.288707	0.990151	0.972652	1	29	20684
rs76895963_T	556.1	Ulceration of intestine	digestive	13.8632	406.555	1.04883e+06	0.972798	1	78	23243
rs609385_C	870.2	Open wound of ear	injuries & poisonings	-0.0106689	0.313164	0.989388	0.972823	1	21	29416
`17:42299064_GGT_G_GGT`	427.3	Other specified cardiac dysrhythmias	circulatory system	-0.00312716	0.0919977	0.996878	0.972884	1	290	20328
`17:42299064_GGT_G_GGT`	619.3	Noninflammatory disorders of cervix	genitourinary	0.00354631	0.104388	1.00355	0.972899	1	228	21446
rs2429905_C	301	Personality disorders	mental disorders	-0.0108045	0.31808	0.989254	0.972903	1	25	26444
rs2184968_T	411.2	Myocardial infarction	circulatory system	0.00175002	0.051641	1.00175	0.972966	1	795	27008
rs10220706_A	506	Empyema and pneumothorax	respiratory	0.00558124	0.16512	1.0056	0.973036	1	88	27832
rs5893855_G	276	Disorders of fluid, electrolyte, and acid-base balance	endocrine/metabolic	-0.00197346	0.0585557	0.998028	0.973115	1	628	28629
rs5894949_A	433.3	Cerebral ischemia	circulatory system	-0.00332862	0.098779	0.996677	0.973118	1	285	28486
rs6113570_G	523.32	Chronic periodontitis	digestive	0.00458516	0.136192	1.0046	0.973143	1	121	28010
rs2429905_C	610.4	Benign neoplasm of breast	genitourinary	-0.0045576	0.136055	0.995453	0.973277	1	137	27752
rs5894949_A	735.21	Hammer toe (acquired)	musculoskeletal	-0.00489705	0.146205	0.995115	0.97328	1	131	28207
rs609385_C	41	Bacterial infection NOS	infectious diseases	0.00204157	0.061093	1.00204	0.973342	1	555	28773
rs76895963_T	599	Other symptoms/disorders or the urinary system	genitourinary	0.00711241	0.21343	1.00714	0.973416	1	795	27316
rs13036041_T	198.3	Secondary malignant neoplasm of digestive systems	neoplasms	-0.00801616	0.240867	0.992016	0.973451	1	93	27204
`17:42299064_GGT_G_GGT`	245.21	Chronic lymphocytic thyroiditis	endocrine/metabolic	-0.011277	0.339113	0.988786	0.973472	1	21	20795
rs12914571_T	550.6	Incisional hernia	digestive	-0.00885804	0.266794	0.991181	0.973514	1	29	25559
rs12914571_T	585.33	Chronic Kidney Disease, Stage III	genitourinary	0.00249972	0.0754188	1.0025	0.973559	1	374	27502
rs12914571_T	560.1	Paralytic ileus	digestive	-0.0077744	0.234949	0.992256	0.973603	1	38	23452
rs17468805_T	740.11	Osteoarthrosis, localized, primary	musculoskeletal	-0.00217392	0.0657172	0.997828	0.973611	1	573	25508
rs17468805_T	443	Peripheral vascular disease	circulatory system	-0.00319832	0.0970308	0.996807	0.973705	1	257	28271
rs609385_C	727.1	Synovitis and tenosynovitis	musculoskeletal	-0.00390589	0.118922	0.996102	0.973799	1	145	27283
rs10220706_A	561	Symptoms involving digestive system	digestive	-0.00121885	0.0371231	0.998782	0.973808	1	1868	23287
rs5893855_G	721.1	Spondylosis without myelopathy	musculoskeletal	0.00359262	0.109723	1.0036	0.97388	1	175	28676
rs10220706_A	804	Fracture of hand or wrist	injuries & poisonings	-0.00397648	0.121941	0.996031	0.973986	1	162	27726
rs5893855_G	446	Polyarteritis nodosa and allied conditions	circulatory system	0.00501856	0.154693	1.00503	0.974119	1	88	28695
rs6505216_G	227	Benign neoplasm of other endocrine glands and related structures	neoplasms	-0.00634672	0.195757	0.993673	0.974136	1	81	25539
rs2184968_T	580.14	Chronic glomerulonephritis, NOS	genitourinary	0.0099706	0.308781	1.01002	0.974241	1	21	28024
rs76895963_T	261	Vitamin deficiency	endocrine/metabolic	-0.0115661	0.35835	0.9885	0.974252	1	273	28322
rs2184968_T	174.1	Breast cancer [female]	neoplasms	0.00169672	0.0526568	1.0017	0.974295	1	768	27664
rs5894949_A	575.1	Cholangitis	digestive	-0.00788043	0.24484	0.992151	0.974324	1	46	27686
rs13036041_T	628	Ovarian cyst	genitourinary	-0.00348467	0.108423	0.996521	0.974361	1	490	25914
rs17275231_C	770	Myalgia and myositis unspecified	symptoms	-0.00392738	0.122433	0.99608	0.97441	1	185	29298
rs7808966_A	153.2	Colon cancer	neoplasms	0.00374371	0.117229	1.00375	0.974524	1	156	26579
rs5894949_A	621	Endometrial hyperplasia	genitourinary	-0.00536868	0.168273	0.994646	0.974548	1	97	27958
rs13036041_T	378.1	Strabismus (not specified as paralytic)	sense organs	0.00896545	0.281329	1.00901	0.974577	1	69	28061
rs17468805_T	350	Abnormal movement	neurological	0.00435593	0.137066	1.00437	0.974648	1	130	28722
rs609385_C	221	Benign neoplasm of other female genital organs	neoplasms	-0.0101908	0.32127	0.989861	0.974695	1	20	26824
rs13036041_T	529	Diseases and other conditions of the tongue	digestive	-0.00617559	0.195487	0.993843	0.974798	1	143	28280
rs10220706_A	348.7	Coma	neurological	0.00893084	0.283073	1.00897	0.974831	1	30	27964
rs13036041_T	286	Coagulation defects	hematopoietic	0.00777803	0.247742	1.00781	0.974954	1	88	28425
rs609385_C	585.33	Chronic Kidney Disease, Stage III	genitourinary	-0.0023121	0.0738301	0.997691	0.975017	1	383	28095
rs17275231_C	540	Appendiceal conditions	digestive	-0.00424836	0.13573	0.995761	0.97503	1	152	29331
rs12914571_T	695.4	Lupus (localized and systemic)	dermatologic	0.00768887	0.245997	1.00772	0.975065	1	34	27662
rs7808966_A	577.3	Cyst and pseudocyst of pancreas	digestive	-0.00759677	0.243422	0.992432	0.975103	1	36	29365
rs13254791_G	555.21	Ulcerative colitis (chronic)	digestive	0.00600727	0.193327	1.00603	0.975211	1	61	23940
rs7808966_A	530.2	Esophageal bleeding (varices/hemorrhage)	digestive	-0.00356831	0.115317	0.996438	0.975315	1	160	25268
rs10220706_A	550.4	Umbilical hernia	digestive	0.00258491	0.0839109	1.00259	0.975425	1	344	25362
`17:42299064_GGT_G_GGT`	362.31	Separation of retinal layers	sense organs	-0.00517979	0.168733	0.994834	0.97551	1	85	21146
rs5894949_A	352	Disorders of other cranial nerves	neurological	0.00429441	0.140231	1.0043	0.975569	1	140	27963
rs7808966_A	979	Adverse drug events and drug allergies	injuries & poisonings	-0.00896117	0.292941	0.991079	0.975596	1	25	26613
rs6113570_G	568	Other disorders of peritoneum	digestive	0.00237005	0.077478	1.00237	0.975597	1	376	26641
rs7808966_A	599.2	Retention of urine	genitourinary	0.00167621	0.0548167	1.00168	0.975606	1	736	28141
rs2184968_T	357	Inflammatory and toxic neuropathy	neurological	0.00354905	0.116319	1.00356	0.975659	1	149	29309
rs6505216_G	564.1	Irritable Bowel Syndrome	digestive	0.00210484	0.0691426	1.00211	0.975715	1	673	20838
rs6505216_G	803.3	Fracture of clavicle or scapula	injuries & poisonings	0.00577396	0.190142	1.00579	0.975775	1	86	24748
rs13254791_G	38.2	Gram positive septicemia	infectious diseases	0.0096896	0.320408	1.00974	0.975874	1	22	28744
rs609385_C	256	Ovarian dysfunction	endocrine/metabolic	0.00929528	0.308684	1.00934	0.975977	1	22	29274
rs609385_C	256.4	Polycystic ovaries	endocrine/metabolic	0.00929528	0.308684	1.00934	0.975977	1	22	29274
rs7808966_A	292.4	Altered mental status	mental disorders	0.0035857	0.119476	1.00359	0.976057	1	149	29187
rs76895963_T	707.2	Chronic ulcer of leg or foot	dermatologic	0.0303319	1.01069	1.0308	0.976058	1	34	28622
rs2184968_T	701.2	Scar conditions and fibrosis of skin	dermatologic	-0.00285374	0.0951308	0.99715	0.976069	1	224	28953
rs2429905_C	622.2	Mucous polyp of cervix	genitourinary	-0.00263744	0.0881359	0.997366	0.976127	1	328	27124
`17:42299064_GGT_G_GGT`	526	Diseases of the jaws	digestive	-0.0101762	0.341154	0.989875	0.976204	1	21	21444
`17:42299064_GGT_G_GGT`	526.1	Cysts of the jaws	digestive	-0.0101762	0.341154	0.989875	0.976204	1	21	21444
rs6505216_G	275	Disorders of mineral metabolism	endocrine/metabolic	-0.00359287	0.120639	0.996414	0.976241	1	213	25473
rs6113570_G	250.4	Abnormal glucose	endocrine/metabolic	0.00423598	0.142756	1.00424	0.976328	1	109	27514
rs6505216_G	270	Disorders of protein plasma/amino-acid transport and metabolism	endocrine/metabolic	-0.00708871	0.239888	0.992936	0.976426	1	54	25600
`17:42299064_GGT_G_GGT`	575	Other biliary tract disease	digestive	-0.0029439	0.0996982	0.99706	0.976443	1	246	21032
`17:42299064_GGT_G_GGT`	41.11	Methicillin sensitive Staphylococcus aureus	infectious diseases	-0.00485086	0.164937	0.995161	0.976537	1	89	21551
rs10220706_A	199	Neoplasm of uncertain behavior	neoplasms	0.00479953	0.16326	1.00481	0.976547	1	89	27277
rs12914571_T	733.6	Costochondritis	musculoskeletal	-0.00918636	0.313444	0.990856	0.976619	1	21	27783
rs17468805_T	571.81	Portal hypertension	digestive	-0.00960523	0.328216	0.990441	0.976653	1	23	27982
rs6505216_G	530.14	Reflux esophagitis	digestive	-0.00167593	0.0573794	0.998325	0.976699	1	986	21985
rs7808966_A	516	Abnormal sputum	respiratory	-0.00352236	0.120842	0.996484	0.976746	1	146	29435
rs6113570_G	289	Other diseases of blood and blood-forming organs	hematopoietic	0.00433386	0.148719	1.00434	0.976752	1	101	28385
rs13036041_T	613	Other nonmalignant breast conditions	genitourinary	0.00561472	0.193016	1.00563	0.976793	1	150	28533
rs5894949_A	228	Hemangioma and lymphangioma, any site	neoplasms	0.00345697	0.118986	1.00346	0.976822	1	194	29040
rs609385_C	368.4	Visual field defects	sense organs	-0.00744988	0.256987	0.992578	0.976873	1	31	29181
rs13036041_T	721	Spondylosis and allied disorders	musculoskeletal	0.0046975	0.162061	1.00471	0.976876	1	209	28067
rs5894949_A	454	Varicose veins	circulatory system	-0.00150988	0.0521134	0.998491	0.976886	1	1053	26479
rs12914571_T	714	Rheumatoid arthritis and other inflammatory polyarthropathies	musculoskeletal	-0.00247989	0.0856582	0.997523	0.976904	1	284	28217
rs17468805_T	227.3	Benign neoplasm of pituitary gland and craniopharyngeal duct (pouch)	neoplasms	0.00912914	0.31579	1.00917	0.976937	1	24	28703
rs17275231_C	619.3	Noninflammatory disorders of cervix	genitourinary	0.00275106	0.0954428	1.00275	0.977005	1	307	28545
rs12914571_T	153.2	Colon cancer	neoplasms	-0.00332802	0.115945	0.996678	0.977101	1	154	26009
rs17275231_C	701.3	Circumscribed scleroderma	dermatologic	0.00606925	0.212176	1.00609	0.97718	1	62	28928
rs17468805_T	172.2	Other non-epithelial cancer of skin	neoplasms	-0.0016031	0.056094	0.998398	0.977201	1	801	27713
rs5893855_G	560.3	Peritoneal or intestinal adhesions	digestive	-0.0063744	0.223286	0.993646	0.977225	1	42	23725
rs13036041_T	193	Thyroid cancer	neoplasms	-0.010575	0.371756	0.989481	0.977306	1	41	28517
rs5894949_A	110.1	Dermatophytosis	infectious diseases	-0.00841945	0.299992	0.991616	0.97761	1	31	29077
rs10220706_A	433.21	Cerebral artery occlusion, with cerebral infarction	circulatory system	0.00298411	0.106348	1.00299	0.977614	1	212	28016
rs7808966_A	598	Abnormal findings on examination of urine	genitourinary	-0.00920407	0.328427	0.990838	0.977642	1	20	29561
rs5894949_A	427.5	Arrhythmia (cardiac) NOS	circulatory system	-0.00449209	0.161078	0.995518	0.977752	1	106	26836
rs7808966_A	433.2	Occlusion of cerebral arteries	circulatory system	-0.00274891	0.0988518	0.997255	0.977815	1	220	28828
rs6113570_G	331	Other cerebral degenerations	neurological	-0.00589387	0.212407	0.994123	0.977863	1	49	28163
rs6113570_G	300.1	Anxiety disorder	mental disorders	-0.00139886	0.0504407	0.998602	0.977875	1	901	26993
rs6113570_G	427.11	Paroxysmal supraventricular tachycardia	circulatory system	-0.0027338	0.0985834	0.99727	0.977877	1	230	26585
rs17275231_C	189.2	Cancer of bladder	neoplasms	-0.00323546	0.117198	0.99677	0.977976	1	205	29199
rs17468805_T	564.9	Personal history of diseases of digestive system	digestive	-0.00103166	0.0374002	0.998969	0.977994	1	1888	23390
rs13254791_G	727	Other disorders of synovium, tendon, and bursa	musculoskeletal	0.00139654	0.0506484	1.0014	0.978003	1	913	27255
rs13254791_G	564	Functional digestive disorders	digestive	0.000833086	0.0302578	1.00083	0.978035	1	2786	23940
rs609385_C	694	Dyschromia and Vitiligo	dermatologic	-0.00335622	0.121994	0.996649	0.978052	1	137	28364
rs17275231_C	622.1	Polyp of corpus uteri	genitourinary	0.00161903	0.0594372	1.00162	0.978269	1	821	28199
rs76895963_T	292.3	Memory loss	mental disorders	0.0194588	0.715316	1.01965	0.978298	1	73	28320
rs6505216_G	560	Intestinal obstruction without mention of hernia	digestive	0.00321796	0.118408	1.00322	0.978319	1	224	20838
rs2184968_T	473	Diseases of the larynx and vocal cords	respiratory	-0.00258557	0.0956061	0.997418	0.978425	1	222	27667
rs17468805_T	726.4	Calcaneal spur; Exostosis NOS	musculoskeletal	0.00667575	0.247174	1.0067	0.978453	1	40	26616
rs17468805_T	292.1	Aphasia/speech disturbance	mental disorders	-0.00504878	0.187121	0.994964	0.978475	1	70	28483
rs2429905_C	195.1	Malignant neoplasm, other	neoplasms	-0.00174653	0.0652943	0.998255	0.97866	1	601	26886
rs13036041_T	420.21	Acute pericarditis	circulatory system	0.0125445	0.469249	1.01262	0.978672	1	24	28421
rs76895963_T	770	Myalgia and myositis unspecified	symptoms	-0.0121195	0.453802	0.987954	0.978694	1	177	28535
rs7808966_A	715.2	Ankylosing spondylitis	musculoskeletal	-0.00681045	0.255935	0.993213	0.978771	1	33	28830
rs2184968_T	270.32	Paraproteinemia	endocrine/metabolic	-0.00530767	0.19978	0.994706	0.978805	1	51	29413
rs17468805_T	371.1	Uveitis, noninfectious or NOS	sense organs	-0.00735387	0.278756	0.992673	0.978953	1	31	28110
rs17275231_C	245.2	Chronic thyroiditis	endocrine/metabolic	0.00773129	0.295352	1.00776	0.979117	1	32	27648
rs76895963_T	967	Adverse effects of sedatives or other central nervous system depressants and anesthetics	injuries & poisonings	0.0264858	1.01239	1.02684	0.979128	1	36	25816
rs17468805_T	359	Muscular dystrophies and other myopathies	neurological	0.00848174	0.324761	1.00852	0.979164	1	23	28668
rs17275231_C	569.1	Toxic gastroenteritis and colitis	digestive	-0.00865468	0.332133	0.991383	0.979211	1	25	27145
rs13254791_G	365.2	Primary angle-closure glaucoma	sense organs	0.0039604	0.152446	1.00397	0.979274	1	98	28196
rs12914571_T	726.2	Synoviopathy	musculoskeletal	0.00477447	0.183865	1.00479	0.979283	1	61	26713
rs7808966_A	726	Peripheral enthesopathies and allied syndromes	musculoskeletal	-0.00105945	0.0413663	0.998941	0.979567	1	1296	27283
rs13254791_G	568.1	Peritoneal adhesions (postoperative) (postinfection)	digestive	-0.00200632	0.0790871	0.997996	0.979761	1	366	27207
rs10220706_A	300.11	Generalized anxiety disorder	mental disorders	0.00876442	0.345502	1.0088	0.979762	1	20	26817
rs5894949_A	586.2	Cyst of kidney, acquired	genitourinary	0.00288845	0.114347	1.00289	0.979847	1	212	27762
rs76895963_T	241	Nontoxic nodular goiter	endocrine/metabolic	-0.0114386	0.453875	0.988627	0.979894	1	172	26919
rs6505216_G	531.2	Gastric ulcer	digestive	0.00253795	0.100877	1.00254	0.979928	1	309	25134
rs13254791_G	172.2	Other non-epithelial cancer of skin	neoplasms	-0.0013502	0.0537177	0.998651	0.979947	1	822	28372
rs2429905_C	761	Cervicalgia	symptoms	-0.00393226	0.156493	0.996075	0.979953	1	102	28253
rs2184968_T	352.2	Facial nerve disorders [CN7]	neurological	-0.00379566	0.151961	0.996212	0.980073	1	87	28220
rs2184968_T	395.2	Nonrheumatic aortic valve disorders	circulatory system	-0.00231456	0.0931618	0.997688	0.980179	1	235	28628
rs609385_C	736.4	Genu valgum or varum (acquired)	musculoskeletal	-0.00553569	0.223037	0.99448	0.980199	1	41	28537
rs2184968_T	618.2	Uterine/Uterovaginal prolapse	genitourinary	0.00162694	0.0657018	1.00163	0.980244	1	486	28513
rs2184968_T	595	Hydronephrosis	genitourinary	0.00341737	0.138805	1.00342	0.980358	1	105	28840
rs76895963_T	613.7	Other signs and symptoms in breast	genitourinary	13.8636	563.225	1.04931e+06	0.980362	1	40	28562
rs76895963_T	751.2	Congenital anomalies of urinary system	congenital anomalies	14.5537	591.492	2.09216e+06	0.98037	1	68	28518
rs76895963_T	440	Atherosclerosis	circulatory system	0.0247934	1.0084	1.0251	0.980385	1	35	28122
rs2429905_C	210	Benign neoplasm of lip, oral cavity, and pharynx	neoplasms	0.00404146	0.165636	1.00405	0.980534	1	90	28166
rs76895963_T	380	Disorders of external ear	sense organs	14.3598	589.385	1.72347e+06	0.980562	1	62	28591
rs76895963_T	332	Parkinson's disease	neurological	14.2618	585.691	1.56246e+06	0.980573	1	63	27931
rs10220706_A	573	Other disorders of liver	digestive	-0.00262354	0.107983	0.99738	0.980617	1	206	27867
rs76895963_T	707.1	Decubitus ulcer	dermatologic	14.1296	581.628	1.36899e+06	0.980619	1	51	28622
rs76895963_T	368.1	Amblyopia	sense organs	14.2373	586.117	1.52469e+06	0.980621	1	58	28321
rs10220706_A	158	Neoplasm of unspecified nature of digestive system	neoplasms	-0.00516639	0.212701	0.994847	0.980622	1	53	27433
rs6113570_G	611	Abnormal findings on mammogram or breast exam	genitourinary	0.00284988	0.117431	1.00285	0.980638	1	162	28324
rs6113570_G	611.3	Lump or mass in breast	genitourinary	0.00284988	0.117431	1.00285	0.980638	1	162	28324
rs13254791_G	703	Diseases of nail, NOS	dermatologic	-0.00565285	0.232977	0.994363	0.980642	1	42	29396
rs2429905_C	204.4	Multiple myeloma	neoplasms	-0.00518359	0.214023	0.99483	0.980677	1	54	28009
rs10220706_A	386.3	Labyrinthitis	sense organs	0.00426938	0.176429	1.00428	0.980694	1	77	28044
rs76895963_T	275.3	Disorders of magnesium metabolism	endocrine/metabolic	14.0203	579.962	1.22724e+06	0.980713	1	44	28484
rs76895963_T	447.1	Stricture of artery	circulatory system	13.6711	566.376	865524	0.980743	1	33	28122
rs76895963_T	840.3	Joint/ligament sprain	injuries & poisonings	13.6693	566.812	863933	0.98076	1	31	28656
rs76895963_T	938.2	Chronic dermatitis due to solar radiation	dermatologic	13.933	577.829	1.12469e+06	0.980763	1	41	28207
rs76895963_T	200.1	Polycythemia vera	neoplasms	13.5338	561.819	754491	0.980781	1	29	28086
rs2429905_C	727	Other disorders of synovium, tendon, and bursa	musculoskeletal	0.00129055	0.0536146	1.00129	0.980796	1	886	26149
rs5893855_G	519.9	Symptoms involving respiratory system and other chest symptoms	respiratory	-0.00599836	0.24926	0.99402	0.980801	1	34	28594
rs76895963_T	870	Open wounds of head; neck; and trunk	injuries & poisonings	0.0172067	0.71515	1.01736	0.980805	1	66	28551
rs76895963_T	751.22	Other specified congenital anomalies of kidney	congenital anomalies	14.0636	584.584	1.28164e+06	0.980807	1	44	28518
rs76895963_T	389.3	Degenerative and vascular disorders of ear	sense organs	13.5746	565.214	785887	0.980839	1	31	28044
rs76895963_T	819	Skull and face fracture and other intercranial injury	injuries & poisonings	14.0088	583.755	1.21323e+06	0.980854	1	42	28666
rs5894949_A	427.21	Atrial fibrillation	circulatory system	0.00218412	0.0912414	1.00219	0.980902	1	334	26836
rs76895963_T	353	Nerve root and plexus disorders	neurological	14.0119	585.384	1.217e+06	0.980903	1	43	27461
rs76895963_T	577.2	Chronic pancreatitis	digestive	13.6632	571.292	858740	0.980919	1	31	28502
rs76895963_T	420.3	Endocarditis	circulatory system	13.7273	575.042	915598	0.980955	1	36	28446
rs76895963_T	379.5	Disorders of iris and ciliary body	sense organs	13.8942	582.684	1.08191e+06	0.980976	1	39	28098
rs76895963_T	704	Diseases of hair and hair follicles	dermatologic	14.2048	595.776	1.47598e+06	0.980978	1	54	28561
rs76895963_T	380.1	Otitis externa	sense organs	13.8654	581.948	1.05116e+06	0.980992	1	39	28591
rs76895963_T	858	Complication of internal orthopedic device	injuries & poisonings	13.8084	579.652	992943	0.980995	1	39	28570
rs76895963_T	756	Other congenital musculoskeletal anomalies	congenital anomalies	14.1188	594.836	1.35427e+06	0.981064	1	50	28619
rs6113570_G	618.6	Vaginal enterocele, congenital or acquired	genitourinary	0.00477893	0.201387	1.00479	0.981068	1	56	27974
rs17468805_T	634	Miscarriage; stillbirth	pregnancy complications	-0.00227612	0.0959229	0.997726	0.981069	1	283	28261
rs76895963_T	742.1	Loose body in joint	musculoskeletal	13.828	582.813	1.01258e+06	0.981071	1	37	28329
rs76895963_T	726.2	Synoviopathy	musculoskeletal	14.39	608.346	1.77626e+06	0.981128	1	59	26479
rs76895963_T	752	Nervous system congenital anomalies	congenital anomalies	13.8646	586.583	1.05034e+06	0.981143	1	39	28659
rs76895963_T	703	Diseases of nail, NOS	dermatologic	13.9584	591.368	1.15363e+06	0.981169	1	42	28561
rs12914571_T	41.1	Staphylococcus infections	infectious diseases	-0.00270404	0.114649	0.9973	0.981183	1	157	28160
rs10220706_A	174.1	Breast cancer [female]	neoplasms	-0.00136675	0.0579607	0.998634	0.981187	1	752	26955
rs6505216_G	401.1	Essential hypertension	circulatory system	0.000633344	0.0268755	1.00063	0.981199	1	6014	19667
rs76895963_T	8.6	Viral Enteritis	infectious diseases	14.3151	607.527	1.64811e+06	0.981201	1	57	28413
rs76895963_T	724	Other and unspecified disorders of back	musculoskeletal	13.9337	591.35	1.12546e+06	0.981202	1	42	28098
rs6505216_G	145	Cancer of mouth	neoplasms	0.00597765	0.253888	1.006	0.981216	1	49	25517
rs76895963_T	752.1	Neural tube defects	congenital anomalies	13.5597	576.05	774298	0.98122	1	31	28659
rs76895963_T	756.3	Congenital anomalies of muscle, tendon, fascia, and connective tissue	congenital anomalies	13.5872	577.522	795843	0.98123	1	31	28619
rs76895963_T	528.7	Sialolithiasis	digestive	13.7306	583.672	918562	0.981232	1	32	28314
rs76895963_T	724.1	Disorders of sacrum	musculoskeletal	13.7577	586.332	943847	0.98128	1	36	28098
rs76895963_T	348.7	Coma	neurological	13.6218	580.735	823932	0.981286	1	31	27931
rs76895963_T	715.2	Ankylosing spondylitis	musculoskeletal	13.6172	580.557	820154	0.981287	1	30	27984
rs76895963_T	696.42	Psoriatic arthropathy	dermatologic	14.4029	614.2	1.79932e+06	0.981291	1	58	27279
rs76895963_T	385.3	Cholesteatoma	sense organs	13.5722	578.812	783998	0.981293	1	29	28465
rs76895963_T	286.1	Congenital coagulation defects	hematopoietic	14.05	599.356	1.26432e+06	0.981298	1	42	28460
rs76895963_T	242.1	Graves' disease	endocrine/metabolic	13.9859	596.658	1.18579e+06	0.981299	1	43	26919
rs76895963_T	766	Neuralgia, neuritis, and radiculitis NOS	symptoms	13.8169	589.468	1.00139e+06	0.9813	1	36	28452
rs76895963_T	756.5	Congenital osteodystrophies	congenital anomalies	13.7351	586.169	922736	0.981306	1	35	28619
rs76895963_T	724.2	Disorders of coccyx	musculoskeletal	13.6032	580.633	808701	0.981309	1	32	28098
rs76895963_T	372	Disorders of conjunctiva	sense organs	14.1549	604.848	1.40412e+06	0.981329	1	47	27962
rs76895963_T	446.9	Arteritis NOS	circulatory system	13.5248	578.214	747732	0.981339	1	30	28122
rs76895963_T	296.1	Bipolar	mental disorders	14.397	616.177	1.78868e+06	0.981359	1	59	26764
rs76895963_T	380.4	Impacted cerumen	sense organs	13.6695	585.13	864124	0.981362	1	30	28591
rs76895963_T	289.3	Personal history of diseases of blood and blood-forming organs	hematopoietic	14.0691	602.446	1.2887e+06	0.981368	1	44	28148
rs76895963_T	571.8	Liver abscess and sequelae of chronic liver disease	digestive	14.0342	601.011	1.2445e+06	0.98137	1	43	27836
rs76895963_T	509.2	Respiratory insufficiency	respiratory	13.6225	584.217	824472	0.981397	1	32	27796
rs76895963_T	750.2	Lower gastrointestinal congenital anomalies	congenital anomalies	13.8647	595.392	1.05046e+06	0.981422	1	38	28518
rs76895963_T	947	Urticaria	dermatologic	14.0681	604.172	1.28741e+06	0.981423	1	46	28207
rs76895963_T	741.2	Stiffness of joint	musculoskeletal	13.8285	594.15	1.01305e+06	0.981431	1	33	28329
rs76895963_T	577.3	Cyst and pseudocyst of pancreas	digestive	0.0234691	1.0093	1.02375	0.981449	1	36	28502
rs76895963_T	736.4	Genu valgum or varum (acquired)	musculoskeletal	13.9359	599.352	1.12791e+06	0.98145	1	39	27693
rs76895963_T	150	Cancer of esophagus	neoplasms	13.8358	595.124	1.02054e+06	0.981452	1	35	27368
rs76895963_T	444	Arterial embolism and thrombosis	circulatory system	13.5771	584.422	787890	0.981465	1	26	28122
rs6113570_G	579.8	Nonspecific abnormal findings in stool contents	digestive	0.00203311	0.0875164	1.00204	0.981466	1	293	26551
rs76895963_T	170.2	Cancer of connective tissue	neoplasms	13.4809	580.576	715621	0.981475	1	26	28680
rs76895963_T	574.2	Calculus of bile duct	digestive	13.6298	587.205	830504	0.981482	1	30	27194
rs76895963_T	170	Cancer of bone and connective tissue	neoplasms	13.7331	592.182	920938	0.981498	1	32	28680
rs76895963_T	427.41	Ventricular fibrillation and flutter	circulatory system	13.6776	592.083	871166	0.98157	1	32	26349
rs13254791_G	208	Benign neoplasm of colon	neoplasms	0.000698029	0.0302676	1.0007	0.981601	1	2755	26671
rs76895963_T	191	Manlignant and unknown neoplasms of brain and nervous system	neoplasms	13.6642	592.76	859549	0.981609	1	31	28587
rs76895963_T	695.4	Lupus (localized and systemic)	dermatologic	13.6906	594.071	882543	0.981614	1	34	27442
rs76895963_T	721.8	Other allied disorders of spine	musculoskeletal	13.6643	593.856	859653	0.981643	1	32	28098
rs76895963_T	567	Peritonitis and retroperitoneal infections	digestive	14.1367	615.437	1.37875e+06	0.981674	1	42	26434
rs17468805_T	947	Urticaria	dermatologic	0.0052947	0.231093	1.00531	0.981721	1	45	28353
rs6113570_G	635	Hemorrhage during pregnancy; childbirth and postpartum	pregnancy complications	-0.00252137	0.110176	0.997482	0.981742	1	196	28337
rs13254791_G	575.1	Cholangitis	digestive	0.0050762	0.22188	1.00509	0.981747	1	46	27993
rs76895963_T	427.61	Supraventricular premature beats	circulatory system	13.5608	594.111	775113	0.98179	1	25	26349
rs10220706_A	623	Hypertrophy of female genital organs	genitourinary	-0.00294741	0.129133	0.997057	0.98179	1	144	27502
rs76895963_T	830	Dislocation	injuries & poisonings	13.7326	602.131	920411	0.981805	1	33	27320
rs76895963_T	371.1	Uveitis, noninfectious or NOS	sense organs	13.6594	599.406	855449	0.981819	1	30	27962
rs13036041_T	634	Miscarriage; stillbirth	pregnancy complications	0.00330257	0.145214	1.00331	0.981855	1	281	28079
rs76895963_T	456	Chronic venous insufficiency [CVI]	circulatory system	13.8264	608.3	1.01098e+06	0.981866	1	32	26023
rs76895963_T	212	Benign neoplasm of respiratory and intrathoracic organs	neoplasms	0.0229589	1.01088	1.02322	0.98188	1	36	28676
rs13254791_G	331.9	Cerebral degeneration, unspecified	neurological	0.00586086	0.258073	1.00588	0.981881	1	34	28750
rs76895963_T	579.2	Splenomegaly	digestive	13.8663	611.013	1.05207e+06	0.981894	1	34	26352
rs76895963_T	295	Schizophrenia and other psychotic disorders	mental disorders	13.8269	609.755	1.01144e+06	0.981909	1	33	26764
rs7808966_A	618.6	Vaginal enterocele, congenital or acquired	genitourinary	0.00438816	0.193518	1.0044	0.981909	1	57	28584
rs76895963_T	695.42	Systemic lupus erythematosus	dermatologic	13.4698	594.822	707745	0.981933	1	27	27442
rs76895963_T	286.8	Hypercoagulable state	hematopoietic	13.3975	592.163	658379	0.98195	1	24	28460
rs76895963_T	286.81	Primary hypercoagulable state	hematopoietic	13.3975	592.163	658379	0.98195	1	24	28460
rs76895963_T	728	Disorders of muscle, ligament, and fascia	musculoskeletal	13.4626	597.208	702659	0.982015	1	26	26479
rs76895963_T	301	Personality disorders	mental disorders	13.5965	608.278	803350	0.982167	1	26	26764
rs6113570_G	618.2	Uterine/Uterovaginal prolapse	genitourinary	-0.00156382	0.0699638	0.998437	0.982167	1	473	27974
rs609385_C	496.21	Obstructive chronic bronchitis	respiratory	0.00309678	0.138556	1.0031	0.982168	1	107	28819
rs76895963_T	535.2	Atrophic gastritis	digestive	13.9517	625.235	1.14592e+06	0.982197	1	37	24662
rs76895963_T	304	Adjustment reaction	mental disorders	13.5807	608.624	790710	0.982198	1	28	26764
rs76895963_T	213	Benign neoplasm of bone and articular cartilage	neoplasms	0.0224618	1.0072	1.02272	0.982208	1	35	25022
rs76895963_T	295.1	Schizophrenia	mental disorders	13.58	609.053	790151	0.982211	1	26	26764
rs76895963_T	411.41	Aneurysm and dissection of heart	circulatory system	13.5762	609.478	787131	0.982229	1	27	26273
rs13254791_G	738.4	Acquired spondylolisthesis	musculoskeletal	0.0030877	0.13946	1.00309	0.982336	1	117	28508
rs76895963_T	401.2	Hypertensive heart and/or renal disease	circulatory system	13.9982	634.073	1.2004e+06	0.982387	1	34	21976
rs10220706_A	614.53	Cyst or abscess of Bartholin's gland	genitourinary	0.00443743	0.201596	1.00445	0.982439	1	59	27950
rs76895963_T	550.6	Incisional hernia	digestive	13.7881	627.19	972936	0.982461	1	30	25318
rs2184968_T	711	Arthropathy associated with infections	musculoskeletal	0.00656751	0.299288	1.00659	0.982493	1	22	28998
rs5893855_G	870.3	Other open wound of head and face	injuries & poisonings	-0.00675467	0.308017	0.993268	0.982504	1	23	29140
rs76895963_T	401.22	Hypertensive chronic kidney disease	circulatory system	13.812	633.302	996543	0.9826	1	28	21976
rs76895963_T	785	Abdominal pain	symptoms	-0.00309939	0.142331	0.996905	0.982627	1	1880	26832
rs12914571_T	756	Other congenital musculoskeletal anomalies	congenital anomalies	-0.00448742	0.207551	0.995523	0.98275	1	48	28861
rs76895963_T	559	Ileostomy status	digestive	13.6895	633.419	881628	0.982757	1	30	23243
rs76895963_T	557	Intestinal malabsorption (non-celiac)	digestive	14.0268	662.617	1.2353e+06	0.983111	1	37	23243
rs5893855_G	724.1	Disorders of sacrum	musculoskeletal	0.00508143	0.242253	1.00509	0.983265	1	36	28676
rs5893855_G	81	Infection/inflammation of internal prosthetic device; implant; and graft	infectious diseases	-0.00285873	0.136445	0.997145	0.983284	1	113	28976
rs5893855_G	150	Cancer of esophagus	neoplasms	-0.00522539	0.249417	0.994788	0.983285	1	34	27953
rs12914571_T	571.8	Liver abscess and sequelae of chronic liver disease	digestive	-0.00459202	0.21944	0.995419	0.983305	1	43	28065
rs17275231_C	195.1	Malignant neoplasm, other	neoplasms	-0.00140074	0.0682302	0.9986	0.983621	1	621	27965
rs2429905_C	618	Genital prolapse	genitourinary	-0.00107529	0.0525883	0.998925	0.983687	1	958	27397
rs6113570_G	497	Bronchitis	respiratory	-0.00399155	0.195675	0.996016	0.983725	1	58	28200
rs2429905_C	198.1	Secondary malignancy of lymph nodes	neoplasms	-0.00159773	0.0787104	0.998404	0.983805	1	407	26886
rs76895963_T	872	Traumatic amputation	injuries & poisonings	0.0203597	1.00467	1.02057	0.983832	1	33	28551
rs13254791_G	280	Iron deficiency anemias	hematopoietic	0.00102003	0.0503694	1.00102	0.983843	1	926	27702
rs2429905_C	296.1	Bipolar	mental disorders	-0.00405323	0.20051	0.995955	0.983872	1	62	26444
rs5893855_G	635	Hemorrhage during pregnancy; childbirth and postpartum	pregnancy complications	0.00218591	0.108559	1.00219	0.983935	1	195	28687
`17:42299064_GGT_G_GGT`	272.1	Hyperlipidemia	endocrine/metabolic	0.000657682	0.0330978	1.00066	0.984146	1	2624	19526
rs13254791_G	446.9	Arteritis NOS	circulatory system	0.00518533	0.263657	1.0052	0.984309	1	33	28942
rs2184968_T	646	Other complications of pregnancy NEC	pregnancy complications	0.00336686	0.172013	1.00337	0.984384	1	71	29436
rs76895963_T	333	Extrapyramidal disease and abnormal movement disorders	neurological	0.0140303	0.717709	1.01413	0.984403	1	69	27931
rs13036041_T	227.3	Benign neoplasm of pituitary gland and craniopharyngeal duct (pouch)	neoplasms	-0.00911134	0.467764	0.99093	0.984459	1	25	28517
rs2429905_C	368.2	Diplopia and disorders of binocular vision	sense organs	-0.00329954	0.170507	0.996706	0.984561	1	86	27968
rs6113570_G	246	Other disorders of thyroid	endocrine/metabolic	-0.00414846	0.214497	0.99586	0.98457	1	48	27139
rs76895963_T	568	Other disorders of peritoneum	digestive	-0.00590377	0.306325	0.994114	0.984623	1	377	26434
`17:42299064_GGT_G_GGT`	560.3	Peritoneal or intestinal adhesions	digestive	0.00527884	0.275304	1.00529	0.984702	1	32	17972
rs17275231_C	722	Intervertebral disc disorders	musculoskeletal	-0.00386593	0.203048	0.996142	0.98481	1	68	28854
rs76895963_T	622.2	Mucous polyp of cervix	genitourinary	-0.00649869	0.341499	0.993522	0.984817	1	328	27475
rs6505216_G	274	Gout and other crystal arthropathies	endocrine/metabolic	-0.00186161	0.0980957	0.99814	0.984859	1	328	25358
`17:42299064_GGT_G_GGT`	352.2	Facial nerve disorders [CN7]	neurological	-0.00380308	0.20157	0.996204	0.984947	1	60	21236
rs12914571_T	293	Symptoms involving head and neck	mental disorders	0.00188444	0.0999812	1.00189	0.984962	1	208	28674
rs12914571_T	872	Traumatic amputation	injuries & poisonings	0.00470118	0.250097	1.00471	0.985003	1	33	28791
rs12914571_T	38.2	Gram positive septicemia	infectious diseases	0.00579379	0.308539	1.00581	0.985018	1	22	28160
rs6505216_G	716	Other arthropathies	musculoskeletal	0.00608711	0.32486	1.00611	0.98505	1	30	25227
rs13254791_G	447	Other disorders of arteries and arterioles	circulatory system	0.00328744	0.17591	1.00329	0.98509	1	73	28942
rs13036041_T	287.31	Primary thrombocytopenia	hematopoietic	-0.00693219	0.371025	0.993092	0.985093	1	39	28425
rs17468805_T	285.22	Anemia in neoplastic disease	hematopoietic	-0.00612203	0.329461	0.993897	0.985175	1	23	27062
rs13254791_G	555	Inflammatory bowel disease and other gastroenteritis and colitis	digestive	-0.00153851	0.0835508	0.998463	0.985309	1	331	23940
rs13036041_T	689	Disorder of skin and subcutaneous tissue NOS	dermatologic	-0.00153756	0.0843065	0.998464	0.985449	1	780	27903
rs2429905_C	736.4	Genu valgum or varum (acquired)	musculoskeletal	-0.00448708	0.248036	0.995523	0.985567	1	41	27353
rs2184968_T	281.11	Pernicious anemia	hematopoietic	0.0032525	0.180115	1.00326	0.985593	1	62	27663
rs12914571_T	597.1	Urethral stricture (not specified as infectious)	genitourinary	-0.00147418	0.0830651	0.998527	0.98584	1	302	27767
rs13036041_T	281	Other deficiency anemia	hematopoietic	0.00427461	0.2418	1.00428	0.985895	1	92	26890
rs76895963_T	761	Cervicalgia	symptoms	0.0102375	0.58374	1.01029	0.986008	1	105	28607
rs13254791_G	577.3	Cyst and pseudocyst of pancreas	digestive	-0.00440217	0.251741	0.995608	0.986048	1	36	29336
`17:42299064_GGT_G_GGT`	800.1	Fracture of neck of femur	injuries & poisonings	-0.00346594	0.198483	0.99654	0.986068	1	61	21386
rs76895963_T	198	Secondary malignant neoplasm	neoplasms	0.00418252	0.240728	1.00419	0.986138	1	626	27238
rs13036041_T	440.2	Atherosclerosis of the extremities	circulatory system	16.4139	950.939	1.34426e+07	0.986229	1	24	28092
rs6113570_G	426.23	Second degree AV block	circulatory system	-0.0038071	0.220651	0.9962	0.986234	1	46	26585
rs6505216_G	592.12	Chronic cystitis	genitourinary	0.00353796	0.20535	1.00354	0.986254	1	74	23598
rs5893855_G	567	Peritonitis and retroperitoneal infections	digestive	-0.00379041	0.221412	0.996217	0.986341	1	43	26976
rs13036041_T	191.1	Cancer of brain and nervous system	neoplasms	16.2739	958	1.16856e+07	0.986447	1	22	28553
rs13036041_T	191.11	Cancer of brain	neoplasms	16.2739	958	1.16856e+07	0.986447	1	22	28553
rs609385_C	706.2	Sebaceous cyst	dermatologic	-0.000827224	0.0487063	0.999173	0.986449	1	884	28681
rs12914571_T	578	Gastrointestinal hemorrhage	digestive	-0.000554611	0.0327977	0.999446	0.986508	1	2055	26570
rs2184968_T	374.1	Ectropion or entropion	sense organs	0.00219749	0.130003	1.0022	0.986514	1	120	28726
rs17468805_T	41.11	Methicillin sensitive Staphylococcus aureus	infectious diseases	0.00244963	0.145039	1.00245	0.986525	1	115	28082
rs2184968_T	348.2	Cerebral edema and compression of brain	neurological	0.00498451	0.298023	1.005	0.986656	1	23	28706
rs17275231_C	750	Digestive congenital anomalies	congenital anomalies	-0.00341972	0.204997	0.996586	0.98669	1	66	29286
rs17275231_C	317	Alcohol-related disorders	mental disorders	-0.00162145	0.0973789	0.99838	0.986715	1	299	28762
rs17275231_C	870.3	Other open wound of head and face	injuries & poisonings	0.00571382	0.343944	1.00573	0.986746	1	23	29318
rs13254791_G	367	Disorders of refraction and accommodation; blindness and low vision	sense organs	-0.000969663	0.0584618	0.999031	0.986767	1	685	28867
rs17468805_T	938.2	Chronic dermatitis due to solar radiation	dermatologic	0.0040601	0.245271	1.00407	0.986793	1	41	28353
rs2429905_C	386.9	Dizziness and giddiness (Light-headedness and vertigo)	sense organs	0.00116414	0.0711118	1.00116	0.986939	1	499	27657
rs17275231_C	907	Injuries to the nervous system	injuries & poisonings	0.00320426	0.196123	1.00321	0.986965	1	73	29410
rs2184968_T	306.9	Tension headache	mental disorders	-0.0032546	0.19945	0.996751	0.986981	1	50	27513
rs17468805_T	241	Nontoxic nodular goiter	endocrine/metabolic	-0.00192636	0.118305	0.998075	0.987009	1	174	27063
rs13254791_G	724.1	Disorders of sacrum	musculoskeletal	0.00406267	0.251005	1.00407	0.987086	1	36	28922
rs6505216_G	318	Tobacco use disorder	mental disorders	0.00147355	0.0915654	1.00147	0.98716	1	374	25065
rs13036041_T	740.9	Osteoarthrosis NOS	musculoskeletal	-0.00106778	0.0668394	0.998933	0.987254	1	1287	25365
rs5893855_G	454	Varicose veins	circulatory system	-0.000724744	0.0455599	0.999276	0.987308	1	1053	26556
rs2184968_T	960.2	Allergy/adverse effect of penicillin	injuries & poisonings	-0.000563398	0.0355858	0.999437	0.987368	1	1704	26545
rs76895963_T	704.1	Alopecia	dermatologic	13.9934	888.518	1.19474e+06	0.987434	1	20	28561
rs76895963_T	859	Complication due to other implant and internal device	injuries & poisonings	14.2436	907.962	1.5343e+06	0.987484	1	20	28570
rs76895963_T	134	Helminthiases	infectious diseases	14.3524	916.509	1.71061e+06	0.987506	1	24	28640
rs17468805_T	782.3	Edema	symptoms	0.00197953	0.126519	1.00198	0.987517	1	152	28689
rs17275231_C	174	Breast cancer	neoplasms	0.000959305	0.0615522	1.00096	0.987565	1	769	27643
rs76895963_T	480.5	Bronchopneumonia and lung abscess	respiratory	14.1206	906.956	1.35669e+06	0.987578	1	20	27931
rs5894949_A	341	Other demyelinating diseases of central nervous system	neurological	0.0053755	0.345792	1.00539	0.987597	1	23	28435
rs17275231_C	149	Cancer of larynx, pharynx, nasal cavities	neoplasms	-0.00400287	0.258398	0.996005	0.98764	1	42	29289
rs76895963_T	204.21	Myeloid leukemia, acute	neoplasms	14.2393	920.124	1.52771e+06	0.987653	1	20	28368
rs76895963_T	276.11	Hyperosmolality and/or hypernatremia	endocrine/metabolic	14.2345	920.971	1.52036e+06	0.987668	1	22	28052
rs76895963_T	279.7	Other immunological findings	endocrine/metabolic	14.4061	932.48	1.80499e+06	0.987674	1	24	28666
rs13254791_G	694.2	Other dyschromia	dermatologic	-0.00213569	0.13834	0.997867	0.987683	1	119	28337
rs76895963_T	440.2	Atherosclerosis of the extremities	circulatory system	14.2637	927.629	1.56553e+06	0.987732	1	22	28122
rs76895963_T	227.1	Benign neoplasm of adrenal gland	neoplasms	14.1635	921.14	1.41619e+06	0.987732	1	21	28551
rs17468805_T	367.2	Astigmatism	sense organs	0.00128044	0.083456	1.00128	0.987759	1	355	28207
rs76895963_T	134.1	Intestinal helminthiases	infectious diseases	14.1433	922.554	1.38792e+06	0.987768	1	20	28640
rs76895963_T	750.21	Congenital anomalies of intestine	congenital anomalies	14.4154	944.048	1.82196e+06	0.987817	1	25	28518
rs76895963_T	348.2	Cerebral edema and compression of brain	neurological	14.1622	927.99	1.41431e+06	0.987824	1	23	27931
rs76895963_T	585.34	Chronic Kidney Disease, Stage IV	genitourinary	14.5742	955.619	2.13552e+06	0.987832	1	25	27272
rs6505216_G	530.2	Esophageal bleeding (varices/hemorrhage)	digestive	0.00226186	0.148615	1.00226	0.987857	1	141	21985
rs13254791_G	442.11	Abdominal aortic aneurysm	circulatory system	0.00334899	0.220055	1.00335	0.987858	1	48	28942
rs76895963_T	754	Congenital musculoskeletal deformities of spine	congenital anomalies	14.2057	933.875	1.47725e+06	0.987863	1	22	28619
rs13036041_T	458.1	Orthostatic hypotension	circulatory system	-0.00291656	0.191762	0.997088	0.987865	1	143	26885
rs76895963_T	344	Other paralytic syndromes	neurological	14.4648	951.472	1.91413e+06	0.987871	1	26	27931
rs76895963_T	870.2	Open wound of ear	injuries & poisonings	14.2643	939.247	1.56639e+06	0.987883	1	20	28551
rs17468805_T	578	Gastrointestinal hemorrhage	digestive	-0.000539134	0.0356257	0.999461	0.987926	1	2054	26477
rs76895963_T	526	Diseases of the jaws	digestive	14.4185	953.18	1.82753e+06	0.987931	1	25	27771
rs76895963_T	526.1	Cysts of the jaws	digestive	14.4185	953.18	1.82753e+06	0.987931	1	25	27771
rs76895963_T	149.1	Cancer of oropharynx	neoplasms	14.1243	933.763	1.36184e+06	0.987931	1	20	28519
rs76895963_T	279	Disorders involving the immune mechanism	endocrine/metabolic	14.2808	944.438	1.59247e+06	0.987936	1	23	28666
rs5894949_A	798.1	Chronic fatigue syndrome	symptoms	0.00283813	0.187933	1.00284	0.987951	1	77	28841
rs76895963_T	733.2	Cyst of bone	musculoskeletal	14.165	941.693	1.4183e+06	0.987999	1	20	27547
rs76895963_T	286.12	Congenital deficiency of other clotting factors (including factor VII)	hematopoietic	14.3514	955.752	1.70899e+06	0.98802	1	23	28460
rs2184968_T	859	Complication due to other implant and internal device	injuries & poisonings	0.00468009	0.311715	1.00469	0.988021	1	21	29359
rs76895963_T	571.81	Portal hypertension	digestive	14.3553	956.527	1.71558e+06	0.988026	1	23	27836
rs76895963_T	711	Arthropathy associated with infections	musculoskeletal	14.349	956.674	1.7049e+06	0.988033	1	22	28216
rs609385_C	377.3	Optic neuritis/neuropathy	sense organs	0.00483998	0.323032	1.00485	0.988046	1	20	28946
rs76895963_T	38.2	Gram positive septicemia	infectious diseases	14.3219	955.972	1.65927e+06	0.988047	1	22	27939
rs13036041_T	619.5	Noninflammatory disorders of vulva and perineum	genitourinary	-0.00323572	0.216022	0.99677	0.988049	1	121	27779
rs76895963_T	191.1	Cancer of brain and nervous system	neoplasms	14.1517	945.889	1.39956e+06	0.988063	1	21	28587
rs76895963_T	191.11	Cancer of brain	neoplasms	14.1517	945.889	1.39956e+06	0.988063	1	21	28587
rs76895963_T	736.5	Acquired deformities of knee	musculoskeletal	14.385	962.992	1.76733e+06	0.988082	1	25	27693
rs12914571_T	368	Visual disturbances	sense organs	0.00112586	0.075451	1.00113	0.988095	1	366	28563
rs76895963_T	743.9	Osteopenia or other disorder of bone and cartilage	musculoskeletal	14.2839	957.407	1.59744e+06	0.988097	1	24	28616
rs76895963_T	747.11	Cardiac shunt/ heart septal defect	congenital anomalies	14.2935	958.409	1.61277e+06	0.988101	1	23	28635
rs10220706_A	174	Breast cancer	neoplasms	-0.000859584	0.0578999	0.999141	0.988155	1	754	26955
rs76895963_T	930	Allergic reaction to food	injuries & poisonings	14.3532	968.621	1.71204e+06	0.988177	1	23	28207
rs7808966_A	585.1	Acute renal failure	genitourinary	-0.00100728	0.068033	0.998993	0.988187	1	472	28095
rs76895963_T	446.4	Wegener's granulomatosis	circulatory system	14.3448	975.847	1.69769e+06	0.988272	1	20	28122
rs609385_C	331	Other cerebral degenerations	neurological	0.00300903	0.204699	1.00301	0.988272	1	49	28778
rs76895963_T	341	Other demyelinating diseases of central nervous system	neurological	14.3212	975.274	1.65813e+06	0.988284	1	22	27931
rs12914571_T	288.1	Decreased white blood cell count	hematopoietic	0.00143832	0.0983859	1.00144	0.988336	1	215	28381
rs12914571_T	288.11	Neutropenia	hematopoietic	0.00143832	0.0983859	1.00144	0.988336	1	215	28381
rs6113570_G	389.2	Conductive hearing loss	sense organs	-0.0036728	0.251559	0.996334	0.988351	1	35	28272
rs10220706_A	738.4	Acquired spondylolisthesis	musculoskeletal	0.00208273	0.143312	1.00208	0.988405	1	115	27740
rs6505216_G	416	Cardiomegaly	circulatory system	-0.00155557	0.107815	0.998446	0.988488	1	270	25383
rs6113570_G	189.11	Malignant neoplasm of kidney, except pelvis	neoplasms	-0.00243158	0.168694	0.997571	0.9885	1	78	28670
rs13036041_T	395.6	Heart valve replaced	circulatory system	-0.00504259	0.351391	0.99497	0.98855	1	44	27837
rs6505216_G	366.2	Senile cataract	sense organs	-0.000825703	0.057916	0.999175	0.988625	1	1011	23291
rs6505216_G	618	Genital prolapse	genitourinary	-0.000896816	0.0630316	0.999104	0.988648	1	856	24830
rs13254791_G	289.8	Polycythemia, secondary	hematopoietic	-0.00410519	0.289642	0.995903	0.988692	1	27	28925
rs5894949_A	345	Epilepsy, recurrent seizures, convulsions	neurological	0.00161113	0.114328	1.00161	0.988756	1	211	28435
rs10220706_A	790.6	Other abnormal blood chemistry	symptoms	-0.0033836	0.240116	0.996622	0.988757	1	41	28692
rs10220706_A	250	Diabetes mellitus	endocrine/metabolic	-0.000610455	0.0436036	0.99939	0.98883	1	1322	27334
rs17468805_T	352	Disorders of other cranial nerves	neurological	-0.0018315	0.131245	0.99817	0.988866	1	142	27604
rs13254791_G	626.14	Irregular menstrual bleeding	genitourinary	0.00106283	0.0768269	1.00106	0.988962	1	394	26704
rs13254791_G	535.9	Gastritis and duodenitis, NOS	digestive	0.00219939	0.159488	1.0022	0.988997	1	90	25395
rs5894949_A	741.4	Joint effusions	musculoskeletal	-0.00235671	0.174799	0.997646	0.989243	1	90	28842
rs6505216_G	378.2	Nystagmus and other irregular eye movements	sense organs	-0.00450842	0.339284	0.995502	0.989398	1	27	25143
rs13254791_G	202.21	Nodular lymphoma	neoplasms	0.00401509	0.304031	1.00402	0.989463	1	25	29194
rs12914571_T	306.9	Tension headache	mental disorders	-0.00265517	0.202218	0.997348	0.989524	1	50	27004
rs17468805_T	362.31	Separation of retinal layers	sense organs	0.00189818	0.145256	1.0019	0.989574	1	115	27544
rs6113570_G	442	Other aneurysm	circulatory system	0.00166532	0.127744	1.00167	0.989599	1	138	28349
rs13254791_G	381.1	Otitis media	sense organs	0.00173212	0.133324	1.00173	0.989634	1	128	29300
rs609385_C	250.2	Type 2 diabetes	endocrine/metabolic	0.000528665	0.0408887	1.00053	0.989684	1	1290	28120
rs5894949_A	370	Keratitis	sense organs	0.00457339	0.360253	1.00458	0.989871	1	21	28460
rs13254791_G	960.2	Allergy/adverse effect of penicillin	injuries & poisonings	-0.000475734	0.0376047	0.999524	0.989906	1	1707	26588
rs12914571_T	870.2	Open wound of ear	injuries & poisonings	0.00395682	0.313892	1.00396	0.989942	1	21	28791
rs6113570_G	199	Neoplasm of uncertain behavior	neoplasms	0.0019731	0.159243	1.00198	0.990114	1	88	27456
rs13254791_G	276.13	Hyperpotassemia	endocrine/metabolic	0.00204291	0.167091	1.00204	0.990245	1	82	28871
rs17468805_T	531	Peptic ulcer (excl. esophageal)	digestive	0.00076828	0.0629714	1.00077	0.990266	1	626	28239
rs13036041_T	368.2	Diplopia and disorders of binocular vision	sense organs	0.00310149	0.254266	1.00311	0.990268	1	83	28297
rs5894949_A	571.81	Portal hypertension	digestive	0.00422023	0.347865	1.00423	0.99032	1	23	28342
rs10220706_A	619.2	Disorders of uterus, NEC	genitourinary	0.00101164	0.0834997	1.00101	0.990333	1	351	27831
rs6113570_G	573.5	Jaundice (not of newborn)	digestive	-0.0021987	0.183889	0.997804	0.99046	1	66	28061
`17:42299064_GGT_G_GGT`	624.1	Dystrophy of female genital tract	genitourinary	0.00375778	0.315379	1.00376	0.990493	1	24	21592
rs10220706_A	580.1	Glomerulonephritis	genitourinary	0.00342588	0.291751	1.00343	0.990631	1	28	27307
rs13036041_T	751	Genitourinary congenital anomalies	congenital anomalies	0.00241413	0.206561	1.00242	0.990675	1	127	28494
rs10220706_A	788	Syncope and collapse	symptoms	0.000655662	0.0561767	1.00066	0.990688	1	774	27978
rs609385_C	455	Hemorrhoids	circulatory system	0.000422356	0.0362593	1.00042	0.990706	1	1641	26799
rs5893855_G	535.9	Gastritis and duodenitis, NOS	digestive	0.00174657	0.152941	1.00175	0.990888	1	90	25183
rs5893855_G	571.5	Other chronic nonalcoholic liver disease	digestive	-0.000837173	0.0738442	0.999163	0.990955	1	391	28409
rs2429905_C	736	Other acquired deformities of limbs	musculoskeletal	-0.00194065	0.171566	0.998061	0.990975	1	85	27353
rs10220706_A	411.41	Aneurysm and dissection of heart	circulatory system	-0.00336931	0.298939	0.996636	0.991007	1	27	26319
rs76895963_T	430	Intracranial hemorrhage	circulatory system	-0.00655279	0.584621	0.993469	0.991057	1	100	27972
rs2429905_C	372	Disorders of conjunctiva	sense organs	-0.002476	0.221133	0.997527	0.991066	1	51	27607
rs76895963_T	601.12	Chronic prostatitis	genitourinary	16.8379	1513	2.05408e+07	0.991121	1	110	26187
rs13254791_G	610.1	Cystic mastopathy	genitourinary	0.00189766	0.172549	1.0019	0.991225	1	76	28920
rs76895963_T	610.1	Cystic mastopathy	genitourinary	16.3251	1486.86	1.23001e+07	0.99124	1	74	28096
rs76895963_T	182	Malignant neoplasm of uterus	neoplasms	16.8945	1541.91	2.17371e+07	0.991258	1	110	26219
rs7808966_A	364.4	Corneal degenerations	sense organs	0.00132825	0.121281	1.00133	0.991262	1	148	28224
rs5893855_G	907	Injuries to the nervous system	injuries & poisonings	0.00184037	0.169609	1.00184	0.991343	1	73	29229
rs2429905_C	626.1	Irregular menstrual cycle/bleeding	genitourinary	0.000483443	0.0450022	1.00048	0.991429	1	1414	25620
rs17468805_T	200.1	Polycythemia vera	neoplasms	-0.00295307	0.275735	0.997051	0.991455	1	32	28235
`17:42299064_GGT_G_GGT`	568.1	Peritoneal adhesions (postoperative) (postinfection)	digestive	-0.00103147	0.0966031	0.998969	0.991481	1	263	20406
rs12914571_T	245	Thyroiditis	endocrine/metabolic	0.00229551	0.215164	1.0023	0.991488	1	44	27152
rs5893855_G	694	Dyschromia and Vitiligo	dermatologic	-0.00131341	0.124246	0.998687	0.991566	1	136	28097
rs17468805_T	579.2	Splenomegaly	digestive	-0.00271245	0.25662	0.997291	0.991567	1	37	26477
rs13036041_T	270.32	Paraproteinemia	endocrine/metabolic	0.00339837	0.332478	1.0034	0.991845	1	49	28593
rs17275231_C	625	Pain and other symptoms associated with female genital organs	genitourinary	-0.00112761	0.11089	0.998873	0.991887	1	227	28706
rs13036041_T	287.3	Thrombocytopenia	hematopoietic	-0.00196014	0.195507	0.998042	0.992001	1	142	28425
rs10220706_A	369	Infection of the eye	sense organs	-0.00213066	0.215704	0.997872	0.992119	1	51	27994
rs609385_C	224	Benign neoplasm of eye	neoplasms	0.00294422	0.30402	1.00295	0.992273	1	22	29450
rs2429905_C	286.1	Congenital coagulation defects	hematopoietic	-0.0024188	0.253465	0.997584	0.992386	1	39	28101
rs13254791_G	378.1	Strabismus (not specified as paralytic)	sense organs	0.00170951	0.180075	1.00171	0.992426	1	70	28918
rs17468805_T	694	Dyschromia and Vitiligo	dermatologic	-0.00126888	0.135045	0.998732	0.992503	1	134	27669
rs609385_C	261.2	Vitamin B-complex deficiencies	endocrine/metabolic	-0.00122981	0.132294	0.998771	0.992583	1	117	29183
rs6505216_G	270.33	Amyloidosis	endocrine/metabolic	-0.00369584	0.39765	0.996311	0.992584	1	20	25600
rs7808966_A	578.1	Hematemesis	digestive	0.00133299	0.148649	1.00133	0.992845	1	96	27136
rs17468805_T	53	Herpes zoster	infectious diseases	-0.00215959	0.241449	0.997843	0.992864	1	42	28331
rs6505216_G	694	Dyschromia and Vitiligo	dermatologic	0.00139044	0.158338	1.00139	0.992994	1	126	24624
rs2429905_C	292	Neurological disorders	mental disorders	0.000831715	0.0950403	1.00083	0.993018	1	277	27979
rs10220706_A	333	Extrapyramidal disease and abnormal movement disorders	neurological	0.00161024	0.185559	1.00161	0.993076	1	69	27964
rs5894949_A	473.4	Voice disturbance	respiratory	-0.00152147	0.176296	0.99848	0.993114	1	88	27412
rs2429905_C	379	Other disorders of eye	sense organs	-0.000974521	0.113089	0.999026	0.993124	1	195	27740
rs13254791_G	907	Injuries to the nervous system	injuries & poisonings	0.00149282	0.17509	1.00149	0.993197	1	74	29478
rs609385_C	155	Cancer of liver and intrahepatic bile duct	neoplasms	-0.00262477	0.307992	0.997379	0.9932	1	22	28214
`17:42299064_GGT_G_GGT`	159	Malignant neoplasm of other and ill-defined sites within the digestive organs and peritoneum	neoplasms	0.00283803	0.341025	1.00284	0.99336	1	21	21148
rs5893855_G	479	Other upper respiratory disease	respiratory	-0.00128021	0.158311	0.998721	0.993548	1	84	27477
rs12914571_T	702.1	Actinic keratosis	dermatologic	-0.000559874	0.0699845	0.99944	0.993617	1	432	28126
rs12914571_T	476	Allergic rhinitis	respiratory	-0.000643969	0.0807474	0.999356	0.993637	1	319	27147
rs609385_C	599.2	Retention of urine	genitourinary	0.000427266	0.0539018	1.00043	0.993675	1	736	28141
rs76895963_T	669	Complications of labor and delivery NEC	pregnancy complications	16.7631	2146.33	1.90596e+07	0.993769	1	53	28659
rs17275231_C	270.3	Disorders of plasma protein metabolism	endocrine/metabolic	-0.00168334	0.219981	0.998318	0.993894	1	57	29389
rs17468805_T	378.1	Strabismus (not specified as paralytic)	sense organs	-0.0013802	0.18645	0.998621	0.994094	1	70	28245
`17:42299064_GGT_G_GGT`	550	Abdominal hernia	digestive	-0.000237194	0.0326583	0.999763	0.994205	1	2576	19590
rs13254791_G	961	Poisoning by other anti-infectives	injuries & poisonings	-0.00163822	0.233038	0.998363	0.994391	1	42	26588
rs76895963_T	618.6	Vaginal enterocele, congenital or acquired	genitourinary	17.1294	2458.43	2.74909e+07	0.994441	1	57	27735
rs10220706_A	212	Benign neoplasm of respiratory and intrathoracic organs	neoplasms	0.0017777	0.255437	1.00178	0.994447	1	36	28716
rs10220706_A	288	Diseases of white blood cells	hematopoietic	0.0016861	0.244898	1.00169	0.994507	1	40	28201
rs76895963_T	624.1	Dystrophy of female genital tract	genitourinary	16.3518	2391.04	1.26333e+07	0.994543	1	29	27953
rs6505216_G	480.1	Bacterial pneumonia	respiratory	-0.000569421	0.0834802	0.999431	0.994558	1	454	24988
rs609385_C	293.1	Swelling, mass, or lump in head and neck [Space-occupying lesion, intracranial NOS]	mental disorders	-0.00112463	0.165795	0.998876	0.994588	1	74	29298
rs76895963_T	613.8	Other specified disorders of breast	genitourinary	16.4109	2419.76	1.34014e+07	0.994589	1	31	28562
rs10220706_A	450	Noninfectious disorders of lymphatic channels	circulatory system	0.00133446	0.197068	1.00134	0.994597	1	61	28691
rs10220706_A	331	Other cerebral degenerations	neurological	0.00144505	0.218536	1.00145	0.994724	1	49	27964
rs5893855_G	474.1	Acute tonsillitis	respiratory	0.00113765	0.173058	1.00114	0.994755	1	71	27477
rs76895963_T	575.7	Other disorders of gallbladder	digestive	0.0033236	0.506826	1.00333	0.994768	1	140	27194
rs76895963_T	614.4	Inflammatory diseases of uterus, except cervix	genitourinary	16.0684	2458.62	9.51492e+06	0.994785	1	24	27917
rs76895963_T	218.2	Other benign neoplasm of uterus	neoplasms	16.3175	2505.29	1.22068e+07	0.994803	1	26	26715
rs13254791_G	575.7	Other disorders of gallbladder	digestive	-0.000804606	0.124731	0.999196	0.994853	1	146	27993
rs76895963_T	627.4	Premenopausal menorrhagia	genitourinary	16.4016	2550.83	1.32777e+07	0.99487	1	29	25945
rs17468805_T	288.1	Decreased white blood cell count	hematopoietic	0.000692546	0.108635	1.00069	0.994914	1	207	28304
rs17468805_T	288.11	Neutropenia	hematopoietic	0.000692546	0.108635	1.00069	0.994914	1	207	28304
rs5893855_G	783	Fever of unknown origin	symptoms	0.000503402	0.0791444	1.0005	0.994925	1	340	28962
rs6113570_G	433.2	Occlusion of cerebral arteries	circulatory system	0.00064269	0.10129	1.00064	0.994937	1	218	28205
`17:42299064_GGT_G_GGT`	285.2	Anemia of chronic disease	hematopoietic	0.0021265	0.337253	1.00213	0.994969	1	21	20789
rs13254791_G	560.4	Other intestinal obstruction	digestive	0.000730234	0.116277	1.00073	0.994989	1	168	23940
rs7808966_A	478	Throat pain	respiratory	0.00138504	0.227532	1.00139	0.995143	1	41	27735
rs5893855_G	274.21	Chondrocalcinosis	endocrine/metabolic	-0.00146616	0.24152	0.998535	0.995156	1	36	28931
rs5894949_A	275.5	Disorders of calcium/phosphorus metabolism	endocrine/metabolic	-0.000866886	0.145584	0.999133	0.995249	1	129	28995
rs6113570_G	386.9	Dizziness and giddiness (Light-headedness and vertigo)	sense organs	0.000389583	0.0658503	1.00039	0.99528	1	521	28224
rs7808966_A	574.3	Cholecystitis without cholelithiasis	digestive	0.000556505	0.094688	1.00056	0.995311	1	238	28021
rs5894949_A	451	Phlebitis and thrombophlebitis	circulatory system	0.000905966	0.156258	1.00091	0.995374	1	112	26479
rs2429905_C	509.2	Respiratory insufficiency	respiratory	-0.0016265	0.281445	0.998375	0.995389	1	32	27447
rs2429905_C	196	Radiotherapy	neoplasms	-0.00085631	0.149056	0.999144	0.995416	1	112	26886
`17:42299064_GGT_G_GGT`	535.6	Duodenitis	digestive	0.000367907	0.0643078	1.00037	0.995435	1	604	19057
rs10220706_A	285.2	Anemia of chronic disease	hematopoietic	-0.00150014	0.262759	0.998501	0.995445	1	35	26948
rs5893855_G	556	Ulceration of the lower GI tract	digestive	0.00071391	0.128496	1.00071	0.995567	1	127	23725
rs17275231_C	613.8	Other specified disorders of breast	genitourinary	-0.00160536	0.294727	0.998396	0.995654	1	32	29328
rs2429905_C	155	Cancer of liver and intrahepatic bile duct	neoplasms	0.00181359	0.333056	1.00182	0.995655	1	22	27047
rs2184968_T	441	Vascular insufficiency of intestine	circulatory system	0.00124872	0.229597	1.00125	0.995661	1	38	28898
rs17275231_C	274	Gout and other crystal arthropathies	endocrine/metabolic	-0.000475172	0.0876524	0.999525	0.995675	1	374	29109
rs5894949_A	803	Fracture of upper limb	injuries & poisonings	-0.000380096	0.0707272	0.99962	0.995712	1	561	28193
rs609385_C	612	Breast conditions, congenital or relating to hormones	genitourinary	-0.000889175	0.170801	0.999111	0.995846	1	69	28949
rs17468805_T	395.1	Nonrheumatic mitral valve disorders	circulatory system	-0.000502094	0.101146	0.999498	0.996039	1	238	28010
rs13036041_T	215	Other benign neoplasm of connective and other soft tissue	neoplasms	-0.00142632	0.291116	0.998575	0.996091	1	64	27953
rs76895963_T	642.1	Preeclampsia and eclampsia	pregnancy complications	16.8668	3508.68	2.11428e+07	0.996164	1	28	28609
rs609385_C	613	Other nonmalignant breast conditions	genitourinary	-0.000546355	0.11462	0.999454	0.996197	1	155	29426
rs6505216_G	389.1	Sensorineural hearing loss	sense organs	0.000931486	0.19963	1.00093	0.996277	1	79	25093
rs76895963_T	256	Ovarian dysfunction	endocrine/metabolic	16.7925	3639.12	1.96279e+07	0.996318	1	22	28415
rs76895963_T	256.4	Polycystic ovaries	endocrine/metabolic	16.7925	3639.12	1.96279e+07	0.996318	1	22	28415
rs6113570_G	626.8	Infertility, female	genitourinary	-0.000672505	0.146742	0.999328	0.996343	1	104	26157
rs609385_C	303	Psychogenic and somatoform disorders	mental disorders	-0.000971002	0.213263	0.999029	0.996367	1	45	27585
rs6505216_G	433.21	Cerebral artery occlusion, with cerebral infarction	circulatory system	-0.00058962	0.130665	0.999411	0.9964	1	184	25042
rs76895963_T	618.5	Prolapse of vaginal vault after hysterectomy	genitourinary	17.4959	3920.69	3.96616e+07	0.996439	1	37	27735
`17:42299064_GGT_G_GGT`	276.4	Acid-base balance disorder	endocrine/metabolic	0.000903666	0.203878	1.0009	0.996463	1	58	21661
rs76895963_T	601.11	Acute prostatitis	genitourinary	17.3422	3954.12	3.40114e+07	0.996501	1	29	26187
`17:42299064_GGT_G_GGT`	575.7	Other disorders of gallbladder	digestive	0.000672291	0.155521	1.00067	0.996551	1	101	21032
rs76895963_T	610.3	Fibrosclerosis of breast	genitourinary	16.9487	3955.74	2.29474e+07	0.996581	1	21	28096
rs76895963_T	609	Male infertility and abnormal spermatozoa	genitourinary	17.0294	4019.07	2.48751e+07	0.996619	1	21	26627
rs7808966_A	475	Chronic sinusitis	respiratory	0.000365703	0.0876757	1.00037	0.996672	1	278	27735
rs2429905_C	411.4	Coronary atherosclerosis	circulatory system	0.000171216	0.0421749	1.00017	0.996761	1	1547	25956
rs17468805_T	427.12	Paroxysmal ventricular tachycardia	circulatory system	-0.000767709	0.191544	0.999233	0.996802	1	67	26509
rs12914571_T	442.8	Aneurysm of other specified artery	circulatory system	0.00129301	0.324183	1.00129	0.996818	1	20	28352
rs76895963_T	112	Candidiasis	infectious diseases	-0.00220201	0.582718	0.9978	0.996985	1	104	28558
rs13254791_G	579.8	Nonspecific abnormal findings in stool contents	digestive	-0.000326395	0.0869882	0.999674	0.997006	1	303	27109
rs12914571_T	386.1	Meniere's disease	sense organs	0.00061039	0.17269	1.00061	0.99718	1	69	28236
rs6505216_G	348.7	Coma	neurological	-0.00107903	0.324136	0.998922	0.997344	1	29	24989
rs2184968_T	443.9	Peripheral vascular disease, unspecified	circulatory system	0.000401718	0.137018	1.0004	0.997661	1	107	28898
rs2184968_T	634.3	Ectopic pregnancy	pregnancy complications	-0.000687947	0.245505	0.999312	0.997764	1	34	28888
rs2429905_C	426.24	Atrioventricular block, complete	circulatory system	0.000700987	0.254713	1.0007	0.997804	1	38	26040
rs2184968_T	401.22	Hypertensive chronic kidney disease	circulatory system	0.000650141	0.25942	1.00065	0.998	1	30	22609
rs609385_C	520.2	Disturbances in tooth eruption	digestive	-0.000234045	0.0972756	0.999766	0.99808	1	218	28616
rs17468805_T	255	Disorders of adrenal glands	endocrine/metabolic	-0.000534035	0.225243	0.999466	0.998108	1	48	28564
rs6505216_G	531	Peptic ulcer (excl. esophageal)	digestive	-0.000178015	0.0757393	0.999822	0.998125	1	552	25134
`17:42299064_GGT_G_GGT`	272.11	Hypercholesterolemia	endocrine/metabolic	-8.05291e-05	0.0343804	0.999919	0.998131	1	2401	19526
rs2184968_T	790.6	Other abnormal blood chemistry	symptoms	0.000505188	0.221933	1.00051	0.998184	1	41	29445
rs17275231_C	521.1	Dental caries	digestive	0.000233252	0.10301	1.00023	0.998193	1	264	28520
rs17275231_C	715	Other inflammatory spondylopathies	musculoskeletal	0.000283469	0.129042	1.00028	0.998247	1	166	28734
rs5894949_A	550.4	Umbilical hernia	digestive	-0.000171767	0.0898657	0.999828	0.998475	1	348	25796
rs76895963_T	627.3	Postmenopausal atrophic vaginitis	genitourinary	-0.00112077	0.586944	0.99888	0.998476	1	114	25945
rs5894949_A	840	Sprains and strains	injuries & poisonings	-0.000403811	0.230764	0.999596	0.998604	1	52	29179
rs2429905_C	382	Otalgia	sense organs	0.00052018	0.298199	1.00052	0.998608	1	28	28112
rs10220706_A	418.1	Precordial pain	circulatory system	-0.000116594	0.0736737	0.999883	0.998737	1	444	28308
rs13036041_T	272.1	Hyperlipidemia	endocrine/metabolic	6.7301e-05	0.0433794	1.00007	0.998762	1	3391	25273
rs13036041_T	747	Cardiac and circulatory congenital anomalies	congenital anomalies	0.000393118	0.271528	1.00039	0.998845	1	73	28610
rs12914571_T	275.1	Disorders of iron metabolism	hematopoietic	0.000229642	0.163719	1.00023	0.998881	1	77	28719
rs2429905_C	180.3	Cervical intraepithelial neoplasia [CIN] [Cervical dysplasia]	neoplasms	0.000174854	0.124965	1.00017	0.998884	1	164	25903
rs7808966_A	455	Hemorrhoids	circulatory system	-4.30021e-05	0.036986	0.999957	0.999072	1	1641	26799
rs12914571_T	535.2	Atrophic gastritis	digestive	0.000260948	0.226796	1.00026	0.999082	1	40	24882
rs5894949_A	455	Hemorrhoids	circulatory system	-4.61486e-05	0.0422351	0.999954	0.999128	1	1627	26479
rs5894949_A	395.1	Nonrheumatic mitral valve disorders	circulatory system	0.000102433	0.107512	1.0001	0.99924	1	239	28360
`17:42299064_GGT_G_GGT`	80	Postoperative infection	infectious diseases	9.0081e-05	0.122678	1.00009	0.999414	1	162	21919
rs5893855_G	529	Diseases and other conditions of the tongue	digestive	-8.32808e-05	0.120838	0.999917	0.99945	1	144	28893
rs12914571_T	578.1	Hematemesis	digestive	0.000102936	0.149375	1.0001	0.99945	1	93	26570
rs17468805_T	430.2	Intracerebral hemorrhage	circulatory system	-0.000147893	0.237787	0.999852	0.999504	1	44	28128
rs609385_C	701	Other hypertrophic and atrophic conditions of skin	dermatologic	3.2839e-05	0.0625424	1.00003	0.999581	1	529	29026
rs6505216_G	571	Chronic liver disease and cirrhosis	digestive	-4.71245e-05	0.0912424	0.999953	0.999588	1	377	24902
rs17468805_T	622	Polyp of female genital organs	genitourinary	-2.08306e-05	0.0488343	0.999979	0.99966	1	1094	27602
rs12914571_T	341	Other demyelinating diseases of central nervous system	neurological	0.000106145	0.305209	1.00011	0.999723	1	22	28163
rs7808966_A	350.1	Abnormal involuntary movements	neurological	4.20913e-05	0.16147	1.00004	0.999792	1	82	29436
rs2429905_C	41	Bacterial infection NOS	infectious diseases	-1.37985e-05	0.0685943	0.999986	0.999839	1	536	27578
`17:42299064_GGT_G_GGT`	536.8	Dyspepsia and other specified disorders of function of stomach	digestive	-9.32888e-06	0.0556102	0.999991	0.999866	1	816	19057
rs609385_C	760	Back pain	symptoms	-5.90964e-06	0.0586462	0.999994	0.99992	1	602	28979
