## supplementary tables for "Genome-wide analysis identifies 66 variants underlying anatomical variation in human neuroendocrine structures and reveals links to testosterone": A8 - LR_phewas_clean_order.xls

### Sheet: LR_phewas_clean_order
snp	phenotype	description	group	beta	SE	OR	p	fdr_adj_p	n_cases	n_controls
rs9382005_C	317.11	Alcoholic liver damage	mental disorders	-1.20049	0.329404	0.301048	0.000267992	1	23	28768
rs1430660_G	227.3	Benign neoplasm of pituitary gland and craniopharyngeal duct (pouch)	neoplasms	-1.10491	0.319384	0.331242	0.0005412	1	24	29164
rs2955122_C	643	Excessive vomiting in pregnancy	pregnancy complications	-1.0371	0.311547	0.354481	0.000871976	1	25	27344
rs10090331_A	569.1	Toxic gastroenteritis and colitis	digestive	0.952236	0.29758	2.5915	0.00137459	1	24	26614
rs9382005_C	715	Other inflammatory spondylopathies	musculoskeletal	0.373523	0.117024	1.45284	0.00141369	1	165	28740
rs10090331_A	351	Other peripheral nerve disorders	neurological	-0.183359	0.0576361	0.83247	0.00146609	1	1082	27641
rs9382005_C	134	Helminthiases	infectious diseases	1.12919	0.355225	3.09314	0.00147889	1	25	29417
rs1430660_G	798.1	Chronic fatigue syndrome	symptoms	-0.628276	0.199103	0.533511	0.00160206	1	77	28940
rs72772496_T	411.1	Unstable angina (intermediate coronary syndrome)	circulatory system	-0.423205	0.138814	0.654944	0.00229813	1	287	25734
rs10090331_A	965.1	Opiates and related narcotics causing adverse effects in therapeutic use	injuries & poisonings	0.36883	0.122318	1.44604	0.00256707	1	175	25998
rs72772496_T	261	Vitamin deficiency	endocrine/metabolic	0.721272	0.240715	2.05705	0.00273211	1	257	27722
rs10090331_A	689	Disorder of skin and subcutaneous tissue NOS	dermatologic	-0.199873	0.0673576	0.818835	0.00300386	1	794	28103
rs9382005_C	395.6	Heart valve replaced	circulatory system	-0.639357	0.215538	0.527631	0.00301378	1	46	28617
rs1430660_G	214	Lipoma	neoplasms	-0.227467	0.0769553	0.796549	0.00311831	1	685	28579
rs9382005_C	751.1	Congenital anomalies of genital organs	congenital anomalies	0.578752	0.196943	1.78381	0.00329615	1	62	29293
rs72772496_T	967	Adverse effects of sedatives or other central nervous system depressants and anesthetics	injuries & poisonings	-0.923553	0.315704	0.397106	0.00344042	1	37	25288
rs2955122_C	585.4	Chronic kidney disease, Stage I or II	genitourinary	1.00896	0.345018	2.74276	0.00345144	1	69	25979
rs1430660_G	214.1	Lipoma of skin and subcutaneous tissue	neoplasms	-0.259713	0.0897616	0.771273	0.00381134	1	486	28579
rs9382005_C	246	Other disorders of thyroid	endocrine/metabolic	0.641755	0.223438	1.89981	0.00407645	1	50	27653
rs72772496_T	695.4	Lupus (localized and systemic)	dermatologic	-0.989164	0.345063	0.371888	0.00414887	1	31	26848
rs72772496_T	592.12	Chronic cystitis	genitourinary	-0.671293	0.23496	0.511048	0.00427598	1	84	25826
rs9382005_C	745	Pain in joint	musculoskeletal	0.176758	0.0620028	1.19334	0.00436079	1	566	28924
rs9382005_C	574.3	Cholecystitis without cholelithiasis	digestive	-0.261032	0.0929341	0.770256	0.00497286	1	238	27934
rs10090331_A	288	Diseases of white blood cells	hematopoietic	0.648132	0.232492	1.91197	0.00530742	1	43	28333
rs35236492_T	729	Other disorders of soft tissues	musculoskeletal	-0.730423	0.265635	0.481705	0.00596456	1	29	26518
rs1430660_G	840	Sprains and strains	injuries & poisonings	-0.657786	0.240372	0.517997	0.00620911	1	53	29274
rs9382005_C	134.1	Intestinal helminthiases	infectious diseases	1.0293	0.37794	2.7991	0.00646066	1	21	29417
rs9382005_C	79.9	Viremia, NOS	infectious diseases	0.292827	0.107664	1.34021	0.0065315	1	190	28946
rs1430660_G	227	Benign neoplasm of other endocrine glands and related structures	neoplasms	-0.515957	0.190222	0.596929	0.00668002	1	91	29164
rs10090331_A	634.1	Missed abortion/Hydatidiform mole	pregnancy complications	-0.517424	0.192214	0.596054	0.00710422	1	119	28295
rs1430660_G	187	Cancer of other male genital organs	neoplasms	-0.226814	0.0850279	0.797069	0.00764113	1	579	28237
rs2955122_C	550.3	Femoral hernia	digestive	1.04426	0.3916	2.84128	0.00766133	1	55	24141
rs2955122_C	458	Hypotension	circulatory system	-0.210136	0.0792215	0.810474	0.00798952	1	538	25667
rs1430660_G	187.2	Malignant neoplasm of testis	neoplasms	-0.226878	0.0860259	0.797018	0.00835647	1	566	28237
rs35236492_T	370	Keratitis	sense organs	-0.794843	0.302847	0.451652	0.00867593	1	22	28005
rs2955122_C	686	Other local infections of skin and subcutaneous tissue	dermatologic	-0.402275	0.153371	0.668797	0.00871904	1	124	27151
rs9382005_C	433.3	Cerebral ischemia	circulatory system	0.228943	0.0875025	1.25727	0.00888586	1	287	28740
rs10090331_A	218	Benign neoplasm of uterus	neoplasms	-0.152819	0.058423	0.858285	0.00890377	1	1065	26878
rs35236492_T	612.2	Hypertrophy of breast (Gynecomastia)	genitourinary	0.622636	0.238646	1.86383	0.00907983	1	64	28149
rs35236492_T	367.2	Astigmatism	sense organs	0.234763	0.090037	1.26461	0.009123	1	361	28105
rs9382005_C	564.9	Personal history of diseases of digestive system	digestive	-0.0881411	0.0341025	0.915632	0.00974939	1	1931	23886
rs1430660_G	187.1	Malignant neoplasm of unspecified male genital organ	neoplasms	-0.223151	0.0864747	0.799994	0.00986482	1	561	28237
rs1430660_G	184	Cancer of other female genital organs	neoplasms	-0.212109	0.0825022	0.808876	0.0101419	1	614	27586
rs35236492_T	724.2	Disorders of coccyx	musculoskeletal	0.970258	0.379083	2.63863	0.0104826	1	32	28151
rs9382005_C	742.8	Articular cartilage disorder	musculoskeletal	-0.546196	0.214076	0.579149	0.0107287	1	45	29095
rs10090331_A	218.1	Uterine leiomyoma	neoplasms	-0.148991	0.0588703	0.861577	0.0113792	1	1045	26878
rs2955122_C	579	Other symptoms involving abdomen and pelvis	digestive	-0.416638	0.16473	0.65926	0.0114317	1	108	25095
rs72772496_T	743.9	Osteopenia or other disorder of bone and cartilage	musculoskeletal	-0.989426	0.39255	0.37179	0.0117186	1	25	28000
rs2955122_C	433.3	Cerebral ischemia	circulatory system	-0.274395	0.108919	0.760032	0.0117601	1	269	26678
rs1430660_G	530.3	Stricture and stenosis of esophagus	digestive	0.427298	0.170058	1.53311	0.0119827	1	226	25051
rs2955122_C	317.11	Alcoholic liver damage	mental disorders	-0.832661	0.331583	0.434891	0.0120333	1	22	26704
rs9382005_C	751	Genitourinary congenital anomalies	congenital anomalies	0.325756	0.1301	1.38508	0.0122835	1	131	29293
rs35236492_T	724.1	Disorders of sacrum	musculoskeletal	0.854981	0.341584	2.35133	0.0123149	1	36	28151
rs72772496_T	394	Rheumatic disease of the heart valves	circulatory system	-0.333362	0.133645	0.716511	0.0126176	1	330	27254
rs9382005_C	79	Viral infection	infectious diseases	0.237703	0.0955216	1.26833	0.0128294	1	238	28946
rs10090331_A	614.52	Vaginitis and vulvovaginitis	genitourinary	0.551113	0.221496	1.73518	0.0128412	1	48	28099
rs10090331_A	624.2	Atrophy of female genital tract	genitourinary	-0.842662	0.338971	0.430563	0.012921	1	49	28139
rs9382005_C	579.8	Nonspecific abnormal findings in stool contents	digestive	0.210371	0.0847073	1.23414	0.0130099	1	302	27055
rs35236492_T	474.1	Acute tonsillitis	respiratory	0.536536	0.217766	1.71007	0.0137468	1	72	26974
rs1430660_G	184.11	Malignant neoplasm of ovary	neoplasms	-0.207377	0.0844374	0.812713	0.0140499	1	590	27586
rs2955122_C	345	Epilepsy, recurrent seizures, convulsions	neurological	-0.308595	0.125899	0.734478	0.014241	1	196	26625
rs9382005_C	281.1	Megaloblastic anemia	hematopoietic	0.386015	0.158142	1.47111	0.0146492	1	91	27646
rs9382005_C	695	Erythematous conditions	dermatologic	0.213162	0.08744	1.23759	0.0147763	1	284	28278
rs72772496_T	733.2	Cyst of bone	musculoskeletal	-1.00859	0.413892	0.364732	0.0148157	1	20	26954
rs35236492_T	722	Intervertebral disc disorders	musculoskeletal	0.549219	0.225407	1.7319	0.0148273	1	67	28151
rs10090331_A	714	Rheumatoid arthritis and other inflammatory polyarthropathies	musculoskeletal	-0.277021	0.113763	0.758039	0.0148887	1	288	28158
rs35236492_T	747	Cardiac and circulatory congenital anomalies	congenital anomalies	0.526835	0.216663	1.69356	0.0150329	1	72	28695
rs1430660_G	184.1	Malignant neoplasm of ovary and other uterine adnexa	neoplasms	-0.205209	0.0844207	0.814477	0.0150662	1	591	27586
rs2955122_C	217.1	Nevus, non-neoplastic	neoplasms	-0.563115	0.231812	0.569433	0.0151328	1	50	26726
rs1430660_G	696.41	Psoriasis vulgaris	dermatologic	-0.302933	0.124839	0.738648	0.0152414	1	240	27870
rs2955122_C	450	Noninfectious disorders of lymphatic channels	circulatory system	-0.519428	0.214568	0.594861	0.0154861	1	60	27309
rs9382005_C	751.11	Congenital anomalies of female genital organs	congenital anomalies	0.52237	0.216303	1.68602	0.0157355	1	50	29293
rs1430660_G	180.1	Cervical cancer	neoplasms	-0.207014	0.0862725	0.813008	0.0164158	1	567	26779
rs9382005_C	200.1	Polycythemia vera	neoplasms	0.673253	0.280683	1.9606	0.016457	1	32	28850
rs35236492_T	941	Adverse reaction to serum or vaccine	injuries & poisonings	-0.717403	0.299226	0.488018	0.0165061	1	23	28255
rs1430660_G	803	Fracture of upper limb	injuries & poisonings	0.240782	0.100508	1.27224	0.0165909	1	563	28285
rs35236492_T	747.1	Cardiac congenital anomalies	congenital anomalies	0.60266	0.251695	1.82697	0.0166471	1	56	28695
rs35236492_T	427.9	Palpitations	circulatory system	-0.171138	0.0716757	0.842705	0.0169556	1	464	26411
rs1430660_G	185	Cancer of prostate	neoplasms	-0.159027	0.0666661	0.852973	0.0170594	1	1060	26746
rs72772496_T	411.9	Other acute and subacute forms of ischemic heart disease	circulatory system	-0.466106	0.195428	0.627441	0.0170769	1	140	25734
rs72772496_T	261.2	Vitamin B-complex deficiencies	endocrine/metabolic	0.988513	0.414631	2.68724	0.0171219	1	108	27722
rs10090331_A	204.21	Myeloid leukemia, acute	neoplasms	0.777255	0.326135	2.17549	0.0171615	1	21	28541
rs35236492_T	481	Influenza	respiratory	0.853799	0.358439	2.34855	0.0172191	1	33	27970
rs2955122_C	512	Other symptoms of respiratory system	respiratory	0.176969	0.0743157	1.19359	0.0172508	1	785	26584
rs1430660_G	420.3	Endocarditis	circulatory system	-0.67052	0.28251	0.511443	0.0176235	1	37	29062
rs35236492_T	722.9	Other and unspecified disc disorder	musculoskeletal	0.569786	0.240262	1.76789	0.017715	1	60	28151
rs2955122_C	427.9	Palpitations	circulatory system	0.237146	0.100197	1.26763	0.0179427	1	445	25118
rs10090331_A	385	Other disorders of middle ear and mastoid	sense organs	0.589305	0.25105	1.80274	0.0189069	1	38	28655
rs72772496_T	610.1	Cystic mastopathy	genitourinary	2.35552	1.00354	10.5436	0.0189138	1	72	27489
rs72772496_T	782.3	Edema	symptoms	-0.440566	0.187813	0.643672	0.0189879	1	152	27917
rs1430660_G	195.1	Malignant neoplasm, other	neoplasms	-0.19406	0.0827865	0.823608	0.0190728	1	620	27822
rs9382005_C	571.8	Liver abscess and sequelae of chronic liver disease	digestive	-0.514194	0.219658	0.597982	0.0192383	1	43	28589
rs9382005_C	389.2	Conductive hearing loss	sense organs	-0.566422	0.242084	0.567553	0.0192955	1	35	28802
rs2955122_C	217	Vascular hamartomas and non-neoplastic nevi	neoplasms	-0.537949	0.231119	0.583945	0.0199343	1	51	26726
rs9382005_C	740	Osteoarthrosis	musculoskeletal	0.0615932	0.0264933	1.06353	0.0200796	1	3412	26078
rs9382005_C	721.8	Other allied disorders of spine	musculoskeletal	0.645588	0.278109	1.90711	0.0202679	1	32	28860
rs1430660_G	261.4	Vitamin D deficiency	endocrine/metabolic	-0.347116	0.149582	0.706723	0.0203097	1	164	28938
rs2955122_C	474.1	Acute tonsillitis	respiratory	-0.47103	0.20299	0.624359	0.0203161	1	68	25655
rs1430660_G	714	Rheumatoid arthritis and other inflammatory polyarthropathies	musculoskeletal	-0.264919	0.114629	0.767268	0.0208281	1	291	28587
rs35236492_T	327	Sleep disorders	neurological	0.367823	0.159207	1.44459	0.0208692	1	121	28236
rs10090331_A	536	Disorders of function of stomach	digestive	-0.130024	0.0563846	0.878074	0.0211093	1	1104	24824
rs1430660_G	535.8	Other specified gastritis	digestive	0.161432	0.0702316	1.17519	0.0215292	1	1095	25208
rs35236492_T	761	Cervicalgia	symptoms	0.388688	0.169548	1.47504	0.0218772	1	108	28659
rs9382005_C	740.1	Osteoarthritis; localized	musculoskeletal	0.0699576	0.0305788	1.07246	0.0221502	1	2466	26078
rs10090331_A	536.8	Dyspepsia and other specified disorders of function of stomach	digestive	-0.128992	0.0563911	0.878981	0.0221694	1	1103	24824
rs1430660_G	800.3	Fracture of tibia and fibula	injuries & poisonings	-0.468572	0.205204	0.625896	0.0224043	1	80	28285
rs72772496_T	368.1	Amblyopia	sense organs	-0.656344	0.28795	0.518745	0.0226451	1	58	27709
rs1430660_G	613.1	Inflammatory disease of breast	genitourinary	0.886552	0.389267	2.42675	0.022757	1	63	29178
rs35236492_T	646	Other complications of pregnancy NEC	pregnancy complications	0.493026	0.216869	1.63726	0.0230033	1	69	28698
rs35236492_T	427.3	Other specified cardiac dysrhythmias	circulatory system	0.191662	0.0843734	1.21126	0.0231111	1	396	26411
rs2955122_C	289.4	Lymphadenitis	hematopoietic	-0.282039	0.124626	0.754244	0.0236305	1	202	26839
rs1430660_G	195	Cancer, suspected or other	neoplasms	-0.187191	0.0827421	0.829285	0.0236763	1	624	27822
rs72772496_T	379	Other disorders of eye	sense organs	0.597479	0.26432	1.81753	0.0237942	1	192	27486
rs2955122_C	520	Disorders of tooth development	digestive	0.348277	0.154272	1.41662	0.023974	1	202	26484
rs10090331_A	150	Cancer of esophagus	neoplasms	0.605271	0.268159	1.83175	0.0239998	1	33	27561
rs9382005_C	323	Encephalitis	neurological	0.613293	0.271817	1.8465	0.0240539	1	33	29405
rs1430660_G	513	Respiratory abnormalities	respiratory	1.3237	0.586701	3.7573	0.0240598	1	43	29287
rs1430660_G	743.21	Pathologic fracture of vertebrae	musculoskeletal	-0.596927	0.264939	0.550501	0.0242546	1	44	29232
rs1430660_G	481	Influenza	respiratory	-0.67876	0.301853	0.507246	0.0245352	1	32	28524
rs1430660_G	395.2	Nonrheumatic aortic valve disorders	circulatory system	-0.290325	0.129441	0.74802	0.0249018	1	234	28463
rs72772496_T	709	Diffuse diseases of connective tissue	dermatologic	-0.530679	0.236995	0.588205	0.0251432	1	89	26858
rs9382005_C	496	Chronic airway obstruction	respiratory	-0.121327	0.0543048	0.885744	0.0254704	1	717	28730
rs35236492_T	470	Septal Deviations/Turbinate Hypertrophy	respiratory	-0.163605	0.073361	0.849077	0.0257386	1	446	26974
rs10090331_A	714.1	Rheumatoid arthritis	musculoskeletal	-0.274456	0.123228	0.759986	0.0259321	1	244	28158
rs10090331_A	559	Ileostomy status	digestive	-1.04232	0.469388	0.352637	0.0263788	1	30	23392
rs2955122_C	318	Tobacco use disorder	mental disorders	-0.203922	0.0919011	0.815526	0.0264913	1	397	26704
rs72772496_T	241	Nontoxic nodular goiter	endocrine/metabolic	-0.406634	0.183302	0.665888	0.0265292	1	166	26345
rs10090331_A	696.42	Psoriatic arthropathy	dermatologic	-0.632225	0.285473	0.531408	0.0267835	1	59	27455
rs2955122_C	245.21	Chronic lymphocytic thyroiditis	endocrine/metabolic	1.59751	0.721464	4.94071	0.0268109	1	27	25672
rs1430660_G	743.2	Pathologic fracture	musculoskeletal	-0.512735	0.231811	0.598855	0.0269759	1	61	29232
rs2955122_C	512.7	Shortness of breath	respiratory	0.199142	0.0901312	1.22035	0.0271424	1	538	26584
rs35236492_T	716	Other arthropathies	musculoskeletal	-0.570215	0.258451	0.565404	0.0273648	1	31	28268
rs1430660_G	840.3	Joint/ligament sprain	injuries & poisonings	-0.697081	0.316169	0.498037	0.0274702	1	31	29274
rs2955122_C	380.4	Impacted cerumen	sense organs	-0.696233	0.315959	0.49846	0.0275555	1	26	27257
rs9382005_C	614.52	Vaginitis and vulvovaginitis	genitourinary	-0.45614	0.207253	0.633725	0.027744	1	48	28673
rs72772496_T	327.3	Sleep apnea	neurological	0.341385	0.155221	1.40689	0.0278537	1	443	27571
rs2955122_C	458.1	Orthostatic hypotension	circulatory system	-0.333255	0.151576	0.716587	0.0279063	1	135	25667
rs35236492_T	612	Breast conditions, congenital or relating to hormones	genitourinary	0.486511	0.221345	1.62663	0.0279507	1	68	28149
rs2955122_C	189.2	Cancer of bladder	neoplasms	-0.279171	0.127026	0.756411	0.0279674	1	196	27099
rs35236492_T	364	Corneal opacity and other disorders of cornea	sense organs	0.268143	0.122106	1.30753	0.0280929	1	197	27454
rs10090331_A	619.5	Noninflammatory disorders of vulva and perineum	genitourinary	0.320669	0.146158	1.37805	0.0282366	1	126	27975
rs72772496_T	614.4	Inflammatory diseases of uterus, except cervix	genitourinary	-0.889697	0.405723	0.41078	0.0283168	1	22	27317
rs9382005_C	216	Benign neoplasm of skin	neoplasms	-0.124557	0.0568171	0.882888	0.0283619	1	645	28790
rs2955122_C	433.31	Transient cerebral ischemia	circulatory system	-0.298041	0.136309	0.742271	0.0287789	1	168	26678
rs2955122_C	520.2	Disturbances in tooth eruption	digestive	0.339913	0.15599	1.40482	0.0293272	1	196	26484
rs72772496_T	622.2	Mucous polyp of cervix	genitourinary	0.402291	0.184739	1.49525	0.0294347	1	327	26868
rs2955122_C	697	Sarcoidosis	dermatologic	0.757304	0.347908	2.13252	0.0295002	1	55	26239
rs10090331_A	519	Other diseases of respiratory system, not elsewhere classified	respiratory	-0.153246	0.0705505	0.857918	0.0298443	1	702	28195
rs9382005_C	564	Functional digestive disorders	digestive	-0.0626455	0.028842	0.939276	0.0298539	1	2780	23886
rs35236492_T	714	Rheumatoid arthritis and other inflammatory polyarthropathies	musculoskeletal	-0.197324	0.0908585	0.820925	0.0298731	1	285	28032
rs10090331_A	519.8	Other diseases of respiratory system, NEC	respiratory	-0.15695	0.072523	0.854747	0.030454	1	665	28195
rs35236492_T	473.3	Paralysis/spasm of vocal cords or larynx	respiratory	-0.673668	0.311487	0.509835	0.0305606	1	21	26974
rs9382005_C	803.1	Fracture of humerus	injuries & poisonings	-0.329335	0.152555	0.719402	0.0308664	1	87	28444
rs35236492_T	530.9	Heartburn	digestive	0.217479	0.100831	1.24294	0.0310162	1	279	24561
rs2955122_C	938.2	Chronic dermatitis due to solar radiation	dermatologic	-0.573355	0.266714	0.563631	0.0315789	1	39	26884
rs1430660_G	198.1	Secondary malignancy of lymph nodes	neoplasms	-0.21081	0.0980772	0.809928	0.0316004	1	420	27822
rs10090331_A	703.1	Ingrowing nail	dermatologic	0.451629	0.210227	1.57087	0.0316906	1	56	28745
rs9382005_C	720	Spinal stenosis	musculoskeletal	0.163137	0.0759869	1.1772	0.0318006	1	375	28860
rs35236492_T	555.1	Regional enteritis	digestive	0.384973	0.179374	1.46958	0.0318568	1	96	23309
rs1430660_G	761	Cervicalgia	symptoms	-0.387989	0.181102	0.67842	0.0321631	1	109	29221
rs9382005_C	747.1	Cardiac congenital anomalies	congenital anomalies	-0.390843	0.182689	0.676487	0.0324043	1	61	29413
rs72772496_T	386.1	Meniere's disease	sense organs	-0.570498	0.267333	0.565244	0.0328398	1	69	27390
rs35236492_T	735.3	Hallux valgus (Bunion)	musculoskeletal	0.16714	0.0783593	1.18192	0.0329248	1	456	27748
rs72772496_T	695.42	Systemic lupus erythematosus	dermatologic	-0.870531	0.408156	0.418729	0.032938	1	24	26848
rs10090331_A	510	Other diseases of lung	respiratory	0.337245	0.158244	1.40108	0.0330749	1	106	28789
rs72772496_T	335	Multiple sclerosis	neurological	-0.506102	0.238203	0.602841	0.0336144	1	92	27328
rs35236492_T	286.12	Congenital deficiency of other clotting factors (including factor VII)	hematopoietic	-0.638862	0.300921	0.527893	0.033752	1	23	28515
rs35236492_T	375	Disorders of lacrimal system	sense organs	-0.20415	0.0964406	0.81534	0.0342731	1	253	28149
rs35236492_T	555	Inflammatory bowel disease and other gastroenteritis and colitis	digestive	0.197727	0.0934606	1.21863	0.0343776	1	320	23309
rs9382005_C	226	Benign neoplasm of thyroid glands	neoplasms	0.56669	0.267985	1.76242	0.0344614	1	33	29322
rs1430660_G	327.3	Sleep apnea	neurological	-0.198397	0.0939439	0.820044	0.0346977	1	465	28784
rs1430660_G	200	Myeloproliferative disease	neoplasms	0.659147	0.312264	1.93314	0.0347843	1	82	28974
rs9382005_C	395.2	Nonrheumatic aortic valve disorders	circulatory system	-0.199672	0.094612	0.819	0.0348217	1	233	28617
rs35236492_T	703.1	Ingrowing nail	dermatologic	-0.418776	0.19852	0.657852	0.0349022	1	55	28619
rs72772496_T	561	Symptoms involving digestive system	digestive	-0.137193	0.0650466	0.871802	0.0349315	1	1810	22792
rs2955122_C	189.21	Malignant neoplasm of bladder	neoplasms	-0.280023	0.133024	0.755766	0.0352866	1	178	27099
rs35236492_T	501	Pneumonitis due to inhalation of food or vomitus	respiratory	0.614723	0.292451	1.84914	0.0355562	1	42	27855
rs2955122_C	535.2	Atrophic gastritis	digestive	-0.573489	0.272945	0.563556	0.0356306	1	36	23519
rs2955122_C	245.2	Chronic thyroiditis	endocrine/metabolic	1.2474	0.593769	3.48129	0.0356568	1	29	25672
rs9382005_C	687.1	Rash and other nonspecific skin eruption	dermatologic	-0.22527	0.10725	0.798301	0.0356924	1	177	28946
rs2955122_C	165.1	Cancer of bronchus; lung	neoplasms	-0.413954	0.197252	0.661031	0.0358514	1	74	27269
rs2955122_C	599.2	Retention of urine	genitourinary	0.167324	0.0797379	1.18214	0.0358675	1	681	26030
rs35236492_T	555.21	Ulcerative colitis (chronic)	digestive	0.493623	0.235281	1.63824	0.0359036	1	59	23309
rs1430660_G	802	Fracture of pelvis	injuries & poisonings	-0.506325	0.24139	0.602707	0.0359456	1	56	28285
rs2955122_C	596.1	Bladder neck obstruction	genitourinary	-0.290485	0.138503	0.747901	0.0359657	1	164	26241
rs72772496_T	573	Other disorders of liver	digestive	0.521286	0.248665	1.68419	0.0360522	1	200	27232
rs72772496_T	292.4	Altered mental status	mental disorders	0.64668	0.30883	1.90919	0.0362627	1	142	27713
rs10090331_A	380.4	Impacted cerumen	sense organs	0.600916	0.287326	1.82379	0.0364917	1	29	28780
rs1430660_G	300.12	Agorophobia, social phobia, and panic disorder	mental disorders	-0.462317	0.221123	0.629823	0.0365488	1	69	27354
rs10090331_A	740.12	Osteoarthrosis, localized, secondary	musculoskeletal	0.380461	0.1821	1.46296	0.0366812	1	78	25549
rs10090331_A	70	Viral hepatitis	infectious diseases	0.446359	0.213919	1.56261	0.0369262	1	54	28365
rs1430660_G	180	Cervical cancer and dysplasia	neoplasms	-0.161283	0.0773028	0.851051	0.0369438	1	722	26779
rs1430660_G	261	Vitamin deficiency	endocrine/metabolic	-0.250525	0.120137	0.778392	0.0370395	1	272	28938
rs35236492_T	526	Diseases of the jaws	digestive	0.863371	0.414043	2.37114	0.0370493	1	25	27837
rs35236492_T	526.1	Cysts of the jaws	digestive	0.863371	0.414043	2.37114	0.0370493	1	25	27837
rs10090331_A	619.4	Noninflammatory disorders of vagina	genitourinary	0.274389	0.131697	1.31573	0.0372075	1	158	27975
rs2955122_C	740.12	Osteoarthrosis, localized, secondary	musculoskeletal	0.585998	0.281558	1.79678	0.0374091	1	73	24205
rs10090331_A	340.1	Migrain with aura	neurological	-0.830557	0.399286	0.435807	0.0375157	1	34	27747
rs1430660_G	395	Heart valve disorders	circulatory system	-0.188638	0.090784	0.828086	0.0377205	1	510	28463
rs35236492_T	642	Hypertension complicating pregnancy, childbirth, and the puerperium	pregnancy complications	-0.315573	0.152067	0.729371	0.037966	1	103	28664
rs9382005_C	332	Parkinson's disease	neurological	-0.371152	0.179119	0.689939	0.0382557	1	64	28691
rs10090331_A	696	Psoriasis and related disorders	dermatologic	-0.227983	0.110081	0.796138	0.0383546	1	300	27455
rs1430660_G	340.1	Migrain with aura	neurological	-0.623088	0.301239	0.536286	0.0386008	1	34	28157
rs2955122_C	275.3	Disorders of magnesium metabolism	endocrine/metabolic	-0.53816	0.260406	0.583821	0.0387699	1	41	27151
rs10090331_A	803.2	Fracture of radius and ulna	injuries & poisonings	0.175733	0.0851129	1.19212	0.0389505	1	398	27863
rs10090331_A	79	Viral infection	infectious diseases	0.225713	0.10933	1.25322	0.0389691	1	232	28365
rs35236492_T	559	Ileostomy status	digestive	0.792462	0.384987	2.20883	0.0395506	1	27	23309
rs2955122_C	198	Secondary malignant neoplasm	neoplasms	-0.157885	0.0767027	0.853948	0.0395515	1	588	25968
rs10090331_A	574.11	Cholelithiasis with acute cholecystitis	digestive	0.288347	0.140122	1.33422	0.0396064	1	135	27362
rs72772496_T	592.1	Cystitis	genitourinary	-0.317564	0.154325	0.72792	0.0396126	1	253	25826
rs10090331_A	585.4	Chronic kidney disease, Stage I or II	genitourinary	0.389616	0.189582	1.47641	0.0398655	1	71	27443
rs2955122_C	990	Effects radiation NOS	injuries & poisonings	-0.180656	0.0880202	0.834722	0.0401267	1	439	26701
rs35236492_T	740.1	Osteoarthritis; localized	musculoskeletal	0.0705879	0.0344488	1.07314	0.0404556	1	2418	25429
rs35236492_T	569.1	Toxic gastroenteritis and colitis	digestive	-0.62097	0.303619	0.537423	0.0408328	1	23	26478
rs10090331_A	480.5	Bronchopneumonia and lung abscess	respiratory	0.68196	0.3336	1.97775	0.0409296	1	21	28096
rs9382005_C	508	Pulmonary collapse; interstitial and compensatory emphysema	respiratory	0.188691	0.0924748	1.20767	0.0413048	1	253	28545
rs1430660_G	274.1	Gout	endocrine/metabolic	-0.224173	0.109995	0.799177	0.0415472	1	339	28959
rs10090331_A	696.4	Psoriasis	dermatologic	-0.227639	0.111734	0.796412	0.0416166	1	291	27455
rs35236492_T	742.8	Articular cartilage disorder	musculoskeletal	0.563677	0.276687	1.75712	0.0416262	1	45	28381
rs35236492_T	530.12	Ulcer of esophagus	digestive	0.170238	0.0836643	1.18559	0.0418731	1	396	24561
rs2955122_C	174.1	Breast cancer [female]	neoplasms	-0.144563	0.0710553	0.8654	0.0418998	1	719	25648
rs10090331_A	427.3	Other specified cardiac dysrhythmias	circulatory system	-0.194459	0.095674	0.82328	0.0421016	1	391	26537
rs9382005_C	525	Other diseases of the teeth and supporting structures	digestive	0.202327	0.0995955	1.22425	0.0422054	1	218	28527
rs35236492_T	218.2	Other benign neoplasm of uterus	neoplasms	-0.584735	0.288287	0.557254	0.0425287	1	25	26759
rs2955122_C	344	Other paralytic syndromes	neurological	-0.635275	0.313236	0.52979	0.0425498	1	27	26625
rs2955122_C	165	Cancer within the respiratory system	neoplasms	-0.353245	0.174264	0.702405	0.0426549	1	99	27269
rs35236492_T	694	Dyschromia and Vitiligo	dermatologic	-0.264111	0.130324	0.767888	0.0427057	1	134	27578
rs9382005_C	281	Other deficiency anemia	hematopoietic	0.309892	0.15302	1.36328	0.0428499	1	95	27646
rs72772496_T	386	Vertiginous syndromes and other disorders of vestibular system	sense organs	-0.323072	0.159793	0.723921	0.0431948	1	236	27390
rs1430660_G	696.4	Psoriasis	dermatologic	-0.234779	0.11626	0.790746	0.0434435	1	290	27870
rs1430660_G	473.4	Voice disturbance	respiratory	-0.40715	0.201692	0.665544	0.0435212	1	88	27500
rs72772496_T	592	Cystitis and urethritis	genitourinary	-0.308121	0.152648	0.734826	0.0435391	1	260	25826
rs2955122_C	361	Retinal detachments and defects	sense organs	-0.338771	0.167878	0.712645	0.043595	1	107	26118
rs1430660_G	628	Ovarian cyst	genitourinary	0.215636	0.106953	1.24065	0.0437819	1	496	26500
rs1430660_G	721.8	Other allied disorders of spine	musculoskeletal	-0.623802	0.3097	0.535903	0.0439873	1	32	28701
rs10090331_A	717	Polymyalgia Rheumatica	musculoskeletal	-0.291279	0.145005	0.747307	0.0445641	1	181	28716
rs10090331_A	380.1	Otitis externa	sense organs	0.502386	0.250228	1.65266	0.0446736	1	39	28780
rs10090331_A	763	Thoracic or lumbosacral neuritis or radiculitis, unspecified	symptoms	0.478718	0.238861	1.614	0.0450515	1	43	28636
rs2955122_C	227	Benign neoplasm of other endocrine glands and related structures	neoplasms	-0.373614	0.186457	0.688243	0.0450966	1	85	27217
rs35236492_T	740	Osteoarthrosis	musculoskeletal	0.0596189	0.0297725	1.06143	0.0452327	1	3338	25429
rs2955122_C	212	Benign neoplasm of respiratory and intrathoracic organs	neoplasms	-0.561515	0.280491	0.570344	0.0452953	1	34	27335
rs1430660_G	611	Abnormal findings on mammogram or breast exam	genitourinary	0.398162	0.199022	1.48909	0.0454368	1	160	28707
rs1430660_G	611.3	Lump or mass in breast	genitourinary	0.398162	0.199022	1.48909	0.0454368	1	160	28707
rs72772496_T	191	Manlignant and unknown neoplasms of brain and nervous system	neoplasms	-0.757924	0.379819	0.468638	0.0459899	1	29	27970
rs10090331_A	149	Cancer of larynx, pharynx, nasal cavities	neoplasms	0.497327	0.249272	1.64432	0.0460305	1	39	28706
rs10090331_A	728	Disorders of muscle, ligament, and fascia	musculoskeletal	0.588279	0.295	1.80089	0.0461343	1	27	26646
rs2955122_C	655	Known or suspected fetal abnormality affecting management of mother	pregnancy complications	-0.36798	0.184739	0.692131	0.0463826	1	92	27277
rs2955122_C	174	Breast cancer	neoplasms	-0.141476	0.0710307	0.868076	0.0463974	1	721	25648
rs72772496_T	763	Thoracic or lumbosacral neuritis or radiculitis, unspecified	symptoms	-0.677702	0.340342	0.507783	0.0464545	1	40	27838
rs72772496_T	220	Benign neoplasm of ovary	neoplasms	-0.388222	0.195111	0.678262	0.0466184	1	146	25496
rs9382005_C	145	Cancer of mouth	neoplasms	-0.361556	0.181969	0.696592	0.0469324	1	62	29295
rs10090331_A	395.1	Nonrheumatic mitral valve disorders	circulatory system	-0.247764	0.124843	0.780544	0.0471877	1	236	28037
rs1430660_G	253	Disorders of the pituitary gland and its hypothalamic control	endocrine/metabolic	-0.490269	0.247275	0.612462	0.0474024	1	55	29024
rs72772496_T	857	Mechanical complication of unspecified genitourinary device, implant, and graft	injuries & poisonings	1.00416	0.506698	2.7296	0.0475057	1	74	27956
rs2955122_C	458.9	Hypotension NOS	circulatory system	-0.199945	0.101055	0.818776	0.0478639	1	328	25667
rs35236492_T	530.1	Esophagitis, GERD and related diseases	digestive	0.0552077	0.0279029	1.05676	0.047865	1	3849	24561
rs9382005_C	531	Peptic ulcer (excl. esophageal)	digestive	-0.113247	0.0572426	0.89293	0.0478879	1	640	28850
rs1430660_G	608	Other disorders of male genital organs	genitourinary	0.291639	0.147435	1.33862	0.0479191	1	275	27208
rs10090331_A	578.2	Blood in stool	digestive	0.241916	0.122354	1.27369	0.0480216	1	184	26507
rs1430660_G	714.1	Rheumatoid arthritis	musculoskeletal	-0.247047	0.125172	0.781104	0.0484213	1	247	28587
rs72772496_T	480	Pneumonia	respiratory	0.224926	0.113992	1.25223	0.048476	1	732	27327
rs10090331_A	681.1	Cellulitis and abscess of fingers/toes	dermatologic	-0.608177	0.308496	0.544342	0.0486753	1	50	28660
rs10090331_A	145.2	Cancer of tongue	neoplasms	-1.03401	0.524605	0.35558	0.0487216	1	24	28706
rs9382005_C	275.5	Disorders of calcium/phosphorus metabolism	endocrine/metabolic	0.25753	0.13069	1.29373	0.0487769	1	128	29252
rs9382005_C	333	Extrapyramidal disease and abnormal movement disorders	neurological	0.357448	0.181492	1.42968	0.0488964	1	69	28691
rs35236492_T	270.3	Disorders of plasma protein metabolism	endocrine/metabolic	0.475943	0.241928	1.60953	0.0491501	1	56	28678
rs1430660_G	696	Psoriasis and related disorders	dermatologic	-0.22594	0.114905	0.797766	0.0492619	1	299	27870
rs35236492_T	300.11	Generalized anxiety disorder	mental disorders	0.938806	0.477582	2.55693	0.0493278	1	20	26821
rs9382005_C	695.42	Systemic lupus erythematosus	dermatologic	0.585324	0.298413	1.79557	0.0498255	1	27	28187
rs10090331_A	870.2	Open wound of ear	injuries & poisonings	-1.1766	0.600151	0.308324	0.049936	1	21	28735
rs72772496_T	250.23	Type 2 diabetes with ophthalmic manifestations	endocrine/metabolic	-0.506013	0.258618	0.602894	0.0503944	1	78	26723
rs1430660_G	79	Viral infection	infectious diseases	0.307333	0.157135	1.35979	0.050483	1	237	28789
rs10090331_A	610.3	Fibrosclerosis of breast	genitourinary	-1.17924	0.603036	0.307513	0.050524	1	20	28278
rs1430660_G	535	Gastritis and duodenitis	digestive	0.0807607	0.041342	1.08411	0.0507626	1	3213	25208
rs35236492_T	496	Chronic airway obstruction	respiratory	-0.11666	0.0597326	0.889888	0.0508151	1	696	28030
rs10090331_A	624	Symptoms involving female genital tract	genitourinary	-0.454242	0.232823	0.634929	0.0510545	1	78	28139
rs35236492_T	165.1	Cancer of bronchus; lung	neoplasms	0.365488	0.187433	1.44122	0.0511798	1	87	28650
rs10090331_A	244.1	Secondary hypothyroidism	endocrine/metabolic	0.325664	0.167145	1.38495	0.0513677	1	94	27103
rs9382005_C	252.1	Hyperparathyroidism	endocrine/metabolic	0.307057	0.157704	1.35942	0.0515301	1	89	29184
rs2955122_C	198.1	Secondary malignancy of lymph nodes	neoplasms	-0.182264	0.0939117	0.833381	0.0522817	1	383	25968
rs72772496_T	251.1	Hypoglycemia	endocrine/metabolic	1.38662	0.715089	4.0013	0.0524906	1	54	26490
rs2955122_C	870.3	Other open wound of head and face	injuries & poisonings	1.40189	0.723294	4.06289	0.0525981	1	22	27217
rs2955122_C	506	Empyema and pneumothorax	respiratory	-0.37167	0.191864	0.689582	0.0527261	1	81	26492
rs10090331_A	571.8	Liver abscess and sequelae of chronic liver disease	digestive	0.475808	0.245657	1.60931	0.0527602	1	41	28014
rs9382005_C	636.3	Hemorrhage in early pregnancy	pregnancy complications	-0.27441	0.141726	0.760021	0.0528439	1	107	28871
rs1430660_G	764	Sciatica	symptoms	-0.277244	0.143416	0.757869	0.0532185	1	186	29066
rs10090331_A	8	Intestinal infection	infectious diseases	0.190079	0.098365	1.20935	0.0533118	1	293	28604
rs9382005_C	599.5	Frequency of urination and polyuria	genitourinary	0.153201	0.0792954	1.16556	0.0533559	1	340	28053
rs1430660_G	304	Adjustment reaction	mental disorders	-0.662882	0.34342	0.515364	0.0535776	1	26	27354
rs35236492_T	293.1	Swelling, mass, or lump in head and neck [Space-occupying lesion, intracranial NOS]	mental disorders	0.401007	0.207791	1.49333	0.0536245	1	73	28489
rs9382005_C	695.3	Rosacea	dermatologic	0.388003	0.201397	1.47403	0.0540343	1	56	28278
rs35236492_T	350.1	Abnormal involuntary movements	neurological	-0.323007	0.167755	0.723969	0.054171	1	79	28627
rs2955122_C	276.11	Hyperosmolality and/or hypernatremia	endocrine/metabolic	-0.693547	0.360427	0.4998	0.0543246	1	20	26738
rs9382005_C	301	Personality disorders	mental disorders	0.596009	0.310618	1.81486	0.0550113	1	25	27499
rs1430660_G	355	Complex regional/central pain syndrome	neurological	1.93544	1.01072	6.9271	0.0555033	1	25	28048
rs2955122_C	292.4	Altered mental status	mental disorders	0.361065	0.188993	1.43486	0.0560732	1	135	27002
rs1430660_G	145.2	Cancer of tongue	neoplasms	-0.683885	0.35813	0.504652	0.0561849	1	23	29138
rs35236492_T	530	Diseases of esophagus	digestive	0.0520774	0.0272715	1.05346	0.0561858	1	4055	24561
rs35236492_T	323	Encephalitis	neurological	-0.484625	0.253816	0.615928	0.0562161	1	33	28684
rs1430660_G	204	Leukemia	neoplasms	0.399806	0.209575	1.49154	0.0564299	1	146	28974
rs35236492_T	150	Cancer of esophagus	neoplasms	-0.486509	0.255303	0.614769	0.0567004	1	33	27438
rs9382005_C	288	Diseases of white blood cells	hematopoietic	-0.410965	0.215776	0.66301	0.0568335	1	44	28913
rs72772496_T	594.3	Calculus of ureter	genitourinary	0.450279	0.236651	1.56875	0.0570779	1	215	27457
rs10090331_A	427.2	Atrial fibrillation and flutter	circulatory system	-0.115633	0.0609776	0.890802	0.0579169	1	947	26537
rs2955122_C	227.1	Benign neoplasm of adrenal gland	neoplasms	-0.671104	0.354061	0.511144	0.0580332	1	20	27217
rs9382005_C	293.1	Swelling, mass, or lump in head and neck [Space-occupying lesion, intracranial NOS]	mental disorders	-0.313992	0.165682	0.730525	0.0580736	1	74	29208
rs10090331_A	170.2	Cancer of connective tissue	neoplasms	0.593886	0.31348	1.81101	0.0581592	1	24	28867
rs35236492_T	250.23	Type 2 diabetes with ophthalmic manifestations	endocrine/metabolic	0.365296	0.192942	1.44094	0.0583187	1	82	27345
rs2955122_C	745	Pain in joint	musculoskeletal	0.170026	0.0900439	1.18534	0.0589913	1	527	26842
rs1430660_G	79.9	Viremia, NOS	infectious diseases	0.334778	0.177745	1.39763	0.0596358	1	189	28789
rs1430660_G	550.5	Ventral hernia	digestive	0.329814	0.175116	1.39071	0.0596458	1	196	25880
rs1430660_G	803.1	Fracture of humerus	injuries & poisonings	0.543268	0.288786	1.72162	0.059943	1	87	28285
rs72772496_T	252.2	Hypoparathyroidism	endocrine/metabolic	-0.775622	0.412778	0.460417	0.0602403	1	26	27803
rs1430660_G	427.8	Sinoatrial node dysfunction (Bradycardia)	circulatory system	-0.524765	0.279398	0.591694	0.0603534	1	42	26946
rs10090331_A	634	Miscarriage; stillbirth	pregnancy complications	-0.215002	0.114549	0.80654	0.0605256	1	286	28295
rs72772496_T	529	Diseases and other conditions of the tongue	digestive	-0.382128	0.203699	0.682408	0.0606626	1	137	27703
rs2955122_C	252.1	Hyperparathyroidism	endocrine/metabolic	-0.35929	0.191705	0.698172	0.0609057	1	82	27088
rs72772496_T	695.3	Rosacea	dermatologic	1.33626	0.714627	3.80478	0.0615023	1	52	26934
rs9382005_C	740.11	Osteoarthrosis, localized, primary	musculoskeletal	0.11444	0.0612596	1.12124	0.0617471	1	577	26078
rs1430660_G	275	Disorders of mineral metabolism	endocrine/metabolic	-0.241608	0.129469	0.785364	0.0620221	1	235	29095
rs35236492_T	741.2	Stiffness of joint	musculoskeletal	-0.461477	0.247341	0.630352	0.0620765	1	35	28381
rs35236492_T	840.3	Joint/ligament sprain	injuries & poisonings	0.648104	0.347513	1.91191	0.0621844	1	30	28712
rs72772496_T	733.6	Costochondritis	musculoskeletal	-0.829857	0.44526	0.436112	0.0623557	1	20	26954
rs1430660_G	411	Ischemic Heart Disease	circulatory system	0.0899037	0.0482567	1.09407	0.0624577	1	2390	26855
rs10090331_A	575.8	Other disorders of biliary tract	digestive	0.366444	0.196744	1.4426	0.0625262	1	67	27362
rs2955122_C	446.5	Giant cell arteritis	circulatory system	0.866359	0.466017	2.37824	0.0630169	1	34	26812
rs72772496_T	38.2	Gram positive septicemia	infectious diseases	-0.824298	0.444044	0.438543	0.0634048	1	21	27339
rs9382005_C	317.1	Alcoholism	mental disorders	-0.180347	0.0972801	0.83498	0.0637544	1	217	28768
rs35236492_T	557.1	Celiac disease	digestive	0.214632	0.115842	1.23941	0.0639126	1	209	23309
rs10090331_A	380	Disorders of external ear	sense organs	-0.500909	0.270383	0.60598	0.063941	1	59	28780
rs2955122_C	252	Disorders of parathyroid gland	endocrine/metabolic	-0.334968	0.181035	0.715361	0.0642712	1	93	27088
rs2955122_C	292	Neurological disorders	mental disorders	0.238699	0.129025	1.2696	0.0643093	1	267	27002
rs9382005_C	592.1	Cystitis	genitourinary	0.16566	0.0895836	1.18017	0.0644257	1	268	27108
rs1430660_G	441	Vascular insufficiency of intestine	circulatory system	0.948091	0.51273	2.58078	0.0644427	1	39	28722
rs72772496_T	622.1	Polyp of corpus uteri	genitourinary	-0.175177	0.0948392	0.839308	0.064733	1	783	26868
rs1430660_G	359	Muscular dystrophies and other myopathies	neurological	1.86391	1.00973	6.44888	0.0648999	1	23	29135
rs9382005_C	245	Thyroiditis	endocrine/metabolic	0.419323	0.227298	1.52093	0.0650648	1	44	27653
rs35236492_T	960	Poisoning by antibiotics	injuries & poisonings	0.0691249	0.0374969	1.07157	0.0652587	1	1995	25876
rs35236492_T	714.1	Rheumatoid arthritis	musculoskeletal	-0.182497	0.0990095	0.833187	0.0652957	1	241	28032
rs10090331_A	465	Acute upper respiratory infections of multiple or unspecified sites	respiratory	-0.25547	0.138602	0.774552	0.0653002	1	191	28684
rs72772496_T	535	Gastritis and duodenitis	digestive	-0.0949844	0.0515581	0.909387	0.0654345	1	3095	24129
rs1430660_G	800	Fracture of lower limb	injuries & poisonings	-0.261543	0.141968	0.769863	0.0654356	1	193	28285
rs35236492_T	286	Coagulation defects	hematopoietic	-0.296221	0.16091	0.743623	0.0656346	1	87	28515
rs35236492_T	380.1	Otitis externa	sense organs	0.543619	0.295352	1.72223	0.0656828	1	39	28645
rs10090331_A	960.2	Allergy/adverse effect of penicillin	injuries & poisonings	0.080457	0.0437748	1.08378	0.0660657	1	1670	25998
rs2955122_C	967	Adverse effects of sedatives or other central nervous system depressants and anesthetics	injuries & poisonings	0.785456	0.427574	2.19341	0.0662091	1	37	24615
rs2955122_C	427.12	Paroxysmal ventricular tachycardia	circulatory system	0.519602	0.283083	1.68136	0.0664303	1	68	25118
rs1430660_G	623	Hypertrophy of female genital organs	genitourinary	0.385675	0.210169	1.47061	0.066496	1	145	28056
rs1430660_G	335	Multiple sclerosis	neurological	-0.354725	0.193352	0.701367	0.0665646	1	96	28534
rs2955122_C	701	Other hypertrophic and atrophic conditions of skin	dermatologic	-0.154739	0.0844103	0.856639	0.0667772	1	485	26864
rs9382005_C	747.12	Valvular heart disease/ heart chambers	congenital anomalies	-0.57962	0.316219	0.560111	0.0668064	1	21	29413
rs10090331_A	569	Other disorders of intestine	digestive	0.161387	0.0880585	1.17514	0.0668431	1	372	26614
rs10090331_A	961	Poisoning by other anti-infectives	injuries & poisonings	-0.621893	0.339376	0.536927	0.0668828	1	42	25998
rs9382005_C	788	Syncope and collapse	symptoms	-0.0942375	0.0514475	0.910067	0.0669927	1	799	28691
rs9382005_C	274.1	Gout	endocrine/metabolic	0.146234	0.0798369	1.15747	0.0670017	1	341	29117
rs1430660_G	716	Other arthropathies	musculoskeletal	1.08367	0.591858	2.95551	0.0671058	1	33	28823
rs1430660_G	241.2	Nontoxic multinodular goiter	endocrine/metabolic	-0.42049	0.229723	0.656725	0.0671871	1	65	27503
rs72772496_T	568	Other disorders of peritoneum	digestive	0.303035	0.165616	1.35396	0.0672874	1	367	25885
rs35236492_T	502	Postinflammatory pulmonary fibrosis	respiratory	-0.315407	0.172381	0.729492	0.0672943	1	76	27855
rs10090331_A	742.1	Loose body in joint	musculoskeletal	-0.65233	0.356537	0.520831	0.0673061	1	37	28510
rs2955122_C	447.1	Stricture of artery	circulatory system	-0.550738	0.301468	0.576524	0.0677216	1	31	26812
rs1430660_G	478	Throat pain	respiratory	-0.512694	0.280644	0.59888	0.067722	1	41	27500
rs35236492_T	695.8	Other specified erythematous conditions	dermatologic	0.804137	0.441019	2.23477	0.0682486	1	21	27578
rs35236492_T	724	Other and unspecified disorders of back	musculoskeletal	0.506033	0.277778	1.6587	0.0684979	1	43	28151
rs72772496_T	568.1	Peritoneal adhesions (postoperative) (postinfection)	digestive	0.309467	0.16989	1.3627	0.0685191	1	351	25885
rs72772496_T	454	Varicose veins	circulatory system	-0.152821	0.0839555	0.858284	0.0687198	1	1008	25447
rs2955122_C	433.1	Occlusion and stenosis of precerebral arteries	circulatory system	-0.334732	0.183955	0.71553	0.0688134	1	89	26678
rs1430660_G	528.5	Diseases of lips	digestive	0.505626	0.278041	1.65802	0.0689837	1	91	28920
rs2955122_C	255	Disorders of adrenal glands	endocrine/metabolic	-0.452026	0.248751	0.636337	0.0691891	1	46	27088
rs9382005_C	716	Other arthropathies	musculoskeletal	0.483658	0.266229	1.622	0.0692626	1	33	28981
rs2955122_C	350.3	Lack of coordination	neurological	0.843921	0.464721	2.32547	0.0693744	1	34	27232
rs35236492_T	687.1	Rash and other nonspecific skin eruption	dermatologic	-0.211813	0.116849	0.809116	0.0698771	1	170	28236
rs35236492_T	967	Adverse effects of sedatives or other central nervous system depressants and anesthetics	injuries & poisonings	0.55624	0.307492	1.7441	0.0704578	1	37	25876
rs10090331_A	289.4	Lymphadenitis	hematopoietic	-0.238478	0.131899	0.787826	0.0706006	1	209	28333
rs35236492_T	561	Symptoms involving digestive system	digestive	0.069745	0.0385848	1.07223	0.0706723	1	1878	23309
rs35236492_T	440	Atherosclerosis	circulatory system	-0.439644	0.24339	0.644266	0.0708662	1	37	28171
rs1430660_G	535.1	Acute gastritis	digestive	1.06771	0.591209	2.90872	0.0709215	1	32	25208
rs72772496_T	480.11	Pneumococcal pneumonia	respiratory	0.260122	0.144197	1.29709	0.0712404	1	469	27327
rs35236492_T	278.1	Obesity	endocrine/metabolic	0.0811818	0.045064	1.08457	0.0716279	1	1349	27409
rs2955122_C	287.31	Primary thrombocytopenia	hematopoietic	0.7659	0.425686	2.15093	0.0719853	1	37	27126
rs9382005_C	342	Hemiplegia	neurological	-0.242227	0.13464	0.784878	0.0720077	1	113	28691
rs10090331_A	478	Throat pain	respiratory	0.454342	0.252863	1.57514	0.0723688	1	39	27092
rs9382005_C	275	Disorders of mineral metabolism	endocrine/metabolic	0.170611	0.0950315	1.18603	0.0726044	1	238	29252
rs9382005_C	608	Other disorders of male genital organs	genitourinary	0.158885	0.0886482	1.1722	0.0730836	1	278	27356
rs35236492_T	278	Overweight, obesity and other hyperalimentation	endocrine/metabolic	0.0804062	0.0449123	1.08373	0.0734066	1	1358	27409
rs72772496_T	577.1	Acute pancreatitis	digestive	-0.37135	0.207509	0.689802	0.0735247	1	132	27885
rs72772496_T	635	Hemorrhage during pregnancy; childbirth and postpartum	pregnancy complications	0.446251	0.249661	1.56244	0.0738683	1	185	27505
rs10090331_A	525	Other diseases of the teeth and supporting structures	digestive	0.2063	0.115428	1.22912	0.0738953	1	211	27952
rs1430660_G	990	Effects radiation NOS	injuries & poisonings	-0.170232	0.0952673	0.843469	0.0739551	1	464	28609
rs1430660_G	743	Osteoporosis, osteopenia and pathological fracture	musculoskeletal	-0.345988	0.193642	0.707521	0.0739797	1	98	29232
rs35236492_T	385	Other disorders of middle ear and mastoid	sense organs	0.524762	0.294299	1.69006	0.0745712	1	39	28521
rs10090331_A	200	Myeloproliferative disease	neoplasms	-0.397072	0.222865	0.672286	0.0748033	1	81	28541
rs1430660_G	965.1	Opiates and related narcotics causing adverse effects in therapeutic use	injuries & poisonings	-0.265566	0.149188	0.766772	0.0750621	1	177	26391
rs35236492_T	473.4	Voice disturbance	respiratory	0.333022	0.187097	1.39518	0.0750846	1	86	26974
rs1430660_G	470	Septal Deviations/Turbinate Hypertrophy	respiratory	-0.170137	0.0956843	0.843549	0.0753859	1	459	27500
rs72772496_T	368	Visual disturbances	sense organs	-0.238419	0.134127	0.787872	0.0754762	1	361	27709
rs2955122_C	241.2	Nontoxic multinodular goiter	endocrine/metabolic	-0.396004	0.2231	0.673004	0.0758966	1	59	25672
rs72772496_T	415	Pulmonary heart disease	circulatory system	-0.524425	0.295473	0.591896	0.0759197	1	58	27753
rs10090331_A	284	Aplastic anemia	hematopoietic	0.447454	0.252141	1.56432	0.0759609	1	39	27086
rs2955122_C	189	Cancer of urinary organs (incl. kidney and bladder)	neoplasms	-0.196904	0.111015	0.82127	0.0761195	1	270	27099
rs1430660_G	735.1	Flat foot	musculoskeletal	-0.675336	0.380793	0.508985	0.0761461	1	21	28294
rs2955122_C	624.1	Dystrophy of female genital tract	genitourinary	0.919086	0.518682	2.507	0.0764003	1	28	26658
rs35236492_T	335	Multiple sclerosis	neurological	-0.274536	0.155124	0.759925	0.0767631	1	94	27994
rs9382005_C	170.2	Cancer of connective tissue	neoplasms	0.537026	0.303474	1.71091	0.0767944	1	26	29458
rs10090331_A	752	Nervous system congenital anomalies	congenital anomalies	-0.597364	0.337702	0.55026	0.076909	1	41	28842
rs9382005_C	653	Problems associated with amniotic cavity and membranes	pregnancy complications	0.516842	0.292618	1.67672	0.0773507	1	29	29436
rs1430660_G	585	Renal failure	genitourinary	0.128874	0.0729736	1.13755	0.0773899	1	1005	27857
rs72772496_T	280.2	Iron deficiency anemia secondary to blood loss (chronic)	hematopoietic	1.77866	1.00772	5.92189	0.0775587	1	41	26334
rs10090331_A	279.7	Other immunological findings	endocrine/metabolic	-0.830804	0.470721	0.435699	0.0775705	1	25	28848
rs72772496_T	696	Psoriasis and related disorders	dermatologic	-0.259105	0.146873	0.771742	0.0777078	1	295	26685
rs2955122_C	389	Hearing loss	sense organs	-0.131006	0.0743196	0.877213	0.0779452	1	639	26727
rs2955122_C	701.2	Scar conditions and fibrosis of skin	dermatologic	-0.220093	0.124991	0.802444	0.0782615	1	211	26864
rs2955122_C	427.2	Atrial fibrillation and flutter	circulatory system	0.121065	0.0687586	1.1287	0.0782853	1	895	25118
rs9382005_C	521.1	Dental caries	digestive	-0.15477	0.0879497	0.856612	0.0784491	1	265	28527
rs10090331_A	614	Inflammatory diseases of female pelvic organs	genitourinary	0.136445	0.0775739	1.14619	0.0785945	1	495	28099
rs9382005_C	596.5	Functional disorders of bladder	genitourinary	-0.26944	0.153213	0.763807	0.0786455	1	87	28279
rs35236492_T	592.13	Chronic interstitial cystitis	genitourinary	0.642387	0.365503	1.90101	0.0788255	1	27	26465
rs1430660_G	859	Complication due to other implant and internal device	injuries & poisonings	-0.661208	0.376267	0.516227	0.0788693	1	21	29183
rs35236492_T	530.11	GERD	digestive	0.0633724	0.0360703	1.06542	0.0789325	1	2169	24561
rs9382005_C	426	Cardiac conduction disorders	circulatory system	0.114824	0.0653759	1.12168	0.0790251	1	511	27078
rs1430660_G	292.3	Memory loss	mental disorders	-0.401869	0.229063	0.669068	0.0793615	1	68	28943
rs35236492_T	782.3	Edema	symptoms	-0.215708	0.123093	0.805971	0.079707	1	154	28588
rs9382005_C	287.31	Primary thrombocytopenia	hematopoietic	0.421523	0.240565	1.52428	0.079735	1	40	29228
rs10090331_A	433.5	Cerebral aneurysm	circulatory system	0.539844	0.308249	1.71574	0.07989	1	25	28162
rs35236492_T	454.11	Varicose veins of lower extremity, symptomtic	circulatory system	-0.317087	0.181145	0.728268	0.0800387	1	68	26066
rs1430660_G	386.9	Dizziness and giddiness (Light-headedness and vertigo)	sense organs	-0.157265	0.0898543	0.854478	0.08008	1	519	28605
rs2955122_C	342	Hemiplegia	neurological	-0.308086	0.176067	0.734852	0.0801482	1	100	26625
rs35236492_T	947	Urticaria	dermatologic	-0.383203	0.219026	0.681675	0.080191	1	45	28255
rs9382005_C	446	Polyarteritis nodosa and allied conditions	circulatory system	0.274127	0.156731	1.31538	0.080287	1	89	28881
rs72772496_T	601.11	Acute prostatitis	genitourinary	-0.721126	0.412334	0.486205	0.0803109	1	28	25618
rs10090331_A	579	Other symptoms involving abdomen and pelvis	digestive	0.271827	0.155515	1.31236	0.0804785	1	112	26507
rs10090331_A	626.14	Irregular menstrual bleeding	genitourinary	0.153484	0.0878229	1.16589	0.0805235	1	382	26114
rs1430660_G	601.4	Balanoposthitis	genitourinary	-0.505981	0.289578	0.602914	0.0805841	1	39	26746
rs2955122_C	785	Abdominal pain	symptoms	0.085231	0.0487837	1.08897	0.0806165	1	1772	25597
rs2955122_C	595	Hydronephrosis	genitourinary	0.387946	0.222074	1.47395	0.0806511	1	100	26743
rs35236492_T	334	Degenerative disease of the spinal cord	neurological	0.31279	0.179084	1.36723	0.0807053	1	93	27994
rs2955122_C	594.2	Calculus of lower urinary tract	genitourinary	0.494683	0.283581	1.63998	0.0810864	1	66	26743
rs72772496_T	189.21	Malignant neoplasm of bladder	neoplasms	-0.319141	0.182976	0.726773	0.0811301	1	180	27815
rs2955122_C	276.13	Hyperpotassemia	endocrine/metabolic	0.461458	0.26464	1.58638	0.081208	1	74	26738
rs2955122_C	500	Lung disease due to external agents	respiratory	1.04808	0.601156	2.85218	0.0812551	1	23	26492
rs2955122_C	556	Ulceration of the lower GI tract	digestive	0.358492	0.205681	1.43117	0.0813417	1	115	22142
rs10090331_A	770	Myalgia and myositis unspecified	symptoms	-0.247753	0.142182	0.780553	0.0814198	1	182	28715
rs72772496_T	535.2	Atrophic gastritis	digestive	-0.613613	0.3522	0.541391	0.0814688	1	39	24129
rs9382005_C	38.2	Gram positive septicemia	infectious diseases	-0.530014	0.304389	0.588597	0.0816416	1	22	28684
rs72772496_T	331	Other cerebral degenerations	neurological	1.24638	0.715869	3.47774	0.0816701	1	47	27328
rs35236492_T	755	Congenital anomalies of limbs	congenital anomalies	0.669887	0.384891	1.95402	0.0817788	1	25	28673
rs10090331_A	573	Other disorders of liver	digestive	-0.232519	0.133627	0.792535	0.0818488	1	202	28014
rs2955122_C	112	Candidiasis	infectious diseases	-0.309536	0.178029	0.733788	0.0820917	1	97	27228
rs35236492_T	465	Acute upper respiratory infections of multiple or unspecified sites	respiratory	-0.194237	0.111728	0.823463	0.0821251	1	188	28557
rs1430660_G	379.5	Disorders of iris and ciliary body	sense organs	-0.496339	0.285621	0.608755	0.0822542	1	41	28697
rs10090331_A	475	Chronic sinusitis	respiratory	0.178854	0.103002	1.19585	0.0824909	1	270	27092
rs9382005_C	300.1	Anxiety disorder	mental disorders	0.08417	0.0485148	1.08781	0.0827522	1	919	27499
rs9382005_C	599	Other symptoms/disorders or the urinary system	genitourinary	0.089083	0.0513676	1.09317	0.082878	1	817	28053
rs35236492_T	743.9	Osteopenia or other disorder of bone and cartilage	musculoskeletal	-0.504142	0.290758	0.604023	0.0829381	1	25	28671
rs9382005_C	245.21	Chronic lymphocytic thyroiditis	endocrine/metabolic	0.482139	0.278384	1.61954	0.0832874	1	30	27653
rs2955122_C	214.1	Lipoma of skin and subcutaneous tissue	neoplasms	0.169063	0.0979233	1.18419	0.0842601	1	445	26679
rs72772496_T	217	Vascular hamartomas and non-neoplastic nevi	neoplasms	1.00883	0.585097	2.74239	0.0846706	1	56	27416
rs35236492_T	285.2	Anemia of chronic disease	hematopoietic	0.548529	0.318309	1.7307	0.0848418	1	34	26964
rs9382005_C	592	Cystitis and urethritis	genitourinary	0.151874	0.0881336	1.16401	0.0848485	1	276	27108
rs35236492_T	415	Pulmonary heart disease	circulatory system	-0.334974	0.194629	0.715357	0.0852352	1	58	28423
rs9382005_C	200	Myeloproliferative disease	neoplasms	0.282134	0.164039	1.32596	0.0854458	1	82	29133
rs10090331_A	550.6	Incisional hernia	digestive	0.499012	0.290467	1.64709	0.0858028	1	29	25502
rs9382005_C	287	Purpura and other hemorrhagic conditions	hematopoietic	0.198604	0.115629	1.2197	0.0858701	1	161	29228
rs2955122_C	750.21	Congenital anomalies of intestine	congenital anomalies	-0.570252	0.332125	0.565383	0.0859828	1	24	27188
rs10090331_A	801.1	Fracture of foot	injuries & poisonings	0.453485	0.264792	1.57379	0.0867843	1	35	27863
rs72772496_T	261.4	Vitamin D deficiency	endocrine/metabolic	0.469216	0.273997	1.59874	0.0868074	1	159	27722
rs10090331_A	614.32	Chronic inflammatory pelvic disease	genitourinary	0.45277	0.264501	1.57266	0.0869353	1	35	28099
rs10090331_A	512	Other symptoms of respiratory system	respiratory	0.102823	0.0600882	1.1083	0.0870433	1	842	28055
rs9382005_C	938	Dermatitis due to solar radiation	dermatologic	0.353909	0.206842	1.42463	0.0870781	1	53	28967
rs35236492_T	655	Known or suspected fetal abnormality affecting management of mother	pregnancy complications	0.302105	0.176649	1.3527	0.0872289	1	97	28670
rs10090331_A	594.2	Calculus of lower urinary tract	genitourinary	-0.396282	0.231935	0.672817	0.087527	1	75	28249
rs10090331_A	214.1	Lipoma of skin and subcutaneous tissue	neoplasms	0.133348	0.0780626	1.14265	0.0875952	1	483	28153
rs9382005_C	800	Fracture of lower limb	injuries & poisonings	-0.175935	0.10304	0.838672	0.0877407	1	193	28444
rs9382005_C	262	Mineral deficiency NEC	endocrine/metabolic	-0.382728	0.224431	0.681999	0.0881337	1	40	29092
rs35236492_T	202.21	Nodular lymphoma	neoplasms	-0.510403	0.299636	0.600254	0.0884912	1	24	28414
rs35236492_T	286.1	Congenital coagulation defects	hematopoietic	-0.394303	0.231517	0.67415	0.0885445	1	41	28515
rs10090331_A	835	Internal derangement of knee	injuries & poisonings	0.0815247	0.0479242	1.08494	0.0889206	1	1366	27497
rs1430660_G	537	Other disorders of stomach and duodenum	digestive	0.222142	0.130625	1.24875	0.0890166	1	322	25208
rs35236492_T	960.2	Allergy/adverse effect of penicillin	injuries & poisonings	0.06935	0.0407961	1.07181	0.0891464	1	1667	25876
rs10090331_A	198.4	Secondary malignant neoplasm of liver	neoplasms	0.247213	0.145478	1.28045	0.0892604	1	130	27409
rs9382005_C	350	Abnormal movement	neurological	-0.211547	0.124497	0.809331	0.0892797	1	132	29345
rs1430660_G	756.5	Congenital osteodystrophies	congenital anomalies	0.874266	0.514915	2.39712	0.0895294	1	35	29236
rs2955122_C	150	Cancer of esophagus	neoplasms	-0.501196	0.295283	0.605806	0.0896319	1	32	26097
rs35236492_T	368.2	Diplopia and disorders of binocular vision	sense organs	-0.280492	0.16529	0.755412	0.0897024	1	83	28381
rs2955122_C	728	Disorders of muscle, ligament, and fascia	musculoskeletal	-0.568347	0.335257	0.566461	0.0900262	1	24	25225
rs10090331_A	585	Renal failure	genitourinary	0.0950596	0.0560787	1.09972	0.0900541	1	996	27443
rs10090331_A	732	Osteochondropathies	musculoskeletal	0.442512	0.26132	1.55661	0.0903843	1	37	27727
rs10090331_A	426	Cardiac conduction disorders	circulatory system	-0.141363	0.0835048	0.868174	0.0904792	1	503	26537
rs1430660_G	352.1	Trigeminal nerve disorders [CN5]	neurological	-0.419288	0.247724	0.657515	0.0905388	1	55	28048
rs9382005_C	496.1	Emphysema	respiratory	-0.237115	0.140225	0.7889	0.0908438	1	104	28730
rs9382005_C	573	Other disorders of liver	digestive	0.170994	0.101236	1.18648	0.0912083	1	209	28589
rs9382005_C	366	Cataract	sense organs	0.0509578	0.0301746	1.05228	0.0912645	1	2720	26770
rs72772496_T	217.1	Nevus, non-neoplastic	neoplasms	0.988251	0.585202	2.68653	0.0912706	1	55	27416
rs1430660_G	803.2	Fracture of radius and ulna	injuries & poisonings	0.197328	0.116958	1.21814	0.0915705	1	400	28285
rs35236492_T	585.4	Chronic kidney disease, Stage I or II	genitourinary	0.347191	0.205828	1.41509	0.0916414	1	72	27339
rs9382005_C	385	Other disorders of middle ear and mastoid	sense organs	-0.385797	0.228786	0.679908	0.091742	1	39	29238
rs9382005_C	303	Psychogenic and somatoform disorders	mental disorders	0.380459	0.225633	1.46296	0.0917596	1	44	27499
rs10090331_A	286.8	Hypercoagulable state	hematopoietic	-0.79915	0.474433	0.449711	0.0920981	1	24	28640
rs10090331_A	286.81	Primary hypercoagulable state	hematopoietic	-0.79915	0.474433	0.449711	0.0920981	1	24	28640
rs2955122_C	535.6	Duodenitis	digestive	-0.117632	0.0698366	0.889023	0.0921062	1	736	23519
rs35236492_T	519	Other diseases of respiratory system, not elsewhere classified	respiratory	-0.101085	0.0600211	0.903856	0.0921516	1	690	28077
rs1430660_G	601.11	Acute prostatitis	genitourinary	-0.56533	0.336179	0.568173	0.0926397	1	30	26746
rs35236492_T	580.14	Chronic glomerulonephritis, NOS	genitourinary	0.742633	0.441756	2.10146	0.0927451	1	20	27339
rs1430660_G	276.5	Hypovolemia	endocrine/metabolic	0.263866	0.157407	1.30195	0.0936731	1	230	28657
rs10090331_A	618.2	Uterine/Uterovaginal prolapse	genitourinary	-0.143754	0.0857601	0.8661	0.0936916	1	476	27925
rs72772496_T	696.4	Psoriasis	dermatologic	-0.250845	0.149662	0.778143	0.0937223	1	286	26685
rs10090331_A	261.4	Vitamin D deficiency	endocrine/metabolic	-0.248799	0.148515	0.779737	0.0938869	1	164	28508
rs72772496_T	227	Benign neoplasm of other endocrine glands and related structures	neoplasms	-0.430388	0.256973	0.650257	0.0939658	1	86	27938
rs72772496_T	694	Dyschromia and Vitiligo	dermatologic	-0.35413	0.21166	0.701784	0.0943062	1	130	26934
rs1430660_G	577.3	Cyst and pseudocyst of pancreas	digestive	0.859702	0.513875	2.36246	0.0943312	1	36	29120
rs2955122_C	721	Spondylosis and allied disorders	musculoskeletal	-0.217666	0.130222	0.804394	0.0946228	1	192	26783
rs35236492_T	364.4	Corneal degenerations	sense organs	0.236743	0.141662	1.26712	0.0946853	1	144	27454
rs10090331_A	371	Inflammation of the eye	sense organs	0.163445	0.0978302	1.17756	0.0947805	1	299	28131
rs72772496_T	577	Diseases of pancreas	digestive	-0.285925	0.171294	0.751319	0.0950758	1	208	27885
rs9382005_C	715.2	Ankylosing spondylitis	musculoskeletal	0.449982	0.269783	1.56828	0.0953276	1	32	28740
rs2955122_C	737.3	Kyphoscoliosis and scoliosis	musculoskeletal	-0.413314	0.247882	0.661455	0.0954383	1	47	26403
rs35236492_T	250.42	Other abnormal glucose	endocrine/metabolic	0.646415	0.388177	1.90869	0.0958614	1	24	27345
rs1430660_G	274.21	Chondrocalcinosis	endocrine/metabolic	0.854491	0.513953	2.35018	0.0963951	1	36	28959
rs35236492_T	367	Disorders of refraction and accommodation; blindness and low vision	sense organs	0.107141	0.0644633	1.11309	0.0965021	1	662	28105
rs35236492_T	519.8	Other diseases of respiratory system, NEC	respiratory	-0.102547	0.0617128	0.902536	0.096576	1	652	28077
rs72772496_T	433.1	Occlusion and stenosis of precerebral arteries	circulatory system	0.642607	0.386739	1.90143	0.0965923	1	91	27374
rs2955122_C	371.1	Uveitis, noninfectious or NOS	sense organs	0.77694	0.468096	2.17481	0.0969573	1	31	26652
rs10090331_A	79.9	Viremia, NOS	infectious diseases	0.203797	0.122818	1.22605	0.0970473	1	186	28365
rs72772496_T	184.1	Malignant neoplasm of ovary and other uterine adnexa	neoplasms	0.215836	0.13013	1.2409	0.0971926	1	563	26414
rs72772496_T	292	Neurological disorders	mental disorders	0.318019	0.191979	1.3744	0.0976149	1	277	27713
rs10090331_A	871	Open wounds of extremities	injuries & poisonings	0.347405	0.209872	1.41539	0.0978599	1	59	28735
rs9382005_C	519.9	Symptoms involving respiratory system and other chest symptoms	respiratory	-0.397283	0.240578	0.672144	0.0986636	1	35	28775
rs10090331_A	459.9	Circulatory disease NEC	circulatory system	-0.0850228	0.0515568	0.918491	0.0991255	1	1299	27090
rs72772496_T	575.6	Cholesterolosis of gallbladder	digestive	0.966178	0.58615	2.62788	0.0992818	1	54	26616
rs9382005_C	274	Gout and other crystal arthropathies	endocrine/metabolic	0.125615	0.0762177	1.13384	0.0993321	1	373	29117
rs35236492_T	433.5	Cerebral aneurysm	circulatory system	0.601742	0.365279	1.8253	0.0994861	1	27	28037
rs72772496_T	184.11	Malignant neoplasm of ovary	neoplasms	0.214205	0.130143	1.23888	0.0997819	1	562	26414
rs35236492_T	172.3	Carcinoma in situ of skin	neoplasms	0.271248	0.164809	1.3116	0.0997976	1	108	27611
rs2955122_C	256	Ovarian dysfunction	endocrine/metabolic	-0.622286	0.37825	0.536716	0.0999345	1	20	27088
rs2955122_C	256.4	Polycystic ovaries	endocrine/metabolic	-0.622286	0.37825	0.536716	0.0999345	1	20	27088
rs1430660_G	473	Diseases of the larynx and vocal cords	respiratory	-0.222363	0.135165	0.800625	0.0999451	1	221	27500
rs2955122_C	603.1	Hydrocele	genitourinary	-0.265876	0.161962	0.766534	0.100675	1	120	25400
rs72772496_T	690	Erythematosquamous dermatosis	dermatologic	-0.199386	0.121459	0.819234	0.100675	1	452	26934
rs9382005_C	426.23	Second degree AV block	circulatory system	0.362553	0.22091	1.43699	0.10076	1	46	27078
rs1430660_G	614.52	Vaginitis and vulvovaginitis	genitourinary	-0.44106	0.268784	0.643354	0.100809	1	48	28512
rs9382005_C	722	Intervertebral disc disorders	musculoskeletal	-0.282601	0.172266	0.753821	0.100904	1	68	28860
rs35236492_T	446.9	Arteritis NOS	circulatory system	-0.418869	0.255528	0.657791	0.101166	1	33	28171
rs72772496_T	184	Cancer of other female genital organs	neoplasms	0.208398	0.127142	1.2317	0.101194	1	586	26414
rs9382005_C	720.1	Spinal stenosis of lumbar region	musculoskeletal	0.145096	0.0885297	1.15615	0.101223	1	275	28860
rs72772496_T	426.21	First degree AV block	circulatory system	-0.319235	0.194884	0.726705	0.101406	1	159	25804
rs10090331_A	427.61	Supraventricular premature beats	circulatory system	0.510295	0.311757	1.66578	0.101665	1	25	26537
rs10090331_A	276	Disorders of fluid, electrolyte, and acid-base balance	endocrine/metabolic	-0.120906	0.073891	0.886117	0.101781	1	627	28227
rs72772496_T	578.9	Hemorrhage of gastrointestinal tract	digestive	-0.158756	0.0971704	0.853205	0.102304	1	753	25785
rs9382005_C	747.11	Cardiac shunt/ heart septal defect	congenital anomalies	-0.485827	0.297786	0.615189	0.102792	1	23	29413
rs35236492_T	579	Other symptoms involving abdomen and pelvis	digestive	-0.235409	0.144465	0.790248	0.103204	1	110	26382
rs9382005_C	803.2	Fracture of radius and ulna	injuries & poisonings	0.119476	0.0734047	1.12691	0.103603	1	399	28444
rs1430660_G	296.1	Bipolar	mental disorders	0.56521	0.3473	1.75982	0.103644	1	61	27354
rs35236492_T	475	Chronic sinusitis	respiratory	-0.152562	0.0938098	0.858506	0.103889	1	273	26974
rs9382005_C	736.4	Genu valgum or varum (acquired)	musculoskeletal	0.382535	0.235242	1.466	0.103921	1	41	28450
rs2955122_C	242	Thyrotoxicosis with or without goiter	endocrine/metabolic	-0.227261	0.13991	0.796713	0.104304	1	168	25672
rs9382005_C	802	Fracture of pelvis	injuries & poisonings	-0.309286	0.190421	0.733971	0.104329	1	57	28444
rs72772496_T	288	Diseases of white blood cells	hematopoietic	1.16704	0.718539	3.21247	0.104337	1	42	27551
rs2955122_C	202.24	Large cell lymphoma	neoplasms	-0.383194	0.236003	0.681681	0.104443	1	53	27045
rs9382005_C	724	Other and unspecified disorders of back	musculoskeletal	-0.355538	0.218986	0.700797	0.104469	1	43	28860
rs72772496_T	425	Cardiomyopathy	circulatory system	0.58636	0.361207	1.79743	0.104518	1	100	27841
rs72772496_T	425.1	Primary/intrinsic cardiomyopathies	circulatory system	0.58636	0.361207	1.79743	0.104518	1	100	27841
rs35236492_T	990	Effects radiation NOS	injuries & poisonings	-0.119999	0.0739548	0.886921	0.104675	1	448	28078
rs1430660_G	149	Cancer of larynx, pharynx, nasal cavities	neoplasms	-0.462386	0.285002	0.629779	0.104718	1	42	29138
rs72772496_T	569	Other disorders of intestine	digestive	0.265644	0.163737	1.30427	0.104721	1	363	25885
rs10090331_A	341	Other demyelinating diseases of central nervous system	neurological	-0.773358	0.476695	0.461461	0.104732	1	23	28109
rs35236492_T	270	Disorders of protein plasma/amino-acid transport and metabolism	endocrine/metabolic	0.370895	0.228632	1.44903	0.104752	1	59	28678
rs72772496_T	618.6	Vaginal enterocele, congenital or acquired	genitourinary	0.948415	0.585099	2.58162	0.105029	1	54	27150
rs2955122_C	872	Traumatic amputation	injuries & poisonings	0.75356	0.465309	2.12455	0.105344	1	31	27217
rs1430660_G	291	Other specified nonpsychotic and/or transient mental disorders	mental disorders	-0.574509	0.354839	0.562981	0.105432	1	25	28943
rs1430660_G	291.8	Alteration of consciousness	mental disorders	-0.574509	0.354839	0.562981	0.105432	1	25	28943
rs2955122_C	735.3	Hallux valgus (Bunion)	musculoskeletal	0.161291	0.0996375	1.17503	0.105495	1	436	26403
rs72772496_T	977	Personal history of allergy to medicinal agents	injuries & poisonings	-0.160922	0.0994407	0.851358	0.105604	1	724	25288
rs35236492_T	740.12	Osteoarthrosis, localized, secondary	musculoskeletal	-0.280917	0.173788	0.755091	0.106	1	75	25429
rs9382005_C	634.3	Ectopic pregnancy	pregnancy complications	-0.401787	0.248851	0.669124	0.106405	1	34	28871
rs1430660_G	367.9	Blindness and low vision	sense organs	-0.476433	0.295108	0.620995	0.106433	1	38	28651
rs10090331_A	198.1	Secondary malignancy of lymph nodes	neoplasms	0.136211	0.084383	1.14592	0.106485	1	412	27409
rs1430660_G	756	Other congenital musculoskeletal anomalies	congenital anomalies	0.630954	0.391049	1.8794	0.106638	1	50	29236
rs9382005_C	479	Other upper respiratory disease	respiratory	0.259994	0.161158	1.29692	0.106683	1	84	27647
rs9382005_C	241.1	Nontoxic uninodular goiter	endocrine/metabolic	-0.292991	0.181622	0.746029	0.106704	1	62	27653
rs10090331_A	575.1	Cholangitis	digestive	0.387799	0.240615	1.47373	0.107027	1	44	27362
rs35236492_T	275.5	Disorders of calcium/phosphorus metabolism	endocrine/metabolic	-0.218948	0.135934	0.803364	0.107246	1	125	28535
rs2955122_C	276.4	Acid-base balance disorder	endocrine/metabolic	0.427555	0.265514	1.5335	0.107334	1	72	26738
rs10090331_A	615	Endometriosis	genitourinary	-0.154763	0.0961385	0.856618	0.107443	1	379	28099
rs9382005_C	747	Cardiac and circulatory congenital anomalies	congenital anomalies	-0.261233	0.162298	0.770102	0.107488	1	77	29413
rs35236492_T	270.32	Paraproteinemia	endocrine/metabolic	0.401877	0.249793	1.49463	0.107652	1	50	28678
rs9382005_C	245.2	Chronic thyroiditis	endocrine/metabolic	0.429551	0.267124	1.53657	0.107822	1	32	27653
rs2955122_C	220	Benign neoplasm of ovary	neoplasms	0.295827	0.184092	1.34424	0.108065	1	140	24840
rs35236492_T	747.11	Cardiac shunt/ heart septal defect	congenital anomalies	0.661236	0.411809	1.93719	0.108343	1	22	28695
rs10090331_A	614.1	Pelvic peritoneal adhesions, female (postoperative) (postinfection)	genitourinary	0.179547	0.111896	1.19668	0.108583	1	228	28099
rs9382005_C	557.1	Celiac disease	digestive	-0.156064	0.0972654	0.855504	0.1086	1	218	23886
rs9382005_C	204.1	Lymphoid leukemia	neoplasms	0.335479	0.209097	1.39861	0.108622	1	51	29133
rs2955122_C	555	Inflammatory bowel disease and other gastroenteritis and colitis	digestive	0.187411	0.116828	1.20612	0.108677	1	316	22142
rs35236492_T	694.2	Other dyschromia	dermatologic	-0.224682	0.140073	0.79877	0.108707	1	117	27578
rs2955122_C	193	Thyroid cancer	neoplasms	-0.443427	0.276685	0.641833	0.109015	1	37	27217
rs10090331_A	411.1	Unstable angina (intermediate coronary syndrome)	circulatory system	-0.174489	0.108889	0.839886	0.109058	1	300	26452
rs72772496_T	946	Anaphylactic shock NOS	injuries & poisonings	-0.5382	0.336346	0.583798	0.109568	1	44	27589
rs72772496_T	578	Gastrointestinal hemorrhage	digestive	-0.100386	0.0627378	0.904488	0.109578	1	1997	25785
rs9382005_C	386.2	Peripheral or central vertigo	sense organs	0.250906	0.156923	1.28519	0.109842	1	89	28760
rs9382005_C	275.3	Disorders of magnesium metabolism	endocrine/metabolic	0.348513	0.218179	1.41696	0.110183	1	47	29252
rs2955122_C	180.1	Cervical cancer	neoplasms	0.141853	0.0888743	1.15241	0.110464	1	535	24982
rs2955122_C	585.3	Chronic renal failure [CKD]	genitourinary	0.143128	0.0897087	1.15388	0.110606	1	523	25979
rs72772496_T	366	Cataract	sense organs	-0.0920483	0.0577035	0.912061	0.110669	1	2598	25495
rs10090331_A	625	Pain and other symptoms associated with female genital organs	genitourinary	0.180813	0.11335	1.19819	0.110673	1	220	28139
rs1430660_G	686.4	Pyogenic granuloma	dermatologic	0.820597	0.514641	2.27186	0.110824	1	35	29090
rs9382005_C	382	Otalgia	sense organs	0.456255	0.286148	1.57815	0.11083	1	28	29238
rs2955122_C	743	Osteoporosis, osteopenia and pathological fracture	musculoskeletal	0.370609	0.232442	1.44862	0.110843	1	91	27278
rs2955122_C	585.33	Chronic Kidney Disease, Stage III	genitourinary	0.174482	0.109441	1.19063	0.110867	1	357	25979
rs9382005_C	610.8	Other specified benign mammary dysplasias	genitourinary	0.333266	0.209062	1.39552	0.110913	1	51	28858
rs10090331_A	365.1	Open-angle glaucoma	sense organs	-0.244153	0.153199	0.783368	0.111003	1	155	27570
rs72772496_T	636.3	Hemorrhage in early pregnancy	pregnancy complications	0.555767	0.348823	1.74328	0.111101	1	102	27505
rs35236492_T	295	Schizophrenia and other psychotic disorders	mental disorders	0.491929	0.308782	1.63547	0.111132	1	34	26821
rs2955122_C	681.1	Cellulitis and abscess of fingers/toes	dermatologic	0.533046	0.334633	1.70412	0.111176	1	50	27151
rs9382005_C	521	Diseases of hard tissues of teeth	digestive	-0.137351	0.0862557	0.871664	0.111301	1	276	28527
rs10090331_A	459	Other disorders of circulatory system	circulatory system	-0.0817501	0.0513657	0.921502	0.11149	1	1306	27090
rs10090331_A	8.6	Viral Enteritis	infectious diseases	0.346425	0.217669	1.414	0.111492	1	54	28604
rs72772496_T	696.41	Psoriasis vulgaris	dermatologic	-0.259587	0.16326	0.77137	0.111831	1	237	26685
rs72772496_T	596.5	Functional disorders of bladder	genitourinary	-0.410757	0.258518	0.663148	0.112085	1	82	26944
rs72772496_T	430	Intracranial hemorrhage	circulatory system	0.576738	0.363249	1.78022	0.112349	1	96	27374
rs9382005_C	550.6	Incisional hernia	digestive	-0.41388	0.260754	0.661081	0.112458	1	30	26024
rs72772496_T	574.3	Cholecystitis without cholelithiasis	digestive	-0.265111	0.167036	0.767121	0.11248	1	226	26616
rs35236492_T	279	Disorders involving the immune mechanism	endocrine/metabolic	-0.470981	0.296951	0.62439	0.112726	1	24	28720
rs35236492_T	614.32	Chronic inflammatory pelvic disease	genitourinary	0.510106	0.322061	1.66547	0.113221	1	33	27963
rs72772496_T	724.1	Disorders of sacrum	musculoskeletal	1.59545	1.00818	4.93056	0.113533	1	35	27492
rs2955122_C	285	Other anemias	hematopoietic	-0.0974007	0.0615961	0.907192	0.113814	1	965	25653
rs9382005_C	527.2	Sialoadenitis	digestive	-0.391277	0.24771	0.676193	0.114203	1	33	29079
rs72772496_T	789	Nausea and vomiting	symptoms	-0.1408	0.089166	0.868663	0.114319	1	894	27199
rs2955122_C	353	Nerve root and plexus disorders	neurological	0.588598	0.372976	1.80146	0.11454	1	41	26178
rs1430660_G	711	Arthropathy associated with infections	musculoskeletal	-0.587526	0.372418	0.5557	0.114658	1	22	28823
rs72772496_T	733	Other disorders of bone and cartilage	musculoskeletal	-0.38103	0.241811	0.683157	0.115087	1	95	26954
rs10090331_A	728.7	Fasciitis	musculoskeletal	-0.143388	0.0910198	0.866418	0.115176	1	421	26646
rs10090331_A	728.71	Contracture of palmar fascia [Dupuytren's disease]	musculoskeletal	-0.148241	0.0941154	0.862224	0.115234	1	395	26646
rs2955122_C	226	Benign neoplasm of thyroid glands	neoplasms	-0.481471	0.30594	0.617874	0.115547	1	30	27217
rs72772496_T	255	Disorders of adrenal glands	endocrine/metabolic	-0.530507	0.337101	0.588307	0.115549	1	46	27803
rs72772496_T	594	Urinary calculus	genitourinary	0.199864	0.127002	1.22124	0.115555	1	592	27457
rs1430660_G	53	Herpes zoster	infectious diseases	0.667741	0.42463	1.94983	0.115829	1	43	28789
rs10090331_A	614.3	Pelvic inflammatory disease (PID)	genitourinary	0.317397	0.201903	1.37355	0.115944	1	64	28099
rs72772496_T	594.1	Calculus of kidney	genitourinary	0.292643	0.186405	1.33996	0.116432	1	292	27457
rs35236492_T	415.2	Chronic pulmonary heart disease	circulatory system	-0.312517	0.199169	0.731603	0.116623	1	56	28423
rs35236492_T	686.4	Pyogenic granuloma	dermatologic	0.499886	0.318801	1.64853	0.116877	1	33	28533
rs1430660_G	256	Ovarian dysfunction	endocrine/metabolic	-0.610373	0.389342	0.543148	0.11695	1	22	29024
rs1430660_G	256.4	Polycystic ovaries	endocrine/metabolic	-0.610373	0.389342	0.543148	0.11695	1	22	29024
rs9382005_C	736	Other acquired deformities of limbs	musculoskeletal	0.251395	0.160485	1.28582	0.117238	1	85	28450
rs72772496_T	601.12	Chronic prostatitis	genitourinary	-0.364853	0.232929	0.694299	0.117263	1	109	25618
rs10090331_A	528	Diseases of the oral soft tissues, excluding lesions specific for gingiva and tongue	digestive	0.180201	0.115131	1.19746	0.117542	1	215	28498
rs35236492_T	378.5	Paralytic strabismus	sense organs	-0.463504	0.29643	0.629076	0.117907	1	24	28149
rs35236492_T	702	Degenerative skin conditions and other dermatoses	dermatologic	-0.0872886	0.0558728	0.916413	0.118223	1	816	27485
rs1430660_G	274.2	Crystal arthropathies	endocrine/metabolic	0.720004	0.461391	2.05444	0.11864	1	40	28959
rs10090331_A	228	Hemangioma and lymphangioma, any site	neoplasms	0.187988	0.120531	1.20682	0.118838	1	194	28703
rs9382005_C	411.41	Aneurysm and dissection of heart	circulatory system	-0.429818	0.275685	0.650627	0.118975	1	27	26998
rs9382005_C	870.3	Other open wound of head and face	injuries & poisonings	-0.463411	0.29741	0.629134	0.119196	1	23	29326
rs10090331_A	612	Breast conditions, congenital or relating to hormones	genitourinary	0.306695	0.196863	1.35893	0.119254	1	68	28278
rs10090331_A	345	Epilepsy, recurrent seizures, convulsions	neurological	0.182952	0.117517	1.20076	0.119516	1	206	28109
rs1430660_G	480.11	Pneumococcal pneumonia	respiratory	0.161263	0.103608	1.17499	0.119597	1	497	28524
rs72772496_T	440	Atherosclerosis	circulatory system	-0.561763	0.361062	0.570203	0.119741	1	38	27511
rs9382005_C	395	Heart valve disorders	circulatory system	-0.0996601	0.0640807	0.905145	0.119892	1	515	28617
rs10090331_A	426.91	Cardiac pacemaker in situ	circulatory system	-0.302091	0.194495	0.739271	0.120375	1	101	26537
rs72772496_T	690.1	Seborrheic dermatitis	dermatologic	-0.189555	0.122201	0.827327	0.120861	1	450	26934
rs9382005_C	386.3	Labyrinthitis	sense organs	0.256623	0.165457	1.29256	0.120902	1	80	28760
rs1430660_G	751.11	Congenital anomalies of female genital organs	congenital anomalies	0.609775	0.3932	1.84002	0.12095	1	50	29136
rs9382005_C	698	Pruritus and related conditions	dermatologic	0.248281	0.160152	1.28182	0.121074	1	85	29405
rs2955122_C	218.2	Other benign neoplasm of uterus	neoplasms	0.804917	0.519248	2.23651	0.121103	1	26	25465
rs72772496_T	379.2	Disorders of vitreous body	sense organs	0.646886	0.417317	1.90958	0.121116	1	80	27486
rs2955122_C	187.1	Malignant neoplasm of unspecified male genital organ	neoplasms	0.138304	0.0892269	1.14832	0.121136	1	530	26345
rs72772496_T	226	Benign neoplasm of thyroid glands	neoplasms	-0.626425	0.404442	0.534499	0.121415	1	30	27938
rs2955122_C	443.9	Peripheral vascular disease, unspecified	circulatory system	-0.274418	0.177186	0.760014	0.121439	1	100	26812
rs10090331_A	367	Disorders of refraction and accommodation; blindness and low vision	sense organs	0.104563	0.0675244	1.11023	0.121497	1	670	28227
rs1430660_G	599.4	Urinary incontinence	genitourinary	-0.220399	0.142429	0.802199	0.121759	1	198	27904
rs72772496_T	573.5	Jaundice (not of newborn)	digestive	-0.460452	0.297588	0.630999	0.121795	1	61	27232
rs1430660_G	250.23	Type 2 diabetes with ophthalmic manifestations	endocrine/metabolic	-0.325738	0.210579	0.721994	0.121896	1	83	27880
rs1430660_G	504	Other alveolar and parietoalveolar pneumonopathy	respiratory	0.796338	0.514846	2.21741	0.121923	1	34	28393
rs72772496_T	735.23	Hallux rigidus	musculoskeletal	0.476942	0.308581	1.61114	0.122202	1	123	27096
rs1430660_G	450	Noninfectious disorders of lymphatic channels	circulatory system	0.535366	0.346628	1.70807	0.122468	1	60	29270
rs72772496_T	415.2	Chronic pulmonary heart disease	circulatory system	-0.473691	0.3068	0.6227	0.122595	1	56	27753
rs2955122_C	426.9	Cardiac pacemaker/device in situ	circulatory system	-0.264991	0.17193	0.767213	0.123252	1	107	25118
rs2955122_C	480.11	Pneumococcal pneumonia	respiratory	-0.132391	0.0859071	0.875999	0.123294	1	474	26609
rs10090331_A	696.41	Psoriasis vulgaris	dermatologic	-0.18655	0.121059	0.829817	0.123321	1	241	27455
rs10090331_A	601.8	Other inflammatory disorders of male genital organs	genitourinary	-0.628073	0.407656	0.533619	0.123392	1	29	26354
rs9382005_C	386	Vertiginous syndromes and other disorders of vestibular system	sense organs	0.144486	0.0937992	1.15545	0.123467	1	244	28760
rs9382005_C	369	Infection of the eye	sense organs	0.31659	0.205533	1.37244	0.123478	1	52	28711
rs10090331_A	596.5	Functional disorders of bladder	genitourinary	0.272935	0.177263	1.31381	0.123628	1	86	27713
rs9382005_C	389	Hearing loss	sense organs	-0.0857712	0.0557161	0.917804	0.123698	1	685	28802
rs2955122_C	509.8	Dependence on respirator [Ventilator] or supplemental oxygen	respiratory	-0.40087	0.260501	0.669737	0.123842	1	43	26492
rs9382005_C	8.5	Bacterial enteritis	infectious diseases	0.153913	0.100051	1.16639	0.123963	1	213	29187
rs1430660_G	697	Sarcoidosis	dermatologic	0.533289	0.346666	1.70453	0.123966	1	59	28126
rs9382005_C	946	Anaphylactic shock NOS	injuries & poisonings	-0.326767	0.212444	0.721252	0.124016	1	45	28967
rs10090331_A	702	Degenerative skin conditions and other dermatoses	dermatologic	0.0940757	0.0612516	1.09864	0.124566	1	823	27603
rs2955122_C	187.2	Malignant neoplasm of testis	neoplasms	0.136079	0.0886619	1.14577	0.124831	1	536	26345
rs2955122_C	447	Other disorders of arteries and arterioles	circulatory system	-0.329348	0.214618	0.719392	0.124888	1	67	26812
rs2955122_C	368	Visual disturbances	sense organs	-0.149863	0.0976912	0.860826	0.125017	1	357	26988
rs72772496_T	593	Hematuria	genitourinary	-0.117465	0.0766608	0.889172	0.125458	1	1280	25826
rs10090331_A	530.11	GERD	digestive	-0.0615716	0.0401846	0.940286	0.125469	1	2169	24692
rs72772496_T	480.1	Bacterial pneumonia	respiratory	0.20793	0.135744	1.23113	0.125577	1	506	27327
rs35236492_T	830	Dislocation	injuries & poisonings	0.473867	0.309548	1.60619	0.125811	1	34	27364
rs10090331_A	742.9	Other derangement of joint	musculoskeletal	0.319951	0.209081	1.37706	0.125949	1	60	28510
rs1430660_G	967	Adverse effects of sedatives or other central nervous system depressants and anesthetics	injuries & poisonings	0.712556	0.46593	2.0392	0.126185	1	37	26391
rs9382005_C	535	Gastritis and duodenitis	digestive	-0.0410988	0.0268776	0.959734	0.126238	1	3237	25346
rs10090331_A	612.2	Hypertrophy of breast (Gynecomastia)	genitourinary	0.310286	0.202923	1.36381	0.126245	1	64	28278
rs9382005_C	480	Pneumonia	respiratory	-0.079395	0.0519397	0.923675	0.126364	1	784	28672
rs10090331_A	292	Neurological disorders	mental disorders	0.154528	0.101234	1.16711	0.126901	1	283	28509
rs2955122_C	335	Multiple sclerosis	neurological	0.346062	0.226863	1.41349	0.127153	1	93	26625
rs72772496_T	535.6	Duodenitis	digestive	-0.147984	0.0970346	0.862445	0.127244	1	758	24129
rs35236492_T	681	Superficial cellulitis and abscess	dermatologic	0.318989	0.209396	1.37574	0.127664	1	68	28533
rs9382005_C	961	Poisoning by other anti-infectives	injuries & poisonings	-0.336419	0.221018	0.714324	0.127976	1	42	26532
rs35236492_T	185	Cancer of prostate	neoplasms	0.0808504	0.0531195	1.08421	0.127997	1	1029	26248
rs9382005_C	287.3	Thrombocytopenia	hematopoietic	0.186425	0.122514	1.20493	0.128094	1	143	29228
rs1430660_G	280.1	Iron deficiency anemias, unspecified or not due to blood loss	hematopoietic	0.116462	0.0765495	1.12351	0.128162	1	886	27498
rs35236492_T	250.2	Type 2 diabetes	endocrine/metabolic	0.0713044	0.0468707	1.07391	0.128185	1	1253	27345
rs72772496_T	574.2	Calculus of bile duct	digestive	-0.614546	0.403984	0.540887	0.128207	1	29	26616
rs10090331_A	278	Overweight, obesity and other hyperalimentation	endocrine/metabolic	-0.0760246	0.050004	0.926793	0.128418	1	1362	27535
rs72772496_T	429	Ill-defined descriptions and complications of heart disease	circulatory system	0.891638	0.586661	2.43912	0.128548	1	51	27720
rs72772496_T	429.2	Abnormal function study of cardiovascular system	circulatory system	0.891638	0.586661	2.43912	0.128548	1	51	27720
rs72772496_T	149	Cancer of larynx, pharynx, nasal cavities	neoplasms	-0.54131	0.356239	0.581985	0.128633	1	40	27909
rs1430660_G	411.1	Unstable angina (intermediate coronary syndrome)	circulatory system	0.205392	0.135184	1.22801	0.128675	1	302	26855
rs9382005_C	474.1	Acute tonsillitis	respiratory	-0.254589	0.167631	0.775235	0.128828	1	73	27647
rs72772496_T	575.9	Nonspecific abnormal findings on radiological and other examination of biliary tract	digestive	-0.676589	0.445557	0.508348	0.128882	1	25	26616
rs10090331_A	245.2	Chronic thyroiditis	endocrine/metabolic	0.422977	0.278708	1.5265	0.129107	1	32	27103
rs9382005_C	859	Complication due to other implant and internal device	injuries & poisonings	-0.477842	0.314907	0.62012	0.129164	1	21	29342
rs72772496_T	726.3	Bursitis	musculoskeletal	-0.490787	0.323506	0.612144	0.129244	1	53	25901
rs10090331_A	278.1	Obesity	endocrine/metabolic	-0.0760298	0.0501399	0.926789	0.12943	1	1354	27535
rs72772496_T	735.21	Hammer toe (acquired)	musculoskeletal	-0.324877	0.214281	0.722616	0.129487	1	128	27096
rs9382005_C	504	Other alveolar and parietoalveolar pneumonopathy	respiratory	0.393036	0.259262	1.48147	0.129524	1	34	28545
rs1430660_G	289.8	Polycythemia, secondary	hematopoietic	0.899203	0.593549	2.45764	0.129782	1	27	28707
rs1430660_G	579.2	Splenomegaly	digestive	0.70111	0.463253	2.01599	0.130165	1	37	26916
rs10090331_A	214	Lipoma	neoplasms	0.100982	0.0667395	1.10626	0.130259	1	677	28153
rs2955122_C	474	Acute and chronic tonsillitis	respiratory	-0.197935	0.130834	0.820424	0.130312	1	195	25655
rs35236492_T	695.7	Prurigo and Lichen	dermatologic	0.24477	0.161889	1.27733	0.130544	1	110	27578
rs72772496_T	250.1	Type 1 diabetes	endocrine/metabolic	0.448478	0.296669	1.56593	0.130607	1	132	26723
rs2955122_C	687.4	Disturbance of skin sensation	dermatologic	0.20087	0.132879	1.22247	0.130616	1	247	26865
rs72772496_T	427.7	Tachycardia NOS	circulatory system	0.377207	0.249721	1.45821	0.130913	1	174	25804
rs10090331_A	750.1	Upper gastrointestinal congenital anomalies	congenital anomalies	-0.652783	0.432366	0.520595	0.131096	1	26	28704
rs1430660_G	577	Diseases of pancreas	digestive	0.245843	0.163079	1.2787	0.13168	1	210	29120
rs10090331_A	253	Disorders of the pituitary gland and its hypothalamic control	endocrine/metabolic	0.325851	0.2162	1.38521	0.131766	1	56	28598
rs35236492_T	165	Cancer within the respiratory system	neoplasms	0.236124	0.156731	1.26633	0.131923	1	116	28650
rs10090331_A	367.2	Astigmatism	sense organs	0.137173	0.0911097	1.14703	0.132174	1	363	28227
rs35236492_T	585.1	Acute renal failure	genitourinary	-0.11149	0.0740563	0.894501	0.132203	1	450	27339
rs9382005_C	800.3	Fracture of tibia and fibula	injuries & poisonings	-0.239861	0.159335	0.786738	0.132225	1	80	28444
rs10090331_A	375	Disorders of lacrimal system	sense organs	0.159931	0.106282	1.17343	0.132382	1	256	28278
rs72772496_T	703	Diseases of nail, NOS	dermatologic	-0.537385	0.357335	0.584274	0.132615	1	40	27941
rs1430660_G	567	Peritonitis and retroperitoneal infections	digestive	0.635892	0.42289	1.88871	0.132664	1	43	27006
rs9382005_C	204.12	Lymphoid leukemia, chronic	neoplasms	0.320484	0.213162	1.37779	0.132715	1	49	29133
rs10090331_A	350.3	Lack of coordination	neurological	0.405223	0.269667	1.49964	0.132922	1	35	28753
rs2955122_C	187	Cancer of other male genital organs	neoplasms	0.131637	0.0876335	1.14069	0.133063	1	548	26345
rs10090331_A	200.1	Polycythemia vera	neoplasms	-0.571941	0.381063	0.564429	0.133379	1	32	28265
rs9382005_C	350.3	Lack of coordination	neurological	-0.356972	0.238145	0.699792	0.133882	1	36	29345
rs1430660_G	509.1	Respiratory failure	respiratory	0.31517	0.210387	1.37049	0.13412	1	136	28393
rs35236492_T	530.14	Reflux esophagitis	digestive	0.0732209	0.0489093	1.07597	0.134374	1	1140	24561
rs2955122_C	858	Complication of internal orthopedic device	injuries & poisonings	0.594472	0.397143	1.81207	0.134427	1	37	27232
rs10090331_A	751.22	Other specified congenital anomalies of kidney	congenital anomalies	-0.4688	0.313208	0.625753	0.134453	1	43	28704
rs10090331_A	204.2	Myeloid leukemia	neoplasms	0.417963	0.279266	1.51886	0.134485	1	32	28541
rs10090331_A	385.3	Cholesteatoma	sense organs	0.450079	0.300725	1.56844	0.134486	1	28	28655
rs35236492_T	479	Other upper respiratory disease	respiratory	-0.249955	0.167021	0.778836	0.134511	1	82	26974
rs35236492_T	303	Psychogenic and somatoform disorders	mental disorders	-0.3313	0.221547	0.717989	0.134811	1	45	26821
rs1430660_G	155	Cancer of liver and intrahepatic bile duct	neoplasms	-0.558606	0.373685	0.572006	0.134952	1	22	27979
rs1430660_G	389	Hearing loss	sense organs	-0.120638	0.0808278	0.886354	0.135559	1	681	28646
rs10090331_A	193	Thyroid cancer	neoplasms	0.373661	0.250689	1.45304	0.136082	1	41	28731
rs1430660_G	858	Complication of internal orthopedic device	injuries & poisonings	0.688412	0.46204	1.99055	0.13624	1	39	29183
rs72772496_T	187.1	Malignant neoplasm of unspecified male genital organ	neoplasms	0.19763	0.132653	1.21851	0.13627	1	535	27044
rs10090331_A	771	Musculoskeletal symptoms referable to limbs	symptoms	0.289483	0.19446	1.33574	0.13658	1	71	28817
rs9382005_C	528.11	Stomatitis and mucositis (ulcerative)	digestive	0.363009	0.243903	1.43765	0.136663	1	38	29079
rs1430660_G	362.3	Other nondiabetic retinopathy	sense organs	-0.266759	0.179383	0.765858	0.136991	1	119	27985
rs1430660_G	585.3	Chronic renal failure [CKD]	genitourinary	0.145583	0.097927	1.15671	0.137109	1	555	27857
rs9382005_C	619.4	Noninflammatory disorders of vagina	genitourinary	-0.167533	0.112731	0.845749	0.137245	1	163	28555
rs9382005_C	599.2	Retention of urine	genitourinary	0.0810574	0.0545717	1.08443	0.137454	1	734	28053
rs9382005_C	281.11	Pernicious anemia	hematopoietic	0.279934	0.188475	1.32304	0.137474	1	62	27646
rs35236492_T	292.3	Memory loss	mental disorders	0.305793	0.206041	1.3577	0.137773	1	70	28382
rs2955122_C	276.41	Acidosis	endocrine/metabolic	0.436166	0.293963	1.54677	0.137878	1	59	26738
rs35236492_T	420.2	Pericarditis	circulatory system	-0.204588	0.137931	0.814983	0.138005	1	123	28506
rs9382005_C	433.31	Transient cerebral ischemia	circulatory system	0.162426	0.109535	1.17636	0.138111	1	179	28740
rs35236492_T	331	Other cerebral degenerations	neurological	0.380713	0.256862	1.46333	0.138295	1	47	27994
rs10090331_A	585.3	Chronic renal failure [CKD]	genitourinary	0.110254	0.0744137	1.11656	0.138437	1	551	27443
rs35236492_T	572	Ascites (non malignant)	digestive	0.340577	0.22996	1.40576	0.1386	1	57	27898
rs1430660_G	433.2	Occlusion of cerebral arteries	circulatory system	0.238692	0.161178	1.26959	0.138627	1	218	28585
rs9382005_C	740.2	Osteoarthrosis, generalized	musculoskeletal	0.0895399	0.0604628	1.09367	0.138631	1	590	26078
rs35236492_T	78	Viral warts & HPV	infectious diseases	0.205037	0.138495	1.22757	0.138749	1	146	28241
rs72772496_T	198.3	Secondary malignant neoplasm of digestive systems	neoplasms	-0.367181	0.248167	0.692684	0.138987	1	92	26646
rs9382005_C	724.2	Disorders of coccyx	musculoskeletal	-0.375452	0.253876	0.686979	0.139172	1	32	28860
rs2955122_C	285.2	Anemia of chronic disease	hematopoietic	0.633942	0.428711	1.88503	0.139216	1	33	25653
rs35236492_T	285.22	Anemia in neoplastic disease	hematopoietic	0.576725	0.390077	1.7802	0.139276	1	23	26964
rs72772496_T	289.4	Lymphadenitis	hematopoietic	-0.25948	0.175611	0.771453	0.13952	1	202	27551
rs9382005_C	623	Hypertrophy of female genital organs	genitourinary	-0.174908	0.118379	0.839534	0.139535	1	146	28207
rs10090331_A	618.5	Prolapse of vaginal vault after hysterectomy	genitourinary	0.384244	0.260169	1.4685	0.139702	1	38	27925
rs1430660_G	626.13	Irregular menstrual cycle	genitourinary	0.264788	0.179293	1.30315	0.139717	1	177	26500
rs2955122_C	938	Dermatitis due to solar radiation	dermatologic	-0.366601	0.248299	0.693086	0.139823	1	50	26884
rs72772496_T	454.1	Varicose veins of lower extremity	circulatory system	-0.126855	0.0859465	0.880861	0.13995	1	981	25447
rs9382005_C	707.2	Chronic ulcer of leg or foot	dermatologic	-0.364016	0.246651	0.69488	0.139988	1	34	29397
rs10090331_A	112	Candidiasis	infectious diseases	0.23852	0.161637	1.26937	0.140037	1	104	28743
rs1430660_G	585.33	Chronic Kidney Disease, Stage III	genitourinary	0.176101	0.119361	1.19256	0.140115	1	378	27857
rs35236492_T	290	Delirium dementia and amnestic and other cognitive disorders	mental disorders	-0.230554	0.156307	0.794093	0.14021	1	97	28382
rs1430660_G	198.4	Secondary malignant neoplasm of liver	neoplasms	0.316316	0.214543	1.37206	0.140382	1	131	27822
rs1430660_G	728	Disorders of muscle, ligament, and fascia	musculoskeletal	0.874843	0.593367	2.3985	0.140382	1	27	27056
rs1430660_G	506	Empyema and pneumothorax	respiratory	0.386109	0.261921	1.47124	0.140443	1	90	28393
rs9382005_C	614.1	Pelvic peritoneal adhesions, female (postoperative) (postinfection)	genitourinary	-0.139105	0.0943661	0.870137	0.140455	1	233	28673
rs10090331_A	575.9	Nonspecific abnormal findings on radiological and other examination of biliary tract	digestive	0.459726	0.312222	1.58364	0.140904	1	25	27362
rs1430660_G	110	Dermatophytosis / Dermatomycosis	infectious diseases	0.763708	0.518702	2.14622	0.140928	1	32	29177
rs9382005_C	613.1	Inflammatory disease of breast	genitourinary	0.270359	0.183742	1.31044	0.141182	1	65	29335
rs72772496_T	180.1	Cervical cancer	neoplasms	0.193163	0.131317	1.21308	0.141301	1	542	25644
rs35236492_T	523	Gingival and periodontal diseases	digestive	0.182848	0.124354	1.20063	0.141456	1	179	27837
rs2955122_C	396	Abnormal heart sounds	circulatory system	0.252312	0.171639	1.287	0.141559	1	152	26552
rs9382005_C	473.4	Voice disturbance	respiratory	-0.222222	0.151297	0.800738	0.141893	1	89	27647
rs2955122_C	571.8	Liver abscess and sequelae of chronic liver disease	digestive	-0.392737	0.267401	0.675206	0.141908	1	41	26522
rs9382005_C	717	Polymyalgia Rheumatica	musculoskeletal	0.159566	0.108646	1.173	0.141919	1	184	29306
rs1430660_G	193	Thyroid cancer	neoplasms	-0.418373	0.284868	0.658117	0.141926	1	42	29164
rs2955122_C	585.1	Acute renal failure	genitourinary	-0.131414	0.0895871	0.876855	0.142408	1	436	25979
rs9382005_C	625.1	Dyspareunia	genitourinary	0.201827	0.137624	1.22364	0.142509	1	113	28710
rs2955122_C	368.1	Amblyopia	sense organs	-0.337886	0.230472	0.713276	0.142631	1	56	26988
rs35236492_T	565	Anal and rectal conditions	digestive	-0.0588211	0.0401919	0.942875	0.143329	1	1625	26478
rs9382005_C	454.11	Varicose veins of lower extremity, symptomtic	circulatory system	0.263273	0.179896	1.30118	0.143339	1	68	26718
rs2955122_C	703	Diseases of nail, NOS	dermatologic	0.582118	0.398077	1.78983	0.143652	1	37	27225
rs72772496_T	339	Other headache syndromes	neurological	-0.143848	0.0984329	0.866019	0.143911	1	732	26976
rs10090331_A	737	Curvature of spine	musculoskeletal	0.312942	0.214206	1.36744	0.144031	1	58	27873
rs9382005_C	870	Open wounds of head; neck; and trunk	injuries & poisonings	-0.251912	0.172671	0.777313	0.14459	1	68	29326
rs72772496_T	681	Superficial cellulitis and abscess	dermatologic	0.666682	0.457081	1.94776	0.144685	1	67	27863
rs35236492_T	930	Allergic reaction to food	injuries & poisonings	0.565759	0.387909	1.76078	0.144707	1	23	28255
rs72772496_T	724.2	Disorders of coccyx	musculoskeletal	1.47182	1.00931	4.35715	0.144775	1	31	27492
rs35236492_T	614.3	Pelvic inflammatory disease (PID)	genitourinary	0.323341	0.221793	1.38174	0.144882	1	61	27963
rs9382005_C	213	Benign neoplasm of bone and articular cartilage	neoplasms	0.361463	0.248127	1.43543	0.145181	1	36	25695
rs2955122_C	603	Other disorders of testis	genitourinary	-0.230315	0.158114	0.794283	0.145216	1	129	25400
rs9382005_C	695.4	Lupus (localized and systemic)	dermatologic	0.374708	0.25737	1.45457	0.145417	1	34	28187
rs72772496_T	241.2	Nontoxic multinodular goiter	endocrine/metabolic	-0.422004	0.289983	0.655732	0.145594	1	64	26345
rs35236492_T	591	Urinary tract infection	genitourinary	0.0794205	0.0545828	1.08266	0.145657	1	908	26465
rs9382005_C	530.3	Stricture and stenosis of esophagus	digestive	-0.13863	0.0952799	0.87055	0.145676	1	227	25191
rs2955122_C	293.1	Swelling, mass, or lump in head and neck [Space-occupying lesion, intracranial NOS]	mental disorders	0.387274	0.266231	1.47296	0.145764	1	69	27105
rs35236492_T	153	Colorectal cancer	neoplasms	0.164047	0.112811	1.17827	0.145898	1	217	25853
rs2955122_C	555.2	Ulcerative colitis	digestive	0.190485	0.131071	1.20984	0.14614	1	250	22142
rs35236492_T	442.11	Abdominal aortic aneurysm	circulatory system	-0.32332	0.222496	0.723742	0.146181	1	46	28171
rs9382005_C	426.2	Atrioventricular [AV] block	circulatory system	0.135971	0.093615	1.14565	0.146377	1	247	27078
rs2955122_C	363	Chorioretinal inflammations, scars, and other disorders of choroid	sense organs	0.760198	0.523438	2.1387	0.146413	1	25	26118
rs10090331_A	592.13	Chronic interstitial cystitis	genitourinary	0.428811	0.29526	1.53543	0.146414	1	28	26563
rs2955122_C	575.8	Other disorders of biliary tract	digestive	0.427402	0.294397	1.53327	0.146561	1	60	25931
rs72772496_T	386.9	Dizziness and giddiness (Light-headedness and vertigo)	sense organs	-0.169442	0.116755	0.844135	0.146707	1	504	27390
rs9382005_C	741.3	Difficulty in walking	musculoskeletal	0.461276	0.317864	1.5861	0.146731	1	23	29095
rs1430660_G	149.1	Cancer of oropharynx	neoplasms	-0.57748	0.39831	0.561311	0.147108	1	20	29138
rs2955122_C	599.5	Frequency of urination and polyuria	genitourinary	-0.150588	0.10387	0.860202	0.147121	1	317	26030
rs9382005_C	555.21	Ulcerative colitis (chronic)	digestive	-0.265624	0.183307	0.766727	0.147318	1	61	23886
rs9382005_C	473.3	Paralysis/spasm of vocal cords or larynx	respiratory	0.461623	0.318769	1.58665	0.147577	1	23	27647
rs72772496_T	411.3	Angina pectoris	circulatory system	-0.116124	0.0801906	0.890365	0.147589	1	1174	25734
rs10090331_A	276.12	Hyposmolality and/or hyponatremia	endocrine/metabolic	-0.174934	0.120818	0.839512	0.14764	1	240	28227
rs72772496_T	625.1	Dyspareunia	genitourinary	0.495834	0.342496	1.64187	0.147699	1	103	27360
rs10090331_A	960	Poisoning by antibiotics	injuries & poisonings	0.0586751	0.0405438	1.06043	0.147841	1	1999	25998
rs72772496_T	293.1	Swelling, mass, or lump in head and neck [Space-occupying lesion, intracranial NOS]	mental disorders	0.661201	0.456893	1.93712	0.14785	1	67	27830
rs35236492_T	426.3	Bundle branch block	circulatory system	0.172184	0.119009	1.1879	0.147947	1	197	26411
rs72772496_T	195	Cancer, suspected or other	neoplasms	0.180294	0.124843	1.19757	0.148694	1	597	26646
rs9382005_C	270.33	Amyloidosis	endocrine/metabolic	-0.467932	0.324319	0.626296	0.149072	1	20	29397
rs10090331_A	690.1	Seborrheic dermatitis	dermatologic	0.11568	0.0802216	1.12264	0.1493	1	462	27708
rs35236492_T	700	Corns and callosities	dermatologic	-0.423299	0.293914	0.654883	0.149807	1	25	28232
rs72772496_T	244	Hypothyroidism	endocrine/metabolic	-0.103707	0.07204	0.901489	0.149986	1	1481	26345
rs2955122_C	742	Derangement of joint, non-traumatic	musculoskeletal	0.244386	0.16982	1.27684	0.150125	1	154	27001
rs72772496_T	635.2	Antepartum hemorrhage, abruptio placentae, and placenta previa	pregnancy complications	0.502065	0.349069	1.65213	0.150349	1	97	27505
rs10090331_A	261	Vitamin deficiency	endocrine/metabolic	-0.162226	0.112815	0.850249	0.150439	1	269	28508
rs72772496_T	701.3	Circumscribed scleroderma	dermatologic	-0.437882	0.304938	0.645402	0.15101	1	58	27570
rs2955122_C	245	Thyroiditis	endocrine/metabolic	0.53465	0.372392	1.70685	0.151083	1	40	25672
rs35236492_T	529.1	Glossitis	digestive	0.59519	0.414668	1.81337	0.151191	1	21	28368
rs2955122_C	727.1	Synovitis and tenosynovitis	musculoskeletal	-0.215735	0.150364	0.805949	0.151358	1	143	25225
rs2955122_C	735	Acquired foot deformities	musculoskeletal	0.111399	0.0776871	1.11784	0.151589	1	694	26403
rs35236492_T	255	Disorders of adrenal glands	endocrine/metabolic	0.380581	0.265481	1.46313	0.151699	1	44	28477
rs9382005_C	252	Disorders of parathyroid gland	endocrine/metabolic	0.209321	0.146136	1.23284	0.152036	1	101	29184
rs1430660_G	782.3	Edema	symptoms	0.275619	0.192545	1.31735	0.1523	1	157	29148
rs72772496_T	198.4	Secondary malignant neoplasm of liver	neoplasms	-0.30892	0.215883	0.73424	0.152442	1	127	26646
rs1430660_G	276.6	Fluid overload	endocrine/metabolic	-0.392988	0.274764	0.675037	0.152639	1	48	28657
rs35236492_T	427.22	Atrial flutter	circulatory system	0.295305	0.206671	1.34354	0.153043	1	69	26411
rs10090331_A	227	Benign neoplasm of other endocrine glands and related structures	neoplasms	-0.285996	0.200246	0.751265	0.153228	1	92	28731
rs72772496_T	636	Early or threatened labor; hemorrhage in early pregnancy	pregnancy complications	0.286122	0.200433	1.33126	0.15343	1	264	27505
rs2955122_C	706	Diseases of sebaceous glands	dermatologic	0.100579	0.0704667	1.10581	0.153484	1	828	26530
rs1430660_G	427.1	Paroxysmal tachycardia, unspecified	circulatory system	0.194363	0.136243	1.21454	0.153696	1	293	26946
rs1430660_G	614.3	Pelvic inflammatory disease (PID)	genitourinary	0.472449	0.331244	1.60392	0.153785	1	64	28512
rs9382005_C	427.21	Atrial fibrillation	circulatory system	0.114051	0.0800292	1.12081	0.154125	1	335	27078
rs10090331_A	225	Benign neoplasm of brain and other parts of nervous system	neoplasms	-0.347402	0.244054	0.706522	0.154603	1	65	28767
rs72772496_T	375.2	Epiphora	sense organs	-0.386225	0.271761	0.679617	0.155261	1	75	27486
rs1430660_G	196	Radiotherapy	neoplasms	-0.265822	0.187112	0.766576	0.155418	1	112	27822
rs9382005_C	367.9	Blindness and low vision	sense organs	-0.330279	0.23255	0.718723	0.155536	1	38	28807
rs35236492_T	626.2	Dysmenorrhea	genitourinary	-0.181913	0.128139	0.833674	0.155707	1	143	25996
rs35236492_T	474	Acute and chronic tonsillitis	respiratory	0.164232	0.115724	1.17849	0.155849	1	206	26974
rs2955122_C	496.2	Chronic bronchitis	respiratory	0.277907	0.195825	1.32036	0.155853	1	120	26661
rs2955122_C	433	Cerebrovascular disease	circulatory system	-0.107793	0.0759914	0.897814	0.156049	1	622	26678
rs72772496_T	614.3	Pelvic inflammatory disease (PID)	genitourinary	-0.437496	0.308761	0.645651	0.1565	1	59	27317
rs35236492_T	740.11	Osteoarthrosis, localized, primary	musculoskeletal	0.0974234	0.0687985	1.10233	0.156755	1	570	25429
rs2955122_C	79	Viral infection	infectious diseases	0.195362	0.138144	1.21575	0.157308	1	226	26855
rs2955122_C	425	Cardiomyopathy	circulatory system	0.321272	0.227183	1.37888	0.157317	1	92	27126
rs2955122_C	425.1	Primary/intrinsic cardiomyopathies	circulatory system	0.321272	0.227183	1.37888	0.157317	1	92	27126
rs1430660_G	598	Abnormal findings on examination of urine	genitourinary	1.02435	0.724552	2.78528	0.15743	1	20	29310
rs1430660_G	618.6	Vaginal enterocele, congenital or acquired	genitourinary	0.489697	0.346508	1.63182	0.157587	1	57	28344
rs1430660_G	433.21	Cerebral artery occlusion, with cerebral infarction	circulatory system	0.227732	0.161254	1.25575	0.157874	1	216	28585
rs2955122_C	378.2	Nystagmus and other irregular eye movements	sense organs	-0.449144	0.31805	0.638174	0.157897	1	29	26778
rs1430660_G	420	Carditis	circulatory system	-0.217372	0.153935	0.80463	0.15792	1	169	29062
rs10090331_A	276.1	Electrolyte imbalance	endocrine/metabolic	-0.124523	0.0881906	0.882918	0.157958	1	440	28227
rs35236492_T	580	Nephritis; nephrosis; renal sclerosis	genitourinary	0.232046	0.164412	1.26118	0.158137	1	105	27339
rs10090331_A	586.2	Cyst of kidney, acquired	genitourinary	-0.183114	0.129868	0.832673	0.158538	1	209	27443
rs9382005_C	204.2	Myeloid leukemia	neoplasms	0.372453	0.26415	1.45129	0.158539	1	32	29133
rs72772496_T	180	Cervical cancer and dysplasia	neoplasms	0.162019	0.114926	1.17588	0.158609	1	693	25644
rs72772496_T	304	Adjustment reaction	mental disorders	1.42507	1.01163	4.15817	0.158928	1	28	26195
rs10090331_A	724.1	Disorders of sacrum	musculoskeletal	0.372721	0.264847	1.45168	0.159336	1	36	28273
rs35236492_T	172	Skin cancer	neoplasms	0.0690074	0.0490355	1.07144	0.15934	1	1145	27611
rs1430660_G	480.1	Bacterial pneumonia	respiratory	0.139399	0.0992075	1.14958	0.159984	1	533	28524
rs35236492_T	619.3	Noninflammatory disorders of cervix	genitourinary	0.132931	0.0946831	1.14217	0.160332	1	306	27854
rs9382005_C	420.3	Endocarditis	circulatory system	-0.3345	0.238381	0.715696	0.160554	1	36	29221
rs9382005_C	722.9	Other and unspecified disc disorder	musculoskeletal	-0.255486	0.182204	0.77454	0.160856	1	61	28860
rs9382005_C	558	Noninfectious gastroenteritis	digestive	0.0604684	0.0431806	1.06233	0.161406	1	1181	23886
rs2955122_C	577	Diseases of pancreas	digestive	0.207287	0.14804	1.23034	0.161453	1	200	27169
rs2955122_C	172.1	Melanomas of skin, dx or hx	neoplasms	0.165435	0.118187	1.17991	0.161582	1	303	26282
rs2955122_C	172.11	Melanomas of skin	neoplasms	0.165435	0.118187	1.17991	0.161582	1	303	26282
rs9382005_C	613	Other nonmalignant breast conditions	genitourinary	0.164638	0.117662	1.17897	0.161739	1	155	29335
rs9382005_C	317	Alcohol-related disorders	mental disorders	-0.116096	0.0829835	0.89039	0.161805	1	300	28768
rs1430660_G	300.11	Generalized anxiety disorder	mental disorders	-0.549432	0.392728	0.577278	0.161809	1	20	27354
rs35236492_T	220	Benign neoplasm of ovary	neoplasms	0.191301	0.136755	1.21082	0.161855	1	150	26118
rs10090331_A	364	Corneal opacity and other disorders of cornea	sense organs	-0.187164	0.133814	0.829307	0.161906	1	198	27570
rs1430660_G	377.3	Optic neuritis/neuropathy	sense organs	1.01536	0.726786	2.76036	0.162396	1	20	28697
rs10090331_A	528.5	Diseases of lips	digestive	0.243954	0.174706	1.27629	0.162604	1	90	28498
rs9382005_C	738	Other acquired musculoskeletal deformity	musculoskeletal	0.163491	0.11716	1.17762	0.162881	1	157	28450
rs10090331_A	430.1	Subarachnoid hemorrhage	circulatory system	0.30819	0.22089	1.36096	0.162951	1	55	28162
rs10090331_A	420.2	Pericarditis	circulatory system	-0.237415	0.170221	0.788664	0.163093	1	125	28629
rs10090331_A	250.4	Abnormal glucose	endocrine/metabolic	0.223395	0.160213	1.25031	0.163207	1	107	27473
rs1430660_G	614.4	Inflammatory diseases of uterus, except cervix	genitourinary	0.847453	0.607928	2.3337	0.163317	1	24	28512
rs2955122_C	427.61	Supraventricular premature beats	circulatory system	-0.486282	0.349149	0.614908	0.163691	1	23	25118
rs9382005_C	212	Benign neoplasm of respiratory and intrathoracic organs	neoplasms	0.342464	0.246063	1.40841	0.16399	1	37	29453
rs2955122_C	276.14	Hypopotassemia	endocrine/metabolic	-0.211875	0.152437	0.809066	0.164555	1	142	26738
rs2955122_C	427	Cardiac dysrhythmias	circulatory system	0.0640389	0.0460763	1.06613	0.164576	1	1984	25118
rs1430660_G	979	Adverse drug events and drug allergies	injuries & poisonings	0.832539	0.599032	2.29915	0.164587	1	25	26391
rs9382005_C	471	Nasal polyps	respiratory	-0.110989	0.0798603	0.894949	0.164593	1	324	27647
rs35236492_T	276.5	Hypovolemia	endocrine/metabolic	0.154511	0.111191	1.16709	0.164652	1	222	28113
rs72772496_T	195.1	Malignant neoplasm, other	neoplasms	0.173506	0.124868	1.18947	0.164674	1	593	26646
rs1430660_G	245	Thyroiditis	endocrine/metabolic	-0.39358	0.283272	0.674637	0.164708	1	44	27503
rs1430660_G	522.5	Periapical abscess	digestive	-0.231342	0.166534	0.793468	0.164785	1	141	28372
rs9382005_C	276.14	Hypopotassemia	endocrine/metabolic	-0.16011	0.115319	0.85205	0.165012	1	155	28808
rs72772496_T	352.2	Facial nerve disorders [CN7]	neurological	-0.367263	0.264539	0.692628	0.165043	1	84	26875
rs72772496_T	702	Degenerative skin conditions and other dermatoses	dermatologic	-0.131556	0.0948021	0.87673	0.16523	1	803	26834
rs10090331_A	367.1	Myopia	sense organs	0.15539	0.112006	1.16811	0.165339	1	231	28227
rs72772496_T	70.4	Chronic hepatitis	infectious diseases	-0.557482	0.401871	0.572649	0.165376	1	31	27582
rs10090331_A	724.2	Disorders of coccyx	musculoskeletal	0.388995	0.280448	1.4755	0.165426	1	32	28273
rs1430660_G	362.31	Separation of retinal layers	sense organs	-0.251785	0.181617	0.777412	0.16564	1	117	27985
rs10090331_A	585.33	Chronic Kidney Disease, Stage III	genitourinary	0.124247	0.0896362	1.1323	0.165707	1	374	27443
rs9382005_C	938.2	Chronic dermatitis due to solar radiation	dermatologic	0.319462	0.230669	1.37639	0.166073	1	42	28967
rs35236492_T	575.1	Cholangitis	digestive	-0.310804	0.224567	0.732858	0.166354	1	45	27246
rs9382005_C	211	Benign neoplasm of other parts of digestive system	neoplasms	-0.0710295	0.0513279	0.931434	0.166408	1	805	28314
rs2955122_C	184.11	Malignant neoplasm of ovary	neoplasms	0.119357	0.0862524	1.12677	0.166417	1	559	25726
rs10090331_A	433.21	Cerebral artery occlusion, with cerebral infarction	circulatory system	-0.177504	0.128366	0.837358	0.166728	1	213	28162
rs10090331_A	293	Symptoms involving head and neck	mental disorders	0.165352	0.119587	1.17981	0.166761	1	202	28625
rs35236492_T	585.2	Renal failure NOS	genitourinary	-0.273936	0.198141	0.760381	0.166809	1	58	27339
rs72772496_T	520.2	Disturbances in tooth eruption	digestive	0.312044	0.225721	1.36621	0.16684	1	211	27169
rs10090331_A	599.2	Retention of urine	genitourinary	0.0910981	0.0659032	1.09538	0.166879	1	718	27500
rs1430660_G	353	Nerve root and plexus disorders	neurological	-0.396166	0.28667	0.672895	0.166985	1	43	28048
rs72772496_T	740.12	Osteoarthrosis, localized, secondary	musculoskeletal	0.577499	0.418195	1.78158	0.1673	1	74	24821
rs35236492_T	565.1	Anal and rectal polyp	digestive	-0.0728205	0.0527392	0.929768	0.167351	1	916	26478
rs1430660_G	830	Dislocation	injuries & poisonings	-0.442489	0.320649	0.642435	0.167593	1	35	27905
rs10090331_A	531.1	Hemorrhage from gastrointestinal ulcer	digestive	0.353592	0.256355	1.42417	0.167799	1	40	28272
rs72772496_T	476	Allergic rhinitis	respiratory	-0.205922	0.149304	0.813897	0.16783	1	308	26337
rs2955122_C	380	Disorders of external ear	sense organs	-0.311337	0.225949	0.732467	0.168231	1	60	27257
rs72772496_T	573.7	Abnormal results of function study of liver	digestive	-0.190495	0.138321	0.82655	0.168453	1	350	27232
rs1430660_G	350	Abnormal movement	neurological	0.290015	0.210626	1.33645	0.168538	1	131	29187
rs1430660_G	290.13	Senile dementia	mental disorders	-0.483225	0.351081	0.616791	0.168701	1	27	28943
rs2955122_C	727.5	Rupture of synovium	musculoskeletal	-0.33968	0.246802	0.711998	0.168721	1	49	25225
rs35236492_T	395.6	Heart valve replaced	circulatory system	0.363475	0.26412	1.43832	0.168767	1	44	27911
rs2955122_C	275	Disorders of mineral metabolism	endocrine/metabolic	-0.17133	0.124509	0.842544	0.16881	1	218	27151
rs2955122_C	456	Chronic venous insufficiency [CVI]	circulatory system	0.593781	0.431551	1.81082	0.168845	1	31	24782
rs1430660_G	613.7	Other signs and symptoms in breast	genitourinary	0.586278	0.4263	1.79729	0.169048	1	40	29178
rs9382005_C	389.4	Tinnitus	sense organs	-0.208767	0.15185	0.811584	0.169186	1	88	28802
rs9382005_C	300	Anxiety disorders	mental disorders	0.0650277	0.0473804	1.06719	0.169921	1	962	27499
rs10090331_A	690	Erythematosquamous dermatosis	dermatologic	0.110015	0.0801726	1.1163	0.169991	1	464	27708
rs2955122_C	281.1	Megaloblastic anemia	hematopoietic	0.328012	0.239068	1.38821	0.17005	1	85	25653
rs9382005_C	592.13	Chronic interstitial cystitis	genitourinary	0.392029	0.28576	1.47998	0.170101	1	28	27108
rs35236492_T	372	Disorders of conjunctiva	sense organs	0.336735	0.245481	1.40037	0.170146	1	50	28005
rs35236492_T	578.8	Hemorrhage of rectum and anus	digestive	-0.0641831	0.0467982	0.937833	0.170224	1	1170	26382
rs1430660_G	327	Sleep disorders	neurological	-0.239774	0.174869	0.786806	0.170324	1	126	28784
rs35236492_T	579.2	Splenomegaly	digestive	-0.353404	0.257883	0.702293	0.17056	1	33	26382
rs35236492_T	198.4	Secondary malignant neoplasm of liver	neoplasms	-0.184861	0.134928	0.83122	0.170664	1	129	27304
rs2955122_C	716	Other arthropathies	musculoskeletal	0.585995	0.428145	1.79678	0.171098	1	32	26893
rs10090331_A	458.1	Orthostatic hypotension	circulatory system	-0.217154	0.158667	0.804806	0.171118	1	144	27090
rs72772496_T	459	Other disorders of circulatory system	circulatory system	0.114677	0.0838025	1.12151	0.17118	1	1271	26336
rs2955122_C	612	Breast conditions, congenital or relating to hormones	genitourinary	-0.307613	0.224826	0.7352	0.17124	1	61	26793
rs2955122_C	721.1	Spondylosis without myelopathy	musculoskeletal	-0.19744	0.144352	0.82083	0.171385	1	159	26783
rs10090331_A	614.4	Inflammatory diseases of uterus, except cervix	genitourinary	-0.652284	0.477799	0.520855	0.172195	1	21	28099
rs10090331_A	241	Nontoxic nodular goiter	endocrine/metabolic	-0.193855	0.142014	0.823777	0.17224	1	174	27103
rs10090331_A	471	Nasal polyps	respiratory	0.131491	0.0965084	1.14053	0.173044	1	318	27092
rs35236492_T	427.7	Tachycardia NOS	circulatory system	-0.158761	0.116528	0.8532	0.173064	1	174	26411
rs10090331_A	426.23	Second degree AV block	circulatory system	-0.397188	0.291564	0.672208	0.173114	1	47	26537
rs35236492_T	788	Syncope and collapse	symptoms	0.0800817	0.058799	1.08338	0.173212	1	779	27988
rs9382005_C	701.5	Abnormal granulation tissue	dermatologic	0.298804	0.219421	1.34825	0.173266	1	46	28936
rs1430660_G	350.1	Abnormal involuntary movements	neurological	0.381257	0.28022	1.46412	0.173651	1	81	29187
rs9382005_C	782.6	Pallor and flushing	symptoms	-0.383564	0.2821	0.681428	0.173933	1	26	29306
rs72772496_T	741.2	Stiffness of joint	musculoskeletal	-0.513453	0.377791	0.598426	0.174117	1	35	27707
rs35236492_T	835	Internal derangement of knee	injuries & poisonings	0.0605875	0.0446105	1.06246	0.174418	1	1370	27364
rs10090331_A	433.2	Occlusion of cerebral arteries	circulatory system	-0.173258	0.127605	0.840921	0.174537	1	215	28162
rs72772496_T	277	Other disorders of metabolism	endocrine/metabolic	-0.370082	0.272616	0.690678	0.174615	1	76	27947
rs35236492_T	427.4	Cardiac arrest and ventricular fibrillation	circulatory system	-0.291769	0.215032	0.746941	0.174823	1	49	26411
rs72772496_T	430.1	Subarachnoid hemorrhage	circulatory system	0.693889	0.511469	2.00148	0.17489	1	54	27374
rs35236492_T	295.1	Schizophrenia	mental disorders	0.475834	0.350919	1.60936	0.17511	1	26	26821
rs9382005_C	528.1	Stomatitis and mucositis	digestive	0.300825	0.221946	1.35097	0.175291	1	45	29079
rs35236492_T	271	Disorders of carbohydrate transport and metabolism	endocrine/metabolic	0.559408	0.412737	1.74964	0.175303	1	20	28747
rs35236492_T	624	Symptoms involving female genital tract	genitourinary	0.256476	0.189251	1.29237	0.17535	1	80	28010
rs9382005_C	496.3	Bronchiectasis	respiratory	-0.129012	0.0952386	0.878963	0.175538	1	229	28730
rs35236492_T	110	Dermatophytosis / Dermatomycosis	infectious diseases	0.419934	0.310292	1.52186	0.175944	1	33	28612
rs2955122_C	204.4	Multiple myeloma	neoplasms	0.433702	0.320636	1.54296	0.176174	1	51	27045
rs72772496_T	530.12	Ulcer of esophagus	digestive	0.208182	0.153916	1.23144	0.176196	1	394	24004
rs1430660_G	276.14	Hypopotassemia	endocrine/metabolic	0.260168	0.192437	1.29715	0.176387	1	152	28657
rs10090331_A	401	Hypertension	circulatory system	-0.034501	0.0255454	0.966087	0.176832	1	6746	22151
rs10090331_A	401.1	Essential hypertension	circulatory system	-0.0344934	0.0255546	0.966095	0.177083	1	6738	22151
rs72772496_T	749	Congenital anomalies of face and neck	congenital anomalies	1.36632	1.01227	3.92089	0.177096	1	26	28062
rs2955122_C	743.2	Pathologic fracture	musculoskeletal	0.397123	0.294274	1.48754	0.177176	1	58	27278
rs2955122_C	523	Gingival and periodontal diseases	digestive	0.218678	0.162045	1.24443	0.177181	1	167	26484
rs1430660_G	724.1	Disorders of sacrum	musculoskeletal	0.627153	0.464778	1.87227	0.177221	1	36	28701
rs10090331_A	426.9	Cardiac pacemaker/device in situ	circulatory system	-0.248459	0.18422	0.780002	0.177432	1	109	26537
rs1430660_G	555	Inflammatory bowel disease and other gastroenteritis and colitis	digestive	-0.152052	0.112785	0.858943	0.177605	1	330	23748
rs9382005_C	446.9	Arteritis NOS	circulatory system	0.351426	0.260728	1.42109	0.177703	1	33	28881
rs1430660_G	427.4	Cardiac arrest and ventricular fibrillation	circulatory system	-0.360519	0.267522	0.697314	0.177779	1	50	26946
rs35236492_T	741.3	Difficulty in walking	musculoskeletal	0.529518	0.393044	1.69811	0.177908	1	22	28381
rs72772496_T	531.4	Peptic ulcer, site unspecified	digestive	-0.58692	0.435722	0.556037	0.177979	1	24	27483
rs2955122_C	426.91	Cardiac pacemaker in situ	circulatory system	-0.242478	0.18004	0.784681	0.178044	1	99	25118
rs10090331_A	642.1	Preeclampsia and eclampsia	pregnancy complications	0.410881	0.305152	1.50815	0.178148	1	28	28798
rs72772496_T	571.5	Other chronic nonalcoholic liver disease	digestive	0.212997	0.158189	1.23738	0.178151	1	377	27232
rs1430660_G	574	Cholelithiasis and cholecystitis	digestive	0.0814024	0.0604678	1.08481	0.178235	1	1409	27792
rs35236492_T	586	Other disorders of the kidney and ureters	genitourinary	-0.111654	0.0829564	0.894354	0.178324	1	357	27339
rs35236492_T	634	Miscarriage; stillbirth	pregnancy complications	-0.127966	0.0951645	0.879883	0.178726	1	282	28171
rs35236492_T	618.2	Uterine/Uterovaginal prolapse	genitourinary	-0.0978257	0.0727623	0.906807	0.178801	1	474	27795
rs1430660_G	367	Disorders of refraction and accommodation; blindness and low vision	sense organs	-0.108777	0.0809508	0.896931	0.179033	1	679	28651
rs35236492_T	726.4	Calcaneal spur; Exostosis NOS	musculoskeletal	-0.310985	0.231466	0.732725	0.179095	1	42	26518
rs35236492_T	599	Other symptoms/disorders or the urinary system	genitourinary	0.0787028	0.0585798	1.08188	0.179106	1	788	27380
rs72772496_T	594.2	Calculus of lower urinary tract	genitourinary	0.562796	0.418923	1.75557	0.179131	1	73	27457
rs35236492_T	653	Problems associated with amniotic cavity and membranes	pregnancy complications	0.441628	0.328744	1.55524	0.179149	1	29	28714
rs1430660_G	275.5	Disorders of calcium/phosphorus metabolism	endocrine/metabolic	-0.236646	0.176219	0.789271	0.179301	1	127	29095
rs10090331_A	426.3	Bundle branch block	circulatory system	-0.179915	0.134074	0.835341	0.179626	1	197	26537
rs10090331_A	401.2	Hypertensive heart and/or renal disease	circulatory system	0.362407	0.270134	1.43678	0.179731	1	36	22151
rs10090331_A	695.4	Lupus (localized and systemic)	dermatologic	-0.482687	0.359879	0.617123	0.17984	1	33	27618
rs1430660_G	227.2	Benign neoplasm of parathyroid gland	neoplasms	-0.380378	0.283816	0.683603	0.180171	1	45	29164
rs72772496_T	363	Chorioretinal inflammations, scars, and other disorders of choroid	sense organs	-0.593253	0.442666	0.552527	0.180187	1	25	26795
rs1430660_G	285	Other anemias	hematopoietic	0.0943547	0.0704075	1.09895	0.180205	1	1034	27498
rs1430660_G	217.1	Nevus, non-neoplastic	neoplasms	-0.335975	0.250839	0.714641	0.180439	1	58	28633
rs9382005_C	531.2	Gastric ulcer	digestive	-0.102125	0.07625	0.902916	0.180457	1	358	28850
rs35236492_T	159	Malignant neoplasm of other and ill-defined sites within the digestive organs and peritoneum	neoplasms	0.496174	0.370493	1.64242	0.180497	1	24	27438
rs1430660_G	320	Meningitis	neurological	-0.445413	0.332789	0.640559	0.180758	1	31	29246
rs10090331_A	506	Empyema and pneumothorax	respiratory	0.236775	0.176942	1.26716	0.180847	1	88	27981
rs2955122_C	420.3	Endocarditis	circulatory system	-0.38977	0.291657	0.677213	0.181419	1	35	27126
rs1430660_G	741.3	Difficulty in walking	musculoskeletal	-0.526546	0.394124	0.590642	0.181552	1	21	28935
rs10090331_A	362.3	Other nondiabetic retinopathy	sense organs	-0.235979	0.176693	0.789797	0.181701	1	116	27570
rs72772496_T	411.4	Coronary atherosclerosis	circulatory system	-0.0968077	0.0725727	0.907731	0.182223	1	1517	25734
rs10090331_A	747.1	Cardiac congenital anomalies	congenital anomalies	-0.333597	0.250084	0.716342	0.182224	1	61	28820
rs9382005_C	735.1	Flat foot	musculoskeletal	0.441394	0.331045	1.55487	0.182422	1	21	28450
rs72772496_T	446.5	Giant cell arteritis	circulatory system	-0.496552	0.372505	0.608626	0.182529	1	37	27511
rs9382005_C	53	Herpes zoster	infectious diseases	-0.293271	0.220023	0.74582	0.182561	1	42	28946
rs72772496_T	520	Disorders of tooth development	digestive	0.294091	0.220652	1.34191	0.182589	1	217	27169
rs72772496_T	580.1	Glomerulonephritis	genitourinary	-0.584757	0.438802	0.557241	0.182656	1	25	26691
rs1430660_G	292.6	Hallucinations	mental disorders	0.966521	0.725515	2.62878	0.182799	1	20	28943
rs2955122_C	706.2	Sebaceous cyst	dermatologic	0.0939065	0.070497	1.09846	0.182839	1	823	26530
rs35236492_T	514	Abnormal findings examination of lungs	respiratory	0.156016	0.117274	1.16885	0.183399	1	200	28563
rs1430660_G	695.8	Other specified erythematous conditions	dermatologic	-0.521178	0.391764	0.593821	0.183407	1	21	28126
rs1430660_G	378.5	Paralytic strabismus	sense organs	0.791485	0.59499	2.20667	0.183436	1	25	28697
rs10090331_A	752.1	Neural tube defects	congenital anomalies	-0.477436	0.35899	0.620372	0.183537	1	33	28842
rs2955122_C	599.3	Dysuria	genitourinary	-0.235336	0.17698	0.790305	0.183606	1	102	26030
rs1430660_G	280	Iron deficiency anemias	hematopoietic	0.0994175	0.0748134	1.10453	0.18389	1	917	27498
rs72772496_T	317.1	Alcoholism	mental disorders	-0.234623	0.176661	0.790869	0.184147	1	208	27401
rs9382005_C	426.21	First degree AV block	circulatory system	0.149527	0.112591	1.16128	0.184159	1	170	27078
rs35236492_T	272	Disorders of lipoid metabolism	endocrine/metabolic	0.0396791	0.0298877	1.04048	0.184309	1	3431	25336
rs10090331_A	357	Inflammatory and toxic neuropathy	neurological	-0.207122	0.156102	0.81292	0.184563	1	146	28702
rs72772496_T	428.2	Heart failure NOS	circulatory system	0.265804	0.200343	1.30448	0.184593	1	240	27720
rs10090331_A	788	Syncope and collapse	symptoms	0.0831608	0.0626986	1.08672	0.184721	1	783	28114
rs2955122_C	184.1	Malignant neoplasm of ovary and other uterine adnexa	neoplasms	0.114096	0.0860222	1.12086	0.184722	1	560	25726
rs2955122_C	79.9	Viremia, NOS	infectious diseases	0.20615	0.155453	1.22894	0.184799	1	180	26855
rs10090331_A	227.1	Benign neoplasm of adrenal gland	neoplasms	-0.636589	0.480149	0.529094	0.184901	1	21	28731
rs1430660_G	687.4	Disturbance of skin sensation	dermatologic	0.189602	0.143139	1.20877	0.185303	1	263	28787
rs10090331_A	213	Benign neoplasm of bone and articular cartilage	neoplasms	-0.475283	0.359192	0.621709	0.185769	1	33	25163
rs72772496_T	244.4	Hypothyroidism NOS	endocrine/metabolic	-0.0975299	0.0737478	0.907075	0.186009	1	1415	26345
rs2955122_C	696.4	Psoriasis	dermatologic	0.165263	0.124995	1.1797	0.186114	1	272	25999
rs1430660_G	411.4	Coronary atherosclerosis	circulatory system	0.0769649	0.0582261	1.08	0.186226	1	1590	26855
rs9382005_C	385.3	Cholesteatoma	sense organs	-0.349658	0.264697	0.704929	0.186509	1	29	29238
rs72772496_T	394.7	Disease of tricuspid valve	circulatory system	-0.422959	0.320406	0.655106	0.18681	1	53	27254
rs72772496_T	367.8	Hypermetropia	sense organs	0.947984	0.71846	2.5805	0.187013	1	33	27444
rs1430660_G	110.1	Dermatophytosis	infectious diseases	0.685265	0.519776	1.9843	0.187374	1	30	29177
rs9382005_C	112	Candidiasis	infectious diseases	-0.182181	0.138312	0.83345	0.187778	1	106	29333
rs10090331_A	743.9	Osteopenia or other disorder of bone and cartilage	musculoskeletal	-0.577529	0.438515	0.561284	0.187835	1	24	28803
rs9382005_C	575.2	Obstruction of bile duct	digestive	-0.226301	0.171971	0.797478	0.188198	1	69	27934
rs1430660_G	578.8	Hemorrhage of rectum and anus	digestive	0.086889	0.0660554	1.09078	0.188377	1	1180	26916
rs1430660_G	574.1	Cholelithiasis	digestive	0.0840876	0.0639359	1.08772	0.188447	1	1257	27792
rs35236492_T	377	Disorders of optic nerve and visual pathways	sense organs	-0.305022	0.231971	0.737107	0.18854	1	42	28149
rs2955122_C	415.2	Chronic pulmonary heart disease	circulatory system	0.403801	0.307244	1.49751	0.188756	1	53	27040
rs35236492_T	208	Benign neoplasm of colon	neoplasms	0.0428404	0.0326179	1.04377	0.189047	1	2682	25967
rs2955122_C	375.2	Epiphora	sense organs	0.340078	0.258937	1.40506	0.189061	1	71	26778
rs2955122_C	496.21	Obstructive chronic bronchitis	respiratory	0.287298	0.218778	1.33282	0.189118	1	97	26661
rs10090331_A	395.2	Nonrheumatic aortic valve disorders	circulatory system	0.149345	0.113758	1.16107	0.189242	1	228	28037
rs10090331_A	977	Personal history of allergy to medicinal agents	injuries & poisonings	-0.0887962	0.0676473	0.915032	0.189306	1	748	25998
rs72772496_T	320	Meningitis	neurological	-0.532996	0.406249	0.586844	0.189523	1	31	28013
rs1430660_G	252	Disorders of parathyroid gland	endocrine/metabolic	-0.255878	0.195051	0.774237	0.189569	1	101	29024
rs1430660_G	241	Nontoxic nodular goiter	endocrine/metabolic	-0.19952	0.152188	0.819124	0.189855	1	173	27503
rs9382005_C	172.1	Melanomas of skin, dx or hx	neoplasms	-0.104627	0.0798212	0.90066	0.189936	1	325	28314
rs9382005_C	172.11	Melanomas of skin	neoplasms	-0.104627	0.0798212	0.90066	0.189936	1	325	28314
rs35236492_T	340.1	Migrain with aura	neurological	0.40464	0.308989	1.49876	0.190344	1	33	27610
rs72772496_T	506	Empyema and pneumothorax	respiratory	-0.349059	0.266655	0.705352	0.190526	1	82	27203
rs72772496_T	459.9	Circulatory disease NEC	circulatory system	0.109714	0.0838182	1.11596	0.19055	1	1265	26336
rs10090331_A	78	Viral warts & HPV	infectious diseases	0.18298	0.139837	1.20079	0.190695	1	146	28365
rs72772496_T	440.2	Atherosclerosis of the extremities	circulatory system	-0.587193	0.448876	0.555885	0.190825	1	24	27511
rs35236492_T	345.1	Epilepsy	neurological	0.543296	0.415586	1.72167	0.191111	1	20	27994
rs1430660_G	509	Respiratory failure, insufficiency, arrest	respiratory	0.221442	0.169408	1.24788	0.191161	1	194	28393
rs35236492_T	446.5	Giant cell arteritis	circulatory system	0.377156	0.288825	1.45813	0.191612	1	37	28171
rs1430660_G	798	Malaise and fatigue	symptoms	-0.136267	0.104386	0.872609	0.191751	1	390	28940
rs10090331_A	522	Diseases of pulp and periapical tissues	digestive	-0.171631	0.131479	0.84229	0.19176	1	200	27952
rs9382005_C	601.12	Chronic prostatitis	genitourinary	-0.176408	0.135156	0.838276	0.191821	1	114	26893
rs1430660_G	401	Hypertension	circulatory system	0.0405001	0.0310349	1.04133	0.191897	1	6850	22480
rs1430660_G	279.7	Other immunological findings	endocrine/metabolic	-0.483441	0.370535	0.616658	0.191992	1	25	29281
rs1430660_G	361	Retinal detachments and defects	sense organs	-0.243629	0.186786	0.783778	0.192123	1	112	27985
rs1430660_G	401.1	Essential hypertension	circulatory system	0.0404855	0.0310472	1.04132	0.192234	1	6842	22480
rs9382005_C	572	Ascites (non malignant)	digestive	0.250156	0.191846	1.28423	0.192252	1	59	28589
rs10090331_A	371.3	Inflammation of eyelids	sense organs	0.139191	0.106776	1.14934	0.192378	1	254	28131
rs10090331_A	724	Other and unspecified disorders of back	musculoskeletal	0.319734	0.245295	1.37676	0.192415	1	43	28273
rs1430660_G	726.1	Enthesopathy	musculoskeletal	0.103939	0.0797668	1.10953	0.192562	1	811	27056
rs1430660_G	348.7	Coma	neurological	-0.432979	0.332356	0.648574	0.192658	1	30	28534
rs35236492_T	184.11	Malignant neoplasm of ovary	neoplasms	0.0900896	0.0691694	1.09427	0.192763	1	570	27063
rs2955122_C	443	Peripheral vascular disease	circulatory system	-0.153263	0.117847	0.857904	0.193421	1	245	26812
rs35236492_T	276.6	Fluid overload	endocrine/metabolic	-0.285751	0.21978	0.751449	0.193542	1	47	28113
rs72772496_T	369	Infection of the eye	sense organs	-0.435119	0.33493	0.647188	0.193898	1	48	27342
rs9382005_C	738.4	Acquired spondylolisthesis	musculoskeletal	0.176763	0.136065	1.19335	0.193907	1	117	28450
rs72772496_T	202	Cancer of other lymphoid, histiocytic tissue	neoplasms	-0.274178	0.211075	0.760197	0.193958	1	138	27754
rs72772496_T	202.2	Non-Hodgkins lymphoma	neoplasms	-0.274178	0.211075	0.760197	0.193958	1	138	27754
rs10090331_A	281.11	Pernicious anemia	hematopoietic	0.270911	0.208615	1.31116	0.194074	1	62	27086
rs10090331_A	368.9	Subjective visual disturbances	sense organs	0.246798	0.190131	1.27992	0.194272	1	75	28502
rs72772496_T	296.2	Depression	mental disorders	-0.103569	0.0798041	0.901614	0.194358	1	1180	26195
rs1430660_G	614.1	Pelvic peritoneal adhesions, female (postoperative) (postinfection)	genitourinary	0.201624	0.155401	1.22339	0.194477	1	232	28512
rs35236492_T	172.2	Other non-epithelial cancer of skin	neoplasms	0.0754823	0.0581858	1.0784	0.19454	1	807	27611
rs2955122_C	184	Cancer of other female genital organs	neoplasms	0.109225	0.0842211	1.11541	0.194673	1	582	25726
rs10090331_A	420	Carditis	circulatory system	-0.186972	0.144275	0.829467	0.194996	1	169	28629
rs2955122_C	572	Ascites (non malignant)	digestive	-0.311242	0.240325	0.732537	0.19529	1	54	26522
rs10090331_A	386.2	Peripheral or central vertigo	sense organs	-0.264732	0.204463	0.767411	0.195399	1	88	28178
rs72772496_T	426.2	Atrioventricular [AV] block	circulatory system	-0.21806	0.168519	0.804077	0.195671	1	233	25804
rs9382005_C	724.1	Disorders of sacrum	musculoskeletal	-0.309386	0.2391	0.733897	0.195679	1	36	28860
rs2955122_C	737	Curvature of spine	musculoskeletal	-0.302854	0.23406	0.738707	0.195695	1	56	26403
rs10090331_A	70.3	Viral hepatitis C	infectious diseases	0.448003	0.346404	1.56518	0.195908	1	21	28365
rs1430660_G	270.32	Paraproteinemia	endocrine/metabolic	-0.343795	0.266054	0.709074	0.196287	1	51	29236
rs9382005_C	531.1	Hemorrhage from gastrointestinal ulcer	digestive	-0.278129	0.215297	0.757199	0.196413	1	45	28850
rs35236492_T	272.1	Hyperlipidemia	endocrine/metabolic	0.0386623	0.0299515	1.03942	0.196764	1	3412	25336
rs9382005_C	193	Thyroid cancer	neoplasms	0.295322	0.228878	1.34356	0.196945	1	42	29322
rs35236492_T	750	Digestive congenital anomalies	congenital anomalies	-0.243306	0.188579	0.784032	0.196979	1	65	28574
rs1430660_G	274	Gout and other crystal arthropathies	endocrine/metabolic	-0.139485	0.108117	0.869806	0.197006	1	371	28959
rs10090331_A	8.5	Bacterial enteritis	infectious diseases	0.151127	0.117226	1.16314	0.19733	1	210	28604
rs9382005_C	626.13	Irregular menstrual cycle	genitourinary	-0.139251	0.108038	0.87001	0.19743	1	177	26644
rs10090331_A	389.3	Degenerative and vascular disorders of ear	sense organs	0.372316	0.288931	1.45109	0.197538	1	32	28223
rs1430660_G	250.2	Type 2 diabetes	endocrine/metabolic	-0.0777634	0.0604217	0.925183	0.198091	1	1282	27880
rs2955122_C	604.3	Peyronie's disease	genitourinary	0.355951	0.276771	1.42754	0.198413	1	64	25400
rs10090331_A	251.1	Hypoglycemia	endocrine/metabolic	-0.340109	0.264619	0.711693	0.198695	1	55	27235
rs35236492_T	577	Diseases of pancreas	digestive	0.145846	0.113514	1.15702	0.198852	1	210	28557
rs10090331_A	600	Hyperplasia of prostate	genitourinary	-0.0654836	0.0509814	0.936614	0.198981	1	1493	26354
rs9382005_C	355	Complex regional/central pain syndrome	neurological	-0.367251	0.286044	0.692636	0.199179	1	25	28204
rs2955122_C	196	Radiotherapy	neoplasms	-0.230175	0.179384	0.794395	0.199442	1	102	25968
rs1430660_G	363	Chorioretinal inflammations, scars, and other disorders of choroid	sense organs	-0.450474	0.351111	0.637326	0.199494	1	27	27985
rs72772496_T	279.7	Other immunological findings	endocrine/metabolic	1.30308	1.0157	3.68063	0.199513	1	24	28051
rs1430660_G	578.1	Hematemesis	digestive	0.327199	0.255278	1.38708	0.199936	1	94	26916
rs9382005_C	555.1	Regional enteritis	digestive	-0.182995	0.14286	0.832773	0.200215	1	100	23886
rs2955122_C	386	Vertiginous syndromes and other disorders of vestibular system	sense organs	-0.154475	0.120664	0.856865	0.20047	1	236	26681
rs35236492_T	574.3	Cholecystitis without cholelithiasis	digestive	0.13766	0.107594	1.14759	0.200742	1	235	27246
rs1430660_G	427.7	Tachycardia NOS	circulatory system	0.225435	0.176227	1.25287	0.200815	1	180	26946
rs10090331_A	285.22	Anemia in neoplastic disease	hematopoietic	0.422664	0.330404	1.52602	0.200815	1	23	27086
rs72772496_T	296.22	Major depressive disorder	mental disorders	-0.102283	0.0800073	0.902774	0.201103	1	1175	26195
rs10090331_A	735.1	Flat foot	musculoskeletal	-0.609359	0.476683	0.543699	0.201132	1	20	27873
rs9382005_C	501	Pneumonitis due to inhalation of food or vomitus	respiratory	-0.274699	0.2149	0.759801	0.201156	1	44	28545
rs72772496_T	575.7	Other disorders of gallbladder	digestive	-0.269092	0.210579	0.764073	0.201296	1	141	26616
rs35236492_T	702.2	Seborrheic keratosis	dermatologic	-0.0946198	0.0741059	0.909719	0.201666	1	453	27951
rs9382005_C	634	Miscarriage; stillbirth	pregnancy complications	-0.111269	0.0871491	0.894698	0.201686	1	290	28871
rs9382005_C	801.1	Fracture of foot	injuries & poisonings	0.321079	0.251617	1.37861	0.201933	1	35	28444
rs72772496_T	395.1	Nonrheumatic mitral valve disorders	circulatory system	0.264194	0.207065	1.30238	0.201992	1	230	27254
rs72772496_T	327.4	Insomnia	neurological	1.29047	1.01169	3.63448	0.202113	1	25	27571
rs72772496_T	296.1	Bipolar	mental disorders	0.582558	0.456711	1.79061	0.202114	1	61	26195
rs35236492_T	352.1	Trigeminal nerve disorders [CN5]	neurological	0.295162	0.231472	1.34334	0.202255	1	55	27507
rs35236492_T	184.1	Malignant neoplasm of ovary and other uterine adnexa	neoplasms	0.0879336	0.0690737	1.09192	0.203004	1	571	27063
rs35236492_T	946	Anaphylactic shock NOS	injuries & poisonings	0.328964	0.258502	1.38953	0.203168	1	45	28255
rs9382005_C	225.1	Benign neoplasm of brain, cranial nerves, meninges	neoplasms	0.246607	0.193792	1.27968	0.203185	1	58	29359
rs35236492_T	371.3	Inflammation of eyelids	sense organs	0.132207	0.103975	1.14134	0.203542	1	252	28005
rs2955122_C	379.3	Aphakia and other disorders of lens	sense organs	0.602912	0.474173	1.82743	0.20355	1	25	26778
rs10090331_A	371.1	Uveitis, noninfectious or NOS	sense organs	0.361662	0.28444	1.43571	0.203555	1	32	28131
rs35236492_T	535	Gastritis and duodenitis	digestive	0.0384943	0.0302973	1.03924	0.203889	1	3157	24720
rs2955122_C	317.1	Alcoholism	mental disorders	-0.165152	0.129989	0.847765	0.203903	1	201	26704
rs10090331_A	750.21	Congenital anomalies of intestine	congenital anomalies	0.399316	0.314512	1.49081	0.204213	1	26	28704
rs2955122_C	53	Herpes zoster	infectious diseases	-0.349103	0.275011	0.705321	0.204293	1	39	26855
rs35236492_T	599.4	Urinary incontinence	genitourinary	0.151081	0.119036	1.16309	0.204366	1	193	27380
rs1430660_G	134	Helminthiases	infectious diseases	0.75648	0.596096	2.13076	0.20442	1	25	29257
rs72772496_T	225.1	Benign neoplasm of brain, cranial nerves, meninges	neoplasms	-0.403892	0.318437	0.667716	0.204669	1	56	27970
rs72772496_T	615	Endometriosis	genitourinary	0.202512	0.159768	1.22447	0.204962	1	376	27317
rs2955122_C	208	Benign neoplasm of colon	neoplasms	0.051817	0.0408878	1.05318	0.205049	1	2549	24704
rs10090331_A	455	Hemorrhoids	circulatory system	-0.0585753	0.0462234	0.943107	0.205076	1	1594	26191
rs35236492_T	433.3	Cerebral ischemia	circulatory system	0.125323	0.0989836	1.13351	0.205478	1	279	28037
rs1430660_G	401.22	Hypertensive chronic kidney disease	circulatory system	0.655748	0.518407	1.92658	0.205896	1	30	22480
rs10090331_A	702.2	Seborrheic keratosis	dermatologic	0.10268	0.0812835	1.10814	0.206505	1	454	28074
rs72772496_T	564	Functional digestive disorders	digestive	-0.071367	0.056497	0.93112	0.206517	1	2629	22792
rs9382005_C	694.2	Other dyschromia	dermatologic	-0.167827	0.13295	0.8455	0.206831	1	116	28278
rs10090331_A	270	Disorders of protein plasma/amino-acid transport and metabolism	endocrine/metabolic	0.273303	0.216589	1.3143	0.207002	1	58	28805
rs2955122_C	480.1	Bacterial pneumonia	respiratory	-0.105986	0.0839948	0.899437	0.207016	1	505	26609
rs9382005_C	426.32	Left bundle branch block	circulatory system	0.137068	0.108713	1.14691	0.207374	1	182	27078
rs72772496_T	389.4	Tinnitus	sense organs	-0.33335	0.264518	0.716519	0.207591	1	85	27435
rs9382005_C	145.2	Cancer of tongue	neoplasms	-0.369004	0.292899	0.691423	0.20773	1	24	29295
rs9382005_C	227.3	Benign neoplasm of pituitary gland and craniopharyngeal duct (pouch)	neoplasms	0.37867	0.300655	1.46034	0.207857	1	25	29322
rs35236492_T	681.1	Cellulitis and abscess of fingers/toes	dermatologic	0.310403	0.246462	1.36397	0.207874	1	49	28533
rs35236492_T	184	Cancer of other female genital organs	neoplasms	0.085247	0.0676891	1.08899	0.207889	1	593	27063
rs35236492_T	389.1	Sensorineural hearing loss	sense organs	0.223948	0.177836	1.25101	0.207924	1	89	28098
rs35236492_T	740.9	Osteoarthrosis NOS	musculoskeletal	0.0581823	0.0462053	1.05991	0.207953	1	1290	25429
rs72772496_T	389.2	Conductive hearing loss	sense organs	0.903559	0.717799	2.46837	0.208105	1	34	27435
rs35236492_T	276	Disorders of fluid, electrolyte, and acid-base balance	endocrine/metabolic	0.0836447	0.0664763	1.08724	0.208296	1	609	28113
rs2955122_C	340	Migraine	neurological	-0.111421	0.0885734	0.894562	0.20841	1	449	26263
rs9382005_C	251.1	Hypoglycemia	endocrine/metabolic	-0.23804	0.189235	0.788171	0.208426	1	57	27787
rs2955122_C	367.1	Myopia	sense organs	-0.154644	0.123022	0.85672	0.208739	1	225	26718
rs35236492_T	401	Hypertension	circulatory system	0.0289054	0.0230144	1.02933	0.209126	1	6723	22044
rs35236492_T	938	Dermatitis due to solar radiation	dermatologic	-0.26211	0.208694	0.769426	0.209131	1	52	28255
rs10090331_A	401.22	Hypertensive chronic kidney disease	circulatory system	0.370587	0.295139	1.44858	0.209249	1	30	22151
rs35236492_T	253	Disorders of the pituitary gland and its hypothalamic control	endocrine/metabolic	0.295266	0.235156	1.34348	0.209255	1	53	28477
rs35236492_T	593	Hematuria	genitourinary	0.0575078	0.0458307	1.05919	0.209556	1	1303	26465
rs2955122_C	574.12	Cholelithiasis with other cholecystitis	digestive	0.112086	0.0893895	1.11861	0.209878	1	519	25931
rs1430660_G	217	Vascular hamartomas and non-neoplastic nevi	neoplasms	-0.313716	0.250294	0.730727	0.210065	1	59	28633
rs35236492_T	939	Atopic/contact dermatitis due to other or unspecified	dermatologic	0.111259	0.0888171	1.11768	0.210322	1	340	28255
rs35236492_T	379.2	Disorders of vitreous body	sense organs	-0.207888	0.166	0.812298	0.210447	1	84	28149
rs35236492_T	246	Other disorders of thyroid	endocrine/metabolic	-0.269789	0.215735	0.76354	0.211095	1	49	26984
rs10090331_A	295	Schizophrenia and other psychotic disorders	mental disorders	0.345119	0.275988	1.41216	0.211122	1	34	26942
rs10090331_A	170	Cancer of bone and connective tissue	neoplasms	0.367604	0.293971	1.44427	0.211125	1	30	28867
rs35236492_T	742.9	Other derangement of joint	musculoskeletal	-0.242908	0.19426	0.784344	0.211142	1	60	28381
rs72772496_T	200.1	Polycythemia vera	neoplasms	0.903164	0.722637	2.4674	0.211366	1	31	27486
rs10090331_A	530.13	Barrett's esophagus	digestive	0.108304	0.0866801	1.11439	0.211493	1	400	24692
rs2955122_C	569.1	Toxic gastroenteritis and colitis	digestive	-0.47425	0.380092	0.622352	0.212132	1	20	25211
rs10090331_A	180.3	Cervical intraepithelial neoplasia [CIN] [Cervical dysplasia]	neoplasms	0.167237	0.134047	1.18203	0.212177	1	159	26385
rs9382005_C	711	Arthropathy associated with infections	musculoskeletal	0.399522	0.320433	1.49111	0.212465	1	22	28981
rs10090331_A	561	Symptoms involving digestive system	digestive	-0.0534911	0.0429167	0.947914	0.21262	1	1875	23392
rs72772496_T	634.3	Ectopic pregnancy	pregnancy complications	0.905977	0.727345	2.47435	0.212913	1	30	27505
rs1430660_G	735.3	Hallux valgus (Bunion)	musculoskeletal	-0.11981	0.0961915	0.887089	0.212936	1	468	28294
rs10090331_A	575.6	Cholesterolosis of gallbladder	digestive	-0.32157	0.258235	0.72501	0.213035	1	58	27362
rs9382005_C	750.2	Lower gastrointestinal congenital anomalies	congenital anomalies	-0.284855	0.228773	0.752123	0.21308	1	39	29293
rs35236492_T	500	Lung disease due to external agents	respiratory	-0.386576	0.310653	0.679379	0.213352	1	23	27855
rs1430660_G	416	Cardiomegaly	circulatory system	0.164323	0.132089	1.17859	0.213489	1	310	28984
rs2955122_C	379.5	Disorders of iris and ciliary body	sense organs	0.465072	0.373884	1.59213	0.213539	1	38	26778
rs72772496_T	174	Breast cancer	neoplasms	0.136551	0.109782	1.14631	0.213562	1	743	26324
rs2955122_C	557	Intestinal malabsorption (non-celiac)	digestive	0.495844	0.398804	1.64188	0.213747	1	34	22142
rs9382005_C	78	Viral warts & HPV	infectious diseases	-0.144121	0.115922	0.865783	0.213775	1	153	28946
rs35236492_T	706	Diseases of sebaceous glands	dermatologic	-0.0671866	0.0540464	0.935021	0.213821	1	867	27889
rs9382005_C	624.9	stress incontinence, female	genitourinary	0.0820827	0.0660419	1.08555	0.213909	1	495	28710
rs2955122_C	585.34	Chronic Kidney Disease, Stage IV	genitourinary	0.650353	0.523274	1.91622	0.213922	1	23	25979
rs10090331_A	327.4	Insomnia	neurological	-0.508506	0.409232	0.601394	0.214021	1	26	28355
rs72772496_T	613	Other nonmalignant breast conditions	genitourinary	0.329664	0.265513	1.3905	0.21438	1	144	27949
rs10090331_A	225.1	Benign neoplasm of brain, cranial nerves, meninges	neoplasms	-0.320287	0.258023	0.725941	0.21449	1	57	28767
rs1430660_G	941	Adverse reaction to serum or vaccine	injuries & poisonings	0.73958	0.59594	2.09506	0.214594	1	25	28809
rs2955122_C	180	Cervical cancer and dysplasia	neoplasms	0.0962425	0.0775845	1.10103	0.214796	1	681	24982
rs35236492_T	291	Other specified nonpsychotic and/or transient mental disorders	mental disorders	0.461079	0.372034	1.58578	0.215218	1	24	28382
rs35236492_T	291.8	Alteration of consciousness	mental disorders	0.461079	0.372034	1.58578	0.215218	1	24	28382
rs2955122_C	519.8	Other diseases of respiratory system, NEC	respiratory	-0.0938259	0.0757489	0.910441	0.215477	1	631	26704
rs9382005_C	416	Cardiomegaly	circulatory system	-0.100305	0.0809953	0.904561	0.215564	1	318	29136
rs1430660_G	575.6	Cholesterolosis of gallbladder	digestive	-0.310193	0.250661	0.733306	0.215902	1	59	27792
rs9382005_C	694	Dyschromia and Vitiligo	dermatologic	-0.153887	0.124372	0.857369	0.215971	1	133	28278
rs2955122_C	281.11	Pernicious anemia	hematopoietic	0.366593	0.296299	1.44281	0.215997	1	57	25653
rs35236492_T	535.1	Acute gastritis	digestive	0.400108	0.323499	1.49199	0.216157	1	30	24720
rs1430660_G	365	Glaucoma	sense organs	-0.102467	0.0828897	0.902608	0.216389	1	655	27985
rs1430660_G	560.4	Other intestinal obstruction	digestive	0.227599	0.184129	1.25558	0.216427	1	166	23748
rs1430660_G	604	Disorders of penis	genitourinary	0.228646	0.185003	1.2569	0.216496	1	163	27208
rs9382005_C	433	Cerebrovascular disease	circulatory system	0.0701609	0.0567848	1.07268	0.216623	1	671	28740
rs35236492_T	250	Diabetes mellitus	endocrine/metabolic	0.0561339	0.0454537	1.05774	0.216842	1	1325	27345
rs35236492_T	916	Contusion	injuries & poisonings	0.195807	0.158678	1.21629	0.217205	1	111	28656
rs1430660_G	694	Dyschromia and Vitiligo	dermatologic	-0.211197	0.171241	0.809615	0.217454	1	136	28126
rs35236492_T	706.2	Sebaceous cyst	dermatologic	-0.0667853	0.0542061	0.935396	0.217926	1	862	27889
rs2955122_C	320	Meningitis	neurological	-0.38701	0.314268	0.679085	0.21815	1	30	27287
rs10090331_A	681	Superficial cellulitis and abscess	dermatologic	-0.287315	0.233509	0.750275	0.218539	1	69	28660
rs9382005_C	613.7	Other signs and symptoms in breast	genitourinary	0.287774	0.234002	1.33346	0.218776	1	40	29335
rs35236492_T	626	Disorders of menstruation and other abnormal bleeding from female genital tract	genitourinary	0.0523033	0.0425449	1.0537	0.218934	1	1648	25996
rs1430660_G	523	Gingival and periodontal diseases	digestive	0.21386	0.174012	1.23845	0.219074	1	183	28372
rs35236492_T	416	Cardiomegaly	circulatory system	0.115305	0.0938596	1.12222	0.219267	1	308	28423
rs35236492_T	695.4	Lupus (localized and systemic)	dermatologic	-0.313793	0.255638	0.73067	0.219638	1	34	27490
rs35236492_T	401.1	Essential hypertension	circulatory system	0.0282537	0.0230225	1.02866	0.219739	1	6716	22044
rs2955122_C	288.1	Decreased white blood cell count	hematopoietic	-0.162812	0.132731	0.849751	0.219962	1	193	26839
rs2955122_C	288.11	Neutropenia	hematopoietic	-0.162812	0.132731	0.849751	0.219962	1	193	26839
rs10090331_A	803	Fracture of upper limb	injuries & poisonings	0.0902548	0.0735813	1.09445	0.219973	1	558	27863
rs1430660_G	634	Miscarriage; stillbirth	pregnancy complications	0.171595	0.139901	1.1872	0.219994	1	289	28714
rs10090331_A	840.3	Joint/ligament sprain	injuries & poisonings	0.359203	0.29292	1.43219	0.220092	1	30	28843
rs10090331_A	389	Hearing loss	sense organs	-0.0870171	0.0710229	0.916661	0.220501	1	671	28223
rs72772496_T	228	Hemangioma and lymphangioma, any site	neoplasms	0.282341	0.230484	1.32623	0.220578	1	188	27905
rs35236492_T	627	Menopausal and postmenopausal disorders	genitourinary	-0.0644287	0.0526105	0.937603	0.220712	1	953	25996
rs9382005_C	220	Benign neoplasm of ovary	neoplasms	0.144087	0.117702	1.15498	0.22089	1	155	26774
rs35236492_T	618.6	Vaginal enterocele, congenital or acquired	genitourinary	-0.245951	0.200962	0.78196	0.221002	1	56	27795
rs2955122_C	575.2	Obstruction of bile duct	digestive	-0.269479	0.220309	0.763777	0.22126	1	65	25931
rs2955122_C	368.3	Anisometropia	sense organs	-0.350778	0.2868	0.70414	0.221301	1	37	26988
rs1430660_G	374.1	Ectropion or entropion	sense organs	-0.224947	0.184006	0.798559	0.22152	1	119	28556
rs35236492_T	394	Rheumatic disease of the heart valves	circulatory system	0.109161	0.0892968	1.11534	0.221537	1	339	27911
rs2955122_C	339	Other headache syndromes	neurological	0.0916869	0.0750212	1.09602	0.221652	1	728	26263
rs10090331_A	747.11	Cardiac shunt/ heart septal defect	congenital anomalies	-0.534444	0.437541	0.585995	0.221907	1	23	28820
rs1430660_G	464	Acute sinusitis	respiratory	-0.451101	0.369439	0.636927	0.22207	1	24	29111
rs35236492_T	41.4	E. coli	infectious diseases	0.14549	0.119159	1.15661	0.222093	1	191	27993
rs35236492_T	783	Fever of unknown origin	symptoms	-0.104221	0.0854021	0.901026	0.222331	1	334	28433
rs10090331_A	800.4	Fracture of patella	injuries & poisonings	-0.540632	0.443199	0.58238	0.222526	1	23	27863
rs1430660_G	365.2	Primary angle-closure glaucoma	sense organs	-0.242908	0.199162	0.784344	0.222597	1	98	27985
rs10090331_A	619.3	Noninflammatory disorders of cervix	genitourinary	-0.129794	0.106421	0.878277	0.222606	1	302	27975
rs35236492_T	750.21	Congenital anomalies of intestine	congenital anomalies	-0.356233	0.292116	0.70031	0.222659	1	26	28574
rs35236492_T	555.2	Ulcerative colitis	digestive	0.126163	0.103464	1.13447	0.222695	1	251	23309
rs1430660_G	286.8	Hypercoagulable state	hematopoietic	-0.447276	0.366926	0.639368	0.222852	1	25	29069
rs1430660_G	286.81	Primary hypercoagulable state	hematopoietic	-0.447276	0.366926	0.639368	0.222852	1	25	29069
rs2955122_C	516	Abnormal sputum	respiratory	0.222014	0.182145	1.24859	0.222888	1	132	27237
rs2955122_C	362	Other retinal disorders	sense organs	-0.0981285	0.080536	0.906532	0.223056	1	558	26118
rs1430660_G	78	Viral warts & HPV	infectious diseases	-0.199236	0.163712	0.819356	0.223607	1	149	28789
rs2955122_C	574.1	Cholelithiasis	digestive	0.0719963	0.0591668	1.07465	0.223667	1	1178	25931
rs1430660_G	380	Disorders of external ear	sense organs	-0.296876	0.244094	0.743136	0.223896	1	63	29208
rs35236492_T	218	Benign neoplasm of uterus	neoplasms	-0.0607811	0.0500041	0.941029	0.224167	1	1058	26759
rs1430660_G	609	Male infertility and abnormal spermatozoa	genitourinary	0.725833	0.597483	2.06645	0.224436	1	21	27208
rs9382005_C	610.3	Fibrosclerosis of breast	genitourinary	0.397749	0.32742	1.48847	0.224443	1	21	28858
rs72772496_T	385	Other disorders of middle ear and mastoid	sense organs	-0.457781	0.376925	0.632686	0.224551	1	38	27857
rs1430660_G	916	Contusion	injuries & poisonings	-0.225981	0.186074	0.797733	0.224567	1	114	29216
rs1430660_G	427.12	Paroxysmal ventricular tachycardia	circulatory system	0.369016	0.303962	1.44631	0.22474	1	67	26946
rs10090331_A	531.4	Peptic ulcer, site unspecified	digestive	0.397231	0.327234	1.4877	0.224784	1	24	28272
rs35236492_T	214.1	Lipoma of skin and subcutaneous tissue	neoplasms	0.0909884	0.0749586	1.09526	0.224806	1	477	28031
rs2955122_C	550.4	Umbilical hernia	digestive	-0.124425	0.102528	0.883005	0.224912	1	332	24141
rs35236492_T	601.4	Balanoposthitis	genitourinary	0.354365	0.292039	1.42527	0.224972	1	36	26248
rs72772496_T	740.2	Osteoarthrosis, generalized	musculoskeletal	0.15363	0.12661	1.16606	0.224972	1	569	24821
rs9382005_C	276.6	Fluid overload	endocrine/metabolic	-0.247163	0.203736	0.781014	0.225073	1	49	28808
rs2955122_C	696	Psoriasis and related disorders	dermatologic	0.148875	0.122757	1.16053	0.22522	1	279	25999
rs72772496_T	174.1	Breast cancer [female]	neoplasms	0.133145	0.109791	1.14242	0.225239	1	741	26324
rs10090331_A	514	Abnormal findings examination of lungs	respiratory	-0.158767	0.131017	0.853195	0.225587	1	202	28691
rs2955122_C	669	Complications of labor and delivery NEC	pregnancy complications	-0.304668	0.251507	0.737368	0.225755	1	52	27317
rs35236492_T	627.4	Premenopausal menorrhagia	genitourinary	-0.334123	0.275958	0.715966	0.225983	1	29	25996
rs72772496_T	378.2	Nystagmus and other irregular eye movements	sense organs	-0.492442	0.406903	0.611132	0.226195	1	30	27486
rs1430660_G	961	Poisoning by other anti-infectives	injuries & poisonings	-0.355714	0.293941	0.700673	0.22622	1	42	26391
rs2955122_C	287.3	Thrombocytopenia	hematopoietic	0.22051	0.182222	1.24671	0.226234	1	132	27126
rs72772496_T	213	Benign neoplasm of bone and articular cartilage	neoplasms	-0.487256	0.402968	0.614309	0.226598	1	33	24467
rs2955122_C	530.3	Stricture and stenosis of esophagus	digestive	-0.151439	0.125281	0.85947	0.226743	1	218	23343
rs2955122_C	496.1	Emphysema	respiratory	-0.224999	0.186188	0.798517	0.226874	1	94	26661
rs35236492_T	709	Diffuse diseases of connective tissue	dermatologic	-0.192596	0.159395	0.824815	0.226934	1	92	27500
rs35236492_T	506	Empyema and pneumothorax	respiratory	-0.198976	0.164684	0.819569	0.226958	1	87	27855
rs10090331_A	726.2	Synoviopathy	musculoskeletal	0.250056	0.207045	1.2841	0.227149	1	63	26646
rs2955122_C	241	Nontoxic nodular goiter	endocrine/metabolic	-0.173405	0.143647	0.840797	0.227369	1	163	25672
rs2955122_C	575.6	Cholesterolosis of gallbladder	digestive	-0.29433	0.243873	0.745031	0.227472	1	52	25931
rs35236492_T	624.1	Dystrophy of female genital tract	genitourinary	0.391022	0.324026	1.47849	0.227525	1	30	28010
rs10090331_A	362.31	Separation of retinal layers	sense organs	-0.213582	0.177009	0.807686	0.227579	1	114	27570
rs72772496_T	571	Chronic liver disease and cirrhosis	digestive	0.179195	0.148541	1.19625	0.227674	1	416	27232
rs2955122_C	174.11	Malignant neoplasm of female breast	neoplasms	-0.0947969	0.0786379	0.909558	0.228015	1	602	25648
rs72772496_T	742.2	Pathological, developmental or recurrent dislocation	musculoskeletal	-0.521975	0.433749	0.593348	0.22882	1	28	27707
rs35236492_T	540.11	Acute appendicitis	digestive	0.24555	0.20412	1.27832	0.22899	1	69	28623
rs35236492_T	578.9	Hemorrhage of gastrointestinal tract	digestive	0.0709415	0.058975	1.07352	0.229012	1	771	26382
rs10090331_A	574.12	Cholelithiasis with other cholecystitis	digestive	-0.0936241	0.0778356	0.910625	0.229037	1	551	27362
rs1430660_G	411.8	Other chronic ischemic heart disease, unspecified	circulatory system	0.0861707	0.0716535	1.08999	0.22913	1	1031	26855
rs2955122_C	8.5	Bacterial enteritis	infectious diseases	-0.156309	0.129993	0.855295	0.229193	1	203	27083
rs72772496_T	687	Symptoms affecting skin	dermatologic	0.372189	0.309553	1.45091	0.229231	1	113	27577
rs72772496_T	720	Spinal stenosis	musculoskeletal	-0.167918	0.139779	0.845423	0.22963	1	359	27492
rs35236492_T	536	Disorders of function of stomach	digestive	0.0596605	0.0497205	1.06148	0.230171	1	1093	24720
rs9382005_C	531.3	Duodenal ulcer	digestive	-0.10592	0.0883073	0.899497	0.230355	1	265	28850
rs10090331_A	41.2	Streptococcus infection	infectious diseases	0.187464	0.156315	1.20619	0.23042	1	115	28105
rs1430660_G	695.3	Rosacea	dermatologic	0.396629	0.33123	1.4868	0.231135	1	56	28126
rs10090331_A	245.21	Chronic lymphocytic thyroiditis	endocrine/metabolic	0.34972	0.292273	1.41867	0.231481	1	30	27103
rs2955122_C	687.1	Rash and other nonspecific skin eruption	dermatologic	-0.171162	0.143067	0.842685	0.231548	1	164	26865
rs2955122_C	430.2	Intracerebral hemorrhage	circulatory system	-0.337034	0.281772	0.713885	0.231649	1	39	26678
rs72772496_T	702.1	Actinic keratosis	dermatologic	-0.154132	0.128869	0.857159	0.231683	1	423	27290
rs2955122_C	721.8	Other allied disorders of spine	musculoskeletal	-0.376205	0.314545	0.686461	0.231685	1	29	26783
rs10090331_A	579.8	Nonspecific abnormal findings in stool contents	digestive	-0.127647	0.106778	0.880164	0.231916	1	298	26507
rs72772496_T	41.11	Methicillin sensitive Staphylococcus aureus	infectious diseases	-0.281763	0.235983	0.754452	0.232479	1	112	27339
rs2955122_C	281	Other deficiency anemia	hematopoietic	0.272942	0.22882	1.31382	0.232937	1	89	25653
rs72772496_T	187.2	Malignant neoplasm of testis	neoplasms	0.154784	0.129832	1.16741	0.233189	1	539	27044
rs2955122_C	720	Spinal stenosis	musculoskeletal	0.129066	0.108291	1.13777	0.233324	1	350	26783
rs35236492_T	348.2	Cerebral edema and compression of brain	neurological	0.447412	0.375551	1.56426	0.233517	1	23	27994
rs2955122_C	871	Open wounds of extremities	injuries & poisonings	0.351007	0.294741	1.4205	0.233693	1	55	27217
rs10090331_A	530.5	Disorders of esophageal motility	digestive	-0.256811	0.215735	0.773514	0.233888	1	78	24692
rs72772496_T	565	Anal and rectal conditions	digestive	0.0896821	0.0753562	1.09383	0.234004	1	1555	25885
rs1430660_G	726.2	Synoviopathy	musculoskeletal	0.376621	0.316607	1.45735	0.234222	1	63	27056
rs72772496_T	286	Coagulation defects	hematopoietic	0.431347	0.362634	1.53933	0.23425	1	86	27840
rs72772496_T	389.3	Degenerative and vascular disorders of ear	sense organs	0.858187	0.721547	2.35888	0.234293	1	30	27435
rs2955122_C	742.2	Pathological, developmental or recurrent dislocation	musculoskeletal	0.56107	0.471895	1.75255	0.23445	1	25	27001
rs72772496_T	218.2	Other benign neoplasm of uterus	neoplasms	-0.515227	0.433434	0.597365	0.234554	1	26	26130
rs1430660_G	362.2	Degeneration of macula and posterior pole of retina	sense organs	-0.117989	0.0992592	0.888706	0.234558	1	446	27985
rs1430660_G	362.29	Macular degeneration (senile) of retina NOS	sense organs	-0.117989	0.0992592	0.888706	0.234558	1	446	27985
rs2955122_C	8	Intestinal infection	infectious diseases	-0.131285	0.110485	0.876968	0.234729	1	286	27083
rs1430660_G	749	Congenital anomalies of face and neck	congenital anomalies	-0.418022	0.3518	0.658348	0.23474	1	28	29297
rs72772496_T	702.2	Seborrheic keratosis	dermatologic	-0.149073	0.125515	0.861507	0.234958	1	442	27290
rs35236492_T	574.12	Cholelithiasis with other cholecystitis	digestive	-0.0799615	0.0673432	0.923152	0.23508	1	550	27246
rs10090331_A	872	Traumatic amputation	injuries & poisonings	0.337381	0.284157	1.40127	0.235107	1	33	28735
rs9382005_C	528.7	Sialolithiasis	digestive	0.309933	0.261285	1.36333	0.235548	1	32	29079
rs1430660_G	613	Other nonmalignant breast conditions	genitourinary	0.225471	0.190118	1.25291	0.235641	1	152	29178
rs2955122_C	362.31	Separation of retinal layers	sense organs	-0.203679	0.171786	0.815724	0.23576	1	112	26118
rs9382005_C	599.3	Dysuria	genitourinary	0.166129	0.140209	1.18073	0.23607	1	108	28053
rs35236492_T	628	Ovarian cyst	genitourinary	0.0883183	0.0745401	1.09234	0.236079	1	485	25996
rs35236492_T	274.1	Gout	endocrine/metabolic	0.107779	0.0909677	1.1138	0.236094	1	331	28405
rs2955122_C	701.5	Abnormal granulation tissue	dermatologic	-0.323296	0.272875	0.72376	0.236106	1	41	26864
rs9382005_C	961.1	Poisoning/allergy of sulfonamides	injuries & poisonings	-0.18864	0.159288	0.828085	0.236306	1	81	26532
rs35236492_T	443.1	Raynaud's syndrome	circulatory system	-0.146248	0.123559	0.863944	0.236562	1	156	28171
rs1430660_G	250.42	Other abnormal glucose	endocrine/metabolic	-0.43724	0.369456	0.645817	0.236623	1	25	27880
rs2955122_C	636	Early or threatened labor; hemorrhage in early pregnancy	pregnancy complications	0.159749	0.135	1.17322	0.236683	1	250	26806
rs35236492_T	359	Muscular dystrophies and other myopathies	neurological	-0.366171	0.309528	0.693384	0.23681	1	23	28575
rs2955122_C	415	Pulmonary heart disease	circulatory system	0.349741	0.29601	1.4187	0.237397	1	55	27040
rs1430660_G	626	Disorders of menstruation and other abnormal bleeding from female genital tract	genitourinary	0.0679426	0.0575209	1.0703	0.237531	1	1691	26500
rs72772496_T	427.41	Ventricular fibrillation and flutter	circulatory system	-0.484166	0.409901	0.616211	0.237532	1	32	25804
rs72772496_T	79.9	Viremia, NOS	infectious diseases	-0.226466	0.191847	0.797347	0.23782	1	174	27582
rs9382005_C	433.5	Cerebral aneurysm	circulatory system	-0.322833	0.273548	0.724095	0.237933	1	27	28740
rs9382005_C	585.1	Acute renal failure	genitourinary	-0.0788126	0.0667978	0.924213	0.238053	1	472	28008
rs9382005_C	592.12	Chronic cystitis	genitourinary	0.183196	0.155414	1.20105	0.238494	1	89	27108
rs1430660_G	578	Gastrointestinal hemorrhage	digestive	0.0588599	0.0499409	1.06063	0.238561	1	2078	26916
rs9382005_C	477	Epistaxis or throat hemorrhage	respiratory	-0.118435	0.100491	0.888309	0.238572	1	204	27647
rs1430660_G	427.11	Paroxysmal supraventricular tachycardia	circulatory system	0.180806	0.153445	1.19818	0.238673	1	229	26946
rs9382005_C	669	Complications of labor and delivery NEC	pregnancy complications	0.234069	0.198654	1.26373	0.238687	1	55	29435
rs10090331_A	301	Personality disorders	mental disorders	-0.479734	0.407401	0.618948	0.238976	1	26	26942
rs1430660_G	334	Degenerative disease of the spinal cord	neurological	0.292853	0.248737	1.34025	0.239052	1	96	28534
rs1430660_G	375	Disorders of lacrimal system	sense organs	0.168808	0.143478	1.18389	0.239377	1	259	28697
rs1430660_G	577.1	Acute pancreatitis	digestive	0.239519	0.203672	1.27064	0.239595	1	133	29120
rs9382005_C	726.3	Bursitis	musculoskeletal	-0.220289	0.187405	0.802287	0.239806	1	58	27201
rs35236492_T	536.8	Dyspepsia and other specified disorders of function of stomach	digestive	0.0584398	0.0497281	1.06018	0.23992	1	1092	24720
rs1430660_G	385	Other disorders of middle ear and mastoid	sense organs	-0.358096	0.304899	0.699006	0.240206	1	39	29079
rs2955122_C	372	Disorders of conjunctiva	sense organs	-0.303286	0.25826	0.738388	0.240258	1	47	26652
rs72772496_T	727.6	Rupture of tendon, nontraumatic	musculoskeletal	0.195205	0.166337	1.21556	0.240574	1	335	25901
rs10090331_A	496.3	Bronchiectasis	respiratory	-0.143555	0.122343	0.866273	0.240644	1	229	28149
rs10090331_A	564.1	Irritable Bowel Syndrome	digestive	0.0738761	0.0629801	1.07667	0.240793	1	778	23392
rs35236492_T	858	Complication of internal orthopedic device	injuries & poisonings	-0.29193	0.248882	0.746821	0.240809	1	36	28624
rs1430660_G	364.4	Corneal degenerations	sense organs	-0.197133	0.168169	0.821081	0.241102	1	147	27985
rs2955122_C	454.11	Varicose veins of lower extremity, symptomtic	circulatory system	-0.274739	0.234397	0.75977	0.241152	1	58	24782
rs10090331_A	215	Other benign neoplasm of connective and other soft tissue	neoplasms	0.235751	0.20129	1.26586	0.241516	1	68	28153
rs10090331_A	596	Other disorders of bladder	genitourinary	0.0712372	0.0608385	1.07384	0.24163	1	845	27713
rs35236492_T	187	Cancer of other male genital organs	neoplasms	0.0816863	0.0697761	1.08512	0.241723	1	559	27704
rs10090331_A	446	Polyarteritis nodosa and allied conditions	circulatory system	0.210834	0.18018	1.23471	0.24195	1	85	28303
rs72772496_T	368.3	Anisometropia	sense organs	-0.44529	0.380775	0.640638	0.24223	1	39	27709
rs35236492_T	733	Other disorders of bone and cartilage	musculoskeletal	-0.182829	0.156409	0.83291	0.242436	1	96	27603
rs9382005_C	364.4	Corneal degenerations	sense organs	-0.138925	0.118874	0.870294	0.242538	1	148	28138
rs72772496_T	497	Bronchitis	respiratory	0.533494	0.457087	1.70488	0.243145	1	58	27383
rs10090331_A	303.3	Psychogenic disorder	mental disorders	-0.383791	0.329466	0.681273	0.244063	1	36	26942
rs35236492_T	695	Erythematous conditions	dermatologic	0.115047	0.0988246	1.12193	0.244361	1	276	27578
rs1430660_G	614	Inflammatory diseases of female pelvic organs	genitourinary	0.118609	0.102053	1.12593	0.245145	1	509	28512
rs2955122_C	578	Gastrointestinal hemorrhage	digestive	0.0534585	0.0460052	1.05491	0.245232	1	1961	25095
rs72772496_T	771	Musculoskeletal symptoms referable to limbs	symptoms	0.486876	0.419058	1.62722	0.245304	1	69	28015
rs2955122_C	426.3	Bundle branch block	circulatory system	0.178153	0.153342	1.19501	0.245317	1	181	25118
rs1430660_G	41.11	Methicillin sensitive Staphylococcus aureus	infectious diseases	0.25519	0.219788	1.29071	0.245612	1	118	28528
rs1430660_G	226	Benign neoplasm of thyroid glands	neoplasms	0.540518	0.465671	1.7169	0.245751	1	33	29164
rs9382005_C	729	Other disorders of soft tissues	musculoskeletal	-0.297638	0.256546	0.74257	0.245977	1	31	27201
rs1430660_G	473.3	Paralysis/spasm of vocal cords or larynx	respiratory	-0.449804	0.388053	0.637753	0.246402	1	23	27500
rs10090331_A	967	Adverse effects of sedatives or other central nervous system depressants and anesthetics	injuries & poisonings	-0.380727	0.328514	0.683365	0.246483	1	37	25998
rs72772496_T	348	Other conditions of brain	neurological	-0.435727	0.375989	0.646794	0.246504	1	39	27328
rs72772496_T	286.12	Congenital deficiency of other clotting factors (including factor VII)	hematopoietic	1.17399	1.01367	3.23488	0.246799	1	22	27840
rs9382005_C	696.41	Psoriasis vulgaris	dermatologic	-0.106499	0.0919576	0.898976	0.246808	1	244	28021
rs1430660_G	755	Congenital anomalies of limbs	congenital anomalies	0.691183	0.597286	1.99608	0.247188	1	24	29236
rs35236492_T	531.1	Hemorrhage from gastrointestinal ulcer	digestive	0.310231	0.2681	1.36374	0.247213	1	42	28146
rs35236492_T	276.12	Hyposmolality and/or hyponatremia	endocrine/metabolic	0.123327	0.106679	1.13125	0.247659	1	237	28113
rs1430660_G	153	Colorectal cancer	neoplasms	0.177308	0.153422	1.194	0.24781	1	231	26355
rs9382005_C	411.8	Other chronic ischemic heart disease, unspecified	circulatory system	-0.0532204	0.0460561	0.948171	0.247863	1	1043	26998
rs10090331_A	381.11	Suppurative and unspecified otitis media	sense organs	0.247909	0.214615	1.28134	0.248037	1	59	28655
rs2955122_C	613.8	Other specified disorders of breast	genitourinary	0.496686	0.430205	1.64327	0.248282	1	29	27224
rs10090331_A	741	Symptoms and disorders of the joints	musculoskeletal	-0.136185	0.118001	0.872681	0.248459	1	246	28510
rs72772496_T	681.1	Cellulitis and abscess of fingers/toes	dermatologic	0.591	0.512113	1.80579	0.248483	1	49	27863
rs10090331_A	465.2	Acute pharyngitis	respiratory	-0.253748	0.219887	0.775887	0.248503	1	76	28684
rs9382005_C	8.6	Viral Enteritis	infectious diseases	-0.215398	0.186738	0.80622	0.248714	1	58	29187
rs9382005_C	610.4	Benign neoplasm of breast	genitourinary	-0.136926	0.118732	0.872035	0.248812	1	145	28858
rs72772496_T	185	Cancer of prostate	neoplasms	0.110184	0.0955634	1.11648	0.248913	1	1018	25618
rs72772496_T	585.34	Chronic Kidney Disease, Stage IV	genitourinary	1.16966	1.01522	3.22089	0.24927	1	22	26691
rs72772496_T	564.9	Personal history of diseases of digestive system	digestive	-0.07673	0.0666108	0.92614	0.249356	1	1826	22792
rs72772496_T	8.5	Bacterial enteritis	infectious diseases	0.254044	0.220583	1.28923	0.249446	1	196	27814
rs9382005_C	481	Influenza	respiratory	0.301562	0.261841	1.35197	0.249446	1	32	28672
rs2955122_C	185	Cancer of prostate	neoplasms	0.0759307	0.0659432	1.07889	0.249544	1	993	24959
rs10090331_A	381	Otitis media and Eustachian tube disorders	sense organs	0.159794	0.138838	1.17327	0.249757	1	148	28655
rs10090331_A	433.31	Transient cerebral ischemia	circulatory system	-0.16126	0.140293	0.85107	0.250367	1	175	28162
rs9382005_C	306.9	Tension headache	mental disorders	-0.230282	0.200372	0.79431	0.250444	1	50	27499
rs35236492_T	611	Abnormal findings on mammogram or breast exam	genitourinary	-0.140919	0.122661	0.86856	0.250617	1	159	28149
rs35236492_T	611.3	Lump or mass in breast	genitourinary	-0.140919	0.122661	0.86856	0.250617	1	159	28149
rs72772496_T	480.5	Bronchopneumonia and lung abscess	respiratory	-0.549629	0.478615	0.577164	0.250814	1	22	27327
rs9382005_C	619.2	Disorders of uterus, NEC	genitourinary	-0.0879742	0.0766597	0.915784	0.251136	1	359	28555
rs72772496_T	646	Other complications of pregnancy NEC	pregnancy complications	0.485345	0.423187	1.62474	0.251431	1	68	28025
rs9382005_C	374	Other disorders of eyelids	sense organs	-0.0841042	0.0733581	0.919335	0.251593	1	390	28711
rs35236492_T	340	Migraine	neurological	-0.0829105	0.0723294	0.920434	0.251675	1	473	27610
rs9382005_C	303.3	Psychogenic disorder	mental disorders	0.277458	0.242271	1.31977	0.25211	1	37	27499
rs10090331_A	512.8	Cough	respiratory	0.109789	0.0958681	1.11604	0.252123	1	322	28055
rs72772496_T	800.3	Fracture of tibia and fibula	injuries & poisonings	-0.322378	0.281507	0.724424	0.252131	1	76	27091
rs35236492_T	740.2	Osteoarthrosis, generalized	musculoskeletal	0.0780555	0.068205	1.08118	0.252448	1	576	25429
rs2955122_C	195	Cancer, suspected or other	neoplasms	0.0955604	0.0835092	1.10028	0.252495	1	590	25968
rs72772496_T	427.4	Cardiac arrest and ventricular fibrillation	circulatory system	-0.389684	0.340544	0.677271	0.2525	1	50	25804
rs35236492_T	669	Complications of labor and delivery NEC	pregnancy complications	0.268334	0.234529	1.30778	0.252566	1	51	28716
rs72772496_T	724	Other and unspecified disorders of back	musculoskeletal	0.674951	0.589933	1.96394	0.252576	1	42	27492
rs2955122_C	729	Other disorders of soft tissues	musculoskeletal	-0.356354	0.31165	0.700225	0.252855	1	30	25225
rs2955122_C	286.8	Hypercoagulable state	hematopoietic	0.537073	0.470305	1.71099	0.253467	1	25	27126
rs2955122_C	286.81	Primary hypercoagulable state	hematopoietic	0.537073	0.470305	1.71099	0.253467	1	25	27126
rs35236492_T	790.6	Other abnormal blood chemistry	symptoms	0.312371	0.27362	1.36666	0.25361	1	40	28707
rs35236492_T	613.8	Other specified disorders of breast	genitourinary	-0.313096	0.274303	0.731179	0.253692	1	30	28615
rs10090331_A	560.4	Other intestinal obstruction	digestive	-0.165974	0.145444	0.847068	0.253804	1	163	23392
rs1430660_G	275.1	Disorders of iron metabolism	hematopoietic	-0.253849	0.22254	0.775809	0.253999	1	78	29095
rs72772496_T	187	Cancer of other male genital organs	neoplasms	0.145981	0.128034	1.15717	0.254214	1	551	27044
rs1430660_G	378	Strabismus and other disorders of binocular eye movements	sense organs	0.219906	0.192897	1.24596	0.254279	1	146	28697
rs1430660_G	614.32	Chronic inflammatory pelvic disease	genitourinary	0.532533	0.46734	1.70324	0.254495	1	35	28512
rs1430660_G	724	Other and unspecified disorders of back	musculoskeletal	0.449858	0.395045	1.56809	0.254807	1	43	28701
rs2955122_C	427.6	Premature beats	circulatory system	-0.205956	0.180931	0.813869	0.25499	1	100	25118
rs9382005_C	528	Diseases of the oral soft tissues, excluding lesions specific for gingiva and tongue	digestive	0.111401	0.097917	1.11784	0.255244	1	221	29079
rs72772496_T	189.2	Cancer of bladder	neoplasms	-0.206951	0.181915	0.81306	0.255277	1	199	27815
rs9382005_C	595	Hydronephrosis	genitourinary	-0.157388	0.138373	0.854372	0.255361	1	107	28823
rs1430660_G	381.11	Suppurative and unspecified otitis media	sense organs	-0.284319	0.249975	0.752527	0.255377	1	61	29079
rs2955122_C	592.12	Chronic cystitis	genitourinary	-0.223746	0.196747	0.799518	0.255442	1	83	25155
rs10090331_A	366	Cataract	sense organs	-0.042753	0.0376055	0.958148	0.255588	1	2666	26231
rs1430660_G	446	Polyarteritis nodosa and allied conditions	circulatory system	-0.23777	0.20917	0.788384	0.255651	1	88	28722
rs72772496_T	626.12	Excessive or frequent menstruation	genitourinary	-0.108606	0.0956319	0.897084	0.256095	1	862	25387
rs2955122_C	290.13	Senile dementia	mental disorders	-0.392608	0.345778	0.675293	0.256193	1	25	27002
rs1430660_G	571.8	Liver abscess and sequelae of chronic liver disease	digestive	0.450043	0.396454	1.56838	0.256303	1	42	28434
rs2955122_C	378	Strabismus and other disorders of binocular eye movements	sense organs	-0.17829	0.15706	0.8367	0.256305	1	135	26778
rs2955122_C	698	Pruritus and related conditions	dermatologic	-0.226681	0.199894	0.797175	0.256793	1	81	27288
rs35236492_T	743	Osteoporosis, osteopenia and pathological fracture	musculoskeletal	-0.177203	0.156286	0.83761	0.256862	1	96	28671
rs72772496_T	433	Cerebrovascular disease	circulatory system	0.13327	0.117549	1.14256	0.256906	1	643	27374
rs72772496_T	281.1	Megaloblastic anemia	hematopoietic	-0.299041	0.263775	0.741529	0.256922	1	86	26334
rs2955122_C	947	Urticaria	dermatologic	0.400263	0.353228	1.49222	0.257148	1	40	26884
rs1430660_G	530.12	Ulcer of esophagus	digestive	-0.116888	0.103185	0.889685	0.257299	1	407	25051
rs35236492_T	520	Disorders of tooth development	digestive	0.125746	0.111028	1.13399	0.2574	1	219	27837
rs35236492_T	550.4	Umbilical hernia	digestive	-0.0970291	0.0856785	0.90753	0.257433	1	337	25387
rs2955122_C	375	Disorders of lacrimal system	sense organs	0.149103	0.13172	1.16079	0.257648	1	241	26778
rs72772496_T	274.21	Chondrocalcinosis	endocrine/metabolic	-0.456017	0.402888	0.633803	0.257689	1	35	27739
rs1430660_G	364	Corneal opacity and other disorders of cornea	sense organs	-0.164406	0.145257	0.848398	0.257708	1	202	27985
rs72772496_T	591	Urinary tract infection	genitourinary	-0.102653	0.0907115	0.90244	0.257783	1	894	25826
rs72772496_T	770	Myalgia and myositis unspecified	symptoms	0.268266	0.237136	1.3077	0.25794	1	176	27917
rs1430660_G	204.12	Lymphoid leukemia, chronic	neoplasms	0.417797	0.36934	1.51861	0.257972	1	48	28974
rs2955122_C	155	Cancer of liver and intrahepatic bile duct	neoplasms	-0.435076	0.384711	0.647215	0.25809	1	20	26097
rs10090331_A	433.1	Occlusion and stenosis of precerebral arteries	circulatory system	-0.221403	0.195776	0.801394	0.258096	1	94	28162
rs2955122_C	287	Purpura and other hemorrhagic conditions	hematopoietic	0.193206	0.170913	1.21313	0.258293	1	147	27126
rs1430660_G	471	Nasal polyps	respiratory	-0.129981	0.115038	0.878112	0.258519	1	323	27500
rs1430660_G	292.1	Aphasia/speech disturbance	mental disorders	-0.26247	0.232484	0.76915	0.258907	1	70	28943
rs9382005_C	979	Adverse drug events and drug allergies	injuries & poisonings	0.33384	0.295936	1.39632	0.259284	1	25	26532
rs35236492_T	476	Allergic rhinitis	respiratory	-0.0995541	0.0882547	0.905241	0.259307	1	314	26974
rs72772496_T	242.1	Graves' disease	endocrine/metabolic	0.664388	0.589004	1.9433	0.259326	1	41	26345
rs10090331_A	627.1	Postmenopausal bleeding	genitourinary	-0.0737178	0.0653753	0.928934	0.259485	1	810	26114
rs35236492_T	695.3	Rosacea	dermatologic	-0.2311	0.204949	0.79366	0.259489	1	55	27578
rs10090331_A	427.22	Atrial flutter	circulatory system	-0.263237	0.233816	0.76856	0.260238	1	68	26537
rs10090331_A	592	Cystitis and urethritis	genitourinary	0.117801	0.104641	1.12502	0.260265	1	270	26563
rs35236492_T	198.3	Secondary malignant neoplasm of digestive systems	neoplasms	0.203207	0.180547	1.22533	0.260376	1	86	27304
rs35236492_T	523.32	Chronic periodontitis	digestive	0.167975	0.149278	1.18291	0.260484	1	123	27837
rs1430660_G	442.11	Abdominal aortic aneurysm	circulatory system	0.416433	0.370171	1.51654	0.2606	1	48	28722
rs72772496_T	401.1	Essential hypertension	circulatory system	0.0461997	0.0410967	1.04728	0.260941	1	6561	21524
rs10090331_A	303	Psychogenic and somatoform disorders	mental disorders	-0.32891	0.292909	0.719708	0.261476	1	44	26942
rs2955122_C	145.2	Cancer of tongue	neoplasms	-0.404007	0.359875	0.66764	0.261595	1	23	27192
rs72772496_T	368.2	Diplopia and disorders of binocular vision	sense organs	-0.305517	0.272383	0.736742	0.262013	1	82	27709
rs10090331_A	425	Cardiomyopathy	circulatory system	-0.20907	0.186442	0.811339	0.262132	1	103	28629
rs10090331_A	425.1	Primary/intrinsic cardiomyopathies	circulatory system	-0.20907	0.186442	0.811339	0.262132	1	103	28629
rs10090331_A	687	Symptoms affecting skin	dermatologic	0.175584	0.156607	1.19194	0.262213	1	116	28359
rs9382005_C	567	Peritonitis and retroperitoneal infections	digestive	0.252121	0.225002	1.28675	0.262489	1	43	27150
rs2955122_C	446	Polyarteritis nodosa and allied conditions	circulatory system	0.268223	0.239424	1.30764	0.262592	1	79	26812
rs72772496_T	830	Dislocation	injuries & poisonings	0.806443	0.719955	2.23993	0.262659	1	32	26732
rs10090331_A	577	Diseases of pancreas	digestive	-0.142631	0.127439	0.867074	0.263048	1	211	28686
rs9382005_C	530.2	Esophageal bleeding (varices/hemorrhage)	digestive	-0.12832	0.114674	0.879572	0.26314	1	157	25191
rs35236492_T	187.2	Malignant neoplasm of testis	neoplasms	0.0789065	0.0705168	1.0821	0.263151	1	546	27704
rs2955122_C	401	Hypertension	circulatory system	-0.0318405	0.0284572	0.968661	0.263186	1	6386	20983
rs35236492_T	459.9	Circulatory disease NEC	circulatory system	0.0514447	0.04599	1.05279	0.263308	1	1288	26970
rs35236492_T	751	Genitourinary congenital anomalies	congenital anomalies	-0.152491	0.136326	0.858567	0.263323	1	128	28574
rs1430660_G	751.1	Congenital anomalies of genital organs	congenital anomalies	0.353736	0.316525	1.42438	0.263754	1	62	29136
rs2955122_C	211	Benign neoplasm of other parts of digestive system	neoplasms	-0.0775072	0.0693542	0.92542	0.263757	1	764	26263
rs10090331_A	345.1	Epilepsy	neurological	-0.4946	0.443005	0.609815	0.264222	1	22	28109
rs10090331_A	379.2	Disorders of vitreous body	sense organs	0.20633	0.184925	1.22916	0.264527	1	82	28278
rs10090331_A	721	Spondylosis and allied disorders	musculoskeletal	0.130713	0.117162	1.13964	0.264565	1	212	28273
rs72772496_T	446.9	Arteritis NOS	circulatory system	0.803339	0.72026	2.23298	0.264702	1	31	27511
rs10090331_A	594	Urinary calculus	genitourinary	-0.0832147	0.0746099	0.920154	0.264709	1	602	28249
rs9382005_C	728.2	Laxity of ligament or hypermobility syndrome	musculoskeletal	0.195565	0.175398	1.216	0.264858	1	70	27201
rs9382005_C	333.1	Essential tremor	neurological	0.267671	0.240076	1.30692	0.264875	1	39	28691
rs72772496_T	296	Mood disorders	mental disorders	-0.0879426	0.0789273	0.915813	0.265183	1	1223	26195
rs2955122_C	870	Open wounds of head; neck; and trunk	injuries & poisonings	0.298368	0.267815	1.34766	0.265243	1	64	27217
rs72772496_T	353	Nerve root and plexus disorders	neurological	-0.419802	0.376915	0.657177	0.265371	1	41	26875
rs72772496_T	352	Disorders of other cranial nerves	neurological	-0.238754	0.214457	0.787608	0.265581	1	139	26875
rs35236492_T	520.2	Disturbances in tooth eruption	digestive	0.125279	0.112591	1.13346	0.265839	1	213	27837
rs10090331_A	429	Ill-defined descriptions and complications of heart disease	circulatory system	-0.296686	0.26684	0.743278	0.266203	1	53	28515
rs10090331_A	429.2	Abnormal function study of cardiovascular system	circulatory system	-0.296686	0.26684	0.743278	0.266203	1	53	28515
rs72772496_T	165.1	Cancer of bronchus; lung	neoplasms	-0.301768	0.27142	0.73951	0.266219	1	82	27982
rs10090331_A	300.12	Agorophobia, social phobia, and panic disorder	mental disorders	-0.259875	0.233765	0.771148	0.266269	1	67	26942
rs9382005_C	280.2	Iron deficiency anemia secondary to blood loss (chronic)	hematopoietic	-0.244574	0.220007	0.783038	0.266282	1	42	27646
rs2955122_C	802	Fracture of pelvis	injuries & poisonings	-0.272208	0.244966	0.761696	0.26648	1	52	26405
rs9382005_C	701.3	Circumscribed scleroderma	dermatologic	-0.202115	0.181916	0.817001	0.266555	1	62	28936
rs9382005_C	442.8	Aneurysm of other specified artery	circulatory system	0.370891	0.333974	1.44903	0.266766	1	20	28881
rs72772496_T	227.3	Benign neoplasm of pituitary gland and craniopharyngeal duct (pouch)	neoplasms	-0.529533	0.476842	0.58888	0.266784	1	23	27938
rs9382005_C	585.2	Renal failure NOS	genitourinary	-0.207819	0.187249	0.812354	0.267061	1	58	28008
rs2955122_C	720.1	Spinal stenosis of lumbar region	musculoskeletal	0.1401	0.126353	1.15039	0.267517	1	259	26783
rs72772496_T	290	Delirium dementia and amnestic and other cognitive disorders	mental disorders	0.361734	0.326269	1.43582	0.267559	1	99	27713
rs72772496_T	333	Extrapyramidal disease and abnormal movement disorders	neurological	0.464007	0.418563	1.59043	0.267615	1	67	27328
rs10090331_A	624.9	stress incontinence, female	genitourinary	0.0880873	0.079467	1.09208	0.267656	1	483	28139
rs2955122_C	618.2	Uterine/Uterovaginal prolapse	genitourinary	-0.0995064	0.0897826	0.905284	0.26773	1	457	26444
rs1430660_G	756.3	Congenital anomalies of muscle, tendon, fascia, and connective tissue	congenital anomalies	0.516508	0.466147	1.67616	0.267846	1	31	29236
rs10090331_A	755	Congenital anomalies of limbs	congenital anomalies	-0.451014	0.407119	0.636982	0.267939	1	25	28805
rs10090331_A	157	Pancreatic cancer	neoplasms	0.266853	0.240911	1.30585	0.267997	1	46	27561
rs10090331_A	220	Benign neoplasm of ovary	neoplasms	0.152576	0.137817	1.16483	0.268253	1	152	26232
rs10090331_A	686.4	Pyogenic granuloma	dermatologic	0.303805	0.27442	1.355	0.26826	1	35	28660
rs10090331_A	614.5	Inflammatory disease of cervix, vagina, and vulva	genitourinary	0.128468	0.116059	1.13708	0.268331	1	217	28099
rs35236492_T	274	Gout and other crystal arthropathies	endocrine/metabolic	0.0960161	0.0867476	1.10078	0.268361	1	362	28405
rs1430660_G	465.2	Acute pharyngitis	respiratory	0.301041	0.272072	1.35126	0.268522	1	79	29111
rs9382005_C	291	Other specified nonpsychotic and/or transient mental disorders	mental disorders	-0.315464	0.285132	0.729451	0.268564	1	25	29096
rs9382005_C	291.8	Alteration of consciousness	mental disorders	-0.315464	0.285132	0.729451	0.268564	1	25	29096
rs72772496_T	401	Hypertension	circulatory system	0.0454224	0.0410666	1.04647	0.268697	1	6569	21524
rs72772496_T	426.23	Second degree AV block	circulatory system	-0.394365	0.35655	0.674108	0.268701	1	44	25804
rs35236492_T	395	Heart valve disorders	circulatory system	0.0809785	0.0732216	1.08435	0.268754	1	504	27911
rs10090331_A	733.2	Cyst of bone	musculoskeletal	0.397134	0.359199	1.48756	0.268894	1	20	27727
rs72772496_T	292.6	Hallucinations	mental disorders	1.12508	1.01859	3.08046	0.269358	1	20	27713
rs10090331_A	414	Other forms of chronic heart disease	circulatory system	-0.120595	0.109297	0.886393	0.269866	1	286	26452
rs72772496_T	530.13	Barrett's esophagus	digestive	0.16784	0.152195	1.18275	0.270116	1	389	24004
rs10090331_A	802	Fracture of pelvis	injuries & poisonings	0.246492	0.223573	1.27953	0.27024	1	56	27863
rs2955122_C	681	Superficial cellulitis and abscess	dermatologic	0.295431	0.26805	1.34371	0.270397	1	65	27151
rs72772496_T	374.1	Ectropion or entropion	sense organs	0.329356	0.298987	1.39007	0.270647	1	114	27342
rs2955122_C	401.1	Essential hypertension	circulatory system	-0.0313635	0.0284772	0.969123	0.270743	1	6378	20983
rs10090331_A	270.3	Disorders of plasma protein metabolism	endocrine/metabolic	0.246194	0.223601	1.27915	0.270879	1	55	28805
rs10090331_A	208	Benign neoplasm of colon	neoplasms	0.0390823	0.035507	1.03986	0.27103	1	2695	26082
rs72772496_T	626.1	Irregular menstrual cycle/bleeding	genitourinary	-0.0846737	0.0769311	0.918812	0.271052	1	1414	25387
rs2955122_C	384.4	Perforation of tympanic membrane	sense organs	0.302766	0.275618	1.3536	0.271988	1	61	27137
rs1430660_G	70.3	Viral hepatitis C	infectious diseases	0.664578	0.60529	1.94367	0.272226	1	21	28789
rs1430660_G	251.1	Hypoglycemia	endocrine/metabolic	0.362862	0.330707	1.43744	0.272541	1	57	27636
rs2955122_C	622.1	Polyp of corpus uteri	genitourinary	-0.0771351	0.0703257	0.925765	0.272717	1	762	26181
rs1430660_G	292	Neurological disorders	mental disorders	-0.135284	0.123381	0.873468	0.272872	1	281	28943
rs1430660_G	770	Myalgia and myositis unspecified	symptoms	-0.165311	0.150877	0.84763	0.273226	1	184	29146
rs1430660_G	724.2	Disorders of coccyx	musculoskeletal	0.511875	0.467552	1.66842	0.273606	1	32	28701
rs10090331_A	420.21	Acute pericarditis	circulatory system	-0.448488	0.409724	0.638593	0.273688	1	25	28629
rs2955122_C	516.1	Hemoptysis	respiratory	0.202394	0.184945	1.22433	0.273803	1	126	27237
rs1430660_G	172	Skin cancer	neoplasms	-0.0697623	0.0637705	0.932615	0.273973	1	1155	28162
rs10090331_A	446.5	Giant cell arteritis	circulatory system	0.293868	0.268681	1.34161	0.274068	1	37	28303
rs35236492_T	110.1	Dermatophytosis	infectious diseases	0.341936	0.312695	1.40767	0.274168	1	31	28612
rs72772496_T	286.1	Congenital coagulation defects	hematopoietic	0.644276	0.589338	1.90461	0.274297	1	39	27840
rs35236492_T	528.5	Diseases of lips	digestive	0.197185	0.180557	1.21797	0.274791	1	86	28368
rs35236492_T	564.9	Personal history of diseases of digestive system	digestive	0.0419941	0.0384742	1.04289	0.275058	1	1885	23309
rs9382005_C	362	Other retinal disorders	sense organs	0.0659541	0.0604272	1.06818	0.275069	1	594	28138
rs2955122_C	378.1	Strabismus (not specified as paralytic)	sense organs	-0.238979	0.219067	0.787432	0.27532	1	67	26778
rs72772496_T	601.4	Balanoposthitis	genitourinary	0.647932	0.594282	1.91158	0.275591	1	39	25618
rs9382005_C	204.4	Multiple myeloma	neoplasms	-0.210213	0.192976	0.810411	0.276012	1	55	29133
rs10090331_A	476	Allergic rhinitis	respiratory	-0.111515	0.102408	0.894478	0.276185	1	321	27092
rs9382005_C	597	Other disorders of urethra and urinary tract	genitourinary	0.0835392	0.0767314	1.08713	0.276276	1	360	28279
rs1430660_G	745	Pain in joint	musculoskeletal	-0.0960537	0.0882736	0.908415	0.276535	1	568	28762
rs2955122_C	394.1	Mitral valve stenosis and aortic valve stenosis	circulatory system	0.291101	0.26758	1.3379	0.276639	1	66	26552
rs10090331_A	602	Other disorders of prostate	genitourinary	-0.17924	0.164796	0.835906	0.276753	1	130	26354
rs10090331_A	275.1	Disorders of iron metabolism	hematopoietic	-0.234974	0.216078	0.790591	0.276838	1	78	28664
rs72772496_T	871	Open wounds of extremities	injuries & poisonings	0.498627	0.458534	1.64646	0.276844	1	58	27935
rs1430660_G	521	Diseases of hard tissues of teeth	digestive	0.15157	0.139493	1.16366	0.277225	1	274	28372
rs9382005_C	250	Diabetes mellitus	endocrine/metabolic	0.0437103	0.0402364	1.04468	0.277331	1	1360	28031
rs72772496_T	694.2	Other dyschromia	dermatologic	-0.255139	0.234943	0.774808	0.277496	1	113	26934
rs2955122_C	687	Symptoms affecting skin	dermatologic	-0.190485	0.175555	0.826558	0.277901	1	107	26865
rs72772496_T	189.1	Cancer of kidney and renal pelvis	neoplasms	0.394521	0.363706	1.48367	0.278044	1	82	27815
rs72772496_T	711	Arthropathy associated with infections	musculoskeletal	1.09646	1.01086	2.99354	0.278066	1	21	27602
rs9382005_C	614.32	Chronic inflammatory pelvic disease	genitourinary	0.274152	0.252779	1.31541	0.278121	1	35	28673
rs10090331_A	800.3	Fracture of tibia and fibula	injuries & poisonings	0.202961	0.187204	1.22503	0.278289	1	80	27863
rs35236492_T	352	Disorders of other cranial nerves	neurological	0.149436	0.137883	1.16118	0.278459	1	144	27507
rs35236492_T	523.3	Periodontitis (acute or chronic)	digestive	0.154378	0.142468	1.16693	0.278545	1	134	27837
rs1430660_G	496.3	Bronchiectasis	respiratory	-0.147752	0.136369	0.862645	0.2786	1	227	28582
rs35236492_T	199	Neoplasm of uncertain behavior	neoplasms	0.191847	0.177079	1.21149	0.278632	1	89	27304
rs72772496_T	726	Peripheral enthesopathies and allied syndromes	musculoskeletal	-0.0851027	0.0786109	0.918418	0.278994	1	1236	25901
rs10090331_A	627	Menopausal and postmenopausal disorders	genitourinary	-0.06539	0.0604354	0.936702	0.27926	1	953	26114
rs72772496_T	509.1	Respiratory failure	respiratory	0.308584	0.28541	1.3615	0.279611	1	127	27203
rs2955122_C	367	Disorders of refraction and accommodation; blindness and low vision	sense organs	-0.0810356	0.0749594	0.922161	0.27967	1	651	26718
rs2955122_C	519	Other diseases of respiratory system, not elsewhere classified	respiratory	-0.080169	0.0741601	0.92296	0.279686	1	665	26704
rs2955122_C	149.1	Cancer of oropharynx	neoplasms	-0.413463	0.382505	0.661356	0.279726	1	20	27192
rs72772496_T	306.9	Tension headache	mental disorders	0.554152	0.512796	1.74047	0.279853	1	49	26195
rs2955122_C	578.1	Hematemesis	digestive	0.238294	0.220544	1.26908	0.279929	1	91	25095
rs72772496_T	244.1	Secondary hypothyroidism	endocrine/metabolic	-0.283248	0.262168	0.753333	0.279961	1	91	26345
rs9382005_C	420.2	Pericarditis	circulatory system	0.14052	0.130069	1.15087	0.279988	1	126	29221
rs10090331_A	272.9	Unspecified disorder of lipoid metabolism	endocrine/metabolic	0.274077	0.253961	1.31532	0.280495	1	42	25460
rs72772496_T	145	Cancer of mouth	neoplasms	-0.343785	0.318862	0.709082	0.280962	1	60	27909
rs2955122_C	761	Cervicalgia	symptoms	0.22288	0.206782	1.24967	0.2811	1	102	27267
rs72772496_T	585.1	Acute renal failure	genitourinary	-0.1357	0.125942	0.873105	0.281265	1	446	26691
rs35236492_T	292.6	Hallucinations	mental disorders	-0.357607	0.331954	0.699348	0.281355	1	20	28382
rs10090331_A	364.4	Corneal degenerations	sense organs	-0.167577	0.155569	0.845711	0.281397	1	145	27570
rs10090331_A	599.4	Urinary incontinence	genitourinary	0.131619	0.122294	1.14067	0.281814	1	196	27500
rs2955122_C	451	Phlebitis and thrombophlebitis	circulatory system	-0.189687	0.176315	0.827218	0.281998	1	107	24782
rs2955122_C	351	Other peripheral nerve disorders	neurological	-0.0650312	0.0604938	0.937038	0.282372	1	1024	26178
rs72772496_T	536.8	Dyspepsia and other specified disorders of function of stomach	digestive	-0.090474	0.0842403	0.913498	0.282823	1	1074	24129
rs72772496_T	427.9	Palpitations	circulatory system	-0.134086	0.124867	0.874515	0.2829	1	451	25804
rs2955122_C	202.21	Nodular lymphoma	neoplasms	0.50823	0.473599	1.66235	0.283216	1	24	27045
rs9382005_C	604.3	Peyronie's disease	genitourinary	0.186887	0.174173	1.20549	0.283275	1	71	27356
rs2955122_C	246	Other disorders of thyroid	endocrine/metabolic	-0.292437	0.272725	0.746442	0.283596	1	42	25672
rs72772496_T	427.8	Sinoatrial node dysfunction (Bradycardia)	circulatory system	0.631769	0.589527	1.88094	0.283875	1	40	25804
rs2955122_C	747.11	Cardiac shunt/ heart septal defect	congenital anomalies	-0.383705	0.358332	0.681332	0.284255	1	23	27296
rs10090331_A	567	Peritonitis and retroperitoneal infections	digestive	0.271392	0.253463	1.31179	0.284287	1	42	26614
rs1430660_G	362	Other retinal disorders	sense organs	-0.0933228	0.0871652	0.910899	0.28433	1	592	27985
rs10090331_A	593	Hematuria	genitourinary	-0.0543713	0.0507935	0.94708	0.284422	1	1314	26563
rs9382005_C	276.13	Hyperpotassemia	endocrine/metabolic	0.172352	0.161042	1.1881	0.284515	1	82	28808
rs35236492_T	594.1	Calculus of kidney	genitourinary	0.101395	0.0948321	1.10671	0.284978	1	299	28114
rs9382005_C	857	Mechanical complication of unspecified genitourinary device, implant, and graft	injuries & poisonings	0.170795	0.159795	1.18625	0.285141	1	83	29342
rs1430660_G	394	Rheumatic disease of the heart valves	circulatory system	0.132531	0.12413	1.14171	0.285664	1	341	28463
rs35236492_T	345	Epilepsy, recurrent seizures, convulsions	neurological	0.123151	0.115586	1.13106	0.286674	1	202	27994
rs1430660_G	727.6	Rupture of tendon, nontraumatic	musculoskeletal	0.131168	0.123117	1.14016	0.286698	1	344	27056
rs10090331_A	370	Keratitis	sense organs	0.379474	0.356224	1.46152	0.286754	1	20	28131
rs35236492_T	751.1	Congenital anomalies of genital organs	congenital anomalies	-0.206117	0.193565	0.813738	0.286946	1	62	28574
rs9382005_C	742.2	Pathological, developmental or recurrent dislocation	musculoskeletal	-0.291547	0.273854	0.747107	0.287054	1	27	29095
rs9382005_C	737	Curvature of spine	musculoskeletal	0.204611	0.192348	1.22705	0.287439	1	59	28450
rs1430660_G	601	Inflammatory diseases of prostate	genitourinary	-0.138426	0.130176	0.870728	0.287614	1	264	26746
rs2955122_C	704	Diseases of hair and hair follicles	dermatologic	-0.25959	0.244173	0.771368	0.287719	1	53	27225
rs2955122_C	480	Pneumonia	respiratory	-0.0754596	0.0709794	0.927317	0.287728	1	728	26609
rs1430660_G	636	Early or threatened labor; hemorrhage in early pregnancy	pregnancy complications	0.154746	0.145652	1.16736	0.288038	1	271	28714
rs9382005_C	760	Back pain	symptoms	0.0633568	0.0596396	1.06541	0.288087	1	599	28891
rs72772496_T	536	Disorders of function of stomach	digestive	-0.0894446	0.0842372	0.914439	0.288318	1	1075	24129
rs2955122_C	280	Iron deficiency anemias	hematopoietic	-0.0695942	0.0655468	0.932772	0.28835	1	863	25653
rs1430660_G	443.9	Peripheral vascular disease, unspecified	circulatory system	0.244424	0.230252	1.27689	0.288441	1	107	28722
rs72772496_T	740.9	Osteoarthrosis NOS	musculoskeletal	0.0891123	0.0839575	1.0932	0.288509	1	1256	24821
rs2955122_C	384	Other disorders of tympanic membrane	sense organs	0.254062	0.239433	1.28925	0.288644	1	78	27137
rs9382005_C	292.3	Memory loss	mental disorders	-0.177689	0.167519	0.837203	0.288822	1	73	29096
rs72772496_T	729	Other disorders of soft tissues	musculoskeletal	-0.45967	0.433611	0.631492	0.2891	1	29	25901
rs2955122_C	362.3	Other nondiabetic retinopathy	sense organs	-0.181748	0.171489	0.833812	0.289226	1	114	26118
rs35236492_T	426.32	Left bundle branch block	circulatory system	0.131708	0.124291	1.14078	0.289291	1	177	26411
rs72772496_T	736	Other acquired deformities of limbs	musculoskeletal	0.384847	0.363717	1.46939	0.290013	1	81	27096
rs35236492_T	573.5	Jaundice (not of newborn)	digestive	-0.200387	0.189433	0.818414	0.290136	1	65	27898
rs72772496_T	859	Complication due to other implant and internal device	injuries & poisonings	1.07687	1.0184	2.93549	0.290321	1	20	27956
rs72772496_T	599.2	Retention of urine	genitourinary	0.119488	0.113012	1.12692	0.290373	1	696	26736
rs72772496_T	574.11	Cholelithiasis with acute cholecystitis	digestive	-0.237143	0.224362	0.788879	0.290528	1	129	26616
rs2955122_C	227.2	Benign neoplasm of parathyroid gland	neoplasms	-0.296674	0.280791	0.743286	0.29071	1	40	27217
rs35236492_T	363	Chorioretinal inflammations, scars, and other disorders of choroid	sense organs	-0.305195	0.288917	0.736979	0.290812	1	27	27454
rs72772496_T	509	Respiratory failure, insufficiency, arrest	respiratory	0.244045	0.231055	1.2764	0.290867	1	183	27203
rs35236492_T	618.5	Prolapse of vaginal vault after hysterectomy	genitourinary	-0.266893	0.252844	0.765755	0.291167	1	35	27795
rs10090331_A	290	Delirium dementia and amnestic and other cognitive disorders	mental disorders	0.17733	0.168004	1.19402	0.291193	1	101	28509
rs2955122_C	370	Keratitis	sense organs	0.554469	0.525475	1.74102	0.291345	1	20	26652
rs72772496_T	395.4	Nonrheumatic pulmonary valve disorders	circulatory system	-0.393812	0.373315	0.674481	0.291468	1	40	27254
rs72772496_T	736.4	Genu valgum or varum (acquired)	musculoskeletal	0.621912	0.590525	1.86249	0.292272	1	38	27096
rs2955122_C	618.5	Prolapse of vaginal vault after hysterectomy	genitourinary	0.393922	0.374062	1.48279	0.292298	1	35	26444
rs9382005_C	218.2	Other benign neoplasm of uterus	neoplasms	-0.288573	0.274128	0.749332	0.292481	1	27	27433
rs10090331_A	761	Cervicalgia	symptoms	0.170378	0.16186	1.18575	0.292512	1	107	28790
rs72772496_T	803.2	Fracture of radius and ulna	injuries & poisonings	0.159171	0.151273	1.17254	0.292701	1	385	27091
rs35236492_T	458.9	Hypotension NOS	circulatory system	0.0893301	0.0849171	1.09344	0.292814	1	368	26970
rs2955122_C	195.1	Malignant neoplasm, other	neoplasms	0.0878872	0.0835568	1.09186	0.292879	1	586	25968
rs72772496_T	289	Other diseases of blood and blood-forming organs	hematopoietic	-0.268302	0.255102	0.764677	0.292917	1	96	27551
rs9382005_C	446.5	Giant cell arteritis	circulatory system	0.252687	0.240278	1.28748	0.292963	1	38	28881
rs2955122_C	604	Disorders of penis	genitourinary	0.175954	0.167415	1.19238	0.293257	1	151	25400
rs10090331_A	430	Intracranial hemorrhage	circulatory system	0.180617	0.171853	1.19796	0.293261	1	97	28162
rs1430660_G	597.1	Urethral stricture (not specified as infectious)	genitourinary	0.13673	0.130102	1.14652	0.293284	1	307	28128
rs10090331_A	378.1	Strabismus (not specified as paralytic)	sense organs	-0.241258	0.229654	0.785639	0.293476	1	69	28278
rs2955122_C	306	Other mental disorder	mental disorders	-0.264617	0.251987	0.7675	0.293663	1	51	25531
rs2955122_C	619.3	Noninflammatory disorders of cervix	genitourinary	0.127427	0.121369	1.1359	0.293755	1	283	26507
rs72772496_T	597	Other disorders of urethra and urinary tract	genitourinary	0.174619	0.166355	1.19079	0.293867	1	336	26944
rs10090331_A	756.3	Congenital anomalies of muscle, tendon, fascia, and connective tissue	congenital anomalies	-0.38432	0.366187	0.680913	0.29394	1	30	28805
rs9382005_C	197	Chemotherapy	neoplasms	-0.0789834	0.075288	0.924055	0.29414	1	365	27976
rs72772496_T	728.2	Laxity of ligament or hypermobility syndrome	musculoskeletal	0.439469	0.419322	1.55188	0.294617	1	67	25901
rs35236492_T	819	Skull and face fracture and other intercranial injury	injuries & poisonings	-0.245972	0.234737	0.781944	0.294701	1	42	28721
rs72772496_T	586.4	Stricture/obstruction of ureter	genitourinary	-0.294837	0.281464	0.744653	0.294863	1	78	26691
rs9382005_C	362.3	Other nondiabetic retinopathy	sense organs	0.139966	0.13363	1.15023	0.29491	1	119	28138
rs9382005_C	742	Derangement of joint, non-traumatic	musculoskeletal	-0.117418	0.112108	0.889213	0.29493	1	163	29095
rs35236492_T	365.2	Primary angle-closure glaucoma	sense organs	0.180373	0.17229	1.19766	0.295139	1	94	27454
rs10090331_A	530	Diseases of esophagus	digestive	-0.031602	0.0302031	0.968892	0.295415	1	4056	24692
rs9382005_C	535.8	Other specified gastritis	digestive	-0.0462058	0.044165	0.954845	0.295465	1	1107	25346
rs2955122_C	290.1	Dementias	mental disorders	-0.28615	0.273518	0.75115	0.295477	1	42	27002
rs2955122_C	444	Arterial embolism and thrombosis	circulatory system	0.496599	0.474692	1.64312	0.295492	1	24	26812
rs72772496_T	380.4	Impacted cerumen	sense organs	0.755675	0.722795	2.12905	0.295797	1	29	27975
rs9382005_C	70.4	Chronic hepatitis	infectious diseases	0.270953	0.259164	1.31121	0.295798	1	33	28946
rs2955122_C	296.1	Bipolar	mental disorders	-0.247887	0.23719	0.780448	0.295978	1	57	25531
rs1430660_G	378.2	Nystagmus and other irregular eye movements	sense organs	0.486964	0.465964	1.62737	0.295992	1	31	28697
rs72772496_T	653	Problems associated with amniotic cavity and membranes	pregnancy complications	0.773231	0.740467	2.16676	0.296371	1	27	28042
rs35236492_T	361	Retinal detachments and defects	sense organs	0.16539	0.15843	1.17985	0.296519	1	110	27454
rs1430660_G	200.1	Polycythemia vera	neoplasms	0.48617	0.465884	1.62608	0.296697	1	32	28692
rs1430660_G	599.3	Dysuria	genitourinary	-0.203072	0.194755	0.816219	0.297083	1	105	27904
rs2955122_C	580.2	Nephrotic syndrome without mention of glomerulonephritis	genitourinary	0.278848	0.267449	1.32161	0.297123	1	64	25979
rs1430660_G	614.51	Cervicitis and endocervicitis	genitourinary	-0.207592	0.199186	0.812539	0.297318	1	102	28512
rs35236492_T	38.2	Gram positive septicemia	infectious diseases	0.39082	0.3755	1.47819	0.297969	1	22	27993
rs1430660_G	521.1	Dental caries	digestive	0.147629	0.141977	1.15908	0.29843	1	263	28372
rs2955122_C	733	Other disorders of bone and cartilage	musculoskeletal	0.22846	0.219924	1.25666	0.298892	1	91	26268
rs9382005_C	364	Corneal opacity and other disorders of cornea	sense organs	-0.105482	0.101551	0.899891	0.29894	1	203	28138
rs1430660_G	555.1	Regional enteritis	digestive	-0.206675	0.198981	0.813284	0.298962	1	101	23748
rs2955122_C	280.1	Iron deficiency anemias, unspecified or not due to blood loss	hematopoietic	-0.0692477	0.0666844	0.933095	0.299065	1	833	25653
rs72772496_T	613.8	Other specified disorders of breast	genitourinary	0.742997	0.715692	2.10223	0.2992	1	29	27949
rs10090331_A	701.2	Scar conditions and fibrosis of skin	dermatologic	0.119992	0.115588	1.12749	0.299222	1	220	28358
rs72772496_T	613.7	Other signs and symptoms in breast	genitourinary	0.611413	0.589333	1.84303	0.299519	1	37	27949
rs1430660_G	204.4	Multiple myeloma	neoplasms	0.343915	0.331943	1.41046	0.300172	1	55	28974
rs1430660_G	947	Urticaria	dermatologic	0.38303	0.369768	1.46672	0.300264	1	46	28809
rs9382005_C	250.2	Type 2 diabetes	endocrine/metabolic	0.0428118	0.0413435	1.04374	0.300429	1	1288	28031
rs72772496_T	275.3	Disorders of magnesium metabolism	endocrine/metabolic	-0.367793	0.35519	0.69226	0.300443	1	45	27867
rs35236492_T	803.3	Fracture of clavicle or scapula	injuries & poisonings	-0.16776	0.162028	0.845556	0.300493	1	90	27753
rs9382005_C	750.21	Congenital anomalies of intestine	congenital anomalies	-0.292149	0.282251	0.746657	0.300637	1	26	29293
rs10090331_A	594.1	Calculus of kidney	genitourinary	-0.110077	0.106675	0.895765	0.30212	1	296	28249
rs1430660_G	575.7	Other disorders of gallbladder	digestive	0.202874	0.196607	1.22492	0.302131	1	142	27792
rs9382005_C	840.3	Joint/ligament sprain	injuries & poisonings	0.278441	0.269966	1.32107	0.302357	1	30	29435
rs9382005_C	586.4	Stricture/obstruction of ureter	genitourinary	-0.162417	0.157481	0.850086	0.302378	1	82	28008
rs72772496_T	479	Other upper respiratory disease	respiratory	0.374817	0.363766	1.45473	0.302832	1	81	26337
rs10090331_A	941	Adverse reaction to serum or vaccine	injuries & poisonings	0.334122	0.324283	1.39671	0.30285	1	25	28377
rs72772496_T	509.2	Respiratory insufficiency	respiratory	0.741315	0.719502	2.09869	0.302861	1	30	27203
rs1430660_G	727.1	Synovitis and tenosynovitis	musculoskeletal	-0.173447	0.1685	0.840762	0.303312	1	144	27056
rs10090331_A	80	Postoperative infection	infectious diseases	-0.127076	0.123642	0.880666	0.304055	1	221	28571
rs72772496_T	182	Malignant neoplasm of uterus	neoplasms	-0.246497	0.23986	0.781534	0.304105	1	107	25644
rs10090331_A	527.2	Sialoadenitis	digestive	-0.371861	0.361955	0.68945	0.304247	1	31	28498
rs72772496_T	960.2	Allergy/adverse effect of penicillin	injuries & poisonings	-0.0721386	0.0702734	0.930402	0.304636	1	1616	25288
rs72772496_T	372	Disorders of conjunctiva	sense organs	0.524161	0.510789	1.68904	0.304807	1	47	27342
rs72772496_T	428	Congestive heart failure; nonhypertensive	circulatory system	0.169683	0.165411	1.18493	0.304972	1	326	27720
rs9382005_C	41.1	Staphylococcus infections	infectious diseases	0.117679	0.114777	1.12488	0.305229	1	160	28684
rs2955122_C	465.2	Acute pharyngitis	respiratory	-0.211025	0.20588	0.809754	0.305368	1	76	27161
rs2955122_C	694	Dyschromia and Vitiligo	dermatologic	-0.165992	0.161962	0.847053	0.30542	1	129	26239
rs1430660_G	272.11	Hypercholesterolemia	endocrine/metabolic	0.0431971	0.042171	1.04414	0.305678	1	3169	25854
rs9382005_C	371.3	Inflammation of eyelids	sense organs	0.092225	0.090071	1.09661	0.305876	1	260	28711
rs2955122_C	621	Endometrial hyperplasia	genitourinary	0.221324	0.216221	1.24773	0.306025	1	94	26181
rs1430660_G	519.8	Other diseases of respiratory system, NEC	respiratory	0.0888829	0.0868571	1.09295	0.306155	1	669	28623
rs35236492_T	250.4	Abnormal glucose	endocrine/metabolic	0.163115	0.159555	1.17717	0.306633	1	108	27345
rs10090331_A	159	Malignant neoplasm of other and ill-defined sites within the digestive organs and peritoneum	neoplasms	0.334346	0.327099	1.39703	0.306708	1	25	27561
rs35236492_T	715.2	Ankylosing spondylitis	musculoskeletal	0.312147	0.305416	1.36636	0.306763	1	32	28032
rs10090331_A	573.7	Abnormal results of function study of liver	digestive	0.0929198	0.0909948	1.09737	0.307181	1	361	28014
rs9382005_C	619.1	Noninflammatory disorders of ovary, fallopian tube, and broad ligament	genitourinary	0.177627	0.173976	1.19438	0.307261	1	71	28555
rs35236492_T	287.3	Thrombocytopenia	hematopoietic	0.144057	0.141117	1.15495	0.307335	1	137	28515
rs72772496_T	285	Other anemias	hematopoietic	-0.0883499	0.0865555	0.91544	0.307382	1	1003	26334
rs35236492_T	459	Other disorders of circulatory system	circulatory system	0.0467583	0.0458185	1.04787	0.307486	1	1295	26970
rs35236492_T	272.11	Hypercholesterolemia	endocrine/metabolic	0.031642	0.0310315	1.03215	0.307884	1	3127	25336
rs9382005_C	529.1	Glossitis	digestive	-0.319052	0.312928	0.726837	0.307931	1	21	29079
rs1430660_G	736.5	Acquired deformities of knee	musculoskeletal	0.532478	0.522659	1.70315	0.308305	1	25	28294
rs9382005_C	540.1	Appendicitis	digestive	0.132035	0.129614	1.14115	0.308355	1	126	29340
rs72772496_T	870	Open wounds of head; neck; and trunk	injuries & poisonings	-0.310448	0.304979	0.733118	0.30871	1	65	27935
rs72772496_T	560.1	Paralytic ileus	digestive	-0.408324	0.40119	0.664764	0.308782	1	36	22792
rs2955122_C	348	Other conditions of brain	neurological	0.382057	0.375628	1.46529	0.309099	1	35	26625
rs10090331_A	280.2	Iron deficiency anemia secondary to blood loss (chronic)	hematopoietic	-0.30674	0.301737	0.735842	0.309354	1	41	27086
rs1430660_G	535.2	Atrophic gastritis	digestive	0.400871	0.394436	1.49313	0.309479	1	41	25208
rs72772496_T	290.1	Dementias	mental disorders	0.520802	0.512545	1.68338	0.309577	1	46	27713
rs2955122_C	278.1	Obesity	endocrine/metabolic	-0.0549722	0.0541575	0.946512	0.310086	1	1294	26067
rs10090331_A	292.3	Memory loss	mental disorders	0.200521	0.197559	1.22204	0.31011	1	72	28509
rs1430660_G	626.1	Irregular menstrual cycle/bleeding	genitourinary	0.0620636	0.0611854	1.06403	0.310414	1	1466	26500
rs9382005_C	689	Disorder of skin and subcutaneous tissue NOS	dermatologic	-0.051733	0.0510245	0.949582	0.310637	1	814	28676
rs9382005_C	755	Congenital anomalies of limbs	congenital anomalies	0.306357	0.302208	1.35847	0.310711	1	24	29396
rs9382005_C	756.5	Congenital osteodystrophies	congenital anomalies	0.253924	0.250516	1.28907	0.310771	1	35	29396
rs1430660_G	153.2	Colon cancer	neoplasms	0.19005	0.187591	1.20931	0.311007	1	155	26355
rs35236492_T	426.23	Second degree AV block	circulatory system	-0.224663	0.221944	0.798785	0.311419	1	47	26411
rs1430660_G	514	Abnormal findings examination of lungs	respiratory	0.163731	0.161785	1.1779	0.311523	1	204	29122
rs10090331_A	727.1	Synovitis and tenosynovitis	musculoskeletal	0.144954	0.143354	1.15599	0.311938	1	140	26646
rs72772496_T	80	Postoperative infection	infectious diseases	-0.179563	0.177584	0.835635	0.311947	1	214	27775
rs72772496_T	189.11	Malignant neoplasm of kidney, except pelvis	neoplasms	0.367944	0.363936	1.44476	0.312011	1	80	27815
rs72772496_T	242	Thyrotoxicosis with or without goiter	endocrine/metabolic	-0.196149	0.194244	0.82189	0.312589	1	175	26345
rs35236492_T	420	Carditis	circulatory system	-0.121773	0.120599	0.885349	0.312622	1	166	28506
rs1430660_G	720.1	Spinal stenosis of lumbar region	musculoskeletal	0.139528	0.138274	1.14973	0.312942	1	276	28701
rs1430660_G	751.2	Congenital anomalies of urinary system	congenital anomalies	-0.241219	0.239147	0.78567	0.313135	1	67	29136
rs9382005_C	172	Skin cancer	neoplasms	-0.0436976	0.0433242	0.957243	0.313157	1	1163	28314
rs72772496_T	513	Respiratory abnormalities	respiratory	-0.375791	0.372652	0.686746	0.313251	1	42	28051
rs35236492_T	737	Curvature of spine	musculoskeletal	0.220614	0.218791	1.24684	0.313295	1	59	27748
rs9382005_C	473	Diseases of the larynx and vocal cords	respiratory	-0.0973648	0.0965801	0.907225	0.313394	1	222	27647
rs72772496_T	70.3	Viral hepatitis C	infectious diseases	1.02204	1.01381	2.77886	0.313398	1	20	27582
rs9382005_C	509.8	Dependence on respirator [Ventilator] or supplemental oxygen	respiratory	0.211963	0.210269	1.2361	0.313428	1	49	28545
rs1430660_G	288	Diseases of white blood cells	hematopoietic	0.37446	0.371523	1.45421	0.313501	1	44	28756
rs9382005_C	384	Other disorders of tympanic membrane	sense organs	-0.158672	0.157429	0.853277	0.313505	1	82	29238
rs35236492_T	344	Other paralytic syndromes	neurological	-0.285118	0.28311	0.751926	0.31389	1	29	27994
rs2955122_C	596	Other disorders of bladder	genitourinary	-0.0687015	0.0682514	0.933605	0.31413	1	797	26241
rs1430660_G	153.3	Malignant neoplasm of rectum, rectosigmoid junction, and anus	neoplasms	0.237462	0.236122	1.26803	0.314572	1	102	26355
rs72772496_T	465.2	Acute pharyngitis	respiratory	0.389847	0.387703	1.47676	0.314641	1	73	27890
rs2955122_C	750.2	Lower gastrointestinal congenital anomalies	congenital anomalies	-0.290591	0.289065	0.747821	0.314761	1	37	27188
rs35236492_T	288.1	Decreased white blood cell count	hematopoietic	-0.107623	0.107083	0.897966	0.314877	1	211	28207
rs35236492_T	288.11	Neutropenia	hematopoietic	-0.107623	0.107083	0.897966	0.314877	1	211	28207
rs1430660_G	198	Secondary malignant neoplasm	neoplasms	-0.0842006	0.0837907	0.919247	0.314949	1	637	27822
rs35236492_T	763	Thoracic or lumbosacral neuritis or radiculitis, unspecified	symptoms	0.276312	0.274994	1.31826	0.314997	1	39	28510
rs2955122_C	428.2	Heart failure NOS	circulatory system	0.134601	0.134037	1.14408	0.315277	1	232	27006
rs1430660_G	594	Urinary calculus	genitourinary	-0.0853628	0.0850705	0.918179	0.31565	1	619	28663
rs35236492_T	187.1	Malignant neoplasm of unspecified male genital organ	neoplasms	0.0709438	0.0707128	1.07352	0.315732	1	541	27704
rs9382005_C	279	Disorders involving the immune mechanism	endocrine/metabolic	0.297878	0.296994	1.347	0.315871	1	25	29441
rs35236492_T	211	Benign neoplasm of other parts of digestive system	neoplasms	0.0581126	0.0579451	1.05983	0.315914	1	795	27618
rs2955122_C	916	Contusion	injuries & poisonings	0.200532	0.199965	1.22205	0.315941	1	107	27262
rs2955122_C	501	Pneumonitis due to inhalation of food or vomitus	respiratory	0.337547	0.336982	1.40151	0.3165	1	42	26492
rs1430660_G	174.11	Malignant neoplasm of female breast	neoplasms	-0.0846095	0.0844912	0.918871	0.316633	1	641	27499
rs9382005_C	306	Other mental disorder	mental disorders	-0.195083	0.194819	0.822766	0.316655	1	53	27499
rs35236492_T	444	Arterial embolism and thrombosis	circulatory system	0.339351	0.339042	1.40404	0.31687	1	26	28171
rs10090331_A	575.7	Other disorders of gallbladder	digestive	0.141263	0.14114	1.15173	0.31689	1	145	27362
rs1430660_G	754	Congenital musculoskeletal deformities of spine	congenital anomalies	-0.388101	0.387976	0.678344	0.317155	1	23	29236
rs9382005_C	803	Fracture of upper limb	injuries & poisonings	0.0615662	0.0615486	1.0635	0.317172	1	562	28444
rs10090331_A	250.42	Other abnormal glucose	endocrine/metabolic	0.3234	0.323405	1.38182	0.317317	1	25	27473
rs1430660_G	272.1	Hyperlipidemia	endocrine/metabolic	0.0405552	0.0405722	1.04139	0.317513	1	3457	25854
rs10090331_A	729	Other disorders of soft tissues	musculoskeletal	0.291359	0.291556	1.33825	0.317636	1	31	26646
rs9382005_C	626.12	Excessive or frequent menstruation	genitourinary	0.0501643	0.0502069	1.05144	0.317722	1	906	26644
rs10090331_A	426.32	Left bundle branch block	circulatory system	-0.139525	0.139668	0.869771	0.317806	1	177	26537
rs35236492_T	527.2	Sialoadenitis	digestive	0.31495	0.315316	1.37019	0.317873	1	31	28368
rs35236492_T	603.1	Hydrocele	genitourinary	-0.139203	0.139378	0.870051	0.317917	1	126	26692
rs72772496_T	604.3	Peyronie's disease	genitourinary	-0.30786	0.308334	0.735018	0.318056	1	66	26062
rs35236492_T	411.2	Myocardial infarction	circulatory system	0.0595039	0.0596028	1.06131	0.318114	1	774	26326
rs9382005_C	371	Inflammation of the eye	sense organs	0.083006	0.0831675	1.08655	0.318251	1	305	28711
rs1430660_G	550	Abdominal hernia	digestive	0.0394612	0.0395553	1.04025	0.318463	1	3450	25880
rs2955122_C	41.1	Staphylococcus infections	infectious diseases	-0.148812	0.149192	0.861731	0.318545	1	152	26630
rs2955122_C	191	Manlignant and unknown neoplasms of brain and nervous system	neoplasms	-0.325822	0.326768	0.721933	0.318713	1	29	27246
rs72772496_T	262	Mineral deficiency NEC	endocrine/metabolic	0.587945	0.589696	1.80028	0.31875	1	38	27722
rs1430660_G	446.9	Arteritis NOS	circulatory system	-0.331978	0.333086	0.717503	0.318924	1	33	28722
rs35236492_T	550.2	Diaphragmatic hernia	digestive	0.0314507	0.0315615	1.03195	0.319013	1	2871	25387
rs9382005_C	374.1	Ectropion or entropion	sense organs	-0.131129	0.131767	0.877105	0.319658	1	120	28711
rs2955122_C	426.24	Atrioventricular block, complete	circulatory system	-0.278968	0.280334	0.756564	0.319674	1	39	25118
rs1430660_G	368.9	Subjective visual disturbances	sense organs	-0.230299	0.231461	0.794296	0.319745	1	74	28934
rs72772496_T	496.1	Emphysema	respiratory	-0.247829	0.249192	0.780493	0.319964	1	100	27383
rs35236492_T	557	Intestinal malabsorption (non-celiac)	digestive	0.271704	0.27326	1.3122	0.320073	1	38	23309
rs10090331_A	361	Retinal detachments and defects	sense organs	-0.17866	0.17975	0.83639	0.320255	1	108	27570
rs35236492_T	362.2	Degeneration of macula and posterior pole of retina	sense organs	-0.0755227	0.0760182	0.927259	0.320475	1	433	27454
rs35236492_T	362.29	Macular degeneration (senile) of retina NOS	sense organs	-0.0755227	0.0760182	0.927259	0.320475	1	433	27454
rs2955122_C	389.4	Tinnitus	sense organs	-0.20319	0.204537	0.816123	0.320509	1	79	26727
rs35236492_T	626.1	Irregular menstrual cycle/bleeding	genitourinary	0.0449575	0.0452802	1.04598	0.320772	1	1427	25996
rs35236492_T	597	Other disorders of urethra and urinary tract	genitourinary	0.0868563	0.0875439	1.09074	0.321126	1	350	27587
rs72772496_T	365.1	Open-angle glaucoma	sense organs	0.249351	0.251446	1.28319	0.321359	1	152	26795
rs2955122_C	624	Symptoms involving female genital tract	genitourinary	0.244433	0.246639	1.2769	0.32166	1	74	26658
rs1430660_G	380.1	Otitis externa	sense organs	-0.310087	0.313035	0.733383	0.321888	1	39	29208
rs72772496_T	525	Other diseases of the teeth and supporting structures	digestive	-0.178384	0.180171	0.836621	0.322132	1	207	27169
rs10090331_A	596.1	Bladder neck obstruction	genitourinary	-0.141631	0.143058	0.867941	0.32216	1	169	27713
rs1430660_G	702.1	Actinic keratosis	dermatologic	-0.0995966	0.100639	0.905202	0.322351	1	438	28497
rs9382005_C	512.7	Shortness of breath	respiratory	-0.0596706	0.06031	0.942075	0.322468	1	576	28637
rs1430660_G	446.5	Giant cell arteritis	circulatory system	-0.311856	0.315308	0.732087	0.322638	1	38	28722
rs35236492_T	245.21	Chronic lymphocytic thyroiditis	endocrine/metabolic	-0.276865	0.28	0.758157	0.322759	1	29	26984
rs9382005_C	340	Migraine	neurological	-0.0649836	0.0657477	0.937083	0.322968	1	485	28308
rs72772496_T	441	Vascular insufficiency of intestine	circulatory system	-0.393902	0.398549	0.67442	0.322986	1	36	27511
rs72772496_T	528.11	Stomatitis and mucositis (ulcerative)	digestive	0.582662	0.589854	1.7908	0.323247	1	38	27703
rs35236492_T	707.1	Decubitus ulcer	dermatologic	0.230449	0.233306	1.25916	0.323273	1	52	28677
rs10090331_A	513	Respiratory abnormalities	respiratory	0.248747	0.252017	1.28242	0.323629	1	43	28854
rs9382005_C	185	Cancer of prostate	neoplasms	-0.0457099	0.0463146	0.955319	0.32367	1	1062	26893
rs10090331_A	508	Pulmonary collapse; interstitial and compensatory emphysema	respiratory	0.108405	0.109863	1.1145	0.323773	1	246	27981
rs72772496_T	411	Ischemic Heart Disease	circulatory system	-0.0601372	0.0609538	0.941635	0.323837	1	2275	25734
rs35236492_T	426.24	Atrioventricular block, complete	circulatory system	0.265789	0.269773	1.30446	0.324509	1	41	26411
rs35236492_T	702.1	Actinic keratosis	dermatologic	-0.0758769	0.0770308	0.92693	0.324614	1	423	27951
rs35236492_T	53	Herpes zoster	infectious diseases	-0.235723	0.239311	0.79	0.324621	1	41	28241
rs2955122_C	365.2	Primary angle-closure glaucoma	sense organs	0.220522	0.223982	1.24673	0.324845	1	88	26118
rs10090331_A	202.24	Large cell lymphoma	neoplasms	-0.242406	0.246338	0.784738	0.325097	1	60	28541
rs1430660_G	250	Diabetes mellitus	endocrine/metabolic	-0.0582488	0.0592231	0.943415	0.325338	1	1353	27880
rs10090331_A	335	Multiple sclerosis	neurological	0.169821	0.172682	1.18509	0.325397	1	96	28109
rs2955122_C	623	Hypertrophy of female genital organs	genitourinary	-0.157562	0.160258	0.854224	0.325521	1	134	26181
rs35236492_T	153.2	Colon cancer	neoplasms	0.134551	0.136967	1.14402	0.325922	1	145	25853
rs1430660_G	763	Thoracic or lumbosacral neuritis or radiculitis, unspecified	symptoms	-0.296886	0.302258	0.743129	0.325988	1	42	29066
rs72772496_T	433.2	Occlusion of cerebral arteries	circulatory system	0.208024	0.211818	1.23124	0.326057	1	209	27374
rs1430660_G	577.2	Chronic pancreatitis	digestive	0.458793	0.467188	1.58216	0.326085	1	30	29120
rs9382005_C	696	Psoriasis and related disorders	dermatologic	-0.0810195	0.0825433	0.922176	0.326327	1	304	28021
rs9382005_C	370	Keratitis	sense organs	-0.297978	0.303585	0.742318	0.326332	1	22	28711
rs10090331_A	292.4	Altered mental status	mental disorders	0.138421	0.141059	1.14846	0.326445	1	146	28509
rs2955122_C	278	Overweight, obesity and other hyperalimentation	endocrine/metabolic	-0.0530197	0.0540318	0.948361	0.32646	1	1302	26067
rs35236492_T	568	Other disorders of peritoneum	digestive	0.0830959	0.0847577	1.08665	0.326892	1	372	26478
rs10090331_A	830	Dislocation	injuries & poisonings	-0.321759	0.328543	0.724873	0.327406	1	35	27497
rs72772496_T	216	Benign neoplasm of skin	neoplasms	-0.106084	0.108359	0.899349	0.327579	1	625	27416
rs9382005_C	696.4	Psoriasis	dermatologic	-0.0818745	0.0837633	0.921388	0.328346	1	295	28021
rs35236492_T	296.1	Bipolar	mental disorders	0.207303	0.212134	1.23036	0.328457	1	62	26821
rs72772496_T	732	Osteochondropathies	musculoskeletal	-0.390611	0.399723	0.676643	0.328467	1	35	26954
rs2955122_C	394.7	Disease of tricuspid valve	circulatory system	0.27952	0.286172	1.32249	0.32869	1	56	26552
rs1430660_G	272	Disorders of lipoid metabolism	endocrine/metabolic	0.039493	0.0404629	1.04028	0.32905	1	3476	25854
rs2955122_C	214	Lipoma	neoplasms	0.0781892	0.0801317	1.08133	0.329184	1	629	26679
rs72772496_T	687.4	Disturbance of skin sensation	dermatologic	0.187485	0.192155	1.20621	0.329213	1	251	27577
rs72772496_T	193	Thyroid cancer	neoplasms	0.57437	0.588903	1.77601	0.3294	1	37	27938
rs9382005_C	189.1	Cancer of kidney and renal pelvis	neoplasms	-0.15303	0.156939	0.858104	0.329512	1	83	29204
rs72772496_T	81	Infection/inflammation of internal prosthetic device; implant; and graft	infectious diseases	0.290445	0.297908	1.33702	0.329586	1	110	27775
rs72772496_T	357	Inflammatory and toxic neuropathy	neurological	-0.20839	0.214401	0.81189	0.331069	1	141	27905
rs10090331_A	627.3	Postmenopausal atrophic vaginitis	genitourinary	-0.171045	0.175995	0.842783	0.331111	1	113	26114
rs72772496_T	537	Other disorders of stomach and duodenum	digestive	-0.145751	0.149995	0.864373	0.331196	1	306	24129
rs35236492_T	626.14	Irregular menstrual bleeding	genitourinary	0.0816391	0.0840926	1.08506	0.331636	1	381	25996
rs35236492_T	512.8	Cough	respiratory	-0.0850757	0.0876459	0.918443	0.33171	1	320	27937
rs72772496_T	454.11	Varicose veins of lower extremity, symptomtic	circulatory system	-0.296414	0.30549	0.74348	0.331903	1	66	25447
rs1430660_G	134.1	Intestinal helminthiases	infectious diseases	0.581403	0.599646	1.78855	0.332257	1	21	29257
rs10090331_A	191	Manlignant and unknown neoplasms of brain and nervous system	neoplasms	-0.334151	0.344683	0.715946	0.332324	1	32	28767
rs72772496_T	395	Heart valve disorders	circulatory system	0.129079	0.133223	1.13778	0.332596	1	496	27254
rs2955122_C	262	Mineral deficiency NEC	endocrine/metabolic	0.342908	0.353975	1.40904	0.332677	1	38	26997
rs2955122_C	332	Parkinson's disease	neurological	-0.219866	0.227004	0.802626	0.332766	1	62	26625
rs2955122_C	550.2	Diaphragmatic hernia	digestive	0.0383754	0.0396219	1.03912	0.332775	1	2731	24141
rs9382005_C	415	Pulmonary heart disease	circulatory system	-0.179778	0.185753	0.835455	0.333127	1	59	29136
rs1430660_G	345.1	Epilepsy	neurological	0.578897	0.598616	1.78407	0.333515	1	21	28534
rs2955122_C	261	Vitamin deficiency	endocrine/metabolic	0.121928	0.126172	1.12967	0.333863	1	257	26997
rs1430660_G	204.1	Lymphoid leukemia	neoplasms	0.337749	0.349592	1.40179	0.333983	1	50	28974
rs10090331_A	211	Benign neoplasm of other parts of digestive system	neoplasms	0.0604721	0.0626288	1.06234	0.334263	1	793	27741
rs2955122_C	340.1	Migrain with aura	neurological	-0.301956	0.31278	0.739371	0.334347	1	32	26263
rs10090331_A	458.9	Hypotension NOS	circulatory system	0.0874617	0.0906191	1.0914	0.334466	1	366	27090
rs10090331_A	172	Skin cancer	neoplasms	-0.0526901	0.0545929	0.948674	0.334472	1	1141	27743
rs10090331_A	749	Congenital anomalies of face and neck	congenital anomalies	-0.370805	0.384822	0.690178	0.335258	1	27	28865
rs2955122_C	550	Abdominal hernia	digestive	0.0353482	0.0366874	1.03598	0.335297	1	3228	24141
rs1430660_G	575.2	Obstruction of bile duct	digestive	0.280993	0.291751	1.32444	0.335485	1	68	27792
rs10090331_A	530.12	Ulcer of esophagus	digestive	-0.0883435	0.0917347	0.915446	0.335531	1	397	24692
rs9382005_C	590	Pyelonephritis	genitourinary	-0.118654	0.12323	0.888115	0.335614	1	135	27108
rs10090331_A	204.4	Multiple myeloma	neoplasms	-0.250025	0.259701	0.778781	0.335677	1	55	28541
rs1430660_G	502	Postinflammatory pulmonary fibrosis	respiratory	0.262005	0.272168	1.29953	0.335719	1	78	28393
rs10090331_A	701	Other hypertrophic and atrophic conditions of skin	dermatologic	0.0740791	0.0769982	1.07689	0.336005	1	513	28358
rs72772496_T	447	Other disorders of arteries and arterioles	circulatory system	-0.281655	0.292995	0.754534	0.336403	1	72	27511
rs2955122_C	389.1	Sensorineural hearing loss	sense organs	-0.195514	0.203458	0.822412	0.336574	1	80	26727
rs9382005_C	184	Cancer of other female genital organs	neoplasms	-0.0565362	0.0588397	0.945032	0.336626	1	614	27740
rs9382005_C	447.1	Stricture of artery	circulatory system	0.247747	0.257853	1.28114	0.33665	1	33	28881
rs10090331_A	411.2	Myocardial infarction	circulatory system	0.0616748	0.0641992	1.06362	0.336714	1	774	26452
rs10090331_A	368	Visual disturbances	sense organs	0.0865822	0.0901491	1.09044	0.336837	1	369	28502
rs35236492_T	627.1	Postmenopausal bleeding	genitourinary	-0.0545999	0.056851	0.946864	0.336853	1	811	25996
rs72772496_T	965.1	Opiates and related narcotics causing adverse effects in therapeutic use	injuries & poisonings	-0.190582	0.198565	0.826478	0.337158	1	171	25288
rs35236492_T	455	Hemorrhoids	circulatory system	-0.0389887	0.0406241	0.961762	0.337185	1	1593	26066
rs10090331_A	241.1	Nontoxic uninodular goiter	endocrine/metabolic	-0.232467	0.242333	0.792576	0.337415	1	61	27103
rs35236492_T	741.4	Joint effusions	musculoskeletal	0.171474	0.178803	1.18705	0.337553	1	86	28381
rs2955122_C	695.3	Rosacea	dermatologic	-0.239407	0.249682	0.787094	0.337635	1	51	26239
rs2955122_C	625.1	Dyspareunia	genitourinary	0.203129	0.211869	1.22523	0.337686	1	99	26658
rs10090331_A	720	Spinal stenosis	musculoskeletal	-0.090664	0.0945849	0.913325	0.337787	1	371	28273
rs72772496_T	626.13	Irregular menstrual cycle	genitourinary	0.227496	0.237371	1.25545	0.337863	1	173	25387
rs9382005_C	289.4	Lymphadenitis	hematopoietic	-0.0937699	0.0978596	0.910492	0.337958	1	214	28913
rs9382005_C	276.11	Hyperosmolality and/or hypernatremia	endocrine/metabolic	-0.293831	0.306673	0.745402	0.338	1	22	28808
rs9382005_C	626.8	Infertility, female	genitourinary	-0.134371	0.140399	0.874266	0.338533	1	106	26644
rs9382005_C	365.2	Primary angle-closure glaucoma	sense organs	-0.139673	0.146131	0.869642	0.33917	1	96	28138
rs2955122_C	715	Other inflammatory spondylopathies	musculoskeletal	0.15826	0.165584	1.17147	0.33919	1	153	26672
rs72772496_T	597.1	Urethral stricture (not specified as infectious)	genitourinary	0.170106	0.178108	1.18543	0.33954	1	292	26944
rs35236492_T	721.8	Other allied disorders of spine	musculoskeletal	0.288264	0.302339	1.33411	0.340365	1	32	28151
rs35236492_T	389	Hearing loss	sense organs	-0.0589565	0.0618393	0.942748	0.340397	1	666	28098
rs35236492_T	210	Benign neoplasm of lip, oral cavity, and pharynx	neoplasms	0.162907	0.170926	1.17693	0.340547	1	94	28576
rs10090331_A	529.1	Glossitis	digestive	0.335487	0.352166	1.39862	0.340773	1	21	28498
rs1430660_G	618.1	Prolapse of vaginal walls	genitourinary	0.0899776	0.0944795	1.09415	0.340919	1	579	28344
rs35236492_T	378.2	Nystagmus and other irregular eye movements	sense organs	-0.267601	0.281209	0.765213	0.341295	1	29	28149
rs35236492_T	367.9	Blindness and low vision	sense organs	-0.242429	0.254766	0.784719	0.341312	1	35	28105
rs9382005_C	510	Other diseases of lung	respiratory	-0.130622	0.137272	0.877549	0.341322	1	109	29379
rs72772496_T	709.2	Sicca syndrome	dermatologic	-0.299989	0.315292	0.740826	0.341368	1	61	26858
rs35236492_T	496.1	Emphysema	respiratory	-0.147968	0.155527	0.862458	0.341402	1	100	28030
rs2955122_C	574.2	Calculus of bile duct	digestive	0.412977	0.434079	1.51131	0.341408	1	27	25931
rs35236492_T	395.4	Nonrheumatic pulmonary valve disorders	circulatory system	0.248647	0.261458	1.28229	0.341604	1	43	27911
rs9382005_C	241.2	Nontoxic multinodular goiter	endocrine/metabolic	0.169887	0.17874	1.18517	0.341874	1	67	27653
rs35236492_T	601.8	Other inflammatory disorders of male genital organs	genitourinary	-0.266909	0.2809	0.765743	0.342014	1	29	26248
rs9382005_C	253	Disorders of the pituitary gland and its hypothalamic control	endocrine/metabolic	0.185809	0.195563	1.20419	0.34205	1	56	29184
rs2955122_C	276.12	Hyposmolality and/or hyponatremia	endocrine/metabolic	-0.117933	0.124146	0.888755	0.342135	1	225	26738
rs72772496_T	287	Purpura and other hemorrhagic conditions	hematopoietic	-0.195986	0.206322	0.822023	0.342161	1	157	27840
rs2955122_C	722	Intervertebral disc disorders	musculoskeletal	-0.215546	0.227278	0.806101	0.342936	1	63	26783
rs10090331_A	293.1	Swelling, mass, or lump in head and neck [Space-occupying lesion, intracranial NOS]	mental disorders	0.190072	0.200452	1.20934	0.343019	1	70	28625
rs35236492_T	381.11	Suppurative and unspecified otitis media	sense organs	-0.187278	0.197638	0.829213	0.343341	1	60	28521
rs1430660_G	738	Other acquired musculoskeletal deformity	musculoskeletal	-0.154194	0.162762	0.857106	0.343456	1	157	28294
rs9382005_C	464	Acute sinusitis	respiratory	-0.27532	0.290642	0.759329	0.343495	1	24	29269
rs35236492_T	585	Renal failure	genitourinary	-0.0488128	0.0515389	0.952359	0.343585	1	981	27339
rs2955122_C	252.2	Hypoparathyroidism	endocrine/metabolic	-0.336132	0.355033	0.714529	0.34376	1	24	27088
rs10090331_A	523	Gingival and periodontal diseases	digestive	0.120586	0.127473	1.12816	0.344163	1	180	27952
rs1430660_G	519	Other diseases of respiratory system, not elsewhere classified	respiratory	0.0797041	0.084257	1.08297	0.344167	1	707	28623
rs10090331_A	571.81	Portal hypertension	digestive	0.321181	0.339867	1.37875	0.34465	1	23	28014
rs10090331_A	702.1	Actinic keratosis	dermatologic	0.0796766	0.0843198	1.08294	0.344693	1	433	28074
rs1430660_G	475	Chronic sinusitis	respiratory	-0.118016	0.124925	0.888682	0.344812	1	276	27500
rs35236492_T	277	Other disorders of metabolism	endocrine/metabolic	0.173534	0.183765	1.1895	0.345002	1	81	28616
rs2955122_C	601.11	Acute prostatitis	genitourinary	0.38544	0.408605	1.47026	0.345523	1	29	24959
rs35236492_T	217	Vascular hamartomas and non-neoplastic nevi	neoplasms	-0.189806	0.201234	0.82712	0.345573	1	58	28076
rs9382005_C	427.7	Tachycardia NOS	circulatory system	0.101957	0.108112	1.10734	0.345647	1	181	27078
rs72772496_T	427.1	Paroxysmal tachycardia, unspecified	circulatory system	0.170596	0.180929	1.18601	0.345737	1	277	25804
rs72772496_T	276.13	Hyperpotassemia	endocrine/metabolic	-0.265616	0.281805	0.766734	0.345911	1	79	27446
rs72772496_T	348.7	Coma	neurological	-0.409906	0.435139	0.663712	0.346186	1	29	27328
rs35236492_T	275.1	Disorders of iron metabolism	hematopoietic	0.179417	0.190719	1.19652	0.346838	1	76	28535
rs1430660_G	627.3	Postmenopausal atrophic vaginitis	genitourinary	-0.178208	0.189443	0.836769	0.346862	1	115	26500
rs1430660_G	726	Peripheral enthesopathies and allied syndromes	musculoskeletal	0.0592741	0.0630218	1.06107	0.346944	1	1281	27056
rs9382005_C	427.8	Sinoatrial node dysfunction (Bradycardia)	circulatory system	-0.206824	0.220116	0.813163	0.347415	1	42	27078
rs1430660_G	596.1	Bladder neck obstruction	genitourinary	-0.149089	0.15876	0.861492	0.347685	1	171	28128
rs72772496_T	430.2	Intracerebral hemorrhage	circulatory system	0.483975	0.515435	1.62251	0.347749	1	43	27374
rs1430660_G	290.1	Dementias	mental disorders	-0.273746	0.291579	0.760525	0.347813	1	45	28943
rs35236492_T	742.1	Loose body in joint	musculoskeletal	-0.244711	0.260713	0.782931	0.347925	1	34	28381
rs9382005_C	721	Spondylosis and allied disorders	musculoskeletal	0.0933916	0.0996149	1.09789	0.348488	1	214	28860
rs2955122_C	751	Genitourinary congenital anomalies	congenital anomalies	-0.158156	0.168724	0.853717	0.348572	1	120	27188
rs72772496_T	433.21	Cerebral artery occlusion, with cerebral infarction	circulatory system	0.198591	0.211866	1.21968	0.348582	1	207	27374
rs2955122_C	317	Alcohol-related disorders	mental disorders	-0.105862	0.112945	0.899549	0.348612	1	277	26704
rs1430660_G	368.2	Diplopia and disorders of binocular vision	sense organs	-0.202841	0.216419	0.816408	0.348625	1	85	28934
rs10090331_A	577.3	Cyst and pseudocyst of pancreas	digestive	-0.308904	0.329675	0.734251	0.34876	1	35	28686
rs9382005_C	189.11	Malignant neoplasm of kidney, except pelvis	neoplasms	-0.148854	0.158887	0.861695	0.348834	1	81	29204
rs35236492_T	603	Other disorders of testis	genitourinary	-0.126881	0.135453	0.880838	0.348905	1	134	26692
rs2955122_C	751.1	Congenital anomalies of genital organs	congenital anomalies	-0.221235	0.236272	0.801528	0.349088	1	58	27188
rs9382005_C	531.4	Peptic ulcer, site unspecified	digestive	-0.273644	0.292276	0.760603	0.349144	1	24	28850
rs9382005_C	446.4	Wegener's granulomatosis	circulatory system	0.30422	0.325151	1.35557	0.349466	1	21	28881
rs10090331_A	172.2	Other non-epithelial cancer of skin	neoplasms	-0.0607658	0.0649498	0.941044	0.349489	1	803	27743
rs35236492_T	580.2	Nephrotic syndrome without mention of glomerulonephritis	genitourinary	0.189563	0.202622	1.20872	0.349504	1	68	27339
rs1430660_G	530	Diseases of esophagus	digestive	0.0342206	0.0366148	1.03481	0.349988	1	4128	25051
rs9382005_C	41.4	E. coli	infectious diseases	-0.0949404	0.101595	0.909427	0.350046	1	200	28684
rs2955122_C	782.6	Pallor and flushing	symptoms	0.442864	0.47406	1.55716	0.350204	1	24	27199
rs10090331_A	733.6	Costochondritis	musculoskeletal	0.332564	0.356249	1.39454	0.350554	1	21	27727
rs1430660_G	275.3	Disorders of magnesium metabolism	endocrine/metabolic	-0.270244	0.289779	0.763193	0.351034	1	45	29095
rs35236492_T	745	Pain in joint	musculoskeletal	-0.0628195	0.0673643	0.939113	0.351061	1	551	28216
rs9382005_C	158	Neoplasm of unspecified nature of digestive system	neoplasms	-0.181784	0.194996	0.833782	0.351211	1	54	28130
rs1430660_G	389.4	Tinnitus	sense organs	0.239032	0.256457	1.27002	0.351307	1	86	28646
rs2955122_C	295.1	Schizophrenia	mental disorders	-0.351974	0.377795	0.703298	0.351516	1	21	25531
rs9382005_C	286	Coagulation defects	hematopoietic	0.142191	0.152765	1.1528	0.351967	1	91	29228
rs72772496_T	472	Chronic pharyngitis and nasopharyngitis	respiratory	-0.213849	0.230101	0.807471	0.352697	1	123	26337
rs35236492_T	690.1	Seborrheic dermatitis	dermatologic	-0.068472	0.0737651	0.93382	0.353281	1	461	27578
rs10090331_A	512.7	Shortness of breath	respiratory	0.0682301	0.0735154	1.07061	0.353352	1	568	28055
rs1430660_G	727.4	Ganglion and cyst of synovium, tendon, and bursa	musculoskeletal	-0.101147	0.108993	0.903801	0.353403	1	366	27056
rs2955122_C	315	Develomental delays and disorders	mental disorders	0.43929	0.473433	1.55161	0.353468	1	23	27328
rs35236492_T	574.2	Calculus of bile duct	digestive	-0.26016	0.280736	0.770928	0.354079	1	29	27246
rs9382005_C	577.1	Acute pancreatitis	digestive	-0.113677	0.122695	0.892547	0.354187	1	137	29274
rs72772496_T	578.8	Hemorrhage of rectum and anus	digestive	-0.0766497	0.0827633	0.926214	0.354378	1	1136	25785
rs35236492_T	496.2	Chronic bronchitis	respiratory	-0.127978	0.138324	0.879873	0.35486	1	126	28030
rs1430660_G	198.3	Secondary malignant neoplasm of digestive systems	neoplasms	0.223761	0.24194	1.25077	0.355037	1	93	27822
rs10090331_A	315	Develomental delays and disorders	mental disorders	-0.357277	0.386324	0.699579	0.355064	1	26	28852
rs1430660_G	501	Pneumonitis due to inhalation of food or vomitus	respiratory	0.342623	0.370692	1.40864	0.355342	1	44	28393
rs35236492_T	276.1	Electrolyte imbalance	endocrine/metabolic	0.0726267	0.078629	1.07533	0.355662	1	430	28113
rs72772496_T	395.6	Heart valve replaced	circulatory system	0.473342	0.513022	1.60535	0.356187	1	45	27254
rs9382005_C	627.1	Postmenopausal bleeding	genitourinary	-0.0477115	0.0517317	0.953409	0.356379	1	825	26644
rs35236492_T	450	Noninfectious disorders of lymphatic channels	circulatory system	-0.181627	0.197002	0.833913	0.356554	1	60	28707
rs9382005_C	415.2	Chronic pulmonary heart disease	circulatory system	-0.174364	0.189143	0.839991	0.3566	1	57	29136
rs35236492_T	720	Spinal stenosis	musculoskeletal	0.0787307	0.0854165	1.08191	0.356671	1	364	28151
rs35236492_T	690	Erythematosquamous dermatosis	dermatologic	-0.0678557	0.0736208	0.934395	0.356689	1	463	27578
rs1430660_G	530.9	Heartburn	digestive	0.123921	0.134492	1.13193	0.356841	1	282	25051
rs72772496_T	281	Other deficiency anemia	hematopoietic	-0.242205	0.262911	0.784896	0.356923	1	90	26334
rs72772496_T	798	Malaise and fatigue	symptoms	0.141183	0.153281	1.15163	0.357014	1	378	27715
rs1430660_G	242.1	Graves' disease	endocrine/metabolic	0.341287	0.370604	1.40676	0.357106	1	44	27503
rs9382005_C	686.4	Pyogenic granuloma	dermatologic	-0.221888	0.240961	0.801005	0.357131	1	35	29250
rs2955122_C	635.3	Placenta previa and abruptio placenta	pregnancy complications	0.199316	0.216621	1.22057	0.357514	1	96	26806
rs2955122_C	286.1	Congenital coagulation defects	hematopoietic	-0.265514	0.288592	0.766811	0.357554	1	38	27126
rs1430660_G	704.1	Alopecia	dermatologic	0.548585	0.597554	1.7308	0.358592	1	20	29177
rs2955122_C	626.2	Dysmenorrhea	genitourinary	-0.150355	0.163778	0.860402	0.358597	1	128	24752
rs10090331_A	727.4	Ganglion and cyst of synovium, tendon, and bursa	musculoskeletal	-0.0877493	0.0955895	0.915991	0.358629	1	362	26646
rs9382005_C	800.1	Fracture of neck of femur	injuries & poisonings	-0.14609	0.159175	0.86408	0.358727	1	81	28444
rs1430660_G	496.2	Chronic bronchitis	respiratory	0.190407	0.207588	1.20974	0.359021	1	126	28582
rs2955122_C	357	Inflammatory and toxic neuropathy	neurological	-0.143619	0.156648	0.866217	0.359234	1	140	27185
rs9382005_C	261	Vitamin deficiency	endocrine/metabolic	-0.079252	0.0865197	0.923807	0.359667	1	276	29092
rs35236492_T	696.42	Psoriatic arthropathy	dermatologic	-0.184034	0.201007	0.831908	0.359899	1	58	27327
rs1430660_G	740.11	Osteoarthrosis, localized, primary	musculoskeletal	0.0854269	0.0933796	1.08918	0.360278	1	578	25932
rs35236492_T	214	Lipoma	neoplasms	0.0575799	0.0629614	1.05927	0.36044	1	672	28031
rs9382005_C	345	Epilepsy, recurrent seizures, convulsions	neurological	-0.0906084	0.0990772	0.913375	0.360442	1	210	28691
rs35236492_T	245.2	Chronic thyroiditis	endocrine/metabolic	-0.248329	0.271595	0.780103	0.360539	1	31	26984
rs2955122_C	577.1	Acute pancreatitis	digestive	0.16903	0.185041	1.18416	0.360994	1	125	27169
rs9382005_C	627.3	Postmenopausal atrophic vaginitis	genitourinary	0.124585	0.136455	1.13268	0.361238	1	115	26644
rs2955122_C	464	Acute sinusitis	respiratory	-0.341688	0.374712	0.71057	0.361839	1	22	27161
rs2955122_C	275.5	Disorders of calcium/phosphorus metabolism	endocrine/metabolic	-0.155836	0.171045	0.855699	0.362252	1	116	27151
rs2955122_C	197	Chemotherapy	neoplasms	-0.093923	0.103145	0.910353	0.362511	1	337	25968
rs9382005_C	433.1	Occlusion and stenosis of precerebral arteries	circulatory system	0.136379	0.149835	1.14612	0.36272	1	95	28740
rs1430660_G	571.5	Other chronic nonalcoholic liver disease	digestive	0.103247	0.113482	1.10876	0.362922	1	394	28434
rs35236492_T	695.9	Unspecified erythematous condition	dermatologic	0.245091	0.269428	1.27774	0.362995	1	40	27578
rs2955122_C	736	Other acquired deformities of limbs	musculoskeletal	0.213974	0.235451	1.23859	0.363464	1	79	26403
rs1430660_G	318	Tobacco use disorder	mental disorders	-0.0917527	0.100977	0.912331	0.363534	1	432	28613
rs72772496_T	411.8	Other chronic ischemic heart disease, unspecified	circulatory system	-0.0809333	0.089098	0.922255	0.363686	1	984	25734
rs10090331_A	526	Diseases of the jaws	digestive	0.303409	0.334036	1.35447	0.363713	1	23	27952
rs10090331_A	526.1	Cysts of the jaws	digestive	0.303409	0.334036	1.35447	0.363713	1	23	27952
rs9382005_C	770	Myalgia and myositis unspecified	symptoms	0.0972656	0.107141	1.10215	0.36397	1	185	29305
rs72772496_T	626	Disorders of menstruation and other abnormal bleeding from female genital tract	genitourinary	-0.0662357	0.0729801	0.93591	0.364097	1	1623	25387
rs72772496_T	41.1	Staphylococcus infections	infectious diseases	-0.190931	0.210454	0.82619	0.364284	1	151	27339
rs2955122_C	619.2	Disorders of uterus, NEC	genitourinary	-0.094528	0.104217	0.909802	0.364389	1	333	26507
rs72772496_T	701	Other hypertrophic and atrophic conditions of skin	dermatologic	-0.108757	0.119928	0.896948	0.364486	1	500	27570
rs1430660_G	357	Inflammatory and toxic neuropathy	neurological	0.172461	0.190192	1.18823	0.364527	1	147	29135
rs72772496_T	614.32	Chronic inflammatory pelvic disease	genitourinary	-0.397796	0.438832	0.671799	0.364677	1	31	27317
rs72772496_T	579	Other symptoms involving abdomen and pelvis	digestive	-0.224476	0.247807	0.798935	0.365015	1	104	25785
rs2955122_C	751.11	Congenital anomalies of female genital organs	congenital anomalies	-0.237684	0.262453	0.788452	0.365135	1	47	27188
rs1430660_G	626.14	Irregular menstrual bleeding	genitourinary	0.103626	0.114442	1.10919	0.365206	1	392	26500
rs2955122_C	381.11	Suppurative and unspecified otitis media	sense organs	0.259364	0.286498	1.29611	0.365311	1	55	27137
rs35236492_T	420.3	Endocarditis	circulatory system	0.255408	0.28226	1.29099	0.365536	1	36	28506
rs9382005_C	516.1	Hemoptysis	respiratory	-0.110279	0.121898	0.895584	0.365632	1	138	29344
rs9382005_C	352.2	Facial nerve disorders [CN7]	neurological	0.141178	0.156067	1.15163	0.365676	1	87	28204
rs35236492_T	596.1	Bladder neck obstruction	genitourinary	0.115321	0.127483	1.12223	0.365679	1	169	27587
rs10090331_A	803.1	Fracture of humerus	injuries & poisonings	-0.182962	0.202328	0.832799	0.365843	1	85	27863
rs35236492_T	350	Abnormal movement	neurological	-0.123863	0.137093	0.883501	0.366265	1	127	28627
rs2955122_C	550.5	Ventral hernia	digestive	0.13095	0.144972	1.13991	0.366377	1	196	24141
rs1430660_G	586.4	Stricture/obstruction of ureter	genitourinary	-0.199558	0.220935	0.819092	0.366396	1	81	27857
rs9382005_C	735.3	Hallux valgus (Bunion)	musculoskeletal	0.0609917	0.0675505	1.06289	0.366576	1	471	28450
rs35236492_T	70.9	Hepatitis NOS	infectious diseases	-0.283751	0.314285	0.752954	0.366607	1	23	28241
rs72772496_T	286.7	Other and unspecified coagulation defects	hematopoietic	0.64997	0.720219	1.91548	0.366812	1	27	27840
rs10090331_A	785	Abdominal pain	symptoms	-0.0382599	0.0424117	0.962463	0.367	1	1891	27006
rs10090331_A	555.1	Regional enteritis	digestive	0.15221	0.168743	1.1644	0.367046	1	100	23392
rs72772496_T	159	Malignant neoplasm of other and ill-defined sites within the digestive organs and peritoneum	neoplasms	-0.425676	0.471983	0.653328	0.367116	1	24	26786
rs1430660_G	252.1	Hyperparathyroidism	endocrine/metabolic	-0.19108	0.211975	0.826066	0.367361	1	89	29024
rs9382005_C	535.1	Acute gastritis	digestive	0.235139	0.260943	1.26509	0.367527	1	32	25346
rs72772496_T	557	Intestinal malabsorption (non-celiac)	digestive	-0.35927	0.398819	0.698186	0.367677	1	36	22792
rs1430660_G	458.9	Hypotension NOS	circulatory system	-0.0973989	0.108202	0.907194	0.368037	1	373	27508
rs72772496_T	803	Fracture of upper limb	injuries & poisonings	0.113717	0.126373	1.12043	0.368202	1	541	27091
rs10090331_A	585.1	Acute renal failure	genitourinary	0.0734667	0.0816499	1.07623	0.368239	1	463	27443
rs72772496_T	367	Disorders of refraction and accommodation; blindness and low vision	sense organs	0.104335	0.11605	1.10997	0.368624	1	649	27444
rs35236492_T	741	Symptoms and disorders of the joints	musculoskeletal	-0.0888055	0.0988809	0.915023	0.369129	1	250	28381
rs1430660_G	428.1	Congestive heart failure (CHF) NOS	circulatory system	-0.161971	0.180403	0.850466	0.369277	1	130	28942
rs10090331_A	721.8	Other allied disorders of spine	musculoskeletal	0.259722	0.289334	1.29657	0.36937	1	32	28273
rs10090331_A	790.6	Other abnormal blood chemistry	symptoms	0.237462	0.264571	1.26803	0.369434	1	40	28836
rs2955122_C	965.1	Opiates and related narcotics causing adverse effects in therapeutic use	injuries & poisonings	0.141942	0.158278	1.15251	0.36983	1	166	24615
rs72772496_T	578.1	Hematemesis	digestive	-0.243391	0.2715	0.783965	0.370003	1	88	25785
rs9382005_C	285	Other anemias	hematopoietic	-0.0406196	0.0453501	0.960194	0.370418	1	1040	27646
rs1430660_G	377	Disorders of optic nerve and visual pathways	sense organs	0.333353	0.372306	1.39564	0.370587	1	43	28697
rs2955122_C	610.4	Benign neoplasm of breast	genitourinary	0.16379	0.182968	1.17797	0.370688	1	127	26793
rs10090331_A	427.8	Sinoatrial node dysfunction (Bradycardia)	circulatory system	-0.272449	0.304381	0.761512	0.370739	1	40	26537
rs1430660_G	459	Other disorders of circulatory system	circulatory system	0.0558463	0.0624191	1.05744	0.370948	1	1312	27508
rs35236492_T	614.52	Vaginitis and vulvovaginitis	genitourinary	-0.19696	0.220247	0.821223	0.371176	1	48	27963
rs2955122_C	727	Other disorders of synovium, tendon, and bursa	musculoskeletal	-0.058477	0.0653933	0.9432	0.371196	1	865	25225
rs72772496_T	575	Other biliary tract disease	digestive	-0.129052	0.144327	0.878928	0.371233	1	337	26616
rs72772496_T	590	Pyelonephritis	genitourinary	-0.199817	0.223487	0.81888	0.371274	1	131	25826
rs35236492_T	480.5	Bronchopneumonia and lung abscess	respiratory	0.33472	0.374436	1.39755	0.371359	1	22	27970
rs10090331_A	353	Nerve root and plexus disorders	neurological	0.231333	0.258998	1.26028	0.371759	1	41	27641
rs2955122_C	574	Cholelithiasis and cholecystitis	digestive	0.0495809	0.0555104	1.05083	0.37176	1	1326	25931
rs2955122_C	473.4	Voice disturbance	respiratory	-0.181341	0.20307	0.834151	0.371857	1	82	25655
rs2955122_C	381	Otitis media and Eustachian tube disorders	sense organs	0.15448	0.173026	1.16705	0.371958	1	140	27137
rs2955122_C	443.1	Raynaud's syndrome	circulatory system	-0.135876	0.152203	0.872951	0.372003	1	148	26812
rs72772496_T	947	Urticaria	dermatologic	-0.332031	0.37193	0.717465	0.372004	1	43	27589
rs1430660_G	751.22	Other specified congenital anomalies of kidney	congenital anomalies	-0.260196	0.291532	0.770901	0.372119	1	45	29136
rs35236492_T	365.1	Open-angle glaucoma	sense organs	-0.112187	0.125821	0.893877	0.372585	1	153	27454
rs35236492_T	575.7	Other disorders of gallbladder	digestive	0.122016	0.136942	1.12977	0.372926	1	143	27246
rs72772496_T	614.1	Pelvic peritoneal adhesions, female (postoperative) (postinfection)	genitourinary	0.184783	0.207428	1.20296	0.373021	1	216	27317
rs72772496_T	619.4	Noninflammatory disorders of vagina	genitourinary	0.223078	0.250548	1.24992	0.373274	1	152	27204
rs35236492_T	145	Cancer of mouth	neoplasms	0.192258	0.216002	1.21198	0.373426	1	60	28576
rs10090331_A	458	Hypotension	circulatory system	-0.0667201	0.0750175	0.935457	0.373791	1	591	27090
rs2955122_C	577.3	Cyst and pseudocyst of pancreas	digestive	0.334543	0.376256	1.3973	0.373931	1	34	27169
rs35236492_T	180	Cervical cancer and dysplasia	neoplasms	0.0547154	0.0615476	1.05624	0.374007	1	703	26270
rs10090331_A	804	Fracture of hand or wrist	injuries & poisonings	0.118931	0.133789	1.12629	0.374036	1	163	27863
rs72772496_T	332	Parkinson's disease	neurological	0.373557	0.420244	1.45289	0.374055	1	61	27328
rs35236492_T	596	Other disorders of bladder	genitourinary	0.0503626	0.0566723	1.05165	0.374184	1	840	27587
rs35236492_T	371	Inflammation of the eye	sense organs	0.084459	0.0952286	1.08813	0.375128	1	294	28005
rs2955122_C	199	Neoplasm of uncertain behavior	neoplasms	-0.171365	0.193308	0.842514	0.375354	1	89	25968
rs9382005_C	300.12	Agorophobia, social phobia, and panic disorder	mental disorders	0.154068	0.174023	1.16657	0.375978	1	70	27499
rs1430660_G	550.6	Incisional hernia	digestive	0.41401	0.467767	1.51287	0.376115	1	30	25880
rs72772496_T	635.3	Placenta previa and abruptio placenta	pregnancy complications	0.280641	0.317107	1.32398	0.376155	1	100	27505
rs1430660_G	939	Atopic/contact dermatitis due to other or unspecified	dermatologic	0.107467	0.121486	1.11345	0.376368	1	344	28809
rs2955122_C	381.1	Otitis media	sense organs	0.168729	0.190832	1.1838	0.376604	1	116	27137
rs1430660_G	289.4	Lymphadenitis	hematopoietic	0.138156	0.156415	1.14815	0.377093	1	212	28756
rs9382005_C	782.3	Edema	symptoms	-0.100571	0.113892	0.904321	0.377219	1	159	29306
rs72772496_T	619.1	Noninflammatory disorders of ovary, fallopian tube, and broad ligament	genitourinary	-0.267896	0.303472	0.764987	0.37736	1	68	27204
rs9382005_C	150	Cancer of esophagus	neoplasms	-0.212207	0.240461	0.808797	0.377507	1	35	28130
rs10090331_A	530.1	Esophagitis, GERD and related diseases	digestive	-0.0272193	0.0308446	0.973148	0.377525	1	3853	24692
rs1430660_G	174	Breast cancer	neoplasms	-0.0688742	0.0780716	0.933444	0.377673	1	765	27499
rs72772496_T	327	Sleep disorders	neurological	0.243194	0.275759	1.27532	0.377826	1	122	27571
rs9382005_C	380	Disorders of external ear	sense organs	-0.159414	0.180851	0.852643	0.378064	1	63	29369
rs2955122_C	227.3	Benign neoplasm of pituitary gland and craniopharyngeal duct (pouch)	neoplasms	-0.313202	0.355332	0.731102	0.378083	1	24	27217
rs72772496_T	426.3	Bundle branch block	circulatory system	0.191194	0.217	1.21069	0.378275	1	194	25804
rs72772496_T	214.1	Lipoma of skin and subcutaneous tissue	neoplasms	0.120677	0.137011	1.12826	0.378436	1	465	27379
rs10090331_A	300.13	Phobia	mental disorders	0.177162	0.20129	1.19382	0.378788	1	71	26942
rs72772496_T	275.1	Disorders of iron metabolism	hematopoietic	0.320715	0.364451	1.37811	0.378861	1	75	27867
rs10090331_A	601	Inflammatory diseases of prostate	genitourinary	-0.101474	0.115321	0.903505	0.378901	1	260	26354
rs1430660_G	8	Intestinal infection	infectious diseases	0.113717	0.129356	1.12044	0.379345	1	301	29029
rs9382005_C	540	Appendiceal conditions	digestive	0.104267	0.11861	1.1099	0.379362	1	150	29340
rs10090331_A	965	Poisoning by analgesics, antipyretics, and antirheumatics	injuries & poisonings	0.075435	0.085821	1.07835	0.379411	1	417	25998
rs10090331_A	750.2	Lower gastrointestinal congenital anomalies	congenital anomalies	0.239498	0.272562	1.27061	0.379567	1	37	28704
rs10090331_A	281	Other deficiency anemia	hematopoietic	0.153287	0.174564	1.16566	0.379882	1	94	27086
rs72772496_T	701.5	Abnormal granulation tissue	dermatologic	-0.327864	0.373408	0.720461	0.379927	1	43	27570
rs35236492_T	443	Peripheral vascular disease	circulatory system	-0.08559	0.0975207	0.917971	0.380128	1	258	28171
rs10090331_A	198.2	Secondary malignancy of respiratory organs	neoplasms	-0.147097	0.167634	0.86321	0.38022	1	122	27409
rs1430660_G	569.1	Toxic gastroenteritis and colitis	digestive	-0.342627	0.390612	0.709903	0.380404	1	24	27006
rs2955122_C	590	Pyelonephritis	genitourinary	0.160146	0.182693	1.17368	0.380711	1	127	25155
rs9382005_C	764	Sciatica	symptoms	-0.0918046	0.104757	0.912283	0.380838	1	188	29224
rs2955122_C	251.1	Hypoglycemia	endocrine/metabolic	0.259733	0.296557	1.29658	0.381123	1	51	25802
rs10090331_A	601.12	Chronic prostatitis	genitourinary	-0.157841	0.180396	0.853986	0.38159	1	109	26354
rs72772496_T	599.4	Urinary incontinence	genitourinary	-0.167108	0.19099	0.846108	0.381599	1	189	26736
rs72772496_T	512.7	Shortness of breath	respiratory	0.110747	0.126587	1.11711	0.381644	1	538	27290
rs9382005_C	450	Noninfectious disorders of lymphatic channels	circulatory system	-0.161666	0.184798	0.850726	0.381669	1	60	29430
rs35236492_T	614.4	Inflammatory diseases of uterus, except cervix	genitourinary	0.31965	0.36565	1.37665	0.382012	1	23	27963
rs10090331_A	747	Cardiac and circulatory congenital anomalies	congenital anomalies	-0.185729	0.2125	0.830498	0.382107	1	77	28820
rs10090331_A	153.3	Malignant neoplasm of rectum, rectosigmoid junction, and anus	neoplasms	0.149247	0.170886	1.16096	0.382462	1	100	25967
rs1430660_G	592.12	Chronic cystitis	genitourinary	-0.189091	0.216655	0.827712	0.382786	1	87	26967
rs9382005_C	690	Erythematosquamous dermatosis	dermatologic	-0.0580624	0.0665421	0.943591	0.3829	1	473	28278
rs9382005_C	870.2	Open wound of ear	injuries & poisonings	-0.271882	0.311956	0.761944	0.38346	1	21	29326
rs1430660_G	580.1	Glomerulonephritis	genitourinary	-0.318606	0.365591	0.727162	0.383492	1	28	27857
rs2955122_C	717	Polymyalgia Rheumatica	musculoskeletal	-0.121968	0.140013	0.885177	0.38369	1	178	27191
rs1430660_G	627	Menopausal and postmenopausal disorders	genitourinary	0.0639118	0.0733855	1.066	0.383806	1	967	26500
rs9382005_C	286.7	Other and unspecified coagulation defects	hematopoietic	0.246102	0.28264	1.27903	0.383904	1	27	29228
rs35236492_T	618	Genital prolapse	genitourinary	-0.0454331	0.0521825	0.955584	0.383941	1	972	27795
rs2955122_C	743.21	Pathologic fracture of vertebrae	musculoskeletal	0.293328	0.337055	1.34088	0.384153	1	41	27278
rs35236492_T	602	Other disorders of prostate	genitourinary	0.126943	0.145897	1.13535	0.384253	1	129	26248
rs35236492_T	642.1	Preeclampsia and eclampsia	pregnancy complications	-0.255588	0.293872	0.774461	0.384451	1	28	28664
rs2955122_C	386.1	Meniere's disease	sense organs	-0.189204	0.217583	0.827617	0.384534	1	70	26681
rs35236492_T	564.1	Irritable Bowel Syndrome	digestive	-0.0502001	0.0577372	0.951039	0.384596	1	761	23309
rs9382005_C	555	Inflammatory bowel disease and other gastroenteritis and colitis	digestive	-0.0691856	0.0796332	0.933153	0.384955	1	330	23886
rs2955122_C	578.9	Hemorrhage of gastrointestinal tract	digestive	0.0641058	0.0737881	1.06621	0.384966	1	735	25095
rs72772496_T	803.1	Fracture of humerus	injuries & poisonings	-0.243207	0.279942	0.784109	0.384971	1	85	27091
rs72772496_T	78	Viral warts & HPV	infectious diseases	-0.18579	0.214344	0.830448	0.38606	1	144	27582
rs2955122_C	722.9	Other and unspecified disc disorder	musculoskeletal	-0.205673	0.23736	0.814099	0.386214	1	58	26783
rs2955122_C	528.1	Stomatitis and mucositis	digestive	0.278281	0.321277	1.32086	0.386396	1	44	26992
rs35236492_T	212	Benign neoplasm of respiratory and intrathoracic organs	neoplasms	-0.219518	0.25347	0.802905	0.386461	1	36	28731
rs72772496_T	38	Septicemia	infectious diseases	-0.134001	0.154738	0.874589	0.386498	1	289	27339
rs9382005_C	626.2	Dysmenorrhea	genitourinary	-0.103516	0.119544	0.901662	0.386532	1	145	26644
rs1430660_G	717	Polymyalgia Rheumatica	musculoskeletal	-0.13244	0.153022	0.875955	0.386764	1	183	29147
rs9382005_C	743.21	Pathologic fracture of vertebrae	musculoskeletal	0.191104	0.220966	1.21059	0.387116	1	44	29392
rs35236492_T	221	Benign neoplasm of other female genital organs	neoplasms	-0.294728	0.340834	0.744734	0.387189	1	20	26089
rs1430660_G	642	Hypertension complicating pregnancy, childbirth, and the puerperium	pregnancy complications	-0.175936	0.203564	0.838672	0.387437	1	105	29225
rs10090331_A	250	Diabetes mellitus	endocrine/metabolic	-0.0436458	0.0505029	0.957293	0.387465	1	1327	27473
rs72772496_T	241.1	Nontoxic uninodular goiter	endocrine/metabolic	-0.284967	0.329771	0.752039	0.387514	1	58	26345
rs10090331_A	379	Other disorders of eye	sense organs	0.106612	0.123399	1.1125	0.38761	1	193	28278
rs1430660_G	695.4	Lupus (localized and systemic)	dermatologic	-0.283575	0.328336	0.753087	0.387768	1	34	28036
rs72772496_T	610.4	Benign neoplasm of breast	genitourinary	-0.188635	0.218429	0.828089	0.387809	1	140	27489
rs35236492_T	800.4	Fracture of patella	injuries & poisonings	0.309258	0.358208	1.36241	0.387947	1	23	27753
rs72772496_T	287.3	Thrombocytopenia	hematopoietic	-0.189345	0.219345	0.827501	0.388011	1	139	27840
rs35236492_T	530.2	Esophageal bleeding (varices/hemorrhage)	digestive	-0.106964	0.123931	0.898558	0.388084	1	157	24561
rs35236492_T	217.1	Nevus, non-neoplastic	neoplasms	-0.175552	0.203461	0.838994	0.388233	1	57	28076
rs35236492_T	79.9	Viremia, NOS	infectious diseases	-0.0984765	0.114147	0.906217	0.388294	1	187	28241
rs9382005_C	261.4	Vitamin D deficiency	endocrine/metabolic	-0.0954651	0.110672	0.90895	0.388361	1	168	29092
rs35236492_T	599.3	Dysuria	genitourinary	0.138915	0.161085	1.14903	0.388483	1	105	27380
rs35236492_T	801	Fracture of ankle and foot	injuries & poisonings	-0.14	0.16236	0.869358	0.388532	1	91	27753
rs35236492_T	369	Infection of the eye	sense organs	-0.186674	0.21649	0.829714	0.388536	1	50	28005
rs2955122_C	622	Polyp of female genital organs	genitourinary	-0.0531932	0.0617604	0.948197	0.389082	1	1026	26181
rs10090331_A	535	Gastritis and duodenitis	digestive	-0.0288854	0.0335391	0.971528	0.389103	1	3179	24824
rs10090331_A	700	Corns and callosities	dermatologic	-0.330153	0.383462	0.718814	0.389251	1	26	28358
rs2955122_C	619.1	Noninflammatory disorders of ovary, fallopian tube, and broad ligament	genitourinary	0.224813	0.261163	1.25209	0.38934	1	65	26507
rs72772496_T	317	Alcohol-related disorders	mental disorders	-0.135439	0.157472	0.873333	0.389745	1	284	27401
rs2955122_C	696.41	Psoriasis vulgaris	dermatologic	0.11587	0.134725	1.12285	0.389765	1	226	25999
rs35236492_T	318	Tobacco use disorder	mental disorders	-0.0659238	0.0766637	0.936202	0.389839	1	423	28060
rs1430660_G	574.11	Cholelithiasis with acute cholecystitis	digestive	-0.150875	0.175491	0.859955	0.389939	1	135	27792
rs72772496_T	764	Sciatica	symptoms	-0.16752	0.194882	0.84576	0.390013	1	181	27838
rs35236492_T	301	Personality disorders	mental disorders	-0.254624	0.296314	0.775208	0.390172	1	26	26821
rs9382005_C	752	Nervous system congenital anomalies	congenital anomalies	-0.191024	0.222322	0.826113	0.390216	1	41	29435
rs9382005_C	571.5	Other chronic nonalcoholic liver disease	digestive	0.0625058	0.0728628	1.0645	0.390972	1	396	28589
rs9382005_C	172.2	Other non-epithelial cancer of skin	neoplasms	-0.0440795	0.0513853	0.956878	0.39099	1	819	28314
rs10090331_A	500	Lung disease due to external agents	respiratory	-0.355864	0.414852	0.700568	0.390997	1	23	27981
rs35236492_T	428.1	Congestive heart failure (CHF) NOS	circulatory system	-0.116682	0.136032	0.889868	0.391031	1	130	28382
rs10090331_A	386.9	Dizziness and giddiness (Light-headedness and vertigo)	sense organs	-0.0686456	0.0801374	0.933658	0.391667	1	516	28178
rs9382005_C	690.1	Seborrheic dermatitis	dermatologic	-0.0570778	0.0666829	0.944521	0.392021	1	471	28278
rs72772496_T	371	Inflammation of the eye	sense organs	-0.132447	0.154783	0.875949	0.392165	1	294	27342
rs1430660_G	41	Bacterial infection NOS	infectious diseases	0.0815865	0.0954957	1.08501	0.392912	1	549	28528
rs10090331_A	427	Cardiac dysrhythmias	circulatory system	-0.0348832	0.0408352	0.965718	0.39297	1	2074	26537
rs9382005_C	189.21	Malignant neoplasm of bladder	neoplasms	-0.0899991	0.105371	0.913932	0.39304	1	187	29204
rs9382005_C	367	Disorders of refraction and accommodation; blindness and low vision	sense organs	-0.0478346	0.0560225	0.953291	0.393191	1	683	28807
rs72772496_T	199	Neoplasm of uncertain behavior	neoplasms	0.293367	0.344055	1.34094	0.39384	1	87	26646
rs2955122_C	509	Respiratory failure, insufficiency, arrest	respiratory	-0.117876	0.138243	0.888806	0.39384	1	181	26492
rs1430660_G	174.1	Breast cancer [female]	neoplasms	-0.0666315	0.0782375	0.93554	0.394405	1	763	27499
rs1430660_G	556.1	Ulceration of intestine	digestive	-0.193704	0.227453	0.823901	0.394424	1	79	23748
rs72772496_T	727	Other disorders of synovium, tendon, and bursa	musculoskeletal	0.084561	0.0993216	1.08824	0.394555	1	876	25901
rs9382005_C	250.23	Type 2 diabetes with ophthalmic manifestations	endocrine/metabolic	-0.133445	0.156798	0.875076	0.394734	1	84	28031
rs1430660_G	442	Other aneurysm	circulatory system	0.16464	0.193502	1.17897	0.394857	1	141	28722
rs10090331_A	411.8	Other chronic ischemic heart disease, unspecified	circulatory system	-0.0492016	0.0578497	0.951989	0.395043	1	1025	26452
rs1430660_G	198.2	Secondary malignancy of respiratory organs	neoplasms	-0.157691	0.185474	0.854113	0.395211	1	122	27822
rs1430660_G	571	Chronic liver disease and cirrhosis	digestive	0.0916107	0.107755	1.09594	0.395226	1	434	28434
rs35236492_T	151	Cancer of stomach	neoplasms	-0.288216	0.339079	0.7496	0.395327	1	20	27438
rs1430660_G	614.5	Inflammatory disease of cervix, vagina, and vulva	genitourinary	-0.118327	0.139216	0.888406	0.395354	1	224	28512
rs72772496_T	720.1	Spinal stenosis of lumbar region	musculoskeletal	-0.139657	0.164401	0.869657	0.395609	1	264	27492
rs9382005_C	916	Contusion	injuries & poisonings	-0.114433	0.134748	0.891871	0.39575	1	113	29377
rs10090331_A	520	Disorders of tooth development	digestive	-0.104563	0.123207	0.900718	0.396061	1	221	27952
rs10090331_A	626.13	Irregular menstrual cycle	genitourinary	0.110715	0.130465	1.11708	0.396092	1	174	26114
rs2955122_C	579.2	Splenomegaly	digestive	-0.265104	0.312588	0.767126	0.396385	1	33	25095
rs2955122_C	210	Benign neoplasm of lip, oral cavity, and pharynx	neoplasms	0.190884	0.225082	1.21032	0.396402	1	85	27192
rs9382005_C	550.3	Femoral hernia	digestive	-0.15869	0.187142	0.853261	0.396458	1	59	26024
rs2955122_C	261.4	Vitamin D deficiency	endocrine/metabolic	0.136707	0.161251	1.14649	0.396557	1	158	26997
rs35236492_T	341	Other demyelinating diseases of central nervous system	neurological	-0.265423	0.313308	0.766881	0.396905	1	23	27994
rs2955122_C	382	Otalgia	sense organs	0.369127	0.436021	1.44647	0.397229	1	26	27137
rs10090331_A	636	Early or threatened labor; hemorrhage in early pregnancy	pregnancy complications	-0.0980353	0.115807	0.906617	0.397253	1	266	28295
rs35236492_T	530.13	Barrett's esophagus	digestive	0.0688949	0.0813867	1.07132	0.397267	1	398	24561
rs2955122_C	350.1	Abnormal involuntary movements	neurological	-0.174232	0.206129	0.840102	0.397967	1	80	27232
rs35236492_T	580.1	Glomerulonephritis	genitourinary	0.274223	0.324442	1.31551	0.397991	1	27	27339
rs9382005_C	365	Glaucoma	sense organs	-0.0482516	0.0570986	0.952894	0.398079	1	658	28138
rs35236492_T	592	Cystitis and urethritis	genitourinary	0.0836708	0.0990594	1.08727	0.398304	1	269	26465
rs2955122_C	804	Fracture of hand or wrist	injuries & poisonings	-0.125363	0.148431	0.882177	0.39834	1	158	26405
rs72772496_T	368.4	Visual field defects	sense organs	0.607617	0.71981	1.83605	0.398594	1	28	27709
rs35236492_T	701.3	Circumscribed scleroderma	dermatologic	-0.169151	0.200476	0.844381	0.39881	1	59	28232
rs9382005_C	394.7	Disease of tricuspid valve	circulatory system	0.160755	0.190552	1.1744	0.398877	1	59	28617
rs35236492_T	411.1	Unstable angina (intermediate coronary syndrome)	circulatory system	-0.0766766	0.0908936	0.926189	0.398901	1	299	26326
rs9382005_C	556	Ulceration of the lower GI tract	digestive	-0.107851	0.127857	0.897761	0.398932	1	127	23886
rs2955122_C	300.13	Phobia	mental disorders	0.219783	0.260758	1.24581	0.399306	1	64	25531
rs72772496_T	540.11	Acute appendicitis	digestive	0.327582	0.388945	1.38761	0.399658	1	70	27948
rs2955122_C	170.2	Cancer of connective tissue	neoplasms	-0.315031	0.374157	0.729766	0.399801	1	22	27341
rs10090331_A	626.8	Infertility, female	genitourinary	-0.158613	0.188408	0.853326	0.399866	1	101	26114
rs35236492_T	389.3	Degenerative and vascular disorders of ear	sense organs	0.247847	0.294662	1.28126	0.400278	1	33	28098
rs10090331_A	626	Disorders of menstruation and other abnormal bleeding from female genital tract	genitourinary	0.0388151	0.0461679	1.03958	0.400495	1	1656	26114
rs35236492_T	735.2	Acquired toe deformities	musculoskeletal	-0.0676105	0.0804255	0.934624	0.400538	1	385	27748
rs2955122_C	215	Other benign neoplasm of connective and other soft tissue	neoplasms	-0.194505	0.231533	0.823242	0.400867	1	62	26679
rs1430660_G	287.31	Primary thrombocytopenia	hematopoietic	0.331787	0.39536	1.39346	0.401356	1	39	29069
rs10090331_A	721.1	Spondylosis without myelopathy	musculoskeletal	0.108811	0.129718	1.11495	0.401565	1	175	28273
rs35236492_T	327.4	Insomnia	neurological	0.285907	0.340866	1.33097	0.4016	1	25	28236
rs1430660_G	433.3	Cerebral ischemia	circulatory system	-0.104096	0.124175	0.901139	0.401862	1	286	28585
rs10090331_A	367.8	Hypermetropia	sense organs	-0.278815	0.332675	0.75668	0.401975	1	35	28227
rs1430660_G	220	Benign neoplasm of ovary	neoplasms	0.153123	0.182826	1.16547	0.402293	1	154	26623
rs2955122_C	473	Diseases of the larynx and vocal cords	respiratory	0.117619	0.140464	1.12481	0.402392	1	210	25655
rs72772496_T	315	Develomental delays and disorders	mental disorders	-0.395314	0.472231	0.673468	0.402525	1	25	28049
rs1430660_G	586.2	Cyst of kidney, acquired	genitourinary	0.131386	0.157	1.14041	0.402675	1	210	27857
rs72772496_T	510	Other diseases of lung	respiratory	-0.207568	0.248071	0.812558	0.402745	1	103	27988
rs2955122_C	741.3	Difficulty in walking	musculoskeletal	0.395663	0.473712	1.48537	0.403583	1	22	27001
rs35236492_T	707	Chronic ulcer of skin	dermatologic	0.145356	0.174094	1.15645	0.403758	1	90	28677
rs1430660_G	317	Alcohol-related disorders	mental disorders	0.109725	0.13148	1.11597	0.403979	1	295	28613
rs10090331_A	352	Disorders of other cranial nerves	neurological	0.119783	0.143551	1.12725	0.404041	1	141	27641
rs10090331_A	295.1	Schizophrenia	mental disorders	0.269599	0.323244	1.30944	0.404256	1	26	26942
rs1430660_G	627.4	Premenopausal menorrhagia	genitourinary	0.391501	0.469523	1.4792	0.404379	1	29	26500
rs35236492_T	180.1	Cervical cancer	neoplasms	0.0584513	0.0701009	1.06019	0.404384	1	547	26270
rs10090331_A	277	Other disorders of metabolism	endocrine/metabolic	0.159128	0.190908	1.17249	0.404544	1	79	28746
rs1430660_G	454	Varicose veins	circulatory system	0.0573359	0.068813	1.05901	0.404724	1	1057	26574
rs2955122_C	578.8	Hemorrhage of rectum and anus	digestive	0.0499728	0.0600121	1.05124	0.405007	1	1114	25095
rs35236492_T	571.5	Other chronic nonalcoholic liver disease	digestive	-0.0669124	0.0803774	0.935277	0.405139	1	385	27898
rs9382005_C	574.1	Cholelithiasis	digestive	0.0344926	0.041456	1.03509	0.405392	1	1269	27934
rs9382005_C	362.31	Separation of retinal layers	sense organs	0.111798	0.134387	1.11829	0.405458	1	117	28138
rs72772496_T	274.2	Crystal arthropathies	endocrine/metabolic	-0.332449	0.399795	0.717165	0.405663	1	39	27739
rs72772496_T	743	Osteoporosis, osteopenia and pathological fracture	musculoskeletal	-0.218459	0.262817	0.803756	0.405849	1	93	28000
rs1430660_G	696.42	Psoriatic arthropathy	dermatologic	-0.212434	0.25564	0.808614	0.405981	1	60	27870
rs72772496_T	300.13	Phobia	mental disorders	-0.251541	0.302803	0.777601	0.406139	1	69	26195
rs10090331_A	204.12	Lymphoid leukemia, chronic	neoplasms	0.199641	0.240427	1.22096	0.406336	1	49	28541
rs9382005_C	276.41	Acidosis	endocrine/metabolic	0.153453	0.184859	1.16585	0.406476	1	62	28808
rs1430660_G	389.3	Degenerative and vascular disorders of ear	sense organs	0.354859	0.42754	1.42598	0.406538	1	33	28646
rs9382005_C	280.1	Iron deficiency anemias, unspecified or not due to blood loss	hematopoietic	0.0407311	0.0491215	1.04157	0.406996	1	891	27646
rs9382005_C	225	Benign neoplasm of brain and other parts of nervous system	neoplasms	0.148778	0.179466	1.16042	0.4071	1	66	29359
rs9382005_C	218.1	Uterine leiomyoma	neoplasms	0.0380485	0.0459176	1.03878	0.407316	1	1059	27433
rs9382005_C	756	Other congenital musculoskeletal anomalies	congenital anomalies	0.171302	0.206784	1.18685	0.40744	1	50	29396
rs1430660_G	946	Anaphylactic shock NOS	injuries & poisonings	-0.241115	0.291218	0.785751	0.407696	1	46	28809
rs9382005_C	357	Inflammatory and toxic neuropathy	neurological	-0.0974326	0.117691	0.907163	0.407743	1	149	29292
rs35236492_T	750.2	Lower gastrointestinal congenital anomalies	congenital anomalies	-0.204943	0.247585	0.814694	0.407802	1	38	28574
rs9382005_C	766	Neuralgia, neuritis, and radiculitis NOS	symptoms	0.194773	0.235497	1.21504	0.408196	1	39	29224
rs9382005_C	575.8	Other disorders of biliary tract	digestive	0.14718	0.17796	1.15856	0.408217	1	67	27934
rs2955122_C	610	Benign mammary dysplasias	genitourinary	0.11191	0.135322	1.11841	0.40824	1	225	26793
rs9382005_C	557	Intestinal malabsorption (non-celiac)	digestive	0.197339	0.238628	1.21816	0.408251	1	38	23886
rs1430660_G	557.1	Celiac disease	digestive	-0.116623	0.141035	0.889921	0.408289	1	216	23748
rs10090331_A	281.1	Megaloblastic anemia	hematopoietic	0.147525	0.178526	1.15896	0.408606	1	90	27086
rs10090331_A	577.1	Acute pancreatitis	digestive	-0.132398	0.160252	0.875992	0.408698	1	133	28686
rs9382005_C	727.5	Rupture of synovium	musculoskeletal	-0.162967	0.197298	0.849619	0.408808	1	53	27201
rs2955122_C	334	Degenerative disease of the spinal cord	neurological	0.182092	0.220457	1.19972	0.408817	1	87	26625
rs10090331_A	454.11	Varicose veins of lower extremity, symptomtic	circulatory system	0.173069	0.209597	1.18895	0.40896	1	64	26191
rs35236492_T	364.5	Corneal dystrophy	sense organs	0.216463	0.262255	1.24168	0.409149	1	41	27454
rs35236492_T	626.12	Excessive or frequent menstruation	genitourinary	0.0466631	0.0565509	1.04777	0.409286	1	876	25996
rs1430660_G	726.4	Calcaneal spur; Exostosis NOS	musculoskeletal	0.306142	0.371065	1.35817	0.409352	1	43	27056
rs10090331_A	350	Abnormal movement	neurological	0.123418	0.149679	1.13136	0.409628	1	131	28753
rs1430660_G	303.3	Psychogenic disorder	mental disorders	0.329194	0.399435	1.38985	0.409855	1	37	27354
rs1430660_G	695.9	Unspecified erythematous condition	dermatologic	0.306754	0.372256	1.35901	0.409916	1	42	28126
rs72772496_T	225	Benign neoplasm of brain and other parts of nervous system	neoplasms	-0.260409	0.316111	0.770736	0.410058	1	64	27970
rs10090331_A	245	Thyroiditis	endocrine/metabolic	0.206197	0.250309	1.22899	0.410072	1	44	27103
rs35236492_T	609	Male infertility and abnormal spermatozoa	genitourinary	0.314818	0.382426	1.37001	0.410387	1	21	26692
rs1430660_G	276	Disorders of fluid, electrolyte, and acid-base balance	endocrine/metabolic	0.0734847	0.0893028	1.07625	0.410581	1	629	28657
rs9382005_C	575.6	Cholesterolosis of gallbladder	digestive	-0.153612	0.186713	0.857604	0.410669	1	59	27934
rs10090331_A	274.21	Chondrocalcinosis	endocrine/metabolic	0.231305	0.281379	1.26024	0.411055	1	35	28530
rs9382005_C	737.3	Kyphoscoliosis and scoliosis	musculoskeletal	0.170723	0.207895	1.18616	0.411535	1	50	28450
rs72772496_T	350	Abnormal movement	neurological	-0.188193	0.229387	0.828455	0.411979	1	124	27956
rs2955122_C	694.2	Other dyschromia	dermatologic	-0.143626	0.175104	0.866211	0.412083	1	112	26239
rs2955122_C	411.8	Other chronic ischemic heart disease, unspecified	circulatory system	0.0535878	0.0653463	1.05505	0.412183	1	962	25052
rs72772496_T	350.3	Lack of coordination	neurological	-0.353551	0.43128	0.70219	0.412346	1	31	27956
rs10090331_A	473.4	Voice disturbance	respiratory	-0.162987	0.198877	0.849602	0.412481	1	88	27092
rs1430660_G	427.3	Other specified cardiac dysrhythmias	circulatory system	0.0925683	0.11296	1.09699	0.412512	1	400	26946
rs2955122_C	707.2	Chronic ulcer of leg or foot	dermatologic	-0.257923	0.31476	0.772655	0.412543	1	33	27281
rs1430660_G	530.5	Disorders of esophageal motility	digestive	-0.18525	0.226083	0.830897	0.412564	1	79	25051
rs1430660_G	565	Anal and rectal conditions	digestive	-0.04415	0.0538838	0.95681	0.412583	1	1643	27006
rs10090331_A	520.2	Disturbances in tooth eruption	digestive	-0.102186	0.124774	0.902862	0.412805	1	215	27952
rs1430660_G	352.2	Facial nerve disorders [CN7]	neurological	0.204152	0.249484	1.22648	0.413189	1	87	28048
rs9382005_C	618.5	Prolapse of vaginal vault after hysterectomy	genitourinary	0.192818	0.235663	1.21266	0.413247	1	39	28493
rs9382005_C	352	Disorders of other cranial nerves	neurological	0.0985897	0.120513	1.10361	0.413309	1	145	28204
rs10090331_A	608	Other disorders of male genital organs	genitourinary	-0.0915328	0.111979	0.912531	0.413696	1	270	26804
rs35236492_T	218.1	Uterine leiomyoma	neoplasms	-0.0413547	0.0506202	0.959489	0.413951	1	1039	26759
rs1430660_G	750.2	Lower gastrointestinal congenital anomalies	congenital anomalies	0.324328	0.397339	1.3831	0.414357	1	38	29136
rs72772496_T	381.1	Otitis media	sense organs	0.233924	0.286595	1.26355	0.414374	1	118	27857
rs2955122_C	306.9	Tension headache	mental disorders	-0.215202	0.263902	0.806378	0.414806	1	48	25531
rs72772496_T	610.8	Other specified benign mammary dysplasias	genitourinary	0.373761	0.458603	1.45319	0.415072	1	50	27489
rs9382005_C	427.4	Cardiac arrest and ventricular fibrillation	circulatory system	0.170527	0.209289	1.18593	0.41519	1	49	27078
rs9382005_C	535.2	Atrophic gastritis	digestive	0.188689	0.231653	1.20766	0.415341	1	40	25346
rs1430660_G	510	Other diseases of lung	respiratory	-0.160752	0.197448	0.851503	0.415559	1	107	29221
rs9382005_C	210	Benign neoplasm of lip, oral cavity, and pharynx	neoplasms	-0.119041	0.146219	0.887771	0.415571	1	96	29295
rs10090331_A	497	Bronchitis	respiratory	-0.196216	0.241058	0.821835	0.415658	1	60	28149
rs35236492_T	564	Functional digestive disorders	digestive	0.0263858	0.0324734	1.02674	0.416484	1	2704	23309
rs9382005_C	180	Cervical cancer and dysplasia	neoplasms	-0.043885	0.0540344	0.957064	0.416696	1	725	26930
rs9382005_C	368.3	Anisometropia	sense organs	0.192827	0.237468	1.21267	0.416785	1	39	29093
rs10090331_A	509.8	Dependence on respirator [Ventilator] or supplemental oxygen	respiratory	-0.230358	0.283692	0.794249	0.416792	1	45	27981
rs35236492_T	496.21	Obstructive chronic bronchitis	respiratory	-0.122309	0.150785	0.884875	0.41728	1	106	28030
rs9382005_C	574.2	Calculus of bile duct	digestive	-0.210118	0.259051	0.810489	0.417305	1	30	27934
rs1430660_G	591	Urinary tract infection	genitourinary	0.0592717	0.0730891	1.06106	0.417394	1	933	26967
rs35236492_T	781	Symptoms involving nervous and musculoskeletal systems	symptoms	0.0992925	0.122453	1.10439	0.417445	1	178	28589
rs35236492_T	260.6	Anorexia	endocrine/metabolic	-0.143508	0.176994	0.866313	0.417475	1	76	28380
rs72772496_T	555.1	Regional enteritis	digestive	-0.213353	0.263165	0.807871	0.417527	1	95	22792
rs72772496_T	306	Other mental disorder	mental disorders	0.373356	0.460795	1.4526	0.417801	1	52	26195
rs1430660_G	255	Disorders of adrenal glands	endocrine/metabolic	-0.227675	0.281212	0.796383	0.418158	1	49	29024
rs9382005_C	578.8	Hemorrhage of rectum and anus	digestive	0.0344583	0.0425951	1.03506	0.41853	1	1191	27055
rs10090331_A	440.2	Atherosclerosis of the extremities	circulatory system	0.27294	0.33743	1.31382	0.418584	1	24	28303
rs9382005_C	480.1	Bacterial pneumonia	respiratory	-0.0504062	0.0623524	0.950843	0.418855	1	541	28672
rs2955122_C	362.2	Degeneration of macula and posterior pole of retina	sense organs	-0.0754213	0.0933604	0.927353	0.419176	1	419	26118
rs2955122_C	362.29	Macular degeneration (senile) of retina NOS	sense organs	-0.0754213	0.0933604	0.927353	0.419176	1	419	26118
rs1430660_G	721.1	Spondylosis without myelopathy	musculoskeletal	0.139302	0.172438	1.14947	0.419184	1	175	28701
rs35236492_T	586.4	Stricture/obstruction of ureter	genitourinary	-0.142785	0.176963	0.86694	0.419745	1	76	27339
rs2955122_C	110.1	Dermatophytosis	infectious diseases	0.351982	0.436258	1.42188	0.41977	1	26	27228
rs10090331_A	618.1	Prolapse of vaginal walls	genitourinary	0.0598658	0.0742115	1.06169	0.419844	1	569	27925
rs1430660_G	366	Cataract	sense organs	-0.036007	0.0446904	0.964634	0.420417	1	2705	26625
rs1430660_G	198.6	Secondary malignancy of bone	neoplasms	0.161581	0.200893	1.17537	0.421217	1	134	27822
rs9382005_C	426.3	Bundle branch block	circulatory system	0.0825252	0.102744	1.08603	0.421852	1	202	27078
rs2955122_C	571.81	Portal hypertension	digestive	-0.30256	0.376723	0.738924	0.421896	1	22	26522
rs1430660_G	270.3	Disorders of plasma protein metabolism	endocrine/metabolic	-0.210937	0.263162	0.809825	0.422815	1	57	29236
rs72772496_T	79	Viral infection	infectious diseases	-0.141979	0.177186	0.86764	0.422958	1	220	27582
rs10090331_A	613.1	Inflammatory disease of breast	genitourinary	-0.188823	0.23574	0.827933	0.423144	1	64	28746
rs10090331_A	339	Other headache syndromes	neurological	0.0516876	0.0645313	1.05305	0.423149	1	749	27747
rs2955122_C	395.1	Nonrheumatic mitral valve disorders	circulatory system	-0.100397	0.125415	0.904478	0.423409	1	223	26552
rs1430660_G	474	Acute and chronic tonsillitis	respiratory	0.124779	0.155877	1.1329	0.423424	1	210	27500
rs1430660_G	276.13	Hyperpotassemia	endocrine/metabolic	-0.180511	0.225517	0.834843	0.423459	1	81	28657
rs72772496_T	481	Influenza	respiratory	-0.344062	0.43081	0.708885	0.4245	1	31	27327
rs10090331_A	204	Leukemia	neoplasms	0.113167	0.141739	1.11982	0.424628	1	147	28541
rs35236492_T	287.31	Primary thrombocytopenia	hematopoietic	0.214213	0.268391	1.23889	0.424792	1	39	28515
rs10090331_A	368.3	Anisometropia	sense organs	-0.245674	0.307818	0.782177	0.424804	1	39	28502
rs35236492_T	803.2	Fracture of radius and ulna	injuries & poisonings	0.0656849	0.0823085	1.06789	0.424851	1	388	27753
rs2955122_C	204	Leukemia	neoplasms	0.142364	0.1784	1.153	0.424868	1	132	27045
rs2955122_C	626.8	Infertility, female	genitourinary	-0.154154	0.19328	0.85714	0.42512	1	95	24752
rs1430660_G	459.9	Circulatory disease NEC	circulatory system	0.0497576	0.0624436	1.05102	0.425543	1	1305	27508
rs9382005_C	110.1	Dermatophytosis	infectious diseases	0.21007	0.263644	1.23376	0.425572	1	31	29333
rs9382005_C	379.5	Disorders of iris and ciliary body	sense organs	0.182385	0.228955	1.20008	0.425683	1	41	28857
rs1430660_G	803.3	Fracture of clavicle or scapula	injuries & poisonings	0.193429	0.242834	1.2134	0.425715	1	91	28285
rs2955122_C	695.9	Unspecified erythematous condition	dermatologic	0.270798	0.34011	1.31101	0.425912	1	39	26239
rs35236492_T	375.2	Epiphora	sense organs	-0.139738	0.17551	0.869586	0.425927	1	77	28149
rs2955122_C	740.9	Osteoarthrosis NOS	musculoskeletal	0.0460992	0.0579254	1.04718	0.426126	1	1225	24205
rs10090331_A	740	Osteoarthrosis	musculoskeletal	0.025855	0.0324931	1.02619	0.426202	1	3348	25549
rs1430660_G	601.8	Other inflammatory disorders of male genital organs	genitourinary	-0.290429	0.36583	0.747943	0.42726	1	28	26746
rs35236492_T	585.34	Chronic Kidney Disease, Stage IV	genitourinary	0.285471	0.359658	1.33039	0.427353	1	23	27339
rs1430660_G	252.2	Hypoparathyroidism	endocrine/metabolic	-0.30331	0.382196	0.73837	0.42743	1	26	29024
rs1430660_G	191.1	Cancer of brain and nervous system	neoplasms	-0.328243	0.413685	0.720188	0.42751	1	22	29200
rs1430660_G	191.11	Cancer of brain	neoplasms	-0.328243	0.413685	0.720188	0.42751	1	22	29200
rs72772496_T	278	Overweight, obesity and other hyperalimentation	endocrine/metabolic	-0.0607675	0.0765913	0.941042	0.427545	1	1335	26758
rs9382005_C	261.2	Vitamin B-complex deficiencies	endocrine/metabolic	-0.1049	0.132349	0.900414	0.42801	1	117	29092
rs2955122_C	726.2	Synoviopathy	musculoskeletal	0.219407	0.276888	1.24534	0.428125	1	57	25225
rs1430660_G	189.21	Malignant neoplasm of bladder	neoplasms	0.133193	0.168111	1.14247	0.428188	1	185	29049
rs72772496_T	318	Tobacco use disorder	mental disorders	-0.104314	0.131725	0.900943	0.428415	1	415	27401
rs9382005_C	580.1	Glomerulonephritis	genitourinary	-0.218093	0.275412	0.804051	0.428432	1	27	28008
rs35236492_T	394.7	Disease of tricuspid valve	circulatory system	0.170976	0.216212	1.18646	0.429074	1	58	27911
rs10090331_A	446.4	Wegener's granulomatosis	circulatory system	0.289978	0.366932	1.3364	0.429366	1	20	28303
rs35236492_T	528.7	Sialolithiasis	digestive	-0.215213	0.27234	0.80637	0.42939	1	31	28368
rs9382005_C	430.1	Subarachnoid hemorrhage	circulatory system	0.150842	0.191133	1.16281	0.429995	1	58	28740
rs10090331_A	250.1	Type 1 diabetes	endocrine/metabolic	-0.122652	0.155498	0.884572	0.430247	1	139	27473
rs10090331_A	288.1	Decreased white blood cell count	hematopoietic	-0.098535	0.124951	0.906164	0.430352	1	212	28333
rs10090331_A	288.11	Neutropenia	hematopoietic	-0.098535	0.124951	0.906164	0.430352	1	212	28333
rs72772496_T	433.5	Cerebral aneurysm	circulatory system	0.569488	0.722431	1.76736	0.430525	1	24	27374
rs9382005_C	622.1	Polyp of corpus uteri	genitourinary	-0.0405514	0.0514648	0.96026	0.430729	1	822	28207
rs10090331_A	756	Other congenital musculoskeletal anomalies	congenital anomalies	-0.217902	0.276632	0.804204	0.430875	1	47	28805
rs35236492_T	622.1	Polyp of corpus uteri	genitourinary	0.045725	0.0580914	1.04679	0.431211	1	803	27515
rs1430660_G	720	Spinal stenosis	musculoskeletal	0.0916723	0.116469	1.09601	0.431226	1	376	28701
rs2955122_C	285.22	Anemia in neoplastic disease	hematopoietic	0.374965	0.4766	1.45494	0.431429	1	22	25653
rs2955122_C	385	Other disorders of middle ear and mastoid	sense organs	-0.235418	0.299347	0.790241	0.431611	1	36	27137
rs10090331_A	979	Adverse drug events and drug allergies	injuries & poisonings	0.26723	0.339832	1.30634	0.431658	1	24	25998
rs2955122_C	627.3	Postmenopausal atrophic vaginitis	genitourinary	0.158028	0.201108	1.1712	0.431991	1	105	24752
rs9382005_C	276.4	Acid-base balance disorder	endocrine/metabolic	0.131807	0.167902	1.14089	0.432439	1	75	28808
rs2955122_C	724.2	Disorders of coccyx	musculoskeletal	-0.251837	0.320881	0.777372	0.432554	1	30	26783
rs72772496_T	726.2	Synoviopathy	musculoskeletal	-0.260378	0.332369	0.77076	0.433391	1	58	25901
rs10090331_A	619.2	Disorders of uterus, NEC	genitourinary	-0.0758793	0.0968743	0.926928	0.433465	1	359	27975
rs10090331_A	728.2	Laxity of ligament or hypermobility syndrome	musculoskeletal	-0.176581	0.225537	0.838131	0.433666	1	68	26646
rs35236492_T	385.3	Cholesteatoma	sense organs	0.245436	0.313625	1.27818	0.433876	1	29	28521
rs10090331_A	292.6	Hallucinations	mental disorders	0.289491	0.369945	1.33575	0.433906	1	20	28509
rs35236492_T	426.9	Cardiac pacemaker/device in situ	circulatory system	0.124506	0.159235	1.13259	0.434273	1	108	26411
rs10090331_A	550.3	Femoral hernia	digestive	0.176891	0.226276	1.1935	0.434362	1	55	25502
rs35236492_T	380	Disorders of external ear	sense organs	-0.151772	0.194232	0.859184	0.43457	1	63	28645
rs72772496_T	756.5	Congenital osteodystrophies	congenital anomalies	0.462855	0.592527	1.5886	0.434712	1	33	28002
rs9382005_C	611	Abnormal findings on mammogram or breast exam	genitourinary	0.0885067	0.113323	1.09254	0.434796	1	164	28858
rs9382005_C	611.3	Lump or mass in breast	genitourinary	0.0885067	0.113323	1.09254	0.434796	1	164	28858
rs9382005_C	695.7	Prurigo and Lichen	dermatologic	0.10675	0.136694	1.11266	0.434838	1	113	28278
rs35236492_T	379.3	Aphakia and other disorders of lens	sense organs	0.255583	0.327279	1.29121	0.434842	1	27	28149
rs2955122_C	803.3	Fracture of clavicle or scapula	injuries & poisonings	-0.160245	0.205271	0.851935	0.435008	1	79	26405
rs72772496_T	379.3	Aphakia and other disorders of lens	sense organs	0.565369	0.724228	1.7601	0.435008	1	25	27486
rs72772496_T	610	Benign mammary dysplasias	genitourinary	0.150229	0.192578	1.1621	0.435334	1	243	27489
rs2955122_C	592.13	Chronic interstitial cystitis	genitourinary	0.339554	0.435347	1.40432	0.435413	1	25	25155
rs2955122_C	754	Congenital musculoskeletal deformities of spine	congenital anomalies	0.370712	0.475557	1.44877	0.435666	1	22	27283
rs10090331_A	737.3	Kyphoscoliosis and scoliosis	musculoskeletal	0.186953	0.239921	1.20557	0.435845	1	49	27873
rs2955122_C	411.1	Unstable angina (intermediate coronary syndrome)	circulatory system	0.0925504	0.118772	1.09697	0.435847	1	288	25052
rs9382005_C	990	Effects radiation NOS	injuries & poisonings	-0.0522257	0.067065	0.949115	0.436138	1	467	28765
rs9382005_C	288.1	Decreased white blood cell count	hematopoietic	0.0768013	0.0986487	1.07983	0.436254	1	216	28913
rs9382005_C	288.11	Neutropenia	hematopoietic	0.0768013	0.0986487	1.07983	0.436254	1	216	28913
rs72772496_T	755	Congenital anomalies of limbs	congenital anomalies	0.562561	0.723164	1.75516	0.436619	1	25	28002
rs72772496_T	716	Other arthropathies	musculoskeletal	0.460094	0.591593	1.58422	0.436734	1	33	27602
rs1430660_G	597	Other disorders of urethra and urinary tract	genitourinary	0.0922547	0.118707	1.09664	0.437063	1	357	28128
rs35236492_T	155	Cancer of liver and intrahepatic bile duct	neoplasms	-0.255558	0.328945	0.774484	0.437216	1	22	27438
rs10090331_A	287.31	Primary thrombocytopenia	hematopoietic	0.212143	0.273079	1.23632	0.437243	1	37	28640
rs1430660_G	277.4	Disorders of bilirubin excretion	endocrine/metabolic	-0.210046	0.270414	0.810547	0.437303	1	55	29177
rs2955122_C	530.11	GERD	digestive	0.0349355	0.0449879	1.03555	0.437423	1	2063	23343
rs1430660_G	389.1	Sensorineural hearing loss	sense organs	-0.168038	0.216452	0.845321	0.437553	1	88	28646
rs72772496_T	198.1	Secondary malignancy of lymph nodes	neoplasms	0.111886	0.144138	1.11839	0.437604	1	413	26646
rs1430660_G	509.2	Respiratory insufficiency	respiratory	0.332459	0.428518	1.39439	0.437846	1	33	28393
rs9382005_C	289	Other diseases of blood and blood-forming organs	hematopoietic	0.111422	0.143723	1.11787	0.438188	1	103	28913
rs72772496_T	781	Symptoms involving nervous and musculoskeletal systems	symptoms	0.175741	0.226761	1.19213	0.438336	1	174	27919
rs10090331_A	411.9	Other acute and subacute forms of ischemic heart disease	circulatory system	0.111489	0.143888	1.11794	0.438439	1	143	26452
rs72772496_T	151	Cancer of stomach	neoplasms	-0.406994	0.525381	0.665648	0.438538	1	20	26786
rs10090331_A	38	Septicemia	infectious diseases	0.077518	0.100134	1.0806	0.438847	1	303	28105
rs10090331_A	646	Other complications of pregnancy NEC	pregnancy complications	-0.176305	0.227754	0.838362	0.43887	1	68	28829
rs2955122_C	374.3	Ptosis of eyelid	sense organs	-0.111092	0.143583	0.894857	0.4391	1	171	26652
rs1430660_G	342	Hemiplegia	neurological	0.167183	0.216145	1.18197	0.439242	1	113	28534
rs72772496_T	211	Benign neoplasm of other parts of digestive system	neoplasms	-0.0758977	0.0981972	0.926911	0.439575	1	777	26961
rs72772496_T	427.2	Atrial fibrillation and flutter	circulatory system	-0.0707637	0.0915827	0.931682	0.439715	1	920	25804
rs1430660_G	385.3	Cholesteatoma	sense organs	-0.28108	0.36384	0.754968	0.439797	1	29	29079
rs72772496_T	569.1	Toxic gastroenteritis and colitis	digestive	0.557664	0.722632	1.74659	0.440285	1	23	25885
rs10090331_A	575	Other biliary tract disease	digestive	0.0717134	0.0929866	1.07435	0.440574	1	350	27362
rs9382005_C	341	Other demyelinating diseases of central nervous system	neurological	0.237319	0.307755	1.26785	0.44063	1	23	28691
rs35236492_T	471	Nasal polyps	respiratory	-0.06875	0.0892203	0.93356	0.440966	1	313	26974
rs1430660_G	530.13	Barrett's esophagus	digestive	-0.0807422	0.104794	0.922431	0.441013	1	409	25051
rs1430660_G	585.2	Renal failure NOS	genitourinary	-0.202881	0.263362	0.816376	0.441093	1	58	27857
rs1430660_G	286	Coagulation defects	hematopoietic	-0.163028	0.211845	0.849567	0.441559	1	91	29069
rs2955122_C	70.9	Hepatitis NOS	infectious diseases	-0.286882	0.372862	0.750601	0.441653	1	22	26855
rs2955122_C	567	Peritonitis and retroperitoneal infections	digestive	0.260663	0.33889	1.29779	0.441793	1	39	25211
rs2955122_C	149	Cancer of larynx, pharynx, nasal cavities	neoplasms	-0.215559	0.280604	0.806091	0.44237	1	41	27192
rs35236492_T	717	Polymyalgia Rheumatica	musculoskeletal	0.0950649	0.123751	1.09973	0.442372	1	174	28593
rs10090331_A	766	Neuralgia, neuritis, and radiculitis NOS	symptoms	0.209258	0.272408	1.23276	0.442381	1	38	28636
rs1430660_G	560.3	Peritoneal or intestinal adhesions	digestive	0.286115	0.372477	1.33125	0.442403	1	42	23748
rs72772496_T	250.4	Abnormal glucose	endocrine/metabolic	-0.194895	0.254334	0.822921	0.443501	1	103	26723
rs1430660_G	555.21	Ulcerative colitis (chronic)	digestive	-0.195569	0.255241	0.822367	0.44355	1	61	23748
rs1430660_G	740.1	Osteoarthritis; localized	musculoskeletal	0.0353926	0.0462164	1.03603	0.443795	1	2454	25932
rs35236492_T	149	Cancer of larynx, pharynx, nasal cavities	neoplasms	-0.183218	0.239251	0.832587	0.443797	1	42	28576
rs72772496_T	371.3	Inflammation of eyelids	sense organs	-0.128557	0.167994	0.879363	0.444125	1	251	27342
rs1430660_G	344	Other paralytic syndromes	neurological	0.357644	0.467569	1.42996	0.444331	1	29	28534
rs2955122_C	571.5	Other chronic nonalcoholic liver disease	digestive	0.079662	0.104184	1.08292	0.444495	1	371	26522
rs35236492_T	610.2	Fibroadenosis of breast	genitourinary	-0.257588	0.336907	0.772914	0.44453	1	20	28149
rs2955122_C	440	Atherosclerosis	circulatory system	-0.237613	0.310786	0.788508	0.444536	1	33	26812
rs2955122_C	327	Sleep disorders	neurological	-0.131785	0.172378	0.87653	0.444563	1	119	26860
rs1430660_G	747.1	Cardiac congenital anomalies	congenital anomalies	0.231978	0.303586	1.26109	0.444791	1	61	29253
rs35236492_T	535.2	Atrophic gastritis	digestive	0.201749	0.264051	1.22354	0.444835	1	40	24720
rs1430660_G	579.8	Nonspecific abnormal findings in stool contents	digestive	0.099483	0.130209	1.1046	0.444854	1	297	26916
rs35236492_T	368.9	Subjective visual disturbances	sense organs	0.148458	0.194355	1.16004	0.444956	1	72	28381
rs35236492_T	720.1	Spinal stenosis of lumbar region	musculoskeletal	0.0755793	0.0989598	1.07851	0.445024	1	270	28151
rs9382005_C	260.6	Anorexia	endocrine/metabolic	0.127597	0.167076	1.13609	0.445044	1	76	29092
rs9382005_C	702.2	Seborrheic keratosis	dermatologic	-0.0513432	0.067252	0.949953	0.445198	1	463	28651
rs72772496_T	374.3	Ptosis of eyelid	sense organs	0.164731	0.216005	1.17908	0.445686	1	192	27342
rs9382005_C	442.1	Aortic aneurysm	circulatory system	0.109087	0.143164	1.11526	0.446078	1	104	28881
rs9382005_C	596	Other disorders of bladder	genitourinary	0.0382483	0.0501974	1.03899	0.446086	1	859	28279
rs72772496_T	371.1	Uveitis, noninfectious or NOS	sense organs	-0.328625	0.431355	0.719913	0.446154	1	31	27342
rs2955122_C	170	Cancer of bone and connective tissue	neoplasms	-0.256373	0.336574	0.773854	0.446232	1	28	27341
rs10090331_A	560	Intestinal obstruction without mention of hernia	digestive	-0.0886384	0.116523	0.915176	0.446839	1	243	23392
rs10090331_A	289.3	Personal history of diseases of blood and blood-forming organs	hematopoietic	-0.216654	0.285246	0.805209	0.447534	1	44	28333
rs1430660_G	624.9	stress incontinence, female	genitourinary	-0.0729665	0.0962082	0.929632	0.448198	1	484	28564
rs1430660_G	442.1	Aortic aneurysm	circulatory system	0.171403	0.226013	1.18697	0.448225	1	104	28722
rs10090331_A	870.3	Other open wound of head and face	injuries & poisonings	0.267647	0.352949	1.30689	0.448261	1	22	28735
rs9382005_C	520	Disorders of tooth development	digestive	0.0735005	0.0969653	1.07627	0.448446	1	224	28527
rs10090331_A	557	Intestinal malabsorption (non-celiac)	digestive	-0.239713	0.316311	0.786853	0.448546	1	36	23392
rs2955122_C	244.1	Secondary hypothyroidism	endocrine/metabolic	-0.148296	0.19582	0.862176	0.448865	1	89	25672
rs35236492_T	601.1	Prostatitis	genitourinary	-0.0850538	0.112358	0.918463	0.449056	1	199	26248
rs10090331_A	221	Benign neoplasm of other female genital organs	neoplasms	-0.337795	0.446321	0.713342	0.449144	1	20	26204
rs10090331_A	368.1	Amblyopia	sense organs	0.164551	0.217476	1.17886	0.449267	1	60	28502
rs10090331_A	333.1	Essential tremor	neurological	-0.235786	0.311789	0.78995	0.449507	1	38	28109
rs10090331_A	626.1	Irregular menstrual cycle/bleeding	genitourinary	0.0370878	0.0490621	1.03778	0.449688	1	1440	26114
rs72772496_T	270.33	Amyloidosis	endocrine/metabolic	-0.402782	0.532831	0.668458	0.449692	1	20	28005
rs1430660_G	497	Bronchitis	respiratory	-0.192962	0.255304	0.824514	0.449762	1	60	28582
rs9382005_C	614.53	Cyst or abscess of Bartholin's gland	genitourinary	0.140438	0.185902	1.15078	0.449984	1	61	28673
rs1430660_G	618	Genital prolapse	genitourinary	0.0548096	0.0725589	1.05634	0.450021	1	986	28344
rs1430660_G	420.21	Acute pericarditis	circulatory system	-0.293076	0.388089	0.745965	0.450142	1	25	29062
rs1430660_G	348.2	Cerebral edema and compression of brain	neurological	0.395019	0.523254	1.48441	0.450292	1	23	28534
rs35236492_T	907	Injuries to the nervous system	injuries & poisonings	-0.137435	0.182056	0.871591	0.450304	1	72	28695
rs9382005_C	202.24	Large cell lymphoma	neoplasms	0.142707	0.189041	1.15339	0.45031	1	59	29133
rs10090331_A	368.2	Diplopia and disorders of binocular vision	sense organs	0.137973	0.182971	1.14794	0.450806	1	86	28502
rs2955122_C	613	Other nonmalignant breast conditions	genitourinary	0.127626	0.169275	1.13613	0.450874	1	145	27224
rs72772496_T	374	Other disorders of eyelids	sense organs	0.113625	0.150728	1.12033	0.450941	1	381	27342
rs35236492_T	550	Abdominal hernia	digestive	0.0220879	0.029308	1.02233	0.451061	1	3380	25387
rs35236492_T	300.13	Phobia	mental disorders	-0.141076	0.187302	0.868423	0.451329	1	68	26821
rs10090331_A	378	Strabismus and other disorders of binocular eye movements	sense organs	-0.115296	0.153151	0.891102	0.451554	1	143	28278
rs10090331_A	535.6	Duodenitis	digestive	0.0480834	0.0638913	1.04926	0.451701	1	770	24824
rs1430660_G	242	Thyrotoxicosis with or without goiter	endocrine/metabolic	0.126252	0.167891	1.13457	0.45206	1	182	27503
rs35236492_T	446.4	Wegener's granulomatosis	circulatory system	-0.253371	0.336956	0.776179	0.452086	1	20	28171
rs72772496_T	70	Viral hepatitis	infectious diseases	0.344703	0.458738	1.41157	0.452403	1	51	27582
rs9382005_C	628	Ovarian cyst	genitourinary	0.0493593	0.0657346	1.0506	0.45272	1	501	26644
rs35236492_T	478	Throat pain	respiratory	-0.184222	0.245518	0.831751	0.45305	1	39	26974
rs1430660_G	740.2	Osteoarthrosis, generalized	musculoskeletal	-0.0661219	0.0881447	0.936017	0.453163	1	588	25932
rs2955122_C	521	Diseases of hard tissues of teeth	digestive	-0.0894877	0.119309	0.914399	0.453225	1	249	26484
rs35236492_T	428	Congestive heart failure; nonhypertensive	circulatory system	-0.0652314	0.0869739	0.936851	0.453248	1	334	28382
rs72772496_T	726.1	Enthesopathy	musculoskeletal	-0.0733548	0.0978979	0.929271	0.453677	1	785	25901
rs35236492_T	528.1	Stomatitis and mucositis	digestive	0.18979	0.253446	1.209	0.453955	1	43	28368
rs1430660_G	80	Postoperative infection	infectious diseases	0.113842	0.15208	1.12058	0.454117	1	220	29004
rs72772496_T	572	Ascites (non malignant)	digestive	-0.248202	0.331647	0.780202	0.454223	1	56	27232
rs72772496_T	737	Curvature of spine	musculoskeletal	0.314569	0.420625	1.36967	0.454544	1	58	27096
rs9382005_C	575	Other biliary tract disease	digestive	-0.0574424	0.0768092	0.944176	0.454546	1	353	27934
rs1430660_G	480	Pneumonia	respiratory	0.0600473	0.0803566	1.06189	0.454907	1	772	28524
rs9382005_C	512	Other symptoms of respiratory system	respiratory	-0.0372518	0.0498567	0.963434	0.454957	1	853	28637
rs72772496_T	286.8	Hypercoagulable state	hematopoietic	0.540051	0.723565	1.71609	0.455441	1	24	27840
rs72772496_T	286.81	Primary hypercoagulable state	hematopoietic	0.540051	0.723565	1.71609	0.455441	1	24	27840
rs9382005_C	202.21	Nodular lymphoma	neoplasms	-0.213364	0.285867	0.807862	0.455442	1	25	29133
rs72772496_T	618.5	Prolapse of vaginal vault after hysterectomy	genitourinary	-0.294724	0.394957	0.744737	0.455537	1	39	27150
rs10090331_A	348.2	Cerebral edema and compression of brain	neurological	-0.310584	0.416219	0.733019	0.455545	1	23	28109
rs2955122_C	741.2	Stiffness of joint	musculoskeletal	0.282073	0.378148	1.32588	0.455709	1	32	27001
rs9382005_C	735	Acquired foot deformities	musculoskeletal	0.0399656	0.0536021	1.04077	0.455911	1	751	28450
rs72772496_T	614.52	Vaginitis and vulvovaginitis	genitourinary	-0.277057	0.371714	0.758011	0.456059	1	45	27317
rs9382005_C	635.3	Placenta previa and abruptio placenta	pregnancy complications	0.1066	0.143066	1.11249	0.456207	1	107	28871
rs2955122_C	939	Atopic/contact dermatitis due to other or unspecified	dermatologic	-0.0784655	0.105392	0.924534	0.456569	1	323	26884
rs9382005_C	475	Chronic sinusitis	respiratory	-0.0641318	0.0862594	0.937881	0.457193	1	278	27647
rs9382005_C	619.5	Noninflammatory disorders of vulva and perineum	genitourinary	0.0957667	0.128891	1.1005	0.457478	1	128	28555
rs35236492_T	979	Adverse drug events and drug allergies	injuries & poisonings	0.253249	0.341016	1.2882	0.457705	1	25	25876
rs72772496_T	870.2	Open wound of ear	injuries & poisonings	-0.393572	0.530106	0.674643	0.45782	1	20	27935
rs2955122_C	695.42	Systemic lupus erythematosus	dermatologic	0.323088	0.435232	1.38139	0.457885	1	25	26152
rs2955122_C	331	Other cerebral degenerations	neurological	-0.200423	0.27003	0.818384	0.45795	1	45	26625
rs2955122_C	696.42	Psoriatic arthropathy	dermatologic	0.205972	0.277926	1.22872	0.458631	1	56	25999
rs2955122_C	250.1	Type 1 diabetes	endocrine/metabolic	0.129684	0.174992	1.13847	0.458642	1	133	26025
rs72772496_T	70.9	Hepatitis NOS	infectious diseases	-0.396977	0.536857	0.672349	0.459636	1	21	27582
rs2955122_C	601.8	Other inflammatory disorders of male genital organs	genitourinary	-0.25181	0.340587	0.777392	0.459699	1	28	24959
rs2955122_C	580.1	Glomerulonephritis	genitourinary	0.323225	0.437223	1.38158	0.459744	1	25	25979
rs72772496_T	278.1	Obesity	endocrine/metabolic	-0.0568984	0.0769774	0.94469	0.459811	1	1326	26758
rs72772496_T	574	Cholelithiasis and cholecystitis	digestive	-0.0561569	0.0760413	0.945391	0.460207	1	1350	26616
rs35236492_T	550.6	Incisional hernia	digestive	0.223963	0.303437	1.25103	0.460462	1	30	25387
rs9382005_C	286.12	Congenital deficiency of other clotting factors (including factor VII)	hematopoietic	0.226826	0.307351	1.25461	0.460513	1	23	29228
rs9382005_C	709.2	Sicca syndrome	dermatologic	-0.134243	0.182377	0.874377	0.461684	1	62	28199
rs9382005_C	414	Other forms of chronic heart disease	circulatory system	-0.0626011	0.0850661	0.939318	0.461785	1	291	26998
rs72772496_T	516.1	Hemoptysis	respiratory	0.196624	0.267192	1.21729	0.461798	1	127	27959
rs35236492_T	568.1	Peritoneal adhesions (postoperative) (postinfection)	digestive	0.0633618	0.0861089	1.06541	0.461832	1	357	26478
rs35236492_T	414	Other forms of chronic heart disease	circulatory system	-0.068408	0.0929766	0.933879	0.461879	1	290	26326
rs1430660_G	368.4	Visual field defects	sense organs	-0.266833	0.362713	0.765801	0.461938	1	30	28934
rs9382005_C	420.21	Acute pericarditis	circulatory system	0.215769	0.293567	1.24082	0.462345	1	25	29221
rs9382005_C	184.1	Malignant neoplasm of ovary and other uterine adnexa	neoplasms	-0.0440867	0.0599896	0.956871	0.462397	1	592	27740
rs35236492_T	357	Inflammatory and toxic neuropathy	neurological	0.0993692	0.135228	1.10447	0.462446	1	145	28575
rs1430660_G	395.1	Nonrheumatic mitral valve disorders	circulatory system	-0.100588	0.136898	0.904305	0.46248	1	232	28463
rs9382005_C	559	Ileostomy status	digestive	0.196739	0.267803	1.21743	0.462558	1	30	23886
rs2955122_C	755	Congenital anomalies of limbs	congenital anomalies	-0.273389	0.372175	0.760797	0.462602	1	22	27283
rs9382005_C	367.1	Myopia	sense organs	-0.0689297	0.0938475	0.933392	0.462653	1	235	28807
rs72772496_T	737.3	Kyphoscoliosis and scoliosis	musculoskeletal	0.338296	0.460626	1.40256	0.462689	1	49	27096
rs72772496_T	994	Sepsis and SIRS	injuries & poisonings	-0.116175	0.1582	0.890319	0.462732	1	280	27813
rs72772496_T	994.2	Sepsis	injuries & poisonings	-0.116175	0.1582	0.890319	0.462732	1	280	27813
rs2955122_C	389.2	Conductive hearing loss	sense organs	-0.22761	0.310128	0.796435	0.462996	1	34	26727
rs9382005_C	218	Benign neoplasm of uterus	neoplasms	0.0333091	0.0454852	1.03387	0.463982	1	1080	27433
rs35236492_T	262	Mineral deficiency NEC	endocrine/metabolic	-0.179555	0.245283	0.835642	0.464149	1	39	28380
rs10090331_A	496.2	Chronic bronchitis	respiratory	0.112267	0.153392	1.11881	0.464234	1	125	28149
rs9382005_C	550	Abdominal hernia	digestive	-0.0190723	0.0260816	0.981108	0.464623	1	3466	26024
rs72772496_T	427.5	Arrhythmia (cardiac) NOS	circulatory system	-0.192377	0.263122	0.824996	0.4647	1	96	25804
rs72772496_T	379.5	Disorders of iris and ciliary body	sense organs	0.376328	0.514739	1.45693	0.464715	1	41	27486
rs72772496_T	727.4	Ganglion and cyst of synovium, tendon, and bursa	musculoskeletal	0.114443	0.156615	1.12125	0.464945	1	357	25901
rs1430660_G	172.2	Other non-epithelial cancer of skin	neoplasms	-0.0554552	0.0759194	0.946054	0.465116	1	813	28162
rs9382005_C	180.1	Cervical cancer	neoplasms	-0.0446999	0.0612442	0.956284	0.465473	1	568	26930
rs72772496_T	698	Pruritus and related conditions	dermatologic	0.250879	0.343906	1.28515	0.465697	1	81	28012
rs9382005_C	523	Gingival and periodontal diseases	digestive	0.0784739	0.107576	1.08164	0.465711	1	181	28527
rs1430660_G	555.2	Ulcerative colitis	digestive	-0.0948401	0.130051	0.909518	0.465846	1	258	23748
rs9382005_C	703.1	Ingrowing nail	dermatologic	-0.137925	0.189219	0.871164	0.466053	1	57	29334
rs9382005_C	151	Cancer of stomach	neoplasms	0.240254	0.330035	1.27157	0.466635	1	20	28130
rs9382005_C	502	Postinflammatory pulmonary fibrosis	respiratory	-0.11836	0.16262	0.888377	0.466719	1	78	28545
rs2955122_C	529.1	Glossitis	digestive	0.349779	0.480594	1.41875	0.466732	1	21	26992
rs10090331_A	442.8	Aneurysm of other specified artery	circulatory system	0.267869	0.368248	1.30718	0.466972	1	20	28303
rs2955122_C	345.1	Epilepsy	neurological	-0.289954	0.398944	0.748298	0.467346	1	20	26625
rs72772496_T	516	Abnormal sputum	respiratory	0.188152	0.258878	1.20702	0.467348	1	134	27959
rs10090331_A	709	Diffuse diseases of connective tissue	dermatologic	-0.138953	0.191231	0.870269	0.467457	1	92	27630
rs72772496_T	427.11	Paroxysmal supraventricular tachycardia	circulatory system	0.147925	0.203583	1.15943	0.467467	1	215	25804
rs35236492_T	592.1	Cystitis	genitourinary	0.0728703	0.100294	1.07559	0.46749	1	261	26465
rs35236492_T	751.22	Other specified congenital anomalies of kidney	congenital anomalies	-0.168678	0.232222	0.844781	0.467614	1	44	28574
rs35236492_T	315	Develomental delays and disorders	mental disorders	-0.220704	0.30392	0.801954	0.467722	1	25	28725
rs10090331_A	592.1	Cystitis	genitourinary	0.0779566	0.107358	1.08108	0.467756	1	262	26563
rs1430660_G	427.9	Palpitations	circulatory system	0.0752698	0.103676	1.07818	0.467834	1	465	26946
rs35236492_T	577.2	Chronic pancreatitis	digestive	0.222844	0.306998	1.24963	0.467912	1	30	28557
rs1430660_G	522	Diseases of pulp and periapical tissues	digestive	-0.105845	0.145858	0.899565	0.468041	1	202	28372
rs1430660_G	701.5	Abnormal granulation tissue	dermatologic	0.254241	0.350375	1.28948	0.468067	1	46	28782
rs35236492_T	303.3	Psychogenic disorder	mental disorders	-0.18234	0.251444	0.833318	0.468347	1	37	26821
rs72772496_T	53	Herpes zoster	infectious diseases	0.371734	0.512826	1.45025	0.468529	1	42	27582
rs1430660_G	738.4	Acquired spondylolisthesis	musculoskeletal	-0.138028	0.190438	0.871074	0.468579	1	117	28294
rs9382005_C	274.21	Chondrocalcinosis	endocrine/metabolic	-0.173153	0.239151	0.841009	0.469046	1	36	29117
rs9382005_C	614	Inflammatory diseases of female pelvic organs	genitourinary	-0.0467551	0.0645774	0.954321	0.469056	1	511	28673
rs2955122_C	300.12	Agorophobia, social phobia, and panic disorder	mental disorders	-0.160187	0.221301	0.851985	0.469163	1	69	25531
rs72772496_T	197	Chemotherapy	neoplasms	-0.103092	0.142479	0.902044	0.469337	1	347	26646
rs1430660_G	747	Cardiac and circulatory congenital anomalies	congenital anomalies	0.190782	0.263721	1.2102	0.46942	1	77	29253
rs2955122_C	348.7	Coma	neurological	-0.234217	0.323878	0.79119	0.469579	1	31	26625
rs10090331_A	250.2	Type 2 diabetes	endocrine/metabolic	-0.0374243	0.051777	0.963267	0.469804	1	1257	27473
rs10090331_A	801	Fracture of ankle and foot	injuries & poisonings	-0.137097	0.18973	0.871886	0.469933	1	93	27863
rs2955122_C	614.32	Chronic inflammatory pelvic disease	genitourinary	-0.230379	0.319022	0.794233	0.470208	1	31	26610
rs2955122_C	742.1	Loose body in joint	musculoskeletal	0.274713	0.380518	1.31615	0.470328	1	32	27001
rs35236492_T	427.6	Premature beats	circulatory system	-0.109194	0.151356	0.896556	0.470639	1	105	26411
rs10090331_A	610.4	Benign neoplasm of breast	genitourinary	0.103633	0.143678	1.10919	0.470733	1	142	28278
rs2955122_C	523.3	Periodontitis (acute or chronic)	digestive	0.129908	0.18014	1.13872	0.470818	1	127	26484
rs1430660_G	427	Cardiac dysrhythmias	circulatory system	0.0358525	0.049748	1.0365	0.471105	1	2096	26946
rs72772496_T	530.11	GERD	digestive	0.0465598	0.064616	1.04766	0.471179	1	2104	24004
rs1430660_G	624.1	Dystrophy of female genital tract	genitourinary	0.33977	0.47163	1.40462	0.471268	1	29	28564
rs9382005_C	726.2	Synoviopathy	musculoskeletal	0.132308	0.183658	1.14146	0.471276	1	63	27201
rs1430660_G	604.3	Peyronie's disease	genitourinary	0.197513	0.274322	1.21837	0.471523	1	71	27208
rs9382005_C	472	Chronic pharyngitis and nasopharyngitis	respiratory	0.0912572	0.12678	1.09555	0.471642	1	131	27647
rs9382005_C	585	Renal failure	genitourinary	-0.0333361	0.0463329	0.967213	0.471838	1	1013	28008
rs35236492_T	789	Nausea and vomiting	symptoms	0.0384792	0.0535275	1.03923	0.472222	1	925	27842
rs35236492_T	79	Viral infection	infectious diseases	-0.0738009	0.102709	0.928857	0.472424	1	234	28241
rs10090331_A	577.2	Chronic pancreatitis	digestive	-0.250195	0.348363	0.778649	0.472633	1	30	28686
rs72772496_T	740.1	Osteoarthritis; localized	musculoskeletal	-0.0425537	0.0592623	0.958339	0.472723	1	2369	24821
rs2955122_C	331.9	Cerebral degeneration, unspecified	neurological	-0.231463	0.322377	0.793372	0.472765	1	31	26625
rs72772496_T	500	Lung disease due to external agents	respiratory	0.526864	0.734385	1.69361	0.473113	1	22	27203
rs1430660_G	704	Diseases of hair and hair follicles	dermatologic	0.227549	0.317301	1.25552	0.473287	1	56	29177
rs2955122_C	455	Hemorrhoids	circulatory system	0.0369171	0.0515375	1.03761	0.473796	1	1529	24782
rs2955122_C	276.6	Fluid overload	endocrine/metabolic	0.233056	0.325366	1.26245	0.473813	1	42	26738
rs35236492_T	613.1	Inflammatory disease of breast	genitourinary	0.147247	0.20558	1.15864	0.473837	1	64	28615
rs35236492_T	411.9	Other acute and subacute forms of ischemic heart disease	circulatory system	0.0973458	0.135933	1.10224	0.473911	1	144	26326
rs35236492_T	227.2	Benign neoplasm of parathyroid gland	neoplasms	0.17912	0.25013	1.19616	0.473926	1	44	28606
rs10090331_A	386.3	Labyrinthitis	sense organs	0.137786	0.19271	1.14773	0.474614	1	78	28178
rs2955122_C	580	Nephritis; nephrosis; renal sclerosis	genitourinary	0.145863	0.204037	1.15704	0.474679	1	99	25979
rs1430660_G	750	Digestive congenital anomalies	congenital anomalies	0.209655	0.293365	1.23325	0.474821	1	64	29136
rs9382005_C	242	Thyrotoxicosis with or without goiter	endocrine/metabolic	0.0766406	0.107244	1.07965	0.474832	1	185	27653
rs1430660_G	213	Benign neoplasm of bone and articular cartilage	neoplasms	-0.24486	0.342897	0.782814	0.47517	1	34	25555
rs72772496_T	277.4	Disorders of bilirubin excretion	endocrine/metabolic	0.301181	0.422395	1.35145	0.475825	1	57	27947
rs1430660_G	528	Diseases of the oral soft tissues, excluding lesions specific for gingiva and tongue	digestive	0.108286	0.151896	1.11437	0.475911	1	220	28920
rs72772496_T	386.3	Labyrinthitis	sense organs	-0.207486	0.291056	0.812624	0.475923	1	76	27390
rs35236492_T	287	Purpura and other hemorrhagic conditions	hematopoietic	0.0938664	0.131677	1.09841	0.475937	1	154	28515
rs1430660_G	540	Appendiceal conditions	digestive	0.133475	0.187278	1.14279	0.476023	1	150	29180
rs2955122_C	250.4	Abnormal glucose	endocrine/metabolic	0.145506	0.204216	1.15662	0.476147	1	98	26025
rs10090331_A	735.2	Acquired toe deformities	musculoskeletal	-0.0657968	0.0924585	0.936321	0.47669	1	384	27873
rs72772496_T	478	Throat pain	respiratory	-0.284916	0.400629	0.752077	0.476978	1	39	26337
rs1430660_G	580	Nephritis; nephrosis; renal sclerosis	genitourinary	0.157072	0.221077	1.17008	0.477404	1	106	27857
rs9382005_C	750.1	Upper gastrointestinal congenital anomalies	congenital anomalies	0.204322	0.28761	1.22669	0.477448	1	26	29293
rs35236492_T	275.3	Disorders of magnesium metabolism	endocrine/metabolic	0.173412	0.244138	1.18936	0.477516	1	46	28535
rs2955122_C	612.2	Hypertrophy of breast (Gynecomastia)	genitourinary	-0.171772	0.241831	0.842171	0.477521	1	57	26793
rs9382005_C	395.4	Nonrheumatic pulmonary valve disorders	circulatory system	0.157348	0.221607	1.1704	0.477686	1	43	28617
rs35236492_T	286.8	Hypercoagulable state	hematopoietic	-0.21445	0.302071	0.806986	0.477746	1	25	28515
rs35236492_T	286.81	Primary hypercoagulable state	hematopoietic	-0.21445	0.302071	0.806986	0.477746	1	25	28515
rs10090331_A	578	Gastrointestinal hemorrhage	digestive	0.0283989	0.0400451	1.02881	0.478218	1	2059	26507
rs2955122_C	715.2	Ankylosing spondylitis	musculoskeletal	0.266212	0.37542	1.30501	0.478261	1	31	26672
rs2955122_C	523.32	Chronic periodontitis	digestive	0.133347	0.188062	1.14265	0.478287	1	117	26484
rs35236492_T	202.24	Large cell lymphoma	neoplasms	-0.141443	0.19951	0.868104	0.478354	1	60	28414
rs35236492_T	613.7	Other signs and symptoms in breast	genitourinary	-0.170612	0.240703	0.843149	0.478444	1	40	28615
rs72772496_T	291	Other specified nonpsychotic and/or transient mental disorders	mental disorders	0.511569	0.722772	1.66791	0.479077	1	24	27713
rs72772496_T	291.8	Alteration of consciousness	mental disorders	0.511569	0.722772	1.66791	0.479077	1	24	27713
rs2955122_C	733.2	Cyst of bone	musculoskeletal	0.338046	0.477904	1.40221	0.479348	1	21	26268
rs72772496_T	208	Benign neoplasm of colon	neoplasms	0.0413217	0.0584211	1.04219	0.479375	1	2604	25366
rs2955122_C	284	Aplastic anemia	hematopoietic	0.255548	0.361352	1.29117	0.479442	1	35	25653
rs9382005_C	386.1	Meniere's disease	sense organs	-0.119545	0.169072	0.887324	0.479524	1	72	28760
rs9382005_C	411.2	Myocardial infarction	circulatory system	0.0370844	0.0524584	1.03778	0.479611	1	795	26998
rs35236492_T	350.3	Lack of coordination	neurological	0.201051	0.284767	1.22269	0.480177	1	34	28627
rs2955122_C	556.1	Ulceration of intestine	digestive	0.17095	0.242413	1.18643	0.480686	1	72	22142
rs1430660_G	189.2	Cancer of bladder	neoplasms	0.111984	0.158832	1.1185	0.480779	1	204	29049
rs10090331_A	286.7	Other and unspecified coagulation defects	hematopoietic	0.225665	0.320232	1.25316	0.481001	1	27	28640
rs72772496_T	301	Personality disorders	mental disorders	0.509524	0.723662	1.6645	0.481376	1	24	26195
rs10090331_A	442.1	Aortic aneurysm	circulatory system	-0.130739	0.185789	0.877447	0.481622	1	99	28303
rs9382005_C	603	Other disorders of testis	genitourinary	-0.086293	0.122629	0.917325	0.481626	1	138	27356
rs2955122_C	740.2	Osteoarthrosis, generalized	musculoskeletal	0.0596303	0.084781	1.06144	0.481841	1	554	24205
rs9382005_C	585.34	Chronic Kidney Disease, Stage IV	genitourinary	-0.200173	0.284661	0.818589	0.481932	1	25	28008
rs35236492_T	292.1	Aphasia/speech disturbance	mental disorders	-0.130514	0.185733	0.877644	0.482246	1	70	28382
rs1430660_G	560	Intestinal obstruction without mention of hernia	digestive	0.100124	0.14254	1.10531	0.48241	1	251	23748
rs2955122_C	427.41	Ventricular fibrillation and flutter	circulatory system	-0.239101	0.340752	0.787335	0.482874	1	28	25118
rs10090331_A	528.7	Sialolithiasis	digestive	0.208278	0.296828	1.23156	0.482878	1	32	28498
rs9382005_C	593	Hematuria	genitourinary	0.0283265	0.0404239	1.02873	0.483467	1	1342	27108
rs1430660_G	585.1	Acute renal failure	genitourinary	0.072563	0.103558	1.07526	0.48349	1	468	27857
rs1430660_G	218.2	Other benign neoplasm of uterus	neoplasms	0.330921	0.472436	1.39225	0.483642	1	27	27280
rs9382005_C	610	Benign mammary dysplasias	genitourinary	-0.0635433	0.0907323	0.938433	0.483716	1	252	28858
rs9382005_C	70.9	Hepatitis NOS	infectious diseases	-0.205108	0.293255	0.814559	0.48429	1	24	28946
rs35236492_T	624.9	stress incontinence, female	genitourinary	-0.0508708	0.0727424	0.950401	0.484348	1	478	28010
rs10090331_A	578.1	Hematemesis	digestive	0.123282	0.17629	1.1312	0.484356	1	94	26507
rs9382005_C	742.1	Loose body in joint	musculoskeletal	0.168095	0.240523	1.18305	0.484632	1	37	29095
rs1430660_G	508	Pulmonary collapse; interstitial and compensatory emphysema	respiratory	0.099472	0.142344	1.10459	0.484668	1	251	28393
rs9382005_C	427.11	Paroxysmal supraventricular tachycardia	circulatory system	0.0659329	0.0943543	1.06815	0.48469	1	236	27078
rs72772496_T	707.2	Chronic ulcer of leg or foot	dermatologic	-0.301386	0.431333	0.739792	0.48472	1	33	28004
rs1430660_G	199	Neoplasm of uncertain behavior	neoplasms	0.169342	0.242382	1.18453	0.484766	1	92	27822
rs2955122_C	289.3	Personal history of diseases of blood and blood-forming organs	hematopoietic	0.226238	0.323897	1.25387	0.484872	1	42	26839
rs35236492_T	528	Diseases of the oral soft tissues, excluding lesions specific for gingiva and tongue	digestive	0.0779903	0.111667	1.08111	0.484917	1	211	28368
rs35236492_T	619.1	Noninflammatory disorders of ovary, fallopian tube, and broad ligament	genitourinary	-0.130793	0.187376	0.877399	0.485163	1	68	27854
rs35236492_T	614.5	Inflammatory disease of cervix, vagina, and vulva	genitourinary	-0.0739159	0.105997	0.92875	0.485589	1	221	27963
rs10090331_A	736.5	Acquired deformities of knee	musculoskeletal	-0.276051	0.395901	0.758774	0.485633	1	24	27873
rs10090331_A	189.1	Cancer of kidney and renal pelvis	neoplasms	0.132943	0.1907	1.14218	0.485721	1	80	28615
rs1430660_G	465	Acute upper respiratory infections of multiple or unspecified sites	respiratory	-0.103481	0.148455	0.901693	0.48577	1	196	29111
rs2955122_C	429	Ill-defined descriptions and complications of heart disease	circulatory system	0.199596	0.286537	1.22091	0.486066	1	52	27006
rs2955122_C	429.2	Abnormal function study of cardiovascular system	circulatory system	0.199596	0.286537	1.22091	0.486066	1	52	27006
rs1430660_G	41.2	Streptococcus infection	infectious diseases	0.147572	0.211971	1.15902	0.486309	1	116	28528
rs10090331_A	502	Postinflammatory pulmonary fibrosis	respiratory	0.137558	0.197604	1.14747	0.486348	1	75	27981
rs1430660_G	351	Other peripheral nerve disorders	neurological	-0.0454319	0.0652985	0.955585	0.48658	1	1101	28048
rs2955122_C	430	Intracranial hemorrhage	circulatory system	-0.136043	0.195552	0.872805	0.486624	1	91	26678
rs72772496_T	530.3	Stricture and stenosis of esophagus	digestive	-0.125324	0.180174	0.882211	0.486698	1	218	24004
rs9382005_C	70	Viral hepatitis	infectious diseases	0.136961	0.196981	1.14678	0.486868	1	54	28946
rs10090331_A	609	Male infertility and abnormal spermatozoa	genitourinary	0.257847	0.370934	1.29414	0.486974	1	20	26804
rs72772496_T	695.9	Unspecified erythematous condition	dermatologic	0.35644	0.512789	1.42824	0.486993	1	39	26934
rs72772496_T	172.2	Other non-epithelial cancer of skin	neoplasms	-0.068644	0.0987944	0.933659	0.487171	1	778	26970
rs10090331_A	715	Other inflammatory spondylopathies	musculoskeletal	0.094104	0.135458	1.09867	0.487236	1	161	28158
rs2955122_C	646	Other complications of pregnancy NEC	pregnancy complications	-0.165608	0.238479	0.847379	0.487411	1	61	27308
rs72772496_T	300.1	Anxiety disorder	mental disorders	-0.064916	0.0935325	0.937146	0.487653	1	878	26195
rs1430660_G	411.3	Angina pectoris	circulatory system	0.0447825	0.0645428	1.0458	0.487781	1	1229	26855
rs1430660_G	687	Symptoms affecting skin	dermatologic	-0.132068	0.190349	0.876281	0.487794	1	117	28787
rs72772496_T	204.2	Myeloid leukemia	neoplasms	0.410527	0.592131	1.50761	0.488118	1	32	27754
rs35236492_T	771	Musculoskeletal symptoms referable to limbs	symptoms	-0.1279	0.184542	0.879941	0.488267	1	70	28689
rs9382005_C	110	Dermatophytosis / Dermatomycosis	infectious diseases	0.176802	0.255145	1.1934	0.488341	1	33	29333
rs10090331_A	379.5	Disorders of iris and ciliary body	sense organs	-0.204634	0.295517	0.814946	0.488648	1	40	28278
rs9382005_C	618.2	Uterine/Uterovaginal prolapse	genitourinary	-0.0459544	0.0664434	0.955085	0.489168	1	488	28493
rs1430660_G	535.6	Duodenitis	digestive	0.0549077	0.0793925	1.05644	0.489189	1	784	25208
rs2955122_C	535.1	Acute gastritis	digestive	-0.223407	0.323258	0.799789	0.489497	1	31	23519
rs72772496_T	714	Rheumatoid arthritis and other inflammatory polyarthropathies	musculoskeletal	0.12106	0.175176	1.12869	0.489517	1	282	27367
rs1430660_G	427.41	Ventricular fibrillation and flutter	circulatory system	-0.237784	0.344284	0.788373	0.489778	1	32	26946
rs9382005_C	375.2	Epiphora	sense organs	0.114681	0.166067	1.12152	0.489836	1	77	28857
rs9382005_C	455	Hemorrhoids	circulatory system	0.0252669	0.036606	1.02559	0.490044	1	1637	26718
rs1430660_G	627.1	Postmenopausal bleeding	genitourinary	0.0543719	0.0788443	1.05588	0.490439	1	821	26500
rs10090331_A	260.6	Anorexia	endocrine/metabolic	-0.147349	0.213773	0.862993	0.490648	1	75	28508
rs72772496_T	41	Bacterial infection NOS	infectious diseases	-0.0821482	0.119272	0.921135	0.490984	1	518	27339
rs1430660_G	600	Hyperplasia of prostate	genitourinary	-0.0417638	0.0606721	0.959096	0.49123	1	1514	26746
rs2955122_C	279	Disorders involving the immune mechanism	endocrine/metabolic	0.300655	0.43702	1.35074	0.491473	1	24	27323
rs35236492_T	595	Hydronephrosis	genitourinary	0.111519	0.162199	1.11798	0.49174	1	102	28114
rs35236492_T	525	Other diseases of the teeth and supporting structures	digestive	-0.0747772	0.108766	0.92795	0.491765	1	207	27837
rs1430660_G	41.1	Staphylococcus infections	infectious diseases	0.123444	0.179569	1.13139	0.491802	1	159	28528
rs1430660_G	496.21	Obstructive chronic bronchitis	respiratory	0.155201	0.225772	1.16789	0.491814	1	103	28582
rs35236492_T	573.7	Abnormal results of function study of liver	digestive	-0.0576806	0.0839458	0.943951	0.492008	1	353	27898
rs72772496_T	378.1	Strabismus (not specified as paralytic)	sense organs	-0.217645	0.316809	0.804411	0.492088	1	66	27486
rs10090331_A	352.2	Facial nerve disorders [CN7]	neurological	0.125353	0.182483	1.13355	0.492128	1	87	27641
rs35236492_T	615	Endometriosis	genitourinary	0.0570324	0.0830665	1.05869	0.492343	1	385	27963
rs10090331_A	509.1	Respiratory failure	respiratory	0.101103	0.147279	1.10639	0.492416	1	135	27981
rs9382005_C	411.1	Unstable angina (intermediate coronary syndrome)	circulatory system	0.0572804	0.0835681	1.05895	0.49307	1	306	26998
rs1430660_G	574.12	Cholelithiasis with other cholecystitis	digestive	0.0644221	0.0940265	1.06654	0.49325	1	558	27792
rs10090331_A	216	Benign neoplasm of skin	neoplasms	-0.0490745	0.0717129	0.95211	0.493774	1	635	28208
rs1430660_G	458	Hypotension	circulatory system	-0.0594025	0.0868141	0.942327	0.493818	1	602	27508
rs35236492_T	738.4	Acquired spondylolisthesis	musculoskeletal	-0.100231	0.146548	0.904629	0.49401	1	113	27748
rs2955122_C	530	Diseases of esophagus	digestive	0.023097	0.0337855	1.02337	0.494206	1	3889	23343
rs35236492_T	245	Thyroiditis	endocrine/metabolic	-0.160777	0.235232	0.851482	0.494301	1	43	26984
rs72772496_T	930	Allergic reaction to food	injuries & poisonings	0.495242	0.724679	1.64089	0.494358	1	23	27589
rs10090331_A	695	Erythematous conditions	dermatologic	-0.0746509	0.109263	0.928067	0.494466	1	273	27708
rs35236492_T	800.1	Fracture of neck of femur	injuries & poisonings	-0.120648	0.176689	0.886346	0.494718	1	77	27753
rs10090331_A	555.21	Ulcerative colitis (chronic)	digestive	-0.165297	0.242161	0.847642	0.494867	1	59	23392
rs2955122_C	145	Cancer of mouth	neoplasms	-0.166165	0.2435	0.846906	0.494983	1	56	27192
rs9382005_C	703	Diseases of nail, NOS	dermatologic	-0.150681	0.22087	0.860122	0.495102	1	42	29334
rs10090331_A	378.5	Paralytic strabismus	sense organs	0.227361	0.333833	1.25528	0.495831	1	25	28278
rs2955122_C	157	Pancreatic cancer	neoplasms	-0.182971	0.268911	0.832792	0.496243	1	45	26097
rs72772496_T	473.4	Voice disturbance	respiratory	0.222163	0.326825	1.24878	0.496656	1	86	26337
rs1430660_G	386.2	Peripheral or central vertigo	sense organs	-0.145987	0.214798	0.864169	0.496728	1	89	28605
rs10090331_A	289.8	Polycythemia, secondary	hematopoietic	-0.249008	0.366454	0.779574	0.496816	1	27	28284
rs35236492_T	610.1	Cystic mastopathy	genitourinary	-0.122621	0.18049	0.884599	0.496898	1	74	28149
rs35236492_T	366	Cataract	sense organs	-0.0226971	0.0334268	0.977559	0.497132	1	2654	26113
rs2955122_C	470	Septal Deviations/Turbinate Hypertrophy	respiratory	-0.0625918	0.092288	0.939327	0.49763	1	430	25655
rs35236492_T	191.1	Cancer of brain and nervous system	neoplasms	0.242038	0.357291	1.27384	0.498137	1	22	28642
rs35236492_T	191.11	Cancer of brain	neoplasms	0.242038	0.357291	1.27384	0.498137	1	22	28642
rs1430660_G	496.1	Emphysema	respiratory	0.153444	0.226571	1.16584	0.498251	1	103	28582
rs1430660_G	145	Cancer of mouth	neoplasms	-0.177861	0.262773	0.837059	0.498494	1	59	29138
rs72772496_T	276.4	Acid-base balance disorder	endocrine/metabolic	0.246241	0.363975	1.27921	0.498703	1	72	27446
rs9382005_C	187	Cancer of other male genital organs	neoplasms	-0.0411085	0.0607843	0.959725	0.498849	1	580	28394
rs9382005_C	368.4	Visual field defects	sense organs	0.176777	0.261468	1.19337	0.49898	1	31	29093
rs35236492_T	938.2	Chronic dermatitis due to solar radiation	dermatologic	-0.161704	0.239177	0.850693	0.498988	1	41	28255
rs9382005_C	522	Diseases of pulp and periapical tissues	digestive	0.0686234	0.101538	1.07103	0.499144	1	203	28527
rs2955122_C	594	Urinary calculus	genitourinary	0.0558001	0.0825885	1.05739	0.49927	1	580	26743
rs35236492_T	736	Other acquired deformities of limbs	musculoskeletal	0.119974	0.177597	1.12747	0.499332	1	85	27748
rs72772496_T	350.1	Abnormal involuntary movements	neurological	0.232418	0.3446	1.26165	0.50002	1	79	27956
rs1430660_G	565.1	Anal and rectal polyp	digestive	-0.0476627	0.0706988	0.953455	0.500206	1	926	27006
rs1430660_G	455	Hemorrhoids	circulatory system	0.0374321	0.0555543	1.03814	0.500443	1	1627	26574
rs35236492_T	743.2	Pathologic fracture	musculoskeletal	-0.13415	0.199299	0.874459	0.500878	1	60	28671
rs9382005_C	618	Genital prolapse	genitourinary	-0.0318111	0.0472623	0.96869	0.500899	1	997	28493
rs2955122_C	427.5	Arrhythmia (cardiac) NOS	circulatory system	0.132786	0.197333	1.14201	0.501009	1	104	25118
rs2955122_C	440.2	Atherosclerosis of the extremities	circulatory system	-0.269534	0.400555	0.763735	0.50101	1	20	26812
rs72772496_T	272.9	Unspecified disorder of lipoid metabolism	endocrine/metabolic	0.347213	0.516123	1.41512	0.501117	1	41	24770
rs72772496_T	736.5	Acquired deformities of knee	musculoskeletal	0.489022	0.727183	1.63072	0.501273	1	23	27096
rs2955122_C	395	Heart valve disorders	circulatory system	-0.0586453	0.0872169	0.943041	0.501325	1	484	26552
rs10090331_A	415	Pulmonary heart disease	circulatory system	-0.162558	0.241786	0.849966	0.501377	1	59	28551
rs10090331_A	227.2	Benign neoplasm of parathyroid gland	neoplasms	-0.185378	0.275839	0.83079	0.501551	1	45	28731
rs9382005_C	395.1	Nonrheumatic mitral valve disorders	circulatory system	-0.0627612	0.0933954	0.939168	0.501587	1	239	28617
rs2955122_C	870.2	Open wound of ear	injuries & poisonings	0.321897	0.480056	1.37974	0.502513	1	20	27217
rs72772496_T	504	Other alveolar and parietoalveolar pneumonopathy	respiratory	0.398825	0.594894	1.49007	0.502595	1	30	27203
rs2955122_C	272.9	Unspecified disorder of lipoid metabolism	endocrine/metabolic	-0.200264	0.298732	0.818515	0.502616	1	37	24103
rs35236492_T	721.1	Spondylosis without myelopathy	musculoskeletal	-0.0800443	0.119421	0.923075	0.502685	1	173	28151
rs35236492_T	726	Peripheral enthesopathies and allied syndromes	musculoskeletal	-0.0303471	0.0452875	0.970109	0.502795	1	1270	26518
rs9382005_C	184.11	Malignant neoplasm of ovary	neoplasms	-0.0402006	0.0600531	0.960597	0.503229	1	591	27740
rs2955122_C	540.11	Acute appendicitis	digestive	0.165674	0.247576	1.18019	0.503378	1	68	27231
rs72772496_T	340.1	Migrain with aura	neurological	-0.286763	0.429152	0.750689	0.504	1	34	26976
rs2955122_C	560.4	Other intestinal obstruction	digestive	-0.098461	0.147514	0.906231	0.504472	1	161	22142
rs1430660_G	352	Disorders of other cranial nerves	neurological	-0.113941	0.170939	0.89231	0.505052	1	145	28048
rs10090331_A	290.13	Senile dementia	mental disorders	0.216115	0.324483	1.24125	0.505392	1	27	28509
rs10090331_A	189.11	Malignant neoplasm of kidney, except pelvis	neoplasms	0.128731	0.193328	1.13738	0.505494	1	78	28615
rs72772496_T	788	Syncope and collapse	symptoms	0.0703355	0.105655	1.07287	0.505598	1	756	27337
rs10090331_A	374.1	Ectropion or entropion	sense organs	0.106052	0.159354	1.11188	0.505722	1	118	28131
rs2955122_C	198.6	Secondary malignancy of bone	neoplasms	0.120657	0.181381	1.12824	0.505914	1	124	25968
rs1430660_G	752.1	Neural tube defects	congenital anomalies	-0.228993	0.344247	0.795334	0.505923	1	33	29275
rs35236492_T	384.4	Perforation of tympanic membrane	sense organs	-0.130799	0.196687	0.877394	0.506045	1	62	28521
rs2955122_C	608	Other disorders of male genital organs	genitourinary	-0.0787574	0.118472	0.924264	0.506193	1	261	25400
rs72772496_T	458.9	Hypotension NOS	circulatory system	-0.0939815	0.14165	0.9103	0.507024	1	356	26336
rs1430660_G	370	Keratitis	sense organs	0.346693	0.522654	1.41438	0.507118	1	22	28556
rs72772496_T	496.21	Obstructive chronic bronchitis	respiratory	0.198379	0.299381	1.21942	0.507568	1	100	27383
rs1430660_G	523.3	Periodontitis (acute or chronic)	digestive	0.128533	0.194051	1.13716	0.507736	1	137	28372
rs10090331_A	595	Hydronephrosis	genitourinary	0.112339	0.169772	1.11889	0.50816	1	102	28249
rs9382005_C	353	Nerve root and plexus disorders	neurological	0.147742	0.223349	1.15921	0.508301	1	43	28204
rs1430660_G	530.1	Esophagitis, GERD and related diseases	digestive	0.0246827	0.037322	1.02499	0.508392	1	3919	25051
rs2955122_C	579.8	Nonspecific abnormal findings in stool contents	digestive	0.0786921	0.119	1.08187	0.508433	1	279	25095
rs35236492_T	175	Acquired absence of breast	neoplasms	-0.0600108	0.0907694	0.941754	0.508526	1	301	26862
rs72772496_T	704	Diseases of hair and hair follicles	dermatologic	0.277175	0.419749	1.3194	0.509039	1	57	27941
rs35236492_T	41.2	Streptococcus infection	infectious diseases	-0.0966109	0.146406	0.907909	0.509327	1	113	27993
rs10090331_A	764	Sciatica	symptoms	0.0840034	0.127303	1.08763	0.509337	1	184	28636
rs72772496_T	204.21	Myeloid leukemia, acute	neoplasms	0.478546	0.725263	1.61373	0.509367	1	21	27754
rs35236492_T	522	Diseases of pulp and periapical tissues	digestive	-0.0743849	0.112792	0.928314	0.509585	1	193	27837
rs9382005_C	535.6	Duodenitis	digestive	-0.0342416	0.0519364	0.966338	0.509705	1	793	25346
rs1430660_G	218	Benign neoplasm of uterus	neoplasms	0.045414	0.0689264	1.04646	0.509975	1	1078	27280
rs10090331_A	365.2	Primary angle-closure glaucoma	sense organs	-0.123918	0.188108	0.883452	0.510048	1	96	27570
rs2955122_C	367.8	Hypermetropia	sense organs	0.238792	0.36317	1.26971	0.510845	1	33	26718
rs2955122_C	635	Hemorrhage during pregnancy; childbirth and postpartum	pregnancy complications	0.10251	0.155982	1.10795	0.51106	1	176	26806
rs72772496_T	579.8	Nonspecific abnormal findings in stool contents	digestive	-0.106213	0.161634	0.899233	0.511103	1	280	25785
rs35236492_T	756	Other congenital musculoskeletal anomalies	congenital anomalies	-0.142961	0.217576	0.866788	0.511141	1	50	28673
rs9382005_C	352.1	Trigeminal nerve disorders [CN5]	neurological	0.129087	0.196469	1.13779	0.511157	1	55	28204
rs72772496_T	530.1	Esophagitis, GERD and related diseases	digestive	0.0325819	0.0496408	1.03312	0.511596	1	3750	24004
rs10090331_A	535.1	Acute gastritis	digestive	-0.219231	0.334025	0.803136	0.51161	1	32	24824
rs72772496_T	567	Peritonitis and retroperitoneal infections	digestive	-0.261171	0.398121	0.770149	0.511817	1	38	25885
rs72772496_T	174.11	Malignant neoplasm of female breast	neoplasms	0.0761769	0.116142	1.07915	0.511891	1	624	26324
rs9382005_C	381.1	Otitis media	sense organs	-0.0831144	0.12672	0.920246	0.511894	1	128	29238
rs2955122_C	530.13	Barrett's esophagus	digestive	0.0669096	0.102108	1.0692	0.512284	1	385	23343
rs10090331_A	740.1	Osteoarthritis; localized	musculoskeletal	0.0245203	0.0374499	1.02482	0.512629	1	2424	25549
rs1430660_G	218.1	Uterine leiomyoma	neoplasms	0.0455526	0.0695789	1.04661	0.512667	1	1057	27280
rs1430660_G	371.1	Uveitis, noninfectious or NOS	sense organs	0.282088	0.43114	1.3259	0.512928	1	31	28556
rs2955122_C	642	Hypertension complicating pregnancy, childbirth, and the puerperium	pregnancy complications	-0.129459	0.197898	0.878571	0.513002	1	92	27277
rs9382005_C	465.2	Acute pharyngitis	respiratory	-0.104558	0.160099	0.900723	0.513703	1	80	29269
rs72772496_T	577.2	Chronic pancreatitis	digestive	0.38934	0.596504	1.47601	0.513948	1	31	27885
rs10090331_A	586	Other disorders of the kidney and ureters	genitourinary	-0.0619765	0.0950016	0.939905	0.51416	1	364	27443
rs9382005_C	202	Cancer of other lymphoid, histiocytic tissue	neoplasms	0.0790356	0.121243	1.08224	0.51448	1	143	29133
rs9382005_C	202.2	Non-Hodgkins lymphoma	neoplasms	0.0790356	0.121243	1.08224	0.51448	1	143	29133
rs2955122_C	204.12	Lymphoid leukemia, chronic	neoplasms	-0.182099	0.27942	0.833519	0.514592	1	43	27045
rs72772496_T	535.1	Acute gastritis	digestive	-0.305787	0.469376	0.736543	0.514739	1	27	24129
rs35236492_T	636.3	Hemorrhage in early pregnancy	pregnancy complications	-0.101047	0.155204	0.90389	0.515008	1	103	28171
rs9382005_C	378	Strabismus and other disorders of binocular eye movements	sense organs	0.0780944	0.120012	1.08122	0.515228	1	146	28857
rs1430660_G	592	Cystitis and urethritis	genitourinary	-0.0828124	0.127269	0.920524	0.515247	1	273	26967
rs35236492_T	711	Arthropathy associated with infections	musculoskeletal	-0.210607	0.323684	0.810092	0.515268	1	22	28268
rs9382005_C	706.2	Sebaceous cyst	dermatologic	0.0320147	0.049213	1.03253	0.515347	1	881	28593
rs2955122_C	528.11	Stomatitis and mucositis (ulcerative)	digestive	0.219967	0.338172	1.24604	0.515395	1	38	26992
rs10090331_A	946	Anaphylactic shock NOS	injuries & poisonings	0.162292	0.249648	1.1762	0.515638	1	46	28377
rs9382005_C	800.4	Fracture of patella	injuries & poisonings	-0.190128	0.292487	0.826853	0.515667	1	24	28444
rs9382005_C	250.1	Type 1 diabetes	endocrine/metabolic	0.0793718	0.122125	1.08261	0.515742	1	140	28031
rs72772496_T	603	Other disorders of testis	genitourinary	0.174818	0.269163	1.19103	0.516023	1	130	26062
rs2955122_C	473.3	Paralysis/spasm of vocal cords or larynx	respiratory	0.313027	0.482198	1.36756	0.51623	1	21	25655
rs10090331_A	610.2	Fibroadenosis of breast	genitourinary	0.239634	0.369347	1.27078	0.516465	1	20	28278
rs1430660_G	579	Other symptoms involving abdomen and pelvis	digestive	-0.123839	0.190875	0.883522	0.516469	1	115	26916
rs10090331_A	334	Degenerative disease of the spinal cord	neurological	0.114714	0.176863	1.12155	0.516596	1	94	28109
rs2955122_C	472	Chronic pharyngitis and nasopharyngitis	respiratory	0.118731	0.183247	1.12607	0.517031	1	122	25655
rs2955122_C	527.2	Sialoadenitis	digestive	-0.206334	0.318684	0.813561	0.517336	1	32	26992
rs72772496_T	800.4	Fracture of patella	injuries & poisonings	0.468563	0.723774	1.5977	0.517381	1	22	27091
rs2955122_C	280.2	Iron deficiency anemia secondary to blood loss (chronic)	hematopoietic	0.219473	0.339164	1.24542	0.517568	1	39	25653
rs2955122_C	738.4	Acquired spondylolisthesis	musculoskeletal	-0.114487	0.176963	0.891823	0.517661	1	111	26403
rs35236492_T	537	Other disorders of stomach and duodenum	digestive	-0.0576601	0.0891381	0.943971	0.517721	1	314	24720
rs10090331_A	276.13	Hyperpotassemia	endocrine/metabolic	-0.131064	0.202634	0.877162	0.51776	1	82	28227
rs2955122_C	726.3	Bursitis	musculoskeletal	-0.166027	0.25679	0.847024	0.517926	1	51	25225
rs9382005_C	520.2	Disturbances in tooth eruption	digestive	0.0634664	0.0982275	1.06552	0.518204	1	218	28527
rs1430660_G	727	Other disorders of synovium, tendon, and bursa	musculoskeletal	-0.0462948	0.0717088	0.95476	0.518542	1	901	27056
rs72772496_T	624.2	Atrophy of female genital tract	genitourinary	-0.227298	0.352487	0.796683	0.519029	1	49	27360
rs72772496_T	359	Muscular dystrophies and other myopathies	neurological	0.464541	0.720711	1.59128	0.519213	1	22	27905
rs2955122_C	560.1	Paralytic ileus	digestive	-0.191239	0.296703	0.825935	0.519219	1	37	22142
rs1430660_G	286.12	Congenital deficiency of other clotting factors (including factor VII)	hematopoietic	-0.263575	0.409242	0.7683	0.519539	1	23	29069
rs35236492_T	733.2	Cyst of bone	musculoskeletal	-0.212953	0.330914	0.808194	0.519879	1	21	27603
rs10090331_A	285.2	Anemia of chronic disease	hematopoietic	0.185574	0.288651	1.20391	0.520289	1	34	27086
rs9382005_C	292.1	Aphasia/speech disturbance	mental disorders	0.110588	0.172042	1.11693	0.520356	1	71	29096
rs1430660_G	202.24	Large cell lymphoma	neoplasms	-0.168454	0.262098	0.84497	0.520409	1	59	28974
rs2955122_C	564.1	Irritable Bowel Syndrome	digestive	0.0473011	0.0736398	1.04844	0.520659	1	739	22142
rs9382005_C	365.1	Open-angle glaucoma	sense organs	0.0748165	0.116764	1.07769	0.521687	1	156	28138
rs72772496_T	155	Cancer of liver and intrahepatic bile duct	neoplasms	-0.349057	0.544805	0.705353	0.521716	1	20	26786
rs10090331_A	618	Genital prolapse	genitourinary	-0.0379126	0.0592038	0.962797	0.521929	1	972	27925
rs1430660_G	530.2	Esophageal bleeding (varices/hemorrhage)	digestive	-0.104086	0.162562	0.901148	0.521987	1	160	25051
rs1430660_G	509.8	Dependence on respirator [Ventilator] or supplemental oxygen	respiratory	0.213571	0.333744	1.23809	0.522223	1	49	28393
rs35236492_T	332	Parkinson's disease	neurological	-0.126299	0.197513	0.881352	0.522534	1	62	27994
rs35236492_T	727.6	Rupture of tendon, nontraumatic	musculoskeletal	-0.0541675	0.0847489	0.947273	0.522724	1	347	26518
rs72772496_T	172.3	Carcinoma in situ of skin	neoplasms	-0.163726	0.256265	0.848974	0.522892	1	104	26970
rs35236492_T	600	Hyperplasia of prostate	genitourinary	-0.0289247	0.0452989	0.97149	0.523129	1	1475	26248
rs9382005_C	555.2	Ulcerative colitis	digestive	-0.0574778	0.0900599	0.944143	0.523332	1	258	23886
rs35236492_T	728	Disorders of muscle, ligament, and fascia	musculoskeletal	0.21032	0.329551	1.23407	0.523342	1	26	26518
rs2955122_C	301	Personality disorders	mental disorders	0.277769	0.435349	1.32018	0.523449	1	24	25531
rs9382005_C	728	Disorders of muscle, ligament, and fascia	musculoskeletal	0.179048	0.280653	1.19608	0.523492	1	27	27201
rs72772496_T	389.1	Sensorineural hearing loss	sense organs	0.20942	0.32837	1.23296	0.523632	1	85	27435
rs1430660_G	702	Degenerative skin conditions and other dermatoses	dermatologic	-0.0476116	0.0746808	0.953504	0.523777	1	833	28019
rs2955122_C	442.11	Abdominal aortic aneurysm	circulatory system	-0.169939	0.26667	0.843717	0.523954	1	46	26812
rs9382005_C	187.2	Malignant neoplasm of testis	neoplasms	-0.0391399	0.0614491	0.961616	0.524159	1	567	28394
rs72772496_T	509.8	Dependence on respirator [Ventilator] or supplemental oxygen	respiratory	-0.238078	0.373833	0.788141	0.524218	1	47	27203
rs2955122_C	277.4	Disorders of bilirubin excretion	endocrine/metabolic	0.183299	0.287882	1.20117	0.52431	1	52	27225
rs1430660_G	752	Nervous system congenital anomalies	congenital anomalies	-0.198726	0.312453	0.819775	0.524765	1	41	29275
rs35236492_T	742	Derangement of joint, non-traumatic	musculoskeletal	-0.0788874	0.124055	0.924144	0.524838	1	159	28381
rs9382005_C	198	Secondary malignant neoplasm	neoplasms	-0.0364076	0.0572625	0.964247	0.524906	1	642	27976
rs72772496_T	626.14	Irregular menstrual bleeding	genitourinary	-0.0894008	0.140657	0.914479	0.52504	1	380	25387
rs1430660_G	428	Congestive heart failure; nonhypertensive	circulatory system	-0.0734374	0.115566	0.929194	0.525129	1	337	28942
rs1430660_G	737.3	Kyphoscoliosis and scoliosis	musculoskeletal	0.211349	0.332739	1.23534	0.52531	1	50	28294
rs10090331_A	204.1	Lymphoid leukemia	neoplasms	0.151539	0.238605	1.16362	0.525359	1	51	28541
rs9382005_C	272.11	Hypercholesterolemia	endocrine/metabolic	-0.0175599	0.027653	0.982593	0.525423	1	3195	25982
rs35236492_T	735	Acquired foot deformities	musculoskeletal	0.0381895	0.0601518	1.03893	0.525503	1	734	27748
rs35236492_T	577.1	Acute pancreatitis	digestive	0.0885291	0.139533	1.09257	0.525777	1	135	28557
rs72772496_T	519.9	Symptoms involving respiratory system and other chest symptoms	respiratory	0.377266	0.595015	1.45829	0.526052	1	32	27416
rs72772496_T	550.2	Diaphragmatic hernia	digestive	0.0357637	0.0564092	1.03641	0.526078	1	2783	24816
rs2955122_C	750	Digestive congenital anomalies	congenital anomalies	-0.149378	0.235644	0.861243	0.526136	1	61	27188
rs2955122_C	736.5	Acquired deformities of knee	musculoskeletal	0.277121	0.437782	1.31933	0.526727	1	23	26403
rs72772496_T	364	Corneal opacity and other disorders of cornea	sense organs	0.134431	0.21272	1.14389	0.527411	1	193	26795
rs1430660_G	737	Curvature of spine	musculoskeletal	0.192056	0.304109	1.21174	0.527689	1	59	28294
rs72772496_T	378.5	Paralytic strabismus	sense organs	0.457729	0.724883	1.58048	0.527745	1	23	27486
rs2955122_C	614.4	Inflammatory diseases of uterus, except cervix	genitourinary	0.279092	0.442462	1.32193	0.528191	1	23	26610
rs72772496_T	804	Fracture of hand or wrist	injuries & poisonings	0.147016	0.23317	1.15837	0.528362	1	163	27091
rs35236492_T	386	Vertiginous syndromes and other disorders of vestibular system	sense organs	-0.0644366	0.102198	0.937596	0.528363	1	235	28055
rs9382005_C	170	Cancer of bone and connective tissue	neoplasms	0.162612	0.258116	1.17658	0.528697	1	32	29458
rs72772496_T	364.4	Corneal degenerations	sense organs	0.15909	0.25258	1.17244	0.528787	1	139	26795
rs10090331_A	611	Abnormal findings on mammogram or breast exam	genitourinary	0.0851963	0.135271	1.08893	0.528812	1	163	28278
rs10090331_A	611.3	Lump or mass in breast	genitourinary	0.0851963	0.135271	1.08893	0.528812	1	163	28278
rs2955122_C	426.2	Atrioventricular [AV] block	circulatory system	-0.0782185	0.124204	0.924762	0.528853	1	230	25118
rs35236492_T	420.21	Acute pericarditis	circulatory system	0.217049	0.345012	1.24241	0.52928	1	24	28506
rs1430660_G	394.7	Disease of tricuspid valve	circulatory system	0.19183	0.305077	1.21146	0.529485	1	58	28463
rs10090331_A	574.3	Cholecystitis without cholelithiasis	digestive	-0.0743263	0.118228	0.928369	0.529567	1	236	27362
rs72772496_T	281.11	Pernicious anemia	hematopoietic	-0.208656	0.332048	0.811674	0.529747	1	59	26334
rs72772496_T	427.21	Atrial fibrillation	circulatory system	0.102584	0.163312	1.10803	0.529909	1	322	25804
rs2955122_C	411.9	Other acute and subacute forms of ischemic heart disease	circulatory system	0.10812	0.172127	1.11418	0.529911	1	137	25052
rs10090331_A	70.4	Chronic hepatitis	infectious diseases	-0.209318	0.333304	0.811138	0.529999	1	32	28365
rs1430660_G	401.2	Hypertensive heart and/or renal disease	circulatory system	0.24997	0.399112	1.28399	0.531108	1	36	22480
rs1430660_G	289.3	Personal history of diseases of blood and blood-forming organs	hematopoietic	0.220276	0.351718	1.24642	0.531126	1	45	28756
rs2955122_C	380.1	Otitis externa	sense organs	0.22412	0.358051	1.25122	0.531351	1	34	27257
rs35236492_T	285	Other anemias	hematopoietic	0.0319759	0.0510914	1.03249	0.531409	1	1016	26964
rs2955122_C	555.1	Regional enteritis	digestive	0.130661	0.208865	1.13958	0.531594	1	95	22142
rs1430660_G	262	Mineral deficiency NEC	endocrine/metabolic	0.23274	0.372921	1.26205	0.532562	1	40	28938
rs10090331_A	742.2	Pathological, developmental or recurrent dislocation	musculoskeletal	-0.229152	0.367229	0.795208	0.532626	1	27	28510
rs35236492_T	379	Other disorders of eye	sense organs	-0.070191	0.112488	0.932216	0.532637	1	195	28149
rs72772496_T	443.9	Peripheral vascular disease, unspecified	circulatory system	-0.163678	0.262366	0.849015	0.532723	1	98	27511
rs72772496_T	370	Keratitis	sense organs	-0.328569	0.526724	0.719954	0.532762	1	22	27342
rs9382005_C	509.2	Respiratory insufficiency	respiratory	-0.155202	0.248908	0.856242	0.532934	1	33	28545
rs72772496_T	550	Abdominal hernia	digestive	0.0327131	0.052475	1.03325	0.533019	1	3277	24816
rs9382005_C	381	Otitis media and Eustachian tube disorders	sense organs	-0.0724954	0.116356	0.93007	0.533252	1	152	29238
rs35236492_T	473	Diseases of the larynx and vocal cords	respiratory	0.0687038	0.110347	1.07112	0.533535	1	216	26974
rs10090331_A	474.2	Chronic tonsillitis and adenoiditis	respiratory	-0.109359	0.175738	0.896408	0.533753	1	108	27092
rs35236492_T	733.6	Costochondritis	musculoskeletal	0.224396	0.360839	1.25157	0.534025	1	21	27603
rs10090331_A	348	Other conditions of brain	neurological	-0.184812	0.29719	0.831261	0.534032	1	40	28109
rs1430660_G	740	Osteoarthrosis	musculoskeletal	0.0247818	0.0398564	1.02509	0.534088	1	3398	25932
rs2955122_C	760	Back pain	symptoms	0.0519669	0.0836668	1.05334	0.534522	1	565	26804
rs1430660_G	594.1	Calculus of kidney	genitourinary	-0.074647	0.120183	0.928071	0.534525	1	307	28663
rs9382005_C	598	Abnormal findings on examination of urine	genitourinary	-0.1992	0.320762	0.819386	0.534586	1	20	29470
rs2955122_C	386.2	Peripheral or central vertigo	sense organs	-0.125171	0.201771	0.882346	0.53502	1	86	26681
rs1430660_G	317.1	Alcoholism	mental disorders	0.0954833	0.153923	1.10019	0.535041	1	212	28613
rs72772496_T	603.1	Hydrocele	genitourinary	0.172756	0.27853	1.18858	0.535098	1	121	26062
rs10090331_A	384	Other disorders of tympanic membrane	sense organs	-0.129862	0.209458	0.878217	0.535264	1	77	28655
rs1430660_G	789	Nausea and vomiting	symptoms	-0.0434902	0.070181	0.957442	0.535464	1	938	28392
rs2955122_C	386.3	Labyrinthitis	sense organs	-0.132026	0.213068	0.876319	0.535495	1	77	26681
rs9382005_C	706	Diseases of sebaceous glands	dermatologic	0.030389	0.0490708	1.03086	0.535727	1	886	28593
rs35236492_T	560	Intestinal obstruction without mention of hernia	digestive	-0.0622065	0.100706	0.939689	0.53677	1	244	23309
rs35236492_T	512	Other symptoms of respiratory system	respiratory	-0.0342709	0.0555093	0.96631	0.536977	1	830	27937
rs2955122_C	840.3	Joint/ligament sprain	injuries & poisonings	-0.214683	0.347977	0.806797	0.537271	1	26	27322
rs10090331_A	634.3	Ectopic pregnancy	pregnancy complications	-0.200103	0.324421	0.818647	0.537367	1	34	28295
rs10090331_A	276.11	Hyperosmolality and/or hypernatremia	endocrine/metabolic	-0.255755	0.415019	0.774331	0.537729	1	22	28227
rs9382005_C	819	Skull and face fracture and other intercranial injury	injuries & poisonings	-0.134736	0.218671	0.873946	0.537789	1	42	29444
rs2955122_C	530.1	Esophagitis, GERD and related diseases	digestive	0.0212878	0.0345501	1.02152	0.5378	1	3694	23343
rs2955122_C	586.2	Cyst of kidney, acquired	genitourinary	0.0873442	0.141936	1.09127	0.538307	1	197	25979
rs35236492_T	556	Ulceration of the lower GI tract	digestive	0.0891329	0.144851	1.09323	0.538329	1	125	23309
rs1430660_G	722.9	Other and unspecified disc disorder	musculoskeletal	0.180811	0.293966	1.19819	0.538504	1	61	28701
rs1430660_G	540.1	Appendicitis	digestive	0.125334	0.203784	1.13353	0.538532	1	126	29180
rs35236492_T	579.8	Nonspecific abnormal findings in stool contents	digestive	-0.056356	0.0916861	0.945203	0.538778	1	295	26382
rs1430660_G	225.1	Benign neoplasm of brain, cranial nerves, meninges	neoplasms	-0.166104	0.270285	0.846958	0.53885	1	57	29200
rs9382005_C	743.9	Osteopenia or other disorder of bone and cartilage	musculoskeletal	0.180992	0.294541	1.19841	0.538892	1	25	29392
rs72772496_T	289.3	Personal history of diseases of blood and blood-forming organs	hematopoietic	-0.243467	0.39629	0.783905	0.538973	1	40	27551
rs72772496_T	342	Hemiplegia	neurological	0.176313	0.287066	1.19281	0.53909	1	108	27328
rs35236492_T	578.2	Blood in stool	digestive	-0.0720519	0.117327	0.930483	0.539141	1	180	26382
rs1430660_G	261.2	Vitamin B-complex deficiencies	endocrine/metabolic	-0.117517	0.191481	0.889125	0.539395	1	117	28938
rs35236492_T	610.4	Benign neoplasm of breast	genitourinary	0.0827055	0.134997	1.08622	0.54011	1	143	28149
rs10090331_A	930	Allergic reaction to food	injuries & poisonings	0.211268	0.344922	1.23524	0.540201	1	23	28377
rs1430660_G	707.1	Decubitus ulcer	dermatologic	0.194634	0.317785	1.21487	0.540226	1	54	29237
rs9382005_C	375	Disorders of lacrimal system	sense organs	0.0553485	0.0904047	1.05691	0.540385	1	259	28857
rs9382005_C	500	Lung disease due to external agents	respiratory	0.187312	0.305976	1.206	0.540421	1	23	28545
rs72772496_T	210	Benign neoplasm of lip, oral cavity, and pharynx	neoplasms	0.200255	0.327165	1.22171	0.540478	1	88	27909
rs1430660_G	426.91	Cardiac pacemaker in situ	circulatory system	-0.127286	0.20844	0.880482	0.541427	1	101	26946
rs1430660_G	474.2	Chronic tonsillitis and adenoiditis	respiratory	0.132897	0.217633	1.14213	0.541433	1	108	27500
rs72772496_T	477	Epistaxis or throat hemorrhage	respiratory	-0.117151	0.191888	0.889451	0.541518	1	194	26337
rs1430660_G	733	Other disorders of bone and cartilage	musculoskeletal	-0.126404	0.207142	0.881259	0.541709	1	99	28144
rs2955122_C	385.3	Cholesteatoma	sense organs	-0.216395	0.354691	0.805417	0.541799	1	26	27137
rs1430660_G	669	Complications of labor and delivery NEC	pregnancy complications	-0.170146	0.279309	0.843542	0.542414	1	55	29275
rs2955122_C	727.6	Rupture of tendon, nontraumatic	musculoskeletal	-0.063546	0.104401	0.938431	0.542742	1	331	25225
rs10090331_A	433	Cerebrovascular disease	circulatory system	-0.0430746	0.0707685	0.95784	0.542744	1	659	28162
rs9382005_C	224	Benign neoplasm of eye	neoplasms	0.190693	0.313371	1.21009	0.542843	1	22	29359
rs35236492_T	272.9	Unspecified disorder of lipoid metabolism	endocrine/metabolic	0.15222	0.25032	1.16442	0.54312	1	43	25336
rs35236492_T	529	Diseases and other conditions of the tongue	digestive	0.0824576	0.135664	1.08595	0.543314	1	143	28368
rs10090331_A	597	Other disorders of urethra and urinary tract	genitourinary	-0.05856	0.0965092	0.943122	0.543996	1	350	27713
rs72772496_T	790.6	Other abnormal blood chemistry	symptoms	0.312862	0.51566	1.36733	0.544036	1	39	28034
rs72772496_T	276.5	Hypovolemia	endocrine/metabolic	-0.108992	0.179685	0.896738	0.544134	1	219	27446
rs10090331_A	695.3	Rosacea	dermatologic	-0.150608	0.24839	0.860184	0.54429	1	56	27708
rs35236492_T	571.81	Portal hypertension	digestive	0.218579	0.360787	1.24431	0.544621	1	22	27898
rs2955122_C	459	Other disorders of circulatory system	circulatory system	-0.0337141	0.0556523	0.966848	0.544648	1	1251	25667
rs10090331_A	574.2	Calculus of bile duct	digestive	-0.208996	0.344994	0.811398	0.54465	1	29	27362
rs1430660_G	327.4	Insomnia	neurological	0.285428	0.47133	1.33033	0.544794	1	26	28784
rs72772496_T	385.3	Cholesteatoma	sense organs	-0.284913	0.470598	0.75208	0.544895	1	28	27857
rs9382005_C	530.5	Disorders of esophageal motility	digestive	0.0983135	0.162423	1.10331	0.544985	1	80	25191
rs9382005_C	635	Hemorrhage during pregnancy; childbirth and postpartum	pregnancy complications	0.0645587	0.106703	1.06669	0.545158	1	197	28871
rs9382005_C	350.1	Abnormal involuntary movements	neurological	-0.0957616	0.158323	0.908681	0.545278	1	82	29345
rs1430660_G	281.11	Pernicious anemia	hematopoietic	-0.15502	0.256405	0.856398	0.545452	1	62	27498
rs72772496_T	475	Chronic sinusitis	respiratory	0.109533	0.181212	1.11576	0.545545	1	263	26337
rs1430660_G	225	Benign neoplasm of brain and other parts of nervous system	neoplasms	-0.153804	0.254659	0.85744	0.545869	1	65	29200
rs1430660_G	444	Arterial embolism and thrombosis	circulatory system	0.284253	0.47076	1.32877	0.545966	1	26	28722
rs9382005_C	327.3	Sleep apnea	neurological	0.0407176	0.067471	1.04156	0.546188	1	466	28943
rs9382005_C	614.3	Pelvic inflammatory disease (PID)	genitourinary	0.110156	0.182609	1.11645	0.546354	1	64	28673
rs1430660_G	426.21	First degree AV block	circulatory system	0.106255	0.17617	1.11211	0.546416	1	166	26946
rs10090331_A	174	Breast cancer	neoplasms	-0.0402369	0.0667376	0.960562	0.546567	1	752	27097
rs2955122_C	272.11	Hypercholesterolemia	endocrine/metabolic	0.0232794	0.0386207	1.02355	0.546661	1	2973	24103
rs10090331_A	252.2	Hypoparathyroidism	endocrine/metabolic	0.200034	0.332217	1.22144	0.547096	1	25	28598
rs9382005_C	803.3	Fracture of clavicle or scapula	injuries & poisonings	0.0914959	0.151961	1.09581	0.547108	1	91	28444
rs2955122_C	611	Abnormal findings on mammogram or breast exam	genitourinary	0.0979758	0.162732	1.10294	0.54713	1	154	26793
rs2955122_C	611.3	Lump or mass in breast	genitourinary	0.0979758	0.162732	1.10294	0.54713	1	154	26793
rs35236492_T	280.2	Iron deficiency anemia secondary to blood loss (chronic)	hematopoietic	0.154538	0.257027	1.16712	0.547671	1	41	26964
rs9382005_C	280	Iron deficiency anemias	hematopoietic	0.0289883	0.0482344	1.02941	0.547848	1	923	27646
rs72772496_T	496	Chronic airway obstruction	respiratory	0.0670003	0.111503	1.0693	0.547916	1	668	27383
rs72772496_T	559	Ileostomy status	digestive	-0.285628	0.47584	0.751542	0.548333	1	28	22792
rs1430660_G	8.5	Bacterial enteritis	infectious diseases	0.0913945	0.152291	1.0957	0.548419	1	212	29029
rs9382005_C	601.1	Prostatitis	genitourinary	-0.0610653	0.101754	0.940762	0.548422	1	205	26893
rs35236492_T	569	Other disorders of intestine	digestive	-0.049228	0.0820769	0.951964	0.548654	1	371	26478
rs35236492_T	859	Complication due to other implant and internal device	injuries & poisonings	-0.200695	0.334815	0.818162	0.548893	1	21	28624
rs10090331_A	145	Cancer of mouth	neoplasms	-0.139582	0.233153	0.869722	0.549393	1	62	28706
rs1430660_G	634.3	Ectopic pregnancy	pregnancy complications	-0.211094	0.352777	0.809698	0.549588	1	33	28714
rs35236492_T	709.2	Sicca syndrome	dermatologic	-0.11876	0.198621	0.888021	0.549891	1	61	27500
rs2955122_C	707.1	Decubitus ulcer	dermatologic	0.17234	0.288238	1.18808	0.549901	1	50	27281
rs72772496_T	571.8	Liver abscess and sequelae of chronic liver disease	digestive	-0.239383	0.400371	0.787113	0.549905	1	40	27232
rs35236492_T	252.1	Hyperparathyroidism	endocrine/metabolic	-0.101502	0.16983	0.903479	0.550061	1	84	28477
rs35236492_T	451	Phlebitis and thrombophlebitis	circulatory system	-0.0878619	0.147013	0.915887	0.550075	1	113	26066
rs9382005_C	571.81	Portal hypertension	digestive	-0.178566	0.299092	0.836469	0.55049	1	23	28589
rs2955122_C	798	Malaise and fatigue	symptoms	0.0618734	0.103639	1.06383	0.550501	1	367	27002
rs35236492_T	281.1	Megaloblastic anemia	hematopoietic	-0.0993051	0.166405	0.905466	0.550662	1	88	26964
rs1430660_G	559	Ileostomy status	digestive	0.256008	0.429029	1.29176	0.550697	1	30	23748
rs72772496_T	189	Cancer of urinary organs (incl. kidney and bladder)	neoplasms	-0.0960952	0.161042	0.908378	0.550701	1	278	27815
rs72772496_T	401.22	Hypertensive chronic kidney disease	circulatory system	0.354821	0.594944	1.42593	0.550911	1	28	21524
rs35236492_T	766	Neuralgia, neuritis, and radiculitis NOS	symptoms	-0.148495	0.249062	0.862004	0.55103	1	38	28510
rs10090331_A	472	Chronic pharyngitis and nasopharyngitis	respiratory	0.091554	0.153582	1.09588	0.551091	1	127	27092
rs9382005_C	597.1	Urethral stricture (not specified as infectious)	genitourinary	0.0490642	0.0823753	1.05029	0.55143	1	310	28279
rs72772496_T	253	Disorders of the pituitary gland and its hypothalamic control	endocrine/metabolic	0.250633	0.421237	1.28484	0.551848	1	55	27803
rs10090331_A	537	Other disorders of stomach and duodenum	digestive	0.0586148	0.0985267	1.06037	0.551901	1	316	24824
rs72772496_T	280	Iron deficiency anemias	hematopoietic	0.0583663	0.0981457	1.0601	0.552051	1	877	26334
rs72772496_T	292.3	Memory loss	mental disorders	0.216975	0.36534	1.24231	0.55258	1	71	27713
rs72772496_T	386.2	Peripheral or central vertigo	sense organs	-0.165943	0.279547	0.847094	0.552769	1	88	27390
rs35236492_T	352.2	Facial nerve disorders [CN7]	neurological	0.104569	0.176354	1.11023	0.553215	1	86	27507
rs35236492_T	389.4	Tinnitus	sense organs	0.107227	0.180882	1.11319	0.553313	1	82	28098
rs72772496_T	614	Inflammatory diseases of female pelvic organs	genitourinary	-0.0744123	0.125575	0.928289	0.553467	1	478	27317
rs10090331_A	613	Other nonmalignant breast conditions	genitourinary	-0.0877131	0.148024	0.916024	0.553475	1	151	28746
rs35236492_T	300.1	Anxiety disorder	mental disorders	-0.0316119	0.0533617	0.968883	0.553577	1	902	26821
rs35236492_T	8.5	Bacterial enteritis	infectious diseases	0.0656335	0.110799	1.06784	0.553606	1	213	28469
rs9382005_C	783	Fever of unknown origin	symptoms	0.0465423	0.0785717	1.04764	0.553613	1	341	29149
rs10090331_A	368.4	Visual field defects	sense organs	-0.196982	0.332686	0.821205	0.553787	1	31	28502
rs2955122_C	709	Diffuse diseases of connective tissue	dermatologic	0.131051	0.221336	1.14003	0.55379	1	84	26169
rs9382005_C	430.2	Intracerebral hemorrhage	circulatory system	-0.128509	0.217044	0.879405	0.553791	1	44	28740
rs2955122_C	521.1	Dental caries	digestive	-0.0726488	0.122712	0.929927	0.553833	1	238	26484
rs35236492_T	411.4	Coronary atherosclerosis	circulatory system	-0.0249683	0.0421795	0.975341	0.553881	1	1567	26326
rs9382005_C	740.9	Osteoarthrosis NOS	musculoskeletal	0.0243	0.041051	1.0246	0.553886	1	1321	26078
rs72772496_T	204.4	Multiple myeloma	neoplasms	0.249949	0.422368	1.28396	0.553998	1	53	27754
rs35236492_T	743.21	Pathologic fracture of vertebrae	musculoskeletal	-0.139263	0.235344	0.869999	0.554022	1	43	28671
rs9382005_C	81	Infection/inflammation of internal prosthetic device; implant; and graft	infectious diseases	0.0809718	0.136876	1.08434	0.55414	1	112	29162
rs1430660_G	500	Lung disease due to external agents	respiratory	0.312119	0.527814	1.36632	0.554291	1	23	28393
rs1430660_G	703	Diseases of nail, NOS	dermatologic	-0.184828	0.312943	0.831247	0.554779	1	41	29177
rs72772496_T	738	Other acquired musculoskeletal deformity	musculoskeletal	0.144329	0.244407	1.15526	0.554838	1	148	27096
rs35236492_T	803	Fracture of upper limb	injuries & poisonings	0.0407033	0.0689372	1.04154	0.554895	1	550	27753
rs72772496_T	601.8	Other inflammatory disorders of male genital organs	genitourinary	-0.281471	0.476892	0.754673	0.555044	1	27	25618
rs10090331_A	202	Cancer of other lymphoid, histiocytic tissue	neoplasms	-0.0896228	0.152229	0.914276	0.556039	1	143	28541
rs10090331_A	202.2	Non-Hodgkins lymphoma	neoplasms	-0.0896228	0.152229	0.914276	0.556039	1	143	28541
rs9382005_C	187.1	Malignant neoplasm of unspecified male genital organ	neoplasms	-0.0363458	0.0617374	0.964307	0.556052	1	562	28394
rs35236492_T	751.11	Congenital anomalies of female genital organs	congenital anomalies	-0.128695	0.218743	0.879242	0.556307	1	50	28574
rs2955122_C	701.3	Circumscribed scleroderma	dermatologic	0.159134	0.270877	1.17249	0.556884	1	58	26864
rs9382005_C	565.1	Anal and rectal polyp	digestive	-0.0281085	0.0478476	0.972283	0.556895	1	933	27150
rs2955122_C	514	Abnormal findings examination of lungs	respiratory	0.0847733	0.144306	1.08847	0.556899	1	191	27174
rs1430660_G	454.1	Varicose veins of lower extremity	circulatory system	0.0407797	0.0694321	1.04162	0.556981	1	1025	26574
rs35236492_T	426.91	Cardiac pacemaker in situ	circulatory system	0.0966055	0.164518	1.10143	0.557068	1	100	26411
rs10090331_A	603	Other disorders of testis	genitourinary	-0.0918844	0.156484	0.912211	0.557083	1	137	26804
rs2955122_C	371	Inflammation of the eye	sense organs	0.0695609	0.1185	1.07204	0.557196	1	281	26652
rs35236492_T	782.6	Pallor and flushing	symptoms	-0.175385	0.298873	0.839134	0.557325	1	26	28588
rs1430660_G	369	Infection of the eye	sense organs	0.187417	0.319394	1.20613	0.557345	1	52	28556
rs35236492_T	395.1	Nonrheumatic mitral valve disorders	circulatory system	0.0621849	0.106027	1.06416	0.557539	1	234	27911
rs72772496_T	715.2	Ankylosing spondylitis	musculoskeletal	0.349298	0.595684	1.41807	0.557619	1	31	27367
rs35236492_T	604	Disorders of penis	genitourinary	0.0754171	0.128665	1.07833	0.557775	1	161	26692
rs72772496_T	512	Other symptoms of respiratory system	respiratory	0.0597874	0.102039	1.06161	0.557926	1	803	27290
rs9382005_C	447	Other disorders of arteries and arterioles	circulatory system	0.0997476	0.170261	1.10489	0.557976	1	73	28881
rs35236492_T	198.2	Secondary malignancy of respiratory organs	neoplasms	-0.0817378	0.139651	0.921514	0.558345	1	125	27304
rs10090331_A	613.7	Other signs and symptoms in breast	genitourinary	-0.172584	0.294905	0.841488	0.558401	1	40	28746
rs2955122_C	260.6	Anorexia	endocrine/metabolic	0.137845	0.235577	1.1478	0.558455	1	74	26997
rs10090331_A	622.1	Polyp of corpus uteri	genitourinary	0.0369132	0.0631072	1.0376	0.558597	1	804	27640
rs35236492_T	750.1	Upper gastrointestinal congenital anomalies	congenital anomalies	-0.177247	0.303199	0.837573	0.558825	1	26	28574
rs9382005_C	427.22	Atrial flutter	circulatory system	-0.100269	0.171533	0.904594	0.558854	1	70	27078
rs1430660_G	819	Skull and face fracture and other intercranial injury	injuries & poisonings	-0.181747	0.311065	0.833813	0.559038	1	42	29284
rs9382005_C	550.2	Diaphragmatic hernia	digestive	-0.016411	0.0280917	0.983723	0.55909	1	2941	26024
rs1430660_G	646	Other complications of pregnancy NEC	pregnancy complications	-0.143187	0.245265	0.866592	0.55935	1	71	29259
rs1430660_G	564.9	Personal history of diseases of digestive system	digestive	0.0303965	0.0520791	1.03086	0.559449	1	1918	23748
rs72772496_T	760	Back pain	symptoms	-0.0666023	0.11426	0.935567	0.559961	1	578	27515
rs35236492_T	426	Cardiac conduction disorders	circulatory system	0.0423703	0.0727299	1.04328	0.560182	1	504	26411
rs1430660_G	526	Diseases of the jaws	digestive	0.276465	0.4746	1.31846	0.560215	1	25	28372
rs1430660_G	526.1	Cysts of the jaws	digestive	0.276465	0.4746	1.31846	0.560215	1	25	28372
rs35236492_T	427.12	Paroxysmal ventricular tachycardia	circulatory system	0.115769	0.198754	1.12274	0.560247	1	68	26411
rs1430660_G	331	Other cerebral degenerations	neurological	-0.168132	0.288876	0.845243	0.560554	1	49	28534
rs9382005_C	578.2	Blood in stool	digestive	-0.0610323	0.105001	0.940793	0.561069	1	187	27055
rs2955122_C	531.4	Peptic ulcer, site unspecified	digestive	0.255417	0.439644	1.291	0.561265	1	24	26771
rs72772496_T	627.3	Postmenopausal atrophic vaginitis	genitourinary	0.16622	0.286211	1.18083	0.561403	1	111	25387
rs10090331_A	456	Chronic venous insufficiency [CVI]	circulatory system	0.171431	0.295216	1.187	0.561443	1	32	26191
rs10090331_A	317	Alcohol-related disorders	mental disorders	0.0592927	0.102176	1.06109	0.561711	1	292	28193
rs1430660_G	300	Anxiety disorders	mental disorders	0.0416729	0.0718246	1.04255	0.561777	1	959	27354
rs1430660_G	276.1	Electrolyte imbalance	endocrine/metabolic	0.0612878	0.105632	1.0632	0.561779	1	443	28657
rs9382005_C	626.14	Irregular menstrual bleeding	genitourinary	-0.0426163	0.0735375	0.958279	0.56224	1	393	26644
rs2955122_C	742.8	Articular cartilage disorder	musculoskeletal	0.18035	0.311533	1.19764	0.562648	1	44	27001
rs10090331_A	939	Atopic/contact dermatitis due to other or unspecified	dermatologic	0.0545497	0.0942398	1.05606	0.562698	1	346	28377
rs72772496_T	695.8	Other specified erythematous conditions	dermatologic	0.417701	0.721787	1.51847	0.562789	1	21	26934
rs72772496_T	715	Other inflammatory spondylopathies	musculoskeletal	0.137563	0.237766	1.14747	0.562884	1	157	27367
rs2955122_C	512.8	Cough	respiratory	0.0665902	0.115169	1.06886	0.563134	1	297	26584
rs10090331_A	274.2	Crystal arthropathies	endocrine/metabolic	0.156461	0.270783	1.16937	0.563391	1	39	28530
rs72772496_T	740.11	Osteoarthrosis, localized, primary	musculoskeletal	0.0712113	0.123321	1.07381	0.563636	1	557	24821
rs1430660_G	427.2	Atrial fibrillation and flutter	circulatory system	-0.0409109	0.0708655	0.959915	0.563735	1	953	26946
rs9382005_C	707	Chronic ulcer of skin	dermatologic	-0.086292	0.149519	0.917326	0.563852	1	93	29397
rs10090331_A	522.5	Periapical abscess	digestive	-0.08846	0.153358	0.91534	0.564061	1	139	27952
rs2955122_C	559	Ileostomy status	digestive	0.219867	0.381202	1.24591	0.564094	1	30	22142
rs72772496_T	333.1	Essential tremor	neurological	0.29827	0.517933	1.34753	0.564693	1	38	27328
rs9382005_C	594.1	Calculus of kidney	genitourinary	-0.0474668	0.0824416	0.953642	0.564775	1	307	28823
rs1430660_G	381.1	Otitis media	sense organs	-0.106189	0.184439	0.899254	0.56479	1	127	29079
rs10090331_A	619	Noninflammatory female genital disorders	genitourinary	0.0342329	0.0594664	1.03483	0.56484	1	922	27975
rs10090331_A	182	Malignant neoplasm of uterus	neoplasms	-0.100849	0.175269	0.90407	0.565023	1	109	26385
rs2955122_C	477	Epistaxis or throat hemorrhage	respiratory	-0.0787041	0.136826	0.924313	0.565146	1	189	25655
rs35236492_T	296.2	Depression	mental disorders	-0.0266345	0.0463039	0.973717	0.565148	1	1214	26821
rs35236492_T	540.1	Appendicitis	digestive	0.0853967	0.148581	1.08915	0.565461	1	120	28623
rs9382005_C	331	Other cerebral degenerations	neurological	-0.118304	0.205943	0.888426	0.565663	1	49	28691
rs72772496_T	619.5	Noninflammatory disorders of vulva and perineum	genitourinary	0.15815	0.275678	1.17134	0.566185	1	116	27204
rs1430660_G	624.2	Atrophy of female genital tract	genitourinary	-0.160643	0.280176	0.851596	0.566399	1	51	28564
rs35236492_T	290.13	Senile dementia	mental disorders	-0.173545	0.302956	0.840679	0.566753	1	26	28382
rs2955122_C	465	Acute upper respiratory infections of multiple or unspecified sites	respiratory	-0.0787596	0.137581	0.924262	0.567012	1	187	27161
rs1430660_G	480.5	Bronchopneumonia and lung abscess	respiratory	0.30148	0.526999	1.35186	0.567274	1	22	28524
rs2955122_C	41.4	E. coli	infectious diseases	0.0840508	0.146935	1.08768	0.567303	1	187	26630
rs35236492_T	751.2	Congenital anomalies of urinary system	congenital anomalies	-0.109452	0.191358	0.896326	0.56734	1	66	28574
rs35236492_T	601	Inflammatory diseases of prostate	genitourinary	-0.0568357	0.0994471	0.944749	0.56765	1	258	26248
rs35236492_T	575.6	Cholesterolosis of gallbladder	digestive	-0.118217	0.206872	0.888503	0.567693	1	56	27246
rs35236492_T	509.8	Dependence on respirator [Ventilator] or supplemental oxygen	respiratory	0.137494	0.240679	1.14739	0.567815	1	47	27855
rs35236492_T	496.3	Bronchiectasis	respiratory	-0.0606261	0.106155	0.941175	0.567927	1	220	28030
rs2955122_C	433.5	Cerebral aneurysm	circulatory system	-0.213374	0.373681	0.807854	0.567997	1	24	26678
rs72772496_T	345	Epilepsy, recurrent seizures, convulsions	neurological	0.116247	0.203602	1.12327	0.568032	1	206	27328
rs2955122_C	747.1	Cardiac congenital anomalies	congenital anomalies	0.153674	0.269489	1.16611	0.568513	1	57	27296
rs1430660_G	331.9	Cerebral degeneration, unspecified	neurological	-0.195369	0.342889	0.822531	0.568832	1	34	28534
rs10090331_A	604	Disorders of penis	genitourinary	0.0780404	0.137085	1.08117	0.569162	1	162	26804
rs35236492_T	634.3	Ectopic pregnancy	pregnancy complications	0.165967	0.291597	1.18053	0.569243	1	33	28171
rs35236492_T	701.5	Abnormal granulation tissue	dermatologic	0.139359	0.245036	1.14954	0.569541	1	45	28232
rs1430660_G	516.1	Hemoptysis	respiratory	0.110423	0.194224	1.11675	0.569671	1	136	29186
rs2955122_C	686.4	Pyogenic granuloma	dermatologic	0.216531	0.381165	1.24176	0.569982	1	30	27151
rs10090331_A	184	Cancer of other female genital organs	neoplasms	-0.0420375	0.0740387	0.958834	0.570186	1	602	27184
rs35236492_T	427.41	Ventricular fibrillation and flutter	circulatory system	-0.157152	0.276849	0.854574	0.570276	1	31	26411
rs2955122_C	110	Dermatophytosis / Dermatomycosis	infectious diseases	0.231645	0.408294	1.26067	0.570478	1	27	27228
rs10090331_A	803.3	Fracture of clavicle or scapula	injuries & poisonings	-0.11021	0.194298	0.895646	0.570564	1	90	27863
rs1430660_G	270	Disorders of protein plasma/amino-acid transport and metabolism	endocrine/metabolic	-0.148601	0.262102	0.861913	0.570743	1	60	29236
rs2955122_C	368.2	Diplopia and disorders of binocular vision	sense organs	-0.115975	0.204767	0.890498	0.57114	1	82	26988
rs10090331_A	473	Diseases of the larynx and vocal cords	respiratory	-0.0696423	0.122991	0.932727	0.571233	1	217	27092
rs72772496_T	323	Encephalitis	neurological	0.33582	0.593215	1.39909	0.571325	1	31	28013
rs10090331_A	565.1	Anal and rectal polyp	digestive	-0.0341377	0.0603118	0.966438	0.57138	1	905	26614
rs10090331_A	531.3	Duodenal ulcer	digestive	0.0611989	0.108139	1.06311	0.571444	1	260	28272
rs72772496_T	496.2	Chronic bronchitis	respiratory	0.151647	0.268096	1.16375	0.571636	1	121	27383
rs9382005_C	626	Disorders of menstruation and other abnormal bleeding from female genital tract	genitourinary	-0.0212307	0.0375475	0.978993	0.571778	1	1701	26644
rs35236492_T	507	Pleurisy; pleural effusion	respiratory	-0.0413437	0.0731433	0.959499	0.571908	1	475	27855
rs1430660_G	456	Chronic venous insufficiency [CVI]	circulatory system	-0.204341	0.36153	0.815184	0.571929	1	31	26574
rs72772496_T	655	Known or suspected fetal abnormality affecting management of mother	pregnancy complications	-0.162081	0.286978	0.850372	0.572219	1	93	28000
rs35236492_T	296.22	Major depressive disorder	mental disorders	-0.0261863	0.0463991	0.974154	0.572502	1	1209	26821
rs9382005_C	427.3	Other specified cardiac dysrhythmias	circulatory system	0.0409908	0.0726952	1.04184	0.572842	1	402	27078
rs9382005_C	198.2	Secondary malignancy of respiratory organs	neoplasms	-0.0720484	0.127833	0.930486	0.573018	1	126	27976
rs1430660_G	695.42	Systemic lupus erythematosus	dermatologic	-0.215263	0.382133	0.80633	0.573218	1	27	28036
rs35236492_T	153.3	Malignant neoplasm of rectum, rectosigmoid junction, and anus	neoplasms	0.0931132	0.165309	1.09759	0.573253	1	97	25853
rs9382005_C	442	Other aneurysm	circulatory system	0.0688481	0.122243	1.07127	0.573293	1	142	28881
rs1430660_G	381	Otitis media and Eustachian tube disorders	sense organs	-0.0956172	0.170067	0.908812	0.573956	1	151	29079
rs9382005_C	535.9	Gastritis and duodenitis, NOS	digestive	0.086043	0.153061	1.08985	0.574014	1	90	25346
rs35236492_T	362.3	Other nondiabetic retinopathy	sense organs	0.0844304	0.1503	1.0881	0.574289	1	117	27454
rs2955122_C	38.2	Gram positive septicemia	infectious diseases	-0.222741	0.396522	0.800322	0.574294	1	21	26630
rs1430660_G	550.2	Diaphragmatic hernia	digestive	0.0237658	0.0423182	1.02405	0.57439	1	2926	25880
rs2955122_C	528.7	Sialolithiasis	digestive	-0.18794	0.334675	0.828664	0.574416	1	30	26992
rs2955122_C	585.2	Renal failure NOS	genitourinary	-0.138329	0.246375	0.870812	0.574486	1	56	25979
rs35236492_T	560.3	Peritoneal or intestinal adhesions	digestive	-0.136877	0.244273	0.872077	0.575244	1	40	23309
rs35236492_T	189	Cancer of urinary organs (incl. kidney and bladder)	neoplasms	0.054532	0.097386	1.05605	0.575508	1	279	28488
rs9382005_C	580	Nephritis; nephrosis; renal sclerosis	genitourinary	-0.0777372	0.139004	0.925208	0.575995	1	106	28008
rs1430660_G	733.2	Cyst of bone	musculoskeletal	0.294015	0.525846	1.3418	0.576076	1	21	28144
rs72772496_T	611	Abnormal findings on mammogram or breast exam	genitourinary	-0.116628	0.208592	0.889917	0.576082	1	160	27489
rs72772496_T	611.3	Lump or mass in breast	genitourinary	-0.116628	0.208592	0.889917	0.576082	1	160	27489
rs1430660_G	694.2	Other dyschromia	dermatologic	-0.106128	0.189902	0.89931	0.57626	1	119	28126
rs1430660_G	306	Other mental disorder	mental disorders	0.179878	0.322081	1.19707	0.576511	1	50	27354
rs10090331_A	262	Mineral deficiency NEC	endocrine/metabolic	0.149967	0.268726	1.1618	0.5768	1	39	28508
rs35236492_T	296	Mood disorders	mental disorders	-0.0254091	0.0455313	0.974911	0.576806	1	1258	26821
rs9382005_C	681.1	Cellulitis and abscess of fingers/toes	dermatologic	0.112479	0.201607	1.11905	0.576904	1	52	29250
rs72772496_T	624.9	stress incontinence, female	genitourinary	-0.0701634	0.125806	0.932241	0.57704	1	470	27360
rs1430660_G	454.11	Varicose veins of lower extremity, symptomtic	circulatory system	-0.138205	0.24786	0.87092	0.577123	1	68	26574
rs2955122_C	250.42	Other abnormal glucose	endocrine/metabolic	-0.206235	0.369912	0.813642	0.57717	1	24	26025
rs9382005_C	519.8	Other diseases of respiratory system, NEC	respiratory	0.0312358	0.0560271	1.03173	0.577177	1	677	28775
rs2955122_C	689	Disorder of skin and subcutaneous tissue NOS	dermatologic	-0.0392858	0.0704799	0.961476	0.577252	1	754	26615
rs1430660_G	204.21	Myeloid leukemia, acute	neoplasms	0.294418	0.528368	1.34234	0.577377	1	21	28974
rs72772496_T	575.8	Other disorders of biliary tract	digestive	-0.17594	0.31575	0.838669	0.577382	1	65	26616
rs1430660_G	250.4	Abnormal glucose	endocrine/metabolic	-0.111577	0.200253	0.894422	0.577404	1	108	27880
rs1430660_G	575.9	Nonspecific abnormal findings on radiological and other examination of biliary tract	digestive	0.261	0.468771	1.29823	0.57768	1	26	27792
rs9382005_C	348	Other conditions of brain	neurological	0.127863	0.22965	1.1364	0.577683	1	40	28691
rs9382005_C	394.1	Mitral valve stenosis and aortic valve stenosis	circulatory system	-0.0907883	0.163137	0.913211	0.577859	1	77	28617
rs35236492_T	281	Other deficiency anemia	hematopoietic	-0.0906762	0.162962	0.913313	0.577921	1	92	26964
rs72772496_T	801	Fracture of ankle and foot	injuries & poisonings	-0.155821	0.28009	0.855712	0.577989	1	90	27091
rs1430660_G	612	Breast conditions, congenital or relating to hormones	genitourinary	0.152226	0.273828	1.16442	0.578266	1	69	28707
rs10090331_A	218.2	Other benign neoplasm of uterus	neoplasms	-0.204267	0.367445	0.815245	0.578272	1	26	26878
rs72772496_T	596.1	Bladder neck obstruction	genitourinary	0.129781	0.233488	1.13858	0.578324	1	162	26944
rs9382005_C	939	Atopic/contact dermatitis due to other or unspecified	dermatologic	0.0432733	0.0778563	1.04422	0.578341	1	348	28967
rs72772496_T	215	Other benign neoplasm of connective and other soft tissue	neoplasms	0.216521	0.390093	1.24175	0.578862	1	61	27379
rs9382005_C	601.4	Balanoposthitis	genitourinary	0.130278	0.234944	1.13914	0.579234	1	39	26893
rs10090331_A	174.1	Breast cancer [female]	neoplasms	-0.0370088	0.0667564	0.963668	0.579315	1	750	27097
rs72772496_T	726.4	Calcaneal spur; Exostosis NOS	musculoskeletal	-0.220424	0.39777	0.802179	0.579477	1	41	25901
rs1430660_G	516	Abnormal sputum	respiratory	0.104282	0.188193	1.10991	0.579495	1	144	29186
rs9382005_C	579	Other symptoms involving abdomen and pelvis	digestive	0.0743263	0.134139	1.07716	0.57951	1	116	27055
rs72772496_T	276.1	Electrolyte imbalance	endocrine/metabolic	-0.0723422	0.130671	0.930213	0.579839	1	428	27446
rs72772496_T	564.1	Irritable Bowel Syndrome	digestive	-0.056796	0.10262	0.944787	0.579949	1	744	22792
rs1430660_G	732	Osteochondropathies	musculoskeletal	-0.179914	0.325487	0.835342	0.580433	1	37	28144
rs1430660_G	681.1	Cellulitis and abscess of fingers/toes	dermatologic	0.176644	0.319701	1.19321	0.580586	1	52	29090
rs2955122_C	427.7	Tachycardia NOS	circulatory system	-0.0805914	0.145922	0.922571	0.58075	1	167	25118
rs2955122_C	426	Cardiac conduction disorders	circulatory system	-0.0488202	0.0884043	0.952352	0.580786	1	472	25118
rs35236492_T	202	Cancer of other lymphoid, histiocytic tissue	neoplasms	-0.0727887	0.131864	0.929797	0.58095	1	142	28414
rs35236492_T	202.2	Non-Hodgkins lymphoma	neoplasms	-0.0727887	0.131864	0.929797	0.58095	1	142	28414
rs1430660_G	287	Purpura and other hemorrhagic conditions	hematopoietic	0.0979419	0.17748	1.1029	0.581053	1	160	29069
rs72772496_T	531.3	Duodenal ulcer	digestive	-0.0929282	0.168449	0.911259	0.581174	1	255	27483
rs10090331_A	470	Septal Deviations/Turbinate Hypertrophy	respiratory	-0.047044	0.0852889	0.954045	0.581233	1	451	27092
rs1430660_G	564.1	Irritable Bowel Syndrome	digestive	0.0440672	0.079894	1.04505	0.581242	1	786	23748
rs10090331_A	352.1	Trigeminal nerve disorders [CN5]	neurological	0.13105	0.237692	1.14002	0.581398	1	51	27641
rs9382005_C	474	Acute and chronic tonsillitis	respiratory	-0.0545929	0.0990662	0.946871	0.581582	1	212	27647
rs2955122_C	290	Delirium dementia and amnestic and other cognitive disorders	mental disorders	-0.106369	0.193057	0.899093	0.581653	1	94	27002
rs35236492_T	575.8	Other disorders of biliary tract	digestive	-0.106267	0.192921	0.899185	0.58175	1	64	27246
rs1430660_G	540.11	Acute appendicitis	digestive	0.150219	0.272786	1.16209	0.58185	1	72	29180
rs35236492_T	430.2	Intracerebral hemorrhage	circulatory system	0.138011	0.250966	1.14799	0.582374	1	43	28037
rs35236492_T	134.1	Intestinal helminthiases	infectious diseases	-0.183751	0.334263	0.832143	0.582512	1	21	28696
rs35236492_T	426.2	Atrioventricular [AV] block	circulatory system	-0.0558595	0.101636	0.945672	0.582593	1	244	26411
rs1430660_G	636.3	Hemorrhage in early pregnancy	pregnancy complications	0.123531	0.224861	1.13149	0.582755	1	107	28714
rs10090331_A	531	Peptic ulcer (excl. esophageal)	digestive	0.0388361	0.0706966	1.0396	0.582776	1	625	28272
rs10090331_A	507	Pleurisy; pleural effusion	respiratory	0.0445058	0.0810253	1.04551	0.582812	1	475	27981
rs72772496_T	379.9	Pain, swelling or discharge of eye	sense organs	0.399866	0.728013	1.49163	0.582829	1	20	27486
rs2955122_C	540	Appendiceal conditions	digestive	0.093025	0.16945	1.09749	0.583018	1	138	27231
rs35236492_T	800	Fracture of lower limb	injuries & poisonings	-0.0632361	0.115196	0.938722	0.583044	1	185	27753
rs10090331_A	635.3	Placenta previa and abruptio placenta	pregnancy complications	0.0955708	0.17414	1.10029	0.583131	1	101	28295
rs72772496_T	961	Poisoning by other anti-infectives	injuries & poisonings	0.281357	0.512845	1.32493	0.583266	1	38	25288
rs10090331_A	342	Hemiplegia	neurological	-0.0943321	0.172067	0.90998	0.583535	1	112	28109
rs10090331_A	528.1	Stomatitis and mucositis	digestive	0.140105	0.255768	1.15039	0.583842	1	44	28498
rs2955122_C	369	Infection of the eye	sense organs	0.164451	0.300254	1.17875	0.583893	1	47	26652
rs9382005_C	601.8	Other inflammatory disorders of male genital organs	genitourinary	0.148077	0.270433	1.1596	0.583998	1	29	26893
rs10090331_A	743	Osteoporosis, osteopenia and pathological fracture	musculoskeletal	-0.103193	0.188542	0.901953	0.58416	1	94	28803
rs35236492_T	965	Poisoning by analgesics, antipyretics, and antirheumatics	injuries & poisonings	0.0431238	0.0788145	1.04407	0.584272	1	420	25876
rs9382005_C	636	Early or threatened labor; hemorrhage in early pregnancy	pregnancy complications	-0.0499441	0.0912801	0.951283	0.584274	1	273	28871
rs9382005_C	527	Diseases of the salivary glands	digestive	-0.0997351	0.182387	0.905077	0.584494	1	62	29079
rs35236492_T	574	Cholelithiasis and cholecystitis	digestive	0.0240436	0.0439854	1.02434	0.584635	1	1392	27246
rs9382005_C	195	Cancer, suspected or other	neoplasms	-0.031993	0.0585986	0.968513	0.585087	1	624	27976
rs35236492_T	362.31	Separation of retinal layers	sense organs	0.082724	0.151603	1.08624	0.585299	1	115	27454
rs10090331_A	377	Disorders of optic nerve and visual pathways	sense organs	0.143001	0.26207	1.15373	0.5853	1	42	28278
rs1430660_G	601.1	Prostatitis	genitourinary	-0.0830476	0.152521	0.920307	0.586098	1	203	26746
rs2955122_C	272.1	Hyperlipidemia	endocrine/metabolic	0.0202303	0.0371621	1.02044	0.58618	1	3250	24103
rs2955122_C	292.1	Aphasia/speech disturbance	mental disorders	0.135073	0.248669	1.14462	0.587004	1	67	27002
rs72772496_T	426.24	Atrioventricular block, complete	circulatory system	0.281355	0.518091	1.32492	0.587088	1	37	25804
rs1430660_G	783	Fever of unknown origin	symptoms	0.0652975	0.120314	1.06748	0.587317	1	338	28992
rs10090331_A	427.11	Paroxysmal supraventricular tachycardia	circulatory system	0.0619095	0.114129	1.06387	0.587509	1	231	26537
rs72772496_T	990	Effects radiation NOS	injuries & poisonings	-0.0697982	0.128678	0.932582	0.587524	1	446	27403
rs35236492_T	362	Other retinal disorders	sense organs	-0.0361669	0.0666824	0.964479	0.58756	1	576	27454
rs2955122_C	535.9	Gastritis and duodenitis, NOS	digestive	-0.110703	0.204168	0.895205	0.587672	1	84	23519
rs72772496_T	198.6	Secondary malignancy of bone	neoplasms	-0.127367	0.235122	0.880411	0.588022	1	125	26646
rs10090331_A	189	Cancer of urinary organs (incl. kidney and bladder)	neoplasms	0.0566017	0.104536	1.05823	0.588194	1	282	28615
rs2955122_C	286.7	Other and unspecified coagulation defects	hematopoietic	0.218683	0.404378	1.24444	0.588654	1	26	27126
rs35236492_T	764	Sciatica	symptoms	0.0643806	0.119097	1.0665	0.588803	1	183	28510
rs1430660_G	172.1	Melanomas of skin, dx or hx	neoplasms	-0.0639021	0.118268	0.938097	0.58898	1	323	28162
rs1430660_G	172.11	Melanomas of skin	neoplasms	-0.0639021	0.118268	0.938097	0.58898	1	323	28162
rs2955122_C	276.1	Electrolyte imbalance	endocrine/metabolic	-0.0509049	0.0943151	0.950369	0.589382	1	413	26738
rs2955122_C	622.2	Mucous polyp of cervix	genitourinary	0.0611554	0.113352	1.06306	0.58953	1	313	26181
rs2955122_C	700	Corns and callosities	dermatologic	0.260088	0.482144	1.29704	0.589583	1	20	26864
rs35236492_T	614.51	Cervicitis and endocervicitis	genitourinary	-0.0840389	0.155799	0.919396	0.589608	1	101	27963
rs72772496_T	427	Cardiac dysrhythmias	circulatory system	-0.0344762	0.0639552	0.966111	0.58984	1	2015	25804
rs72772496_T	426.32	Left bundle branch block	circulatory system	0.119787	0.222211	1.12726	0.589841	1	174	25804
rs2955122_C	741.4	Joint effusions	musculoskeletal	-0.110709	0.205406	0.895199	0.589903	1	83	27001
rs72772496_T	377	Disorders of optic nerve and visual pathways	sense organs	-0.212792	0.395537	0.808324	0.590588	1	43	27486
rs9382005_C	728.7	Fasciitis	musculoskeletal	-0.037988	0.0706241	0.962725	0.590653	1	426	27201
rs72772496_T	531	Peptic ulcer (excl. esophageal)	digestive	-0.0598685	0.111313	0.941888	0.590687	1	610	27483
rs2955122_C	575.7	Other disorders of gallbladder	digestive	0.0933973	0.173754	1.0979	0.590903	1	133	25931
rs72772496_T	742.8	Articular cartilage disorder	musculoskeletal	0.248498	0.462807	1.2821	0.591311	1	45	27707
rs72772496_T	618.1	Prolapse of vaginal walls	genitourinary	-0.0631275	0.117587	0.938824	0.591367	1	553	27150
rs9382005_C	537	Other disorders of stomach and duodenum	digestive	-0.043271	0.0806411	0.957652	0.591552	1	321	25346
rs9382005_C	643	Excessive vomiting in pregnancy	pregnancy complications	0.157005	0.292644	1.17	0.591611	1	25	29465
rs10090331_A	598	Abnormal findings on examination of urine	genitourinary	-0.226387	0.422335	0.797409	0.591933	1	20	28877
rs1430660_G	293.1	Swelling, mass, or lump in head and neck [Space-occupying lesion, intracranial NOS]	mental disorders	0.142169	0.265247	1.15277	0.591967	1	74	29051
rs35236492_T	426.21	First degree AV block	circulatory system	-0.0654359	0.1221	0.936659	0.592015	1	167	26411
rs10090331_A	389.1	Sensorineural hearing loss	sense organs	-0.104671	0.195453	0.900621	0.592285	1	87	28223
rs9382005_C	750	Digestive congenital anomalies	congenital anomalies	-0.0944569	0.176484	0.909867	0.592502	1	66	29293
rs9382005_C	735.23	Hallux rigidus	musculoskeletal	0.0685493	0.128099	1.07095	0.592561	1	128	28450
rs10090331_A	558	Noninfectious gastroenteritis	digestive	0.0280634	0.0524916	1.02846	0.592909	1	1163	23392
rs35236492_T	433	Cerebrovascular disease	circulatory system	0.0340967	0.0637985	1.03468	0.593035	1	653	28037
rs10090331_A	184.1	Malignant neoplasm of ovary and other uterine adnexa	neoplasms	-0.0403575	0.0755159	0.960446	0.593048	1	579	27184
rs9382005_C	339	Other headache syndromes	neurological	0.0280574	0.0525014	1.02845	0.593056	1	773	28308
rs9382005_C	149	Cancer of larynx, pharynx, nasal cavities	neoplasms	0.11971	0.224079	1.12717	0.593183	1	42	29295
rs1430660_G	286.1	Congenital coagulation defects	hematopoietic	-0.16666	0.31212	0.846487	0.593368	1	42	29069
rs2955122_C	740.1	Osteoarthritis; localized	musculoskeletal	0.0227484	0.042605	1.02301	0.593385	1	2295	24205
rs2955122_C	286	Coagulation defects	hematopoietic	0.115298	0.216172	1.12221	0.593784	1	86	27126
rs35236492_T	261.4	Vitamin D deficiency	endocrine/metabolic	0.0678034	0.127186	1.07015	0.59396	1	161	28380
rs72772496_T	442	Other aneurysm	circulatory system	0.134385	0.252151	1.14383	0.594065	1	138	27511
rs9382005_C	594.2	Calculus of lower urinary tract	genitourinary	-0.0884165	0.165993	0.91538	0.594275	1	75	28823
rs35236492_T	355	Complex regional/central pain syndrome	neurological	0.176543	0.331472	1.19309	0.594309	1	25	27507
rs2955122_C	502	Postinflammatory pulmonary fibrosis	respiratory	0.126313	0.237187	1.13464	0.594348	1	73	26492
rs2955122_C	295	Schizophrenia and other psychotic disorders	mental disorders	-0.186854	0.350897	0.829565	0.594377	1	27	25531
rs9382005_C	401.22	Hypertensive chronic kidney disease	circulatory system	0.144008	0.270454	1.15489	0.594402	1	29	22608
rs10090331_A	535.2	Atrophic gastritis	digestive	-0.152961	0.287319	0.858163	0.594467	1	41	24824
rs10090331_A	695.42	Systemic lupus erythematosus	dermatologic	-0.194976	0.366371	0.822854	0.594599	1	26	27618
rs1430660_G	443.1	Raynaud's syndrome	circulatory system	-0.0882555	0.165852	0.915527	0.594633	1	160	28722
rs10090331_A	420.3	Endocarditis	circulatory system	-0.163456	0.307323	0.849204	0.594815	1	37	28629
rs72772496_T	416	Cardiomegaly	circulatory system	-0.0825914	0.155363	0.920727	0.595002	1	304	27753
rs35236492_T	189.11	Malignant neoplasm of kidney, except pelvis	neoplasms	0.0975135	0.183567	1.10243	0.595269	1	79	28488
rs35236492_T	480.11	Pneumococcal pneumonia	respiratory	-0.0383259	0.0721542	0.962399	0.595303	1	488	27970
rs72772496_T	250	Diabetes mellitus	endocrine/metabolic	0.0433743	0.0816655	1.04433	0.595335	1	1276	26723
rs9382005_C	41	Bacterial infection NOS	infectious diseases	-0.0326706	0.0615639	0.967857	0.595642	1	553	28684
rs9382005_C	569	Other disorders of intestine	digestive	0.0391559	0.0737927	1.03993	0.595682	1	388	27150
rs72772496_T	961.1	Poisoning/allergy of sulfonamides	injuries & poisonings	0.182941	0.344784	1.20074	0.595698	1	77	25288
rs72772496_T	418.1	Precordial pain	circulatory system	-0.0695918	0.131188	0.932774	0.595783	1	433	27660
rs1430660_G	643	Excessive vomiting in pregnancy	pregnancy complications	0.254123	0.479055	1.28933	0.595789	1	25	29305
rs1430660_G	340	Migraine	neurological	0.0538074	0.101476	1.05528	0.595939	1	477	28157
rs9382005_C	384.4	Perforation of tympanic membrane	sense organs	-0.0939154	0.177117	0.91036	0.595943	1	65	29238
rs72772496_T	134.1	Intestinal helminthiases	infectious diseases	0.382606	0.722186	1.4661	0.596259	1	21	28020
rs1430660_G	427.5	Arrhythmia (cardiac) NOS	circulatory system	0.117499	0.22181	1.12468	0.596301	1	106	26946
rs9382005_C	244.1	Secondary hypothyroidism	endocrine/metabolic	-0.0781921	0.147609	0.924787	0.596302	1	95	27653
rs35236492_T	339	Other headache syndromes	neurological	-0.0307423	0.0580362	0.969725	0.596313	1	758	27610
rs72772496_T	565.1	Anal and rectal polyp	digestive	0.0517033	0.097655	1.05306	0.596494	1	874	25885
rs35236492_T	994	Sepsis and SIRS	injuries & poisonings	-0.0499084	0.0942676	0.951317	0.596505	1	281	28486
rs35236492_T	994.2	Sepsis	injuries & poisonings	-0.0499084	0.0942676	0.951317	0.596505	1	281	28486
rs35236492_T	619.2	Disorders of uterus, NEC	genitourinary	-0.0448449	0.0847126	0.956146	0.596544	1	350	27854
rs1430660_G	426.23	Second degree AV block	circulatory system	-0.159669	0.301697	0.852426	0.596641	1	46	26946
rs72772496_T	627.1	Postmenopausal bleeding	genitourinary	-0.0529669	0.100145	0.948411	0.596873	1	791	25387
rs35236492_T	374.1	Ectropion or entropion	sense organs	-0.0758139	0.143351	0.926989	0.596896	1	120	28005
rs35236492_T	320	Meningitis	neurological	0.157458	0.297954	1.17053	0.597176	1	31	28684
rs35236492_T	213	Benign neoplasm of bone and articular cartilage	neoplasms	-0.13787	0.260989	0.871212	0.59732	1	35	25044
rs1430660_G	561	Symptoms involving digestive system	digestive	-0.0268836	0.0508997	0.973475	0.597382	1	1903	23748
rs35236492_T	433.31	Transient cerebral ischemia	circulatory system	0.0647245	0.122548	1.06687	0.597391	1	176	28037
rs1430660_G	722	Intervertebral disc disorders	musculoskeletal	0.144844	0.274268	1.15586	0.597421	1	68	28701
rs9382005_C	610.1	Cystic mastopathy	genitourinary	-0.0866147	0.164027	0.91703	0.597463	1	76	28858
rs2955122_C	530.14	Reflux esophagitis	digestive	0.0318849	0.0604767	1.0324	0.598037	1	1101	23343
rs72772496_T	600	Hyperplasia of prostate	genitourinary	0.042787	0.0812338	1.04372	0.598392	1	1451	25618
rs9382005_C	516	Abnormal sputum	respiratory	-0.0625723	0.118816	0.939345	0.598449	1	146	29344
rs1430660_G	260.6	Anorexia	endocrine/metabolic	-0.126907	0.241057	0.880816	0.598569	1	74	28938
rs35236492_T	276.4	Acid-base balance disorder	endocrine/metabolic	-0.0969621	0.184344	0.90759	0.598899	1	72	28113
rs10090331_A	317.11	Alcoholic liver damage	mental disorders	-0.206409	0.392565	0.8135	0.599029	1	23	28193
rs35236492_T	726.1	Enthesopathy	musculoskeletal	-0.0295331	0.0561716	0.970899	0.599052	1	811	26518
rs10090331_A	270.32	Paraproteinemia	endocrine/metabolic	0.128421	0.24429	1.13703	0.599104	1	49	28805
rs1430660_G	528.11	Stomatitis and mucositis (ulcerative)	digestive	-0.170823	0.325018	0.842971	0.59918	1	38	28920
rs72772496_T	340	Migraine	neurological	0.0714548	0.136036	1.07407	0.5994	1	459	26976
rs35236492_T	732	Osteochondropathies	musculoskeletal	-0.136159	0.259415	0.872704	0.599674	1	35	27603
rs2955122_C	742.9	Other derangement of joint	musculoskeletal	0.136515	0.26031	1.14627	0.599977	1	60	27001
rs10090331_A	81	Infection/inflammation of internal prosthetic device; implant; and graft	infectious diseases	0.0858786	0.163805	1.08967	0.600088	1	111	28571
rs35236492_T	292	Neurological disorders	mental disorders	0.0505159	0.0963792	1.05181	0.600183	1	283	28382
rs35236492_T	427.1	Paroxysmal tachycardia, unspecified	circulatory system	0.0499062	0.0952564	1.05117	0.600338	1	289	26411
rs72772496_T	585	Renal failure	genitourinary	-0.0473783	0.0904618	0.953727	0.600461	1	959	26691
rs1430660_G	277	Other disorders of metabolism	endocrine/metabolic	-0.120188	0.229566	0.886754	0.600595	1	82	29177
rs35236492_T	535.8	Other specified gastritis	digestive	0.0259148	0.0495836	1.02625	0.601218	1	1082	24720
rs35236492_T	585.33	Chronic Kidney Disease, Stage III	genitourinary	-0.0430118	0.0825328	0.9579	0.602264	1	371	27339
rs72772496_T	634	Miscarriage; stillbirth	pregnancy complications	0.0938318	0.180171	1.09837	0.602511	1	271	27505
rs35236492_T	244.1	Secondary hypothyroidism	endocrine/metabolic	-0.0847001	0.162721	0.918788	0.602698	1	92	26984
rs10090331_A	355	Complex regional/central pain syndrome	neurological	-0.204217	0.392538	0.815286	0.602892	1	23	27641
rs10090331_A	560.3	Peritoneal or intestinal adhesions	digestive	-0.148858	0.286138	0.861692	0.602903	1	41	23392
rs10090331_A	618.6	Vaginal enterocele, congenital or acquired	genitourinary	0.121773	0.234078	1.1295	0.602906	1	54	27925
rs1430660_G	447	Other disorders of arteries and arterioles	circulatory system	0.137835	0.265131	1.14779	0.603151	1	73	28722
rs1430660_G	735.23	Hallux rigidus	musculoskeletal	0.102525	0.197299	1.10796	0.603313	1	128	28294
rs35236492_T	204.2	Myeloid leukemia	neoplasms	-0.146287	0.281515	0.86391	0.603313	1	30	28414
rs1430660_G	426	Cardiac conduction disorders	circulatory system	-0.0499667	0.096224	0.951261	0.603569	1	504	26946
rs35236492_T	558	Noninfectious gastroenteritis	digestive	0.0250079	0.0482232	1.02532	0.604049	1	1143	23309
rs10090331_A	411	Ischemic Heart Disease	circulatory system	-0.0202058	0.038968	0.979997	0.604093	1	2360	26452
rs10090331_A	384.4	Perforation of tympanic membrane	sense organs	-0.12263	0.236682	0.884591	0.604374	1	60	28655
rs72772496_T	260.6	Anorexia	endocrine/metabolic	-0.156323	0.301946	0.855283	0.604656	1	73	27722
rs35236492_T	427.8	Sinoatrial node dysfunction (Bradycardia)	circulatory system	-0.124164	0.240006	0.883235	0.60492	1	42	26411
rs9382005_C	635.2	Antepartum hemorrhage, abruptio placentae, and placenta previa	pregnancy complications	0.0764082	0.147737	1.0794	0.605022	1	102	28871
rs72772496_T	550.3	Femoral hernia	digestive	-0.1808	0.349684	0.834602	0.605129	1	55	24816
rs1430660_G	284	Aplastic anemia	hematopoietic	0.193446	0.374205	1.21342	0.605191	1	39	27498
rs72772496_T	427.12	Paroxysmal ventricular tachycardia	circulatory system	0.189617	0.36727	1.20879	0.605653	1	66	25804
rs2955122_C	747	Cardiac and circulatory congenital anomalies	congenital anomalies	0.1218	0.235963	1.12953	0.605727	1	73	27296
rs9382005_C	157	Pancreatic cancer	neoplasms	0.108175	0.209784	1.11424	0.606099	1	48	28130
rs2955122_C	459.9	Circulatory disease NEC	circulatory system	-0.0287935	0.0558853	0.971617	0.606395	1	1244	25667
rs72772496_T	276.11	Hyperosmolality and/or hypernatremia	endocrine/metabolic	-0.274543	0.533081	0.75992	0.606545	1	21	27446
rs72772496_T	783	Fever of unknown origin	symptoms	-0.0777897	0.151075	0.925159	0.606618	1	321	27772
rs2955122_C	244	Hypothyroidism	endocrine/metabolic	-0.0270066	0.0524612	0.973355	0.606699	1	1437	25672
rs10090331_A	165	Cancer within the respiratory system	neoplasms	0.0838368	0.162951	1.08745	0.60691	1	112	28784
rs9382005_C	174	Breast cancer	neoplasms	-0.0273662	0.0532227	0.973005	0.607125	1	769	27649
rs10090331_A	859	Complication due to other implant and internal device	injuries & poisonings	0.19046	0.37044	1.20981	0.607151	1	21	28753
rs9382005_C	465	Acute upper respiratory infections of multiple or unspecified sites	respiratory	0.0529027	0.1029	1.05433	0.607171	1	198	29269
rs2955122_C	819	Skull and face fracture and other intercranial injury	injuries & poisonings	0.175069	0.340569	1.19133	0.607218	1	37	27328
rs2955122_C	702	Degenerative skin conditions and other dermatoses	dermatologic	0.0368174	0.0716404	1.0375	0.607309	1	775	26154
rs9382005_C	195.1	Malignant neoplasm, other	neoplasms	-0.0302001	0.0587837	0.970251	0.607427	1	620	27976
rs72772496_T	802	Fracture of pelvis	injuries & poisonings	-0.180347	0.35106	0.83498	0.607447	1	55	27091
rs1430660_G	530.14	Reflux esophagitis	digestive	0.0335691	0.0653726	1.03414	0.607598	1	1157	25051
rs10090331_A	381.1	Otitis media	sense organs	0.0791814	0.154304	1.0824	0.607845	1	125	28655
rs10090331_A	174.11	Malignant neoplasm of female breast	neoplasms	-0.0371682	0.0725467	0.963514	0.608417	1	630	27097
rs72772496_T	458.1	Orthostatic hypotension	circulatory system	0.125581	0.245342	1.13381	0.60875	1	140	26336
rs2955122_C	200.1	Polycythemia vera	neoplasms	-0.173029	0.338332	0.841113	0.609059	1	30	26781
rs1430660_G	635	Hemorrhage during pregnancy; childbirth and postpartum	pregnancy complications	0.0848543	0.165973	1.08856	0.609175	1	194	28714
rs9382005_C	930	Allergic reaction to food	injuries & poisonings	0.158879	0.311223	1.1722	0.609703	1	22	28967
rs35236492_T	530.5	Disorders of esophageal motility	digestive	-0.0893741	0.175097	0.914503	0.609753	1	79	24561
rs10090331_A	701.5	Abnormal granulation tissue	dermatologic	0.129522	0.253788	1.13828	0.609801	1	45	28358
rs2955122_C	634	Miscarriage; stillbirth	pregnancy complications	-0.0617913	0.121126	0.940079	0.609952	1	265	26806
rs10090331_A	274.1	Gout	endocrine/metabolic	-0.0505793	0.09917	0.950679	0.610034	1	336	28530
rs2955122_C	738	Other acquired musculoskeletal deformity	musculoskeletal	-0.0793949	0.155705	0.923675	0.610117	1	147	26403
rs1430660_G	586	Other disorders of the kidney and ureters	genitourinary	0.0585694	0.114874	1.06032	0.61015	1	372	27857
rs72772496_T	245.21	Chronic lymphocytic thyroiditis	endocrine/metabolic	-0.237804	0.466625	0.788357	0.610314	1	29	26345
rs10090331_A	454.1	Varicose veins of lower extremity	circulatory system	-0.0291639	0.0572551	0.971257	0.610495	1	1004	26191
rs9382005_C	198.6	Secondary malignancy of bone	neoplasms	-0.0633616	0.124467	0.938604	0.610708	1	133	27976
rs72772496_T	284	Aplastic anemia	hematopoietic	0.263333	0.51757	1.30126	0.610901	1	37	26334
rs1430660_G	578.9	Hemorrhage of gastrointestinal tract	digestive	0.0401786	0.0790167	1.041	0.611115	1	783	26916
rs1430660_G	531.2	Gastric ulcer	digestive	-0.0569555	0.112106	0.944636	0.611417	1	355	28697
rs10090331_A	575.2	Obstruction of bile duct	digestive	0.105465	0.208236	1.11123	0.61253	1	68	27362
rs2955122_C	610.1	Cystic mastopathy	genitourinary	0.123189	0.243266	1.1311	0.612579	1	70	26793
rs2955122_C	355	Complex regional/central pain syndrome	neurological	0.221396	0.43728	1.24782	0.612645	1	23	26178
rs9382005_C	8	Intestinal infection	infectious diseases	0.0421178	0.0831933	1.04302	0.612671	1	303	29187
rs10090331_A	613.8	Other specified disorders of breast	genitourinary	0.149995	0.296375	1.16183	0.612787	1	32	28746
rs9382005_C	174.11	Malignant neoplasm of female breast	neoplasms	-0.0292777	0.0578627	0.971147	0.612867	1	645	27649
rs35236492_T	614.1	Pelvic peritoneal adhesions, female (postoperative) (postinfection)	genitourinary	-0.0533115	0.105373	0.948085	0.612905	1	224	27963
rs2955122_C	204.21	Myeloid leukemia, acute	neoplasms	0.24378	0.481863	1.27606	0.612918	1	20	27045
rs2955122_C	428	Congestive heart failure; nonhypertensive	circulatory system	0.0567163	0.112131	1.05836	0.612994	1	315	27006
rs72772496_T	960	Poisoning by antibiotics	injuries & poisonings	-0.0331668	0.0656605	0.967377	0.61347	1	1931	25288
rs10090331_A	184.11	Malignant neoplasm of ovary	neoplasms	-0.0381482	0.0755328	0.96257	0.613521	1	578	27184
rs35236492_T	289.8	Polycythemia, secondary	hematopoietic	0.161096	0.319068	1.1748	0.613634	1	27	28159
rs72772496_T	285.2	Anemia of chronic disease	hematopoietic	-0.214711	0.425471	0.806774	0.613809	1	35	26334
rs2955122_C	961.1	Poisoning/allergy of sulfonamides	injuries & poisonings	-0.1089	0.215805	0.89682	0.613825	1	75	24615
rs9382005_C	732	Osteochondropathies	musculoskeletal	-0.11869	0.235264	0.888084	0.613914	1	37	28300
rs35236492_T	224	Benign neoplasm of eye	neoplasms	0.183149	0.363301	1.20099	0.614174	1	21	28642
rs2955122_C	752	Nervous system congenital anomalies	congenital anomalies	0.164023	0.325572	1.17824	0.614402	1	40	27318
rs1430660_G	736.4	Genu valgum or varum (acquired)	musculoskeletal	0.177674	0.352688	1.19444	0.614422	1	41	28294
rs2955122_C	594.3	Calculus of ureter	genitourinary	0.0671383	0.133317	1.06944	0.614542	1	220	26743
rs9382005_C	174.1	Breast cancer [female]	neoplasms	-0.0267841	0.0532949	0.973571	0.615271	1	767	27649
rs72772496_T	939	Atopic/contact dermatitis due to other or unspecified	dermatologic	-0.0746128	0.148611	0.928103	0.61562	1	333	27589
rs2955122_C	244.4	Hypothyroidism NOS	endocrine/metabolic	-0.0269213	0.0536298	0.973438	0.615679	1	1373	25672
rs1430660_G	368.1	Amblyopia	sense organs	-0.135324	0.26972	0.873432	0.615863	1	60	28934
rs1430660_G	165.1	Cancer of bronchus; lung	neoplasms	0.121845	0.24296	1.12958	0.616018	1	87	29213
rs10090331_A	496.1	Emphysema	respiratory	-0.0908977	0.181279	0.913111	0.616072	1	100	28149
rs72772496_T	575.2	Obstruction of bile duct	digestive	0.183889	0.366967	1.20188	0.616296	1	66	26616
rs9382005_C	701.2	Scar conditions and fibrosis of skin	dermatologic	-0.0481602	0.096136	0.952981	0.6164	1	224	28936
rs10090331_A	252.1	Hyperparathyroidism	endocrine/metabolic	0.0924773	0.184707	1.09689	0.616603	1	87	28598
rs72772496_T	618	Genital prolapse	genitourinary	-0.0460507	0.0920137	0.954994	0.61674	1	943	27150
rs72772496_T	721	Spondylosis and allied disorders	musculoskeletal	0.103908	0.2077	1.1095	0.616877	1	200	27492
rs10090331_A	375.2	Epiphora	sense organs	0.0978644	0.195833	1.10281	0.617263	1	77	28278
rs9382005_C	38	Septicemia	infectious diseases	-0.0410617	0.0821975	0.95977	0.617392	1	308	28684
rs2955122_C	134	Helminthiases	infectious diseases	0.217958	0.436747	1.24353	0.617745	1	23	27300
rs2955122_C	427.1	Paroxysmal tachycardia, unspecified	circulatory system	0.0577667	0.115793	1.05947	0.617865	1	290	25118
rs72772496_T	227.2	Benign neoplasm of parathyroid gland	neoplasms	-0.197622	0.396731	0.82068	0.618395	1	44	27938
rs1430660_G	216	Benign neoplasm of skin	neoplasms	0.0434906	0.0873148	1.04445	0.618421	1	642	28633
rs35236492_T	870.3	Other open wound of head and face	injuries & poisonings	0.172014	0.345453	1.18769	0.618527	1	23	28606
rs9382005_C	480.11	Pneumococcal pneumonia	respiratory	-0.0322083	0.0647003	0.968305	0.618619	1	503	28672
rs9382005_C	476	Allergic rhinitis	respiratory	-0.0397448	0.0798845	0.961035	0.618816	1	326	27647
rs2955122_C	946	Anaphylactic shock NOS	injuries & poisonings	0.161641	0.32528	1.17544	0.619239	1	40	26884
rs10090331_A	701.3	Circumscribed scleroderma	dermatologic	-0.115803	0.233108	0.890651	0.619345	1	62	28358
rs1430660_G	621	Endometrial hyperplasia	genitourinary	0.112822	0.227431	1.11943	0.619843	1	97	28056
rs9382005_C	507	Pleurisy; pleural effusion	respiratory	-0.0325581	0.0656338	0.967966	0.619854	1	489	28545
rs10090331_A	415.2	Chronic pulmonary heart disease	circulatory system	-0.120552	0.243071	0.886431	0.619928	1	57	28551
rs35236492_T	610.8	Other specified benign mammary dysplasias	genitourinary	0.115534	0.233002	1.12247	0.62	1	49	28149
rs2955122_C	750.1	Upper gastrointestinal congenital anomalies	congenital anomalies	0.217939	0.439628	1.24351	0.620081	1	23	27188
rs72772496_T	701.2	Scar conditions and fibrosis of skin	dermatologic	0.0989182	0.19957	1.10398	0.620137	1	211	27570
rs9382005_C	749	Congenital anomalies of face and neck	congenital anomalies	-0.133591	0.269627	0.874948	0.620272	1	28	29457
rs1430660_G	430.2	Intracerebral hemorrhage	circulatory system	0.174905	0.353097	1.19113	0.620357	1	43	28585
rs35236492_T	440.2	Atherosclerosis of the extremities	circulatory system	-0.160094	0.323692	0.852064	0.620892	1	23	28171
rs35236492_T	798	Malaise and fatigue	symptoms	-0.0398058	0.0805198	0.960976	0.621052	1	386	28381
rs9382005_C	622	Polyp of female genital organs	genitourinary	-0.0220688	0.0446829	0.978173	0.621378	1	1113	28207
rs1430660_G	348	Other conditions of brain	neurological	0.183808	0.372271	1.20179	0.621484	1	40	28534
rs72772496_T	362.2	Degeneration of macula and posterior pole of retina	sense organs	0.0692964	0.140375	1.07175	0.621553	1	427	26795
rs72772496_T	362.29	Macular degeneration (senile) of retina NOS	sense organs	0.0692964	0.140375	1.07175	0.621553	1	427	26795
rs72772496_T	803.3	Fracture of clavicle or scapula	injuries & poisonings	0.162333	0.328862	1.17625	0.621574	1	86	27091
rs2955122_C	365.1	Open-angle glaucoma	sense organs	-0.0770411	0.156204	0.925852	0.621866	1	147	26118
rs10090331_A	625.1	Dyspareunia	genitourinary	0.0808561	0.164328	1.08421	0.62269	1	109	28139
rs2955122_C	960.2	Allergy/adverse effect of penicillin	injuries & poisonings	-0.0244799	0.0497632	0.975817	0.622771	1	1590	24615
rs9382005_C	427.5	Arrhythmia (cardiac) NOS	circulatory system	-0.068288	0.138947	0.933991	0.623096	1	107	27078
rs10090331_A	550.2	Diaphragmatic hernia	digestive	-0.0171859	0.0349906	0.982961	0.623314	1	2882	25502
rs1430660_G	709	Diffuse diseases of connective tissue	dermatologic	-0.106031	0.216058	0.899397	0.623601	1	92	28048
rs72772496_T	303	Psychogenic and somatoform disorders	mental disorders	-0.193296	0.394205	0.824238	0.62389	1	43	26195
rs9382005_C	523.3	Periodontitis (acute or chronic)	digestive	0.0607165	0.123891	1.0626	0.624078	1	136	28527
rs35236492_T	251.1	Hypoglycemia	endocrine/metabolic	-0.101748	0.207642	0.903257	0.624123	1	56	27116
rs10090331_A	574	Cholelithiasis and cholecystitis	digestive	-0.0238772	0.0487334	0.976406	0.624165	1	1403	27362
rs35236492_T	198	Secondary malignant neoplasm	neoplasms	-0.0315076	0.0643094	0.968984	0.624178	1	614	27304
rs35236492_T	735.23	Hallux rigidus	musculoskeletal	0.0704413	0.143807	1.07298	0.624252	1	126	27748
rs9382005_C	165	Cancer within the respiratory system	neoplasms	-0.0655836	0.133991	0.936521	0.624513	1	115	29374
rs10090331_A	669	Complications of labor and delivery NEC	pregnancy complications	-0.125351	0.256165	0.882187	0.624603	1	53	28844
rs35236492_T	599.2	Retention of urine	genitourinary	-0.0296958	0.0606874	0.970741	0.624612	1	709	27380
rs1430660_G	580.2	Nephrotic syndrome without mention of glomerulonephritis	genitourinary	0.133787	0.273639	1.14315	0.624901	1	68	27857
rs2955122_C	586	Other disorders of the kidney and ureters	genitourinary	0.0512316	0.104942	1.05257	0.625415	1	355	25979
rs9382005_C	344	Other paralytic syndromes	neurological	0.131801	0.269984	1.14088	0.625421	1	29	28691
rs1430660_G	41.4	E. coli	infectious diseases	0.0767805	0.157303	1.07981	0.625475	1	198	28528
rs35236492_T	472	Chronic pharyngitis and nasopharyngitis	respiratory	0.0697784	0.143017	1.07227	0.625618	1	128	26974
rs2955122_C	569	Other disorders of intestine	digestive	-0.0501105	0.102892	0.951124	0.626242	1	348	25211
rs1430660_G	965	Poisoning by analgesics, antipyretics, and antirheumatics	injuries & poisonings	-0.0510197	0.10482	0.95026	0.626445	1	422	26391
rs72772496_T	214	Lipoma	neoplasms	0.0548855	0.112808	1.05642	0.626586	1	654	27379
rs9382005_C	741.2	Stiffness of joint	musculoskeletal	0.119835	0.246443	1.12731	0.626783	1	35	29095
rs2955122_C	476	Allergic rhinitis	respiratory	-0.0531099	0.109249	0.948276	0.626869	1	301	25655
rs2955122_C	529	Diseases and other conditions of the tongue	digestive	-0.0797775	0.164213	0.923322	0.627098	1	132	26992
rs9382005_C	411.3	Angina pectoris	circulatory system	0.0206406	0.0425181	1.02086	0.627354	1	1237	26998
rs72772496_T	599	Other symptoms/disorders or the urinary system	genitourinary	-0.0483176	0.0995427	0.952831	0.627396	1	773	26736
rs72772496_T	750	Digestive congenital anomalies	congenital anomalies	-0.160715	0.331274	0.851534	0.627575	1	61	27909
rs2955122_C	198.2	Secondary malignancy of respiratory organs	neoplasms	-0.0845646	0.174386	0.918912	0.627728	1	117	25968
rs35236492_T	735.21	Hammer toe (acquired)	musculoskeletal	-0.0662007	0.136529	0.935943	0.627759	1	132	27748
rs9382005_C	189	Cancer of urinary organs (incl. kidney and bladder)	neoplasms	-0.0414938	0.085609	0.959355	0.627896	1	286	29204
rs2955122_C	420	Carditis	circulatory system	-0.0741813	0.153053	0.928503	0.627905	1	154	27126
rs72772496_T	556.1	Ulceration of intestine	digestive	-0.152876	0.315698	0.858236	0.628211	1	71	22792
rs35236492_T	571	Chronic liver disease and cirrhosis	digestive	-0.0373607	0.0771679	0.963329	0.62828	1	424	27898
rs9382005_C	296.1	Bipolar	mental disorders	-0.0872947	0.180379	0.916407	0.62842	1	63	27499
rs10090331_A	580	Nephritis; nephrosis; renal sclerosis	genitourinary	-0.0852835	0.17624	0.918252	0.628454	1	106	27443
rs9382005_C	348.7	Coma	neurological	0.125703	0.259899	1.13395	0.628626	1	31	28691
rs1430660_G	618.5	Prolapse of vaginal vault after hysterectomy	genitourinary	0.180077	0.372388	1.19731	0.628688	1	39	28344
rs9382005_C	624.1	Dystrophy of female genital tract	genitourinary	0.129093	0.267141	1.1378	0.628924	1	30	28710
rs10090331_A	738	Other acquired musculoskeletal deformity	musculoskeletal	0.0674959	0.13985	1.06983	0.629359	1	155	27873
rs10090331_A	195.1	Malignant neoplasm, other	neoplasms	0.0349255	0.0723796	1.03554	0.629428	1	607	27409
rs1430660_G	938.2	Chronic dermatitis due to solar radiation	dermatologic	0.170045	0.352843	1.18536	0.629857	1	42	28809
rs9382005_C	443	Peripheral vascular disease	circulatory system	0.0430473	0.0893522	1.04399	0.629969	1	263	28881
rs10090331_A	366.2	Senile cataract	sense organs	-0.0266905	0.0554964	0.973663	0.630558	1	1119	26231
rs1430660_G	690.1	Seborrheic dermatitis	dermatologic	-0.047385	0.098644	0.95372	0.630969	1	465	28126
rs10090331_A	446.9	Arteritis NOS	circulatory system	-0.160736	0.335029	0.851517	0.631394	1	31	28303
rs35236492_T	411.8	Other chronic ischemic heart disease, unspecified	circulatory system	-0.0245884	0.0513022	0.975711	0.631736	1	1022	26326
rs72772496_T	669	Complications of labor and delivery NEC	pregnancy complications	0.203672	0.4256	1.2259	0.632258	1	52	28041
rs72772496_T	624.1	Dystrophy of female genital tract	genitourinary	0.28574	0.597295	1.33075	0.632373	1	30	27360
rs1430660_G	626.12	Excessive or frequent menstruation	genitourinary	0.0363633	0.0760155	1.03703	0.632389	1	898	26500
rs35236492_T	527	Diseases of the salivary glands	digestive	0.101143	0.211637	1.10643	0.632717	1	60	28368
rs1430660_G	635.3	Placenta previa and abruptio placenta	pregnancy complications	0.106568	0.223034	1.11245	0.632786	1	106	28714
rs10090331_A	754	Congenital musculoskeletal deformities of spine	congenital anomalies	-0.18583	0.388938	0.830415	0.632801	1	23	28805
rs1430660_G	528.7	Sialolithiasis	digestive	-0.17241	0.360943	0.841634	0.632888	1	32	28920
rs9382005_C	613.8	Other specified disorders of breast	genitourinary	-0.121118	0.253719	0.885929	0.633098	1	32	29335
rs35236492_T	727	Other disorders of synovium, tendon, and bursa	musculoskeletal	-0.0257014	0.0538867	0.974626	0.633396	1	891	26518
rs35236492_T	70	Viral hepatitis	infectious diseases	0.110528	0.231831	1.11687	0.633532	1	50	28241
rs1430660_G	447.1	Stricture of artery	circulatory system	0.190684	0.400208	1.21008	0.633745	1	33	28722
rs9382005_C	530.12	Ulcer of esophagus	digestive	0.0344378	0.0723101	1.03504	0.633895	1	408	25191
rs35236492_T	300.12	Agorophobia, social phobia, and panic disorder	mental disorders	-0.089196	0.187351	0.914666	0.634009	1	69	26821
rs10090331_A	623	Hypertrophy of female genital organs	genitourinary	-0.0723937	0.152069	0.930165	0.634034	1	142	27640
rs9382005_C	198.1	Secondary malignancy of lymph nodes	neoplasms	-0.0333882	0.0701914	0.967163	0.634307	1	424	27976
rs2955122_C	550.6	Incisional hernia	digestive	0.194745	0.409601	1.215	0.634466	1	26	24141
rs10090331_A	740.2	Osteoarthrosis, generalized	musculoskeletal	0.0349533	0.0735475	1.03557	0.63461	1	582	25549
rs35236492_T	195.1	Malignant neoplasm, other	neoplasms	0.0316495	0.0667003	1.03216	0.635141	1	597	27304
rs1430660_G	245.2	Chronic thyroiditis	endocrine/metabolic	-0.170598	0.360089	0.84316	0.635666	1	32	27503
rs72772496_T	700	Corns and callosities	dermatologic	-0.246538	0.520399	0.781502	0.63568	1	23	27570
rs35236492_T	597.1	Urethral stricture (not specified as infectious)	genitourinary	0.044267	0.0934965	1.04526	0.635884	1	301	27587
rs9382005_C	591	Urinary tract infection	genitourinary	0.0225997	0.0477697	1.02286	0.636144	1	943	27108
rs10090331_A	198	Secondary malignant neoplasm	neoplasms	0.0333256	0.0706458	1.03389	0.637121	1	628	27409
rs9382005_C	362.2	Degeneration of macula and posterior pole of retina	sense organs	0.0327749	0.0695271	1.03332	0.637357	1	446	28138
rs9382005_C	362.29	Macular degeneration (senile) of retina NOS	sense organs	0.0327749	0.0695271	1.03332	0.637357	1	446	28138
rs72772496_T	180.3	Cervical intraepithelial neoplasia [CIN] [Cervical dysplasia]	neoplasms	0.109739	0.232854	1.11599	0.637442	1	156	25644
rs9382005_C	967	Adverse effects of sedatives or other central nervous system depressants and anesthetics	injuries & poisonings	-0.111182	0.236032	0.894776	0.637606	1	37	26532
rs9382005_C	428.1	Congestive heart failure (CHF) NOS	circulatory system	-0.0589165	0.125163	0.942785	0.637842	1	133	29099
rs72772496_T	474.2	Chronic tonsillitis and adenoiditis	respiratory	-0.123525	0.262533	0.8838	0.63799	1	104	26337
rs72772496_T	433.31	Transient cerebral ischemia	circulatory system	0.104219	0.221923	1.10984	0.63863	1	172	27374
rs2955122_C	253	Disorders of the pituitary gland and its hypothalamic control	endocrine/metabolic	-0.118093	0.251536	0.888613	0.63872	1	54	27088
rs35236492_T	752	Nervous system congenital anomalies	congenital anomalies	0.120842	0.257423	1.12845	0.638764	1	40	28714
rs9382005_C	380.1	Otitis externa	sense organs	0.110634	0.23586	1.11699	0.639022	1	38	29369
rs9382005_C	756.3	Congenital anomalies of muscle, tendon, fascia, and connective tissue	congenital anomalies	0.122803	0.261865	1.13066	0.639101	1	31	29396
rs35236492_T	634.1	Missed abortion/Hydatidiform mole	pregnancy complications	-0.0685806	0.14636	0.933718	0.639375	1	117	28171
rs10090331_A	798	Malaise and fatigue	symptoms	0.0419434	0.0895167	1.04284	0.639389	1	384	28513
rs72772496_T	527	Diseases of the salivary glands	digestive	0.183554	0.391833	1.20148	0.639464	1	60	27703
rs35236492_T	608	Other disorders of male genital organs	genitourinary	-0.0455112	0.0972555	0.955509	0.639817	1	274	26692
rs72772496_T	496.3	Bronchiectasis	respiratory	0.0936933	0.200244	1.09822	0.639859	1	211	27383
rs1430660_G	702.2	Seborrheic keratosis	dermatologic	-0.0465715	0.0995537	0.954496	0.639925	1	457	28497
rs9382005_C	530.13	Barrett's esophagus	digestive	0.0336016	0.0718829	1.03417	0.640178	1	412	25191
rs72772496_T	601.1	Prostatitis	genitourinary	-0.091415	0.195663	0.912639	0.640352	1	195	25618
rs35236492_T	293	Symptoms involving head and neck	mental disorders	0.0526196	0.112654	1.05403	0.640434	1	205	28489
rs72772496_T	521.1	Dental caries	digestive	-0.0803649	0.172222	0.92278	0.640761	1	252	27169
rs72772496_T	352.1	Trigeminal nerve disorders [CN5]	neurological	-0.162652	0.348645	0.849887	0.640838	1	53	26875
rs2955122_C	401.2	Hypertensive heart and/or renal disease	circulatory system	-0.148782	0.318997	0.861757	0.640925	1	34	20983
rs9382005_C	340.1	Migrain with aura	neurological	-0.114982	0.246641	0.891382	0.641078	1	34	28308
rs72772496_T	41.2	Streptococcus infection	infectious diseases	-0.117968	0.253244	0.888724	0.641339	1	109	27339
rs2955122_C	275.1	Disorders of iron metabolism	hematopoietic	-0.103005	0.221148	0.902123	0.641378	1	72	27151
rs2955122_C	153.2	Colon cancer	neoplasms	-0.0744223	0.159785	0.92828	0.641383	1	142	24593
rs2955122_C	433.21	Cerebral artery occlusion, with cerebral infarction	circulatory system	0.065626	0.14091	1.06783	0.641408	1	198	26678
rs35236492_T	704	Diseases of hair and hair follicles	dermatologic	0.103389	0.222015	1.10892	0.641443	1	54	28619
rs10090331_A	627.4	Premenopausal menorrhagia	genitourinary	-0.163522	0.351209	0.849148	0.641503	1	28	26114
rs1430660_G	368	Visual disturbances	sense organs	-0.0514214	0.110544	0.949878	0.641812	1	370	28934
rs2955122_C	591	Urinary tract infection	genitourinary	0.0314486	0.0676223	1.03195	0.641887	1	865	25155
rs10090331_A	344	Other paralytic syndromes	neurological	0.147796	0.317926	1.15928	0.642019	1	29	28109
rs1430660_G	578.2	Blood in stool	digestive	-0.0716261	0.154132	0.930879	0.642143	1	186	26916
rs10090331_A	706.2	Sebaceous cyst	dermatologic	0.0281872	0.0606696	1.02859	0.642217	1	856	28025
rs9382005_C	368	Visual disturbances	sense organs	0.0349951	0.0753343	1.03561	0.642267	1	371	29093
rs10090331_A	426.2	Atrioventricular [AV] block	circulatory system	-0.0536198	0.11543	0.947792	0.642274	1	246	26537
rs72772496_T	290.13	Senile dementia	mental disorders	0.27709	0.596936	1.31928	0.642514	1	27	27713
rs72772496_T	707	Chronic ulcer of skin	dermatologic	-0.129714	0.280123	0.878347	0.643321	1	89	28004
rs72772496_T	586	Other disorders of the kidney and ureters	genitourinary	-0.0674272	0.145643	0.934796	0.643391	1	352	26691
rs10090331_A	706	Diseases of sebaceous glands	dermatologic	0.0280119	0.0605058	1.02841	0.643392	1	861	28025
rs9382005_C	366.2	Senile cataract	sense organs	0.0206656	0.044655	1.02088	0.64352	1	1143	26770
rs1430660_G	281	Other deficiency anemia	hematopoietic	0.105409	0.227906	1.11116	0.643716	1	95	27498
rs2955122_C	961	Poisoning by other anti-infectives	injuries & poisonings	0.150815	0.326233	1.16278	0.643871	1	39	24615
rs2955122_C	840	Sprains and strains	injuries & poisonings	-0.126894	0.274671	0.880827	0.644092	1	45	27322
rs35236492_T	626.8	Infertility, female	genitourinary	0.073691	0.15957	1.07647	0.644218	1	104	25996
rs9382005_C	751.2	Congenital anomalies of urinary system	congenital anomalies	0.0812237	0.175923	1.08461	0.644296	1	68	29293
rs10090331_A	586.4	Stricture/obstruction of ureter	genitourinary	0.0892725	0.194102	1.09338	0.645569	1	78	27443
rs9382005_C	714	Rheumatoid arthritis and other inflammatory polyarthropathies	musculoskeletal	0.0390364	0.0849011	1.03981	0.645669	1	292	28740
rs72772496_T	276.14	Hypopotassemia	endocrine/metabolic	-0.100487	0.218555	0.904397	0.645676	1	146	27446
rs9382005_C	440	Atherosclerosis	circulatory system	-0.106973	0.232735	0.89855	0.645777	1	38	28881
rs35236492_T	613	Other nonmalignant breast conditions	genitourinary	-0.0584901	0.127276	0.943188	0.645836	1	152	28615
rs35236492_T	204.1	Lymphoid leukemia	neoplasms	-0.101268	0.220525	0.903691	0.646081	1	50	28414
rs72772496_T	351	Other peripheral nerve disorders	neurological	0.041138	0.0896097	1.042	0.646177	1	1044	26875
rs1430660_G	395.4	Nonrheumatic pulmonary valve disorders	circulatory system	0.162373	0.353698	1.1763	0.646182	1	43	28463
rs2955122_C	401.22	Hypertensive chronic kidney disease	circulatory system	-0.160774	0.350378	0.851484	0.646335	1	28	20983
rs72772496_T	204	Leukemia	neoplasms	0.112442	0.245218	1.11901	0.646566	1	140	27754
rs2955122_C	427.3	Other specified cardiac dysrhythmias	circulatory system	0.0467649	0.102045	1.04788	0.646753	1	375	25118
rs35236492_T	348	Other conditions of brain	neurological	0.118573	0.258829	1.12589	0.64687	1	40	27994
rs35236492_T	726.2	Synoviopathy	musculoskeletal	-0.0904697	0.197573	0.913502	0.647021	1	62	26518
rs35236492_T	619.4	Noninflammatory disorders of vagina	genitourinary	-0.0579474	0.126588	0.9437	0.647122	1	154	27854
rs35236492_T	276.14	Hypopotassemia	endocrine/metabolic	0.0604157	0.13201	1.06228	0.647198	1	149	28113
rs35236492_T	134	Helminthiases	infectious diseases	-0.14183	0.309936	0.867769	0.647233	1	25	28696
rs2955122_C	626.12	Excessive or frequent menstruation	genitourinary	-0.031967	0.0698676	0.968539	0.647286	1	824	24752
rs9382005_C	695.9	Unspecified erythematous condition	dermatologic	0.102999	0.225173	1.10849	0.647369	1	42	28278
rs2955122_C	426.32	Left bundle branch block	circulatory system	0.071244	0.156018	1.07384	0.64793	1	162	25118
rs9382005_C	751.22	Other specified congenital anomalies of kidney	congenital anomalies	0.0998281	0.218637	1.10498	0.647963	1	44	29293
rs2955122_C	182	Malignant neoplasm of uterus	neoplasms	0.0889625	0.19486	1.09304	0.647998	1	107	24982
rs72772496_T	798.1	Chronic fatigue syndrome	symptoms	0.157645	0.345621	1.17075	0.648303	1	74	27715
rs10090331_A	550.5	Ventral hernia	digestive	-0.0586471	0.128597	0.94304	0.648352	1	196	25502
rs10090331_A	916	Contusion	injuries & poisonings	0.0755394	0.165681	1.07847	0.648439	1	110	28787
rs72772496_T	550.5	Ventral hernia	digestive	0.0963303	0.211446	1.10112	0.648693	1	189	24816
rs1430660_G	530.11	GERD	digestive	0.0219878	0.0482727	1.02223	0.648755	1	2206	25051
rs72772496_T	218	Benign neoplasm of uterus	neoplasms	-0.0402138	0.0884724	0.960584	0.649443	1	1028	26130
rs72772496_T	610.2	Fibroadenosis of breast	genitourinary	0.330433	0.726997	1.39157	0.649456	1	20	27489
rs10090331_A	198.6	Secondary malignancy of bone	neoplasms	-0.072435	0.159391	0.930126	0.649506	1	129	27409
rs72772496_T	465	Acute upper respiratory infections of multiple or unspecified sites	respiratory	-0.0912297	0.200872	0.912808	0.649708	1	182	27890
rs72772496_T	751.2	Congenital anomalies of urinary system	congenital anomalies	0.165973	0.365696	1.18054	0.649933	1	65	27909
rs72772496_T	411.2	Myocardial infarction	circulatory system	-0.0464335	0.102357	0.954628	0.650087	1	749	25734
rs9382005_C	250.42	Other abnormal glucose	endocrine/metabolic	-0.1297	0.285949	0.878359	0.650132	1	25	28031
rs10090331_A	572	Ascites (non malignant)	digestive	-0.10771	0.237748	0.897888	0.650516	1	59	28014
rs9382005_C	594.8	Renal colic	genitourinary	-0.0501303	0.110733	0.951105	0.650756	1	168	28823
rs2955122_C	614.3	Pelvic inflammatory disease (PID)	genitourinary	-0.108891	0.240532	0.896828	0.650758	1	60	26610
rs1430660_G	281.1	Megaloblastic anemia	hematopoietic	0.105501	0.233113	1.11127	0.650856	1	91	27498
rs72772496_T	740	Osteoarthrosis	musculoskeletal	-0.0234043	0.0517453	0.976867	0.651054	1	3272	24821
rs9382005_C	191	Manlignant and unknown neoplasms of brain and nervous system	neoplasms	-0.114285	0.252754	0.892004	0.651156	1	32	29359
rs10090331_A	735	Acquired foot deformities	musculoskeletal	-0.0300714	0.0665926	0.970376	0.651577	1	739	27873
rs9382005_C	736.5	Acquired deformities of knee	musculoskeletal	0.132069	0.292758	1.14119	0.651902	1	25	28450
rs9382005_C	411	Ischemic Heart Disease	circulatory system	0.0141146	0.0313089	1.01421	0.652121	1	2406	26998
rs72772496_T	433.3	Cerebral ischemia	circulatory system	0.0784779	0.174093	1.08164	0.652147	1	275	27374
rs35236492_T	280	Iron deficiency anemias	hematopoietic	0.0243089	0.05393	1.02461	0.65217	1	905	26964
rs1430660_G	572	Ascites (non malignant)	digestive	0.132687	0.294458	1.14189	0.652267	1	59	28434
rs72772496_T	428.1	Congestive heart failure (CHF) NOS	circulatory system	0.117374	0.260516	1.12454	0.652319	1	125	27720
rs2955122_C	702.2	Seborrheic keratosis	dermatologic	0.0430103	0.0957611	1.04395	0.653329	1	427	26594
rs10090331_A	579.2	Splenomegaly	digestive	-0.13897	0.309513	0.870254	0.653436	1	36	26507
rs72772496_T	577.3	Cyst and pseudocyst of pancreas	digestive	0.231271	0.515151	1.2602	0.653476	1	35	27885
rs72772496_T	800.1	Fracture of neck of femur	injuries & poisonings	0.154586	0.344841	1.16718	0.653949	1	74	27091
rs2955122_C	442	Other aneurysm	circulatory system	0.0778262	0.173753	1.08093	0.654216	1	131	26812
rs72772496_T	528	Diseases of the oral soft tissues, excluding lesions specific for gingiva and tongue	digestive	-0.0840137	0.187764	0.919419	0.654555	1	209	27703
rs72772496_T	420.2	Pericarditis	circulatory system	-0.11071	0.247445	0.895198	0.654577	1	116	27841
rs1430660_G	427.6	Premature beats	circulatory system	-0.0927351	0.207401	0.911435	0.654781	1	102	26946
rs2955122_C	289.8	Polycythemia, secondary	hematopoietic	-0.166043	0.372129	0.84701	0.655455	1	25	26795
rs10090331_A	320	Meningitis	neurological	0.13659	0.306289	1.14636	0.655633	1	31	28815
rs10090331_A	286	Coagulation defects	hematopoietic	-0.0852558	0.191331	0.918277	0.655892	1	90	28640
rs10090331_A	279	Disorders involving the immune mechanism	endocrine/metabolic	-0.164656	0.369619	0.848185	0.655976	1	25	28848
rs2955122_C	600	Hyperplasia of prostate	genitourinary	0.0251694	0.0565505	1.02549	0.656264	1	1405	24959
rs9382005_C	215	Other benign neoplasm of connective and other soft tissue	neoplasms	-0.0774331	0.174133	0.925489	0.656553	1	68	28735
rs9382005_C	574.12	Cholelithiasis with other cholecystitis	digestive	0.0273143	0.0614454	1.02769	0.65666	1	561	27934
rs1430660_G	550.3	Femoral hernia	digestive	-0.119403	0.269047	0.88745	0.657187	1	59	25880
rs10090331_A	287.3	Thrombocytopenia	hematopoietic	0.0651041	0.146723	1.06727	0.657245	1	139	28640
rs9382005_C	704	Diseases of hair and hair follicles	dermatologic	-0.0843002	0.190126	0.919155	0.657483	1	57	29334
rs1430660_G	603	Other disorders of testis	genitourinary	-0.0789931	0.178281	0.924046	0.657706	1	139	27208
rs1430660_G	520.2	Disturbances in tooth eruption	digestive	0.0669471	0.151103	1.06924	0.657725	1	218	28372
rs1430660_G	728.7	Fasciitis	musculoskeletal	0.0483935	0.109242	1.04958	0.657772	1	422	27056
rs1430660_G	386	Vertiginous syndromes and other disorders of vestibular system	sense organs	-0.059872	0.135375	0.941885	0.658296	1	244	28605
rs1430660_G	428.2	Heart failure NOS	circulatory system	-0.059812	0.135248	0.941942	0.658316	1	246	28942
rs35236492_T	752.1	Neural tube defects	congenital anomalies	0.126793	0.286768	1.13518	0.658384	1	32	28714
rs1430660_G	175	Acquired absence of breast	neoplasms	-0.0534345	0.120948	0.947968	0.658635	1	308	27385
rs9382005_C	577	Diseases of pancreas	digestive	-0.0433072	0.0980442	0.957617	0.658698	1	216	29274
rs72772496_T	528.1	Stomatitis and mucositis	digestive	0.203768	0.461502	1.22601	0.658827	1	44	27703
rs35236492_T	961.1	Poisoning/allergy of sulfonamides	injuries & poisonings	0.0799454	0.181158	1.08323	0.658994	1	80	25876
rs72772496_T	293	Symptoms involving head and neck	mental disorders	-0.0846217	0.191772	0.91886	0.659024	1	196	27830
rs2955122_C	204.1	Lymphoid leukemia	neoplasms	-0.12264	0.278044	0.884582	0.659155	1	45	27045
rs9382005_C	149.1	Cancer of oropharynx	neoplasms	0.142808	0.323799	1.15351	0.659185	1	20	29295
rs35236492_T	497	Bronchitis	respiratory	-0.0897518	0.203649	0.914158	0.659418	1	58	28030
rs9382005_C	603.1	Hydrocele	genitourinary	-0.055905	0.126862	0.945629	0.659447	1	129	27356
rs35236492_T	250.1	Type 1 diabetes	endocrine/metabolic	-0.0590194	0.134035	0.942688	0.6597	1	137	27345
rs10090331_A	212	Benign neoplasm of respiratory and intrathoracic organs	neoplasms	-0.135888	0.308955	0.87294	0.660058	1	36	28861
rs1430660_G	379	Other disorders of eye	sense organs	-0.0654609	0.148991	0.936636	0.660399	1	200	28697
rs35236492_T	737.3	Kyphoscoliosis and scoliosis	musculoskeletal	0.101353	0.230763	1.10667	0.660513	1	50	27748
rs9382005_C	575.7	Other disorders of gallbladder	digestive	-0.0524209	0.119366	0.948929	0.660543	1	145	27934
rs1430660_G	594.3	Calculus of ureter	genitourinary	0.0645052	0.146907	1.06663	0.660597	1	227	28663
rs9382005_C	228	Hemangioma and lymphangioma, any site	neoplasms	0.0449787	0.102917	1.04601	0.662083	1	197	29293
rs35236492_T	380.4	Impacted cerumen	sense organs	-0.122604	0.280594	0.884614	0.662151	1	30	28645
rs35236492_T	800.3	Fracture of tibia and fibula	injuries & poisonings	-0.0769116	0.176061	0.925972	0.662223	1	78	27753
rs35236492_T	698	Pruritus and related conditions	dermatologic	0.0770324	0.176359	1.08008	0.662261	1	84	28683
rs10090331_A	427.9	Palpitations	circulatory system	0.0359601	0.0823652	1.03661	0.662406	1	457	26537
rs35236492_T	519.9	Symptoms involving respiratory system and other chest symptoms	respiratory	-0.113639	0.26047	0.89258	0.66263	1	35	28077
rs1430660_G	599.2	Retention of urine	genitourinary	-0.0352198	0.080772	0.965393	0.662808	1	728	27904
rs1430660_G	372	Disorders of conjunctiva	sense organs	0.139191	0.319693	1.14934	0.663281	1	50	28556
rs10090331_A	454	Varicose veins	circulatory system	-0.0244852	0.05632	0.975812	0.663743	1	1035	26191
rs1430660_G	451.2	Phlebitis and thrombophlebitis of lower extremities	circulatory system	0.108216	0.249263	1.11429	0.664185	1	82	26574
rs2955122_C	702.1	Actinic keratosis	dermatologic	0.0427132	0.0984167	1.04364	0.664286	1	406	26594
rs1430660_G	420.2	Pericarditis	circulatory system	-0.0813243	0.18745	0.921895	0.6644	1	126	29062
rs10090331_A	711	Arthropathy associated with infections	musculoskeletal	0.157349	0.362713	1.1704	0.664425	1	22	28396
rs10090331_A	782.6	Pallor and flushing	symptoms	-0.159411	0.367543	0.852646	0.664491	1	26	28715
rs10090331_A	610.1	Cystic mastopathy	genitourinary	0.0870328	0.20072	1.09093	0.664577	1	73	28278
rs72772496_T	627	Menopausal and postmenopausal disorders	genitourinary	-0.0405427	0.0935512	0.960268	0.664743	1	928	25387
rs72772496_T	627.4	Premenopausal menorrhagia	genitourinary	-0.22672	0.523222	0.797144	0.664786	1	24	25387
rs35236492_T	252	Disorders of parathyroid gland	endocrine/metabolic	-0.0692029	0.1599	0.933137	0.665168	1	96	28477
rs1430660_G	610.8	Other specified benign mammary dysplasias	genitourinary	0.138699	0.32062	1.14878	0.665309	1	51	28707
rs10090331_A	327.3	Sleep apnea	neurological	0.0355578	0.0822321	1.0362	0.665445	1	460	28355
rs10090331_A	947	Urticaria	dermatologic	-0.119583	0.276681	0.887291	0.665593	1	44	28377
rs35236492_T	696.4	Psoriasis	dermatologic	-0.040289	0.0933187	0.960512	0.665934	1	288	27327
rs35236492_T	594	Urinary calculus	genitourinary	0.0284915	0.0660155	1.0289	0.666041	1	606	28114
rs9382005_C	433.2	Occlusion of cerebral arteries	circulatory system	-0.0420171	0.0973551	0.958853	0.666042	1	220	28740
rs9382005_C	634.1	Missed abortion/Hydatidiform mole	pregnancy complications	-0.0572598	0.132674	0.944349	0.666046	1	122	28871
rs10090331_A	751.1	Congenital anomalies of genital organs	congenital anomalies	-0.0997726	0.231354	0.905043	0.666283	1	62	28704
rs1430660_G	615	Endometriosis	genitourinary	0.0489802	0.11359	1.0502	0.666322	1	388	28512
rs1430660_G	8.6	Viral Enteritis	infectious diseases	0.127331	0.295305	1.13579	0.666333	1	58	29029
rs2955122_C	323	Encephalitis	neurological	-0.138113	0.320336	0.871	0.666359	1	33	27287
rs72772496_T	446.4	Wegener's granulomatosis	circulatory system	0.314079	0.728582	1.369	0.666408	1	20	27511
rs1430660_G	690	Erythematosquamous dermatosis	dermatologic	-0.0425083	0.0986157	0.958383	0.666432	1	467	28126
rs35236492_T	386.2	Peripheral or central vertigo	sense organs	-0.0710201	0.164766	0.931443	0.666442	1	89	28055
rs35236492_T	635.2	Antepartum hemorrhage, abruptio placentae, and placenta previa	pregnancy complications	0.0715955	0.16619	1.07422	0.66661	1	96	28171
rs9382005_C	272.9	Unspecified disorder of lipoid metabolism	endocrine/metabolic	-0.0948311	0.220168	0.909527	0.66667	1	43	25982
rs35236492_T	695.42	Systemic lupus erythematosus	dermatologic	-0.128083	0.29776	0.87978	0.667082	1	27	27490
rs2955122_C	378.5	Paralytic strabismus	sense organs	-0.168237	0.39132	0.845153	0.667251	1	22	26778
rs1430660_G	595	Hydronephrosis	genitourinary	0.093075	0.216594	1.09754	0.667399	1	106	28663
rs35236492_T	622.2	Mucous polyp of cervix	genitourinary	-0.0371397	0.08647	0.963541	0.667552	1	338	27515
rs35236492_T	411.3	Angina pectoris	circulatory system	-0.0201629	0.0469545	0.980039	0.667623	1	1217	26326
rs1430660_G	740.12	Osteoarthrosis, localized, secondary	musculoskeletal	-0.100647	0.234504	0.904252	0.667784	1	77	25932
rs72772496_T	112	Candidiasis	infectious diseases	0.127755	0.298382	1.13627	0.668535	1	98	27949
rs9382005_C	244.4	Hypothyroidism NOS	endocrine/metabolic	0.0165701	0.0387041	1.01671	0.668563	1	1485	27653
rs1430660_G	250.1	Type 1 diabetes	endocrine/metabolic	-0.0767127	0.179248	0.926156	0.668673	1	138	27880
rs72772496_T	599.3	Dysuria	genitourinary	-0.112088	0.262021	0.893965	0.668809	1	105	26736
rs10090331_A	800.1	Fracture of neck of femur	injuries & poisonings	-0.0863471	0.202012	0.917276	0.669062	1	81	27863
rs35236492_T	621	Endometrial hyperplasia	genitourinary	-0.0688134	0.161011	0.933501	0.6691	1	95	27515
rs1430660_G	157	Pancreatic cancer	neoplasms	0.142896	0.334419	1.15361	0.669162	1	46	27979
rs72772496_T	819	Skull and face fracture and other intercranial injury	injuries & poisonings	-0.183352	0.429196	0.832475	0.669235	1	37	28053
rs10090331_A	783	Fever of unknown origin	symptoms	-0.0419683	0.0982657	0.9589	0.669314	1	333	28564
rs9382005_C	496.2	Chronic bronchitis	respiratory	-0.0538575	0.126144	0.947567	0.669413	1	130	28730
rs1430660_G	741.4	Joint effusions	musculoskeletal	0.101205	0.237256	1.1065	0.669696	1	90	28935
rs35236492_T	317.1	Alcoholism	mental disorders	0.0471554	0.110602	1.04828	0.66985	1	213	28060
rs9382005_C	458.1	Orthostatic hypotension	circulatory system	-0.0507537	0.119043	0.950513	0.669853	1	148	27644
rs35236492_T	428.2	Heart failure NOS	circulatory system	-0.0436605	0.102407	0.957279	0.669857	1	243	28382
rs10090331_A	707	Chronic ulcer of skin	dermatologic	-0.0805265	0.189186	0.92263	0.670365	1	91	28806
rs10090331_A	709.2	Sicca syndrome	dermatologic	-0.097594	0.229406	0.907017	0.670531	1	62	27630
rs1430660_G	211	Benign neoplasm of other parts of digestive system	neoplasms	-0.0324467	0.0763086	0.968074	0.670688	1	800	28160
rs10090331_A	614.51	Cervicitis and endocervicitis	genitourinary	-0.076908	0.180939	0.925975	0.670802	1	99	28099
rs72772496_T	384.4	Perforation of tympanic membrane	sense organs	0.166505	0.391864	1.18117	0.670906	1	58	27857
rs9382005_C	733	Other disorders of bone and cartilage	musculoskeletal	0.0619407	0.145778	1.0639	0.670912	1	99	28300
rs1430660_G	687.1	Rash and other nonspecific skin eruption	dermatologic	-0.0673409	0.158572	0.934876	0.671077	1	177	28787
rs35236492_T	521	Diseases of hard tissues of teeth	digestive	0.0417664	0.0984219	1.04265	0.671302	1	267	27837
rs10090331_A	291	Other specified nonpsychotic and/or transient mental disorders	mental disorders	-0.166373	0.392514	0.84673	0.671663	1	23	28509
rs10090331_A	291.8	Alteration of consciousness	mental disorders	-0.166373	0.392514	0.84673	0.671663	1	23	28509
rs1430660_G	857	Mechanical complication of unspecified genitourinary device, implant, and graft	injuries & poisonings	-0.0973921	0.22988	0.9072	0.67181	1	82	29183
rs9382005_C	244	Hypothyroidism	endocrine/metabolic	0.0160477	0.0378936	1.01618	0.671935	1	1553	27653
rs10090331_A	735.23	Hallux rigidus	musculoskeletal	0.0660256	0.155962	1.06825	0.672044	1	124	27873
rs10090331_A	622	Polyp of female genital organs	genitourinary	0.0232344	0.0549583	1.02351	0.672467	1	1090	27640
rs35236492_T	624.2	Atrophy of female genital tract	genitourinary	0.0958174	0.226703	1.10056	0.672546	1	51	28010
rs10090331_A	411.4	Coronary atherosclerosis	circulatory system	0.0197694	0.0468539	1.01997	0.67307	1	1566	26452
rs2955122_C	736.4	Genu valgum or varum (acquired)	musculoskeletal	-0.125078	0.296715	0.882428	0.673358	1	39	26403
rs2955122_C	735.23	Hallux rigidus	musculoskeletal	0.0773416	0.183536	1.08041	0.673465	1	117	26403
rs9382005_C	622.2	Mucous polyp of cervix	genitourinary	0.0331316	0.078631	1.03369	0.673496	1	343	28207
rs10090331_A	990	Effects radiation NOS	injuries & poisonings	0.034882	0.0827972	1.0355	0.67354	1	456	28188
rs35236492_T	458	Hypotension	circulatory system	0.0279016	0.0662506	1.02829	0.673644	1	594	26970
rs10090331_A	227.3	Benign neoplasm of pituitary gland and craniopharyngeal duct (pouch)	neoplasms	-0.155533	0.370113	0.855959	0.674318	1	25	28731
rs35236492_T	284	Aplastic anemia	hematopoietic	0.112483	0.267792	1.11905	0.674457	1	38	26964
rs35236492_T	386.1	Meniere's disease	sense organs	-0.0805324	0.191814	0.922625	0.674598	1	66	28055
rs2955122_C	800	Fracture of lower limb	injuries & poisonings	-0.0601164	0.143229	0.941655	0.674689	1	176	26405
rs1430660_G	512.7	Shortness of breath	respiratory	0.0388308	0.0925795	1.03959	0.6749	1	569	28486
rs1430660_G	418.1	Precordial pain	circulatory system	-0.0421814	0.100615	0.958696	0.675044	1	449	28881
rs9382005_C	701	Other hypertrophic and atrophic conditions of skin	dermatologic	0.0265283	0.0632816	1.02688	0.675062	1	528	28936
rs9382005_C	442.11	Abdominal aortic aneurysm	circulatory system	0.0879439	0.209838	1.09193	0.67514	1	48	28881
rs9382005_C	318	Tobacco use disorder	mental disorders	-0.0290951	0.0695912	0.971324	0.675884	1	432	28768
rs2955122_C	272	Disorders of lipoid metabolism	endocrine/metabolic	0.0154562	0.037036	1.01558	0.676437	1	3266	24103
rs35236492_T	427.21	Atrial fibrillation	circulatory system	0.0372955	0.0893888	1.038	0.676512	1	329	26411
rs1430660_G	701	Other hypertrophic and atrophic conditions of skin	dermatologic	0.0400626	0.0960806	1.04088	0.676702	1	522	28782
rs35236492_T	371.1	Uveitis, noninfectious or NOS	sense organs	-0.117625	0.282378	0.889029	0.677006	1	30	28005
rs35236492_T	228	Hemangioma and lymphangioma, any site	neoplasms	0.048341	0.116063	1.04953	0.677039	1	193	28574
rs2955122_C	433.2	Occlusion of cerebral arteries	circulatory system	0.0582311	0.139858	1.05996	0.677147	1	200	26678
rs72772496_T	535.8	Other specified gastritis	digestive	-0.0358077	0.0860377	0.964826	0.677274	1	1061	24129
rs72772496_T	507	Pleurisy; pleural effusion	respiratory	0.05503	0.132319	1.05657	0.677491	1	465	27203
rs35236492_T	427.2	Atrial fibrillation and flutter	circulatory system	-0.0220437	0.053017	0.978197	0.677567	1	943	26411
rs35236492_T	427	Cardiac dysrhythmias	circulatory system	-0.0150917	0.0363641	0.985022	0.678129	1	2071	26411
rs10090331_A	379.3	Aphakia and other disorders of lens	sense organs	-0.1536	0.370404	0.857615	0.678375	1	25	28278
rs1430660_G	477	Epistaxis or throat hemorrhage	respiratory	0.0650767	0.157202	1.06724	0.678896	1	203	27500
rs35236492_T	625.1	Dyspareunia	genitourinary	0.0640039	0.154676	1.0661	0.679025	1	109	28010
rs1430660_G	427.61	Supraventricular premature beats	circulatory system	-0.169681	0.410959	0.843934	0.679687	1	25	26946
rs1430660_G	197	Chemotherapy	neoplasms	-0.0458432	0.111206	0.955192	0.680166	1	366	27822
rs35236492_T	384	Other disorders of tympanic membrane	sense organs	0.0756477	0.183697	1.07858	0.680481	1	78	28521
rs10090331_A	707.1	Decubitus ulcer	dermatologic	-0.102707	0.249413	0.902391	0.68049	1	53	28806
rs72772496_T	394.1	Mitral valve stenosis and aortic valve stenosis	circulatory system	-0.124136	0.301523	0.883259	0.680561	1	75	27254
rs9382005_C	379.9	Pain, swelling or discharge of eye	sense organs	0.133683	0.324769	1.14303	0.680613	1	20	28857
rs9382005_C	697	Sarcoidosis	dermatologic	-0.0772749	0.188004	0.925635	0.681052	1	58	28278
rs72772496_T	578.2	Blood in stool	digestive	0.0891435	0.216963	1.09324	0.681168	1	179	25785
rs1430660_G	189	Cancer of urinary organs (incl. kidney and bladder)	neoplasms	0.054525	0.132807	1.05604	0.681396	1	281	29049
rs2955122_C	592.1	Cystitis	genitourinary	-0.0492859	0.120173	0.951909	0.681715	1	253	25155
rs10090331_A	781	Symptoms involving nervous and musculoskeletal systems	symptoms	0.0540938	0.13199	1.05558	0.681928	1	179	28718
rs72772496_T	727.1	Synovitis and tenosynovitis	musculoskeletal	-0.0932658	0.227619	0.910951	0.681992	1	139	25901
rs10090331_A	601.11	Acute prostatitis	genitourinary	-0.139271	0.340047	0.869992	0.682126	1	30	26354
rs72772496_T	522	Diseases of pulp and periapical tissues	digestive	0.0850313	0.207774	1.08875	0.682357	1	195	27169
rs35236492_T	592.12	Chronic cystitis	genitourinary	0.0709804	0.173538	1.07356	0.682525	1	87	26465
rs1430660_G	715.2	Ankylosing spondylitis	musculoskeletal	-0.14772	0.361757	0.862672	0.683024	1	32	28587
rs10090331_A	698	Pruritus and related conditions	dermatologic	-0.0816948	0.200077	0.921553	0.683041	1	82	28815
rs1430660_G	300.1	Anxiety disorder	mental disorders	0.029851	0.073126	1.0303	0.683117	1	916	27354
rs10090331_A	574.1	Cholelithiasis	digestive	-0.0209669	0.0514211	0.979251	0.683458	1	1249	27362
rs72772496_T	157	Pancreatic cancer	neoplasms	-0.162023	0.397366	0.850422	0.683464	1	44	26786
rs2955122_C	172.3	Carcinoma in situ of skin	neoplasms	0.0797182	0.195677	1.08298	0.683717	1	104	26282
rs1430660_G	735	Acquired foot deformities	musculoskeletal	-0.0322088	0.0790756	0.968304	0.683776	1	747	28294
rs2955122_C	573	Other disorders of liver	digestive	0.0573221	0.140796	1.059	0.683913	1	198	26522
rs9382005_C	379	Other disorders of eye	sense organs	0.04183	0.102801	1.04272	0.684079	1	199	28857
rs2955122_C	451.2	Phlebitis and thrombophlebitis of lower extremities	circulatory system	-0.08645	0.212512	0.917181	0.684155	1	78	24782
rs10090331_A	626.12	Excessive or frequent menstruation	genitourinary	-0.0253156	0.0622429	0.975002	0.684211	1	886	26114
rs35236492_T	504	Other alveolar and parietoalveolar pneumonopathy	respiratory	-0.107251	0.264103	0.8983	0.684672	1	34	27855
rs72772496_T	938.2	Chronic dermatitis due to solar radiation	dermatologic	0.187398	0.462127	1.20611	0.685101	1	41	27589
rs10090331_A	250.23	Type 2 diabetes with ophthalmic manifestations	endocrine/metabolic	-0.0803578	0.198492	0.922786	0.685593	1	83	27473
rs2955122_C	274.2	Crystal arthropathies	endocrine/metabolic	-0.123839	0.306025	0.883522	0.685721	1	36	27025
rs10090331_A	621	Endometrial hyperplasia	genitourinary	0.0710494	0.175871	1.07363	0.686223	1	96	27640
rs9382005_C	578.9	Hemorrhage of gastrointestinal tract	digestive	-0.0208966	0.0517301	0.97932	0.686247	1	789	27055
rs10090331_A	529	Diseases and other conditions of the tongue	digestive	0.0591202	0.146492	1.0609	0.686527	1	141	28498
rs10090331_A	750	Digestive congenital anomalies	congenital anomalies	-0.0914161	0.226815	0.912638	0.686918	1	64	28704
rs10090331_A	389.4	Tinnitus	sense organs	0.0751776	0.186548	1.07808	0.686953	1	86	28223
rs2955122_C	327.3	Sleep apnea	neurological	0.0381896	0.0949386	1.03893	0.687495	1	434	26860
rs2955122_C	627.1	Postmenopausal bleeding	genitourinary	-0.0289318	0.071953	0.971483	0.687616	1	764	24752
rs10090331_A	565	Anal and rectal conditions	digestive	-0.0182763	0.0454624	0.98189	0.687678	1	1617	26614
rs1430660_G	707	Chronic ulcer of skin	dermatologic	0.093148	0.231908	1.09762	0.687935	1	93	29237
rs1430660_G	592.1	Cystitis	genitourinary	-0.0524161	0.130643	0.948934	0.688262	1	265	26967
rs10090331_A	292.1	Aphasia/speech disturbance	mental disorders	0.08281	0.206443	1.08634	0.688326	1	70	28509
rs35236492_T	696	Psoriasis and related disorders	dermatologic	-0.0369569	0.0921595	0.963718	0.688413	1	296	27327
rs1430660_G	386.1	Meniere's disease	sense organs	0.106308	0.265208	1.11216	0.688532	1	72	28605
rs10090331_A	523.3	Periodontitis (acute or chronic)	digestive	0.059515	0.148511	1.06132	0.688607	1	137	27952
rs9382005_C	529	Diseases and other conditions of the tongue	digestive	0.0482485	0.120428	1.04943	0.688683	1	144	29079
rs2955122_C	555.21	Ulcerative colitis (chronic)	digestive	-0.095707	0.238981	0.90873	0.688804	1	61	22142
rs10090331_A	256	Ovarian dysfunction	endocrine/metabolic	0.15089	0.3773	1.16287	0.689214	1	20	28598
rs10090331_A	256.4	Polycystic ovaries	endocrine/metabolic	0.15089	0.3773	1.16287	0.689214	1	20	28598
rs35236492_T	586.2	Cyst of kidney, acquired	genitourinary	-0.0444925	0.111538	0.956483	0.689967	1	203	27339
rs1430660_G	427.22	Atrial flutter	circulatory system	-0.101219	0.253904	0.903735	0.690152	1	69	26946
rs2955122_C	204.2	Myeloid leukemia	neoplasms	0.152125	0.38174	1.16431	0.690258	1	29	27045
rs9382005_C	556.1	Ulceration of intestine	digestive	-0.0647493	0.162496	0.937302	0.690286	1	79	23886
rs1430660_G	279	Disorders involving the immune mechanism	endocrine/metabolic	-0.162681	0.40886	0.849862	0.690712	1	25	29281
rs72772496_T	427.6	Premature beats	circulatory system	-0.104328	0.262227	0.90093	0.690739	1	101	25804
rs9382005_C	371.1	Uveitis, noninfectious or NOS	sense organs	0.10208	0.256636	1.10747	0.690807	1	32	28711
rs2955122_C	740	Osteoarthrosis	musculoskeletal	0.0146858	0.0369235	1.01479	0.690825	1	3164	24205
rs2955122_C	522	Diseases of pulp and periapical tissues	digestive	0.0579302	0.14574	1.05964	0.691005	1	185	26484
rs10090331_A	411.41	Aneurysm and dissection of heart	circulatory system	-0.147505	0.371096	0.862858	0.69101	1	25	26452
rs9382005_C	459.9	Circulatory disease NEC	circulatory system	0.0161675	0.0407139	1.0163	0.691294	1	1326	27644
rs35236492_T	697	Sarcoidosis	dermatologic	-0.0804567	0.202661	0.922695	0.691367	1	59	27578
rs9382005_C	227	Benign neoplasm of other endocrine glands and related structures	neoplasms	0.0595616	0.150168	1.06137	0.691639	1	93	29322
rs72772496_T	722.9	Other and unspecified disc disorder	musculoskeletal	-0.138302	0.348834	0.870836	0.691759	1	59	27492
rs1430660_G	564	Functional digestive disorders	digestive	0.0173592	0.0438109	1.01751	0.691935	1	2765	23748
rs9382005_C	426.24	Atrioventricular block, complete	circulatory system	0.0890857	0.224856	1.09317	0.691965	1	42	27078
rs72772496_T	722	Intervertebral disc disorders	musculoskeletal	-0.131072	0.330968	0.877154	0.692085	1	66	27492
rs10090331_A	280.1	Iron deficiency anemias, unspecified or not due to blood loss	hematopoietic	0.0238764	0.0603095	1.02416	0.692181	1	872	27086
rs72772496_T	531.2	Gastric ulcer	digestive	-0.0592535	0.149726	0.942468	0.692292	1	335	27483
rs72772496_T	530.2	Esophageal bleeding (varices/hemorrhage)	digestive	-0.0864536	0.218488	0.917178	0.692334	1	152	24004
rs72772496_T	395.2	Nonrheumatic aortic valve disorders	circulatory system	0.0755559	0.191012	1.07848	0.692434	1	226	27254
rs35236492_T	261.2	Vitamin B-complex deficiencies	endocrine/metabolic	-0.0583552	0.147557	0.943315	0.692492	1	114	28380
rs1430660_G	571.81	Portal hypertension	digestive	0.19	0.480443	1.20925	0.692498	1	23	28434
rs1430660_G	527	Diseases of the salivary glands	digestive	0.112234	0.284214	1.11877	0.692921	1	62	28920
rs35236492_T	396	Abnormal heart sounds	circulatory system	-0.0488665	0.123842	0.952308	0.693147	1	160	27911
rs9382005_C	293	Symptoms involving head and neck	mental disorders	-0.0393667	0.099788	0.961398	0.693209	1	208	29208
rs10090331_A	442	Other aneurysm	circulatory system	-0.0608941	0.154491	0.940923	0.693464	1	137	28303
rs10090331_A	695.9	Unspecified erythematous condition	dermatologic	-0.112642	0.286199	0.89347	0.693891	1	41	27708
rs72772496_T	735	Acquired foot deformities	musculoskeletal	-0.0405094	0.102994	0.9603	0.694084	1	721	27096
rs1430660_G	599.5	Frequency of urination and polyuria	genitourinary	0.0471213	0.119809	1.04825	0.694096	1	337	27904
rs1430660_G	278	Overweight, obesity and other hyperalimentation	endocrine/metabolic	0.0234997	0.0597957	1.02378	0.694319	1	1385	27945
rs72772496_T	695.7	Prurigo and Lichen	dermatologic	-0.102254	0.26041	0.902801	0.694568	1	108	26934
rs35236492_T	872	Traumatic amputation	injuries & poisonings	-0.110491	0.281448	0.895394	0.694628	1	31	28606
rs72772496_T	153.2	Colon cancer	neoplasms	-0.0856532	0.218331	0.917913	0.69483	1	151	25256
rs2955122_C	274.21	Chondrocalcinosis	endocrine/metabolic	-0.124646	0.318525	0.882809	0.695558	1	33	27025
rs9382005_C	830	Dislocation	injuries & poisonings	-0.0941699	0.240654	0.910128	0.695569	1	35	28056
rs1430660_G	523.32	Chronic periodontitis	digestive	0.0774731	0.198061	1.08055	0.695681	1	126	28372
rs1430660_G	574.3	Cholecystitis without cholelithiasis	digestive	0.0563259	0.144052	1.05794	0.695788	1	233	27792
rs1430660_G	345	Epilepsy, recurrent seizures, convulsions	neurological	0.059615	0.15255	1.06143	0.695953	1	209	28534
rs1430660_G	801	Fracture of ankle and foot	injuries & poisonings	0.0906796	0.232162	1.09492	0.696102	1	94	28285
rs10090331_A	504	Other alveolar and parietoalveolar pneumonopathy	respiratory	-0.125644	0.321972	0.881929	0.696366	1	33	27981
rs35236492_T	535.9	Gastritis and duodenitis, NOS	digestive	0.0668635	0.171355	1.06915	0.696385	1	88	24720
rs35236492_T	38	Septicemia	infectious diseases	-0.0362334	0.0929195	0.964415	0.696578	1	291	27993
rs2955122_C	540.1	Appendicitis	digestive	0.0704795	0.180978	1.07302	0.696953	1	119	27231
rs10090331_A	610.8	Other specified benign mammary dysplasias	genitourinary	-0.0997389	0.256202	0.905074	0.697056	1	51	28278
rs72772496_T	550.4	Umbilical hernia	digestive	0.0622237	0.160001	1.0642	0.697353	1	332	24816
rs2955122_C	695.4	Lupus (localized and systemic)	dermatologic	0.139895	0.360206	1.15015	0.697739	1	32	26152
rs10090331_A	800	Fracture of lower limb	injuries & poisonings	-0.0504481	0.12993	0.950803	0.697815	1	192	27863
rs72772496_T	362	Other retinal disorders	sense organs	0.0469823	0.121018	1.0481	0.697849	1	567	26795
rs35236492_T	368	Visual disturbances	sense organs	0.032853	0.0846364	1.0334	0.697893	1	362	28381
rs9382005_C	394	Rheumatic disease of the heart valves	circulatory system	-0.0303953	0.0783905	0.970062	0.698207	1	343	28617
rs1430660_G	70	Viral hepatitis	infectious diseases	-0.108132	0.27898	0.897509	0.698314	1	54	28789
rs9382005_C	276.5	Hypovolemia	endocrine/metabolic	-0.036617	0.0945024	0.964045	0.698407	1	233	28808
rs2955122_C	751.2	Congenital anomalies of urinary system	congenital anomalies	-0.0930403	0.240178	0.911157	0.698475	1	62	27188
rs35236492_T	578.1	Hematemesis	digestive	0.0650491	0.168046	1.06721	0.698689	1	93	26382
rs10090331_A	447	Other disorders of arteries and arterioles	circulatory system	-0.0834369	0.215623	0.919949	0.698788	1	71	28303
rs10090331_A	306	Other mental disorder	mental disorders	-0.0961546	0.248733	0.908324	0.699069	1	53	26942
rs35236492_T	447.1	Stricture of artery	circulatory system	-0.105761	0.273629	0.89964	0.699117	1	33	28171
rs72772496_T	575.1	Cholangitis	digestive	0.178944	0.463522	1.19595	0.699457	1	43	26616
rs72772496_T	250.2	Type 2 diabetes	endocrine/metabolic	0.0321907	0.0834217	1.03271	0.699586	1	1209	26723
rs2955122_C	81	Infection/inflammation of internal prosthetic device; implant; and graft	infectious diseases	0.0740721	0.192141	1.07688	0.69986	1	107	27063
rs72772496_T	381	Otitis media and Eustachian tube disorders	sense organs	0.0942587	0.244739	1.09884	0.700134	1	142	27857
rs35236492_T	280.1	Iron deficiency anemias, unspecified or not due to blood loss	hematopoietic	0.0211176	0.0548529	1.02134	0.700248	1	873	26964
rs1430660_G	655	Known or suspected fetal abnormality affecting management of mother	pregnancy complications	-0.0849516	0.22068	0.918557	0.700272	1	98	29232
rs1430660_G	599	Other symptoms/disorders or the urinary system	genitourinary	-0.0292694	0.0760723	0.971155	0.700417	1	811	27904
rs72772496_T	420.3	Endocarditis	circulatory system	0.197928	0.514631	1.21887	0.700533	1	34	27841
rs2955122_C	530.5	Disorders of esophageal motility	digestive	0.0874139	0.22731	1.09135	0.700564	1	77	23343
rs1430660_G	426.9	Cardiac pacemaker/device in situ	circulatory system	-0.0783882	0.203937	0.924605	0.7007	1	109	26946
rs9382005_C	506	Empyema and pneumothorax	respiratory	0.0587	0.152722	1.06046	0.700713	1	90	28545
rs35236492_T	333.1	Essential tremor	neurological	0.105564	0.275152	1.11134	0.701231	1	36	27994
rs2955122_C	78	Viral warts & HPV	infectious diseases	-0.0602645	0.15712	0.941515	0.701307	1	147	26855
rs72772496_T	941	Adverse reaction to serum or vaccine	injuries & poisonings	-0.200881	0.524311	0.81801	0.701621	1	25	27589
rs10090331_A	726.4	Calcaneal spur; Exostosis NOS	musculoskeletal	-0.106215	0.277579	0.899232	0.701982	1	42	26646
rs35236492_T	189.2	Cancer of bladder	neoplasms	0.0437169	0.11429	1.04469	0.702086	1	201	28488
rs35236492_T	379.9	Pain, swelling or discharge of eye	sense organs	-0.132689	0.346951	0.875737	0.702131	1	20	28149
rs10090331_A	530.9	Heartburn	digestive	-0.0410835	0.107492	0.959749	0.702314	1	278	24692
rs72772496_T	706.2	Sebaceous cyst	dermatologic	-0.0366715	0.0961083	0.963993	0.702785	1	840	27237
rs35236492_T	689	Disorder of skin and subcutaneous tissue NOS	dermatologic	0.0219885	0.0576371	1.02223	0.702833	1	790	27977
rs10090331_A	564.9	Personal history of diseases of digestive system	digestive	-0.0161729	0.042412	0.983957	0.702959	1	1896	23392
rs1430660_G	433	Cerebrovascular disease	circulatory system	-0.0320545	0.0840818	0.968454	0.703033	1	667	28585
rs2955122_C	352.2	Facial nerve disorders [CN7]	neurological	-0.080988	0.212495	0.922205	0.703108	1	79	26178
rs2955122_C	965	Poisoning by analgesics, antipyretics, and antirheumatics	injuries & poisonings	0.0375009	0.0984655	1.03821	0.703312	1	405	24615
rs9382005_C	335	Multiple sclerosis	neurological	0.0558915	0.146927	1.05748	0.703646	1	97	28691
rs10090331_A	686	Other local infections of skin and subcutaneous tissue	dermatologic	0.0570916	0.150082	1.05875	0.703647	1	134	28660
rs2955122_C	426.23	Second degree AV block	circulatory system	-0.108768	0.286008	0.896938	0.703724	1	42	25118
rs10090331_A	290.1	Dementias	mental disorders	0.0970716	0.255265	1.10194	0.703739	1	46	28509
rs35236492_T	195	Cancer, suspected or other	neoplasms	0.0252656	0.0664407	1.02559	0.703743	1	600	27304
rs1430660_G	790.6	Other abnormal blood chemistry	symptoms	0.134322	0.353568	1.14376	0.704017	1	41	29268
rs72772496_T	752.1	Neural tube defects	congenital anomalies	-0.178408	0.469646	0.836601	0.704036	1	31	28041
rs9382005_C	907	Injuries to the nervous system	injuries & poisonings	-0.0630503	0.166003	0.938896	0.704084	1	74	29416
rs2955122_C	626	Disorders of menstruation and other abnormal bleeding from female genital tract	genitourinary	-0.0200111	0.0527093	0.980188	0.704205	1	1557	24752
rs9382005_C	687	Symptoms affecting skin	dermatologic	0.050924	0.134176	1.05224	0.704294	1	116	28946
rs2955122_C	732	Osteochondropathies	musculoskeletal	0.129661	0.341646	1.13844	0.704302	1	35	26268
rs10090331_A	594.3	Calculus of ureter	genitourinary	0.0449484	0.118606	1.04597	0.704709	1	219	28249
rs9382005_C	292.4	Altered mental status	mental disorders	-0.04474	0.118076	0.956246	0.704756	1	149	29096
rs2955122_C	374	Other disorders of eyelids	sense organs	0.0395755	0.104461	1.04037	0.704795	1	358	26652
rs72772496_T	446	Polyarteritis nodosa and allied conditions	circulatory system	-0.109389	0.288978	0.896382	0.705032	1	85	27511
rs9382005_C	610.2	Fibroadenosis of breast	genitourinary	0.122198	0.322952	1.12998	0.705149	1	20	28858
rs10090331_A	994	Sepsis and SIRS	injuries & poisonings	0.0388333	0.102831	1.0396	0.705697	1	293	28604
rs10090331_A	994.2	Sepsis	injuries & poisonings	0.0388333	0.102831	1.0396	0.705697	1	293	28604
rs1430660_G	835	Internal derangement of knee	injuries & poisonings	-0.0222083	0.0588161	0.978036	0.705736	1	1391	27905
rs10090331_A	369	Infection of the eye	sense organs	0.0915619	0.242631	1.09588	0.705898	1	50	28131
rs2955122_C	634.1	Missed abortion/Hydatidiform mole	pregnancy complications	0.071489	0.18956	1.07411	0.706076	1	113	26806
rs1430660_G	703.1	Ingrowing nail	dermatologic	0.115406	0.306082	1.12233	0.706142	1	56	29177
rs9382005_C	681	Superficial cellulitis and abscess	dermatologic	0.064757	0.171759	1.0669	0.706156	1	71	29250
rs9382005_C	153	Colorectal cancer	neoplasms	0.0361898	0.0960526	1.03685	0.706344	1	229	26500
rs2955122_C	751.22	Other specified congenital anomalies of kidney	congenital anomalies	-0.111112	0.294941	0.894838	0.706377	1	41	27188
rs2955122_C	535	Gastritis and duodenitis	digestive	-0.014046	0.0373174	0.986052	0.706625	1	3019	23519
rs2955122_C	242.1	Graves' disease	endocrine/metabolic	-0.114545	0.305101	0.891772	0.707339	1	38	25672
rs2955122_C	994	Sepsis and SIRS	injuries & poisonings	0.0452765	0.120717	1.04632	0.707613	1	267	27102
rs2955122_C	994.2	Sepsis	injuries & poisonings	0.0452765	0.120717	1.04632	0.707613	1	267	27102
rs10090331_A	740.11	Osteoarthrosis, localized, primary	musculoskeletal	0.0279228	0.0744917	1.02832	0.707776	1	568	25549
rs2955122_C	366.2	Senile cataract	sense organs	0.0234083	0.062455	1.02368	0.707807	1	1057	24832
rs1430660_G	622.1	Polyp of corpus uteri	genitourinary	0.0292433	0.0780517	1.02968	0.707909	1	817	28056
rs10090331_A	447.1	Stricture of artery	circulatory system	-0.12081	0.322455	0.886202	0.707916	1	33	28303
rs35236492_T	292.4	Altered mental status	mental disorders	0.0499997	0.13346	1.05127	0.707927	1	148	28382
rs10090331_A	636.3	Hemorrhage in early pregnancy	pregnancy complications	-0.0670868	0.17918	0.935114	0.708099	1	104	28295
rs9382005_C	380.4	Impacted cerumen	sense organs	-0.0986664	0.263893	0.906045	0.708487	1	30	29369
rs10090331_A	38.2	Gram positive septicemia	infectious diseases	0.134808	0.360702	1.14432	0.7086	1	22	28105
rs10090331_A	317.1	Alcoholism	mental disorders	0.0449856	0.120389	1.04601	0.708651	1	212	28193
rs9382005_C	686	Other local infections of skin and subcutaneous tissue	dermatologic	0.0464674	0.124552	1.04756	0.709092	1	135	29250
rs35236492_T	961	Poisoning by other anti-infectives	injuries & poisonings	0.0945504	0.253537	1.09916	0.709204	1	41	25876
rs72772496_T	521	Diseases of hard tissues of teeth	digestive	-0.0633291	0.169889	0.938635	0.709321	1	263	27169
rs2955122_C	930	Allergic reaction to food	injuries & poisonings	0.163521	0.438912	1.17765	0.709476	1	22	26884
rs9382005_C	574.11	Cholelithiasis with acute cholecystitis	digestive	0.0460066	0.123699	1.04708	0.70995	1	136	27934
rs9382005_C	474.2	Chronic tonsillitis and adenoiditis	respiratory	0.0517783	0.13931	1.05314	0.710134	1	108	27647
rs72772496_T	317.11	Alcoholic liver damage	mental disorders	-0.197075	0.530403	0.821129	0.710222	1	22	27401
rs9382005_C	272	Disorders of lipoid metabolism	endocrine/metabolic	-0.00986306	0.0265694	0.990185	0.710475	1	3508	25982
rs10090331_A	363	Chorioretinal inflammations, scars, and other disorders of choroid	sense organs	-0.131252	0.354406	0.876997	0.711127	1	27	27570
rs9382005_C	320	Meningitis	neurological	-0.0937003	0.253377	0.910556	0.711527	1	32	29405
rs10090331_A	443	Peripheral vascular disease	circulatory system	-0.041008	0.110918	0.959821	0.711595	1	262	28303
rs9382005_C	785	Abdominal pain	symptoms	-0.0125289	0.0339114	0.987549	0.711785	1	1924	27566
rs72772496_T	626.2	Dysmenorrhea	genitourinary	-0.0865838	0.234438	0.917059	0.711886	1	134	25387
rs9382005_C	456	Chronic venous insufficiency [CVI]	circulatory system	-0.093556	0.253697	0.910687	0.712299	1	32	26718
rs2955122_C	519.9	Symptoms involving respiratory system and other chest symptoms	respiratory	0.133026	0.360855	1.14228	0.712395	1	32	26704
rs1430660_G	531.4	Peptic ulcer, site unspecified	digestive	0.173646	0.47199	1.18963	0.712947	1	23	28697
rs72772496_T	742.9	Other derangement of joint	musculoskeletal	0.144189	0.391929	1.1551	0.712952	1	58	27707
rs10090331_A	332	Parkinson's disease	neurological	0.0792758	0.215722	1.0825	0.713253	1	65	28109
rs10090331_A	202.21	Nodular lymphoma	neoplasms	-0.136773	0.372248	0.872168	0.713303	1	24	28541
rs72772496_T	288.1	Decreased white blood cell count	hematopoietic	-0.0698036	0.190106	0.932577	0.713484	1	199	27551
rs72772496_T	288.11	Neutropenia	hematopoietic	-0.0698036	0.190106	0.932577	0.713484	1	199	27551
rs9382005_C	965.1	Opiates and related narcotics causing adverse effects in therapeutic use	injuries & poisonings	-0.0398333	0.10853	0.96095	0.7136	1	178	26532
rs72772496_T	916	Contusion	injuries & poisonings	0.101494	0.276722	1.10682	0.71379	1	110	27983
rs1430660_G	626.8	Infertility, female	genitourinary	0.0801881	0.218995	1.08349	0.714242	1	106	26500
rs35236492_T	427.11	Paroxysmal supraventricular tachycardia	circulatory system	0.0392761	0.10728	1.04006	0.714284	1	226	26411
rs2955122_C	752.1	Neural tube defects	congenital anomalies	0.132259	0.361362	1.1414	0.714364	1	32	27318
rs72772496_T	501	Pneumonitis due to inhalation of food or vomitus	respiratory	0.169916	0.464475	1.1852	0.714497	1	41	27203
rs2955122_C	218.1	Uterine leiomyoma	neoplasms	-0.0233768	0.0639709	0.976894	0.714791	1	971	25465
rs1430660_G	592.13	Chronic interstitial cystitis	genitourinary	-0.139892	0.383058	0.869452	0.714963	1	28	26967
rs10090331_A	530.2	Esophageal bleeding (varices/hemorrhage)	digestive	-0.0524835	0.143802	0.94887	0.715133	1	156	24692
rs10090331_A	53	Herpes zoster	infectious diseases	-0.101324	0.277751	0.90364	0.715261	1	43	28365
rs35236492_T	528.11	Stomatitis and mucositis (ulcerative)	digestive	0.0983672	0.269721	1.10337	0.715336	1	36	28368
rs35236492_T	274.21	Chondrocalcinosis	endocrine/metabolic	0.102012	0.279883	1.1074	0.715498	1	34	28405
rs2955122_C	728.71	Contracture of palmar fascia [Dupuytren's disease]	musculoskeletal	-0.0367945	0.101001	0.963874	0.715635	1	365	25225
rs10090331_A	244	Hypothyroidism	endocrine/metabolic	0.0170185	0.0467273	1.01716	0.715702	1	1515	27103
rs1430660_G	520	Disorders of tooth development	digestive	0.0539044	0.148295	1.05538	0.716235	1	224	28372
rs10090331_A	394	Rheumatic disease of the heart valves	circulatory system	0.0349777	0.0962773	1.0356	0.716379	1	339	28037
rs72772496_T	747.12	Valvular heart disease/ heart chambers	congenital anomalies	0.264797	0.729282	1.30317	0.716536	1	20	28021
rs9382005_C	960	Poisoning by antibiotics	injuries & poisonings	0.0120664	0.0332399	1.01214	0.716598	1	2039	26532
rs35236492_T	331.9	Cerebral degeneration, unspecified	neurological	0.104793	0.288908	1.11048	0.716812	1	32	27994
rs10090331_A	275	Disorders of mineral metabolism	endocrine/metabolic	-0.0426861	0.117806	0.958212	0.717097	1	233	28664
rs1430660_G	574.2	Calculus of bile duct	digestive	-0.138597	0.382841	0.870579	0.717336	1	30	27792
rs35236492_T	348.7	Coma	neurological	0.111939	0.309405	1.11844	0.717509	1	28	27994
rs35236492_T	575.2	Obstruction of bile duct	digestive	0.072241	0.199711	1.07491	0.717555	1	66	27246
rs35236492_T	189.1	Cancer of kidney and renal pelvis	neoplasms	0.0648293	0.179881	1.06698	0.718548	1	81	28488
rs1430660_G	726.3	Bursitis	musculoskeletal	-0.100965	0.280262	0.903964	0.718657	1	57	27056
rs1430660_G	446.4	Wegener's granulomatosis	circulatory system	-0.158992	0.441344	0.853003	0.718664	1	21	28722
rs2955122_C	441	Vascular insufficiency of intestine	circulatory system	0.12311	0.341764	1.13101	0.718683	1	34	26812
rs10090331_A	195	Cancer, suspected or other	neoplasms	0.0260454	0.0723086	1.02639	0.7187	1	611	27409
rs2955122_C	427.22	Atrial flutter	circulatory system	0.0895903	0.248812	1.09373	0.718793	1	64	25118
rs72772496_T	344	Other paralytic syndromes	neurological	0.215719	0.59925	1.24075	0.718861	1	27	27328
rs1430660_G	695	Erythematous conditions	dermatologic	0.0470075	0.130593	1.04813	0.71888	1	282	28126
rs9382005_C	687.4	Disturbance of skin sensation	dermatologic	0.0319635	0.0887991	1.03248	0.718882	1	265	28946
rs35236492_T	170	Cancer of bone and connective tissue	neoplasms	0.103657	0.289309	1.10922	0.720126	1	32	28735
rs10090331_A	603.1	Hydrocele	genitourinary	-0.0573182	0.159979	0.944294	0.72013	1	128	26804
rs1430660_G	427.21	Atrial fibrillation	circulatory system	0.0435965	0.121689	1.04456	0.720149	1	330	26946
rs9382005_C	459	Other disorders of circulatory system	circulatory system	0.0145334	0.0406049	1.01464	0.7204	1	1333	27644
rs10090331_A	530.3	Stricture and stenosis of esophagus	digestive	0.0424658	0.118712	1.04338	0.720553	1	218	24692
rs10090331_A	635.2	Antepartum hemorrhage, abruptio placentae, and placenta previa	pregnancy complications	-0.0660414	0.184735	0.936092	0.720723	1	99	28295
rs1430660_G	182	Malignant neoplasm of uterus	neoplasms	0.0746959	0.208978	1.07756	0.720767	1	112	26779
rs1430660_G	625.1	Dyspareunia	genitourinary	-0.0711307	0.199113	0.93134	0.720913	1	113	28564
rs35236492_T	513	Respiratory abnormalities	respiratory	-0.0849794	0.237966	0.918531	0.721012	1	43	28724
rs2955122_C	653	Problems associated with amniotic cavity and membranes	pregnancy complications	-0.1288	0.360745	0.87915	0.721063	1	27	27318
rs10090331_A	340	Migraine	neurological	-0.0293382	0.0822019	0.971088	0.721164	1	475	27747
rs9382005_C	594	Urinary calculus	genitourinary	-0.0208746	0.0585141	0.979342	0.721283	1	618	28823
rs35236492_T	241.1	Nontoxic uninodular goiter	endocrine/metabolic	0.0758035	0.212557	1.07875	0.721371	1	59	26984
rs9382005_C	728.71	Contracture of palmar fascia [Dupuytren's disease]	musculoskeletal	-0.0260273	0.0730258	0.974309	0.721532	1	399	27201
rs2955122_C	368.9	Subjective visual disturbances	sense organs	-0.0782827	0.219643	0.924703	0.721535	1	73	26988
rs1430660_G	870	Open wounds of head; neck; and trunk	injuries & poisonings	-0.0903946	0.253672	0.913571	0.721583	1	68	29165
rs2955122_C	525	Other diseases of the teeth and supporting structures	digestive	-0.0474766	0.133252	0.953633	0.721621	1	204	26484
rs2955122_C	70.4	Chronic hepatitis	infectious diseases	0.129048	0.3622	1.13774	0.721624	1	31	26855
rs2955122_C	379	Other disorders of eye	sense organs	0.0510399	0.143343	1.05236	0.721789	1	188	26778
rs72772496_T	295.1	Schizophrenia	mental disorders	-0.186643	0.524601	0.82974	0.722004	1	24	26195
rs35236492_T	622	Polyp of female genital organs	genitourinary	0.0178009	0.0500552	1.01796	0.722121	1	1088	27515
rs35236492_T	378.1	Strabismus (not specified as paralytic)	sense organs	-0.0679997	0.191224	0.934261	0.722138	1	67	28149
rs72772496_T	172	Skin cancer	neoplasms	-0.0300285	0.0844693	0.970418	0.722218	1	1111	26970
rs2955122_C	830	Dislocation	injuries & poisonings	0.127862	0.360075	1.1364	0.722517	1	31	26054
rs10090331_A	175	Acquired absence of breast	neoplasms	0.0359284	0.101197	1.03658	0.722564	1	303	26982
rs10090331_A	189.2	Cancer of bladder	neoplasms	0.0436682	0.123111	1.04464	0.72281	1	204	28615
rs9382005_C	586.2	Cyst of kidney, acquired	genitourinary	-0.0351387	0.0991213	0.965472	0.722963	1	212	28008
rs35236492_T	389.2	Conductive hearing loss	sense organs	-0.0962354	0.271782	0.90825	0.723271	1	33	28098
rs2955122_C	286.12	Congenital deficiency of other clotting factors (including factor VII)	hematopoietic	-0.138839	0.392173	0.870368	0.72332	1	22	27126
rs10090331_A	180.1	Cervical cancer	neoplasms	-0.0272232	0.0769029	0.973144	0.723343	1	554	26385
rs9382005_C	41.11	Methicillin sensitive Staphylococcus aureus	infectious diseases	0.046982	0.132781	1.0481	0.723466	1	118	28684
rs35236492_T	840	Sprains and strains	injuries & poisonings	0.0791565	0.224051	1.08237	0.723866	1	52	28712
rs1430660_G	474.1	Acute tonsillitis	respiratory	0.0915758	0.259407	1.0959	0.724073	1	73	27500
rs72772496_T	512.8	Cough	respiratory	-0.05493	0.155762	0.946551	0.724349	1	308	27290
rs10090331_A	199	Neoplasm of uncertain behavior	neoplasms	0.0638353	0.181078	1.06592	0.724441	1	91	27409
rs1430660_G	81	Infection/inflammation of internal prosthetic device; implant; and graft	infectious diseases	0.0736751	0.209005	1.07646	0.724461	1	112	29004
rs72772496_T	714.1	Rheumatoid arthritis	musculoskeletal	0.0656928	0.186427	1.0679	0.724555	1	239	27367
rs2955122_C	764	Sciatica	symptoms	-0.0511388	0.145189	0.950147	0.724672	1	172	27127
rs9382005_C	292	Neurological disorders	mental disorders	-0.0299851	0.0851682	0.97046	0.724786	1	288	29096
rs1430660_G	479	Other upper respiratory disease	respiratory	-0.0808913	0.229939	0.922294	0.724993	1	81	27500
rs1430660_G	280.2	Iron deficiency anemia secondary to blood loss (chronic)	hematopoietic	-0.114148	0.324581	0.892126	0.72508	1	41	27498
rs9382005_C	569.1	Toxic gastroenteritis and colitis	digestive	-0.100249	0.285204	0.904612	0.725214	1	25	27150
rs9382005_C	272.1	Hyperlipidemia	endocrine/metabolic	-0.00935261	0.0266327	0.990691	0.725461	1	3489	25982
rs1430660_G	960	Poisoning by antibiotics	injuries & poisonings	-0.0174669	0.0497451	0.982685	0.725491	1	2031	26391
rs35236492_T	300	Anxiety disorders	mental disorders	-0.0183595	0.0523217	0.981808	0.725666	1	945	26821
rs10090331_A	733	Other disorders of bone and cartilage	musculoskeletal	0.061315	0.174944	1.06323	0.725976	1	98	27727
rs10090331_A	450	Noninfectious disorders of lymphatic channels	circulatory system	-0.0818405	0.233711	0.921419	0.726205	1	60	28837
rs9382005_C	513	Respiratory abnormalities	respiratory	-0.0756207	0.216102	0.927168	0.726391	1	44	29446
rs72772496_T	743.2	Pathologic fracture	musculoskeletal	0.136775	0.391002	1.14657	0.726485	1	56	28000
rs2955122_C	411.41	Aneurysm and dissection of heart	circulatory system	-0.128177	0.367198	0.879698	0.727039	1	26	25052
rs1430660_G	333	Extrapyramidal disease and abnormal movement disorders	neurological	-0.0885839	0.254059	0.915226	0.727334	1	68	28534
rs9382005_C	180.3	Cervical intraepithelial neoplasia [CIN] [Cervical dysplasia]	neoplasms	-0.0392656	0.112684	0.961495	0.727496	1	163	26930
rs72772496_T	389	Hearing loss	sense organs	0.0391628	0.112427	1.03994	0.727586	1	655	27435
rs35236492_T	180.3	Cervical intraepithelial neoplasia [CIN] [Cervical dysplasia]	neoplasms	0.0440782	0.126611	1.04506	0.727735	1	162	26270
rs2955122_C	601.1	Prostatitis	genitourinary	0.0504579	0.145109	1.05175	0.728048	1	189	24959
rs2955122_C	420.2	Pericarditis	circulatory system	0.0650909	0.187246	1.06726	0.728124	1	113	27126
rs35236492_T	804	Fracture of hand or wrist	injuries & poisonings	0.044333	0.127539	1.04533	0.728138	1	161	27753
rs10090331_A	474	Acute and chronic tonsillitis	respiratory	-0.0432891	0.12468	0.957635	0.728439	1	208	27092
rs10090331_A	740.9	Osteoarthrosis NOS	musculoskeletal	-0.017679	0.0509631	0.982476	0.728667	1	1296	25549
rs1430660_G	306.9	Tension headache	mental disorders	0.112062	0.323451	1.11858	0.728998	1	47	27354
rs2955122_C	602	Other disorders of prostate	genitourinary	-0.0613659	0.177127	0.940479	0.729003	1	118	24959
rs2955122_C	615	Endometriosis	genitourinary	-0.0357817	0.103418	0.964851	0.72935	1	357	26610
rs1430660_G	395.6	Heart valve replaced	circulatory system	0.116061	0.3358	1.12306	0.729625	1	46	28463
rs72772496_T	721.1	Spondylosis without myelopathy	musculoskeletal	0.0782131	0.226484	1.08135	0.729841	1	164	27492
rs1430660_G	70.4	Chronic hepatitis	infectious diseases	0.138591	0.401326	1.14865	0.729845	1	33	28789
rs2955122_C	70	Viral hepatitis	infectious diseases	0.100041	0.289883	1.10522	0.730014	1	47	26855
rs1430660_G	426.3	Bundle branch block	circulatory system	0.0544872	0.157933	1.056	0.730092	1	199	26946
rs1430660_G	287.3	Thrombocytopenia	hematopoietic	0.0640767	0.185735	1.06617	0.730102	1	142	29069
rs9382005_C	526	Diseases of the jaws	digestive	-0.0978753	0.283721	0.906762	0.730117	1	25	28527
rs9382005_C	526.1	Cysts of the jaws	digestive	-0.0978753	0.283721	0.906762	0.730117	1	25	28527
rs35236492_T	149.1	Cancer of oropharynx	neoplasms	-0.121441	0.35205	0.885643	0.730128	1	20	28576
rs35236492_T	625	Pain and other symptoms associated with female genital organs	genitourinary	-0.0366679	0.106322	0.963996	0.730186	1	222	28010
rs1430660_G	590	Pyelonephritis	genitourinary	-0.0626714	0.181791	0.939252	0.730287	1	135	26967
rs9382005_C	609	Male infertility and abnormal spermatozoa	genitourinary	-0.107996	0.313537	0.897631	0.730513	1	21	27356
rs35236492_T	378	Strabismus and other disorders of binocular eye movements	sense organs	-0.0456313	0.132535	0.955394	0.730624	1	141	28149
rs1430660_G	367.8	Hypermetropia	sense organs	-0.117774	0.342501	0.888897	0.730948	1	36	28651
rs2955122_C	189.11	Malignant neoplasm of kidney, except pelvis	neoplasms	-0.0742709	0.21604	0.92842	0.731009	1	76	27099
rs2955122_C	801	Fracture of ankle and foot	injuries & poisonings	0.0730222	0.212796	1.07575	0.731481	1	87	26405
rs72772496_T	245.2	Chronic thyroiditis	endocrine/metabolic	-0.159575	0.465071	0.852506	0.731509	1	31	26345
rs35236492_T	521.1	Dental caries	digestive	0.0343808	0.100267	1.03498	0.731681	1	256	27837
rs72772496_T	444	Arterial embolism and thrombosis	circulatory system	-0.180085	0.525457	0.835199	0.731808	1	24	27511
rs72772496_T	556	Ulceration of the lower GI tract	digestive	-0.0869285	0.253777	0.916743	0.731945	1	116	22792
rs1430660_G	585.34	Chronic Kidney Disease, Stage IV	genitourinary	-0.138985	0.40655	0.870241	0.732452	1	25	27857
rs72772496_T	696.42	Psoriatic arthropathy	dermatologic	-0.118829	0.347937	0.88796	0.732708	1	59	26685
rs1430660_G	382	Otalgia	sense organs	-0.130674	0.382798	0.877504	0.732828	1	28	29079
rs35236492_T	871	Open wounds of extremities	injuries & poisonings	0.0711124	0.208558	1.0737	0.733124	1	60	28606
rs35236492_T	158	Neoplasm of unspecified nature of digestive system	neoplasms	0.0748965	0.219686	1.07777	0.733159	1	54	27438
rs1430660_G	394.1	Mitral valve stenosis and aortic valve stenosis	circulatory system	0.0884158	0.259439	1.09244	0.733257	1	76	28463
rs9382005_C	771	Musculoskeletal symptoms referable to limbs	symptoms	-0.0575163	0.169379	0.944107	0.734179	1	72	29409
rs10090331_A	287	Purpura and other hemorrhagic conditions	hematopoietic	0.0469738	0.138579	1.04809	0.734634	1	157	28640
rs72772496_T	289.8	Polycythemia, secondary	hematopoietic	0.203382	0.60143	1.22554	0.73524	1	26	27504
rs72772496_T	612	Breast conditions, congenital or relating to hormones	genitourinary	-0.111531	0.329879	0.894463	0.735289	1	65	27489
rs2955122_C	628	Ovarian cyst	genitourinary	0.0315348	0.0932811	1.03204	0.735316	1	461	24752
rs10090331_A	556.1	Ulceration of intestine	digestive	0.0666558	0.197246	1.06893	0.735414	1	76	23392
rs2955122_C	618.1	Prolapse of vaginal walls	genitourinary	0.0290731	0.0861467	1.0295	0.735752	1	540	26444
rs1430660_G	870.2	Open wound of ear	injuries & poisonings	-0.148859	0.441148	0.86169	0.735788	1	21	29165
rs1430660_G	350.3	Lack of coordination	neurological	0.126728	0.375694	1.13511	0.735878	1	36	29187
rs72772496_T	735.2	Acquired toe deformities	musculoskeletal	-0.0475452	0.140952	0.953567	0.735879	1	377	27096
rs1430660_G	367.2	Astigmatism	sense organs	-0.0379682	0.112701	0.962744	0.736197	1	370	28651
rs2955122_C	941	Adverse reaction to serum or vaccine	injuries & poisonings	-0.123592	0.367005	0.88374	0.736299	1	25	26884
rs72772496_T	601	Inflammatory diseases of prostate	genitourinary	-0.0583179	0.173568	0.94335	0.736875	1	255	25618
rs1430660_G	742.1	Loose body in joint	musculoskeletal	-0.114882	0.341925	0.891472	0.736882	1	36	28935
rs2955122_C	364.4	Corneal degenerations	sense organs	0.0560624	0.16689	1.05766	0.736927	1	140	26118
rs1430660_G	622	Polyp of female genital organs	genitourinary	0.0227042	0.0676015	1.02296	0.736981	1	1105	28056
rs10090331_A	756.5	Congenital osteodystrophies	congenital anomalies	-0.109103	0.32502	0.896638	0.737111	1	32	28805
rs1430660_G	596	Other disorders of bladder	genitourinary	0.0255374	0.0761076	1.02587	0.737215	1	854	28128
rs72772496_T	287.31	Primary thrombocytopenia	hematopoietic	-0.143399	0.427429	0.866408	0.737253	1	40	27840
rs9382005_C	740.12	Osteoarthrosis, localized, secondary	musculoskeletal	0.0547176	0.163363	1.05624	0.737666	1	79	26078
rs10090331_A	555.2	Ulcerative colitis	digestive	-0.0374269	0.111849	0.963265	0.737912	1	256	23392
rs1430660_G	728.2	Laxity of ligament or hypermobility syndrome	musculoskeletal	-0.0845837	0.252992	0.918895	0.738128	1	70	27056
rs10090331_A	571	Chronic liver disease and cirrhosis	digestive	0.0285064	0.0852677	1.02892	0.738141	1	426	28014
rs9382005_C	279.7	Other immunological findings	endocrine/metabolic	-0.0963026	0.288377	0.908189	0.738419	1	25	29441
rs2955122_C	430.1	Subarachnoid hemorrhage	circulatory system	0.0932111	0.279288	1.09769	0.738572	1	52	26678
rs35236492_T	567	Peritonitis and retroperitoneal infections	digestive	0.082829	0.248373	1.08636	0.738768	1	43	26478
rs2955122_C	377	Disorders of optic nerve and visual pathways	sense organs	-0.0971339	0.292112	0.907434	0.739494	1	40	26778
rs10090331_A	751	Genitourinary congenital anomalies	congenital anomalies	-0.0525278	0.158025	0.948828	0.739586	1	129	28704
rs35236492_T	627.3	Postmenopausal atrophic vaginitis	genitourinary	-0.0490468	0.147576	0.952137	0.739624	1	113	25996
rs9382005_C	368.2	Diplopia and disorders of binocular vision	sense organs	0.0517632	0.155759	1.05313	0.739642	1	86	29093
rs72772496_T	580.2	Nephrotic syndrome without mention of glomerulonephritis	genitourinary	0.121563	0.365813	1.12926	0.739655	1	65	26691
rs1430660_G	386.3	Labyrinthitis	sense organs	-0.0779692	0.234912	0.924993	0.739959	1	80	28605
rs9382005_C	619	Noninflammatory female genital disorders	genitourinary	-0.0160879	0.0484855	0.984041	0.740034	1	935	28555
rs1430660_G	619.2	Disorders of uterus, NEC	genitourinary	-0.037504	0.113151	0.963191	0.740304	1	361	28395
rs72772496_T	735.3	Hallux valgus (Bunion)	musculoskeletal	-0.0428122	0.129208	0.958091	0.740386	1	452	27096
rs9382005_C	427.1	Paroxysmal tachycardia, unspecified	circulatory system	0.0275925	0.083423	1.02798	0.74083	1	301	27078
rs2955122_C	571	Chronic liver disease and cirrhosis	digestive	0.0321962	0.0974282	1.03272	0.741052	1	411	26522
rs10090331_A	697	Sarcoidosis	dermatologic	0.0751978	0.227648	1.0781	0.741154	1	58	27708
rs10090331_A	286.1	Congenital coagulation defects	hematopoietic	0.0881288	0.267013	1.09213	0.741358	1	42	28640
rs9382005_C	427.6	Premature beats	circulatory system	-0.0462711	0.1405	0.954783	0.741904	1	105	27078
rs1430660_G	364.5	Corneal dystrophy	sense organs	-0.106153	0.32276	0.899287	0.742238	1	42	27985
rs35236492_T	174.11	Malignant neoplasm of female breast	neoplasms	-0.0211245	0.0642949	0.979097	0.742491	1	628	26974
rs2955122_C	509.2	Respiratory insufficiency	respiratory	-0.10907	0.33222	0.896667	0.742679	1	32	26492
rs35236492_T	170.2	Cancer of connective tissue	neoplasms	0.105213	0.320638	1.11095	0.742809	1	26	28735
rs1430660_G	278.1	Obesity	endocrine/metabolic	0.019636	0.0598938	1.01983	0.743027	1	1376	27945
rs35236492_T	701.2	Scar conditions and fibrosis of skin	dermatologic	0.0358382	0.109427	1.03649	0.743285	1	216	28232
rs9382005_C	172.3	Carcinoma in situ of skin	neoplasms	0.0453962	0.138717	1.04644	0.743473	1	110	28314
rs9382005_C	585.4	Chronic kidney disease, Stage I or II	genitourinary	0.0549638	0.168036	1.0565	0.743596	1	74	28008
rs2955122_C	216	Benign neoplasm of skin	neoplasms	-0.0259323	0.0793015	0.974401	0.743661	1	595	26726
rs10090331_A	189.21	Malignant neoplasm of bladder	neoplasms	0.0422572	0.129224	1.04316	0.743662	1	185	28615
rs9382005_C	327	Sleep disorders	neurological	-0.0419112	0.128222	0.958955	0.74377	1	126	28943
rs2955122_C	359	Muscular dystrophies and other myopathies	neurological	-0.137199	0.419774	0.871797	0.743789	1	20	27185
rs10090331_A	323	Encephalitis	neurological	-0.104754	0.320598	0.900546	0.743862	1	32	28815
rs9382005_C	274.2	Crystal arthropathies	endocrine/metabolic	-0.0743601	0.22763	0.928337	0.743916	1	40	29117
rs72772496_T	634.1	Missed abortion/Hydatidiform mole	pregnancy complications	0.0894618	0.274192	1.09359	0.744216	1	114	27505
rs72772496_T	619.3	Noninflammatory disorders of cervix	genitourinary	0.0553726	0.169783	1.05693	0.744321	1	292	27204
rs72772496_T	426.9	Cardiac pacemaker/device in situ	circulatory system	0.091059	0.279474	1.09533	0.744558	1	105	25804
rs10090331_A	747.12	Valvular heart disease/ heart chambers	congenital anomalies	-0.128162	0.394411	0.879711	0.745222	1	21	28820
rs1430660_G	158	Neoplasm of unspecified nature of digestive system	neoplasms	-0.0933175	0.287284	0.910904	0.745312	1	53	27979
rs2955122_C	535.8	Other specified gastritis	digestive	0.0200657	0.0618706	1.02027	0.745698	1	1035	23519
rs1430660_G	788	Syncope and collapse	symptoms	0.0253234	0.0781275	1.02565	0.745841	1	794	28536
rs35236492_T	8	Intestinal infection	infectious diseases	0.0301873	0.0931375	1.03065	0.74585	1	298	28469
rs2955122_C	202	Cancer of other lymphoid, histiocytic tissue	neoplasms	-0.0536482	0.165531	0.947766	0.745864	1	132	27045
rs2955122_C	202.2	Non-Hodgkins lymphoma	neoplasms	-0.0536482	0.165531	0.947766	0.745864	1	132	27045
rs1430660_G	426.2	Atrioventricular [AV] block	circulatory system	0.046204	0.142632	1.04729	0.745984	1	243	26946
rs72772496_T	451.2	Phlebitis and thrombophlebitis of lower extremities	circulatory system	-0.0976709	0.301687	0.906947	0.746128	1	82	25447
rs72772496_T	474	Acute and chronic tonsillitis	respiratory	-0.0631678	0.195259	0.938786	0.746311	1	202	26337
rs9382005_C	615	Endometriosis	genitourinary	-0.0239837	0.0741419	0.976302	0.746329	1	386	28673
rs10090331_A	789	Nausea and vomiting	symptoms	0.0189493	0.0585821	1.01913	0.746342	1	930	27967
rs10090331_A	601.1	Prostatitis	genitourinary	-0.0418514	0.129447	0.959012	0.746462	1	199	26354
rs1430660_G	742.9	Other derangement of joint	musculoskeletal	0.0915005	0.283494	1.09582	0.746877	1	61	28935
rs35236492_T	635.3	Placenta previa and abruptio placenta	pregnancy complications	-0.050832	0.157613	0.950438	0.747065	1	104	28171
rs2955122_C	274.1	Gout	endocrine/metabolic	0.035799	0.111122	1.03645	0.747331	1	315	27025
rs2955122_C	531	Peptic ulcer (excl. esophageal)	digestive	-0.0255619	0.0793676	0.974762	0.747399	1	598	26771
rs10090331_A	427.21	Atrial fibrillation	circulatory system	-0.0320014	0.0994057	0.968505	0.747508	1	328	26537
rs1430660_G	573	Other disorders of liver	digestive	-0.0474806	0.147545	0.953629	0.747601	1	209	28434
rs1430660_G	70.9	Hepatitis NOS	infectious diseases	0.152312	0.473389	1.16452	0.747644	1	24	28789
rs9382005_C	994	Sepsis and SIRS	injuries & poisonings	-0.0268904	0.0836062	0.973468	0.747732	1	298	29192
rs9382005_C	994.2	Sepsis	injuries & poisonings	-0.0268904	0.0836062	0.973468	0.747732	1	298	29192
rs72772496_T	367.1	Myopia	sense organs	0.0621946	0.193485	1.06417	0.747873	1	224	27444
rs72772496_T	840	Sprains and strains	injuries & poisonings	0.136369	0.424588	1.14611	0.748073	1	49	28042
rs1430660_G	619.1	Noninflammatory disorders of ovary, fallopian tube, and broad ligament	genitourinary	0.0852779	0.265724	1.08902	0.748266	1	71	28395
rs10090331_A	153.2	Colon cancer	neoplasms	-0.0473537	0.147569	0.95375	0.748293	1	150	25967
rs1430660_G	613.8	Other specified disorders of breast	genitourinary	-0.114869	0.358335	0.891483	0.748542	1	32	29178
rs1430660_G	429	Ill-defined descriptions and complications of heart disease	circulatory system	0.0981345	0.306388	1.10311	0.748745	1	55	28942
rs1430660_G	429.2	Abnormal function study of cardiovascular system	circulatory system	0.0981345	0.306388	1.10311	0.748745	1	55	28942
rs1430660_G	740.9	Osteoarthrosis NOS	musculoskeletal	-0.019442	0.0607255	0.980746	0.748845	1	1318	25932
rs72772496_T	579.2	Splenomegaly	digestive	-0.151055	0.471891	0.8598	0.748888	1	30	25785
rs2955122_C	180.3	Cervical intraepithelial neoplasia [CIN] [Cervical dysplasia]	neoplasms	-0.0498539	0.155895	0.951368	0.749126	1	151	24982
rs35236492_T	382	Otalgia	sense organs	-0.0945701	0.296629	0.909764	0.749866	1	27	28521
rs2955122_C	801.1	Fracture of foot	injuries & poisonings	0.115168	0.361244	1.12206	0.749871	1	31	26405
rs35236492_T	306.9	Tension headache	mental disorders	-0.0716196	0.224683	0.930885	0.74991	1	48	26821
rs72772496_T	801.1	Fracture of foot	injuries & poisonings	-0.149502	0.469266	0.861136	0.750039	1	32	27091
rs2955122_C	724.1	Disorders of sacrum	musculoskeletal	-0.100513	0.31585	0.904374	0.750312	1	34	26783
rs72772496_T	619	Noninflammatory female genital disorders	genitourinary	0.0309035	0.0973534	1.03139	0.750913	1	889	27204
rs9382005_C	386.9	Dizziness and giddiness (Light-headedness and vertigo)	sense organs	0.0202013	0.0636443	1.02041	0.750933	1	523	28760
rs10090331_A	715.2	Ankylosing spondylitis	musculoskeletal	-0.102796	0.324339	0.902311	0.751288	1	31	28158
rs2955122_C	198.3	Secondary malignant neoplasm of digestive systems	neoplasms	-0.0647809	0.204707	0.937273	0.751656	1	86	25968
rs1430660_G	701.2	Scar conditions and fibrosis of skin	dermatologic	-0.0450693	0.142477	0.955931	0.751755	1	219	28782
rs2955122_C	172.2	Other non-epithelial cancer of skin	neoplasms	-0.0224329	0.0711136	0.977817	0.752418	1	758	26282
rs35236492_T	556.1	Ulceration of intestine	digestive	0.0572018	0.181688	1.05887	0.752887	1	78	23309
rs35236492_T	289.4	Lymphadenitis	hematopoietic	0.0349515	0.111103	1.03557	0.753076	1	208	28207
rs1430660_G	556	Ulceration of the lower GI tract	digestive	-0.0590834	0.187817	0.942628	0.753081	1	127	23748
rs2955122_C	367.2	Astigmatism	sense organs	-0.0324413	0.103189	0.968079	0.753226	1	352	26718
rs10090331_A	707.2	Chronic ulcer of leg or foot	dermatologic	-0.098187	0.312323	0.906479	0.753235	1	33	28806
rs2955122_C	172	Skin cancer	neoplasms	0.0191286	0.0608556	1.01931	0.753272	1	1076	26282
rs72772496_T	252.1	Hyperparathyroidism	endocrine/metabolic	0.0979701	0.311986	1.10293	0.753505	1	88	27803
rs10090331_A	427.5	Arrhythmia (cardiac) NOS	circulatory system	0.0530955	0.16909	1.05453	0.753516	1	106	26537
rs9382005_C	530.11	GERD	digestive	0.0100298	0.0319462	1.01008	0.753552	1	2215	25191
rs2955122_C	690.1	Seborrheic dermatitis	dermatologic	0.0296288	0.094444	1.03007	0.753735	1	435	26239
rs35236492_T	327.3	Sleep apnea	neurological	0.0238029	0.0759721	1.02409	0.754044	1	453	28236
rs10090331_A	743.21	Pathologic fracture of vertebrae	musculoskeletal	0.0839766	0.268092	1.0876	0.7541	1	42	28803
rs2955122_C	625	Pain and other symptoms associated with female genital organs	genitourinary	-0.0426975	0.136324	0.958201	0.754124	1	203	26658
rs9382005_C	433.21	Cerebral artery occlusion, with cerebral infarction	circulatory system	-0.0305995	0.0978699	0.969864	0.754543	1	218	28740
rs10090331_A	578.8	Hemorrhage of rectum and anus	digestive	0.0163641	0.0523985	1.0165	0.754812	1	1171	26507
rs10090331_A	474.1	Acute tonsillitis	respiratory	0.0645456	0.20673	1.06667	0.754872	1	70	27092
rs10090331_A	528.11	Stomatitis and mucositis (ulcerative)	digestive	-0.0933189	0.299061	0.910903	0.75501	1	37	28498
rs1430660_G	159	Malignant neoplasm of other and ill-defined sites within the digestive organs and peritoneum	neoplasms	-0.12545	0.402769	0.882099	0.755443	1	26	27979
rs1430660_G	433.1	Occlusion and stenosis of precerebral arteries	circulatory system	-0.0682372	0.219175	0.934039	0.755545	1	93	28585
rs72772496_T	540	Appendiceal conditions	digestive	-0.0709377	0.227863	0.93152	0.755559	1	145	27948
rs10090331_A	443.1	Raynaud's syndrome	circulatory system	-0.0443242	0.142563	0.956644	0.755869	1	158	28303
rs2955122_C	618	Genital prolapse	genitourinary	-0.0204552	0.0658124	0.979753	0.755945	1	925	26444
rs72772496_T	134	Helminthiases	infectious diseases	-0.161802	0.520622	0.85061	0.755963	1	25	28020
rs9382005_C	614.5	Inflammatory disease of cervix, vagina, and vulva	genitourinary	-0.0298343	0.0963249	0.970606	0.75677	1	225	28673
rs2955122_C	191.1	Cancer of brain and nervous system	neoplasms	-0.130028	0.42006	0.878071	0.756906	1	20	27246
rs2955122_C	191.11	Cancer of brain	neoplasms	-0.130028	0.42006	0.878071	0.756906	1	20	27246
rs35236492_T	198.6	Secondary malignancy of bone	neoplasms	-0.0422319	0.136582	0.958647	0.757166	1	133	27304
rs1430660_G	317.11	Alcoholic liver damage	mental disorders	0.145749	0.471477	1.15691	0.757221	1	23	28613
rs10090331_A	364.5	Corneal dystrophy	sense organs	-0.0897759	0.290643	0.914136	0.757407	1	39	27570
rs10090331_A	180	Cervical cancer and dysplasia	neoplasms	0.020658	0.0669187	1.02087	0.757547	1	707	26385
rs35236492_T	198.1	Secondary malignancy of lymph nodes	neoplasms	-0.0243783	0.0789988	0.975916	0.757633	1	404	27304
rs72772496_T	614.53	Cyst or abscess of Bartholin's gland	genitourinary	0.12045	0.39071	1.128	0.757865	1	56	27317
rs35236492_T	381.1	Otitis media	sense organs	0.0441806	0.143336	1.04517	0.757906	1	126	28521
rs2955122_C	497	Bronchitis	respiratory	-0.0777139	0.252212	0.925229	0.757984	1	57	26661
rs9382005_C	550.4	Umbilical hernia	digestive	-0.0238722	0.0774755	0.976411	0.757987	1	350	26024
rs9382005_C	585.33	Chronic Kidney Disease, Stage III	genitourinary	-0.023014	0.0747407	0.977249	0.758145	1	381	28008
rs9382005_C	374.3	Ptosis of eyelid	sense organs	0.0321469	0.104461	1.03267	0.75828	1	193	28711
rs9382005_C	726.1	Enthesopathy	musculoskeletal	0.0157146	0.0510839	1.01584	0.758369	1	818	27201
rs9382005_C	655	Known or suspected fetal abnormality affecting management of mother	pregnancy complications	0.0452637	0.147252	1.0463	0.758547	1	100	29390
rs72772496_T	706	Diseases of sebaceous glands	dermatologic	-0.0295007	0.0960811	0.97093	0.758813	1	845	27237
rs72772496_T	246	Other disorders of thyroid	endocrine/metabolic	-0.120519	0.392873	0.88646	0.759023	1	46	26345
rs9382005_C	743	Osteoporosis, osteopenia and pathological fracture	musculoskeletal	0.0447142	0.145957	1.04573	0.759336	1	98	29392
rs10090331_A	610	Benign mammary dysplasias	genitourinary	0.0342712	0.112055	1.03487	0.759725	1	245	28278
rs2955122_C	367.9	Blindness and low vision	sense organs	0.0998169	0.327316	1.10497	0.7604	1	38	26718
rs1430660_G	341	Other demyelinating diseases of central nervous system	neurological	0.144288	0.473438	1.15522	0.760544	1	23	28534
rs2955122_C	250.23	Type 2 diabetes with ophthalmic manifestations	endocrine/metabolic	0.070404	0.231476	1.07294	0.761012	1	73	26025
rs35236492_T	728.2	Laxity of ligament or hypermobility syndrome	musculoskeletal	-0.057792	0.190147	0.943846	0.761179	1	68	26518
rs2955122_C	80	Postoperative infection	infectious diseases	0.0417533	0.137561	1.04264	0.761489	1	204	27063
rs72772496_T	470	Septal Deviations/Turbinate Hypertrophy	respiratory	-0.0399733	0.131766	0.960815	0.76161	1	446	26337
rs10090331_A	196	Radiotherapy	neoplasms	-0.051349	0.169303	0.949947	0.761664	1	113	27409
rs9382005_C	614.51	Cervicitis and endocervicitis	genitourinary	-0.0429245	0.141714	0.957984	0.76197	1	103	28673
rs2955122_C	624.9	stress incontinence, female	genitourinary	-0.0276859	0.0915197	0.972694	0.762261	1	454	26658
rs35236492_T	760	Back pain	symptoms	-0.019931	0.0658912	0.980266	0.762284	1	588	28179
rs72772496_T	728.71	Contracture of palmar fascia [Dupuytren's disease]	musculoskeletal	0.0447095	0.14781	1.04572	0.762287	1	379	25901
rs1430660_G	568	Other disorders of peritoneum	digestive	0.0340415	0.112565	1.03463	0.762335	1	380	27006
rs35236492_T	189.21	Malignant neoplasm of bladder	neoplasms	0.0361481	0.119565	1.03681	0.762401	1	183	28488
rs1430660_G	785	Abdominal pain	symptoms	-0.0153042	0.050627	0.984812	0.762429	1	1919	27411
rs35236492_T	381	Otitis media and Eustachian tube disorders	sense organs	-0.0390265	0.129265	0.961725	0.76272	1	149	28521
rs9382005_C	752.1	Neural tube defects	congenital anomalies	0.0757701	0.251018	1.07871	0.762766	1	33	29435
rs35236492_T	727.5	Rupture of synovium	musculoskeletal	-0.0661051	0.219086	0.936032	0.762857	1	51	26518
rs10090331_A	760	Back pain	symptoms	-0.0222919	0.0738964	0.977955	0.762908	1	590	28307
rs35236492_T	614	Inflammatory diseases of female pelvic organs	genitourinary	-0.0217458	0.0720877	0.978489	0.762913	1	497	27963
rs10090331_A	720.1	Spinal stenosis of lumbar region	musculoskeletal	-0.0327683	0.108689	0.967763	0.763043	1	272	28273
rs9382005_C	733.2	Cyst of bone	musculoskeletal	0.0955209	0.317178	1.10023	0.763294	1	21	28300
rs2955122_C	577.2	Chronic pancreatitis	digestive	0.114647	0.380839	1.12148	0.763386	1	28	27169
rs72772496_T	202.24	Large cell lymphoma	neoplasms	-0.104931	0.348656	0.900387	0.763446	1	57	27754
rs2955122_C	276	Disorders of fluid, electrolyte, and acid-base balance	endocrine/metabolic	-0.0239922	0.0800012	0.976293	0.764255	1	588	26738
rs35236492_T	474.2	Chronic tonsillitis and adenoiditis	respiratory	-0.0463662	0.154676	0.954692	0.764358	1	104	26974
rs72772496_T	592.13	Chronic interstitial cystitis	genitourinary	-0.155183	0.518097	0.856258	0.764539	1	26	25826
rs9382005_C	835	Internal derangement of knee	injuries & poisonings	0.0117907	0.0394174	1.01186	0.764845	1	1400	28056
rs2955122_C	800.3	Fracture of tibia and fibula	injuries & poisonings	-0.0669473	0.223865	0.935245	0.7649	1	71	26405
rs72772496_T	602	Other disorders of prostate	genitourinary	0.0767555	0.256756	1.07978	0.764983	1	126	25618
rs2955122_C	228	Hemangioma and lymphangioma, any site	neoplasms	0.0427693	0.143385	1.0437	0.765487	1	189	27180
rs10090331_A	198.3	Secondary malignant neoplasm of digestive systems	neoplasms	-0.0556784	0.186684	0.945843	0.765512	1	93	27409
rs72772496_T	377.3	Optic neuritis/neuropathy	sense organs	-0.180309	0.60541	0.835012	0.765834	1	20	27486
rs35236492_T	365	Glaucoma	sense organs	-0.019	0.0638033	0.981179	0.765863	1	640	27454
rs2955122_C	803.2	Fracture of radius and ulna	injuries & poisonings	0.030573	0.102811	1.03105	0.766183	1	371	26405
rs10090331_A	418.1	Precordial pain	circulatory system	-0.0251666	0.0848148	0.975147	0.766677	1	446	28451
rs72772496_T	624	Symptoms involving female genital tract	genitourinary	-0.0895751	0.302307	0.91432	0.766997	1	78	27360
rs35236492_T	550.3	Femoral hernia	digestive	-0.0607802	0.205411	0.94103	0.767311	1	58	25387
rs2955122_C	735.2	Acquired toe deformities	musculoskeletal	0.0307539	0.103942	1.03123	0.767326	1	360	26403
rs72772496_T	455	Hemorrhoids	circulatory system	-0.0213307	0.0721777	0.978895	0.767589	1	1560	25447
rs72772496_T	594.8	Renal colic	genitourinary	-0.0632072	0.213888	0.938749	0.767601	1	162	27457
rs9382005_C	418.1	Precordial pain	circulatory system	0.0200793	0.0680005	1.02028	0.767779	1	456	29034
rs9382005_C	377.3	Optic neuritis/neuropathy	sense organs	-0.0943778	0.319771	0.909939	0.767885	1	20	28857
rs10090331_A	304	Adjustment reaction	mental disorders	0.0971297	0.32929	1.102	0.768019	1	27	26942
rs10090331_A	516	Abnormal sputum	respiratory	-0.0438449	0.148889	0.957102	0.768391	1	145	28752
rs9382005_C	625	Pain and other symptoms associated with female genital organs	genitourinary	0.028279	0.0961067	1.02868	0.76857	1	227	28710
rs35236492_T	801.1	Fracture of foot	injuries & poisonings	0.0829421	0.281922	1.08648	0.768603	1	33	27753
rs10090331_A	496.21	Obstructive chronic bronchitis	respiratory	0.0505293	0.171772	1.05183	0.768632	1	103	28149
rs35236492_T	367.1	Myopia	sense organs	-0.0307826	0.104708	0.969686	0.768769	1	230	28105
rs35236492_T	754	Congenital musculoskeletal deformities of spine	congenital anomalies	0.101615	0.346566	1.10696	0.769366	1	22	28673
rs1430660_G	760	Back pain	symptoms	0.0263533	0.0900269	1.0267	0.769731	1	597	28733
rs72772496_T	366.2	Senile cataract	sense organs	-0.0255758	0.0874145	0.974749	0.769843	1	1090	25495
rs9382005_C	577.2	Chronic pancreatitis	digestive	-0.0751772	0.257427	0.927579	0.770261	1	31	29274
rs1430660_G	246	Other disorders of thyroid	endocrine/metabolic	0.0936385	0.32082	1.09816	0.770384	1	49	27503
rs9382005_C	642.1	Preeclampsia and eclampsia	pregnancy complications	0.0782912	0.268273	1.08144	0.770413	1	29	29385
rs72772496_T	535.9	Gastritis and duodenitis, NOS	digestive	0.0909458	0.312164	1.09521	0.770791	1	88	24129
rs2955122_C	291	Other specified nonpsychotic and/or transient mental disorders	mental disorders	0.118672	0.40737	1.126	0.770813	1	24	27002
rs2955122_C	291.8	Alteration of consciousness	mental disorders	0.118672	0.40737	1.126	0.770813	1	24	27002
rs2955122_C	333	Extrapyramidal disease and abnormal movement disorders	neurological	-0.0685831	0.235931	0.933716	0.771287	1	64	26625
rs2955122_C	288	Diseases of white blood cells	hematopoietic	-0.08891	0.305918	0.914928	0.771331	1	39	26839
rs9382005_C	451.2	Phlebitis and thrombophlebitis of lower extremities	circulatory system	-0.0462594	0.159211	0.954794	0.771393	1	82	26718
rs2955122_C	979	Adverse drug events and drug allergies	injuries & poisonings	-0.113629	0.39138	0.892589	0.771566	1	23	24615
rs2955122_C	619.5	Noninflammatory disorders of vulva and perineum	genitourinary	-0.0511743	0.176469	0.950113	0.771823	1	118	26507
rs72772496_T	530	Diseases of esophagus	digestive	0.0139809	0.0482524	1.01408	0.772011	1	3948	24004
rs9382005_C	604	Disorders of penis	genitourinary	0.0329775	0.113829	1.03353	0.772037	1	163	27356
rs10090331_A	726.1	Enthesopathy	musculoskeletal	-0.0183346	0.0633321	0.981832	0.772199	1	804	26646
rs1430660_G	384	Other disorders of tympanic membrane	sense organs	0.0705905	0.244003	1.07314	0.772351	1	82	29079
rs2955122_C	41.11	Methicillin sensitive Staphylococcus aureus	infectious diseases	-0.0513042	0.177659	0.94999	0.77275	1	114	26630
rs9382005_C	977	Personal history of allergy to medicinal agents	injuries & poisonings	0.0153636	0.0532064	1.01548	0.772769	1	763	26532
rs2955122_C	537	Other disorders of stomach and duodenum	digestive	0.0327355	0.113593	1.03328	0.773208	1	301	23519
rs2955122_C	427.4	Cardiac arrest and ventricular fibrillation	circulatory system	-0.0802113	0.278356	0.922921	0.773224	1	46	25118
rs2955122_C	471	Nasal polyps	respiratory	-0.0322823	0.112056	0.968233	0.773278	1	296	25655
rs2955122_C	530.12	Ulcer of esophagus	digestive	-0.0283685	0.0984902	0.97203	0.773321	1	388	23343
rs2955122_C	614	Inflammatory diseases of female pelvic organs	genitourinary	-0.025878	0.0898808	0.974454	0.773412	1	473	26610
rs9382005_C	276.1	Electrolyte imbalance	endocrine/metabolic	-0.0197238	0.0685287	0.980469	0.773485	1	449	28808
rs35236492_T	531.4	Peptic ulcer, site unspecified	digestive	-0.0910362	0.316891	0.912985	0.773898	1	24	28146
rs9382005_C	580.14	Chronic glomerulonephritis, NOS	genitourinary	-0.0924619	0.322097	0.911684	0.774064	1	20	28008
rs2955122_C	586.4	Stricture/obstruction of ureter	genitourinary	-0.0606376	0.211243	0.941164	0.774073	1	80	25979
rs9382005_C	571	Chronic liver disease and cirrhosis	digestive	0.0198465	0.0692413	1.02004	0.774398	1	437	28589
rs10090331_A	165.1	Cancer of bronchus; lung	neoplasms	0.0542303	0.18921	1.05573	0.774407	1	84	28784
rs72772496_T	741.4	Joint effusions	musculoskeletal	0.0896584	0.312905	1.0938	0.774468	1	85	27707
rs35236492_T	756.5	Congenital osteodystrophies	congenital anomalies	-0.0753869	0.26361	0.927385	0.774894	1	35	28673
rs9382005_C	278.1	Obesity	endocrine/metabolic	-0.0113204	0.0396752	0.988743	0.775393	1	1377	28104
rs72772496_T	555.2	Ulcerative colitis	digestive	-0.05054	0.177208	0.950716	0.775489	1	246	22792
rs1430660_G	150	Cancer of esophagus	neoplasms	-0.10215	0.358264	0.902894	0.775549	1	34	27979
rs35236492_T	196	Radiotherapy	neoplasms	-0.0432051	0.151767	0.957715	0.775889	1	109	27304
rs9382005_C	735.21	Hammer toe (acquired)	musculoskeletal	0.0354738	0.12462	1.03611	0.775908	1	135	28450
rs1430660_G	612.2	Hypertrophy of breast (Gynecomastia)	genitourinary	0.0781545	0.274656	1.08129	0.775986	1	65	28707
rs1430660_G	38	Septicemia	infectious diseases	0.0356257	0.125365	1.03627	0.776275	1	306	28528
rs10090331_A	509	Respiratory failure, insufficiency, arrest	respiratory	0.0362113	0.127452	1.03687	0.776321	1	188	27981
rs35236492_T	736.4	Genu valgum or varum (acquired)	musculoskeletal	0.0717428	0.252798	1.07438	0.776568	1	41	27748
rs9382005_C	536.8	Dyspepsia and other specified disorders of function of stomach	digestive	-0.012491	0.0440289	0.987587	0.77664	1	1117	25346
rs1430660_G	245.21	Chronic lymphocytic thyroiditis	endocrine/metabolic	-0.107728	0.379753	0.897872	0.776656	1	30	27503
rs1430660_G	531.1	Hemorrhage from gastrointestinal ulcer	digestive	0.0954357	0.336876	1.10014	0.77695	1	43	28697
rs9382005_C	411.9	Other acute and subacute forms of ischemic heart disease	circulatory system	0.033765	0.119417	1.03434	0.77737	1	148	26998
rs2955122_C	599.4	Urinary incontinence	genitourinary	0.0409768	0.145138	1.04183	0.77769	1	182	26030
rs10090331_A	531.2	Gastric ulcer	digestive	0.0264966	0.0941104	1.02685	0.77829	1	352	28272
rs2955122_C	352	Disorders of other cranial nerves	neurological	-0.0466292	0.16571	0.954441	0.778411	1	133	26178
rs35236492_T	477	Epistaxis or throat hemorrhage	respiratory	-0.0316202	0.11239	0.968874	0.778446	1	199	26974
rs72772496_T	625	Pain and other symptoms associated with female genital organs	genitourinary	-0.0538692	0.191509	0.947556	0.77849	1	208	27360
rs9382005_C	560.1	Paralytic ileus	digestive	-0.0659234	0.234561	0.936203	0.778672	1	38	23886
rs1430660_G	573.7	Abnormal results of function study of liver	digestive	0.0322401	0.114759	1.03277	0.778759	1	363	28434
rs2955122_C	859	Complication due to other implant and internal device	injuries & poisonings	0.125823	0.447922	1.13408	0.778785	1	20	27232
rs72772496_T	686.4	Pyogenic granuloma	dermatologic	0.144863	0.516335	1.15588	0.779048	1	34	27863
rs72772496_T	580	Nephritis; nephrosis; renal sclerosis	genitourinary	0.0805062	0.287228	1.08384	0.779258	1	101	26691
rs1430660_G	293	Symptoms involving head and neck	mental disorders	0.0428628	0.152952	1.04379	0.779296	1	205	29051
rs10090331_A	451.2	Phlebitis and thrombophlebitis of lower extremities	circulatory system	-0.0557308	0.198981	0.945794	0.779415	1	82	26191
rs2955122_C	690	Erythematosquamous dermatosis	dermatologic	0.0262531	0.0941302	1.0266	0.78032	1	437	26239
rs35236492_T	351	Other peripheral nerve disorders	neurological	0.0137402	0.0494105	1.01383	0.78095	1	1082	27507
rs2955122_C	225.1	Benign neoplasm of brain, cranial nerves, meninges	neoplasms	0.0755132	0.271767	1.07844	0.78112	1	54	27246
rs1430660_G	560.1	Paralytic ileus	digestive	-0.0943695	0.34032	0.909946	0.781552	1	38	23748
rs10090331_A	599.5	Frequency of urination and polyuria	genitourinary	-0.0273588	0.0992071	0.973012	0.782721	1	327	27500
rs9382005_C	290	Delirium dementia and amnestic and other cognitive disorders	mental disorders	-0.0398448	0.144525	0.960939	0.782781	1	101	29096
rs9382005_C	618.1	Prolapse of vaginal walls	genitourinary	-0.0167405	0.0607594	0.983399	0.782915	1	584	28493
rs35236492_T	290.1	Dementias	mental disorders	-0.0657593	0.238794	0.936356	0.783023	1	44	28382
rs72772496_T	218.1	Uterine leiomyoma	neoplasms	-0.0247496	0.0898752	0.975554	0.783027	1	1008	26130
rs35236492_T	726.3	Bursitis	musculoskeletal	-0.0574716	0.209065	0.944149	0.783394	1	57	26518
rs2955122_C	531.2	Gastric ulcer	digestive	-0.0289789	0.105535	0.971437	0.783631	1	334	26771
rs10090331_A	289	Other diseases of blood and blood-forming organs	hematopoietic	0.0480152	0.175313	1.04919	0.784175	1	100	28333
rs35236492_T	635	Hemorrhage during pregnancy; childbirth and postpartum	pregnancy complications	-0.032486	0.118864	0.968036	0.78462	1	188	28171
rs10090331_A	426.21	First degree AV block	circulatory system	-0.038011	0.139105	0.962702	0.784657	1	168	26537
rs72772496_T	458	Hypotension	circulatory system	-0.0313816	0.114959	0.969106	0.784869	1	576	26336
rs35236492_T	785	Abdominal pain	symptoms	0.010343	0.0378946	1.0104	0.784898	1	1894	26873
rs9382005_C	368.1	Amblyopia	sense organs	-0.0507934	0.186261	0.950475	0.785084	1	60	29093
rs2955122_C	411	Ischemic Heart Disease	circulatory system	-0.0118121	0.0433428	0.988257	0.785217	1	2234	25052
rs2955122_C	296.2	Depression	mental disorders	0.0159998	0.0587119	1.01613	0.785227	1	1146	25531
rs2955122_C	496	Chronic airway obstruction	respiratory	0.0207968	0.0766145	1.02101	0.786047	1	667	26661
rs2955122_C	481	Influenza	respiratory	0.0979774	0.361273	1.10294	0.786237	1	31	26609
rs2955122_C	189.1	Cancer of kidney and renal pelvis	neoplasms	-0.0584089	0.215714	0.943264	0.786568	1	77	27099
rs9382005_C	478	Throat pain	respiratory	0.0613492	0.226757	1.06327	0.786736	1	41	27647
rs72772496_T	703.1	Ingrowing nail	dermatologic	0.106378	0.394075	1.11224	0.787204	1	55	27941
rs1430660_G	977	Personal history of allergy to medicinal agents	injuries & poisonings	0.021951	0.0813601	1.02219	0.787313	1	755	26391
rs1430660_G	741	Symptoms and disorders of the joints	musculoskeletal	0.0372059	0.137914	1.03791	0.787332	1	254	28935
rs1430660_G	701.3	Circumscribed scleroderma	dermatologic	-0.072238	0.267848	0.930309	0.787393	1	62	28782
rs1430660_G	930	Allergic reaction to food	injuries & poisonings	0.127389	0.472464	1.13586	0.787448	1	23	28809
rs72772496_T	270	Disorders of protein plasma/amino-acid transport and metabolism	endocrine/metabolic	0.105387	0.391043	1.11114	0.787544	1	56	28005
rs9382005_C	585.3	Chronic renal failure [CKD]	genitourinary	0.0167245	0.0620712	1.01687	0.787591	1	558	28008
rs9382005_C	70.3	Viral hepatitis C	infectious diseases	0.0849783	0.316016	1.08869	0.788003	1	21	28946
rs35236492_T	707.2	Chronic ulcer of leg or foot	dermatologic	0.0758254	0.282236	1.07877	0.788191	1	33	28677
rs35236492_T	429	Ill-defined descriptions and complications of heart disease	circulatory system	0.0580256	0.216024	1.05974	0.788232	1	55	28382
rs35236492_T	429.2	Abnormal function study of cardiovascular system	circulatory system	0.0580256	0.216024	1.05974	0.788232	1	55	28382
rs9382005_C	443.9	Peripheral vascular disease, unspecified	circulatory system	0.0374474	0.139517	1.03816	0.788385	1	107	28881
rs72772496_T	368.9	Subjective visual disturbances	sense organs	-0.0842035	0.31429	0.919244	0.788764	1	74	27709
rs2955122_C	41	Bacterial infection NOS	infectious diseases	-0.0227731	0.0854578	0.977484	0.789866	1	515	26630
rs2955122_C	277	Other disorders of metabolism	endocrine/metabolic	-0.057313	0.215312	0.944298	0.790096	1	78	27225
rs10090331_A	110.1	Dermatophytosis	infectious diseases	-0.087021	0.327454	0.916658	0.790432	1	31	28743
rs1430660_G	389.2	Conductive hearing loss	sense organs	0.0996619	0.376391	1.1048	0.791177	1	35	28646
rs10090331_A	695.7	Prurigo and Lichen	dermatologic	0.0447293	0.168952	1.04574	0.791206	1	105	27708
rs35236492_T	535.6	Duodenitis	digestive	0.0153765	0.0581712	1.0155	0.791524	1	776	24720
rs9382005_C	80	Postoperative infection	infectious diseases	0.0256228	0.0969435	1.02595	0.791544	1	222	29162
rs10090331_A	296.2	Depression	mental disorders	-0.0137337	0.051993	0.98636	0.791668	1	1213	26942
rs72772496_T	761	Cervicalgia	symptoms	0.0759308	0.288266	1.07889	0.792238	1	103	27990
rs72772496_T	427.3	Other specified cardiac dysrhythmias	circulatory system	-0.0370888	0.140903	0.963591	0.79238	1	385	25804
rs2955122_C	743.9	Osteopenia or other disorder of bone and cartilage	musculoskeletal	-0.10211	0.388123	0.90293	0.792483	1	23	27278
rs1430660_G	451	Phlebitis and thrombophlebitis	circulatory system	-0.0529713	0.201978	0.948407	0.793118	1	110	26574
rs2955122_C	153.3	Malignant neoplasm of rectum, rectosigmoid junction, and anus	neoplasms	0.0533027	0.203251	1.05475	0.793128	1	95	24593
rs1430660_G	642.1	Preeclampsia and eclampsia	pregnancy complications	-0.103233	0.393883	0.901917	0.793252	1	29	29225
rs1430660_G	204.2	Myeloid leukemia	neoplasms	0.105064	0.401081	1.11078	0.793359	1	32	28974
rs35236492_T	204.12	Lymphoid leukemia, chronic	neoplasms	-0.0594748	0.227074	0.942259	0.793384	1	48	28414
rs1430660_G	472	Chronic pharyngitis and nasopharyngitis	respiratory	-0.0489616	0.187051	0.952218	0.793511	1	129	27500
rs1430660_G	272.9	Unspecified disorder of lipoid metabolism	endocrine/metabolic	-0.0846613	0.323699	0.918823	0.793674	1	43	25854
rs2955122_C	510	Other diseases of lung	respiratory	-0.0485573	0.18582	0.952603	0.79385	1	106	27262
rs9382005_C	579.2	Splenomegaly	digestive	0.0620163	0.237335	1.06398	0.793859	1	37	27055
rs10090331_A	427.41	Ventricular fibrillation and flutter	circulatory system	0.0799814	0.306473	1.08327	0.794113	1	32	26537
rs72772496_T	642.1	Preeclampsia and eclampsia	pregnancy complications	0.157257	0.602806	1.1703	0.794189	1	26	27997
rs2955122_C	727.4	Ganglion and cyst of synovium, tendon, and bursa	musculoskeletal	0.0275216	0.105503	1.0279	0.794201	1	346	25225
rs1430660_G	619.4	Noninflammatory disorders of vagina	genitourinary	0.0451989	0.173348	1.04624	0.794292	1	162	28395
rs72772496_T	198	Secondary malignant neoplasm	neoplasms	-0.0290135	0.111312	0.971403	0.794362	1	618	26646
rs72772496_T	212	Benign neoplasm of respiratory and intrathoracic organs	neoplasms	-0.121867	0.468358	0.885266	0.794709	1	34	28059
rs72772496_T	443	Peripheral vascular disease	circulatory system	-0.0452656	0.17404	0.955744	0.794797	1	250	27511
rs72772496_T	443.1	Raynaud's syndrome	circulatory system	0.0602875	0.231937	1.06214	0.794918	1	155	27511
rs35236492_T	601.11	Acute prostatitis	genitourinary	0.0762147	0.293451	1.07919	0.795081	1	30	26248
rs9382005_C	871	Open wounds of extremities	injuries & poisonings	0.0486823	0.187572	1.04989	0.795219	1	59	29326
rs2955122_C	789	Nausea and vomiting	symptoms	-0.017154	0.066099	0.982992	0.795234	1	880	26489
rs9382005_C	627	Menopausal and postmenopausal disorders	genitourinary	-0.0124694	0.0480583	0.987608	0.795277	1	970	26644
rs1430660_G	276.4	Acid-base balance disorder	endocrine/metabolic	0.0668241	0.257778	1.06911	0.795457	1	74	28657
rs2955122_C	38	Septicemia	infectious diseases	0.0305805	0.118009	1.03105	0.795529	1	277	26630
rs9382005_C	278	Overweight, obesity and other hyperalimentation	endocrine/metabolic	-0.0102494	0.0395542	0.989803	0.795541	1	1386	28104
rs35236492_T	374.3	Ptosis of eyelid	sense organs	0.0301467	0.116358	1.03061	0.79557	1	191	28005
rs35236492_T	411	Ischemic Heart Disease	circulatory system	0.00906506	0.0350229	1.00911	0.795764	1	2356	26326
rs35236492_T	276.13	Hyperpotassemia	endocrine/metabolic	0.0477523	0.184739	1.04891	0.796033	1	76	28113
rs35236492_T	614.53	Cyst or abscess of Bartholin's gland	genitourinary	0.0546978	0.211759	1.05622	0.796174	1	58	27963
rs72772496_T	382	Otalgia	sense organs	-0.1341	0.521725	0.874503	0.797155	1	26	27857
rs10090331_A	242.1	Graves' disease	endocrine/metabolic	0.0666172	0.259269	1.06889	0.797223	1	44	27103
rs35236492_T	333	Extrapyramidal disease and abnormal movement disorders	neurological	-0.0506142	0.197206	0.950645	0.797444	1	64	27994
rs72772496_T	153	Colorectal cancer	neoplasms	0.0489001	0.190633	1.05012	0.797554	1	223	25256
rs10090331_A	134.1	Intestinal helminthiases	infectious diseases	0.095951	0.374632	1.10071	0.797858	1	21	28824
rs1430660_G	367.1	Myopia	sense organs	-0.0355126	0.138711	0.965111	0.797937	1	235	28651
rs72772496_T	442.11	Abdominal aortic aneurysm	circulatory system	0.108948	0.426082	1.1151	0.798185	1	47	27511
rs10090331_A	280	Iron deficiency anemias	hematopoietic	0.0151667	0.059378	1.01528	0.798393	1	904	27086
rs35236492_T	480	Pneumonia	respiratory	-0.0148726	0.0582712	0.985237	0.798545	1	762	27970
rs72772496_T	447.1	Stricture of artery	circulatory system	0.13242	0.518954	1.14159	0.798594	1	33	27511
rs35236492_T	454.1	Varicose veins of lower extremity	circulatory system	-0.0130123	0.0510387	0.987072	0.798762	1	1003	26066
rs10090331_A	519.9	Symptoms involving respiratory system and other chest symptoms	respiratory	-0.0785805	0.308653	0.924428	0.799038	1	34	28195
rs72772496_T	442.1	Aortic aneurysm	circulatory system	-0.0688691	0.270743	0.933449	0.799209	1	101	27511
rs9382005_C	196	Radiotherapy	neoplasms	0.0347673	0.136691	1.03538	0.799226	1	112	27976
rs1430660_G	208	Benign neoplasm of colon	neoplasms	-0.0109965	0.0432545	0.989064	0.79932	1	2735	26470
rs1430660_G	715	Other inflammatory spondylopathies	musculoskeletal	-0.0425473	0.167623	0.958345	0.799629	1	164	28587
rs10090331_A	41.4	E. coli	infectious diseases	0.0316604	0.124854	1.03217	0.79982	1	197	28105
rs2955122_C	763	Thoracic or lumbosacral neuritis or radiculitis, unspecified	symptoms	-0.0770403	0.30407	0.925853	0.799987	1	38	27127
rs9382005_C	519	Other diseases of respiratory system, not elsewhere classified	respiratory	0.013793	0.0544774	1.01389	0.800123	1	715	28775
rs1430660_G	285.2	Anemia of chronic disease	hematopoietic	0.0953069	0.376554	1.1	0.800189	1	35	27498
rs10090331_A	477	Epistaxis or throat hemorrhage	respiratory	0.0316877	0.125209	1.0322	0.800208	1	197	27092
rs35236492_T	433.2	Occlusion of cerebral arteries	circulatory system	0.0281418	0.111212	1.02854	0.800232	1	209	28037
rs72772496_T	747	Cardiac and circulatory congenital anomalies	congenital anomalies	0.0872797	0.345103	1.0912	0.800338	1	72	28021
rs1430660_G	276.12	Hyposmolality and/or hyponatremia	endocrine/metabolic	0.0357936	0.141567	1.03644	0.800393	1	240	28657
rs35236492_T	599.5	Frequency of urination and polyuria	genitourinary	0.0224249	0.0887732	1.02268	0.800571	1	329	27380
rs1430660_G	575.1	Cholangitis	digestive	-0.078042	0.30919	0.924926	0.800725	1	46	27792
rs10090331_A	359	Muscular dystrophies and other myopathies	neurological	0.0905333	0.358782	1.09476	0.800782	1	23	28702
rs1430660_G	112	Candidiasis	infectious diseases	-0.0521346	0.206957	0.949201	0.80111	1	104	29177
rs72772496_T	530.14	Reflux esophagitis	digestive	0.0217792	0.0865393	1.02202	0.801297	1	1104	24004
rs35236492_T	394.1	Mitral valve stenosis and aortic valve stenosis	circulatory system	-0.0457617	0.181955	0.95527	0.801428	1	75	27911
rs1430660_G	727.5	Rupture of synovium	musculoskeletal	-0.0723515	0.287747	0.930204	0.801473	1	53	27056
rs2955122_C	613.7	Other signs and symptoms in breast	genitourinary	0.0821528	0.32687	1.08562	0.801557	1	38	27224
rs9382005_C	781	Symptoms involving nervous and musculoskeletal systems	symptoms	0.0271115	0.107893	1.02748	0.801597	1	183	29307
rs9382005_C	568	Other disorders of peritoneum	digestive	-0.0185914	0.0741001	0.98158	0.801895	1	381	27150
rs72772496_T	728.7	Fasciitis	musculoskeletal	0.0357059	0.142382	1.03635	0.801988	1	405	25901
rs72772496_T	586.2	Cyst of kidney, acquired	genitourinary	-0.0487048	0.194396	0.952462	0.802167	1	199	26691
rs35236492_T	433.21	Cerebral artery occlusion, with cerebral infarction	circulatory system	0.0279573	0.111699	1.02835	0.802363	1	207	28037
rs35236492_T	8.6	Viral Enteritis	infectious diseases	-0.0533745	0.213389	0.948025	0.802489	1	55	28469
rs35236492_T	703	Diseases of nail, NOS	dermatologic	-0.0628921	0.251767	0.939045	0.80274	1	39	28619
rs72772496_T	364.5	Corneal dystrophy	sense organs	0.115889	0.464655	1.12287	0.803044	1	40	26795
rs1430660_G	415	Pulmonary heart disease	circulatory system	-0.0687981	0.27595	0.933515	0.803118	1	58	28984
rs35236492_T	643	Excessive vomiting in pregnancy	pregnancy complications	0.0808189	0.324416	1.08417	0.803267	1	25	28742
rs1430660_G	736	Other acquired deformities of limbs	musculoskeletal	0.0593084	0.23808	1.0611	0.803275	1	85	28294
rs2955122_C	561	Symptoms involving digestive system	digestive	-0.0118392	0.0475531	0.988231	0.803385	1	1781	22142
rs10090331_A	274	Gout and other crystal arthropathies	endocrine/metabolic	-0.0234544	0.0942161	0.976819	0.803405	1	367	28530
rs1430660_G	519.9	Symptoms involving respiratory system and other chest symptoms	respiratory	0.0937124	0.376623	1.09824	0.803498	1	35	28623
rs35236492_T	749	Congenital anomalies of face and neck	congenital anomalies	-0.0740349	0.297745	0.928639	0.80363	1	28	28736
rs9382005_C	497	Bronchitis	respiratory	-0.0459652	0.185248	0.955075	0.804035	1	60	28730
rs10090331_A	464	Acute sinusitis	respiratory	0.0888506	0.358243	1.09292	0.804121	1	23	28684
rs1430660_G	286.7	Other and unspecified coagulation defects	hematopoietic	0.107436	0.433206	1.11342	0.804132	1	27	29069
rs1430660_G	870.3	Other open wound of head and face	injuries & poisonings	0.117613	0.474364	1.12481	0.804183	1	23	29165
rs9382005_C	536	Disorders of function of stomach	digestive	-0.0109069	0.0440142	0.989152	0.804286	1	1118	25346
rs35236492_T	242	Thyrotoxicosis with or without goiter	endocrine/metabolic	0.0296434	0.119625	1.03009	0.804287	1	179	26984
rs1430660_G	801.1	Fracture of foot	injuries & poisonings	0.0931837	0.376051	1.09766	0.804292	1	35	28285
rs9382005_C	624.2	Atrophy of female genital tract	genitourinary	-0.049732	0.201263	0.951484	0.804831	1	52	28710
rs10090331_A	296.1	Bipolar	mental disorders	0.0549896	0.222619	1.05653	0.804899	1	61	26942
rs10090331_A	480.11	Pneumococcal pneumonia	respiratory	-0.0200288	0.0811292	0.98017	0.805005	1	489	28096
rs10090331_A	745	Pain in joint	musculoskeletal	0.0184802	0.0749839	1.01865	0.805329	1	558	28339
rs1430660_G	411.41	Aneurysm and dissection of heart	circulatory system	0.106489	0.432101	1.11237	0.805338	1	27	26855
rs35236492_T	427.5	Arrhythmia (cardiac) NOS	circulatory system	0.0387465	0.157405	1.03951	0.80556	1	104	26411
rs10090331_A	704	Diseases of hair and hair follicles	dermatologic	-0.0598651	0.243351	0.941892	0.80568	1	55	28745
rs2955122_C	709.2	Sicca syndrome	dermatologic	-0.0621389	0.252747	0.939752	0.805795	1	56	26169
rs9382005_C	191.1	Cancer of brain and nervous system	neoplasms	0.076303	0.310741	1.07929	0.806029	1	22	29359
rs9382005_C	191.11	Cancer of brain	neoplasms	0.076303	0.310741	1.07929	0.806029	1	22	29359
rs35236492_T	80	Postoperative infection	infectious diseases	0.0270876	0.110325	1.02746	0.80605	1	212	28452
rs72772496_T	170.2	Cancer of connective tissue	neoplasms	-0.128961	0.525307	0.879008	0.806072	1	25	28062
rs35236492_T	715	Other inflammatory spondylopathies	musculoskeletal	0.0307032	0.125081	1.03118	0.806095	1	165	28032
rs2955122_C	618.6	Vaginal enterocele, congenital or acquired	genitourinary	-0.0653979	0.266898	0.936695	0.806433	1	52	26444
rs2955122_C	296.22	Major depressive disorder	mental disorders	0.0143563	0.058798	1.01446	0.807104	1	1141	25531
rs35236492_T	41.11	Methicillin sensitive Staphylococcus aureus	infectious diseases	-0.0354967	0.145387	0.965126	0.807112	1	118	27993
rs1430660_G	430.1	Subarachnoid hemorrhage	circulatory system	-0.0673931	0.276127	0.934828	0.80718	1	58	28585
rs9382005_C	427.41	Ventricular fibrillation and flutter	circulatory system	0.0626032	0.256528	1.0646	0.8072	1	32	27078
rs2955122_C	766	Neuralgia, neuritis, and radiculitis NOS	symptoms	-0.0772075	0.316528	0.925698	0.807293	1	36	27127
rs1430660_G	414	Other forms of chronic heart disease	circulatory system	-0.0310309	0.127367	0.969446	0.807515	1	287	26855
rs2955122_C	274	Gout and other crystal arthropathies	endocrine/metabolic	0.0258134	0.105964	1.02615	0.807537	1	344	27025
rs9382005_C	270.3	Disorders of plasma protein metabolism	endocrine/metabolic	0.0471654	0.193662	1.0483	0.807583	1	56	29397
rs10090331_A	560.1	Paralytic ileus	digestive	-0.0752094	0.309335	0.927549	0.807903	1	34	23392
rs35236492_T	275	Disorders of mineral metabolism	endocrine/metabolic	-0.0252711	0.103952	0.975046	0.807926	1	232	28535
rs72772496_T	858	Complication of internal orthopedic device	injuries & poisonings	-0.103665	0.427629	0.901527	0.808456	1	38	27956
rs2955122_C	175	Acquired absence of breast	neoplasms	-0.0276861	0.114322	0.972694	0.808643	1	291	25540
rs10090331_A	241.2	Nontoxic multinodular goiter	endocrine/metabolic	-0.0534223	0.220848	0.94798	0.808861	1	66	27103
rs9382005_C	741.4	Joint effusions	musculoskeletal	0.0370554	0.153311	1.03775	0.809012	1	89	29095
rs10090331_A	246	Other disorders of thyroid	endocrine/metabolic	-0.0618772	0.25614	0.939998	0.809109	1	50	27103
rs10090331_A	580.14	Chronic glomerulonephritis, NOS	genitourinary	-0.0956047	0.396143	0.908823	0.809292	1	21	27443
rs35236492_T	442.8	Aneurysm of other specified artery	circulatory system	0.0880219	0.365851	1.09201	0.809869	1	20	28171
rs9382005_C	217	Vascular hamartomas and non-neoplastic nevi	neoplasms	-0.0448511	0.186571	0.95614	0.810023	1	59	28790
rs2955122_C	749	Congenital anomalies of face and neck	congenital anomalies	0.0983092	0.409222	1.1033	0.810148	1	24	27340
rs72772496_T	686	Other local infections of skin and subcutaneous tissue	dermatologic	0.0604646	0.251838	1.06233	0.810258	1	130	27863
rs2955122_C	531.1	Hemorrhage from gastrointestinal ulcer	digestive	0.0730283	0.304244	1.07576	0.810305	1	43	26771
rs9382005_C	425	Cardiomyopathy	circulatory system	0.0338883	0.141349	1.03447	0.810524	1	104	29221
rs9382005_C	425.1	Primary/intrinsic cardiomyopathies	circulatory system	0.0338883	0.141349	1.03447	0.810524	1	104	29221
rs1430660_G	706.2	Sebaceous cyst	dermatologic	-0.0175698	0.0733085	0.982584	0.810587	1	878	28437
rs1430660_G	384.4	Perforation of tympanic membrane	sense organs	-0.0623472	0.260189	0.939557	0.810623	1	65	29079
rs9382005_C	454.1	Varicose veins of lower extremity	circulatory system	0.010968	0.0457905	1.01103	0.810698	1	1029	26718
rs10090331_A	70.9	Hepatitis NOS	infectious diseases	-0.0887211	0.371237	0.915101	0.811115	1	24	28365
rs9382005_C	367.2	Astigmatism	sense organs	-0.0181994	0.0761643	0.981965	0.811146	1	371	28807
rs1430660_G	907	Injuries to the nervous system	injuries & poisonings	0.0614537	0.257269	1.06338	0.811207	1	74	29256
rs35236492_T	610.3	Fibrosclerosis of breast	genitourinary	-0.08109	0.339674	0.922111	0.811316	1	21	28149
rs2955122_C	531.3	Duodenal ulcer	digestive	-0.0292364	0.122488	0.971187	0.811348	1	247	26771
rs10090331_A	394.1	Mitral valve stenosis and aortic valve stenosis	circulatory system	-0.0496347	0.207959	0.951577	0.811358	1	75	28037
rs35236492_T	623	Hypertrophy of female genital organs	genitourinary	0.0322254	0.135025	1.03275	0.811367	1	141	27515
rs1430660_G	210	Benign neoplasm of lip, oral cavity, and pharynx	neoplasms	-0.0512402	0.214855	0.95005	0.811503	1	96	29138
rs35236492_T	386.9	Dizziness and giddiness (Light-headedness and vertigo)	sense organs	-0.0167589	0.0702923	0.983381	0.811558	1	515	28055
rs9382005_C	286.1	Congenital coagulation defects	hematopoietic	0.0530199	0.223105	1.05445	0.812156	1	42	29228
rs1430660_G	165	Cancer within the respiratory system	neoplasms	0.0486922	0.205052	1.0499	0.812298	1	116	29213
rs9382005_C	359	Muscular dystrophies and other myopathies	neurological	0.0714277	0.301476	1.07404	0.812714	1	23	29292
rs9382005_C	530.9	Heartburn	digestive	-0.020377	0.0860186	0.979829	0.812742	1	282	25191
rs35236492_T	626.13	Irregular menstrual cycle	genitourinary	-0.0286975	0.121165	0.97171	0.812777	1	171	25996
rs2955122_C	800.4	Fracture of patella	injuries & poisonings	0.10507	0.444591	1.11079	0.813177	1	21	26405
rs9382005_C	470	Septal Deviations/Turbinate Hypertrophy	respiratory	0.0159807	0.0677124	1.01611	0.813426	1	460	27647
rs9382005_C	512.8	Cough	respiratory	-0.0187503	0.079574	0.981424	0.813717	1	329	28637
rs35236492_T	368.1	Amblyopia	sense organs	0.0502185	0.213306	1.0515	0.813875	1	57	28381
rs35236492_T	241	Nontoxic nodular goiter	endocrine/metabolic	-0.0282509	0.120236	0.972144	0.814238	1	174	26984
rs9382005_C	275.1	Disorders of iron metabolism	hematopoietic	0.0383472	0.163266	1.03909	0.814305	1	78	29252
rs9382005_C	965	Poisoning by analgesics, antipyretics, and antirheumatics	injuries & poisonings	-0.0165348	0.0705312	0.983601	0.81465	1	426	26532
rs35236492_T	289.3	Personal history of diseases of blood and blood-forming organs	hematopoietic	0.0567312	0.242139	1.05837	0.814758	1	44	28207
rs9382005_C	577.3	Cyst and pseudocyst of pancreas	digestive	-0.055929	0.238784	0.945606	0.814811	1	36	29274
rs35236492_T	870	Open wounds of head; neck; and trunk	injuries & poisonings	-0.0448559	0.191544	0.956135	0.814845	1	68	28606
rs2955122_C	496.3	Bronchiectasis	respiratory	0.0311052	0.132882	1.03159	0.814921	1	218	26661
rs9382005_C	480.5	Bronchopneumonia and lung abscess	respiratory	0.0729203	0.311629	1.07564	0.814987	1	22	28672
rs1430660_G	379.3	Aphakia and other disorders of lens	sense organs	0.101667	0.435049	1.10701	0.815225	1	27	28697
rs2955122_C	728.7	Fasciitis	musculoskeletal	0.0232553	0.0996493	1.02353	0.815473	1	390	25225
rs2955122_C	593	Hematuria	genitourinary	0.0131342	0.0563766	1.01322	0.815783	1	1252	25155
rs72772496_T	427.61	Supraventricular premature beats	circulatory system	0.139845	0.600362	1.1501	0.815813	1	24	25804
rs72772496_T	150	Cancer of esophagus	neoplasms	0.12056	0.519608	1.12813	0.816521	1	31	26786
rs35236492_T	191	Manlignant and unknown neoplasms of brain and nervous system	neoplasms	0.0669881	0.288973	1.06928	0.816682	1	31	28642
rs2955122_C	977	Personal history of allergy to medicinal agents	injuries & poisonings	-0.0169152	0.0731117	0.983227	0.817034	1	716	24615
rs10090331_A	327	Sleep disorders	neurological	0.0361407	0.156512	1.0368	0.817383	1	126	28355
rs9382005_C	496.21	Obstructive chronic bronchitis	respiratory	0.0322847	0.13997	1.03281	0.817583	1	107	28730
rs35236492_T	594.2	Calculus of lower urinary tract	genitourinary	0.0434789	0.188524	1.04444	0.817604	1	74	28114
rs72772496_T	642	Hypertension complicating pregnancy, childbirth, and the puerperium	pregnancy complications	0.067661	0.294494	1.07	0.818284	1	96	27997
rs72772496_T	272.1	Hyperlipidemia	endocrine/metabolic	-0.0120866	0.0527046	0.987986	0.818615	1	3305	24770
rs2955122_C	575.9	Nonspecific abnormal findings on radiological and other examination of biliary tract	digestive	-0.0886275	0.38653	0.915186	0.818644	1	22	25931
rs1430660_G	614.53	Cyst or abscess of Bartholin's gland	genitourinary	0.0648877	0.284128	1.06704	0.819355	1	61	28512
rs9382005_C	296	Mood disorders	mental disorders	-0.0093571	0.041011	0.990687	0.819522	1	1286	27499
rs1430660_G	433.31	Transient cerebral ischemia	circulatory system	-0.0364874	0.160282	0.96417	0.819922	1	179	28585
rs72772496_T	695	Erythematous conditions	dermatologic	-0.0384413	0.168993	0.962288	0.820056	1	267	26934
rs9382005_C	702.1	Actinic keratosis	dermatologic	0.015852	0.0697273	1.01598	0.820157	1	440	28651
rs72772496_T	621	Endometrial hyperplasia	genitourinary	0.0672552	0.295861	1.06957	0.820175	1	93	26868
rs72772496_T	200	Myeloproliferative disease	neoplasms	0.0749524	0.329819	1.07783	0.820227	1	76	27754
rs1430660_G	288.1	Decreased white blood cell count	hematopoietic	0.0336462	0.148437	1.03422	0.820681	1	214	28756
rs1430660_G	288.11	Neutropenia	hematopoietic	0.0336462	0.148437	1.03422	0.820681	1	214	28756
rs9382005_C	241	Nontoxic nodular goiter	endocrine/metabolic	-0.0245858	0.108502	0.975714	0.82074	1	177	27653
rs2955122_C	592	Cystitis and urethritis	genitourinary	-0.0269753	0.119289	0.973385	0.821098	1	261	25155
rs9382005_C	458.9	Hypotension NOS	circulatory system	-0.0169204	0.0749234	0.983222	0.821329	1	374	27644
rs10090331_A	594.8	Renal colic	genitourinary	0.0307891	0.136354	1.03127	0.821355	1	165	28249
rs9382005_C	742.9	Other derangement of joint	musculoskeletal	0.0424855	0.188204	1.0434	0.821402	1	59	29095
rs9382005_C	601	Inflammatory diseases of prostate	genitourinary	-0.0201786	0.0896207	0.980024	0.821859	1	267	26893
rs9382005_C	626.1	Irregular menstrual cycle/bleeding	genitourinary	-0.00900126	0.0400124	0.991039	0.822009	1	1476	26644
rs2955122_C	585	Renal failure	genitourinary	0.0144949	0.0645738	1.0146	0.822391	1	944	25979
rs10090331_A	591	Urinary tract infection	genitourinary	0.0132308	0.058994	1.01332	0.822544	1	923	26563
rs2955122_C	198.4	Secondary malignant neoplasm of liver	neoplasms	0.0406986	0.181815	1.04154	0.822877	1	117	25968
rs9382005_C	401.1	Essential hypertension	circulatory system	-0.00459279	0.0205292	0.995418	0.822975	1	6874	22608
rs35236492_T	286.7	Other and unspecified coagulation defects	hematopoietic	-0.0704652	0.315201	0.93196	0.823102	1	25	28515
rs10090331_A	961.1	Poisoning/allergy of sulfonamides	injuries & poisonings	0.0434078	0.194387	1.04436	0.823298	1	81	25998
rs1430660_G	512.8	Cough	respiratory	-0.0264787	0.118706	0.973869	0.823488	1	326	28486
rs35236492_T	200.1	Polycythemia vera	neoplasms	-0.061796	0.277633	0.940075	0.823861	1	32	28140
rs9382005_C	217.1	Nevus, non-neoplastic	neoplasms	-0.041867	0.188273	0.958997	0.824023	1	58	28790
rs1430660_G	276.41	Acidosis	endocrine/metabolic	0.0632272	0.284456	1.06527	0.8241	1	61	28657
rs10090331_A	857	Mechanical complication of unspecified genitourinary device, implant, and graft	injuries & poisonings	0.0436076	0.196193	1.04457	0.824105	1	79	28753
rs2955122_C	374.1	Ectropion or entropion	sense organs	0.041099	0.18538	1.04196	0.824546	1	113	26652
rs35236492_T	411.41	Aneurysm and dissection of heart	circulatory system	0.068435	0.309063	1.07083	0.82476	1	27	26326
rs35236492_T	215	Other benign neoplasm of connective and other soft tissue	neoplasms	0.0440291	0.199137	1.04501	0.825015	1	65	28031
rs1430660_G	782.6	Pallor and flushing	symptoms	0.0966737	0.437296	1.1015	0.825037	1	26	29148
rs2955122_C	296	Mood disorders	mental disorders	0.0127348	0.0576703	1.01282	0.825232	1	1188	25531
rs35236492_T	610	Benign mammary dysplasias	genitourinary	-0.0221948	0.100683	0.97805	0.825526	1	248	28149
rs10090331_A	527	Diseases of the salivary glands	digestive	0.0508862	0.231191	1.0522	0.82579	1	58	28498
rs1430660_G	747.11	Cardiac shunt/ heart septal defect	congenital anomalies	0.103529	0.47062	1.10908	0.825883	1	23	29253
rs2955122_C	341	Other demyelinating diseases of central nervous system	neurological	-0.0851139	0.387762	0.918408	0.82626	1	23	26625
rs1430660_G	938	Dermatitis due to solar radiation	dermatologic	-0.0631143	0.287798	0.938836	0.826416	1	53	28809
rs9382005_C	596.1	Bladder neck obstruction	genitourinary	0.0242457	0.110593	1.02454	0.826468	1	172	28279
rs2955122_C	614.1	Pelvic peritoneal adhesions, female (postoperative) (postinfection)	genitourinary	0.0298558	0.136238	1.03031	0.826537	1	212	26610
rs72772496_T	756	Other congenital musculoskeletal anomalies	congenital anomalies	0.0926418	0.423222	1.09707	0.826731	1	47	28002
rs2955122_C	610.8	Other specified benign mammary dysplasias	genitourinary	0.0636165	0.29084	1.06568	0.826858	1	48	26793
rs9382005_C	348.2	Cerebral edema and compression of brain	neurological	0.0662956	0.303157	1.06854	0.826896	1	23	28691
rs9382005_C	741	Symptoms and disorders of the joints	musculoskeletal	-0.0197951	0.0906841	0.9804	0.827206	1	253	29095
rs9382005_C	714.1	Rheumatoid arthritis	musculoskeletal	0.0200584	0.0919374	1.02026	0.827293	1	248	28740
rs35236492_T	342	Hemiplegia	neurological	0.0335466	0.153807	1.03412	0.827345	1	110	27994
rs1430660_G	375.2	Epiphora	sense organs	-0.0523577	0.240284	0.948989	0.827508	1	77	28697
rs72772496_T	295	Schizophrenia and other psychotic disorders	mental disorders	0.112561	0.516846	1.11914	0.827597	1	32	26195
rs72772496_T	514	Abnormal findings examination of lungs	respiratory	0.0436315	0.200637	1.0446	0.827846	1	198	27891
rs9382005_C	377	Disorders of optic nerve and visual pathways	sense organs	-0.047659	0.21925	0.953459	0.827918	1	43	28857
rs10090331_A	296.22	Major depressive disorder	mental disorders	-0.0113005	0.0520538	0.988763	0.828137	1	1208	26942
rs9382005_C	804	Fracture of hand or wrist	injuries & poisonings	0.024214	0.111556	1.02451	0.828164	1	168	28444
rs1430660_G	994	Sepsis and SIRS	injuries & poisonings	0.0275844	0.12709	1.02797	0.828173	1	296	29034
rs1430660_G	994.2	Sepsis	injuries & poisonings	0.0275844	0.12709	1.02797	0.828173	1	296	29034
rs9382005_C	227.2	Benign neoplasm of parathyroid gland	neoplasms	-0.0460025	0.212061	0.95504	0.828263	1	46	29322
rs9382005_C	602	Other disorders of prostate	genitourinary	-0.0270814	0.125086	0.973282	0.828596	1	134	26893
rs2955122_C	726	Peripheral enthesopathies and allied syndromes	musculoskeletal	-0.0122411	0.056598	0.987833	0.828768	1	1210	25225
rs72772496_T	274.1	Gout	endocrine/metabolic	0.0341023	0.157931	1.03469	0.829041	1	323	27739
rs72772496_T	365.2	Primary angle-closure glaucoma	sense organs	-0.0601336	0.278773	0.941639	0.829216	1	94	26795
rs72772496_T	145.2	Cancer of tongue	neoplasms	0.129226	0.600882	1.13795	0.82972	1	24	27909
rs10090331_A	275.3	Disorders of magnesium metabolism	endocrine/metabolic	-0.05855	0.27243	0.943131	0.829831	1	44	28664
rs9382005_C	614.4	Inflammatory diseases of uterus, except cervix	genitourinary	0.0633509	0.294852	1.0654	0.829879	1	24	28673
rs35236492_T	464	Acute sinusitis	respiratory	0.0717677	0.334597	1.07441	0.830165	1	23	28557
rs72772496_T	728	Disorders of muscle, ligament, and fascia	musculoskeletal	0.127808	0.595893	1.13633	0.830172	1	25	25901
rs9382005_C	560.3	Peritoneal or intestinal adhesions	digestive	0.0478253	0.223207	1.04899	0.830341	1	42	23886
rs1430660_G	224	Benign neoplasm of eye	neoplasms	0.102244	0.477754	1.10765	0.83054	1	22	29200
rs10090331_A	694.2	Other dyschromia	dermatologic	-0.0355292	0.166027	0.965095	0.83055	1	116	27708
rs9382005_C	389.1	Sensorineural hearing loss	sense organs	0.032716	0.15335	1.03326	0.83106	1	89	28802
rs72772496_T	595	Hydronephrosis	genitourinary	-0.0576734	0.270425	0.943958	0.831116	1	101	27457
rs72772496_T	380	Disorders of external ear	sense organs	-0.0742023	0.348859	0.928484	0.831561	1	61	27975
rs1430660_G	871	Open wounds of extremities	injuries & poisonings	0.0603148	0.28412	1.06217	0.831884	1	60	29165
rs2955122_C	835	Internal derangement of knee	injuries & poisonings	0.011767	0.0554328	1.01184	0.831893	1	1285	26054
rs2955122_C	478	Throat pain	respiratory	-0.0671252	0.316778	0.935078	0.832185	1	36	25655
rs9382005_C	270.32	Paraproteinemia	endocrine/metabolic	0.0434176	0.204949	1.04437	0.832228	1	50	29397
rs2955122_C	530.2	Esophageal bleeding (varices/hemorrhage)	digestive	0.0341693	0.161304	1.03476	0.832238	1	147	23343
rs1430660_G	425	Cardiomyopathy	circulatory system	-0.0445271	0.210273	0.95645	0.832296	1	103	29062
rs1430660_G	425.1	Primary/intrinsic cardiomyopathies	circulatory system	-0.0445271	0.210273	0.95645	0.832296	1	103	29062
rs72772496_T	341	Other demyelinating diseases of central nervous system	neurological	-0.127457	0.602885	0.880332	0.832567	1	20	27328
rs1430660_G	433.5	Cerebral aneurysm	circulatory system	-0.0866733	0.410583	0.916977	0.832811	1	26	28585
rs2955122_C	724	Other and unspecified disorders of back	musculoskeletal	-0.0615833	0.291813	0.940275	0.832858	1	41	26783
rs10090331_A	907	Injuries to the nervous system	injuries & poisonings	-0.0438583	0.207959	0.95709	0.832966	1	74	28823
rs10090331_A	276.41	Acidosis	endocrine/metabolic	-0.0490615	0.233037	0.952123	0.833254	1	59	28227
rs9382005_C	561	Symptoms involving digestive system	digestive	0.00722591	0.0343247	1.00725	0.833265	1	1914	23886
rs2955122_C	442.1	Aortic aneurysm	circulatory system	-0.0400034	0.190221	0.960786	0.833434	1	100	26812
rs72772496_T	800	Fracture of lower limb	injuries & poisonings	-0.0429797	0.204411	0.957931	0.833464	1	180	27091
rs2955122_C	619.4	Noninflammatory disorders of vagina	genitourinary	0.0338222	0.160888	1.0344	0.833494	1	149	26507
rs72772496_T	285.22	Anemia in neoplastic disease	hematopoietic	0.125315	0.596723	1.13351	0.833664	1	24	26334
rs9382005_C	726.4	Calcaneal spur; Exostosis NOS	musculoskeletal	0.0461351	0.219818	1.04722	0.833762	1	43	27201
rs72772496_T	508	Pulmonary collapse; interstitial and compensatory emphysema	respiratory	-0.0376019	0.179496	0.963096	0.834069	1	234	27203
rs35236492_T	575	Other biliary tract disease	digestive	0.0181105	0.086798	1.01828	0.834721	1	341	27246
rs72772496_T	697	Sarcoidosis	dermatologic	0.0815345	0.390852	1.08495	0.834755	1	54	26934
rs72772496_T	274	Gout and other crystal arthropathies	endocrine/metabolic	-0.0307028	0.147367	0.969764	0.834962	1	354	27739
rs72772496_T	523	Gingival and periodontal diseases	digestive	0.0441862	0.21235	1.04518	0.835165	1	179	27169
rs9382005_C	372	Disorders of conjunctiva	sense organs	-0.0416121	0.20089	0.959242	0.835901	1	51	28711
rs2955122_C	642.1	Preeclampsia and eclampsia	pregnancy complications	-0.0816745	0.394494	0.921572	0.835982	1	24	27277
rs35236492_T	619.5	Noninflammatory disorders of vulva and perineum	genitourinary	-0.0291194	0.140749	0.971301	0.836097	1	126	27854
rs10090331_A	642	Hypertension complicating pregnancy, childbirth, and the puerperium	pregnancy complications	-0.0378401	0.182939	0.962867	0.83613	1	99	28798
rs35236492_T	353	Nerve root and plexus disorders	neurological	-0.0510414	0.246953	0.950239	0.836256	1	41	27507
rs9382005_C	214	Lipoma	neoplasms	-0.0114409	0.0553997	0.988624	0.836388	1	688	28735
rs1430660_G	653	Problems associated with amniotic cavity and membranes	pregnancy complications	-0.0850616	0.412364	0.918456	0.836574	1	29	29278
rs10090331_A	535.8	Other specified gastritis	digestive	-0.0113157	0.0549168	0.988748	0.836751	1	1087	24824
rs9382005_C	763	Thoracic or lumbosacral neuritis or radiculitis, unspecified	symptoms	0.0452456	0.220527	1.04628	0.837439	1	43	29224
rs10090331_A	197	Chemotherapy	neoplasms	0.0190726	0.0930002	1.01926	0.837508	1	362	27409
rs2955122_C	428.1	Congestive heart failure (CHF) NOS	circulatory system	-0.0356745	0.173963	0.964954	0.837518	1	121	27006
rs10090331_A	726	Peripheral enthesopathies and allied syndromes	musculoskeletal	-0.0103736	0.0507891	0.98968	0.83816	1	1267	26646
rs72772496_T	523.32	Chronic periodontitis	digestive	-0.0501966	0.245839	0.951042	0.838209	1	123	27169
rs35236492_T	965.1	Opiates and related narcotics causing adverse effects in therapeutic use	injuries & poisonings	0.0248485	0.121708	1.02516	0.838225	1	173	25876
rs9382005_C	334	Degenerative disease of the spinal cord	neurological	0.0301425	0.147898	1.0306	0.838505	1	96	28691
rs35236492_T	386.3	Labyrinthitis	sense organs	-0.036592	0.179708	0.964069	0.838651	1	77	28055
rs2955122_C	790.6	Other abnormal blood chemistry	symptoms	-0.0645874	0.317487	0.937454	0.838796	1	36	27313
rs10090331_A	374	Other disorders of eyelids	sense organs	0.0183201	0.0900826	1.01849	0.838846	1	387	28131
rs2955122_C	596.5	Functional disorders of bladder	genitourinary	0.0443936	0.218501	1.04539	0.839	1	82	26241
rs10090331_A	395	Heart valve disorders	circulatory system	-0.0162633	0.0800887	0.983868	0.839084	1	507	28037
rs9382005_C	208	Benign neoplasm of colon	neoplasms	-0.0058502	0.0288955	0.994167	0.839557	1	2748	26617
rs9382005_C	573.7	Abnormal results of function study of liver	digestive	0.015281	0.0755762	1.0154	0.839765	1	367	28589
rs2955122_C	560.3	Peritoneal or intestinal adhesions	digestive	-0.064077	0.31696	0.937933	0.839791	1	36	22142
rs1430660_G	301	Personality disorders	mental disorders	0.0877276	0.434079	1.09169	0.839838	1	26	27354
rs9382005_C	250.4	Abnormal glucose	endocrine/metabolic	-0.0275824	0.136919	0.972795	0.840347	1	110	28031
rs35236492_T	395.2	Nonrheumatic aortic valve disorders	circulatory system	0.0214396	0.106866	1.02167	0.840995	1	227	27911
rs1430660_G	295	Schizophrenia and other psychotic disorders	mental disorders	-0.0720994	0.35967	0.930438	0.841121	1	34	27354
rs72772496_T	608	Other disorders of male genital organs	genitourinary	-0.0345081	0.172231	0.96608	0.841199	1	262	26062
rs9382005_C	523.32	Chronic periodontitis	digestive	0.0257487	0.128857	1.02608	0.841618	1	125	28527
rs1430660_G	594.8	Renal colic	genitourinary	-0.0330644	0.165512	0.967476	0.84166	1	168	28663
rs9382005_C	252.2	Hypoparathyroidism	endocrine/metabolic	-0.0557691	0.279276	0.945757	0.841722	1	26	29184
rs10090331_A	244.4	Hypothyroidism NOS	endocrine/metabolic	-0.00959858	0.048093	0.990447	0.841806	1	1448	27103
rs9382005_C	379.2	Disorders of vitreous body	sense organs	-0.0314369	0.15787	0.969052	0.84216	1	83	28857
rs1430660_G	244.4	Hypothyroidism NOS	endocrine/metabolic	0.0115947	0.0582484	1.01166	0.842219	1	1482	27503
rs72772496_T	175	Acquired absence of breast	neoplasms	0.0320057	0.161006	1.03252	0.84243	1	304	26211
rs35236492_T	204	Leukemia	neoplasms	0.0266325	0.13402	1.02699	0.842481	1	144	28414
rs10090331_A	451	Phlebitis and thrombophlebitis	circulatory system	0.0332154	0.167257	1.03377	0.842584	1	111	26191
rs2955122_C	626.13	Irregular menstrual cycle	genitourinary	-0.0293839	0.148202	0.971044	0.842834	1	170	24752
rs35236492_T	857	Mechanical complication of unspecified genitourinary device, implant, and graft	injuries & poisonings	-0.0347716	0.175387	0.965826	0.842844	1	81	28624
rs2955122_C	695.8	Other specified erythematous conditions	dermatologic	-0.0818165	0.413707	0.921441	0.843229	1	21	26239
rs9382005_C	378.1	Strabismus (not specified as paralytic)	sense organs	0.0341906	0.173061	1.03478	0.843386	1	70	28857
rs2955122_C	574.11	Cholelithiasis with acute cholecystitis	digestive	0.0344972	0.17487	1.0351	0.843613	1	125	25931
rs10090331_A	187.1	Malignant neoplasm of unspecified male genital organ	neoplasms	-0.0152216	0.0772542	0.984894	0.843802	1	549	27827
rs1430660_G	527.2	Sialoadenitis	digestive	-0.0708285	0.360145	0.931622	0.844089	1	33	28920
rs2955122_C	218	Benign neoplasm of uterus	neoplasms	-0.0124933	0.0635387	0.987584	0.844121	1	992	25465
rs1430660_G	729	Other disorders of soft tissues	musculoskeletal	-0.074661	0.38036	0.928058	0.844383	1	31	27056
rs9382005_C	427	Cardiac dysrhythmias	circulatory system	-0.00639318	0.0325792	0.993627	0.844426	1	2122	27078
rs35236492_T	701	Other hypertrophic and atrophic conditions of skin	dermatologic	-0.0138735	0.070754	0.986222	0.844547	1	510	28232
rs2955122_C	158	Neoplasm of unspecified nature of digestive system	neoplasms	-0.0519264	0.266026	0.949399	0.845242	1	51	26097
rs72772496_T	280.1	Iron deficiency anemias, unspecified or not due to blood loss	hematopoietic	0.019179	0.0982822	1.01936	0.845282	1	845	26334
rs9382005_C	214.1	Lipoma of skin and subcutaneous tissue	neoplasms	-0.0127862	0.0655264	0.987295	0.845291	1	488	28735
rs35236492_T	560.4	Other intestinal obstruction	digestive	-0.0242507	0.124288	0.976041	0.845302	1	162	23309
rs9382005_C	726	Peripheral enthesopathies and allied syndromes	musculoskeletal	0.00798229	0.0410003	1.00801	0.845637	1	1288	27201
rs1430660_G	292.4	Altered mental status	mental disorders	-0.0343011	0.17619	0.966281	0.845642	1	148	28943
rs2955122_C	726.4	Calcaneal spur; Exostosis NOS	musculoskeletal	-0.0591242	0.304232	0.94259	0.84591	1	39	25225
rs9382005_C	378.5	Paralytic strabismus	sense organs	0.0558496	0.287416	1.05744	0.845928	1	25	28857
rs9382005_C	578.1	Hematemesis	digestive	-0.0285149	0.146785	0.971888	0.845971	1	96	27055
rs2955122_C	303.3	Psychogenic disorder	mental disorders	0.0676931	0.348927	1.07004	0.846173	1	33	25531
rs72772496_T	427.22	Atrial flutter	circulatory system	0.0669119	0.345823	1.0692	0.846578	1	67	25804
rs72772496_T	622	Polyp of female genital organs	genitourinary	-0.0169482	0.0876068	0.983195	0.846601	1	1062	26868
rs10090331_A	153	Colorectal cancer	neoplasms	0.0228519	0.118178	1.02311	0.84667	1	225	25967
rs72772496_T	170	Cancer of bone and connective tissue	neoplasms	0.100626	0.520804	1.10586	0.846792	1	31	28062
rs9382005_C	401	Hypertension	circulatory system	-0.00396116	0.0205229	0.996047	0.84695	1	6882	22608
rs72772496_T	750.1	Upper gastrointestinal congenital anomalies	congenital anomalies	-0.101224	0.52512	0.903731	0.847144	1	25	27909
rs1430660_G	170.2	Cancer of connective tissue	neoplasms	0.0833243	0.432306	1.08689	0.84716	1	26	29298
rs9382005_C	430	Intracranial hemorrhage	circulatory system	-0.0275802	0.143349	0.972797	0.84743	1	101	28740
rs1430660_G	525	Other diseases of the teeth and supporting structures	digestive	0.0287176	0.149599	1.02913	0.84777	1	214	28372
rs9382005_C	761	Cervicalgia	symptoms	0.0265459	0.138338	1.0269	0.847827	1	109	29381
rs35236492_T	573	Other disorders of liver	digestive	-0.0211629	0.110968	0.979059	0.848752	1	204	27898
rs35236492_T	447	Other disorders of arteries and arterioles	circulatory system	-0.0355211	0.18651	0.965102	0.848955	1	72	28171
rs72772496_T	411.41	Aneurysm and dissection of heart	circulatory system	-0.099323	0.522095	0.90545	0.849122	1	26	25734
rs9382005_C	702	Degenerative skin conditions and other dermatoses	dermatologic	-0.00964093	0.0506958	0.990405	0.849174	1	839	28168
rs72772496_T	782.6	Pallor and flushing	symptoms	-0.0993207	0.522671	0.905452	0.849289	1	25	27917
rs35236492_T	433.1	Occlusion and stenosis of precerebral arteries	circulatory system	0.031977	0.1688	1.03249	0.84975	1	91	28037
rs35236492_T	577.3	Cyst and pseudocyst of pancreas	digestive	0.0503379	0.265893	1.05163	0.849845	1	36	28557
rs72772496_T	275.5	Disorders of calcium/phosphorus metabolism	endocrine/metabolic	0.0490673	0.259556	1.05029	0.850059	1	120	27867
rs9382005_C	327.4	Insomnia	neurological	-0.0534393	0.2832	0.947963	0.850329	1	26	28943
rs72772496_T	153.3	Malignant neoplasm of rectum, rectosigmoid junction, and anus	neoplasms	0.0544433	0.289023	1.05595	0.850586	1	97	25256
rs10090331_A	444	Arterial embolism and thrombosis	circulatory system	0.0648038	0.344204	1.06695	0.850664	1	26	28303
rs10090331_A	599.3	Dysuria	genitourinary	-0.032616	0.173475	0.96791	0.850864	1	106	27500
rs72772496_T	528.5	Diseases of lips	digestive	-0.0564328	0.300441	0.94513	0.851007	1	84	27703
rs35236492_T	742.2	Pathological, developmental or recurrent dislocation	musculoskeletal	0.0585419	0.311858	1.06029	0.851096	1	27	28381
rs10090331_A	331	Other cerebral degenerations	neurological	0.0475366	0.25362	1.04868	0.851322	1	48	28109
rs9382005_C	159	Malignant neoplasm of other and ill-defined sites within the digestive organs and peritoneum	neoplasms	-0.0527773	0.282198	0.948591	0.851643	1	26	28130
rs9382005_C	594.3	Calculus of ureter	genitourinary	0.0179776	0.0962992	1.01814	0.851908	1	226	28823
rs10090331_A	585.34	Chronic Kidney Disease, Stage IV	genitourinary	0.064517	0.345945	1.06664	0.852057	1	25	27443
rs10090331_A	386.1	Meniere's disease	sense organs	-0.0396163	0.212433	0.961158	0.852062	1	71	28178
rs35236492_T	575.9	Nonspecific abnormal findings on radiological and other examination of biliary tract	digestive	-0.0592896	0.318092	0.942434	0.852138	1	25	27246
rs9382005_C	798.1	Chronic fatigue syndrome	symptoms	0.0305058	0.163907	1.03098	0.852353	1	77	29095
rs35236492_T	41	Bacterial infection NOS	infectious diseases	-0.012851	0.0690591	0.987231	0.852377	1	536	27993
rs72772496_T	420.21	Acute pericarditis	circulatory system	0.111216	0.599305	1.11764	0.852778	1	24	27841
rs2955122_C	411.4	Coronary atherosclerosis	circulatory system	-0.00978694	0.0527741	0.990261	0.852876	1	1474	25052
rs10090331_A	735.21	Hammer toe (acquired)	musculoskeletal	-0.0287217	0.155158	0.971687	0.853141	1	132	27873
rs35236492_T	571.8	Liver abscess and sequelae of chronic liver disease	digestive	0.0460281	0.249025	1.0471	0.85336	1	42	27898
rs9382005_C	289.8	Polycythemia, secondary	hematopoietic	-0.0510906	0.276744	0.950193	0.853532	1	27	28864
rs2955122_C	788	Syncope and collapse	symptoms	-0.0132248	0.0717227	0.986862	0.853709	1	739	26630
rs72772496_T	384	Other disorders of tympanic membrane	sense organs	0.0605432	0.328795	1.06241	0.853906	1	75	27857
rs9382005_C	627.4	Premenopausal menorrhagia	genitourinary	0.049382	0.268324	1.05062	0.853983	1	29	26644
rs2955122_C	416	Cardiomegaly	circulatory system	0.0209928	0.114144	1.02121	0.85408	1	296	27040
rs72772496_T	560.3	Peritoneal or intestinal adhesions	digestive	0.085138	0.463231	1.08887	0.854177	1	40	22792
rs2955122_C	508	Pulmonary collapse; interstitial and compensatory emphysema	respiratory	0.0236798	0.129095	1.02396	0.854461	1	229	26492
rs35236492_T	727.1	Synovitis and tenosynovitis	musculoskeletal	-0.0247373	0.134951	0.975566	0.854559	1	138	26518
rs72772496_T	158	Neoplasm of unspecified nature of digestive system	neoplasms	0.0717756	0.392202	1.07441	0.854793	1	52	26786
rs2955122_C	627.4	Premenopausal menorrhagia	genitourinary	-0.066878	0.365488	0.935309	0.854811	1	27	24752
rs72772496_T	378	Strabismus and other disorders of binocular eye movements	sense organs	-0.0426413	0.233513	0.958255	0.855106	1	138	27486
rs10090331_A	628	Ovarian cyst	genitourinary	0.0147141	0.0805813	1.01482	0.855112	1	494	26114
rs72772496_T	276.12	Hyposmolality and/or hyponatremia	endocrine/metabolic	-0.0326638	0.179432	0.967864	0.855552	1	233	27446
rs9382005_C	300.13	Phobia	mental disorders	-0.0310799	0.170794	0.969398	0.855604	1	72	27499
rs2955122_C	454	Varicose veins	circulatory system	0.0114806	0.0630966	1.01155	0.855619	1	988	24782
rs2955122_C	368.4	Visual field defects	sense organs	-0.0632295	0.347542	0.938728	0.855635	1	29	26988
rs9382005_C	444	Arterial embolism and thrombosis	circulatory system	-0.0515674	0.283533	0.94974	0.855681	1	26	28881
rs9382005_C	277.4	Disorders of bilirubin excretion	endocrine/metabolic	-0.0345038	0.189905	0.966085	0.855826	1	57	29334
rs35236492_T	281.11	Pernicious anemia	hematopoietic	0.0380624	0.209641	1.0388	0.855928	1	59	26964
rs72772496_T	704.1	Alopecia	dermatologic	-0.110018	0.606007	0.895818	0.855939	1	20	27941
rs9382005_C	292.6	Hallucinations	mental disorders	-0.0582204	0.320985	0.943442	0.856069	1	20	29096
rs2955122_C	626.14	Irregular menstrual bleeding	genitourinary	0.0188845	0.104117	1.01906	0.856071	1	367	24752
rs2955122_C	740.11	Osteoarthrosis, localized, primary	musculoskeletal	0.0153919	0.0852338	1.01551	0.856693	1	533	24205
rs9382005_C	427.2	Atrial fibrillation and flutter	circulatory system	0.00859652	0.0476137	1.00863	0.856723	1	965	27078
rs1430660_G	371.3	Inflammation of eyelids	sense organs	-0.0241936	0.134026	0.976097	0.856749	1	258	28556
rs9382005_C	550.5	Ventral hernia	digestive	-0.0184232	0.102138	0.981745	0.856858	1	199	26024
rs72772496_T	367.9	Blindness and low vision	sense organs	0.0839653	0.465922	1.08759	0.856985	1	38	27444
rs10090331_A	516.1	Hemoptysis	respiratory	0.0269279	0.150024	1.02729	0.857552	1	137	28752
rs9382005_C	514	Abnormal findings examination of lungs	respiratory	-0.018113	0.101088	0.98205	0.857796	1	204	29282
rs10090331_A	350.1	Abnormal involuntary movements	neurological	-0.0354106	0.197829	0.965209	0.85794	1	82	28753
rs2955122_C	803	Fracture of upper limb	injuries & poisonings	-0.0153196	0.0856029	0.984797	0.857968	1	517	26405
rs10090331_A	703	Diseases of nail, NOS	dermatologic	-0.0499367	0.279745	0.95129	0.858324	1	41	28745
rs2955122_C	703.1	Ingrowing nail	dermatologic	-0.0460152	0.257932	0.955027	0.858408	1	54	27225
rs9382005_C	707.1	Decubitus ulcer	dermatologic	0.0350235	0.196586	1.03564	0.858599	1	54	29397
rs35236492_T	244	Hypothyroidism	endocrine/metabolic	-0.00752767	0.0423221	0.992501	0.858828	1	1507	26984
rs72772496_T	414	Other forms of chronic heart disease	circulatory system	0.0300404	0.169868	1.0305	0.85963	1	282	25734
rs2955122_C	513	Respiratory abnormalities	respiratory	-0.053732	0.303992	0.947686	0.859701	1	39	27330
rs1430660_G	244	Hypothyroidism	endocrine/metabolic	0.0100443	0.0569829	1.01009	0.860083	1	1549	27503
rs35236492_T	193	Thyroid cancer	neoplasms	0.043608	0.247497	1.04457	0.86014	1	42	28606
rs9382005_C	426.91	Cardiac pacemaker in situ	circulatory system	0.0252823	0.143621	1.0256	0.860266	1	102	27078
rs1430660_G	596.5	Functional disorders of bladder	genitourinary	-0.0394168	0.223951	0.96135	0.860289	1	87	28128
rs35236492_T	174.1	Breast cancer [female]	neoplasms	-0.010418	0.0592001	0.989636	0.860311	1	749	26974
rs9382005_C	530.1	Esophagitis, GERD and related diseases	digestive	-0.00435005	0.0247271	0.995659	0.860355	1	3939	25191
rs72772496_T	745	Pain in joint	musculoskeletal	-0.0211793	0.120423	0.979043	0.860393	1	537	27556
rs35236492_T	594.8	Renal colic	genitourinary	-0.0216344	0.123026	0.978598	0.860411	1	167	28114
rs72772496_T	965	Poisoning by analgesics, antipyretics, and antirheumatics	injuries & poisonings	0.0250204	0.142368	1.02534	0.860494	1	404	25288
rs10090331_A	427.7	Tachycardia NOS	circulatory system	0.0229966	0.131047	1.02326	0.860699	1	180	26537
rs72772496_T	8.6	Viral Enteritis	infectious diseases	-0.0644509	0.367704	0.937582	0.86086	1	54	27814
rs1430660_G	550.4	Umbilical hernia	digestive	0.0204976	0.117104	1.02071	0.861049	1	349	25880
rs10090331_A	441	Vascular insufficiency of intestine	circulatory system	-0.0506002	0.290472	0.950659	0.861708	1	38	28303
rs9382005_C	530	Diseases of esophagus	digestive	-0.00421274	0.0241838	0.995796	0.861711	1	4148	25191
rs10090331_A	428.1	Congestive heart failure (CHF) NOS	circulatory system	0.0270559	0.155343	1.02743	0.861732	1	129	28515
rs10090331_A	580.1	Glomerulonephritis	genitourinary	0.057346	0.329259	1.05902	0.861734	1	28	27443
rs10090331_A	687.1	Rash and other nonspecific skin eruption	dermatologic	0.0233499	0.134208	1.02362	0.861879	1	172	28359
rs10090331_A	443.9	Peripheral vascular disease, unspecified	circulatory system	-0.030151	0.173544	0.970299	0.862072	1	106	28303
rs9382005_C	153.3	Malignant neoplasm of rectum, rectosigmoid junction, and anus	neoplasms	-0.0249054	0.143475	0.975402	0.86219	1	101	26500
rs10090331_A	433.3	Cerebral ischemia	circulatory system	-0.0183948	0.106014	0.981773	0.862248	1	283	28162
rs2955122_C	8.6	Viral Enteritis	infectious diseases	0.0472681	0.272489	1.0484	0.862283	1	52	27083
rs72772496_T	628	Ovarian cyst	genitourinary	-0.022534	0.130121	0.977718	0.862512	1	468	25387
rs9382005_C	175	Acquired absence of breast	neoplasms	0.014356	0.0829425	1.01446	0.862586	1	309	27533
rs2955122_C	446.9	Arteritis NOS	circulatory system	0.0627287	0.36262	1.06474	0.862662	1	30	26812
rs10090331_A	427.1	Paroxysmal tachycardia, unspecified	circulatory system	0.0177186	0.102521	1.01788	0.862786	1	295	26537
rs10090331_A	396	Abnormal heart sounds	circulatory system	-0.0242654	0.140505	0.976027	0.862886	1	160	28037
rs10090331_A	840	Sprains and strains	injuries & poisonings	-0.0429344	0.249596	0.957974	0.863425	1	51	28843
rs10090331_A	694	Dyschromia and Vitiligo	dermatologic	-0.0266293	0.154888	0.973722	0.863495	1	133	27708
rs35236492_T	441	Vascular insufficiency of intestine	circulatory system	0.0445799	0.260814	1.04559	0.864282	1	38	28171
rs35236492_T	870.2	Open wound of ear	injuries & poisonings	0.0601972	0.352619	1.06205	0.864448	1	21	28606
rs2955122_C	626.1	Irregular menstrual cycle/bleeding	genitourinary	-0.0095601	0.0561396	0.990485	0.864781	1	1356	24752
rs9382005_C	295.1	Schizophrenia	mental disorders	0.048104	0.283519	1.04928	0.865272	1	26	27499
rs35236492_T	216	Benign neoplasm of skin	neoplasms	0.0108276	0.0638265	1.01089	0.865292	1	637	28076
rs10090331_A	741.4	Joint effusions	musculoskeletal	0.0319805	0.188552	1.0325	0.865316	1	87	28510
rs2955122_C	250	Diabetes mellitus	endocrine/metabolic	-0.00944871	0.055771	0.990596	0.865466	1	1257	26025
rs10090331_A	427.4	Cardiac arrest and ventricular fibrillation	circulatory system	-0.0427133	0.253269	0.958186	0.866073	1	50	26537
rs72772496_T	872	Traumatic amputation	injuries & poisonings	0.0874687	0.518813	1.09141	0.866116	1	32	27935
rs2955122_C	395.4	Nonrheumatic pulmonary valve disorders	circulatory system	-0.0491658	0.291866	0.952023	0.866227	1	42	26552
rs72772496_T	519.8	Other diseases of respiratory system, NEC	respiratory	-0.0184083	0.109718	0.98176	0.866758	1	642	27416
rs2955122_C	365	Glaucoma	sense organs	0.0134614	0.0803232	1.01355	0.866905	1	602	26118
rs35236492_T	41.1	Staphylococcus infections	infectious diseases	0.0213742	0.127827	1.0216	0.867203	1	157	27993
rs10090331_A	386	Vertiginous syndromes and other disorders of vestibular system	sense organs	-0.019198	0.115116	0.980985	0.867551	1	240	28178
rs35236492_T	508	Pulmonary collapse; interstitial and compensatory emphysema	respiratory	-0.0170447	0.102263	0.9831	0.867626	1	242	27855
rs10090331_A	430.2	Intracerebral hemorrhage	circulatory system	0.0448002	0.268933	1.04582	0.867696	1	43	28162
rs72772496_T	381.11	Suppurative and unspecified otitis media	sense organs	-0.0614821	0.369257	0.94037	0.867762	1	55	27857
rs35236492_T	197	Chemotherapy	neoplasms	0.0140631	0.0847283	1.01416	0.868174	1	358	27304
rs72772496_T	614.51	Cervicitis and endocervicitis	genitourinary	0.0479316	0.288964	1.0491	0.868256	1	100	27317
rs2955122_C	907	Injuries to the nervous system	injuries & poisonings	0.0384465	0.231794	1.0392	0.868263	1	71	27298
rs35236492_T	261	Vitamin deficiency	endocrine/metabolic	0.0162733	0.0981546	1.01641	0.86832	1	266	28380
rs2955122_C	756	Other congenital musculoskeletal anomalies	congenital anomalies	-0.0467583	0.282847	0.954318	0.868698	1	45	27283
rs1430660_G	300.13	Phobia	mental disorders	-0.0417344	0.252728	0.959124	0.868837	1	70	27354
rs9382005_C	618.6	Vaginal enterocele, congenital or acquired	genitourinary	-0.0315512	0.191247	0.968941	0.868963	1	57	28493
rs35236492_T	619	Noninflammatory female genital disorders	genitourinary	-0.00889832	0.0540035	0.991141	0.869122	1	913	27854
rs1430660_G	443	Peripheral vascular disease	circulatory system	0.0221925	0.134764	1.02244	0.869198	1	264	28722
rs1430660_G	296	Mood disorders	mental disorders	0.0101806	0.0619381	1.01023	0.869443	1	1279	27354
rs9382005_C	427.12	Paroxysmal ventricular tachycardia	circulatory system	-0.0282428	0.172648	0.972152	0.870057	1	69	27078
rs10090331_A	556	Ulceration of the lower GI tract	digestive	0.0259088	0.158507	1.02625	0.87016	1	122	23392
rs2955122_C	756.3	Congenital anomalies of muscle, tendon, fascia, and connective tissue	congenital anomalies	0.0591949	0.362966	1.06098	0.87045	1	29	27283
rs10090331_A	501	Pneumonitis due to inhalation of food or vomitus	respiratory	0.0434779	0.266723	1.04444	0.870512	1	43	27981
rs35236492_T	798.1	Chronic fatigue syndrome	symptoms	0.0301213	0.184846	1.03058	0.870555	1	75	28381
rs9382005_C	443.1	Raynaud's syndrome	circulatory system	0.018628	0.114549	1.0188	0.870817	1	159	28881
rs9382005_C	363	Chorioretinal inflammations, scars, and other disorders of choroid	sense organs	-0.0459406	0.282534	0.955099	0.870832	1	26	28138
rs1430660_G	689	Disorder of skin and subcutaneous tissue NOS	dermatologic	0.0125286	0.0771181	1.01261	0.870944	1	812	28518
rs72772496_T	612.2	Hypertrophy of breast (Gynecomastia)	genitourinary	-0.0563097	0.346696	0.945246	0.870976	1	62	27489
rs9382005_C	199	Neoplasm of uncertain behavior	neoplasms	0.0244988	0.150967	1.0248	0.871085	1	91	27976
rs2955122_C	300	Anxiety disorders	mental disorders	-0.0106165	0.0654305	0.98944	0.871104	1	895	25531
rs1430660_G	295.1	Schizophrenia	mental disorders	0.0705174	0.434634	1.07306	0.871113	1	26	27354
rs35236492_T	738	Other acquired musculoskeletal deformity	musculoskeletal	0.0209408	0.129245	1.02116	0.871288	1	153	27748
rs35236492_T	687	Symptoms affecting skin	dermatologic	-0.0240021	0.148169	0.976284	0.871313	1	114	28236
rs1430660_G	728.71	Contracture of palmar fascia [Dupuytren's disease]	musculoskeletal	0.0180844	0.111775	1.01825	0.871469	1	395	27056
rs10090331_A	362	Other retinal disorders	sense organs	-0.0120675	0.0747251	0.988005	0.871706	1	579	27570
rs1430660_G	603.1	Hydrocele	genitourinary	-0.0303771	0.188105	0.97008	0.871707	1	130	27208
rs1430660_G	339	Other headache syndromes	neurological	0.0126803	0.0787246	1.01276	0.872037	1	770	28157
rs10090331_A	226	Benign neoplasm of thyroid glands	neoplasms	-0.0499123	0.310528	0.951313	0.872303	1	33	28731
rs35236492_T	81	Infection/inflammation of internal prosthetic device; implant; and graft	infectious diseases	-0.0243309	0.151434	0.975963	0.872354	1	109	28452
rs9382005_C	153.2	Colon cancer	neoplasms	-0.018733	0.116682	0.981441	0.87245	1	154	26500
rs10090331_A	318	Tobacco use disorder	mental disorders	-0.013914	0.0868663	0.986182	0.872741	1	422	28193
rs10090331_A	378.2	Nystagmus and other irregular eye movements	sense organs	-0.0518545	0.323877	0.949467	0.872798	1	31	28278
rs10090331_A	427.6	Premature beats	circulatory system	-0.0281468	0.175964	0.972246	0.872914	1	103	26537
rs1430660_G	742.8	Articular cartilage disorder	musculoskeletal	0.0516104	0.322758	1.05297	0.872957	1	46	28935
rs1430660_G	872	Traumatic amputation	injuries & poisonings	-0.0576704	0.361131	0.943961	0.873122	1	34	29165
rs2955122_C	250.2	Type 2 diabetes	endocrine/metabolic	-0.00915669	0.0573457	0.990885	0.873137	1	1189	26025
rs10090331_A	374.3	Ptosis of eyelid	sense organs	-0.0205518	0.128748	0.979658	0.873173	1	192	28131
rs35236492_T	277.4	Disorders of bilirubin excretion	endocrine/metabolic	-0.0343102	0.215079	0.966272	0.873256	1	54	28616
rs9382005_C	426.9	Cardiac pacemaker/device in situ	circulatory system	0.0220173	0.138247	1.02226	0.873463	1	110	27078
rs35236492_T	200	Myeloproliferative disease	neoplasms	-0.0279398	0.175446	0.972447	0.873471	1	81	28414
rs35236492_T	451.2	Phlebitis and thrombophlebitis of lower extremities	circulatory system	0.0279735	0.175731	1.02837	0.873524	1	83	26066
rs72772496_T	530.9	Heartburn	digestive	0.0276183	0.17351	1.028	0.873532	1	266	24004
rs72772496_T	204.12	Lymphoid leukemia, chronic	neoplasms	0.067209	0.4243	1.06952	0.874142	1	44	27754
rs10090331_A	480	Pneumonia	respiratory	0.0102113	0.0645714	1.01026	0.874346	1	768	28096
rs2955122_C	594.1	Calculus of kidney	genitourinary	0.0181773	0.115086	1.01834	0.8745	1	289	26743
rs1430660_G	289	Other diseases of blood and blood-forming organs	hematopoietic	-0.0331319	0.209851	0.967411	0.874549	1	103	28756
rs9382005_C	290.13	Senile dementia	mental disorders	-0.0438481	0.278472	0.957099	0.874883	1	27	29096
rs2955122_C	289	Other diseases of blood and blood-forming organs	hematopoietic	0.0318387	0.202369	1.03235	0.874985	1	93	26839
rs1430660_G	333.1	Essential tremor	neurological	-0.0535769	0.341146	0.947833	0.875205	1	38	28534
rs72772496_T	643	Excessive vomiting in pregnancy	pregnancy complications	0.0965011	0.614729	1.10131	0.875259	1	23	28070
rs35236492_T	736.5	Acquired deformities of knee	musculoskeletal	0.0506761	0.323127	1.05198	0.875379	1	25	27748
rs1430660_G	396	Abnormal heart sounds	circulatory system	0.0267835	0.171019	1.02715	0.875551	1	163	28463
rs1430660_G	610.4	Benign neoplasm of breast	genitourinary	0.0283663	0.181195	1.02877	0.875599	1	145	28707
rs2955122_C	386.9	Dizziness and giddiness (Light-headedness and vertigo)	sense organs	-0.0137822	0.088039	0.986312	0.875602	1	490	26681
rs2955122_C	530.9	Heartburn	digestive	0.0192948	0.123307	1.01948	0.875657	1	253	23343
rs10090331_A	276.4	Acid-base balance disorder	endocrine/metabolic	0.032221	0.206278	1.03275	0.875874	1	72	28227
rs72772496_T	165	Cancer within the respiratory system	neoplasms	-0.0406751	0.260598	0.960141	0.875967	1	110	27982
rs9382005_C	700	Corns and callosities	dermatologic	0.0438938	0.281522	1.04487	0.876099	1	26	28936
rs10090331_A	348.7	Coma	neurological	0.0487645	0.313136	1.04997	0.876246	1	31	28109
rs35236492_T	636	Early or threatened labor; hemorrhage in early pregnancy	pregnancy complications	0.0159729	0.102599	1.0161	0.876283	1	264	28171
rs10090331_A	442.11	Abdominal aortic aneurysm	circulatory system	-0.041206	0.264697	0.959631	0.876292	1	46	28303
rs1430660_G	535.9	Gastritis and duodenitis, NOS	digestive	-0.0348493	0.223911	0.965751	0.876318	1	90	25208
rs10090331_A	736	Other acquired deformities of limbs	musculoskeletal	-0.0305083	0.196391	0.969952	0.876549	1	84	27873
rs35236492_T	442.1	Aortic aneurysm	circulatory system	-0.0246954	0.159013	0.975607	0.876582	1	100	28171
rs72772496_T	907	Injuries to the nervous system	injuries & poisonings	0.0537727	0.346412	1.05524	0.876642	1	71	28022
rs10090331_A	395.6	Heart valve replaced	circulatory system	0.0401609	0.259232	1.04098	0.876882	1	46	28037
rs35236492_T	182	Malignant neoplasm of uterus	neoplasms	0.0234607	0.15147	1.02374	0.876911	1	111	26270
rs10090331_A	564	Functional digestive disorders	digestive	-0.00553789	0.0357575	0.994477	0.876921	1	2736	23392
rs72772496_T	585.33	Chronic Kidney Disease, Stage III	genitourinary	-0.0226265	0.146228	0.977628	0.877031	1	363	26691
rs2955122_C	614.51	Cervicitis and endocervicitis	genitourinary	-0.0305439	0.197841	0.969918	0.877306	1	94	26610
rs10090331_A	727.6	Rupture of tendon, nontraumatic	musculoskeletal	-0.0147994	0.0960237	0.98531	0.877513	1	344	26646
rs9382005_C	960.2	Allergy/adverse effect of penicillin	injuries & poisonings	-0.00555637	0.0360888	0.994459	0.877638	1	1704	26532
rs1430660_G	622.2	Mucous polyp of cervix	genitourinary	-0.017982	0.117125	0.982179	0.877981	1	340	28056
rs2955122_C	427.11	Paroxysmal supraventricular tachycardia	circulatory system	-0.0194496	0.127477	0.980738	0.878734	1	226	25118
rs72772496_T	585.3	Chronic renal failure [CKD]	genitourinary	0.0188025	0.123407	1.01898	0.878901	1	529	26691
rs9382005_C	565	Anal and rectal conditions	digestive	0.00554139	0.0364433	1.00556	0.879143	1	1655	27150
rs10090331_A	333	Extrapyramidal disease and abnormal movement disorders	neurological	0.0328051	0.215897	1.03335	0.879228	1	67	28109
rs72772496_T	613.1	Inflammatory disease of breast	genitourinary	-0.0526058	0.346521	0.948754	0.879336	1	60	27949
rs10090331_A	568	Other disorders of peritoneum	digestive	-0.0140278	0.0925024	0.98607	0.879465	1	371	26614
rs72772496_T	270.32	Paraproteinemia	endocrine/metabolic	-0.05972	0.394716	0.942028	0.87974	1	47	28005
rs9382005_C	286.8	Hypercoagulable state	hematopoietic	-0.0435206	0.288196	0.957413	0.879968	1	25	29228
rs9382005_C	286.81	Primary hypercoagulable state	hematopoietic	-0.0435206	0.288196	0.957413	0.879968	1	25	29228
rs72772496_T	938	Dermatitis due to solar radiation	dermatologic	0.0593427	0.393284	1.06114	0.880062	1	52	27589
rs10090331_A	535.9	Gastritis and duodenitis, NOS	digestive	0.028007	0.185762	1.0284	0.880159	1	90	24824
rs72772496_T	555.21	Ulcerative colitis (chronic)	digestive	0.0590064	0.3929	1.06078	0.880621	1	55	22792
rs72772496_T	560	Intestinal obstruction without mention of hernia	digestive	0.027681	0.184379	1.02807	0.880661	1	242	22792
rs1430660_G	735.21	Hammer toe (acquired)	musculoskeletal	0.0283589	0.189085	1.02876	0.88078	1	134	28294
rs9382005_C	789	Nausea and vomiting	symptoms	0.00712286	0.0475271	1.00715	0.880868	1	948	28542
rs35236492_T	803.1	Fracture of humerus	injuries & poisonings	0.025919	0.173155	1.02626	0.881012	1	86	27753
rs9382005_C	255	Disorders of adrenal glands	endocrine/metabolic	0.0308985	0.207252	1.03138	0.881485	1	48	29184
rs1430660_G	380.4	Impacted cerumen	sense organs	0.060203	0.403862	1.06205	0.8815	1	30	29208
rs2955122_C	366	Cataract	sense organs	-0.00620061	0.041662	0.993819	0.881687	1	2537	24832
rs10090331_A	578.9	Hemorrhage of gastrointestinal tract	digestive	0.00954931	0.0643451	1.0096	0.882021	1	769	26507
rs1430660_G	180.3	Cervical intraepithelial neoplasia [CIN] [Cervical dysplasia]	neoplasms	0.0256618	0.172939	1.02599	0.882038	1	161	26779
rs2955122_C	624.2	Atrophy of female genital tract	genitourinary	-0.042124	0.285366	0.958751	0.882647	1	47	26658
rs1430660_G	38.2	Gram positive septicemia	infectious diseases	0.0703971	0.476969	1.07293	0.882664	1	22	28528
rs2955122_C	798.1	Chronic fatigue syndrome	symptoms	0.0342601	0.232347	1.03485	0.882775	1	71	27002
rs72772496_T	473	Diseases of the larynx and vocal cords	respiratory	0.0285283	0.193688	1.02894	0.882903	1	213	26337
rs10090331_A	481	Influenza	respiratory	0.046183	0.313806	1.04727	0.882997	1	31	28096
rs9382005_C	568.1	Peritoneal adhesions (postoperative) (postinfection)	digestive	0.0111725	0.0759242	1.01124	0.883011	1	364	27150
rs72772496_T	456	Chronic venous insufficiency [CVI]	circulatory system	0.0761207	0.517621	1.07909	0.883086	1	31	25447
rs9382005_C	840	Sprains and strains	injuries & poisonings	0.0293314	0.200055	1.02977	0.883435	1	52	29435
rs2955122_C	601.4	Balanoposthitis	genitourinary	-0.0467801	0.319525	0.954297	0.883602	1	36	24959
rs35236492_T	401.22	Hypertensive chronic kidney disease	circulatory system	0.0441269	0.301687	1.04512	0.88371	1	28	22044
rs10090331_A	571.5	Other chronic nonalcoholic liver disease	digestive	-0.0132436	0.0905937	0.986844	0.883774	1	386	28014
rs72772496_T	300	Anxiety disorders	mental disorders	-0.0136419	0.0933558	0.986451	0.88382	1	921	26195
rs10090331_A	367.9	Blindness and low vision	sense organs	0.0411772	0.281826	1.04204	0.883836	1	38	28227
rs10090331_A	726.3	Bursitis	musculoskeletal	0.0344743	0.236671	1.03508	0.884187	1	55	26646
rs10090331_A	523.32	Chronic periodontitis	digestive	-0.023078	0.158552	0.977186	0.884273	1	126	27952
rs2955122_C	614.52	Vaginitis and vulvovaginitis	genitourinary	0.0421356	0.291197	1.04304	0.88495	1	46	26610
rs72772496_T	530.5	Disorders of esophageal motility	digestive	0.046678	0.32742	1.04778	0.886635	1	76	24004
rs2955122_C	597	Other disorders of urethra and urinary tract	genitourinary	0.0150608	0.105814	1.01517	0.886816	1	341	26241
rs72772496_T	618.2	Uterine/Uterovaginal prolapse	genitourinary	0.0189562	0.133349	1.01914	0.886958	1	458	27150
rs1430660_G	619.5	Noninflammatory disorders of vulva and perineum	genitourinary	-0.0269619	0.190164	0.973398	0.887252	1	127	28395
rs10090331_A	296	Mood disorders	mental disorders	-0.00723431	0.0510354	0.992792	0.887277	1	1256	26942
rs35236492_T	174	Breast cancer	neoplasms	-0.00838701	0.0591842	0.991648	0.887309	1	750	26974
rs1430660_G	706	Diseases of sebaceous glands	dermatologic	-0.0103802	0.0732749	0.989673	0.887348	1	883	28437
rs72772496_T	334	Degenerative disease of the spinal cord	neurological	0.0426481	0.301094	1.04357	0.887361	1	90	27328
rs2955122_C	601.12	Chronic prostatitis	genitourinary	-0.0268206	0.189491	0.973536	0.887443	1	106	24959
rs2955122_C	782.3	Edema	symptoms	-0.0223845	0.158277	0.977864	0.887533	1	147	27199
rs1430660_G	781	Symptoms involving nervous and musculoskeletal systems	symptoms	-0.0225554	0.159883	0.977697	0.887811	1	181	29149
rs10090331_A	158	Neoplasm of unspecified nature of digestive system	neoplasms	0.0340241	0.241257	1.03461	0.887847	1	53	27561
rs72772496_T	540.1	Appendicitis	digestive	0.0365968	0.259964	1.03727	0.888046	1	121	27948
rs2955122_C	159	Malignant neoplasm of other and ill-defined sites within the digestive organs and peritoneum	neoplasms	0.058032	0.412284	1.05975	0.888062	1	23	26097
rs9382005_C	242.1	Graves' disease	endocrine/metabolic	0.0305707	0.217617	1.03104	0.888281	1	44	27653
rs1430660_G	601.12	Chronic prostatitis	genitourinary	0.0296153	0.211475	1.03006	0.888627	1	114	26746
rs2955122_C	614.5	Inflammatory disease of cervix, vagina, and vulva	genitourinary	0.0189166	0.135364	1.0191	0.888861	1	210	26610
rs2955122_C	395.6	Heart valve replaced	circulatory system	-0.0412699	0.295371	0.95957	0.88888	1	42	26552
rs1430660_G	366.2	Senile cataract	sense organs	0.00935426	0.0669855	1.0094	0.88894	1	1134	26625
rs35236492_T	374	Other disorders of eyelids	sense organs	-0.0113486	0.0814525	0.988716	0.889191	1	385	28005
rs72772496_T	609	Male infertility and abnormal spermatozoa	genitourinary	-0.0856342	0.615765	0.91793	0.889395	1	20	26062
rs35236492_T	425	Cardiomyopathy	circulatory system	0.0222902	0.160725	1.02254	0.889699	1	99	28506
rs35236492_T	425.1	Primary/intrinsic cardiomyopathies	circulatory system	0.0222902	0.160725	1.02254	0.889699	1	99	28506
rs2955122_C	783	Fever of unknown origin	symptoms	0.0152786	0.11024	1.0154	0.889771	1	316	27053
rs35236492_T	601.12	Chronic prostatitis	genitourinary	-0.0211519	0.152979	0.97907	0.89003	1	110	26248
rs10090331_A	619.1	Noninflammatory disorders of ovary, fallopian tube, and broad ligament	genitourinary	-0.0297629	0.216314	0.970676	0.890564	1	69	27975
rs72772496_T	527.2	Sialoadenitis	digestive	0.0716527	0.521155	1.07428	0.890645	1	31	27703
rs2955122_C	564.9	Personal history of diseases of digestive system	digestive	0.00651641	0.0475932	1.00654	0.891095	1	1800	22142
rs72772496_T	614.5	Inflammatory disease of cervix, vagina, and vulva	genitourinary	0.0264402	0.193959	1.02679	0.89157	1	214	27317
rs72772496_T	110	Dermatophytosis / Dermatomycosis	infectious diseases	0.0717186	0.526377	1.07435	0.891624	1	31	27949
rs1430660_G	635.2	Antepartum hemorrhage, abruptio placentae, and placenta previa	pregnancy complications	0.0306771	0.225565	1.03115	0.89182	1	100	28714
rs72772496_T	721.8	Other allied disorders of spine	musculoskeletal	0.0703249	0.518554	1.07286	0.892124	1	31	27492
rs1430660_G	707.2	Chronic ulcer of leg or foot	dermatologic	0.0510722	0.376988	1.0524	0.892237	1	34	29237
rs9382005_C	428	Congestive heart failure; nonhypertensive	circulatory system	-0.0106568	0.0788051	0.9894	0.89243	1	340	29099
rs2955122_C	565	Anal and rectal conditions	digestive	-0.00681673	0.0505075	0.993206	0.89264	1	1542	25211
rs72772496_T	747.11	Cardiac shunt/ heart septal defect	congenital anomalies	-0.0807751	0.59851	0.922401	0.892643	1	21	28021
rs72772496_T	276.6	Fluid overload	endocrine/metabolic	-0.0528815	0.39255	0.948492	0.892839	1	47	27446
rs1430660_G	750.21	Congenital anomalies of intestine	congenital anomalies	0.0584721	0.4341	1.06022	0.892851	1	26	29136
rs2955122_C	213	Benign neoplasm of bone and articular cartilage	neoplasms	0.044113	0.327746	1.0451	0.892932	1	36	23859
rs10090331_A	592.12	Chronic cystitis	genitourinary	-0.025861	0.192798	0.974471	0.893296	1	85	26563
rs72772496_T	571.81	Portal hypertension	digestive	0.0806288	0.602244	1.08397	0.893497	1	23	27232
rs35236492_T	604.3	Peyronie's disease	genitourinary	0.0254986	0.190532	1.02583	0.893538	1	71	26692
rs35236492_T	225	Benign neoplasm of brain and other parts of nervous system	neoplasms	0.0267598	0.199982	1.02712	0.893552	1	64	28642
rs72772496_T	375	Disorders of lacrimal system	sense organs	-0.0234698	0.175993	0.976803	0.893911	1	244	27486
rs2955122_C	270.32	Paraproteinemia	endocrine/metabolic	-0.0366879	0.275706	0.963977	0.894139	1	48	27281
rs10090331_A	155	Cancer of liver and intrahepatic bile duct	neoplasms	-0.0522662	0.395699	0.949076	0.894916	1	21	27561
rs9382005_C	941	Adverse reaction to serum or vaccine	injuries & poisonings	0.0384985	0.291597	1.03925	0.894964	1	25	28967
rs10090331_A	635	Hemorrhage during pregnancy; childbirth and postpartum	pregnancy complications	-0.0175951	0.133447	0.982559	0.895102	1	188	28295
rs10090331_A	624.1	Dystrophy of female genital tract	genitourinary	0.0420408	0.319012	1.04294	0.895155	1	30	28139
rs2955122_C	379.2	Disorders of vitreous body	sense organs	-0.0282288	0.214727	0.972166	0.895409	1	80	26778
rs2955122_C	599	Other symptoms/disorders or the urinary system	genitourinary	-0.00927376	0.0707906	0.990769	0.895773	1	761	26030
rs1430660_G	602	Other disorders of prostate	genitourinary	-0.0250118	0.191121	0.975298	0.895879	1	132	26746
rs2955122_C	536	Disorders of function of stomach	digestive	0.00806331	0.0616257	1.0081	0.895899	1	1034	23519
rs2955122_C	536.8	Dyspepsia and other specified disorders of function of stomach	digestive	0.00806331	0.0616257	1.0081	0.895899	1	1034	23519
rs2955122_C	627	Menopausal and postmenopausal disorders	genitourinary	-0.00878338	0.0671454	0.991255	0.895925	1	899	24752
rs1430660_G	610	Benign mammary dysplasias	genitourinary	-0.0179083	0.136946	0.982251	0.895958	1	248	28707
rs2955122_C	507	Pleurisy; pleural effusion	respiratory	0.0120717	0.0923746	1.01214	0.896027	1	452	26492
rs1430660_G	742.2	Pathological, developmental or recurrent dislocation	musculoskeletal	-0.0521353	0.400031	0.9492	0.896307	1	28	28935
rs9382005_C	642	Hypertension complicating pregnancy, childbirth, and the puerperium	pregnancy complications	-0.0185514	0.142505	0.98162	0.896423	1	105	29385
rs9382005_C	528.5	Diseases of lips	digestive	0.0195481	0.150462	1.01974	0.896629	1	92	29079
rs10090331_A	530.14	Reflux esophagitis	digestive	0.00694716	0.0534756	1.00697	0.896636	1	1138	24692
rs1430660_G	558	Noninfectious gastroenteritis	digestive	0.00834212	0.0646696	1.00838	0.897361	1	1175	23748
rs2955122_C	371.3	Inflammation of eyelids	sense organs	0.016238	0.126522	1.01637	0.897879	1	237	26652
rs2955122_C	528	Diseases of the oral soft tissues, excluding lesions specific for gingiva and tongue	digestive	0.0176465	0.137575	1.0178	0.897937	1	201	26992
rs2955122_C	578.2	Blood in stool	digestive	0.0187674	0.147651	1.01894	0.898856	1	175	25095
rs1430660_G	741.2	Stiffness of joint	musculoskeletal	-0.0454195	0.357393	0.955597	0.898873	1	35	28935
rs1430660_G	189.1	Cancer of kidney and renal pelvis	neoplasms	-0.0303699	0.239235	0.970087	0.898983	1	80	29049
rs72772496_T	303.3	Psychogenic disorder	mental disorders	-0.0587589	0.464773	0.942934	0.899396	1	35	26195
rs35236492_T	516.1	Hemoptysis	respiratory	-0.0175599	0.139736	0.982593	0.899997	1	130	28629
rs10090331_A	540	Appendiceal conditions	digestive	-0.0183946	0.146384	0.981774	0.900001	1	147	28750
rs1430660_G	695.7	Prurigo and Lichen	dermatologic	0.0257781	0.205455	1.02611	0.900153	1	113	28126
rs10090331_A	858	Complication of internal orthopedic device	injuries & poisonings	0.0353337	0.281726	1.03597	0.900192	1	39	28753
rs1430660_G	771	Musculoskeletal symptoms referable to limbs	symptoms	0.0324472	0.258754	1.03298	0.900209	1	72	29249
rs9382005_C	451	Phlebitis and thrombophlebitis	circulatory system	-0.0171118	0.136673	0.983034	0.900363	1	112	26718
rs2955122_C	613.1	Inflammatory disease of breast	genitourinary	0.0313516	0.250932	1.03185	0.900571	1	62	27224
rs9382005_C	182	Malignant neoplasm of uterus	neoplasms	-0.0169457	0.135721	0.983197	0.900637	1	113	26930
rs2955122_C	394	Rheumatic disease of the heart valves	circulatory system	-0.0134441	0.108369	0.986646	0.901269	1	322	26552
rs72772496_T	270.3	Disorders of plasma protein metabolism	endocrine/metabolic	0.0485857	0.391889	1.04979	0.901332	1	53	28005
rs72772496_T	204.1	Lymphoid leukemia	neoplasms	-0.0488682	0.394733	0.952307	0.901473	1	46	27754
rs35236492_T	531.3	Duodenal ulcer	digestive	0.0124309	0.10056	1.01251	0.901618	1	255	28146
rs9382005_C	367.8	Hypermetropia	sense organs	-0.0296735	0.240909	0.970762	0.90197	1	36	28807
rs9382005_C	735.2	Acquired toe deformities	musculoskeletal	0.00901453	0.0732133	1.00906	0.902007	1	394	28450
rs10090331_A	585.2	Renal failure NOS	genitourinary	-0.0293735	0.239241	0.971054	0.902283	1	56	27443
rs2955122_C	389.3	Degenerative and vascular disorders of ear	sense organs	0.042428	0.346473	1.04334	0.902537	1	33	26727
rs10090331_A	394.7	Disease of tricuspid valve	circulatory system	-0.0286359	0.233917	0.97177	0.902567	1	58	28037
rs9382005_C	155	Cancer of liver and intrahepatic bile duct	neoplasms	0.0389393	0.318149	1.03971	0.902588	1	21	28130
rs35236492_T	288	Diseases of white blood cells	hematopoietic	-0.0299108	0.244407	0.970532	0.902597	1	42	28207
rs9382005_C	296.22	Major depressive disorder	mental disorders	-0.00510501	0.0417948	0.994908	0.902784	1	1237	27499
rs2955122_C	568.1	Peritoneal adhesions (postoperative) (postinfection)	digestive	-0.012979	0.106334	0.987105	0.902852	1	333	25211
rs10090331_A	276.14	Hypopotassemia	endocrine/metabolic	-0.0177816	0.14583	0.982376	0.902951	1	149	28227
rs1430660_G	270.33	Amyloidosis	endocrine/metabolic	-0.057925	0.475229	0.943721	0.902987	1	20	29236
rs1430660_G	575.8	Other disorders of biliary tract	digestive	0.0325295	0.26714	1.03306	0.903082	1	66	27792
rs1430660_G	700	Corns and callosities	dermatologic	-0.0499105	0.409914	0.951315	0.90309	1	26	28782
rs10090331_A	382	Otalgia	sense organs	0.0410323	0.337245	1.04189	0.903161	1	26	28655
rs10090331_A	276.5	Hypovolemia	endocrine/metabolic	-0.0141807	0.116903	0.985919	0.903451	1	230	28227
rs10090331_A	742	Derangement of joint, non-traumatic	musculoskeletal	0.0166974	0.137759	1.01684	0.903527	1	163	28510
rs9382005_C	295	Schizophrenia and other psychotic disorders	mental disorders	0.0299245	0.246933	1.03038	0.903545	1	34	27499
rs10090331_A	362.2	Degeneration of macula and posterior pole of retina	sense organs	-0.0103787	0.0857439	0.989675	0.903657	1	438	27570
rs10090331_A	362.29	Macular degeneration (senile) of retina NOS	sense organs	-0.0103787	0.0857439	0.989675	0.903657	1	438	27570
rs72772496_T	250.42	Other abnormal glucose	endocrine/metabolic	0.0719673	0.59551	1.07462	0.90381	1	23	26723
rs72772496_T	623	Hypertrophy of female genital organs	genitourinary	-0.0280688	0.233091	0.972321	0.90415	1	140	26868
rs2955122_C	803.1	Fracture of humerus	injuries & poisonings	-0.0257619	0.214176	0.974567	0.904258	1	79	26405
rs72772496_T	272	Disorders of lipoid metabolism	endocrine/metabolic	-0.00632694	0.0526932	0.993693	0.904427	1	3323	24770
rs2955122_C	526	Diseases of the jaws	digestive	-0.0469645	0.391606	0.954121	0.90454	1	24	26484
rs2955122_C	526.1	Cysts of the jaws	digestive	-0.0469645	0.391606	0.954121	0.90454	1	24	26484
rs1430660_G	742	Derangement of joint, non-traumatic	musculoskeletal	0.0202652	0.16898	1.02047	0.904541	1	164	28935
rs10090331_A	389.2	Conductive hearing loss	sense organs	0.0358994	0.300644	1.03655	0.904952	1	33	28223
rs9382005_C	285.22	Anemia in neoplastic disease	hematopoietic	-0.0352938	0.29623	0.965322	0.905162	1	24	27646
rs35236492_T	317	Alcohol-related disorders	mental disorders	0.0111332	0.0937478	1.0112	0.905468	1	293	28060
rs10090331_A	217	Vascular hamartomas and non-neoplastic nevi	neoplasms	-0.0277036	0.233499	0.972677	0.905556	1	58	28208
rs35236492_T	427.61	Supraventricular premature beats	circulatory system	-0.0373681	0.316044	0.963322	0.90588	1	25	26411
rs10090331_A	172.3	Carcinoma in situ of skin	neoplasms	-0.0201148	0.170436	0.980086	0.906052	1	110	27743
rs1430660_G	593	Hematuria	genitourinary	-0.00711325	0.0603209	0.992912	0.906128	1	1331	26967
rs9382005_C	575.1	Cholangitis	digestive	-0.024956	0.212119	0.975353	0.906344	1	46	27934
rs72772496_T	502	Postinflammatory pulmonary fibrosis	respiratory	0.0387429	0.330131	1.0395	0.906578	1	73	27203
rs10090331_A	331.9	Cerebral degeneration, unspecified	neurological	0.0352642	0.302447	1.03589	0.90718	1	34	28109
rs35236492_T	531.2	Gastric ulcer	digestive	0.00994953	0.0858606	1.01	0.907748	1	350	28146
rs1430660_G	531	Peptic ulcer (excl. esophageal)	digestive	0.0100267	0.0865645	1.01008	0.907788	1	633	28697
rs2955122_C	528.5	Diseases of lips	digestive	0.0247038	0.213667	1.02501	0.907955	1	83	26992
rs10090331_A	242	Thyrotoxicosis with or without goiter	endocrine/metabolic	-0.015219	0.131653	0.984896	0.90797	1	183	27103
rs72772496_T	689	Disorder of skin and subcutaneous tissue NOS	dermatologic	0.0117826	0.10205	1.01185	0.908081	1	778	27315
rs2955122_C	279.7	Other immunological findings	endocrine/metabolic	0.0479	0.414945	1.04907	0.908099	1	23	27323
rs1430660_G	296.2	Depression	mental disorders	-0.00721694	0.0625778	0.992809	0.908186	1	1236	27354
rs9382005_C	165.1	Cancer of bronchus; lung	neoplasms	-0.0176945	0.154029	0.982461	0.908542	1	87	29374
rs2955122_C	714	Rheumatoid arthritis and other inflammatory polyarthropathies	musculoskeletal	0.0135001	0.117589	1.01359	0.908598	1	275	26672
rs2955122_C	597.1	Urethral stricture (not specified as infectious)	genitourinary	-0.0129625	0.112993	0.987121	0.908668	1	293	26241
rs72772496_T	526	Diseases of the jaws	digestive	0.0689821	0.60222	1.07142	0.908805	1	23	27169
rs72772496_T	526.1	Cysts of the jaws	digestive	0.0689821	0.60222	1.07142	0.908805	1	23	27169
rs35236492_T	458.1	Orthostatic hypotension	circulatory system	0.0153191	0.133796	1.01544	0.908845	1	143	26970
rs9382005_C	296.2	Depression	mental disorders	-0.00477472	0.0417211	0.995237	0.908886	1	1242	27499
rs1430660_G	415.2	Chronic pulmonary heart disease	circulatory system	-0.03257	0.28473	0.967955	0.908929	1	56	28984
rs10090331_A	261.2	Vitamin B-complex deficiencies	endocrine/metabolic	0.0187754	0.164416	1.01895	0.909084	1	113	28508
rs1430660_G	303	Psychogenic and somatoform disorders	mental disorders	0.0369809	0.323924	1.03767	0.909107	1	45	27354
rs72772496_T	574.1	Cholelithiasis	digestive	-0.0093323	0.0818267	0.990711	0.909198	1	1204	26616
rs10090331_A	741.3	Difficulty in walking	musculoskeletal	-0.042595	0.374781	0.958299	0.909513	1	23	28510
rs10090331_A	110	Dermatophytosis / Dermatomycosis	infectious diseases	0.034859	0.306947	1.03547	0.909581	1	33	28743
rs1430660_G	529	Diseases and other conditions of the tongue	digestive	-0.0202218	0.178383	0.979981	0.909744	1	144	28920
rs72772496_T	604	Disorders of penis	genitourinary	-0.0254643	0.224643	0.974857	0.909749	1	155	26062
rs10090331_A	187	Cancer of other male genital organs	neoplasms	0.00856775	0.0756055	1.0086	0.909776	1	566	27827
rs10090331_A	41.11	Methicillin sensitive Staphylococcus aureus	infectious diseases	-0.0185426	0.163641	0.981628	0.909783	1	118	28105
rs9382005_C	389.3	Degenerative and vascular disorders of ear	sense organs	-0.0285043	0.252048	0.971898	0.909958	1	33	28802
rs9382005_C	540.11	Acute appendicitis	digestive	0.0190688	0.168728	1.01925	0.910018	1	73	29340
rs9382005_C	198.3	Secondary malignant neoplasm of digestive systems	neoplasms	0.0167605	0.14899	1.0169	0.910431	1	94	27976
rs2955122_C	735.21	Hammer toe (acquired)	musculoskeletal	-0.0195882	0.174196	0.980602	0.910467	1	124	26403
rs10090331_A	416	Cardiomegaly	circulatory system	-0.0113764	0.101523	0.988688	0.910778	1	310	28551
rs9382005_C	801	Fracture of ankle and foot	injuries & poisonings	0.0166298	0.148852	1.01677	0.911045	1	94	28444
rs72772496_T	599.5	Frequency of urination and polyuria	genitourinary	0.0175635	0.157875	1.01772	0.911419	1	319	26736
rs10090331_A	604.3	Peyronie's disease	genitourinary	0.023357	0.211181	1.02363	0.911932	1	71	26804
rs10090331_A	741.2	Stiffness of joint	musculoskeletal	0.0332397	0.301336	1.0338	0.912165	1	34	28510
rs35236492_T	727.4	Ganglion and cyst of synovium, tendon, and bursa	musculoskeletal	0.00931033	0.0846233	1.00935	0.912393	1	361	26518
rs35236492_T	242.1	Graves' disease	endocrine/metabolic	0.0267556	0.243275	1.02712	0.912425	1	43	26984
rs72772496_T	585.2	Renal failure NOS	genitourinary	0.0431901	0.39306	1.04414	0.912503	1	52	26691
rs9382005_C	427.9	Palpitations	circulatory system	-0.00729342	0.0665542	0.992733	0.912738	1	474	27078
rs1430660_G	580.14	Chronic glomerulonephritis, NOS	genitourinary	0.0522511	0.477543	1.05364	0.912872	1	21	27857
rs9382005_C	315	Develomental delays and disorders	mental disorders	0.0308285	0.282185	1.03131	0.913005	1	26	29445
rs1430660_G	634.1	Missed abortion/Hydatidiform mole	pregnancy complications	-0.0215822	0.198027	0.978649	0.913213	1	122	28714
rs9382005_C	351	Other peripheral nerve disorders	neurological	0.00481479	0.0442201	1.00483	0.913296	1	1105	28204
rs72772496_T	8	Intestinal infection	infectious diseases	0.018209	0.167346	1.01838	0.913353	1	279	27814
rs72772496_T	252	Disorders of parathyroid gland	endocrine/metabolic	-0.0302143	0.277949	0.970238	0.913437	1	100	27803
rs10090331_A	286.12	Congenital deficiency of other clotting factors (including factor VII)	hematopoietic	-0.0405736	0.3734	0.960239	0.913472	1	23	28640
rs9382005_C	509	Respiratory failure, insufficiency, arrest	respiratory	-0.0111272	0.102669	0.988934	0.913695	1	197	28545
rs72772496_T	752	Nervous system congenital anomalies	congenital anomalies	0.0502511	0.464211	1.05154	0.913797	1	38	28041
rs72772496_T	450	Noninfectious disorders of lymphatic channels	circulatory system	0.0395371	0.366773	1.04033	0.914156	1	59	28034
rs72772496_T	751.11	Congenital anomalies of female genital organs	congenital anomalies	0.0454573	0.422762	1.04651	0.914373	1	46	27909
rs35236492_T	454	Varicose veins	circulatory system	-0.00540631	0.0503766	0.994608	0.914537	1	1034	26066
rs9382005_C	331.9	Cerebral degeneration, unspecified	neurological	0.0267944	0.249946	1.02716	0.91463	1	34	28691
rs1430660_G	151	Cancer of stomach	neoplasms	-0.0514246	0.480275	0.949875	0.914731	1	20	27979
rs35236492_T	430	Intracranial hemorrhage	circulatory system	-0.017039	0.159968	0.983105	0.915174	1	99	28037
rs1430660_G	378.1	Strabismus (not specified as paralytic)	sense organs	-0.0268857	0.252476	0.973472	0.915195	1	70	28697
rs35236492_T	418.1	Precordial pain	circulatory system	-0.00804567	0.0756983	0.991987	0.915355	1	444	28323
rs9382005_C	858	Complication of internal orthopedic device	injuries & poisonings	-0.0243979	0.230189	0.975897	0.91559	1	39	29342
rs35236492_T	510	Other diseases of lung	respiratory	0.0164373	0.155142	1.01657	0.915622	1	106	28659
rs10090331_A	521.1	Dental caries	digestive	-0.0116697	0.110874	0.988398	0.916177	1	257	27952
rs2955122_C	564	Functional digestive disorders	digestive	0.00423279	0.0402285	1.00424	0.916202	1	2593	22142
rs10090331_A	496	Chronic airway obstruction	respiratory	-0.00710222	0.067671	0.992923	0.916414	1	705	28149
rs72772496_T	362.3	Other nondiabetic retinopathy	sense organs	0.0274312	0.261777	1.02781	0.916543	1	114	26795
rs35236492_T	172.1	Melanomas of skin, dx or hx	neoplasms	-0.00932113	0.0890124	0.990722	0.9166	1	320	27611
rs35236492_T	172.11	Melanomas of skin	neoplasms	-0.00932113	0.0890124	0.990722	0.9166	1	320	27611
rs2955122_C	619	Noninflammatory female genital disorders	genitourinary	0.00713772	0.0682191	1.00716	0.91667	1	862	26507
rs1430660_G	411.2	Myocardial infarction	circulatory system	-0.00819676	0.0784307	0.991837	0.916765	1	785	26855
rs1430660_G	619.3	Noninflammatory disorders of cervix	genitourinary	0.0130751	0.125206	1.01316	0.916829	1	308	28395
rs1430660_G	573.5	Jaundice (not of newborn)	digestive	-0.0277785	0.266432	0.972604	0.916962	1	64	28434
rs72772496_T	766	Neuralgia, neuritis, and radiculitis NOS	symptoms	0.0480965	0.463765	1.04927	0.9174	1	38	27838
rs9382005_C	798	Malaise and fatigue	symptoms	0.00755154	0.0728895	1.00758	0.917485	1	395	29095
rs1430660_G	751	Genitourinary congenital anomalies	congenital anomalies	-0.0193443	0.186997	0.980842	0.917608	1	130	29136
rs1430660_G	215	Other benign neoplasm of connective and other soft tissue	neoplasms	-0.0268383	0.259953	0.973519	0.91777	1	67	28579
rs9382005_C	600	Hyperplasia of prostate	genitourinary	-0.00415436	0.0403027	0.995854	0.9179	1	1524	26893
rs72772496_T	707.1	Decubitus ulcer	dermatologic	0.0403651	0.392695	1.04119	0.91813	1	52	28004
rs9382005_C	198.4	Secondary malignant neoplasm of liver	neoplasms	-0.0128923	0.12545	0.98719	0.918147	1	131	27976
rs35236492_T	204.4	Multiple myeloma	neoplasms	-0.0219449	0.21382	0.978294	0.918255	1	55	28414
rs72772496_T	619.2	Disorders of uterus, NEC	genitourinary	-0.015382	0.149878	0.984736	0.918256	1	345	27204
rs2955122_C	558	Noninfectious gastroenteritis	digestive	0.00612247	0.0599427	1.00614	0.918647	1	1098	22142
rs2955122_C	327.4	Insomnia	neurological	-0.0423838	0.415107	0.958502	0.918675	1	22	26860
rs2955122_C	364	Corneal opacity and other disorders of cornea	sense organs	-0.0142243	0.139855	0.985876	0.918989	1	190	26118
rs72772496_T	785	Abdominal pain	symptoms	0.00688243	0.0677049	1.00691	0.919032	1	1833	26260
rs2955122_C	474.2	Chronic tonsillitis and adenoiditis	respiratory	-0.0197089	0.193913	0.980484	0.919044	1	99	25655
rs35236492_T	728.71	Contracture of palmar fascia [Dupuytren's disease]	musculoskeletal	0.00827531	0.0814353	1.00831	0.91906	1	394	26518
rs10090331_A	395.4	Nonrheumatic pulmonary valve disorders	circulatory system	-0.0274728	0.27058	0.972901	0.919127	1	43	28037
rs35236492_T	721	Spondylosis and allied disorders	musculoskeletal	-0.0111548	0.110278	0.988907	0.91943	1	209	28151
rs72772496_T	276.41	Acidosis	endocrine/metabolic	0.0370846	0.366837	1.03778	0.919477	1	59	27446
rs9382005_C	379.3	Aphakia and other disorders of lens	sense organs	0.0281571	0.280371	1.02856	0.920004	1	27	28857
rs10090331_A	428	Congestive heart failure; nonhypertensive	circulatory system	0.00982794	0.0978936	1.00988	0.920031	1	333	28515
rs9382005_C	586	Other disorders of the kidney and ureters	genitourinary	-0.00750616	0.074823	0.992522	0.920091	1	375	28008
rs1430660_G	681	Superficial cellulitis and abscess	dermatologic	-0.0252461	0.252831	0.97507	0.92046	1	71	29090
rs9382005_C	271	Disorders of carbohydrate transport and metabolism	endocrine/metabolic	0.0323236	0.323918	1.03285	0.920511	1	20	29470
rs10090331_A	738.4	Acquired spondylolisthesis	musculoskeletal	0.0162977	0.164731	1.01643	0.92119	1	115	27873
rs35236492_T	509.2	Respiratory insufficiency	respiratory	-0.0289402	0.293541	0.971475	0.921464	1	29	27855
rs2955122_C	427.8	Sinoatrial node dysfunction (Bradycardia)	circulatory system	-0.0286954	0.291228	0.971712	0.92151	1	42	25118
rs35236492_T	368.3	Anisometropia	sense organs	0.0250732	0.254535	1.02539	0.921531	1	39	28381
rs9382005_C	612	Breast conditions, congenital or relating to hormones	genitourinary	-0.016907	0.173077	0.983235	0.922183	1	69	28858
rs1430660_G	315	Develomental delays and disorders	mental disorders	0.0423495	0.43371	1.04326	0.922214	1	26	29285
rs35236492_T	509	Respiratory failure, insufficiency, arrest	respiratory	0.0114195	0.117047	1.01148	0.922279	1	188	27855
rs1430660_G	426.32	Left bundle branch block	circulatory system	-0.0158103	0.162064	0.984314	0.922285	1	179	26946
rs9382005_C	727	Other disorders of synovium, tendon, and bursa	musculoskeletal	-0.00471582	0.0484124	0.995295	0.922401	1	913	27201
rs1430660_G	458.1	Orthostatic hypotension	circulatory system	0.0173177	0.178384	1.01747	0.922662	1	147	27508
rs9382005_C	381.11	Suppurative and unspecified otitis media	sense organs	-0.0177882	0.184095	0.982369	0.923024	1	61	29238
rs10090331_A	277.4	Disorders of bilirubin excretion	endocrine/metabolic	0.0227022	0.235238	1.02296	0.923118	1	56	28746
rs9382005_C	427.61	Supraventricular premature beats	circulatory system	-0.027862	0.289436	0.972523	0.923312	1	25	27078
rs72772496_T	610.3	Fibrosclerosis of breast	genitourinary	-0.0571964	0.597925	0.944409	0.923792	1	21	27489
rs1430660_G	368.3	Anisometropia	sense organs	-0.0323756	0.339004	0.968143	0.923916	1	39	28934
rs9382005_C	727.4	Ganglion and cyst of synovium, tendon, and bursa	musculoskeletal	0.00719153	0.0754216	1.00722	0.924036	1	369	27201
rs2955122_C	427.21	Atrial fibrillation	circulatory system	-0.0103788	0.109007	0.989675	0.924147	1	315	25118
rs35236492_T	756.3	Congenital anomalies of muscle, tendon, fascia, and connective tissue	congenital anomalies	-0.027103	0.285359	0.973261	0.924332	1	31	28673
rs2955122_C	714.1	Rheumatoid arthritis	musculoskeletal	-0.011947	0.125951	0.988124	0.924431	1	235	26672
rs72772496_T	276	Disorders of fluid, electrolyte, and acid-base balance	endocrine/metabolic	-0.0107042	0.113638	0.989353	0.924954	1	603	27446
rs1430660_G	557	Intestinal malabsorption (non-celiac)	digestive	0.0334775	0.355646	1.03404	0.925005	1	38	23748
rs2955122_C	575.1	Cholangitis	digestive	-0.0274931	0.292456	0.972881	0.925103	1	42	25931
rs35236492_T	686	Other local infections of skin and subcutaneous tissue	dermatologic	-0.0129178	0.137498	0.987165	0.92515	1	133	28533
rs72772496_T	292.1	Aphasia/speech disturbance	mental disorders	-0.0309094	0.329949	0.969563	0.925364	1	69	27713
rs2955122_C	574.3	Cholecystitis without cholelithiasis	digestive	0.0120618	0.128815	1.01213	0.925398	1	228	25931
rs72772496_T	717	Polymyalgia Rheumatica	musculoskeletal	0.0198601	0.212917	1.02006	0.925684	1	176	27917
rs1430660_G	276.11	Hyperosmolality and/or hypernatremia	endocrine/metabolic	-0.0412096	0.445812	0.959628	0.926351	1	22	28657
rs2955122_C	573.5	Jaundice (not of newborn)	digestive	0.0225454	0.244764	1.0228	0.92661	1	63	26522
rs9382005_C	646	Other complications of pregnancy NEC	pregnancy complications	0.015943	0.173486	1.01607	0.926779	1	71	29419
rs10090331_A	580.2	Nephrotic syndrome without mention of glomerulonephritis	genitourinary	-0.019791	0.215481	0.980404	0.926821	1	68	27443
rs10090331_A	938.2	Chronic dermatitis due to solar radiation	dermatologic	0.0251892	0.275106	1.02551	0.927046	1	41	28377
rs2955122_C	454.1	Varicose veins of lower extremity	circulatory system	0.00583349	0.0639317	1.00585	0.927297	1	958	24782
rs35236492_T	157	Pancreatic cancer	neoplasms	-0.0215379	0.236671	0.978692	0.92749	1	45	27438
rs10090331_A	306.9	Tension headache	mental disorders	-0.0227957	0.250551	0.977462	0.927507	1	50	26942
rs2955122_C	153	Colorectal cancer	neoplasms	-0.012174	0.133871	0.9879	0.927541	1	211	24593
rs1430660_G	624	Symptoms involving female genital tract	genitourinary	-0.0218486	0.240325	0.978388	0.927562	1	79	28564
rs9382005_C	624	Symptoms involving female genital tract	genitourinary	-0.0144742	0.161189	0.98563	0.928449	1	81	28710
rs2955122_C	225	Benign neoplasm of brain and other parts of nervous system	neoplasms	0.0224672	0.25055	1.02272	0.928548	1	61	27246
rs72772496_T	196	Radiotherapy	neoplasms	-0.0241352	0.269279	0.976154	0.928582	1	104	26646
rs35236492_T	274.2	Crystal arthropathies	endocrine/metabolic	-0.023003	0.256978	0.97726	0.928674	1	38	28405
rs10090331_A	743.2	Pathologic fracture	musculoskeletal	-0.0209358	0.234263	0.979282	0.928789	1	58	28803
rs1430660_G	512	Other symptoms of respiratory system	respiratory	0.00673651	0.0754357	1.00676	0.928842	1	844	28486
rs72772496_T	687.1	Rash and other nonspecific skin eruption	dermatologic	0.019343	0.217039	1.01953	0.928985	1	166	27577
rs10090331_A	275.5	Disorders of calcium/phosphorus metabolism	endocrine/metabolic	-0.0141442	0.158909	0.985955	0.929076	1	125	28664
rs35236492_T	366.2	Senile cataract	sense organs	-0.00438799	0.0493305	0.995622	0.929121	1	1123	26113
rs10090331_A	599	Other symptoms/disorders or the urinary system	genitourinary	-0.00569391	0.0640455	0.994322	0.929158	1	789	27500
rs9382005_C	189.2	Cancer of bladder	neoplasms	-0.00896191	0.100865	0.991078	0.929201	1	206	29204
rs10090331_A	411.3	Angina pectoris	circulatory system	-0.00463836	0.0525868	0.995372	0.929715	1	1211	26452
rs9382005_C	727.6	Rupture of tendon, nontraumatic	musculoskeletal	0.00681717	0.0772968	1.00684	0.929722	1	352	27201
rs35236492_T	252.2	Hypoparathyroidism	endocrine/metabolic	-0.0275944	0.315539	0.972783	0.930312	1	25	28477
rs10090331_A	172.1	Melanomas of skin, dx or hx	neoplasms	-0.00872964	0.100021	0.991308	0.93045	1	318	27743
rs10090331_A	172.11	Melanomas of skin	neoplasms	-0.00872964	0.100021	0.991308	0.93045	1	318	27743
rs9382005_C	227.1	Benign neoplasm of adrenal gland	neoplasms	-0.0272413	0.312998	0.973126	0.930645	1	21	29322
rs9382005_C	721.1	Spondylosis without myelopathy	musculoskeletal	0.00946667	0.1089	1.00951	0.930727	1	177	28860
rs10090331_A	187.2	Malignant neoplasm of testis	neoplasms	-0.00666817	0.0767879	0.993354	0.9308	1	553	27827
rs2955122_C	560	Intestinal obstruction without mention of hernia	digestive	0.0109163	0.12663	1.01098	0.931302	1	236	22142
rs1430660_G	440	Atherosclerosis	circulatory system	0.0303891	0.356207	1.03086	0.932013	1	38	28722
rs9382005_C	368.9	Subjective visual disturbances	sense organs	-0.014202	0.166636	0.985898	0.93208	1	74	29093
rs2955122_C	707	Chronic ulcer of skin	dermatologic	-0.0174519	0.204774	0.9827	0.932082	1	88	27281
rs72772496_T	345.1	Epilepsy	neurological	0.0513498	0.602647	1.05269	0.932097	1	22	27328
rs9382005_C	458	Hypotension	circulatory system	-0.00503947	0.0591898	0.994973	0.932149	1	607	27644
rs1430660_G	766	Neuralgia, neuritis, and radiculitis NOS	symptoms	-0.028849	0.340124	0.971563	0.932405	1	39	29066
rs10090331_A	742.8	Articular cartilage disorder	musculoskeletal	0.0218172	0.257654	1.02206	0.932519	1	46	28510
rs35236492_T	512.7	Shortness of breath	respiratory	0.00571312	0.0676481	1.00573	0.932696	1	562	27937
rs9382005_C	754	Congenital musculoskeletal deformities of spine	congenital anomalies	-0.0253158	0.299817	0.975002	0.932709	1	23	29396
rs72772496_T	224	Benign neoplasm of eye	neoplasms	0.0507253	0.600951	1.05203	0.932732	1	21	27970
rs35236492_T	225.1	Benign neoplasm of brain, cranial nerves, meninges	neoplasms	0.0179552	0.212874	1.01812	0.932781	1	56	28642
rs9382005_C	560.4	Other intestinal obstruction	digestive	-0.00939106	0.111493	0.990653	0.932874	1	168	23886
rs35236492_T	442	Other aneurysm	circulatory system	-0.0113729	0.136327	0.988691	0.933514	1	137	28171
rs1430660_G	426.24	Atrioventricular block, complete	circulatory system	0.0281946	0.338149	1.0286	0.93355	1	42	26946
rs35236492_T	456	Chronic venous insufficiency [CVI]	circulatory system	0.0236266	0.283457	1.02391	0.933572	1	32	26066
rs72772496_T	245	Thyroiditis	endocrine/metabolic	-0.035114	0.422402	0.965495	0.933749	1	42	26345
rs10090331_A	716	Other arthropathies	musculoskeletal	-0.0256754	0.310859	0.974651	0.934173	1	33	28396
rs1430660_G	585.4	Chronic kidney disease, Stage I or II	genitourinary	0.0208593	0.25279	1.02108	0.934236	1	73	27857
rs1430660_G	536	Disorders of function of stomach	digestive	0.00539908	0.0657995	1.00541	0.934604	1	1115	25208
rs1430660_G	430	Intracranial hemorrhage	circulatory system	0.0177615	0.217807	1.01792	0.935007	1	100	28585
rs9382005_C	743.2	Pathologic fracture	musculoskeletal	-0.0148729	0.183881	0.985237	0.935535	1	61	29392
rs10090331_A	568.1	Peritoneal adhesions (postoperative) (postinfection)	digestive	-0.0076251	0.0944526	0.992404	0.935657	1	354	26614
rs2955122_C	426.21	First degree AV block	circulatory system	0.0124244	0.154044	1.0125	0.935716	1	158	25118
rs9382005_C	204	Leukemia	neoplasms	0.00958879	0.11919	1.00963	0.93588	1	147	29133
rs10090331_A	735.3	Hallux valgus (Bunion)	musculoskeletal	0.00660583	0.0828224	1.00663	0.936429	1	465	27873
rs1430660_G	228	Hemangioma and lymphangioma, any site	neoplasms	0.0123113	0.15446	1.01239	0.936472	1	196	29134
rs2955122_C	420.21	Acute pericarditis	circulatory system	0.0327582	0.412249	1.0333	0.936665	1	23	27126
rs1430660_G	528.1	Stomatitis and mucositis	digestive	0.0253102	0.321289	1.02563	0.93721	1	45	28920
rs9382005_C	411.4	Coronary atherosclerosis	circulatory system	0.00298078	0.0379357	1.00299	0.937371	1	1597	26998
rs2955122_C	770	Myalgia and myositis unspecified	symptoms	-0.0116	0.14788	0.988467	0.937476	1	172	27197
rs35236492_T	70.4	Chronic hepatitis	infectious diseases	0.0223567	0.285946	1.02261	0.937681	1	32	28241
rs9382005_C	727.1	Synovitis and tenosynovitis	musculoskeletal	0.00935843	0.119841	1.0094	0.937756	1	145	27201
rs35236492_T	368.4	Visual field defects	sense organs	0.0226233	0.29156	1.02288	0.938151	1	30	28381
rs35236492_T	574.11	Cholelithiasis with acute cholecystitis	digestive	-0.0106905	0.13784	0.989366	0.93818	1	134	27246
rs72772496_T	519	Other diseases of respiratory system, not elsewhere classified	respiratory	-0.0083306	0.107434	0.991704	0.938193	1	677	27416
rs2955122_C	575	Other biliary tract disease	digestive	0.0083708	0.108627	1.00841	0.938576	1	322	25931
rs9382005_C	709	Diffuse diseases of connective tissue	dermatologic	0.0114756	0.149539	1.01154	0.938831	1	93	28199
rs9382005_C	276	Disorders of fluid, electrolyte, and acid-base balance	endocrine/metabolic	-0.00443149	0.0577775	0.995578	0.938863	1	637	28808
rs72772496_T	747.1	Cardiac congenital anomalies	congenital anomalies	-0.0280381	0.367458	0.972351	0.939178	1	58	28021
rs2955122_C	800.1	Fracture of neck of femur	injuries & poisonings	0.0169534	0.223088	1.0171	0.939423	1	76	26405
rs9382005_C	429	Ill-defined descriptions and complications of heart disease	circulatory system	0.014796	0.195886	1.01491	0.93979	1	55	29099
rs9382005_C	429.2	Abnormal function study of cardiovascular system	circulatory system	0.014796	0.195886	1.01491	0.93979	1	55	29099
rs35236492_T	596.5	Functional disorders of bladder	genitourinary	-0.0128788	0.170697	0.987204	0.939858	1	87	27587
rs1430660_G	735.2	Acquired toe deformities	musculoskeletal	0.00826231	0.109898	1.0083	0.94007	1	393	28294
rs2955122_C	504	Other alveolar and parietoalveolar pneumonopathy	respiratory	-0.0260279	0.34647	0.974308	0.940117	1	31	26492
rs35236492_T	430.1	Subarachnoid hemorrhage	circulatory system	-0.0157834	0.210577	0.98434	0.940252	1	57	28037
rs35236492_T	770	Myalgia and myositis unspecified	symptoms	-0.00869832	0.117056	0.991339	0.940764	1	184	28583
rs72772496_T	365	Glaucoma	sense organs	0.00832564	0.112195	1.00836	0.940846	1	635	26795
rs1430660_G	618.2	Uterine/Uterovaginal prolapse	genitourinary	-0.00739713	0.100221	0.99263	0.941163	1	482	28344
rs2955122_C	350	Abnormal movement	neurological	-0.0127008	0.173095	0.987379	0.941508	1	126	27232
rs72772496_T	585.4	Chronic kidney disease, Stage I or II	genitourinary	-0.0241641	0.329706	0.976126	0.941575	1	71	26691
rs72772496_T	523.3	Periodontitis (acute or chronic)	digestive	-0.017378	0.238972	0.982772	0.942029	1	134	27169
rs1430660_G	800.1	Fracture of neck of femur	injuries & poisonings	-0.0173991	0.239473	0.982751	0.94208	1	81	28285
rs35236492_T	465.2	Acute pharyngitis	respiratory	0.0132553	0.182739	1.01334	0.942175	1	76	28557
rs9382005_C	289.3	Personal history of diseases of blood and blood-forming organs	hematopoietic	0.015615	0.215314	1.01574	0.942187	1	45	28913
rs9382005_C	872	Traumatic amputation	injuries & poisonings	0.0176808	0.24588	1.01784	0.942675	1	34	29326
rs35236492_T	509.1	Respiratory failure	respiratory	0.0100065	0.139324	1.01006	0.942744	1	132	27855
rs1430660_G	371	Inflammation of the eye	sense organs	-0.00894546	0.124619	0.991094	0.942775	1	302	28556
rs2955122_C	300.1	Anxiety disorder	mental disorders	0.00482984	0.0672963	1.00484	0.942785	1	854	25531
rs10090331_A	521	Diseases of hard tissues of teeth	digestive	0.0076634	0.108036	1.00769	0.943451	1	268	27952
rs9382005_C	790.6	Other abnormal blood chemistry	symptoms	0.0160488	0.226343	1.01618	0.943474	1	41	29428
rs9382005_C	733.6	Costochondritis	musculoskeletal	0.0221307	0.312781	1.02238	0.943593	1	21	28300
rs72772496_T	751	Genitourinary congenital anomalies	congenital anomalies	0.0178062	0.252067	1.01797	0.943684	1	123	27909
rs10090331_A	573.5	Jaundice (not of newborn)	digestive	0.0157082	0.22248	1.01583	0.943712	1	63	28014
rs1430660_G	296.22	Major depressive disorder	mental disorders	-0.00442231	0.0627603	0.995587	0.943825	1	1231	27354
rs72772496_T	528.7	Sialolithiasis	digestive	0.0364095	0.516875	1.03708	0.943842	1	30	27703
rs35236492_T	728.7	Fasciitis	musculoskeletal	0.0055394	0.0787155	1.00555	0.943897	1	421	26518
rs72772496_T	522.5	Periapical abscess	digestive	-0.0168024	0.23884	0.983338	0.943915	1	135	27169
rs1430660_G	202	Cancer of other lymphoid, histiocytic tissue	neoplasms	0.012691	0.180603	1.01277	0.943979	1	143	28974
rs1430660_G	202.2	Non-Hodgkins lymphoma	neoplasms	0.012691	0.180603	1.01277	0.943979	1	143	28974
rs35236492_T	276.41	Acidosis	endocrine/metabolic	-0.0144062	0.20565	0.985697	0.944152	1	60	28113
rs72772496_T	464	Acute sinusitis	respiratory	0.0417273	0.598173	1.04261	0.944386	1	22	27890
rs10090331_A	272.1	Hyperlipidemia	endocrine/metabolic	-0.00228307	0.0330213	0.99772	0.944879	1	3418	25460
rs72772496_T	300.12	Agorophobia, social phobia, and panic disorder	mental disorders	0.0238449	0.345682	1.02413	0.945006	1	67	26195
rs10090331_A	798.1	Chronic fatigue syndrome	symptoms	0.0141004	0.204823	1.0142	0.945116	1	74	28513
rs35236492_T	522.5	Periapical abscess	digestive	0.00950626	0.138267	1.00955	0.945186	1	133	27837
rs35236492_T	618.1	Prolapse of vaginal walls	genitourinary	0.00465769	0.0678303	1.00467	0.945255	1	569	27795
rs35236492_T	516	Abnormal sputum	respiratory	0.00936094	0.136478	1.0094	0.945317	1	138	28629
rs10090331_A	255	Disorders of adrenal glands	endocrine/metabolic	0.017068	0.251198	1.01721	0.945828	1	49	28598
rs1430660_G	536.8	Dyspepsia and other specified disorders of function of stomach	digestive	0.00445524	0.0658037	1.00447	0.94602	1	1114	25208
rs9382005_C	696.42	Psoriatic arthropathy	dermatologic	-0.0124437	0.184152	0.987633	0.946126	1	61	28021
rs2955122_C	200	Myeloproliferative disease	neoplasms	-0.0151299	0.224406	0.984984	0.946246	1	74	27045
rs35236492_T	279.7	Other immunological findings	endocrine/metabolic	0.0222217	0.330752	1.02247	0.946434	1	24	28720
rs10090331_A	643	Excessive vomiting in pregnancy	pregnancy complications	0.0235366	0.352007	1.02382	0.94669	1	25	28872
rs35236492_T	687.4	Disturbance of skin sensation	dermatologic	-0.00659577	0.0987408	0.993426	0.946742	1	261	28236
rs10090331_A	41	Bacterial infection NOS	infectious diseases	0.00505905	0.076178	1.00507	0.947051	1	545	28105
rs35236492_T	145.2	Cancer of tongue	neoplasms	-0.0213695	0.323045	0.978857	0.947258	1	24	28576
rs10090331_A	653	Problems associated with amniotic cavity and membranes	pregnancy complications	-0.0233286	0.353513	0.976941	0.947385	1	27	28845
rs1430660_G	172.3	Carcinoma in situ of skin	neoplasms	0.0137334	0.210412	1.01383	0.94796	1	108	28162
rs9382005_C	947	Urticaria	dermatologic	0.0138882	0.21495	1.01399	0.948484	1	45	28967
rs10090331_A	590	Pyelonephritis	genitourinary	0.00987254	0.152959	1.00992	0.948537	1	132	26563
rs1430660_G	804	Fracture of hand or wrist	injuries & poisonings	-0.0106785	0.166043	0.989378	0.948722	1	168	28285
rs9382005_C	364.5	Corneal dystrophy	sense organs	0.0143404	0.22357	1.01444	0.948856	1	42	28138
rs72772496_T	751.1	Congenital anomalies of genital organs	congenital anomalies	-0.0234139	0.366671	0.976858	0.949086	1	57	27909
rs10090331_A	276.6	Fluid overload	endocrine/metabolic	0.0160957	0.25219	1.01623	0.94911	1	49	28227
rs2955122_C	857	Mechanical complication of unspecified genitourinary device, implant, and graft	injuries & poisonings	-0.014165	0.222901	0.985935	0.94933	1	75	27232
rs10090331_A	550.4	Umbilical hernia	digestive	0.00605812	0.0954101	1.00608	0.949372	1	347	25502
rs72772496_T	558	Noninfectious gastroenteritis	digestive	-0.00545442	0.0860703	0.99456	0.94947	1	1119	22792
rs35236492_T	594.3	Calculus of ureter	genitourinary	-0.00675311	0.106919	0.99327	0.949638	1	223	28114
rs10090331_A	427.12	Paroxysmal ventricular tachycardia	circulatory system	-0.0137111	0.217339	0.986383	0.949698	1	67	26537
rs1430660_G	290	Delirium dementia and amnestic and other cognitive disorders	mental disorders	0.0137396	0.218603	1.01383	0.949885	1	100	28943
rs9382005_C	41.2	Streptococcus infection	infectious diseases	-0.00831135	0.132943	0.991723	0.95015	1	117	28684
rs72772496_T	380.1	Otitis externa	sense organs	0.0290401	0.467477	1.02947	0.950466	1	38	27975
rs9382005_C	522.5	Periapical abscess	digestive	-0.00751532	0.12099	0.992513	0.950471	1	141	28527
rs10090331_A	272	Disorders of lipoid metabolism	endocrine/metabolic	0.00204018	0.0329064	1.00204	0.950563	1	3437	25460
rs9382005_C	578	Gastrointestinal hemorrhage	digestive	0.00201674	0.0325711	1.00202	0.950628	1	2097	27055
rs2955122_C	364.5	Corneal dystrophy	sense organs	-0.0185334	0.302324	0.981637	0.951118	1	39	26118
rs10090331_A	509.2	Respiratory insufficiency	respiratory	-0.0191437	0.313206	0.981038	0.951262	1	32	27981
rs10090331_A	540.1	Appendicitis	digestive	-0.00969972	0.158989	0.990347	0.951352	1	124	28750
rs2955122_C	565.1	Anal and rectal polyp	digestive	-0.00405357	0.0664852	0.995955	0.951383	1	869	25211
rs35236492_T	446	Polyarteritis nodosa and allied conditions	circulatory system	0.0103697	0.170644	1.01042	0.951544	1	87	28171
rs72772496_T	471	Nasal polyps	respiratory	-0.00973801	0.160272	0.990309	0.951551	1	305	26337
rs2955122_C	568	Other disorders of peritoneum	digestive	0.00636001	0.104726	1.00638	0.951574	1	348	25211
rs72772496_T	198.2	Secondary malignancy of respiratory organs	neoplasms	0.0158323	0.260998	1.01596	0.95163	1	114	26646
rs35236492_T	367.8	Hypermetropia	sense organs	0.0167658	0.276737	1.01691	0.951691	1	34	28105
rs2955122_C	276.5	Hypovolemia	endocrine/metabolic	-0.00793974	0.13119	0.992092	0.951741	1	217	26738
rs1430660_G	212	Benign neoplasm of respiratory and intrathoracic organs	neoplasms	0.022612	0.376684	1.02287	0.952132	1	35	29295
rs1430660_G	496	Chronic airway obstruction	respiratory	-0.00493529	0.0822589	0.995077	0.952158	1	705	28582
rs72772496_T	557.1	Celiac disease	digestive	-0.0118442	0.197478	0.988226	0.952174	1	201	22792
rs10090331_A	601.4	Balanoposthitis	genitourinary	0.0172708	0.290621	1.01742	0.952612	1	38	26354
rs10090331_A	224	Benign neoplasm of eye	neoplasms	-0.0223497	0.382331	0.977898	0.953385	1	22	28767
rs35236492_T	735.1	Flat foot	musculoskeletal	0.0208379	0.35773	1.02106	0.953549	1	20	27748
rs35236492_T	112	Candidiasis	infectious diseases	0.00903748	0.155772	1.00908	0.953735	1	105	28612
rs35236492_T	696.41	Psoriasis vulgaris	dermatologic	0.00597588	0.103428	1.00599	0.953926	1	239	27327
rs72772496_T	396	Abnormal heart sounds	circulatory system	-0.0126664	0.221905	0.987414	0.954481	1	156	27254
rs2955122_C	261.2	Vitamin B-complex deficiencies	endocrine/metabolic	0.0106136	0.187311	1.01067	0.954814	1	108	26997
rs10090331_A	751.2	Congenital anomalies of urinary system	congenital anomalies	-0.0122453	0.216575	0.987829	0.954911	1	67	28704
rs72772496_T	738.4	Acquired spondylolisthesis	musculoskeletal	-0.0152013	0.269321	0.984914	0.954989	1	108	27096
rs9382005_C	290.1	Dementias	mental disorders	-0.0120439	0.213847	0.988028	0.955087	1	46	29096
rs9382005_C	276.12	Hyposmolality and/or hyponatremia	endocrine/metabolic	0.00517723	0.0928069	1.00519	0.955513	1	244	28808
rs35236492_T	560.1	Paralytic ileus	digestive	0.0145701	0.262964	1.01468	0.955814	1	37	23309
rs1430660_G	241.1	Nontoxic uninodular goiter	endocrine/metabolic	0.0152896	0.276411	1.01541	0.955888	1	61	27503
rs72772496_T	420	Carditis	circulatory system	-0.0122726	0.222738	0.987802	0.956059	1	156	27841
rs35236492_T	306	Other mental disorder	mental disorders	0.0121873	0.222111	1.01226	0.956242	1	51	26821
rs1430660_G	960.2	Allergy/adverse effect of penicillin	injuries & poisonings	-0.0029672	0.0543055	0.997037	0.956426	1	1697	26391
rs2955122_C	270	Disorders of protein plasma/amino-acid transport and metabolism	endocrine/metabolic	-0.0141627	0.259283	0.985937	0.956439	1	55	27281
rs10090331_A	655	Known or suspected fetal abnormality affecting management of mother	pregnancy complications	0.00974565	0.179592	1.00979	0.956724	1	100	28797
rs72772496_T	272.11	Hypercholesterolemia	endocrine/metabolic	0.00298557	0.0550988	1.00299	0.956787	1	3021	24770
rs72772496_T	574.12	Cholelithiasis with other cholecystitis	digestive	0.00658693	0.121866	1.00661	0.956895	1	538	26616
rs1430660_G	568.1	Peritoneal adhesions (postoperative) (postinfection)	digestive	0.00616021	0.114023	1.00618	0.956914	1	363	27006
rs10090331_A	782.3	Edema	symptoms	-0.00767759	0.14223	0.992352	0.956951	1	157	28715
rs10090331_A	210	Benign neoplasm of lip, oral cavity, and pharynx	neoplasms	0.00969842	0.180371	1.00975	0.957119	1	95	28706
rs10090331_A	751.11	Congenital anomalies of female genital organs	congenital anomalies	-0.0134099	0.250504	0.98668	0.957308	1	50	28704
rs10090331_A	426.24	Atrioventricular block, complete	circulatory system	0.0146661	0.274521	1.01477	0.957394	1	41	26537
rs72772496_T	474.1	Acute tonsillitis	respiratory	0.0186437	0.349397	1.01882	0.957445	1	68	26337
rs72772496_T	202.21	Nodular lymphoma	neoplasms	0.0319119	0.599456	1.03243	0.957545	1	23	27754
rs35236492_T	227.3	Benign neoplasm of pituitary gland and craniopharyngeal duct (pouch)	neoplasms	-0.0179487	0.337456	0.982211	0.957582	1	22	28606
rs10090331_A	480.1	Bacterial pneumonia	respiratory	0.00409184	0.0776922	1.0041	0.957997	1	527	28096
rs1430660_G	594.2	Calculus of lower urinary tract	genitourinary	-0.0128777	0.246084	0.987205	0.958265	1	76	28663
rs2955122_C	509.1	Respiratory failure	respiratory	0.00881509	0.170732	1.00885	0.958823	1	129	26492
rs72772496_T	750.21	Congenital anomalies of intestine	congenital anomalies	0.030867	0.598114	1.03135	0.958842	1	22	27909
rs1430660_G	244.1	Secondary hypothyroidism	endocrine/metabolic	0.0114829	0.222564	1.01155	0.958852	1	94	27503
rs2955122_C	695.7	Prurigo and Lichen	dermatologic	-0.00960771	0.187491	0.990438	0.959132	1	105	26239
rs9382005_C	440.2	Atherosclerosis of the extremities	circulatory system	-0.0150584	0.293892	0.985054	0.959136	1	24	28881
rs72772496_T	451	Phlebitis and thrombophlebitis	circulatory system	0.0137104	0.268692	1.0138	0.959304	1	110	25447
rs2955122_C	41.2	Streptococcus infection	infectious diseases	0.00940165	0.184462	1.00945	0.959351	1	111	26630
rs72772496_T	401.2	Hypertensive heart and/or renal disease	circulatory system	0.0235918	0.466029	1.02387	0.959626	1	34	21524
rs10090331_A	372	Disorders of conjunctiva	sense organs	0.012337	0.246303	1.01241	0.960052	1	51	28131
rs2955122_C	728.2	Laxity of ligament or hypermobility syndrome	musculoskeletal	-0.0118541	0.238081	0.988216	0.960289	1	65	25225
rs1430660_G	733.6	Costochondritis	musculoskeletal	-0.0233981	0.476589	0.976874	0.960844	1	21	28144
rs10090331_A	550	Abdominal hernia	digestive	0.00158709	0.0323509	1.00159	0.960873	1	3395	25502
rs1430660_G	961.1	Poisoning/allergy of sulfonamides	injuries & poisonings	0.0117369	0.239316	1.01181	0.960885	1	82	26391
rs9382005_C	420	Carditis	circulatory system	-0.00544248	0.111003	0.994572	0.960895	1	169	29221
rs2955122_C	636.3	Hemorrhage in early pregnancy	pregnancy complications	0.00957679	0.196824	1.00962	0.961193	1	101	26806
rs1430660_G	191	Manlignant and unknown neoplasms of brain and nervous system	neoplasms	-0.0182168	0.379256	0.981948	0.96169	1	32	29200
rs9382005_C	599.4	Urinary incontinence	genitourinary	0.00487883	0.102755	1.00489	0.962131	1	198	28053
rs2955122_C	601	Inflammatory diseases of prostate	genitourinary	0.00594479	0.125215	1.00596	0.962133	1	247	24959
rs9382005_C	695.8	Other specified erythematous conditions	dermatologic	0.0145353	0.306329	1.01464	0.962155	1	22	28278
rs10090331_A	557.1	Celiac disease	digestive	-0.00565961	0.120531	0.994356	0.962548	1	216	23392
rs9382005_C	401.2	Hypertensive heart and/or renal disease	circulatory system	0.0113787	0.243752	1.01144	0.962767	1	35	22608
rs9382005_C	454	Varicose veins	circulatory system	0.00203062	0.0450684	1.00203	0.964062	1	1061	26718
rs72772496_T	741	Symptoms and disorders of the joints	musculoskeletal	-0.00790157	0.176541	0.99213	0.9643	1	248	27707
rs1430660_G	610.3	Fibrosclerosis of breast	genitourinary	-0.0211336	0.476692	0.979088	0.964638	1	21	28707
rs35236492_T	585.3	Chronic renal failure [CKD]	genitourinary	0.00303755	0.0691074	1.00304	0.964941	1	545	27339
rs2955122_C	695	Erythematous conditions	dermatologic	-0.00522568	0.118985	0.994788	0.964969	1	264	26239
rs2955122_C	270.3	Disorders of plasma protein metabolism	endocrine/metabolic	0.0116726	0.26626	1.01174	0.965033	1	53	27281
rs2955122_C	348.2	Cerebral edema and compression of brain	neurological	0.0193037	0.444555	1.01949	0.965365	1	20	26625
rs1430660_G	374.3	Ptosis of eyelid	sense organs	0.00666196	0.155994	1.00668	0.965936	1	193	28556
rs9382005_C	621	Endometrial hyperplasia	genitourinary	0.00614516	0.146294	1.00616	0.966494	1	97	28207
rs2955122_C	414	Other forms of chronic heart disease	circulatory system	-0.00484997	0.11742	0.995162	0.967053	1	274	25052
rs35236492_T	578	Gastrointestinal hemorrhage	digestive	-0.00148568	0.0363668	0.998515	0.967413	1	2056	26382
rs72772496_T	426	Cardiac conduction disorders	circulatory system	0.00518627	0.128414	1.0052	0.967784	1	483	25804
rs72772496_T	348.2	Cerebral edema and compression of brain	neurological	0.0243281	0.602581	1.02463	0.967796	1	22	27328
rs2955122_C	418.1	Precordial pain	circulatory system	-0.00384995	0.0956809	0.996157	0.967904	1	413	26956
rs2955122_C	635.2	Antepartum hemorrhage, abruptio placentae, and placenta previa	pregnancy complications	0.00832169	0.207076	1.00836	0.967944	1	91	26806
rs35236492_T	550.5	Ventral hernia	digestive	-0.00457591	0.114031	0.995435	0.967991	1	194	25387
rs35236492_T	977	Personal history of allergy to medicinal agents	injuries & poisonings	-0.00232667	0.0590592	0.997676	0.968575	1	747	25876
rs1430660_G	626.2	Dysmenorrhea	genitourinary	-0.0070501	0.179747	0.992975	0.968713	1	144	26500
rs35236492_T	574.1	Cholelithiasis	digestive	-0.00180843	0.0462251	0.998193	0.968793	1	1239	27246
rs10090331_A	614.53	Cyst or abscess of Bartholin's gland	genitourinary	-0.00907679	0.233151	0.990964	0.968945	1	57	28099
rs2955122_C	557.1	Celiac disease	digestive	-0.00510992	0.133987	0.994903	0.969578	1	210	22142
rs10090331_A	185	Cancer of prostate	neoplasms	0.00219193	0.0576505	1.00219	0.969671	1	1038	26354
rs1430660_G	440.2	Atherosclerosis of the extremities	circulatory system	-0.0165857	0.439611	0.983551	0.969904	1	24	28722
rs9382005_C	580.2	Nephrotic syndrome without mention of glomerulonephritis	genitourinary	0.00651126	0.173082	1.00653	0.969991	1	69	28008
rs72772496_T	560.4	Other intestinal obstruction	digestive	-0.00830301	0.222221	0.991731	0.970195	1	162	22792
rs10090331_A	736.4	Genu valgum or varum (acquired)	musculoskeletal	-0.0105618	0.283465	0.989494	0.970278	1	40	27873
rs35236492_T	802	Fracture of pelvis	injuries & poisonings	-0.0079431	0.21505	0.992088	0.970536	1	55	27753
rs2955122_C	634.3	Ectopic pregnancy	pregnancy complications	0.013707	0.372692	1.0138	0.970662	1	30	26806
rs1430660_G	800.4	Fracture of patella	injuries & poisonings	-0.0156822	0.432826	0.98444	0.971097	1	24	28285
rs10090331_A	300.1	Anxiety disorder	mental disorders	0.00209843	0.0594228	1.0021	0.97183	1	909	26942
rs72772496_T	750.2	Lower gastrointestinal congenital anomalies	congenital anomalies	-0.0161256	0.464388	0.984004	0.972299	1	35	27909
rs9382005_C	378.2	Nystagmus and other irregular eye movements	sense organs	-0.00891913	0.258721	0.991121	0.972499	1	31	28857
rs72772496_T	751.22	Other specified congenital anomalies of kidney	congenital anomalies	-0.014567	0.425255	0.985539	0.972674	1	41	27909
rs35236492_T	590	Pyelonephritis	genitourinary	0.00481748	0.144212	1.00483	0.973351	1	122	26465
rs9382005_C	575.9	Nonspecific abnormal findings on radiological and other examination of biliary tract	digestive	-0.00949409	0.286357	0.990551	0.973551	1	26	27934
rs72772496_T	555	Inflammatory bowel disease and other gastroenteritis and colitis	digestive	-0.00525882	0.159848	0.994755	0.973755	1	313	22792
rs2955122_C	224	Benign neoplasm of eye	neoplasms	0.0135283	0.415173	1.01362	0.974006	1	22	27246
rs10090331_A	819	Skull and face fracture and other intercranial injury	injuries & poisonings	-0.00885304	0.27312	0.991186	0.974142	1	42	28851
rs35236492_T	530.3	Stricture and stenosis of esophagus	digestive	-0.0034329	0.106189	0.996573	0.97421	1	225	24561
rs1430660_G	569	Other disorders of intestine	digestive	-0.00353269	0.110326	0.996474	0.974456	1	385	27006
rs10090331_A	479	Other upper respiratory disease	respiratory	-0.00622665	0.196067	0.993793	0.974665	1	82	27092
rs9382005_C	530.14	Reflux esophagitis	digestive	0.0013669	0.043223	1.00137	0.974772	1	1165	25191
rs2955122_C	614.53	Cyst or abscess of Bartholin's gland	genitourinary	0.00809016	0.256078	1.00812	0.974797	1	57	26610
rs35236492_T	227	Benign neoplasm of other endocrine glands and related structures	neoplasms	-0.00527115	0.170858	0.994743	0.975388	1	86	28606
rs9382005_C	285.2	Anemia of chronic disease	hematopoietic	0.00739674	0.244959	1.00742	0.975911	1	35	27646
rs72772496_T	741.3	Difficulty in walking	musculoskeletal	0.0178967	0.599358	1.01806	0.976179	1	22	27707
rs10090331_A	695.8	Other specified erythematous conditions	dermatologic	-0.0110122	0.3735	0.989048	0.976479	1	22	27708
rs1430660_G	170	Cancer of bone and connective tissue	neoplasms	-0.0110865	0.377145	0.988975	0.976549	1	32	29298
rs2955122_C	781	Symptoms involving nervous and musculoskeletal systems	symptoms	0.00442495	0.151023	1.00443	0.976626	1	166	27203
rs9382005_C	441	Vascular insufficiency of intestine	circulatory system	-0.00676056	0.230796	0.993262	0.976631	1	39	28881
rs72772496_T	41.4	E. coli	infectious diseases	0.00595021	0.20413	1.00597	0.976746	1	187	27339
rs9382005_C	277	Other disorders of metabolism	endocrine/metabolic	0.0045774	0.157909	1.00459	0.976874	1	83	29334
rs35236492_T	317.11	Alcoholic liver damage	mental disorders	-0.00983574	0.339481	0.990212	0.976886	1	22	28060
rs35236492_T	401.2	Hypertensive heart and/or renal disease	circulatory system	-0.00780957	0.270629	0.992221	0.976979	1	34	22044
rs10090331_A	134	Helminthiases	infectious diseases	0.00994432	0.35219	1.00999	0.977474	1	25	28824
rs2955122_C	479	Other upper respiratory disease	respiratory	-0.00618285	0.21908	0.993836	0.977485	1	78	25655
rs9382005_C	619.3	Noninflammatory disorders of cervix	genitourinary	-0.00233473	0.0829616	0.997668	0.977549	1	307	28555
rs1430660_G	374	Other disorders of eyelids	sense organs	-0.00309518	0.110332	0.99691	0.97762	1	389	28556
rs2955122_C	292.3	Memory loss	mental disorders	0.00652831	0.232751	1.00655	0.977623	1	69	27002
rs10090331_A	428.2	Heart failure NOS	circulatory system	-0.00320727	0.114478	0.996798	0.977649	1	244	28515
rs10090331_A	870	Open wounds of head; neck; and trunk	injuries & poisonings	0.00596698	0.216853	1.00598	0.978048	1	67	28735
rs9382005_C	601.11	Acute prostatitis	genitourinary	0.00725578	0.263961	1.00728	0.97807	1	30	26893
rs72772496_T	727.5	Rupture of synovium	musculoskeletal	-0.0107843	0.394486	0.989274	0.978191	1	49	25901
rs2955122_C	293	Symptoms involving head and neck	mental disorders	-0.00375363	0.139315	0.996253	0.978505	1	195	27105
rs72772496_T	362.31	Separation of retinal layers	sense organs	0.00705397	0.261921	1.00708	0.978514	1	112	26795
rs9382005_C	574	Cholelithiasis and cholecystitis	digestive	-0.00103568	0.0391558	0.998965	0.978898	1	1425	27934
rs1430660_G	411.9	Other acute and subacute forms of ischemic heart disease	circulatory system	0.00460959	0.179013	1.00462	0.979457	1	148	26855
rs10090331_A	540.11	Acute appendicitis	digestive	0.00535595	0.209252	1.00537	0.97958	1	71	28750
rs2955122_C	594.8	Renal colic	genitourinary	-0.00400135	0.156622	0.996007	0.979618	1	152	26743
rs2955122_C	960	Poisoning by antibiotics	injuries & poisonings	-0.00116834	0.046229	0.998832	0.979837	1	1902	24615
rs1430660_G	721	Spondylosis and allied disorders	musculoskeletal	-0.00375023	0.148608	0.996257	0.979867	1	212	28701
rs10090331_A	41.1	Staphylococcus infections	infectious diseases	0.00349601	0.139877	1.0035	0.98006	1	160	28105
rs35236492_T	244.4	Hypothyroidism NOS	endocrine/metabolic	-0.00107507	0.0432806	0.998926	0.980183	1	1442	26984
rs10090331_A	217.1	Nevus, non-neoplastic	neoplasms	-0.00563652	0.234146	0.994379	0.980795	1	57	28208
rs2955122_C	475	Chronic sinusitis	respiratory	0.00285746	0.121843	1.00286	0.98129	1	254	25655
rs2955122_C	741	Symptoms and disorders of the joints	musculoskeletal	-0.00295907	0.126647	0.997045	0.981359	1	235	27001
rs72772496_T	743.21	Pathologic fracture of vertebrae	musculoskeletal	0.00987261	0.423791	1.00992	0.981414	1	42	28000
rs72772496_T	275	Disorders of mineral metabolism	endocrine/metabolic	0.00420205	0.184531	1.00421	0.981833	1	226	27867
rs72772496_T	531.1	Hemorrhage from gastrointestinal ulcer	digestive	16.0595	707.263	9.43114e+06	0.981884	1	45	27483
rs10090331_A	626.2	Dysmenorrhea	genitourinary	-0.00338554	0.149284	0.99662	0.981907	1	142	26114
rs1430660_G	747.12	Valvular heart disease/ heart chambers	congenital anomalies	0.0105935	0.474416	1.01065	0.982185	1	21	29253
rs72772496_T	355	Complex regional/central pain syndrome	neurological	0.0133593	0.60095	1.01345	0.982264	1	23	26875
rs72772496_T	110.1	Dermatophytosis	infectious diseases	0.0115637	0.52744	1.01163	0.982508	1	29	27949
rs72772496_T	473.3	Paralysis/spasm of vocal cords or larynx	respiratory	15.3161	700.644	4.48413e+06	0.98256	1	21	26337
rs72772496_T	331.9	Cerebral degeneration, unspecified	neurological	15.7778	721.96	7.11583e+06	0.982564	1	32	27328
rs9382005_C	428.2	Heart failure NOS	circulatory system	-0.00201449	0.0922153	0.997988	0.982571	1	247	29099
rs1430660_G	743.9	Osteopenia or other disorder of bone and cartilage	musculoskeletal	-0.00940394	0.434988	0.99064	0.982752	1	25	29232
rs10090331_A	365	Glaucoma	sense organs	0.00151213	0.0704101	1.00151	0.982866	1	651	27570
rs1430660_G	698	Pruritus and related conditions	dermatologic	-0.00496647	0.23335	0.995046	0.98302	1	85	29245
rs9382005_C	204.21	Myeloid leukemia, acute	neoplasms	0.00658205	0.313899	1.0066	0.983271	1	21	29133
rs2955122_C	352.1	Trigeminal nerve disorders [CN5]	neurological	-0.00565067	0.272861	0.994365	0.983478	1	51	26178
rs2955122_C	756.5	Congenital osteodystrophies	congenital anomalies	-0.00713093	0.345454	0.992894	0.983531	1	31	27283
rs2955122_C	573.7	Abnormal results of function study of liver	digestive	0.00214178	0.105121	1.00214	0.983745	1	343	26522
rs10090331_A	722.9	Other and unspecified disc disorder	musculoskeletal	-0.00450715	0.224778	0.995503	0.984002	1	61	28273
rs1430660_G	476	Allergic rhinitis	respiratory	-0.00243702	0.121787	0.997566	0.984035	1	324	27500
rs2955122_C	395.2	Nonrheumatic aortic valve disorders	circulatory system	-0.00257569	0.131533	0.997428	0.984377	1	218	26552
rs2955122_C	303	Psychogenic and somatoform disorders	mental disorders	-0.00598047	0.306228	0.994037	0.984419	1	41	25531
rs35236492_T	379.5	Disorders of iris and ciliary body	sense organs	0.00499597	0.256889	1.00501	0.984484	1	39	28149
rs9382005_C	396	Abnormal heart sounds	circulatory system	-0.00219529	0.113122	0.997807	0.984517	1	163	28617
rs9382005_C	270	Disorders of protein plasma/amino-acid transport and metabolism	endocrine/metabolic	-0.0034487	0.187722	0.996557	0.985343	1	59	29397
rs1430660_G	227.1	Benign neoplasm of adrenal gland	neoplasms	0.00856542	0.479227	1.0086	0.98574	1	21	29164
rs1430660_G	625	Pain and other symptoms associated with female genital organs	genitourinary	0.00256612	0.145409	1.00257	0.98592	1	225	28564
rs2955122_C	304	Adjustment reaction	mental disorders	-0.00725468	0.414016	0.992772	0.98602	1	22	25531
rs2955122_C	411.2	Myocardial infarction	circulatory system	-0.00124703	0.0737366	0.998754	0.986507	1	724	25052
rs10090331_A	285	Other anemias	hematopoietic	-0.000931891	0.0562129	0.999069	0.986773	1	1022	27086
rs9382005_C	345.1	Epilepsy	neurological	0.00509313	0.309837	1.00511	0.986885	1	22	28691
rs35236492_T	531	Peptic ulcer (excl. esophageal)	digestive	0.0010478	0.0647106	1.00105	0.987081	1	621	28146
rs10090331_A	300	Anxiety disorders	mental disorders	0.000928368	0.0581335	1.00093	0.987259	1	952	26942
rs72772496_T	756.3	Congenital anomalies of muscle, tendon, fascia, and connective tissue	congenital anomalies	0.00808294	0.521287	1.00812	0.987629	1	29	28002
rs1430660_G	619	Noninflammatory female genital disorders	genitourinary	0.00111594	0.0728719	1.00112	0.987782	1	935	28395
rs9382005_C	284	Aplastic anemia	hematopoietic	-0.00349106	0.2294	0.996515	0.987858	1	39	27646
rs2955122_C	527	Diseases of the salivary glands	digestive	0.00380004	0.250128	1.00381	0.987879	1	60	26992
rs1430660_G	379.2	Disorders of vitreous body	sense organs	-0.00351762	0.232937	0.996489	0.987951	1	84	28697
rs72772496_T	979	Adverse drug events and drug allergies	injuries & poisonings	-0.00885128	0.604843	0.991188	0.988324	1	23	25288
rs1430660_G	686	Other local infections of skin and subcutaneous tissue	dermatologic	-0.0027183	0.185908	0.997285	0.988334	1	135	29090
rs1430660_G	202.21	Nodular lymphoma	neoplasms	0.00628833	0.435749	1.00631	0.988486	1	25	28974
rs9382005_C	564.1	Irritable Bowel Syndrome	digestive	-0.000746977	0.0523051	0.999253	0.988606	1	787	23886
rs10090331_A	727.5	Rupture of synovium	musculoskeletal	0.00342839	0.241101	1.00343	0.988655	1	53	26646
rs10090331_A	252	Disorders of parathyroid gland	endocrine/metabolic	0.00250096	0.177949	1.0025	0.988787	1	98	28598
rs10090331_A	555	Inflammatory bowel disease and other gastroenteritis and colitis	digestive	-0.00128273	0.0979817	0.998718	0.989555	1	327	23392
rs10090331_A	597.1	Urethral stricture (not specified as infectious)	genitourinary	-0.00125454	0.102366	0.998746	0.990222	1	300	27713
rs72772496_T	754	Congenital musculoskeletal deformities of spine	congenital anomalies	0.00724269	0.597312	1.00727	0.990326	1	22	28002
rs35236492_T	480.1	Bacterial pneumonia	respiratory	-0.000829056	0.0701422	0.999171	0.99057	1	525	27970
rs72772496_T	835	Internal derangement of knee	injuries & poisonings	-0.000897425	0.0787466	0.999103	0.990907	1	1330	26732
rs2955122_C	726.1	Enthesopathy	musculoskeletal	0.000800798	0.0707053	1.0008	0.990963	1	769	25225
rs10090331_A	440	Atherosclerosis	circulatory system	-0.00321735	0.292133	0.996788	0.991213	1	37	28303
rs2955122_C	333.1	Essential tremor	neurological	-0.00347112	0.317546	0.996535	0.991278	1	36	26625
rs35236492_T	443.9	Peripheral vascular disease, unspecified	circulatory system	0.00170178	0.156076	1.0017	0.9913	1	105	28171
rs35236492_T	289	Other diseases of blood and blood-forming organs	hematopoietic	-0.00172812	0.159278	0.998273	0.991343	1	99	28207
rs10090331_A	727	Other disorders of synovium, tendon, and bursa	musculoskeletal	-0.000646572	0.059901	0.999354	0.991388	1	893	26646
rs2955122_C	241.1	Nontoxic uninodular goiter	endocrine/metabolic	0.00278449	0.258161	1.00279	0.991394	1	57	25672
rs72772496_T	626.8	Infertility, female	genitourinary	0.00312977	0.293249	1.00313	0.991485	1	98	25387
rs9382005_C	509.1	Respiratory failure	respiratory	0.00127333	0.122186	1.00127	0.991685	1	139	28545
rs10090331_A	272.11	Hypercholesterolemia	endocrine/metabolic	-0.000351677	0.0342826	0.999648	0.991815	1	3127	25460
rs10090331_A	270.33	Amyloidosis	endocrine/metabolic	-0.00404829	0.395244	0.99596	0.991828	1	20	28805
rs9382005_C	612.2	Hypertrophy of breast (Gynecomastia)	genitourinary	-0.00175745	0.178519	0.998244	0.992145	1	65	28858
rs72772496_T	596	Other disorders of bladder	genitourinary	0.000972367	0.0994849	1.00097	0.992202	1	818	26944
rs1430660_G	529.1	Glossitis	digestive	0.00458604	0.479648	1.0046	0.992371	1	20	28920
rs1430660_G	531.3	Duodenal ulcer	digestive	0.00127476	0.134075	1.00128	0.992414	1	260	28697
rs1430660_G	221	Benign neoplasm of other female genital organs	neoplasms	0.00450882	0.479904	1.00452	0.992504	1	20	26594
rs1430660_G	323	Encephalitis	neurological	0.00354448	0.377751	1.00355	0.992513	1	33	29246
rs10090331_A	938	Dermatitis due to solar radiation	dermatologic	-0.00230043	0.246642	0.997702	0.992558	1	52	28377
rs35236492_T	241.2	Nontoxic multinodular goiter	endocrine/metabolic	-0.00180688	0.194838	0.998195	0.992601	1	67	26984
rs1430660_G	332	Parkinson's disease	neurological	-0.00238473	0.266979	0.997618	0.992873	1	65	28534
rs9382005_C	560	Intestinal obstruction without mention of hernia	digestive	0.000768806	0.0911615	1.00077	0.993271	1	253	23886
rs9382005_C	361	Retinal detachments and defects	sense organs	0.00111153	0.136256	1.00111	0.993491	1	112	28138
rs1430660_G	709.2	Sicca syndrome	dermatologic	-0.00211406	0.276712	0.997888	0.993904	1	61	28048
rs10090331_A	622.2	Mucous polyp of cervix	genitourinary	-0.000729344	0.0968173	0.999271	0.993989	1	338	27640
rs72772496_T	172.1	Melanomas of skin, dx or hx	neoplasms	-0.00113143	0.157628	0.998869	0.994273	1	313	26970
rs72772496_T	172.11	Melanomas of skin	neoplasms	-0.00113143	0.157628	0.998869	0.994273	1	313	26970
rs72772496_T	550.6	Incisional hernia	digestive	0.00358718	0.519204	1.00359	0.994487	1	28	24816
rs10090331_A	722	Intervertebral disc disorders	musculoskeletal	-0.0013768	0.212209	0.998624	0.994823	1	68	28273
rs72772496_T	840.3	Joint/ligament sprain	injuries & poisonings	0.0034072	0.526112	1.00341	0.994833	1	28	28042
rs1430660_G	365.1	Open-angle glaucoma	sense organs	0.00105772	0.173702	1.00106	0.995141	1	154	27985
rs10090331_A	191.1	Cancer of brain and nervous system	neoplasms	0.00209106	0.377283	1.00209	0.995578	1	22	28767
rs10090331_A	191.11	Cancer of brain	neoplasms	0.00209106	0.377283	1.00209	0.995578	1	22	28767
rs35236492_T	540	Appendiceal conditions	digestive	-0.000676918	0.132859	0.999323	0.995935	1	144	28623
rs35236492_T	304	Adjustment reaction	mental disorders	0.00149773	0.312998	1.0015	0.996182	1	26	26821
rs72772496_T	870.3	Other open wound of head and face	injuries & poisonings	0.00285138	0.598264	1.00286	0.996197	1	22	27935
rs9382005_C	256	Ovarian dysfunction	endocrine/metabolic	0.00143196	0.306823	1.00143	0.996276	1	22	29184
rs9382005_C	256.4	Polycystic ovaries	endocrine/metabolic	0.00143196	0.306823	1.00143	0.996276	1	22	29184
rs1430660_G	189.11	Malignant neoplasm of kidney, except pelvis	neoplasms	-0.00113251	0.245077	0.998868	0.996313	1	78	29049
rs72772496_T	367.2	Astigmatism	sense organs	-0.000676708	0.1506	0.999324	0.996415	1	349	27444
rs10090331_A	473.3	Paralysis/spasm of vocal cords or larynx	respiratory	0.00148137	0.379792	1.00148	0.996888	1	22	27092
rs1430660_G	575	Other biliary tract disease	digestive	0.000420765	0.115818	1.00042	0.997101	1	349	27792
rs72772496_T	361	Retinal detachments and defects	sense organs	0.000901	0.271067	1.0009	0.997348	1	105	26795
rs9382005_C	704.1	Alopecia	dermatologic	0.00102983	0.3225	1.00103	0.997452	1	20	29334
rs1430660_G	610.1	Cystic mastopathy	genitourinary	0.000805703	0.252504	1.00081	0.997454	1	74	28707
rs1430660_G	507	Pleurisy; pleural effusion	respiratory	-0.000306556	0.0988866	0.999693	0.997527	1	485	28393
rs72772496_T	742.1	Loose body in joint	musculoskeletal	-0.00121021	0.467187	0.998791	0.997933	1	37	27707
rs9382005_C	573.5	Jaundice (not of newborn)	digestive	-0.000447369	0.177401	0.999553	0.997988	1	66	28589
rs1430660_G	750.1	Upper gastrointestinal congenital anomalies	congenital anomalies	0.0010458	0.438845	1.00105	0.998099	1	25	29136
rs72772496_T	426.91	Cardiac pacemaker in situ	circulatory system	0.000575548	0.280358	1.00058	0.998362	1	97	25804
rs1430660_G	285.22	Anemia in neoplastic disease	hematopoietic	-0.000828594	0.438871	0.999172	0.998494	1	24	27498
rs2955122_C	522.5	Periapical abscess	digestive	0.000266331	0.173117	1.00027	0.998772	1	126	26484
rs72772496_T	742	Derangement of joint, non-traumatic	musculoskeletal	0.000220319	0.222205	1.00022	0.999209	1	161	27707
rs2955122_C	771	Musculoskeletal symptoms referable to limbs	symptoms	-0.00022331	0.238367	0.999777	0.999253	1	66	27294
rs35236492_T	226	Benign neoplasm of thyroid glands	neoplasms	-0.00023661	0.277547	0.999763	0.99932	1	33	28606
rs10090331_A	687.4	Disturbance of skin sensation	dermatologic	-6.57507e-05	0.109283	0.999934	0.99952	1	263	28359
rs9382005_C	304	Adjustment reaction	mental disorders	9.72683e-05	0.272684	1.0001	0.999715	1	28	27499
rs2955122_C	411.3	Angina pectoris	circulatory system	-1.99093e-05	0.0588728	0.99998	0.99973	1	1151	25052
