## supplementary tables for "Genome-wide analysis identifies 66 variants underlying anatomical variation in human neuroendocrine structures and reveals links to testosterone": A9 - HT_GM_phewas_clean_order.xls (part 1 of 2)

### Sheet: HT_GM_phewas_clean_order
snp	phenotype	description	group	beta	SE	OR	p	fdr_adj_p	n_cases	n_controls
rs80215559_T	275.1	Disorders of iron metabolism	hematopoietic	-3.54165	0.207674	0.0289656	3.27049e-65	1.06023e-60	78	29342
rs80215559_T	275	Disorders of mineral metabolism	endocrine/metabolic	-1.53065	0.109028	0.216395	8.98537e-45	1.45644e-40	239	29342
rs35857733_T	709.2	Sicca syndrome	dermatologic	-0.887037	0.19115	0.411874	3.47501e-06	0.0375509	60	27899
rs2269686_G	159	Malignant neoplasm of other and ill-defined sites within the digestive organs and peritoneum	neoplasms	-1.17689	0.295072	0.308236	6.64984e-05	0.538936	25	27892
rs782134971_GAAACTGCC	459	Other disorders of circulatory system	circulatory system	-0.172123	0.0443644	0.841876	0.00010456	0.632698	1331	27644
rs782134971_GAAACTGCC	459.9	Circulatory disease NEC	circulatory system	-0.170424	0.044491	0.843307	0.000127862	0.632698	1324	27644
rs112519623_G	701	Other hypertrophic and atrophic conditions of skin	dermatologic	-0.689943	0.180887	0.501605	0.000136618	0.632698	529	29026
rs35857733_T	709	Diffuse diseases of connective tissue	dermatologic	-0.553269	0.150287	0.575067	0.000231934	0.939856	91	27899
rs2184370_G	622.1	Polyp of corpus uteri	genitourinary	-0.186132	0.0525201	0.830164	0.000394082	1	820	28017
rs782134971_GAAACTGCC	368.3	Anisometropia	sense organs	-0.810905	0.229032	0.444456	0.000399268	1	39	29089
rs200537727_C	716	Other arthropathies	musculoskeletal	-1.67424	0.47441	0.187451	0.000416986	1	31	26147
rs11945489_C	523.3	Periodontitis (acute or chronic)	digestive	-0.441988	0.125336	0.642758	0.000421236	1	137	28125
rs537107181_T	610.4	Benign neoplasm of breast	genitourinary	-1.47391	0.419366	0.229028	0.000440393	1	139	27819
rs13107325_C	290.1	Dementias	mental disorders	-1.01183	0.289327	0.363552	0.000470161	1	46	29187
rs80215559_T	571	Chronic liver disease and cirrhosis	digestive	-0.381666	0.110103	0.682723	0.000527367	1	439	28677
rs782134971_GAAACTGCC	530.2	Esophageal bleeding (varices/hemorrhage)	digestive	-0.414053	0.119478	0.660966	0.00052919	1	160	25190
rs112519623_G	191.1	Cancer of brain and nervous system	neoplasms	-1.86996	0.546497	0.154129	0.000622255	1	22	29450
rs112519623_G	191.11	Cancer of brain	neoplasms	-1.86996	0.546497	0.154129	0.000622255	1	22	29450
rs11945489_C	519.9	Symptoms involving respiratory system and other chest symptoms	respiratory	1.45142	0.427395	4.26918	0.000683844	1	35	28367
rs2269686_G	516	Abnormal sputum	respiratory	0.752161	0.222092	2.12158	0.000707376	1	145	29097
rs80215559_T	275.3	Disorders of magnesium metabolism	endocrine/metabolic	-0.960981	0.284768	0.382517	0.000739205	1	47	29342
rs7005505_T	579.2	Splenomegaly	digestive	-0.784905	0.23577	0.456163	0.000871243	1	37	26981
rs142121339_T	290.13	Senile dementia	mental disorders	-1.61508	0.485938	0.198875	0.000888536	1	27	29130
rs35857733_T	756.5	Congenital osteodystrophies	congenital anomalies	-0.820228	0.248224	0.440331	0.000951853	1	35	29083
rs142121339_T	384.4	Perforation of tympanic membrane	sense organs	-1.21332	0.370969	0.29721	0.00107291	1	65	29272
rs80215559_T	571.5	Other chronic nonalcoholic liver disease	digestive	-0.377379	0.115485	0.685656	0.00108392	1	398	28677
rs2413486_C	415.2	Chronic pulmonary heart disease	circulatory system	0.781695	0.239934	2.18517	0.00112215	1	49	23502
rs112519623_G	619.5	Noninflammatory disorders of vulva and perineum	genitourinary	-1.03258	0.318462	0.356085	0.00118523	1	128	28640
rs13107325_C	375	Disorders of lacrimal system	sense organs	-0.468123	0.1452	0.626177	0.00126422	1	260	28946
rs2269686_G	332	Parkinson's disease	neurological	-0.649611	0.203614	0.522249	0.00142071	1	64	28447
rs7550273_G	568	Other disorders of peritoneum	digestive	-0.233353	0.0733458	0.791874	0.0014649	1	381	27194
rs112519623_G	182	Malignant neoplasm of uterus	neoplasms	-1.06467	0.335906	0.344842	0.00152681	1	114	27011
rs13107325_C	960.2	Allergy/adverse effect of penicillin	injuries & poisonings	0.241548	0.0762629	1.27322	0.00153856	1	1710	26613
rs35306826_T	715.2	Ankylosing spondylitis	musculoskeletal	-0.991419	0.313356	0.37105	0.00155683	1	32	28065
rs11945489_C	523.32	Chronic periodontitis	digestive	-0.413701	0.131234	0.661199	0.00161943	1	126	28125
rs80215559_T	732	Osteochondropathies	musculoskeletal	-0.980093	0.310982	0.375276	0.00162377	1	37	28387
rs2413486_C	701.5	Abnormal granulation tissue	dermatologic	-0.736858	0.234113	0.478615	0.00164704	1	38	23348
rs3740888_C	575.7	Other disorders of gallbladder	digestive	0.370901	0.118587	1.44904	0.00176193	1	144	27777
rs112519623_G	204	Leukemia	neoplasms	-0.918752	0.295992	0.399017	0.00190941	1	147	29223
rs2269686_G	516.1	Hemoptysis	respiratory	0.690722	0.2226	1.99516	0.00191588	1	137	29097
rs112519623_G	382	Otalgia	sense organs	-1.66243	0.537805	0.189677	0.00199385	1	28	29329
rs11945489_C	694.2	Other dyschromia	dermatologic	0.513351	0.16626	1.67088	0.00201758	1	117	27873
rs2269686_G	593	Hematuria	genitourinary	-0.162422	0.0532041	0.850083	0.00226713	1	1324	26890
rs35857733_T	733	Other disorders of bone and cartilage	musculoskeletal	0.47022	0.154285	1.60035	0.00230578	1	98	27993
rs7550273_G	411.41	Aneurysm and dissection of heart	circulatory system	-0.853305	0.280936	0.426005	0.00238658	1	27	27030
rs200537727_C	198.2	Secondary malignancy of respiratory organs	neoplasms	-1.05176	0.346581	0.349324	0.00240809	1	111	25232
rs7005505_T	781	Symptoms involving nervous and musculoskeletal systems	symptoms	0.356455	0.117518	1.42826	0.00241974	1	182	29233
rs141135345_A	740.12	Osteoarthrosis, localized, secondary	musculoskeletal	0.5331	0.175759	1.70421	0.00242037	1	79	25848
rs2269686_G	428.1	Congestive heart failure (CHF) NOS	circulatory system	-0.45946	0.15151	0.631624	0.00242497	1	130	28857
rs2184370_G	681	Superficial cellulitis and abscess	dermatologic	0.608933	0.201274	1.83847	0.00248314	1	71	29061
rs782134971_GAAACTGCC	414	Other forms of chronic heart disease	circulatory system	-0.273596	0.0905951	0.760639	0.00252787	1	293	26991
rs7550273_G	568.1	Peritoneal adhesions (postoperative) (postinfection)	digestive	-0.22592	0.0750399	0.797782	0.0026068	1	364	27194
rs35857733_T	401.2	Hypertensive heart and/or renal disease	circulatory system	0.820243	0.27274	2.27105	0.00263477	1	36	22359
rs35857733_T	802	Fracture of pelvis	injuries & poisonings	-0.574316	0.191157	0.56309	0.00266088	1	56	28147
rs9398171_C	624.9	stress incontinence, female	genitourinary	0.206598	0.0687865	1.22949	0.00266919	1	492	28609
rs2184370_G	502	Postinflammatory pulmonary fibrosis	respiratory	-0.489875	0.163327	0.612703	0.00270559	1	77	28363
rs35857733_T	535	Gastritis and duodenitis	digestive	0.0809515	0.0270905	1.08432	0.00280637	1	3208	25068
rs537107181_T	158	Neoplasm of unspecified nature of digestive system	neoplasms	-1.7787	0.595357	0.168857	0.00281155	1	53	27119
rs2413486_C	401	Hypertension	circulatory system	0.0688389	0.0230813	1.07126	0.00285943	1	5571	18224
rs13107325_C	724.2	Disorders of coccyx	musculoskeletal	-0.999673	0.336655	0.368	0.00298351	1	32	28949
rs200537727_C	727.5	Rupture of synovium	musculoskeletal	-1.38379	0.466631	0.250627	0.00302205	1	46	24549
rs2413486_C	401.1	Essential hypertension	circulatory system	0.0684751	0.0230913	1.07087	0.00302282	1	5564	18224
rs112519623_G	300.12	Agorophobia, social phobia, and panic disorder	mental disorders	-1.17261	0.396327	0.309557	0.00308938	1	70	27585
rs11945489_C	614.51	Cervicitis and endocervicitis	genitourinary	-0.43019	0.145555	0.650386	0.00312144	1	102	28254
rs7005505_T	197	Chemotherapy	neoplasms	-0.224876	0.0762784	0.798615	0.00319736	1	365	27901
rs11945489_C	523	Gingival and periodontal diseases	digestive	-0.326207	0.110744	0.721656	0.00322341	1	181	28125
rs80215559_T	200	Myeloproliferative disease	neoplasms	-0.672732	0.229323	0.510313	0.003351	1	82	29223
rs9398171_C	614.53	Cyst or abscess of Bartholin's gland	genitourinary	0.54699	0.187024	1.72804	0.00344792	1	61	28570
rs141135345_A	285	Other anemias	hematopoietic	0.135323	0.0463089	1.14491	0.00347578	1	1030	27397
rs7550273_G	613	Other nonmalignant breast conditions	genitourinary	0.3578	0.122537	1.43018	0.00350106	1	155	29375
rs2184370_G	78	Viral warts & HPV	infectious diseases	-0.339145	0.116397	0.712379	0.00357188	1	152	28754
rs3740888_C	455	Hemorrhoids	circulatory system	0.106828	0.0366689	1.11274	0.00357626	1	1627	26566
rs35857733_T	227	Benign neoplasm of other endocrine glands and related structures	neoplasms	0.462278	0.159131	1.58769	0.00367236	1	91	29012
rs35857733_T	509.2	Respiratory insufficiency	respiratory	-0.727246	0.250411	0.483238	0.00368181	1	33	28251
rs141135345_A	716	Other arthropathies	musculoskeletal	-0.729325	0.251284	0.482234	0.00370326	1	33	28723
rs13107325_C	317	Alcohol-related disorders	mental disorders	0.608894	0.210179	1.8384	0.00376719	1	300	28857
rs2184370_G	681.1	Cellulitis and abscess of fingers/toes	dermatologic	0.697311	0.240805	2.00834	0.00378257	1	52	29061
rs200537727_C	252	Disorders of parathyroid gland	endocrine/metabolic	-1.05764	0.36557	0.347273	0.00381415	1	93	26335
rs35306826_T	697	Sarcoidosis	dermatologic	-0.608478	0.211211	0.544179	0.00396535	1	57	27612
rs13107325_C	724	Other and unspecified disorders of back	musculoskeletal	-0.881604	0.306149	0.414118	0.00398107	1	43	28949
rs7005505_T	8	Intestinal infection	infectious diseases	-0.238973	0.0835163	0.787436	0.00421791	1	303	29112
rs9398171_C	292.6	Hallucinations	mental disorders	0.910398	0.318799	2.48531	0.00429406	1	20	28991
rs7550273_G	642	Hypertension complicating pregnancy, childbirth, and the puerperium	pregnancy complications	-0.408787	0.143176	0.664456	0.00430191	1	105	29425
rs7550273_G	473.4	Voice disturbance	respiratory	-0.428466	0.15056	0.651508	0.0044299	1	89	27688
rs2413486_C	362.3	Other nondiabetic retinopathy	sense organs	0.451499	0.158803	1.57066	0.00446714	1	96	22722
rs782134971_GAAACTGCC	575	Other biliary tract disease	digestive	-0.237579	0.0835979	0.788535	0.00448418	1	352	27931
rs11945489_C	250.2	Type 2 diabetes	endocrine/metabolic	0.132134	0.0465486	1.14126	0.00453076	1	1269	27633
rs35306826_T	214.1	Lipoma of skin and subcutaneous tissue	neoplasms	0.185971	0.0656479	1.20439	0.00461351	1	474	28067
rs35857733_T	565	Anal and rectal conditions	digestive	0.103994	0.0367407	1.10959	0.00464778	1	1640	26859
rs2413486_C	344	Other paralytic syndromes	neurological	-0.917961	0.324644	0.399332	0.00468995	1	21	23152
rs537107181_T	770	Myalgia and myositis unspecified	symptoms	-1.18119	0.418043	0.306914	0.00472046	1	180	28250
rs9398171_C	378.5	Paralytic strabismus	sense organs	0.800793	0.283518	2.22731	0.00473555	1	25	28751
rs7005505_T	990	Effects radiation NOS	injuries & poisonings	0.202283	0.071628	1.22419	0.00474176	1	466	28691
rs200537727_C	728.71	Contracture of palmar fascia [Dupuytren's disease]	musculoskeletal	-0.674929	0.239524	0.509193	0.00483552	1	360	24549
rs35306826_T	395.1	Nonrheumatic mitral valve disorders	circulatory system	-0.27561	0.0980538	0.759109	0.00494175	1	233	27955
rs537107181_T	700	Corns and callosities	dermatologic	-2.0526	0.733273	0.128401	0.00512247	1	25	27896
rs112519623_G	763	Thoracic or lumbosacral neuritis or radiculitis, unspecified	symptoms	-1.30192	0.465438	0.272009	0.0051548	1	43	29315
rs13107325_C	386.2	Peripheral or central vertigo	sense organs	-0.640298	0.229695	0.527135	0.00531005	1	90	28849
rs537107181_T	550	Abdominal hernia	digestive	0.681776	0.244646	1.97739	0.0053234	1	3347	25083
rs7005505_T	396	Abnormal heart sounds	circulatory system	0.346221	0.124812	1.41372	0.00553831	1	162	28544
rs7550273_G	384	Other disorders of tympanic membrane	sense organs	0.474052	0.171182	1.60649	0.00561787	1	82	29278
rs537107181_T	379.3	Aphakia and other disorders of lens	sense organs	-2.06625	0.747514	0.12666	0.00570689	1	25	27825
rs142121339_T	290.1	Dementias	mental disorders	-1.19616	0.432965	0.302352	0.00573208	1	46	29130
rs35857733_T	599.4	Urinary incontinence	genitourinary	0.292077	0.10577	1.33921	0.00575495	1	197	27757
rs112519623_G	378.2	Nystagmus and other irregular eye movements	sense organs	-1.41085	0.511555	0.243935	0.00581621	1	31	28946
rs7550273_G	750.1	Upper gastrointestinal congenital anomalies	congenital anomalies	0.935365	0.339331	2.54814	0.00584237	1	26	29332
rs537107181_T	613.8	Other specified disorders of breast	genitourinary	-2.01295	0.73101	0.133594	0.00589326	1	30	28278
rs2269686_G	477	Epistaxis or throat hemorrhage	respiratory	0.458626	0.166574	1.5819	0.00589999	1	201	27416
rs35306826_T	741.4	Joint effusions	musculoskeletal	0.419989	0.152567	1.52194	0.00590851	1	86	28419
rs35857733_T	573	Other disorders of liver	digestive	0.28085	0.102217	1.32426	0.00600336	1	210	28286
rs3740888_C	353	Nerve root and plexus disorders	neurological	-0.710566	0.258983	0.491366	0.00607544	1	41	28051
rs11945489_C	530.12	Ulcer of esophagus	digestive	-0.208783	0.076132	0.811572	0.00609964	1	402	24834
rs2413486_C	362.31	Separation of retinal layers	sense organs	0.436282	0.159157	1.54695	0.00612153	1	95	22722
rs112519623_G	701.5	Abnormal granulation tissue	dermatologic	-1.26206	0.461197	0.28307	0.0062098	1	46	29026
rs2413486_C	415	Pulmonary heart disease	circulatory system	0.617388	0.225755	1.85408	0.00624242	1	51	23502
rs537107181_T	610	Benign mammary dysplasias	genitourinary	-1.05814	0.38713	0.347102	0.00627065	1	238	27819
rs112519623_G	350	Abnormal movement	neurological	-0.886599	0.325635	0.412055	0.00647561	1	132	29436
rs200537727_C	802	Fracture of pelvis	injuries & poisonings	-1.27437	0.468174	0.279606	0.00648869	1	51	25660
rs112519623_G	701.3	Circumscribed scleroderma	dermatologic	-1.16005	0.427155	0.31347	0.0066123	1	62	29026
rs2184370_G	622	Polyp of female genital organs	genitourinary	-0.124518	0.0458743	0.882923	0.00664106	1	1112	28017
rs537107181_T	655	Known or suspected fetal abnormality affecting management of mother	pregnancy complications	-1.52705	0.562809	0.217175	0.00666234	1	98	28332
rs537107181_T	454.11	Varicose veins of lower extremity, symptomtic	circulatory system	-1.61224	0.59429	0.19944	0.00666998	1	65	25758
rs142121339_T	858	Complication of internal orthopedic device	injuries & poisonings	-1.25887	0.464193	0.283974	0.00668868	1	39	29377
rs3740888_C	374.1	Ectropion or entropion	sense organs	0.355181	0.131053	1.42644	0.00672409	1	118	28556
rs7005505_T	286.8	Hypercoagulable state	hematopoietic	-0.774663	0.286179	0.460859	0.00679103	1	25	29153
rs7005505_T	286.81	Primary hypercoagulable state	hematopoietic	-0.774663	0.286179	0.460859	0.00679103	1	25	29153
rs2413486_C	724.2	Disorders of coccyx	musculoskeletal	0.963431	0.355971	2.62067	0.00679994	1	25	23277
rs200537727_C	252.1	Hyperparathyroidism	endocrine/metabolic	-1.05882	0.391434	0.346863	0.00683069	1	82	26335
rs80215559_T	594.8	Renal colic	genitourinary	-0.462638	0.171146	0.62962	0.00686785	1	169	28910
rs35857733_T	344	Other paralytic syndromes	neurological	-0.726076	0.268711	0.483804	0.00689102	1	29	28386
rs80215559_T	609	Male infertility and abnormal spermatozoa	genitourinary	-1.11252	0.411803	0.32873	0.00690111	1	21	27442
rs782134971_GAAACTGCC	245.21	Chronic lymphocytic thyroiditis	endocrine/metabolic	-0.718292	0.265883	0.487585	0.00690199	1	30	27655
rs80215559_T	755	Congenital anomalies of limbs	congenital anomalies	-1.01496	0.376898	0.362419	0.00708295	1	25	29486
rs200537727_C	707	Chronic ulcer of skin	dermatologic	-1.05764	0.392758	0.347276	0.00708455	1	86	26517
rs142121339_T	535.2	Atrophic gastritis	digestive	-1.27659	0.474536	0.278988	0.00714143	1	41	25371
rs112519623_G	686	Other local infections of skin and subcutaneous tissue	dermatologic	-0.869682	0.323488	0.419085	0.00717838	1	135	29341
rs2413486_C	261.2	Vitamin B-complex deficiencies	endocrine/metabolic	-0.387261	0.144231	0.678914	0.00725285	1	97	23482
rs141135345_A	720.1	Spinal stenosis of lumbar region	musculoskeletal	-0.231288	0.0862014	0.793511	0.00729411	1	275	28603
rs2269686_G	764	Sciatica	symptoms	0.464844	0.173267	1.59177	0.00730043	1	187	28977
rs141135345_A	622.2	Mucous polyp of cervix	genitourinary	-0.209714	0.0782602	0.810816	0.0073687	1	340	27955
rs2184370_G	830	Dislocation	injuries & poisonings	-0.64189	0.239741	0.526297	0.00741903	1	35	27878
rs9398171_C	560	Intestinal obstruction without mention of hernia	digestive	-0.283439	0.105928	0.753189	0.00745575	1	249	23795
rs141135345_A	367.2	Astigmatism	sense organs	-0.201365	0.0753983	0.817614	0.00756982	1	368	28554
rs112519623_G	371.1	Uveitis, noninfectious or NOS	sense organs	-1.41283	0.52914	0.243454	0.00758419	1	32	28800
rs35857733_T	756	Other congenital musculoskeletal anomalies	congenital anomalies	-0.544352	0.204	0.580218	0.0076214	1	49	29083
rs2269686_G	702.1	Actinic keratosis	dermatologic	-0.23909	0.0896066	0.787344	0.00762556	1	433	28412
rs200537727_C	803.3	Fracture of clavicle or scapula	injuries & poisonings	-1.04417	0.392298	0.351983	0.00777509	1	81	25660
rs7005505_T	977	Personal history of allergy to medicinal agents	injuries & poisonings	0.148935	0.0560987	1.1606	0.00793361	1	758	26465
rs782134971_GAAACTGCC	580.2	Nephrotic syndrome without mention of glomerulonephritis	genitourinary	0.632294	0.238209	1.88192	0.0079458	1	69	28010
rs2184370_G	870.2	Open wound of ear	injuries & poisonings	-0.838237	0.316467	0.432472	0.00807932	1	21	29135
rs35306826_T	686	Other local infections of skin and subcutaneous tissue	dermatologic	0.327961	0.123913	1.38814	0.00812789	1	131	28572
rs35306826_T	369	Infection of the eye	sense organs	-0.586865	0.221788	0.556068	0.0081435	1	51	28048
rs200537727_C	614.53	Cyst or abscess of Bartholin's gland	genitourinary	-1.20883	0.456924	0.298547	0.00815514	1	51	25857
rs112519623_G	456	Chronic venous insufficiency [CVI]	circulatory system	-1.36052	0.51441	0.256527	0.00817355	1	32	26799
rs11945489_C	317.1	Alcoholism	mental disorders	-0.271025	0.10248	0.762598	0.00817747	1	214	28356
rs11945489_C	555.1	Regional enteritis	digestive	0.46768	0.176995	1.59629	0.0082338	1	100	23536
rs2269686_G	702	Degenerative skin conditions and other dermatoses	dermatologic	-0.175538	0.0665443	0.839006	0.00834179	1	830	27934
rs13107325_C	728	Disorders of muscle, ligament, and fascia	musculoskeletal	-0.982786	0.372617	0.374267	0.00835143	1	27	27283
rs200537727_C	472	Chronic pharyngitis and nasopharyngitis	respiratory	-0.905769	0.343499	0.404231	0.00836693	1	120	24943
rs13107325_C	689	Disorder of skin and subcutaneous tissue NOS	dermatologic	-0.237782	0.0901991	0.788375	0.0083843	1	815	28766
rs142121339_T	81	Infection/inflammation of internal prosthetic device; implant; and graft	infectious diseases	-0.85558	0.324833	0.425037	0.00844083	1	112	29195
rs782134971_GAAACTGCC	706.2	Sebaceous cyst	dermatologic	-0.142421	0.0543158	0.867256	0.0087393	1	882	28590
rs3740888_C	374	Other disorders of eyelids	sense organs	0.192337	0.0733861	1.21208	0.00877006	1	384	28556
rs3740888_C	653	Problems associated with amniotic cavity and membranes	pregnancy complications	-0.850407	0.324667	0.427241	0.00881051	1	29	29271
rs142121339_T	384	Other disorders of tympanic membrane	sense organs	-0.96287	0.367664	0.381795	0.00882176	1	82	29272
rs9398171_C	577.1	Acute pancreatitis	digestive	-0.383537	0.146476	0.681447	0.00883366	1	136	29170
rs13107325_C	476	Allergic rhinitis	respiratory	-0.351019	0.134099	0.70397	0.00885479	1	326	27735
rs3740888_C	634	Miscarriage; stillbirth	pregnancy complications	-0.236233	0.0902562	0.789597	0.00886138	1	290	28711
rs2184370_G	382	Otalgia	sense organs	-0.707466	0.270303	0.492892	0.00886256	1	28	29049
rs11945489_C	250	Diabetes mellitus	endocrine/metabolic	0.118262	0.0451873	1.12554	0.00886668	1	1340	27633
rs13107325_C	724.1	Disorders of sacrum	musculoskeletal	-0.868943	0.332148	0.419394	0.00889319	1	36	28949
rs7550273_G	761	Cervicalgia	symptoms	-0.357494	0.136902	0.699427	0.0090197	1	109	29421
rs200537727_C	369	Infection of the eye	sense organs	-1.21887	0.467087	0.295563	0.00906689	1	49	25889
rs11945489_C	621	Endometrial hyperplasia	genitourinary	-0.393779	0.150967	0.674503	0.00909702	1	96	27805
rs200537727_C	348	Other conditions of brain	neurological	-1.36564	0.52361	0.255218	0.00910413	1	37	25882
rs35857733_T	535.8	Other specified gastritis	digestive	0.116527	0.0446953	1.12359	0.00913016	1	1096	25068
rs142121339_T	502	Postinflammatory pulmonary fibrosis	respiratory	-0.963223	0.36978	0.381661	0.00919125	1	78	28580
rs2184370_G	334	Degenerative disease of the spinal cord	neurological	-0.381087	0.146469	0.683119	0.00927299	1	96	28507
rs112519623_G	191	Manlignant and unknown neoplasms of brain and nervous system	neoplasms	-1.35388	0.520708	0.258237	0.00932047	1	32	29450
rs782134971_GAAACTGCC	706	Diseases of sebaceous glands	dermatologic	-0.140903	0.0541938	0.868574	0.00932294	1	887	28590
rs141135345_A	703	Diseases of nail, NOS	dermatologic	-0.578706	0.222962	0.560623	0.00944438	1	41	29074
rs537107181_T	191	Manlignant and unknown neoplasms of brain and nervous system	neoplasms	-1.8794	0.724567	0.152682	0.00949159	1	31	28305
rs7005505_T	695.42	Systemic lupus erythematosus	dermatologic	0.951278	0.366812	2.58902	0.00950412	1	26	28113
rs2269686_G	743.9	Osteopenia or other disorder of bone and cartilage	musculoskeletal	-0.811364	0.31288	0.444252	0.00950846	1	25	29145
rs2184370_G	735.3	Hallux valgus (Bunion)	musculoskeletal	-0.177196	0.0683758	0.837616	0.00955592	1	471	28264
rs112519623_G	741.3	Difficulty in walking	musculoskeletal	-1.58487	0.611933	0.204974	0.00959925	1	23	29183
rs11945489_C	614	Inflammatory diseases of female pelvic organs	genitourinary	-0.178985	0.0691376	0.836118	0.00963051	1	508	28254
rs7550273_G	577.3	Cyst and pseudocyst of pancreas	digestive	-0.618676	0.239358	0.538657	0.00974554	1	36	29315
rs9398171_C	711	Arthropathy associated with infections	musculoskeletal	0.780663	0.302179	2.18292	0.00978187	1	22	28878
rs3740888_C	198.2	Secondary malignancy of respiratory organs	neoplasms	0.329943	0.127847	1.39089	0.0098583	1	124	27821
rs35306826_T	212	Benign neoplasm of respiratory and intrathoracic organs	neoplasms	-0.685316	0.265644	0.503931	0.00988488	1	37	28769
rs3740888_C	601.12	Chronic prostatitis	genitourinary	0.350774	0.136133	1.42017	0.00997491	1	111	26755
rs200537727_C	523.3	Periodontitis (acute or chronic)	digestive	-0.881234	0.342721	0.414271	0.0101321	1	121	25720
rs782134971_GAAACTGCC	286	Coagulation defects	hematopoietic	-0.407392	0.158518	0.665383	0.0101699	1	91	29226
rs141135345_A	411.9	Other acute and subacute forms of ischemic heart disease	circulatory system	-0.307472	0.119682	0.735304	0.0101973	1	142	26756
rs35306826_T	990	Effects radiation NOS	injuries & poisonings	0.173637	0.0676112	1.18962	0.0102235	1	451	28102
rs2269686_G	561	Symptoms involving digestive system	digestive	-0.118078	0.0459865	0.888627	0.0102385	1	1896	23694
rs112519623_G	704.1	Alopecia	dermatologic	-1.60092	0.6242	0.201711	0.0103248	1	20	29425
rs2269686_G	726.2	Synoviopathy	musculoskeletal	0.934492	0.365009	2.54592	0.0104615	1	63	26971
rs11945489_C	594.1	Calculus of kidney	genitourinary	-0.221633	0.0866564	0.801209	0.0105394	1	304	28411
rs142121339_T	214	Lipoma	neoplasms	-0.419164	0.163978	0.657596	0.0105815	1	686	28772
rs2413486_C	361	Retinal detachments and defects	sense organs	0.41156	0.161142	1.50917	0.0106484	1	92	22722
rs2184370_G	444	Arterial embolism and thrombosis	circulatory system	-0.708828	0.277604	0.492221	0.0106684	1	26	28696
rs2413486_C	70	Viral hepatitis	infectious diseases	0.603523	0.2365	1.82855	0.010714	1	46	23355
rs13107325_C	727.5	Rupture of synovium	musculoskeletal	-0.747422	0.292975	0.473586	0.0107371	1	53	27283
rs200537727_C	728.7	Fasciitis	musculoskeletal	-0.609106	0.238829	0.543837	0.0107605	1	382	24549
rs35306826_T	350.3	Lack of coordination	neurological	-0.714272	0.280298	0.489549	0.0108262	1	34	28667
rs537107181_T	788	Syncope and collapse	symptoms	-0.679979	0.267394	0.506628	0.010991	1	774	27656
rs35857733_T	446.4	Wegener's granulomatosis	circulatory system	-0.814752	0.321317	0.442749	0.0112234	1	21	28580
rs13107325_C	614.53	Cyst or abscess of Bartholin's gland	genitourinary	-0.686426	0.27071	0.503372	0.011224	1	61	28760
rs2413486_C	510	Other diseases of lung	respiratory	-0.397527	0.156794	0.67198	0.0112337	1	82	23713
rs2269686_G	590	Pyelonephritis	genitourinary	0.542303	0.214034	1.71996	0.0112857	1	134	26890
rs35857733_T	401.22	Hypertensive chronic kidney disease	circulatory system	0.740816	0.292438	2.09765	0.0113014	1	30	22359
rs782134971_GAAACTGCC	540.11	Acute appendicitis	digestive	0.566716	0.223759	1.76247	0.0113186	1	74	29336
rs35857733_T	858	Complication of internal orthopedic device	injuries & poisonings	0.637963	0.252544	1.89262	0.0115321	1	39	29029
rs142121339_T	601.8	Other inflammatory disorders of male genital organs	genitourinary	-1.34067	0.530884	0.261671	0.0115584	1	29	26925
rs7005505_T	287.31	Primary thrombocytopenia	hematopoietic	-0.56744	0.224987	0.566975	0.0116654	1	40	29153
rs782134971_GAAACTGCC	614.51	Cervicitis and endocervicitis	genitourinary	-0.378498	0.150119	0.684889	0.0116914	1	102	28670
rs13107325_C	610	Benign mammary dysplasias	genitourinary	-0.378022	0.149932	0.685215	0.0116924	1	252	28949
rs35857733_T	479	Other upper respiratory disease	respiratory	0.418095	0.165914	1.51906	0.0117372	1	83	27353
rs35857733_T	698	Pruritus and related conditions	dermatologic	0.418131	0.165951	1.51912	0.0117489	1	83	29094
rs200537727_C	601.1	Prostatitis	genitourinary	-0.841342	0.333999	0.431131	0.011769	1	176	24255
rs2413486_C	540	Appendiceal conditions	digestive	-0.326187	0.129594	0.72167	0.0118365	1	122	23673
rs11945489_C	278.1	Obesity	endocrine/metabolic	-0.107275	0.0426394	0.898279	0.0118743	1	1369	27694
rs35857733_T	355	Complex regional/central pain syndrome	neurological	-0.730184	0.290349	0.48182	0.0119082	1	25	27916
rs7005505_T	295.1	Schizophrenia	mental disorders	-0.718284	0.285625	0.487588	0.0119107	1	25	27430
rs11945489_C	70.9	Hepatitis NOS	infectious diseases	1.19511	0.475835	3.30393	0.0120181	1	23	28532
rs35306826_T	535.1	Acute gastritis	digestive	0.647613	0.257972	1.91097	0.0120594	1	31	24765
rs141135345_A	70.9	Hepatitis NOS	infectious diseases	0.863011	0.343949	2.37029	0.012103	1	24	28685
rs11945489_C	528.7	Sialolithiasis	digestive	-0.645083	0.257119	0.524619	0.0121111	1	31	28671
rs9398171_C	550.2	Diaphragmatic hernia	digestive	0.0751181	0.0299645	1.07801	0.0121794	1	2929	25936
rs35306826_T	395	Heart valve disorders	circulatory system	-0.166872	0.0665697	0.846308	0.0121856	1	500	27955
rs112519623_G	195.1	Malignant neoplasm, other	neoplasms	-0.467671	0.186694	0.62646	0.0122448	1	622	28059
rs11945489_C	278	Overweight, obesity and other hyperalimentation	endocrine/metabolic	-0.106358	0.0425153	0.899103	0.0123621	1	1378	27694
rs7005505_T	284	Aplastic anemia	hematopoietic	-0.568	0.227065	0.566658	0.0123674	1	39	27576
rs142121339_T	571	Chronic liver disease and cirrhosis	digestive	0.952125	0.381328	2.59121	0.0125295	1	439	28624
rs2184370_G	496.2	Chronic bronchitis	respiratory	-0.31913	0.127828	0.726781	0.0125408	1	128	28546
rs9398171_C	634.3	Ectopic pregnancy	pregnancy complications	-0.872616	0.34994	0.417857	0.012645	1	34	28767
rs11945489_C	613.1	Inflammatory disease of breast	genitourinary	0.57068	0.228909	1.76947	0.0126651	1	64	28919
rs80215559_T	218	Benign neoplasm of uterus	neoplasms	-0.196455	0.0788175	0.821638	0.0126836	1	1086	27515
rs200537727_C	782.6	Pallor and flushing	symptoms	-1.50516	0.604566	0.221981	0.0127866	1	24	26428
rs80215559_T	531.1	Hemorrhage from gastrointestinal ulcer	digestive	-0.738364	0.296674	0.477895	0.0128174	1	45	28938
rs2269686_G	395.6	Heart valve replaced	circulatory system	-0.610223	0.245503	0.54323	0.012933	1	45	28375
rs2184370_G	427.12	Paroxysmal ventricular tachycardia	circulatory system	-0.429324	0.172885	0.650949	0.0130174	1	69	26911
rs3740888_C	80	Postoperative infection	infectious diseases	-0.250637	0.100963	0.778305	0.013048	1	222	28997
rs3740888_C	198	Secondary malignant neoplasm	neoplasms	0.142329	0.0573348	1.15296	0.0130494	1	637	27821
rs13107325_C	523.3	Periodontitis (acute or chronic)	digestive	-0.486897	0.196169	0.61453	0.0130634	1	137	28616
rs7550273_G	613.8	Other specified disorders of breast	genitourinary	0.722206	0.291365	2.05897	0.0131863	1	32	29375
rs80215559_T	747.11	Cardiac shunt/ heart septal defect	congenital anomalies	-0.978401	0.394836	0.375912	0.0132124	1	23	29504
rs11945489_C	480.5	Bronchopneumonia and lung abscess	respiratory	-0.763864	0.308459	0.465863	0.0132719	1	22	28261
rs141135345_A	611	Abnormal findings on mammogram or breast exam	genitourinary	0.29151	0.117862	1.33845	0.0133866	1	163	28603
rs141135345_A	611.3	Lump or mass in breast	genitourinary	0.29151	0.117862	1.33845	0.0133866	1	163	28603
rs141135345_A	261.2	Vitamin B-complex deficiencies	endocrine/metabolic	0.344078	0.13923	1.41069	0.0134622	1	117	28833
rs11945489_C	420	Carditis	circulatory system	-0.28572	0.115618	0.751473	0.0134648	1	167	28806
rs80215559_T	798.1	Chronic fatigue syndrome	symptoms	-0.59834	0.242198	0.549723	0.013494	1	77	29186
rs2269686_G	270.3	Disorders of plasma protein metabolism	endocrine/metabolic	-0.554359	0.224408	0.57444	0.0134991	1	56	29149
rs80215559_T	550.4	Umbilical hernia	digestive	0.418158	0.1693	1.51916	0.0135143	1	352	26105
rs112519623_G	195	Cancer, suspected or other	neoplasms	-0.460643	0.186662	0.630878	0.013595	1	626	28059
rs2184370_G	429	Ill-defined descriptions and complications of heart disease	circulatory system	0.556097	0.225372	1.74385	0.0136077	1	55	28910
rs2184370_G	429.2	Abnormal function study of cardiovascular system	circulatory system	0.556097	0.225372	1.74385	0.0136077	1	55	28910
rs2413486_C	193	Thyroid cancer	neoplasms	-0.594896	0.241344	0.55162	0.0137039	1	35	23653
rs112519623_G	579.2	Splenomegaly	digestive	-1.26859	0.515728	0.281229	0.0139015	1	37	27136
rs2269686_G	427.9	Palpitations	circulatory system	-0.213155	0.0866867	0.808031	0.0139358	1	468	26853
rs112519623_G	204.12	Lymphoid leukemia, chronic	neoplasms	-1.1187	0.455054	0.326703	0.0139559	1	49	29223
rs537107181_T	556.1	Ulceration of intestine	digestive	-1.4483	0.589308	0.23497	0.0139859	1	74	23038
rs7005505_T	579	Other symptoms involving abdomen and pelvis	digestive	-0.327363	0.133211	0.720822	0.0139916	1	116	26981
rs35306826_T	241	Nontoxic nodular goiter	endocrine/metabolic	0.271696	0.110594	1.31219	0.0140223	1	164	27020
rs782134971_GAAACTGCC	389.4	Tinnitus	sense organs	0.493574	0.20092	1.63816	0.0140273	1	88	28801
rs35306826_T	378.5	Paralytic strabismus	sense organs	0.717338	0.292093	2.04897	0.0140549	1	24	28182
rs35857733_T	733.2	Cyst of bone	musculoskeletal	0.889717	0.362399	2.43444	0.0140856	1	21	27993
rs2413486_C	261	Vitamin deficiency	endocrine/metabolic	-0.239138	0.0974793	0.787306	0.0141585	1	216	23482
rs35857733_T	276.11	Hyperosmolality and/or hypernatremia	endocrine/metabolic	0.883603	0.360606	2.4196	0.0142725	1	22	28502
rs9398171_C	300.1	Anxiety disorder	mental disorders	-0.131559	0.0536904	0.876727	0.0142725	1	915	27400
rs112519623_G	350.3	Lack of coordination	neurological	-1.28127	0.523111	0.277685	0.0143125	1	36	29436
rs11945489_C	594.8	Renal colic	genitourinary	-0.283341	0.115877	0.753263	0.0144777	1	166	28411
rs7005505_T	507	Pleurisy; pleural effusion	respiratory	0.170668	0.0698085	1.1861	0.0144929	1	487	28473
rs112519623_G	367.9	Blindness and low vision	sense organs	-1.2549	0.513408	0.285104	0.0145152	1	38	28896
rs142121339_T	571.5	Other chronic nonalcoholic liver disease	digestive	1.0049	0.411346	2.73164	0.0145672	1	398	28624
rs537107181_T	556	Ulceration of the lower GI tract	digestive	-1.24295	0.50899	0.288531	0.0146061	1	121	23038
rs112519623_G	433.31	Transient cerebral ischemia	circulatory system	-0.720625	0.295177	0.486448	0.0146333	1	180	28828
rs13107325_C	480.11	Pneumococcal pneumonia	respiratory	0.354829	0.145473	1.42594	0.0147227	1	503	28762
rs2184370_G	594.1	Calculus of kidney	genitourinary	-0.202733	0.0831329	0.816496	0.0147418	1	308	28632
rs11945489_C	292.3	Memory loss	mental disorders	-0.421715	0.172967	0.655921	0.0147638	1	72	28683
rs13107325_C	172.2	Other non-epithelial cancer of skin	neoplasms	-0.224067	0.091914	0.799261	0.0147773	1	823	28399
rs13107325_C	242.1	Graves' disease	endocrine/metabolic	-0.769627	0.315708	0.463186	0.0147778	1	44	27741
rs2269686_G	270	Disorders of protein plasma/amino-acid transport and metabolism	endocrine/metabolic	-0.535691	0.219808	0.585264	0.0148061	1	59	29149
rs80215559_T	455	Hemorrhoids	circulatory system	0.176459	0.072462	1.19299	0.0148841	1	1641	26799
rs35857733_T	296.1	Bipolar	mental disorders	0.467767	0.192187	1.59643	0.0149363	1	63	27210
rs142121339_T	535	Gastritis and duodenitis	digestive	-0.21406	0.0879846	0.8073	0.0149774	1	3244	25371
rs7550273_G	384.4	Perforation of tympanic membrane	sense organs	0.467235	0.192106	1.59558	0.0150087	1	65	29278
rs35306826_T	250.4	Abnormal glucose	endocrine/metabolic	-0.356904	0.146751	0.69984	0.0150138	1	106	27375
rs35306826_T	761	Cervicalgia	symptoms	0.330641	0.136242	1.39186	0.0152299	1	108	28698
rs782134971_GAAACTGCC	245	Thyroiditis	endocrine/metabolic	-0.540552	0.222767	0.582426	0.0152437	1	44	27655
rs3740888_C	642.1	Preeclampsia and eclampsia	pregnancy complications	-0.74902	0.308762	0.47283	0.0152711	1	29	29220
rs13107325_C	835	Internal derangement of knee	injuries & poisonings	-0.17265	0.0711887	0.841432	0.015298	1	1405	28142
rs2184370_G	473.4	Voice disturbance	respiratory	-0.369814	0.152489	0.690863	0.0153008	1	89	27472
rs11945489_C	327	Sleep disorders	neurological	0.368407	0.152002	1.44543	0.0153633	1	127	28530
rs9398171_C	464	Acute sinusitis	respiratory	0.703621	0.29041	2.02106	0.015399	1	24	29164
rs3740888_C	470	Septal Deviations/Turbinate Hypertrophy	respiratory	0.163975	0.0676999	1.17818	0.015432	1	457	27497
rs112519623_G	610.8	Other specified benign mammary dysplasias	genitourinary	-1.14879	0.474576	0.317021	0.0154923	1	51	28949
rs2269686_G	420	Carditis	circulatory system	-0.33173	0.137101	0.717681	0.0155376	1	170	28974
rs3740888_C	425	Cardiomyopathy	circulatory system	-0.362138	0.149746	0.696187	0.0155914	1	104	29056
rs3740888_C	425.1	Primary/intrinsic cardiomyopathies	circulatory system	-0.362138	0.149746	0.696187	0.0155914	1	104	29056
rs537107181_T	619.1	Noninflammatory disorders of ovary, fallopian tube, and broad ligament	genitourinary	-1.43464	0.5936	0.238201	0.0156555	1	68	27515
rs141135345_A	580.14	Chronic glomerulonephritis, NOS	genitourinary	0.918915	0.38061	2.50657	0.0157644	1	20	27763
rs13107325_C	427.5	Arrhythmia (cardiac) NOS	circulatory system	-0.528972	0.21922	0.58921	0.0158229	1	107	27164
rs782134971_GAAACTGCC	580	Nephritis; nephrosis; renal sclerosis	genitourinary	0.434228	0.180094	1.54377	0.0159038	1	106	28010
rs80215559_T	193	Thyroid cancer	neoplasms	-0.750543	0.311412	0.47211	0.0159468	1	42	29413
rs141135345_A	377.3	Optic neuritis/neuropathy	sense organs	-0.790068	0.327992	0.453814	0.0160049	1	20	28599
rs9398171_C	480.5	Bronchopneumonia and lung abscess	respiratory	0.738624	0.306652	2.09305	0.0160108	1	22	28569
rs2413486_C	770	Myalgia and myositis unspecified	symptoms	-0.288477	0.119809	0.749404	0.0160487	1	143	23652
rs141135345_A	276.6	Fluid overload	endocrine/metabolic	0.543333	0.225729	1.72174	0.0160837	1	48	28556
rs2184370_G	728.2	Laxity of ligament or hypermobility syndrome	musculoskeletal	0.472311	0.196255	1.6037	0.0161008	1	70	27017
rs7005505_T	8.5	Bacterial enteritis	infectious diseases	-0.239293	0.0995155	0.787184	0.0161911	1	213	29112
rs2269686_G	110	Dermatophytosis / Dermatomycosis	infectious diseases	1.72521	0.717519	5.61371	0.0161985	1	33	29086
rs9398171_C	599.3	Dysuria	genitourinary	0.340554	0.141654	1.40573	0.0162113	1	107	27955
rs2184370_G	196	Radiotherapy	neoplasms	-0.327704	0.136329	0.720576	0.0162272	1	112	27787
rs2184370_G	214	Lipoma	neoplasms	0.141981	0.0590687	1.15255	0.016232	1	680	28553
rs2184370_G	694	Dyschromia and Vitiligo	dermatologic	-0.298431	0.124269	0.741981	0.0163279	1	134	28098
rs2269686_G	802	Fracture of pelvis	injuries & poisonings	-0.537276	0.223736	0.584338	0.0163331	1	56	28208
rs112519623_G	619.4	Noninflammatory disorders of vagina	genitourinary	-0.753487	0.313937	0.470722	0.0163897	1	163	28640
rs9398171_C	706.2	Sebaceous cyst	dermatologic	-0.13076	0.0545494	0.877428	0.0165255	1	877	28492
rs7005505_T	286	Coagulation defects	hematopoietic	-0.360263	0.1503	0.697493	0.016532	1	91	29153
rs13107325_C	480.1	Bacterial pneumonia	respiratory	0.33307	0.13899	1.39524	0.0165588	1	541	28762
rs80215559_T	458	Hypotension	circulatory system	-0.237939	0.0993013	0.788251	0.0165691	1	608	27732
rs11945489_C	427.4	Cardiac arrest and ventricular fibrillation	circulatory system	0.641694	0.267897	1.8997	0.0166068	1	49	26696
rs13107325_C	290	Delirium dementia and amnestic and other cognitive disorders	mental disorders	-0.540427	0.225783	0.5825	0.0166854	1	101	29187
rs11945489_C	717	Polymyalgia Rheumatica	musculoskeletal	-0.266396	0.111346	0.766136	0.0167339	1	182	28890
rs9398171_C	706	Diseases of sebaceous glands	dermatologic	-0.130095	0.054389	0.878012	0.0167597	1	882	28492
rs7005505_T	573	Other disorders of liver	digestive	0.257028	0.10759	1.29308	0.0168959	1	209	28517
rs200537727_C	339	Other headache syndromes	neurological	-0.430073	0.180128	0.650461	0.0169589	1	689	25547
rs7550273_G	635.3	Placenta previa and abruptio placenta	pregnancy complications	-0.337648	0.141437	0.713446	0.0169744	1	106	28911
rs80215559_T	451.2	Phlebitis and thrombophlebitis of lower extremities	circulatory system	-0.561462	0.235647	0.570374	0.0171889	1	83	26799
rs13107325_C	386	Vertiginous syndromes and other disorders of vestibular system	sense organs	-0.367361	0.154237	0.69256	0.0172284	1	245	28849
rs112519623_G	204.1	Lymphoid leukemia	neoplasms	-1.0807	0.453808	0.339357	0.0172466	1	51	29223
rs2269686_G	569.1	Toxic gastroenteritis and colitis	digestive	-0.749947	0.315077	0.472391	0.017303	1	25	26929
rs7005505_T	174.11	Malignant neoplasm of female breast	neoplasms	-0.139795	0.0587647	0.869537	0.017365	1	641	27583
rs141135345_A	446.9	Arteritis NOS	circulatory system	0.675608	0.284205	1.96523	0.0174454	1	32	28626
rs35857733_T	736.5	Acquired deformities of knee	musculoskeletal	-0.688222	0.289785	0.502469	0.0175517	1	25	28141
rs782134971_GAAACTGCC	871	Open wounds of extremities	injuries & poisonings	-0.461611	0.19446	0.630267	0.0176055	1	59	29324
rs3740888_C	580	Nephritis; nephrosis; renal sclerosis	genitourinary	-0.350236	0.147589	0.704522	0.0176416	1	107	27852
rs2413486_C	218.1	Uterine leiomyoma	neoplasms	0.124817	0.0526494	1.13294	0.0177537	1	845	22127
rs80215559_T	218.1	Uterine leiomyoma	neoplasms	-0.189001	0.0797798	0.827786	0.0178346	1	1065	27515
rs2184370_G	496.21	Obstructive chronic bronchitis	respiratory	-0.332568	0.140387	0.71708	0.0178394	1	106	28546
rs11945489_C	430.2	Intracerebral hemorrhage	circulatory system	-0.517494	0.218455	0.596012	0.0178421	1	44	28336
rs782134971_GAAACTGCC	451.2	Phlebitis and thrombophlebitis of lower extremities	circulatory system	-0.392402	0.165714	0.675432	0.0178869	1	83	26710
rs782134971_GAAACTGCC	575.7	Other disorders of gallbladder	digestive	-0.303189	0.128053	0.73846	0.0178997	1	145	27931
rs13107325_C	738	Other acquired musculoskeletal deformity	musculoskeletal	0.730081	0.30839	2.07525	0.0179139	1	157	28537
rs9398171_C	274.2	Crystal arthropathies	endocrine/metabolic	-0.718236	0.303428	0.487611	0.0179292	1	39	29013
rs7550273_G	275.1	Disorders of iron metabolism	hematopoietic	0.412132	0.174189	1.51003	0.0179812	1	78	29291
rs782134971_GAAACTGCC	245.2	Chronic thyroiditis	endocrine/metabolic	-0.615394	0.260117	0.540428	0.0179896	1	32	27655
rs7005505_T	198.2	Secondary malignancy of respiratory organs	neoplasms	0.332542	0.140593	1.39451	0.0180163	1	126	27901
rs537107181_T	643	Excessive vomiting in pregnancy	pregnancy complications	-1.93574	0.819174	0.144318	0.0181261	1	25	28405
rs35857733_T	327	Sleep disorders	neurological	-0.298197	0.126223	0.742155	0.0181537	1	126	28634
rs7005505_T	175	Acquired absence of breast	neoplasms	-0.196531	0.0832138	0.821576	0.0181884	1	310	27469
rs7005505_T	174.1	Breast cancer [female]	neoplasms	-0.127852	0.0541504	0.879984	0.0182235	1	763	27583
rs782134971_GAAACTGCC	272	Disorders of lipoid metabolism	endocrine/metabolic	-0.0702479	0.0297612	0.932163	0.0182562	1	3505	25983
rs2269686_G	420.3	Endocarditis	circulatory system	-0.64138	0.271757	0.526565	0.0182687	1	37	28974
rs141135345_A	771	Musculoskeletal symptoms referable to limbs	symptoms	-0.3974	0.16877	0.672065	0.0185385	1	71	29148
rs13107325_C	317.1	Alcoholism	mental disorders	0.570722	0.242759	1.76954	0.018724	1	217	28857
rs7550273_G	635	Hemorrhage during pregnancy; childbirth and postpartum	pregnancy complications	-0.248206	0.105694	0.780199	0.0188566	1	196	28911
rs2269686_G	110.1	Dermatophytosis	infectious diseases	2.36637	1.00771	10.6586	0.0188617	1	31	29086
rs141135345_A	215	Other benign neoplasm of connective and other soft tissue	neoplasms	-0.404957	0.172482	0.667005	0.0188833	1	68	28482
rs9398171_C	270.32	Paraproteinemia	endocrine/metabolic	-0.596657	0.254501	0.550649	0.019057	1	51	29290
rs7005505_T	474.2	Chronic tonsillitis and adenoiditis	respiratory	-0.325505	0.138865	0.722163	0.0190761	1	108	27581
rs2184370_G	619.4	Noninflammatory disorders of vagina	genitourinary	-0.267418	0.114101	0.765353	0.0190937	1	163	28363
rs2413486_C	724.1	Disorders of sacrum	musculoskeletal	0.724866	0.309534	2.06445	0.019191	1	29	23277
rs3740888_C	327	Sleep disorders	neurological	0.298765	0.127694	1.34819	0.0192991	1	125	28782
rs7005505_T	174	Breast cancer	neoplasms	-0.126529	0.0540952	0.881148	0.019335	1	765	27583
rs141135345_A	315	Develomental delays and disorders	mental disorders	0.749372	0.320496	2.11567	0.0193789	1	26	29183
rs9398171_C	149	Cancer of larynx, pharynx, nasal cavities	neoplasms	0.52337	0.223979	1.68771	0.0194554	1	41	29190
rs200537727_C	411.8	Other chronic ischemic heart disease, unspecified	circulatory system	-0.393882	0.168606	0.674433	0.0194858	1	949	24326
rs3740888_C	276.13	Hyperpotassemia	endocrine/metabolic	0.365449	0.156655	1.44116	0.0196575	1	82	28647
rs9398171_C	586	Other disorders of the kidney and ureters	genitourinary	-0.197189	0.0845574	0.821035	0.0196998	1	373	27909
rs2184370_G	571	Chronic liver disease and cirrhosis	digestive	-0.164449	0.0705791	0.848361	0.0198066	1	435	28402
rs11945489_C	580.1	Glomerulonephritis	genitourinary	-0.631846	0.27124	0.531609	0.0198339	1	28	27614
rs2269686_G	465.2	Acute pharyngitis	respiratory	0.674658	0.289728	1.96336	0.0198809	1	80	29023
rs9398171_C	601.11	Acute prostatitis	genitourinary	0.607313	0.260958	1.83549	0.0199524	1	30	26800
rs13107325_C	345	Epilepsy, recurrent seizures, convulsions	neurological	-0.382389	0.164801	0.68223	0.020324	1	212	28778
rs35306826_T	198.1	Secondary malignancy of lymph nodes	neoplasms	0.162293	0.0699732	1.17621	0.0203753	1	419	27317
rs112519623_G	198.6	Secondary malignancy of bone	neoplasms	-0.782002	0.337236	0.457489	0.0204029	1	134	28059
rs9398171_C	627	Menopausal and postmenopausal disorders	genitourinary	0.118532	0.0511398	1.12584	0.0204598	1	975	26543
rs7550273_G	512.8	Cough	respiratory	-0.182501	0.0788009	0.833184	0.0205598	1	330	28676
rs200537727_C	368.4	Visual field defects	sense organs	-1.40075	0.60483	0.246412	0.0205616	1	29	26241
rs782134971_GAAACTGCC	451	Phlebitis and thrombophlebitis	circulatory system	-0.332224	0.143576	0.717327	0.0206722	1	113	26710
rs200537727_C	528	Diseases of the oral soft tissues, excluding lesions specific for gingiva and tongue	digestive	-0.683802	0.295568	0.504695	0.0206941	1	199	26233
rs112519623_G	70.9	Hepatitis NOS	infectious diseases	-1.3715	0.592969	0.253726	0.0207259	1	24	29035
rs11945489_C	429	Ill-defined descriptions and complications of heart disease	circulatory system	-0.458968	0.198528	0.631935	0.0207854	1	54	28686
rs11945489_C	429.2	Abnormal function study of cardiovascular system	circulatory system	-0.458968	0.198528	0.631935	0.0207854	1	54	28686
rs537107181_T	550.2	Diaphragmatic hernia	digestive	0.5811	0.251389	1.788	0.020802	1	2843	25083
rs7550273_G	365.2	Primary angle-closure glaucoma	sense organs	-0.33063	0.143051	0.718471	0.0208181	1	98	28175
rs112519623_G	727.6	Rupture of tendon, nontraumatic	musculoskeletal	-0.542273	0.234775	0.581425	0.0209015	1	352	27283
rs2413486_C	250.23	Type 2 diabetes with ophthalmic manifestations	endocrine/metabolic	-0.405481	0.175716	0.666656	0.0210218	1	66	22605
rs7005505_T	695.4	Lupus (localized and systemic)	dermatologic	0.693187	0.300527	2.00008	0.0210787	1	33	28113
rs2184370_G	694.2	Other dyschromia	dermatologic	-0.30617	0.132897	0.736261	0.0212329	1	117	28098
rs35306826_T	252.2	Hypoparathyroidism	endocrine/metabolic	-0.74242	0.322335	0.475961	0.0212643	1	26	28502
rs13107325_C	290.13	Senile dementia	mental disorders	-0.906201	0.394155	0.404056	0.0214993	1	27	29187
rs142121339_T	946	Anaphylactic shock NOS	injuries & poisonings	-1.06542	0.463513	0.344582	0.0215285	1	46	29000
rs11945489_C	290	Delirium dementia and amnestic and other cognitive disorders	mental disorders	0.39619	0.172446	1.48615	0.0215922	1	101	28683
rs7005505_T	520.2	Disturbances in tooth eruption	digestive	0.242504	0.105563	1.27444	0.0216053	1	217	28456
rs11945489_C	694	Dyschromia and Vitiligo	dermatologic	0.338889	0.147799	1.40339	0.0218536	1	134	27873
rs141135345_A	364.4	Corneal degenerations	sense organs	-0.27129	0.118323	0.762396	0.0218596	1	146	27891
rs141135345_A	427.11	Paroxysmal supraventricular tachycardia	circulatory system	0.222504	0.0970773	1.2492	0.0219037	1	233	26844
rs13107325_C	454.1	Varicose veins of lower extremity	circulatory system	-0.18843	0.0822619	0.828259	0.0219861	1	1034	26799
rs782134971_GAAACTGCC	214.1	Lipoma of skin and subcutaneous tissue	neoplasms	-0.164524	0.0718778	0.848297	0.0220826	1	488	28733
rs782134971_GAAACTGCC	530.12	Ulcer of esophagus	digestive	0.196928	0.0860561	1.21766	0.0221158	1	408	25190
rs782134971_GAAACTGCC	272.1	Hyperlipidemia	endocrine/metabolic	-0.0682804	0.0298431	0.933999	0.0221386	1	3486	25983
rs782134971_GAAACTGCC	571.81	Portal hypertension	digestive	-0.692076	0.302581	0.500536	0.0221815	1	23	28586
rs2269686_G	380	Disorders of external ear	sense organs	-0.490806	0.214597	0.612133	0.0221894	1	63	29120
rs2269686_G	695.8	Other specified erythematous conditions	dermatologic	-0.776493	0.339572	0.460016	0.0222143	1	22	28040
rs11945489_C	600	Hyperplasia of prostate	genitourinary	0.102839	0.0449988	1.10831	0.0222912	1	1507	26512
rs200537727_C	528.1	Stomatitis and mucositis	digestive	-1.1876	0.519789	0.304953	0.0223266	1	41	26233
rs2184370_G	782.6	Pallor and flushing	symptoms	-0.636866	0.279051	0.528947	0.0224743	1	26	29117
rs3740888_C	339	Other headache syndromes	neurological	-0.12251	0.0537304	0.884697	0.0226028	1	767	28152
rs3740888_C	706	Diseases of sebaceous glands	dermatologic	0.111748	0.049017	1.11823	0.022621	1	883	28431
rs7005505_T	289.3	Personal history of diseases of blood and blood-forming organs	hematopoietic	-0.482294	0.211675	0.617365	0.0226987	1	45	28839
rs7550273_G	81	Infection/inflammation of internal prosthetic device; implant; and graft	infectious diseases	0.322925	0.141766	1.38116	0.0227343	1	113	29199
rs9398171_C	798	Malaise and fatigue	symptoms	-0.186767	0.0820217	0.829637	0.0227833	1	393	28991
rs7550273_G	575.6	Cholesterolosis of gallbladder	digestive	-0.421274	0.185105	0.65621	0.0228539	1	59	27975
rs782134971_GAAACTGCC	592.13	Chronic interstitial cystitis	genitourinary	0.983087	0.432458	2.6727	0.0230106	1	28	27107
rs7005505_T	366.2	Senile cataract	sense organs	0.105012	0.0462163	1.11072	0.023075	1	1140	26702
rs141135345_A	701.2	Scar conditions and fibrosis of skin	dermatologic	0.226234	0.0996581	1.25387	0.0232016	1	222	28679
rs2413486_C	681.1	Cellulitis and abscess of fingers/toes	dermatologic	0.562221	0.247721	1.75456	0.0232335	1	41	23611
rs2184370_G	571.5	Other chronic nonalcoholic liver disease	digestive	-0.168073	0.074095	0.845292	0.0233078	1	394	28402
rs11945489_C	473.4	Voice disturbance	respiratory	0.42053	0.185415	1.52277	0.0233265	1	89	27253
rs142121339_T	480	Pneumonia	respiratory	-0.35948	0.158513	0.698039	0.0233398	1	782	28707
rs9398171_C	939	Atopic/contact dermatitis due to other or unspecified	dermatologic	-0.198672	0.0876309	0.819819	0.0233815	1	344	28863
rs9398171_C	608	Other disorders of male genital organs	genitourinary	0.206089	0.0909454	1.22886	0.0234469	1	273	27262
rs80215559_T	80	Postoperative infection	infectious diseases	-0.349163	0.154208	0.705278	0.0235597	1	224	29250
rs80215559_T	381.1	Otitis media	sense organs	-0.45125	0.199363	0.636832	0.0236076	1	128	29329
rs7550273_G	332	Parkinson's disease	neurological	0.43443	0.192009	1.54408	0.0236635	1	65	28728
rs80215559_T	747.1	Cardiac congenital anomalies	congenital anomalies	-0.615155	0.272037	0.540557	0.0237411	1	61	29504
rs2413486_C	303	Psychogenic and somatoform disorders	mental disorders	-0.535706	0.236953	0.585256	0.0237711	1	36	22232
rs13107325_C	601.12	Chronic prostatitis	genitourinary	-0.497883	0.220388	0.607816	0.0238761	1	114	26979
rs2269686_G	157	Pancreatic cancer	neoplasms	-0.549419	0.243252	0.577285	0.0239055	1	47	27892
rs13107325_C	496.3	Bronchiectasis	respiratory	0.519888	0.230315	1.68184	0.0239899	1	231	28819
rs3740888_C	378.5	Paralytic strabismus	sense organs	0.646153	0.28628	1.90818	0.0240042	1	25	28694
rs35857733_T	281.1	Megaloblastic anemia	hematopoietic	-0.341275	0.151236	0.710863	0.0240347	1	88	27350
rs2413486_C	550.5	Ventral hernia	digestive	0.267057	0.118359	1.30612	0.0240502	1	161	21008
rs200537727_C	610	Benign mammary dysplasias	genitourinary	-0.642706	0.284951	0.525867	0.0241021	1	217	26043
rs142121339_T	574.1	Cholelithiasis	digestive	-0.291398	0.129335	0.747218	0.0242567	1	1269	27967
rs142121339_T	290	Delirium dementia and amnestic and other cognitive disorders	mental disorders	-0.789528	0.350589	0.454059	0.0243221	1	101	29130
rs2269686_G	525	Other diseases of the teeth and supporting structures	digestive	0.347773	0.154581	1.41591	0.0244632	1	216	28286
rs3740888_C	198.1	Secondary malignancy of lymph nodes	neoplasms	0.157563	0.0700645	1.17065	0.0245234	1	422	27821
rs782134971_GAAACTGCC	426.21	First degree AV block	circulatory system	-0.265879	0.118286	0.766532	0.0245912	1	169	27078
rs537107181_T	454.1	Varicose veins of lower extremity	circulatory system	-0.567179	0.252475	0.567123	0.0246736	1	989	25758
rs35857733_T	967	Adverse effects of sedatives or other central nervous system depressants and anesthetics	injuries & poisonings	-0.528363	0.235305	0.589569	0.0247399	1	37	26250
rs7005505_T	380.1	Otitis externa	sense organs	0.60262	0.268657	1.8269	0.0248914	1	39	29293
rs80215559_T	535	Gastritis and duodenitis	digestive	0.115345	0.0514254	1.12226	0.0248997	1	3249	25421
rs3740888_C	280.1	Iron deficiency anemias, unspecified or not due to blood loss	hematopoietic	-0.112126	0.0500006	0.893932	0.0249297	1	887	27489
rs782134971_GAAACTGCC	272.11	Hypercholesterolemia	endocrine/metabolic	-0.0694102	0.0309747	0.932944	0.0250344	1	3191	25983
rs3740888_C	706.2	Sebaceous cyst	dermatologic	0.11016	0.0491616	1.11646	0.0250404	1	878	28431
rs9398171_C	669	Complications of labor and delivery NEC	pregnancy complications	0.451404	0.20157	1.57052	0.025127	1	55	29329
rs782134971_GAAACTGCC	557.1	Celiac disease	digestive	-0.238475	0.106531	0.787828	0.0251844	1	215	23883
rs200537727_C	389.1	Sensorineural hearing loss	sense organs	-0.943137	0.421568	0.389404	0.0252725	1	82	25983
rs35857733_T	444	Arterial embolism and thrombosis	circulatory system	-0.632351	0.28291	0.531341	0.0254065	1	26	28580
rs2184370_G	755	Congenital anomalies of limbs	congenital anomalies	-0.634403	0.284301	0.530252	0.0256513	1	25	29205
rs13107325_C	643	Excessive vomiting in pregnancy	pregnancy complications	-0.904331	0.40547	0.404813	0.0257258	1	25	29556
rs7550273_G	706	Diseases of sebaceous glands	dermatologic	0.110614	0.0496298	1.11696	0.0258286	1	889	28630
rs2269686_G	681	Superficial cellulitis and abscess	dermatologic	-0.454864	0.204129	0.634534	0.025859	1	70	29004
rs142121339_T	8	Intestinal infection	infectious diseases	1.12024	0.502795	3.0656	0.0258785	1	305	29219
rs782134971_GAAACTGCC	477	Epistaxis or throat hemorrhage	respiratory	0.27377	0.122944	1.31491	0.025961	1	203	27649
rs112519623_G	180.1	Cervical cancer	neoplasms	-0.434149	0.194977	0.647816	0.0259699	1	569	27011
rs112519623_G	565.1	Anal and rectal polyp	digestive	0.532566	0.239433	1.7033	0.0261297	1	933	27236
rs112519623_G	262	Mineral deficiency NEC	endocrine/metabolic	-1.14415	0.514511	0.318496	0.0261649	1	40	29183
rs2184370_G	339	Other headache syndromes	neurological	-0.119253	0.0536413	0.887583	0.0262047	1	768	28126
rs9398171_C	550	Abdominal hernia	digestive	0.0620984	0.0279325	1.06407	0.0262052	1	3448	25936
rs112519623_G	175	Acquired absence of breast	neoplasms	-0.565019	0.254159	0.568349	0.0262096	1	311	27618
rs2413486_C	608	Other disorders of male genital organs	genitourinary	0.225353	0.101371	1.25277	0.0262116	1	222	22089
rs3740888_C	366.2	Senile cataract	sense organs	0.0987629	0.0445035	1.1038	0.0264721	1	1136	26622
rs200537727_C	724.2	Disorders of coccyx	musculoskeletal	-1.30288	0.587291	0.271747	0.0265235	1	28	26050
rs13107325_C	715	Other inflammatory spondylopathies	musculoskeletal	-0.406616	0.18338	0.6659	0.0265996	1	166	28830
rs7550273_G	242	Thyrotoxicosis with or without goiter	endocrine/metabolic	0.242848	0.10958	1.27487	0.02668	1	185	27695
rs782134971_GAAACTGCC	750	Digestive congenital anomalies	congenital anomalies	-0.410806	0.185454	0.663115	0.0267503	1	66	29290
rs7005505_T	244	Hypothyroidism	endocrine/metabolic	0.0874865	0.0394981	1.09143	0.0267632	1	1551	27581
rs537107181_T	303	Psychogenic and somatoform disorders	mental disorders	-1.59455	0.720035	0.203	0.0267912	1	43	26524
rs35857733_T	585.34	Chronic Kidney Disease, Stage IV	genitourinary	0.713817	0.322422	2.04177	0.0268343	1	25	27710
rs2184370_G	427.1	Paroxysmal tachycardia, unspecified	circulatory system	-0.188376	0.0851178	0.828304	0.0268897	1	296	26911
rs35857733_T	433.2	Occlusion of cerebral arteries	circulatory system	0.222764	0.100723	1.24953	0.0269915	1	213	28438
rs13107325_C	454	Varicose veins	circulatory system	-0.179757	0.0813164	0.835473	0.0270641	1	1066	26799
rs11945489_C	635.3	Placenta previa and abruptio placenta	pregnancy complications	-0.334298	0.151285	0.715841	0.0271239	1	105	28465
rs2413486_C	285	Other anemias	hematopoietic	-0.112798	0.0511101	0.893331	0.0273161	1	821	22325
rs141135345_A	446	Polyarteritis nodosa and allied conditions	circulatory system	0.354015	0.16053	1.42478	0.0274337	1	88	28626
rs141135345_A	599.5	Frequency of urination and polyuria	genitourinary	-0.171876	0.0779398	0.842083	0.0274369	1	338	27807
rs142121339_T	558	Noninfectious gastroenteritis	digestive	0.400429	0.181593	1.49246	0.0274477	1	1183	23913
rs80215559_T	426.23	Second degree AV block	circulatory system	-0.670548	0.304353	0.511428	0.027581	1	47	27164
rs35306826_T	781	Symptoms involving nervous and musculoskeletal systems	symptoms	0.238098	0.108122	1.26883	0.0276561	1	174	28632
rs80215559_T	727.1	Synovitis and tenosynovitis	musculoskeletal	0.650766	0.295899	1.91701	0.0278579	1	145	27283
rs112519623_G	290.13	Senile dementia	mental disorders	-1.30245	0.592241	0.271864	0.0278642	1	27	29187
rs80215559_T	381.11	Suppurative and unspecified otitis media	sense organs	-0.594204	0.270312	0.552002	0.0279335	1	61	29329
rs2413486_C	785	Abdominal pain	symptoms	-0.0829701	0.0377544	0.920379	0.0279755	1	1569	22226
rs2184370_G	655	Known or suspected fetal abnormality affecting management of mother	pregnancy complications	-0.330987	0.150649	0.718214	0.0280148	1	98	29201
rs2413486_C	743	Osteoporosis, osteopenia and pathological fracture	musculoskeletal	0.388813	0.177019	1.47523	0.0280601	1	75	23720
rs3740888_C	519	Other diseases of respiratory system, not elsewhere classified	respiratory	-0.12197	0.0555466	0.885175	0.0281047	1	716	28609
rs35857733_T	227.3	Benign neoplasm of pituitary gland and craniopharyngeal duct (pouch)	neoplasms	0.738847	0.336715	2.09352	0.0282154	1	23	29012
rs80215559_T	79.9	Viremia, NOS	infectious diseases	0.532641	0.242749	1.70342	0.0282205	1	190	29035
rs9398171_C	703	Diseases of nail, NOS	dermatologic	0.487718	0.222356	1.6286	0.0282779	1	42	29228
rs35306826_T	381	Otitis media and Eustachian tube disorders	sense organs	-0.265066	0.120864	0.767155	0.0283	1	152	28559
rs7550273_G	706.2	Sebaceous cyst	dermatologic	0.108963	0.0497554	1.11512	0.0285258	1	884	28630
rs7005505_T	520	Disorders of tooth development	digestive	0.227259	0.103807	1.25515	0.0285797	1	223	28456
rs200537727_C	348.2	Cerebral edema and compression of brain	neurological	-1.382	0.631295	0.251077	0.0285863	1	22	25882
rs2269686_G	389.1	Sensorineural hearing loss	sense organs	-0.410657	0.187648	0.663214	0.0286371	1	87	28560
rs9398171_C	586.4	Stricture/obstruction of ureter	genitourinary	-0.417854	0.191067	0.658458	0.0287464	1	81	27909
rs2413486_C	210	Benign neoplasm of lip, oral cavity, and pharynx	neoplasms	0.404773	0.185135	1.49896	0.0287888	1	69	23643
rs7005505_T	477	Epistaxis or throat hemorrhage	respiratory	-0.221141	0.101249	0.801603	0.028952	1	204	27581
rs7005505_T	441	Vascular insufficiency of intestine	circulatory system	-0.495813	0.227455	0.609076	0.0292704	1	39	28811
rs11945489_C	395.4	Nonrheumatic pulmonary valve disorders	circulatory system	-0.490855	0.225237	0.612103	0.0293103	1	42	28207
rs2413486_C	634.1	Missed abortion/Hydatidiform mole	pregnancy complications	-0.328335	0.150785	0.720121	0.0294428	1	94	23304
rs9398171_C	577	Diseases of pancreas	digestive	-0.245171	0.112624	0.78257	0.0294877	1	214	29170
rs782134971_GAAACTGCC	721.8	Other allied disorders of spine	musculoskeletal	-0.564292	0.259292	0.568763	0.0295343	1	32	28857
rs537107181_T	446.5	Giant cell arteritis	circulatory system	-1.576	0.724425	0.206801	0.0295917	1	37	27842
rs2269686_G	279	Disorders involving the immune mechanism	endocrine/metabolic	-0.702375	0.322937	0.495407	0.0296333	1	25	29193
rs35857733_T	374.1	Ectropion or entropion	sense organs	0.297668	0.136953	1.34671	0.0297428	1	118	28407
rs200537727_C	601.12	Chronic prostatitis	genitourinary	-0.932869	0.429325	0.393423	0.0297897	1	95	24255
rs7005505_T	585.33	Chronic Kidney Disease, Stage III	genitourinary	0.171182	0.0788415	1.18671	0.0299143	1	382	27935
rs9398171_C	427.61	Supraventricular premature beats	circulatory system	0.61354	0.282781	1.84696	0.0300321	1	25	26987
rs11945489_C	736	Other acquired deformities of limbs	musculoskeletal	-0.349416	0.161046	0.7051	0.0300322	1	84	28046
rs2413486_C	218	Benign neoplasm of uterus	neoplasms	0.11279	0.0520268	1.1194	0.0301652	1	864	22127
rs2269686_G	426.91	Cardiac pacemaker in situ	circulatory system	-0.380851	0.175884	0.68328	0.0303605	1	101	26853
rs11945489_C	615	Endometriosis	genitourinary	-0.171377	0.0792054	0.842504	0.0304874	1	389	28254
rs200537727_C	496.21	Obstructive chronic bronchitis	respiratory	-0.84806	0.392532	0.428245	0.0307351	1	102	25915
rs112519623_G	743.9	Osteopenia or other disorder of bone and cartilage	musculoskeletal	-1.30221	0.602995	0.271929	0.0308053	1	25	29483
rs2413486_C	724	Other and unspecified disorders of back	musculoskeletal	0.598027	0.276966	1.81853	0.0308339	1	34	23277
rs200537727_C	447.1	Stricture of artery	circulatory system	-1.29353	0.599286	0.274302	0.0308931	1	29	26052
rs782134971_GAAACTGCC	694.2	Other dyschromia	dermatologic	-0.301531	0.139747	0.739685	0.0309518	1	120	28272
rs112519623_G	597	Other disorders of urethra and urinary tract	genitourinary	1.0836	0.502298	2.95531	0.0309831	1	360	28370
rs7550273_G	646	Other complications of pregnancy NEC	pregnancy complications	-0.374646	0.173819	0.687532	0.0311319	1	71	29459
rs3740888_C	593	Hematuria	genitourinary	0.0873343	0.0405213	1.09126	0.0311405	1	1331	26963
rs2184370_G	279.7	Other immunological findings	endocrine/metabolic	0.770077	0.357503	2.15993	0.0312369	1	25	29250
rs3740888_C	715	Other inflammatory spondylopathies	musculoskeletal	0.239065	0.111055	1.27006	0.0313448	1	166	28579
rs537107181_T	619.5	Noninflammatory disorders of vulva and perineum	genitourinary	-1.08227	0.502793	0.338825	0.0313566	1	125	27515
rs7550273_G	507	Pleurisy; pleural effusion	respiratory	-0.140304	0.0651897	0.869094	0.0313782	1	488	28586
rs142121339_T	465	Acute upper respiratory infections of multiple or unspecified sites	respiratory	-0.594802	0.276395	0.551672	0.0313972	1	197	29304
rs7005505_T	217.1	Nevus, non-neoplastic	neoplasms	0.456501	0.212182	1.57854	0.0314402	1	58	28714
rs2269686_G	750.2	Lower gastrointestinal congenital anomalies	congenital anomalies	-0.578177	0.269084	0.56092	0.0316592	1	38	29047
rs35857733_T	433.21	Cerebral artery occlusion, with cerebral infarction	circulatory system	0.217197	0.101109	1.24259	0.0317022	1	211	28438
rs35857733_T	281	Other deficiency anemia	hematopoietic	-0.31799	0.148031	0.72761	0.031703	1	92	27350
rs13107325_C	276.5	Hypovolemia	endocrine/metabolic	0.48322	0.225145	1.62129	0.0318523	1	233	28899
rs112519623_G	433.3	Cerebral ischemia	circulatory system	-0.549523	0.256084	0.577225	0.0318835	1	288	28828
rs141135345_A	204	Leukemia	neoplasms	0.265722	0.123847	1.30437	0.0319079	1	146	28874
rs142121339_T	224	Benign neoplasm of eye	neoplasms	-1.29782	0.604969	0.273128	0.0319321	1	22	29394
rs112519623_G	244.4	Hypothyroidism NOS	endocrine/metabolic	-0.287044	0.133849	0.750479	0.0319897	1	1488	27741
rs9398171_C	274.21	Chondrocalcinosis	endocrine/metabolic	-0.679755	0.317049	0.506741	0.0320321	1	35	29013
rs35857733_T	756.3	Congenital anomalies of muscle, tendon, fascia, and connective tissue	congenital anomalies	-0.550663	0.256961	0.576567	0.0321146	1	31	29083
rs142121339_T	295	Schizophrenia and other psychotic disorders	mental disorders	-1.12983	0.527602	0.323088	0.0322381	1	34	27531
rs35306826_T	368.3	Anisometropia	sense organs	0.493202	0.230324	1.63755	0.0322469	1	39	28412
rs2184370_G	619.2	Disorders of uterus, NEC	genitourinary	-0.167134	0.0780923	0.846086	0.0323372	1	360	28363
rs3740888_C	198.6	Secondary malignancy of bone	neoplasms	0.264501	0.123627	1.30278	0.0323945	1	134	27821
rs2413486_C	694	Dyschromia and Vitiligo	dermatologic	0.305569	0.14289	1.3574	0.0324776	1	112	22847
rs7550273_G	477	Epistaxis or throat hemorrhage	respiratory	0.22404	0.10478	1.25112	0.0325015	1	202	27688
rs35306826_T	415	Pulmonary heart disease	circulatory system	-0.429664	0.201009	0.650728	0.0325543	1	58	28461
rs11945489_C	614.5	Inflammatory disease of cervix, vagina, and vulva	genitourinary	-0.218049	0.102066	0.804086	0.0326506	1	223	28254
rs3740888_C	204.4	Multiple myeloma	neoplasms	-0.444436	0.208138	0.641185	0.0327367	1	55	28968
rs2269686_G	275.3	Disorders of magnesium metabolism	endocrine/metabolic	-0.53006	0.248366	0.58857	0.0328274	1	46	29008
rs2413486_C	747	Cardiac and circulatory congenital anomalies	congenital anomalies	-0.39551	0.18534	0.673337	0.032845	1	59	23736
rs537107181_T	454	Varicose veins	circulatory system	-0.538058	0.252362	0.583881	0.0329993	1	1020	25758
rs2413486_C	509	Respiratory failure, insufficiency, arrest	respiratory	-0.247934	0.1163	0.780412	0.0330198	1	151	23038
rs112519623_G	764	Sciatica	symptoms	-0.655507	0.307842	0.519179	0.0332241	1	188	29315
rs3740888_C	801	Fracture of ankle and foot	injuries & poisonings	-0.33877	0.159231	0.712646	0.0333749	1	92	28289
rs2184370_G	296.2	Depression	mental disorders	-0.0912068	0.0428726	0.912829	0.0333877	1	1233	27325
rs141135345_A	743.9	Osteopenia or other disorder of bone and cartilage	musculoskeletal	-0.61174	0.2876	0.542406	0.0334155	1	25	29132
rs2269686_G	613.1	Inflammatory disease of breast	genitourinary	0.702545	0.330472	2.01888	0.0335128	1	65	29087
rs35306826_T	476	Allergic rhinitis	respiratory	-0.174567	0.082117	0.83982	0.0335171	1	321	27021
rs7550273_G	579	Other symptoms involving abdomen and pelvis	digestive	-0.281203	0.132317	0.754875	0.0335676	1	116	27088
rs2413486_C	747.1	Cardiac congenital anomalies	congenital anomalies	-0.431579	0.203079	0.649483	0.0335717	1	49	23736
rs782134971_GAAACTGCC	180	Cervical cancer and dysplasia	neoplasms	-0.127164	0.0598585	0.880589	0.0336361	1	724	26927
rs9398171_C	216	Benign neoplasm of skin	neoplasms	-0.135351	0.0637358	0.873409	0.0337008	1	642	28687
rs9398171_C	281.11	Pernicious anemia	hematopoietic	0.393434	0.185265	1.48206	0.0337018	1	62	27536
rs13107325_C	527	Diseases of the salivary glands	digestive	1.51613	0.714454	4.55458	0.0338303	1	62	29169
rs35857733_T	216	Benign neoplasm of skin	neoplasms	0.12257	0.0577835	1.1304	0.0339052	1	641	28482
rs2184370_G	286.12	Congenital deficiency of other clotting factors (including factor VII)	hematopoietic	0.78778	0.371405	2.19851	0.033915	1	23	29040
rs200537727_C	318	Tobacco use disorder	mental disorders	-0.500467	0.236078	0.606247	0.0340127	1	381	25947
rs35857733_T	701.2	Scar conditions and fibrosis of skin	dermatologic	-0.203031	0.0958135	0.816253	0.0340881	1	221	28635
rs35857733_T	550.3	Femoral hernia	digestive	0.420435	0.198427	1.52262	0.0341039	1	58	25755
rs9398171_C	531.4	Peptic ulcer, site unspecified	digestive	0.614728	0.290192	1.84915	0.0341457	1	24	28745
rs7005505_T	244.4	Hypothyroidism NOS	endocrine/metabolic	0.0854501	0.0403433	1.08921	0.0341688	1	1483	27581
rs782134971_GAAACTGCC	577.3	Cyst and pseudocyst of pancreas	digestive	-0.521643	0.246383	0.593544	0.0342423	1	36	29273
rs9398171_C	512.7	Shortness of breath	respiratory	0.134622	0.0636012	1.1441	0.0342883	1	577	28530
rs141135345_A	426	Cardiac conduction disorders	circulatory system	0.139453	0.065971	1.14964	0.0345281	1	505	26844
rs2184370_G	296.22	Major depressive disorder	mental disorders	-0.090799	0.0429545	0.913201	0.0345286	1	1228	27325
rs7005505_T	350	Abnormal movement	neurological	-0.265692	0.125702	0.766675	0.0345443	1	132	29270
rs13107325_C	601.1	Prostatitis	genitourinary	-0.365315	0.172863	0.693978	0.0345735	1	205	26979
rs142121339_T	454.1	Varicose veins of lower extremity	circulatory system	-0.300488	0.142221	0.740457	0.0346162	1	1032	26746
rs35306826_T	601.12	Chronic prostatitis	genitourinary	-0.305399	0.144605	0.736829	0.03469	1	110	26269
rs35857733_T	296	Mood disorders	mental disorders	0.0874477	0.0414293	1.09139	0.0347923	1	1271	27210
rs112519623_G	622.1	Polyp of corpus uteri	genitourinary	0.541488	0.256675	1.71856	0.0348911	1	824	28293
rs782134971_GAAACTGCC	187	Cancer of other male genital organs	neoplasms	-0.140956	0.0668216	0.868527	0.0349064	1	580	28392
rs2184370_G	756.5	Congenital osteodystrophies	congenital anomalies	-0.507079	0.240479	0.602252	0.0349773	1	35	29205
rs80215559_T	361	Retinal detachments and defects	sense organs	-0.44633	0.21173	0.639973	0.0350295	1	113	28224
rs142121339_T	357	Inflammatory and toxic neuropathy	neurological	-0.653222	0.309917	0.520367	0.0350542	1	149	29326
rs112519623_G	735.21	Hammer toe (acquired)	musculoskeletal	-0.730068	0.346401	0.481876	0.0350673	1	135	28537
rs112519623_G	743	Osteoporosis, osteopenia and pathological fracture	musculoskeletal	-0.811557	0.385424	0.444166	0.0352371	1	98	29483
rs537107181_T	740.9	Osteoarthrosis NOS	musculoskeletal	0.954362	0.453279	2.59701	0.0352508	1	1268	25140
rs2184370_G	447	Other disorders of arteries and arterioles	circulatory system	-0.353789	0.168076	0.702023	0.0352963	1	73	28696
rs2269686_G	578.8	Hemorrhage of rectum and anus	digestive	-0.119748	0.0568995	0.887144	0.0353295	1	1175	26832
rs80215559_T	414	Other forms of chronic heart disease	circulatory system	-0.294747	0.140198	0.74472	0.0355219	1	293	27078
rs3740888_C	519.8	Other diseases of respiratory system, NEC	respiratory	-0.119872	0.0570398	0.887034	0.0355932	1	678	28609
rs11945489_C	527	Diseases of the salivary glands	digestive	-0.397461	0.189134	0.672024	0.0355989	1	61	28671
rs9398171_C	560.4	Other intestinal obstruction	digestive	-0.272046	0.129558	0.761819	0.0357459	1	165	23795
rs35306826_T	366	Cataract	sense organs	0.0635331	0.0302587	1.06559	0.0357587	1	2666	26140
rs35306826_T	473.3	Paralysis/spasm of vocal cords or larynx	respiratory	0.643119	0.306406	1.9024	0.0358249	1	22	27021
rs142121339_T	447.1	Stricture of artery	circulatory system	-1.09222	0.520396	0.33547	0.0358323	1	33	28916
rs2413486_C	292.1	Aphasia/speech disturbance	mental disorders	0.423838	0.202041	1.52781	0.0359249	1	59	23484
rs7005505_T	286.12	Congenital deficiency of other clotting factors (including factor VII)	hematopoietic	-0.62216	0.296607	0.536784	0.0359413	1	23	29153
rs2413486_C	226	Benign neoplasm of thyroid glands	neoplasms	-0.540009	0.257463	0.582743	0.0359558	1	31	23653
rs13107325_C	81	Infection/inflammation of internal prosthetic device; implant; and graft	infectious diseases	-0.459537	0.219243	0.631576	0.0360809	1	113	29250
rs9398171_C	287.31	Primary thrombocytopenia	hematopoietic	0.477419	0.22778	1.61191	0.0360852	1	40	29123
rs782134971_GAAACTGCC	342	Hemiplegia	neurological	-0.30175	0.144014	0.739523	0.0361464	1	113	28688
rs9398171_C	300	Anxiety disorders	mental disorders	-0.109487	0.0522578	0.896294	0.0361597	1	958	27400
rs13107325_C	740.11	Osteoarthrosis, localized, primary	musculoskeletal	-0.224059	0.106989	0.799268	0.0362395	1	583	26156
rs2184370_G	251.1	Hypoglycemia	endocrine/metabolic	0.451779	0.215799	1.57111	0.0363026	1	57	27608
rs80215559_T	604.3	Peyronie's disease	genitourinary	-0.542707	0.259332	0.581173	0.0363753	1	72	27442
rs3740888_C	728.7	Fasciitis	musculoskeletal	-0.151812	0.0725654	0.85915	0.0364324	1	425	27046
rs141135345_A	555.21	Ulcerative colitis (chronic)	digestive	-0.385773	0.184465	0.679925	0.0365008	1	60	23664
rs200537727_C	960.2	Allergy/adverse effect of penicillin	injuries & poisonings	0.369318	0.176879	1.44675	0.0368002	1	1561	23910
rs35857733_T	242.1	Graves' disease	endocrine/metabolic	-0.451985	0.216584	0.636364	0.0368984	1	43	27353
rs35306826_T	350	Abnormal movement	neurological	-0.277247	0.132947	0.757868	0.0370335	1	126	28667
rs112519623_G	197	Chemotherapy	neoplasms	-0.492022	0.235969	0.611389	0.0370585	1	369	28059
rs141135345_A	728	Disorders of muscle, ligament, and fascia	musculoskeletal	-0.576529	0.276595	0.561845	0.0371256	1	27	26962
rs200537727_C	440	Atherosclerosis	circulatory system	-1.25769	0.603433	0.28431	0.0371398	1	31	26052
rs142121339_T	575.7	Other disorders of gallbladder	digestive	-0.64508	0.309677	0.524621	0.0372446	1	146	27967
rs2184370_G	214.1	Lipoma of skin and subcutaneous tissue	neoplasms	0.145719	0.0699543	1.15687	0.0372459	1	481	28553
rs13107325_C	782.3	Edema	symptoms	0.59383	0.28511	1.81091	0.0372685	1	159	29397
rs2269686_G	288	Diseases of white blood cells	hematopoietic	0.880636	0.422926	2.41243	0.0373201	1	44	28672
rs35306826_T	612.2	Hypertrophy of breast (Gynecomastia)	genitourinary	0.366645	0.176238	1.44289	0.037489	1	64	28184
rs80215559_T	362.31	Separation of retinal layers	sense organs	-0.430939	0.207149	0.649898	0.0374952	1	118	28224
rs141135345_A	228	Hemangioma and lymphangioma, any site	neoplasms	-0.21321	0.102491	0.807986	0.0374989	1	194	29034
rs35857733_T	227.1	Benign neoplasm of adrenal gland	neoplasms	0.741124	0.356278	2.09829	0.0375085	1	21	29012
rs35857733_T	153	Colorectal cancer	neoplasms	0.201192	0.0967317	1.22286	0.0375351	1	230	26211
rs80215559_T	333.1	Essential tremor	neurological	-0.693413	0.33357	0.499867	0.0376392	1	39	28778
rs3740888_C	530.3	Stricture and stenosis of esophagus	digestive	0.198743	0.0956201	1.21987	0.0376662	1	225	25050
rs9398171_C	476	Allergic rhinitis	respiratory	0.17483	0.0841238	1.19104	0.037687	1	325	27549
rs11945489_C	196	Radiotherapy	neoplasms	-0.292455	0.140817	0.746429	0.0378162	1	112	27575
rs3740888_C	618.5	Prolapse of vaginal vault after hysterectomy	genitourinary	-0.527084	0.253816	0.590324	0.0378351	1	39	28334
rs35857733_T	426.3	Bundle branch block	circulatory system	-0.207636	0.100041	0.812502	0.0379393	1	201	26796
rs35857733_T	596.1	Bladder neck obstruction	genitourinary	0.236869	0.114188	1.26728	0.0380441	1	168	27983
rs141135345_A	800.1	Fracture of neck of femur	injuries & poisonings	-0.326225	0.157371	0.721643	0.0381759	1	81	28187
rs2413486_C	357	Inflammatory and toxic neuropathy	neurological	-0.277323	0.133788	0.757809	0.0381854	1	114	23647
rs11945489_C	575.8	Other disorders of biliary tract	digestive	0.448032	0.216161	1.56523	0.0382017	1	66	27545
rs2184370_G	530.5	Disorders of esophageal motility	digestive	-0.334745	0.161544	0.715521	0.0382503	1	79	25020
rs2184370_G	348	Other conditions of brain	neurological	-0.472459	0.228061	0.623467	0.0382995	1	39	28507
rs3740888_C	443	Peripheral vascular disease	circulatory system	-0.191716	0.0926529	0.825541	0.0385288	1	259	28723
rs142121339_T	636	Early or threatened labor; hemorrhage in early pregnancy	pregnancy complications	-0.545206	0.263573	0.579722	0.0385909	1	272	28906
rs7005505_T	454	Varicose veins	circulatory system	0.0972919	0.0471028	1.10218	0.0388736	1	1060	26648
rs35306826_T	262	Mineral deficiency NEC	endocrine/metabolic	0.474217	0.229622	1.60676	0.0389029	1	38	28416
rs2184370_G	8	Intestinal infection	infectious diseases	-0.174728	0.0846273	0.839685	0.0389537	1	299	29000
rs7550273_G	560.3	Peritoneal or intestinal adhesions	digestive	-0.452381	0.219138	0.636112	0.0389834	1	42	23921
rs7550273_G	754	Congenital musculoskeletal deformities of spine	congenital anomalies	-0.616473	0.298726	0.539845	0.0390488	1	23	29435
rs3740888_C	427.21	Atrial fibrillation	circulatory system	-0.168114	0.0815763	0.845258	0.0393204	1	333	26932
rs112519623_G	726.1	Enthesopathy	musculoskeletal	-0.350533	0.170115	0.704313	0.0393448	1	823	27283
rs7005505_T	571.81	Portal hypertension	digestive	-0.612177	0.297156	0.542169	0.0393868	1	23	28517
rs7550273_G	736.4	Genu valgum or varum (acquired)	musculoskeletal	-0.457744	0.222289	0.632709	0.0394723	1	41	28490
rs11945489_C	497	Bronchitis	respiratory	0.470916	0.228841	1.60146	0.0396068	1	60	28324
rs80215559_T	227	Benign neoplasm of other endocrine glands and related structures	neoplasms	0.85572	0.415862	2.35307	0.0396188	1	93	29413
rs35857733_T	750.2	Lower gastrointestinal congenital anomalies	congenital anomalies	-0.472645	0.229769	0.623352	0.0396825	1	38	28981
rs141135345_A	389.2	Conductive hearing loss	sense organs	-0.494784	0.240596	0.609703	0.0397348	1	35	28549
rs7550273_G	225.1	Benign neoplasm of brain, cranial nerves, meninges	neoplasms	0.414327	0.20154	1.51335	0.0398017	1	58	29399
rs3740888_C	401.2	Hypertensive heart and/or renal disease	circulatory system	-0.544853	0.265147	0.579927	0.0398882	1	36	22476
rs7550273_G	508	Pulmonary collapse; interstitial and compensatory emphysema	respiratory	-0.184851	0.0899915	0.831228	0.0399665	1	253	28586
rs112519623_G	601	Inflammatory diseases of prostate	genitourinary	1.45595	0.708881	4.28854	0.0399886	1	267	26979
rs2184370_G	172.1	Melanomas of skin, dx or hx	neoplasms	-0.168004	0.081827	0.84535	0.0400564	1	322	28134
rs2184370_G	172.11	Melanomas of skin	neoplasms	-0.168004	0.081827	0.84535	0.0400564	1	322	28134
rs112519623_G	380.4	Impacted cerumen	sense organs	-1.22141	0.595077	0.294816	0.0401197	1	30	29459
rs112519623_G	508	Pulmonary collapse; interstitial and compensatory emphysema	respiratory	-0.560416	0.273063	0.570972	0.0401372	1	253	28636
rs782134971_GAAACTGCC	426.2	Atrioventricular [AV] block	circulatory system	-0.203959	0.09939	0.815496	0.0401596	1	247	27078
rs9398171_C	621	Endometrial hyperplasia	genitourinary	-0.357733	0.174667	0.69926	0.0405517	1	95	28104
rs13107325_C	727	Other disorders of synovium, tendon, and bursa	musculoskeletal	-0.179856	0.0878368	0.835391	0.0405978	1	913	27283
rs2184370_G	296.1	Bipolar	mental disorders	0.422211	0.20622	1.52533	0.0406205	1	62	27325
rs9398171_C	619.4	Noninflammatory disorders of vagina	genitourinary	-0.268411	0.131177	0.764594	0.0407401	1	161	28450
rs2269686_G	687	Symptoms affecting skin	dermatologic	-0.338183	0.165327	0.713065	0.0408011	1	117	28705
rs141135345_A	580.1	Glomerulonephritis	genitourinary	0.624328	0.305298	1.86699	0.0408567	1	27	27763
rs35306826_T	558	Noninfectious gastroenteritis	digestive	0.0881568	0.0431551	1.09216	0.0410733	1	1152	23317
rs35857733_T	225.1	Benign neoplasm of brain, cranial nerves, meninges	neoplasms	0.403933	0.197818	1.4977	0.0411565	1	58	29049
rs142121339_T	574.12	Cholelithiasis with other cholecystitis	digestive	-0.373412	0.183003	0.688381	0.0413032	1	563	27967
rs7550273_G	380	Disorders of external ear	sense organs	0.391843	0.192049	1.47971	0.0413178	1	63	29408
rs2269686_G	350.3	Lack of coordination	neurological	1.0473	0.513691	2.84995	0.041472	1	36	29097
rs11945489_C	350.1	Abnormal involuntary movements	neurological	0.393466	0.193028	1.48211	0.0415112	1	81	28928
rs11945489_C	575.6	Cholesterolosis of gallbladder	digestive	-0.394054	0.193328	0.674318	0.041523	1	58	27545
rs2184370_G	575.7	Other disorders of gallbladder	digestive	0.263601	0.129327	1.30161	0.0415249	1	146	27750
rs200537727_C	715	Other inflammatory spondylopathies	musculoskeletal	-0.69706	0.34214	0.498047	0.0416145	1	148	25921
rs9398171_C	508	Pulmonary collapse; interstitial and compensatory emphysema	respiratory	-0.209746	0.102968	0.81079	0.0416503	1	253	28445
rs141135345_A	364	Corneal opacity and other disorders of cornea	sense organs	-0.205807	0.101042	0.81399	0.0416654	1	201	27891
rs35306826_T	110	Dermatophytosis / Dermatomycosis	infectious diseases	0.514787	0.252761	1.67328	0.0416844	1	32	28655
rs2269686_G	241.2	Nontoxic multinodular goiter	endocrine/metabolic	0.644515	0.316501	1.90506	0.0417125	1	66	27420
rs7005505_T	70.9	Hepatitis NOS	infectious diseases	-0.596502	0.292934	0.550735	0.0417205	1	23	28874
rs11945489_C	610.8	Other specified benign mammary dysplasias	genitourinary	-0.428847	0.210611	0.651259	0.0417298	1	49	28448
rs782134971_GAAACTGCC	286.7	Other and unspecified coagulation defects	hematopoietic	-0.575006	0.282462	0.562702	0.0417812	1	27	29226
rs112519623_G	618.2	Uterine/Uterovaginal prolapse	genitourinary	0.732341	0.359775	2.07994	0.0417955	1	488	28584
rs11945489_C	622.1	Polyp of corpus uteri	genitourinary	-0.113445	0.0558108	0.892753	0.0420854	1	812	27805
rs2184370_G	443.1	Raynaud's syndrome	circulatory system	0.252317	0.124237	1.287	0.0422613	1	159	28696
rs2413486_C	681	Superficial cellulitis and abscess	dermatologic	0.409652	0.201759	1.50629	0.0423157	1	58	23611
rs11945489_C	535.9	Gastritis and duodenitis, NOS	digestive	-0.319749	0.15751	0.726331	0.0423548	1	89	24992
rs9398171_C	256	Ovarian dysfunction	endocrine/metabolic	-0.85238	0.419898	0.426399	0.04236	1	22	29079
rs9398171_C	256.4	Polycystic ovaries	endocrine/metabolic	-0.85238	0.419898	0.426399	0.04236	1	22	29079
rs7005505_T	301	Personality disorders	mental disorders	-0.570773	0.281216	0.565089	0.0423913	1	26	27430
rs7005505_T	366	Cataract	sense organs	0.0631027	0.0310964	1.06514	0.042432	1	2713	26702
rs2413486_C	695.7	Prurigo and Lichen	dermatologic	-0.309884	0.15274	0.733532	0.0424749	1	87	22847
rs7550273_G	624.1	Dystrophy of female genital tract	genitourinary	-0.532141	0.262451	0.587346	0.0426026	1	30	28751
rs537107181_T	961	Poisoning by other anti-infectives	injuries & poisonings	-1.48865	0.734262	0.225677	0.0426205	1	41	25562
rs2184370_G	286.8	Hypercoagulable state	hematopoietic	0.723287	0.356978	2.0612	0.0427502	1	24	29040
rs2184370_G	286.81	Primary hypercoagulable state	hematopoietic	0.723287	0.356978	2.0612	0.0427502	1	24	29040
rs141135345_A	619.3	Noninflammatory disorders of cervix	genitourinary	-0.167425	0.0826592	0.84584	0.042818	1	307	28299
rs9398171_C	947	Urticaria	dermatologic	-0.532674	0.263031	0.587033	0.0428535	1	46	28863
rs13107325_C	496.2	Chronic bronchitis	respiratory	0.657518	0.324797	1.93	0.0429297	1	130	28819
rs112519623_G	726.2	Synoviopathy	musculoskeletal	-0.94091	0.464791	0.390273	0.042932	1	63	27283
rs141135345_A	496.3	Bronchiectasis	respiratory	0.198439	0.0980336	1.2195	0.0429498	1	228	28472
rs35857733_T	185	Cancer of prostate	neoplasms	0.094585	0.0467368	1.0992	0.0429928	1	1048	26620
rs2269686_G	245	Thyroiditis	endocrine/metabolic	0.856791	0.423729	2.35559	0.0431738	1	44	27420
rs35306826_T	577	Diseases of pancreas	digestive	-0.204738	0.101266	0.814861	0.0431987	1	213	28593
rs35857733_T	368.1	Amblyopia	sense organs	0.393	0.194402	1.48142	0.043219	1	60	28784
rs2184370_G	191	Manlignant and unknown neoplasms of brain and nervous system	neoplasms	-0.515197	0.25515	0.597383	0.0434676	1	31	29170
rs141135345_A	726	Peripheral enthesopathies and allied syndromes	musculoskeletal	0.0837476	0.0414935	1.08735	0.0435571	1	1281	26962
rs13107325_C	598	Abnormal findings on examination of urine	genitourinary	-0.922642	0.457386	0.397468	0.0436739	1	20	29561
rs2413486_C	618.2	Uterine/Uterovaginal prolapse	genitourinary	0.155257	0.0769871	1.16796	0.0437305	1	381	23003
rs80215559_T	335	Multiple sclerosis	neurological	-0.462002	0.229119	0.630021	0.0437552	1	97	28778
rs80215559_T	204.12	Lymphoid leukemia, chronic	neoplasms	-0.607931	0.301517	0.544476	0.0437749	1	49	29223
rs3740888_C	281	Other deficiency anemia	hematopoietic	-0.311687	0.154589	0.73221	0.0437763	1	95	27489
rs7550273_G	579.8	Nonspecific abnormal findings in stool contents	digestive	-0.16625	0.0824657	0.846834	0.0438005	1	303	27088
rs2269686_G	559	Ileostomy status	digestive	1.19435	0.592463	3.3014	0.04381	1	30	23694
rs80215559_T	362.3	Other nondiabetic retinopathy	sense organs	-0.417187	0.206949	0.658898	0.0438108	1	120	28224
rs9398171_C	165.1	Cancer of bronchus; lung	neoplasms	-0.361284	0.179277	0.696781	0.0438801	1	89	29265
rs35306826_T	362.2	Degeneration of macula and posterior pole of retina	sense organs	0.139384	0.0691671	1.14957	0.0438854	1	439	27477
rs35306826_T	362.29	Macular degeneration (senile) of retina NOS	sense organs	0.139384	0.0691671	1.14957	0.0438854	1	439	27477
rs7550273_G	623	Hypertrophy of female genital organs	genitourinary	-0.238252	0.118237	0.788004	0.0439013	1	146	28244
rs35306826_T	110.1	Dermatophytosis	infectious diseases	0.525583	0.260927	1.69144	0.0439792	1	30	28655
rs7005505_T	722.9	Other and unspecified disc disorder	musculoskeletal	-0.371977	0.184744	0.68937	0.0440644	1	60	28789
rs200537727_C	573.7	Abnormal results of function study of liver	digestive	-0.501691	0.249263	0.605506	0.0441468	1	332	25780
rs2413486_C	272.9	Unspecified disorder of lipoid metabolism	endocrine/metabolic	0.547873	0.272217	1.72957	0.0441531	1	34	21008
rs782134971_GAAACTGCC	528.5	Diseases of lips	digestive	0.380028	0.188839	1.46233	0.0441729	1	92	29076
rs7005505_T	427.22	Atrial flutter	circulatory system	-0.342	0.17	0.710349	0.0442448	1	70	27010
rs3740888_C	782.6	Pallor and flushing	symptoms	0.57303	0.284884	1.77363	0.0442778	1	25	29142
rs35306826_T	614.1	Pelvic peritoneal adhesions, female (postoperative) (postinfection)	genitourinary	-0.198717	0.0987997	0.819782	0.0442926	1	225	28004
rs11945489_C	704	Diseases of hair and hair follicles	dermatologic	0.479784	0.238566	1.61573	0.0443129	1	56	28918
rs2184370_G	364.5	Corneal dystrophy	sense organs	0.510088	0.253658	1.66544	0.0443336	1	42	27957
rs9398171_C	430	Intracranial hemorrhage	circulatory system	0.296641	0.147582	1.34533	0.044431	1	99	28635
rs80215559_T	368	Visual disturbances	sense organs	0.318329	0.158434	1.37483	0.044514	1	374	29181
rs112519623_G	184.11	Malignant neoplasm of ovary	neoplasms	-0.39109	0.194761	0.676319	0.0446379	1	592	27824
rs2413486_C	572	Ascites (non malignant)	digestive	-0.409672	0.20402	0.663868	0.0446435	1	49	23061
rs11945489_C	185	Cancer of prostate	neoplasms	-0.100152	0.0499047	0.9047	0.0447641	1	1048	26512
rs7005505_T	599.2	Retention of urine	genitourinary	-0.110801	0.0552304	0.895117	0.044839	1	733	27981
rs200537727_C	253	Disorders of the pituitary gland and its hypothalamic control	endocrine/metabolic	-1.03696	0.517156	0.354531	0.0449505	1	53	26335
rs2413486_C	367.9	Blindness and low vision	sense organs	0.647749	0.323073	1.91123	0.0449673	1	25	23267
rs35306826_T	623	Hypertrophy of female genital organs	genitourinary	-0.246992	0.123213	0.781147	0.0450058	1	145	27553
rs2269686_G	368.2	Diplopia and disorders of binocular vision	sense organs	0.526874	0.262967	1.69363	0.0451157	1	85	28847
rs7005505_T	586.2	Cyst of kidney, acquired	genitourinary	-0.199859	0.0997639	0.818846	0.045143	1	212	27935
rs3740888_C	217	Vascular hamartomas and non-neoplastic nevi	neoplasms	0.368416	0.183972	1.44544	0.0452234	1	59	28626
rs2269686_G	270.32	Paraproteinemia	endocrine/metabolic	-0.483487	0.241447	0.61663	0.0452356	1	50	29149
rs112519623_G	619	Noninflammatory female genital disorders	genitourinary	-0.329798	0.164716	0.719069	0.0452602	1	941	28640
rs80215559_T	41.4	E. coli	infectious diseases	0.461515	0.230522	1.58648	0.0452798	1	200	28773
rs3740888_C	738	Other acquired musculoskeletal deformity	musculoskeletal	-0.24017	0.119964	0.786494	0.0452832	1	156	28292
rs80215559_T	426.24	Atrioventricular block, complete	circulatory system	-0.63597	0.317889	0.529422	0.0454348	1	42	27164
rs7005505_T	112	Candidiasis	infectious diseases	0.30451	0.152214	1.35596	0.0454421	1	106	29258
rs112519623_G	184.1	Malignant neoplasm of ovary and other uterine adnexa	neoplasms	-0.38962	0.194761	0.677314	0.0454454	1	593	27824
rs80215559_T	199	Neoplasm of uncertain behavior	neoplasms	-0.467409	0.233799	0.626624	0.0455876	1	92	28059
rs142121339_T	535.6	Duodenitis	digestive	-0.321901	0.161022	0.72477	0.0455958	1	796	25371
rs11945489_C	241.2	Nontoxic multinodular goiter	endocrine/metabolic	-0.363708	0.181997	0.695094	0.0456697	1	66	27265
rs80215559_T	368.9	Subjective visual disturbances	sense organs	0.911211	0.456166	2.48733	0.0457662	1	76	29181
rs7005505_T	276.5	Hypovolemia	endocrine/metabolic	-0.190491	0.0953896	0.826553	0.0458272	1	232	28737
rs13107325_C	331.9	Cerebral degeneration, unspecified	neurological	-0.727776	0.364496	0.482982	0.0458617	1	34	28778
rs2184370_G	872	Traumatic amputation	injuries & poisonings	0.571392	0.286218	1.77073	0.0458954	1	34	29135
rs2184370_G	473	Diseases of the larynx and vocal cords	respiratory	-0.195495	0.0979916	0.822427	0.0460409	1	222	27472
rs7550273_G	578.2	Blood in stool	digestive	-0.207358	0.104064	0.812728	0.0463043	1	188	27088
rs35306826_T	601	Inflammatory diseases of prostate	genitourinary	-0.184748	0.0927541	0.831313	0.0463921	1	261	26269
rs7005505_T	751.11	Congenital anomalies of female genital organs	congenital anomalies	0.461466	0.231747	1.5864	0.0464537	1	50	29217
rs142121339_T	464	Acute sinusitis	respiratory	-1.19878	0.602062	0.301562	0.0464673	1	24	29304
rs80215559_T	317.11	Alcoholic liver damage	mental disorders	-0.791768	0.397844	0.453043	0.0465747	1	23	28857
rs13107325_C	537	Other disorders of stomach and duodenum	digestive	0.359805	0.180803	1.43305	0.0465873	1	324	25421
rs3740888_C	280	Iron deficiency anemias	hematopoietic	-0.0975516	0.049055	0.907056	0.0467432	1	919	27489
rs35857733_T	726.3	Bursitis	musculoskeletal	0.393482	0.197891	1.48213	0.0467703	1	58	26908
rs80215559_T	394	Rheumatic disease of the heart valves	circulatory system	-0.258439	0.13005	0.772256	0.0468961	1	344	28702
rs80215559_T	572	Ascites (non malignant)	digestive	-0.552626	0.278105	0.575437	0.0469101	1	59	28677
rs141135345_A	741	Symptoms and disorders of the joints	musculoskeletal	-0.178735	0.0899522	0.836328	0.046923	1	253	28835
rs9398171_C	803.2	Fracture of radius and ulna	injuries & poisonings	-0.160998	0.0810611	0.851293	0.0470182	1	401	28345
rs200537727_C	418.1	Precordial pain	circulatory system	-0.456525	0.229908	0.633481	0.047068	1	416	26187
rs7550273_G	619.5	Noninflammatory disorders of vulva and perineum	genitourinary	0.262567	0.132312	1.30026	0.0472047	1	128	28590
rs13107325_C	523.32	Chronic periodontitis	digestive	-0.415808	0.209869	0.659807	0.04756	1	126	28616
rs80215559_T	573	Other disorders of liver	digestive	-0.321796	0.162512	0.724846	0.0476879	1	210	28677
rs35306826_T	612	Breast conditions, congenital or relating to hormones	genitourinary	0.338207	0.170864	1.40243	0.0477723	1	68	28184
rs35857733_T	381.11	Suppurative and unspecified otitis media	sense organs	0.382856	0.193445	1.46647	0.0477994	1	60	28929
rs11945489_C	365.1	Open-angle glaucoma	sense organs	-0.241618	0.122103	0.785356	0.0478376	1	153	27743
rs35306826_T	458.9	Hypotension NOS	circulatory system	0.148612	0.0751144	1.16022	0.0478748	1	365	27007
rs80215559_T	433.2	Occlusion of cerebral arteries	circulatory system	0.426819	0.215999	1.53237	0.0481522	1	220	28828
rs9398171_C	597.1	Urethral stricture (not specified as infectious)	genitourinary	-0.183147	0.0927125	0.832645	0.048219	1	305	28189
rs141135345_A	535.9	Gastritis and duodenitis, NOS	digestive	-0.296954	0.150334	0.743078	0.0482341	1	89	25119
rs782134971_GAAACTGCC	859	Complication due to other implant and internal device	injuries & poisonings	0.947169	0.479637	2.5784	0.0482949	1	21	29341
rs11945489_C	274.1	Gout	endocrine/metabolic	0.177991	0.0901566	1.19481	0.0483545	1	335	28706
rs3740888_C	189	Cancer of urinary organs (incl. kidney and bladder)	neoplasms	0.168765	0.0855789	1.18384	0.0486051	1	284	29041
rs9398171_C	362.2	Degeneration of macula and posterior pole of retina	sense organs	-0.152427	0.0773092	0.858622	0.0486494	1	444	28037
rs9398171_C	362.29	Macular degeneration (senile) of retina NOS	sense organs	-0.152427	0.0773092	0.858622	0.0486494	1	444	28037
rs782134971_GAAACTGCC	368.1	Amblyopia	sense organs	0.474307	0.240568	1.6069	0.0486538	1	60	29089
rs35857733_T	246	Other disorders of thyroid	endocrine/metabolic	-0.397097	0.201427	0.672269	0.048676	1	50	27353
rs9398171_C	477	Epistaxis or throat hemorrhage	respiratory	0.206828	0.104917	1.22977	0.0486832	1	204	27549
rs13107325_C	386.3	Labyrinthitis	sense organs	-0.500486	0.253909	0.606236	0.0487095	1	80	28849
rs35306826_T	635	Hemorrhage during pregnancy; childbirth and postpartum	pregnancy complications	0.208636	0.105872	1.232	0.0487661	1	190	28205
rs782134971_GAAACTGCC	528	Diseases of the oral soft tissues, excluding lesions specific for gingiva and tongue	digestive	0.231712	0.117589	1.26076	0.0487779	1	221	29076
rs3740888_C	442.1	Aortic aneurysm	circulatory system	-0.293029	0.148722	0.746001	0.0488022	1	103	28723
rs200537727_C	707.1	Decubitus ulcer	dermatologic	-1.02356	0.519572	0.359312	0.0488371	1	52	26517
rs2413486_C	689	Disorder of skin and subcutaneous tissue NOS	dermatologic	-0.111711	0.0567188	0.894303	0.0488891	1	660	23135
rs141135345_A	380	Disorders of external ear	sense organs	-0.359058	0.182375	0.698334	0.048977	1	61	29110
rs142121339_T	454.11	Varicose veins of lower extremity, symptomtic	circulatory system	-0.831797	0.422582	0.435266	0.0490255	1	69	26746
rs9398171_C	627.1	Postmenopausal bleeding	genitourinary	0.10868	0.0552152	1.11481	0.0490335	1	829	26543
rs9398171_C	599.2	Retention of urine	genitourinary	0.112699	0.0572651	1.1193	0.0490646	1	730	27955
rs782134971_GAAACTGCC	187.2	Malignant neoplasm of testis	neoplasms	-0.133075	0.0676501	0.875399	0.0491711	1	567	28392
rs35306826_T	327.4	Insomnia	neurological	0.548747	0.279017	1.73108	0.0492164	1	26	28267
rs35857733_T	728.7	Fasciitis	musculoskeletal	0.14095	0.0716707	1.15137	0.0492259	1	420	26908
rs141135345_A	427.5	Arrhythmia (cardiac) NOS	circulatory system	0.283378	0.144252	1.32761	0.0494764	1	107	26844
rs35857733_T	573.5	Jaundice (not of newborn)	digestive	0.362344	0.184464	1.43669	0.0494946	1	66	28286
rs35857733_T	751.2	Congenital anomalies of urinary system	congenital anomalies	0.357878	0.182201	1.43029	0.0495075	1	68	28981
rs782134971_GAAACTGCC	381	Otitis media and Eustachian tube disorders	sense organs	0.280064	0.142586	1.32321	0.0495094	1	152	29236
rs3740888_C	560	Intestinal obstruction without mention of hernia	digestive	-0.185229	0.0943041	0.830914	0.0495108	1	250	23757
rs782134971_GAAACTGCC	704.1	Alopecia	dermatologic	0.950551	0.483951	2.58713	0.0495132	1	20	29332
rs200537727_C	414	Other forms of chronic heart disease	circulatory system	1.39597	0.710746	4.03888	0.0495199	1	274	24326
rs3740888_C	189.1	Cancer of kidney and renal pelvis	neoplasms	0.31048	0.158136	1.36408	0.0496026	1	81	29041
rs11945489_C	427.21	Atrial fibrillation	circulatory system	-0.166299	0.0847242	0.846793	0.0496655	1	328	26696
rs13107325_C	250.23	Type 2 diabetes with ophthalmic manifestations	endocrine/metabolic	0.895252	0.456181	2.44795	0.0497052	1	84	28120
rs80215559_T	368.1	Amblyopia	sense organs	1.14875	0.585828	3.15423	0.0498914	1	60	29181
rs2413486_C	289.4	Lymphadenitis	hematopoietic	0.219963	0.112244	1.24603	0.0500332	1	177	23328
rs142121339_T	578.2	Blood in stool	digestive	1.39083	0.709736	4.01818	0.0500374	1	188	27081
rs13107325_C	960	Poisoning by antibiotics	injuries & poisonings	0.131382	0.0670574	1.1404	0.0500838	1	2047	26613
rs2413486_C	375.2	Epiphora	sense organs	-0.3459	0.176557	0.707583	0.0500966	1	65	23297
rs782134971_GAAACTGCC	803.3	Fracture of clavicle or scapula	injuries & poisonings	-0.317639	0.162334	0.727865	0.0503828	1	91	28440
rs2413486_C	426.24	Atrioventricular block, complete	circulatory system	-0.465332	0.237868	0.627927	0.0504349	1	36	21872
rs11945489_C	907	Injuries to the nervous system	injuries & poisonings	0.395184	0.202011	1.48466	0.0504362	1	74	28998
rs35306826_T	961.1	Poisoning/allergy of sulfonamides	injuries & poisonings	0.306521	0.156691	1.35869	0.0504405	1	82	25904
rs200537727_C	740.11	Osteoarthrosis, localized, primary	musculoskeletal	-0.413082	0.211243	0.661608	0.0505258	1	526	23520
rs200537727_C	724.1	Disorders of sacrum	musculoskeletal	-1.14873	0.587486	0.31704	0.0505442	1	32	26050
rs537107181_T	599.4	Urinary incontinence	genitourinary	-0.893068	0.456758	0.409398	0.0505554	1	192	27050
rs35857733_T	286.8	Hypercoagulable state	hematopoietic	-0.570479	0.291857	0.565255	0.0506241	1	24	28921
rs35857733_T	286.81	Primary hypercoagulable state	hematopoietic	-0.570479	0.291857	0.565255	0.0506241	1	24	28921
rs35857733_T	501	Pneumonitis due to inhalation of food or vomitus	respiratory	0.445659	0.228004	1.56152	0.0506289	1	44	28251
rs11945489_C	227.1	Benign neoplasm of adrenal gland	neoplasms	0.869238	0.444832	2.38509	0.0506916	1	21	28906
rs11945489_C	411.3	Angina pectoris	circulatory system	-0.0893802	0.0457486	0.914498	0.0507336	1	1225	26610
rs200537727_C	274.1	Gout	endocrine/metabolic	-0.525421	0.269076	0.591307	0.0508566	1	314	26262
rs7550273_G	716	Other arthropathies	musculoskeletal	0.532481	0.272695	1.70315	0.0508596	1	33	29021
rs7550273_G	271	Disorders of carbohydrate transport and metabolism	endocrine/metabolic	-0.621286	0.318254	0.537253	0.0509182	1	20	29510
rs11945489_C	250.23	Type 2 diabetes with ophthalmic manifestations	endocrine/metabolic	0.370079	0.189642	1.44785	0.0510024	1	82	27633
rs200537727_C	601.11	Acute prostatitis	genitourinary	-1.44437	0.740201	0.235895	0.0510189	1	24	24255
rs3740888_C	749	Congenital anomalies of face and neck	congenital anomalies	-0.591408	0.303205	0.553548	0.0511141	1	28	29292
rs3740888_C	580.2	Nephrotic syndrome without mention of glomerulonephritis	genitourinary	-0.35755	0.18338	0.699387	0.0512021	1	69	27852
rs35857733_T	281.11	Pernicious anemia	hematopoietic	-0.357692	0.18353	0.699289	0.0513002	1	60	27350
rs782134971_GAAACTGCC	389	Hearing loss	sense organs	0.126811	0.0650719	1.1352	0.0513214	1	684	28801
rs35857733_T	292.6	Hallucinations	mental disorders	-0.624151	0.32035	0.535716	0.051374	1	20	28785
rs3740888_C	625	Pain and other symptoms associated with female genital organs	genitourinary	0.18716	0.0961065	1.20582	0.0514842	1	224	28553
rs141135345_A	599	Other symptoms/disorders or the urinary system	genitourinary	-0.0992596	0.0509701	0.905508	0.0514858	1	811	27807
rs141135345_A	427.1	Paroxysmal tachycardia, unspecified	circulatory system	0.166676	0.0855931	1.18137	0.0514983	1	296	26844
rs142121339_T	573.7	Abnormal results of function study of liver	digestive	-0.426913	0.219235	0.652521	0.0515008	1	365	28624
rs3740888_C	70.4	Chronic hepatitis	infectious diseases	0.48231	0.247687	1.61981	0.0515037	1	33	28785
rs2413486_C	381.11	Suppurative and unspecified otitis media	sense organs	-0.379663	0.195003	0.684092	0.0515399	1	53	23588
rs142121339_T	433.3	Cerebral ischemia	circulatory system	-0.473608	0.243333	0.622752	0.0516147	1	287	28773
rs9398171_C	615	Endometriosis	genitourinary	-0.163728	0.084132	0.848973	0.0516444	1	384	28570
rs782134971_GAAACTGCC	79.9	Viremia, NOS	infectious diseases	0.250211	0.128584	1.2843	0.0516679	1	189	28946
rs3740888_C	378.2	Nystagmus and other irregular eye movements	sense organs	-0.553221	0.284467	0.575094	0.0518033	1	31	28694
rs2413486_C	153.3	Malignant neoplasm of rectum, rectosigmoid junction, and anus	neoplasms	0.327629	0.168472	1.38767	0.0518097	1	81	21368
rs13107325_C	599.3	Dysuria	genitourinary	0.70394	0.362089	2.0217	0.0518823	1	108	28141
rs2269686_G	530.9	Heartburn	digestive	-0.21696	0.111609	0.804962	0.0519043	1	280	24982
rs2184370_G	557.1	Celiac disease	digestive	0.203832	0.104906	1.22609	0.0520158	1	218	23742
rs35306826_T	241.1	Nontoxic uninodular goiter	endocrine/metabolic	0.364655	0.187736	1.44002	0.0520903	1	57	27020
rs200537727_C	600	Hyperplasia of prostate	genitourinary	-0.3173	0.163501	0.728113	0.0523	1	1368	24255
rs537107181_T	535.6	Duodenitis	digestive	1.37891	0.711045	3.97057	0.0524681	1	764	24440
rs2269686_G	218.1	Uterine leiomyoma	neoplasms	-0.120547	0.0622092	0.886435	0.0526505	1	1057	27205
rs7005505_T	429	Ill-defined descriptions and complications of heart disease	circulatory system	0.425706	0.219778	1.53067	0.0527477	1	54	29025
rs7005505_T	429.2	Abnormal function study of cardiovascular system	circulatory system	0.425706	0.219778	1.53067	0.0527477	1	54	29025
rs7005505_T	555.1	Regional enteritis	digestive	-0.278591	0.143885	0.75685	0.0528428	1	101	23828
rs141135345_A	281.1	Megaloblastic anemia	hematopoietic	0.304833	0.157493	1.3564	0.0529257	1	91	27397
rs782134971_GAAACTGCC	507	Pleurisy; pleural effusion	respiratory	-0.140077	0.0723927	0.869291	0.0529946	1	487	28545
rs13107325_C	697	Sarcoidosis	dermatologic	-0.55798	0.288372	0.572364	0.0529982	1	59	28364
rs7005505_T	535.9	Gastritis and duodenitis, NOS	digestive	0.322951	0.166932	1.3812	0.0530365	1	90	25279
rs9398171_C	741.2	Stiffness of joint	musculoskeletal	-0.593883	0.307154	0.552179	0.0531746	1	35	28989
rs7550273_G	456	Chronic venous insufficiency [CVI]	circulatory system	0.537049	0.277772	1.71095	0.0531843	1	32	26753
rs80215559_T	433.21	Cerebral artery occlusion, with cerebral infarction	circulatory system	0.417727	0.216057	1.51851	0.0531861	1	218	28828
rs11945489_C	145	Cancer of mouth	neoplasms	-0.375304	0.194137	0.687081	0.0532126	1	58	28884
rs3740888_C	443.9	Peripheral vascular disease, unspecified	circulatory system	-0.285655	0.147795	0.751522	0.0532631	1	105	28723
rs112519623_G	204.2	Myeloid leukemia	neoplasms	-1.15202	0.596093	0.315997	0.0532825	1	32	29223
rs80215559_T	701.2	Scar conditions and fibrosis of skin	dermatologic	0.40709	0.210705	1.50244	0.0533555	1	225	29026
rs782134971_GAAACTGCC	53	Herpes zoster	infectious diseases	0.585333	0.30302	1.79559	0.0534012	1	42	28946
rs80215559_T	754	Congenital musculoskeletal deformities of spine	congenital anomalies	-0.799487	0.413896	0.449559	0.0534073	1	23	29486
rs200537727_C	274	Gout and other crystal arthropathies	endocrine/metabolic	-0.502635	0.260329	0.604935	0.0535121	1	341	26262
rs2184370_G	318	Tobacco use disorder	mental disorders	-0.136648	0.0707793	0.872277	0.0535302	1	433	28578
rs7550273_G	359	Muscular dystrophies and other myopathies	neurological	0.650222	0.337068	1.91597	0.0537245	1	23	29333
rs35857733_T	550.4	Umbilical hernia	digestive	-0.147781	0.0766264	0.86262	0.0537822	1	349	25755
rs2184370_G	246	Other disorders of thyroid	endocrine/metabolic	-0.393067	0.203814	0.674983	0.0537856	1	50	27478
rs11945489_C	216	Benign neoplasm of skin	neoplasms	0.125043	0.0648694	1.1332	0.053903	1	634	28384
rs11945489_C	290.13	Senile dementia	mental disorders	0.70342	0.365026	2.02065	0.0539746	1	27	28683
rs2413486_C	593	Hematuria	genitourinary	-0.0867607	0.0450476	0.916896	0.0541069	1	1080	21890
rs141135345_A	416	Cardiomegaly	circulatory system	0.160473	0.083378	1.17407	0.0542734	1	314	28878
rs200537727_C	261.4	Vitamin D deficiency	endocrine/metabolic	-0.657292	0.3416	0.518253	0.0543351	1	147	26242
rs35306826_T	366.2	Senile cataract	sense organs	0.08586	0.0446282	1.08965	0.0543678	1	1128	26140
rs2413486_C	624	Symptoms involving female genital tract	genitourinary	-0.336943	0.175148	0.713949	0.0543842	1	67	23152
rs2269686_G	750	Digestive congenital anomalies	congenital anomalies	-0.415848	0.216245	0.659781	0.0544756	1	65	29047
rs782134971_GAAACTGCC	537	Other disorders of stomach and duodenum	digestive	0.1863	0.096933	1.20478	0.0546122	1	323	25341
rs7550273_G	366.2	Senile cataract	sense organs	0.0864377	0.0449787	1.09028	0.0546375	1	1144	26811
rs80215559_T	571.81	Portal hypertension	digestive	-0.810784	0.421981	0.444509	0.0546847	1	23	28677
rs2184370_G	555.2	Ulcerative colitis	digestive	0.185227	0.0964073	1.20349	0.0546938	1	256	23742
rs11945489_C	389.3	Degenerative and vascular disorders of ear	sense organs	-0.483996	0.252133	0.616316	0.0549081	1	33	28398
rs35306826_T	274	Gout and other crystal arthropathies	endocrine/metabolic	0.145341	0.0757232	1.15643	0.0549368	1	364	28442
rs2269686_G	513	Respiratory abnormalities	respiratory	-0.502484	0.261849	0.605026	0.0549866	1	42	29200
rs2269686_G	459	Other disorders of circulatory system	circulatory system	-0.104498	0.054464	0.900777	0.0550279	1	1317	27416
rs112519623_G	187.1	Malignant neoplasm of unspecified male genital organ	neoplasms	-0.380685	0.198469	0.683393	0.0550966	1	563	28482
rs7550273_G	374.3	Ptosis of eyelid	sense organs	0.204312	0.106553	1.22668	0.0551784	1	194	28751
rs782134971_GAAACTGCC	564	Functional digestive disorders	digestive	0.0638631	0.0333377	1.06595	0.0554105	1	2783	23883
rs142121339_T	420.2	Pericarditis	circulatory system	-0.657547	0.343363	0.518121	0.0554899	1	126	29254
rs80215559_T	478	Throat pain	respiratory	1.92869	1.00751	6.88046	0.0555808	1	41	27735
rs2269686_G	202.21	Nodular lymphoma	neoplasms	-0.639334	0.334034	0.527644	0.0556225	1	24	28888
rs35306826_T	155	Cancer of liver and intrahepatic bile duct	neoplasms	0.613802	0.320727	1.84744	0.0556477	1	20	27471
rs7005505_T	733.2	Cyst of bone	musculoskeletal	-0.593516	0.31034	0.552382	0.0558158	1	21	28229
rs112519623_G	726	Peripheral enthesopathies and allied syndromes	musculoskeletal	-0.271441	0.14208	0.76228	0.0560719	1	1296	27283
rs80215559_T	411.3	Angina pectoris	circulatory system	-0.141168	0.0739018	0.868343	0.0561056	1	1243	27078
rs11945489_C	703.1	Ingrowing nail	dermatologic	-0.375857	0.196815	0.6867	0.056172	1	56	28918
rs2269686_G	320	Meningitis	neurological	-0.558511	0.292569	0.57206	0.0562637	1	32	29158
rs7005505_T	198	Secondary malignant neoplasm	neoplasms	0.114739	0.0601245	1.12158	0.0563448	1	644	27901
rs141135345_A	509.2	Respiratory insufficiency	respiratory	-0.473361	0.248076	0.622905	0.056374	1	33	28297
rs35306826_T	414	Other forms of chronic heart disease	circulatory system	-0.167291	0.0877166	0.845953	0.0564976	1	284	26373
rs9398171_C	279.7	Other immunological findings	endocrine/metabolic	0.545487	0.286019	1.72545	0.0564987	1	25	29335
rs13107325_C	134	Helminthiases	infectious diseases	-0.794863	0.416856	0.451643	0.0565457	1	25	29508
rs35306826_T	564.9	Personal history of diseases of digestive system	digestive	0.0652488	0.0342223	1.06742	0.0565704	1	1902	23317
rs2184370_G	626.12	Excessive or frequent menstruation	genitourinary	-0.0984928	0.0516618	0.906202	0.0565865	1	899	26467
rs2269686_G	575.6	Cholesterolosis of gallbladder	digestive	-0.439981	0.230787	0.644048	0.0565933	1	57	27707
rs35306826_T	728	Disorders of muscle, ligament, and fascia	musculoskeletal	0.517721	0.271582	1.6782	0.0566095	1	27	26562
rs80215559_T	365.2	Primary angle-closure glaucoma	sense organs	0.688954	0.361662	1.99163	0.0567844	1	98	28224
rs782134971_GAAACTGCC	261	Vitamin deficiency	endocrine/metabolic	0.198255	0.104101	1.21927	0.0568521	1	276	29092
rs2269686_G	574	Cholelithiasis and cholecystitis	digestive	0.107965	0.056717	1.11401	0.056966	1	1404	27707
rs13107325_C	496.21	Obstructive chronic bronchitis	respiratory	0.690151	0.362669	1.99402	0.0570438	1	107	28819
rs141135345_A	191.1	Cancer of brain and nervous system	neoplasms	0.646456	0.339822	1.90876	0.0571273	1	22	29097
rs141135345_A	191.11	Cancer of brain	neoplasms	0.646456	0.339822	1.90876	0.0571273	1	22	29097
rs35306826_T	696.42	Psoriatic arthropathy	dermatologic	0.343153	0.180404	1.40938	0.057153	1	61	27360
rs11945489_C	635	Hemorrhage during pregnancy; childbirth and postpartum	pregnancy complications	-0.217792	0.114525	0.804293	0.0572106	1	193	28465
rs200537727_C	300.13	Phobia	mental disorders	-0.873929	0.459678	0.417309	0.0572787	1	64	24828
rs11945489_C	465	Acute upper respiratory infections of multiple or unspecified sites	respiratory	-0.205958	0.108345	0.813867	0.0573096	1	196	28853
rs2413486_C	694.2	Other dyschromia	dermatologic	0.287634	0.151338	1.33327	0.0573533	1	99	22847
rs35306826_T	426.24	Atrioventricular block, complete	circulatory system	0.433525	0.22816	1.54269	0.0574212	1	39	26454
rs80215559_T	381	Otitis media and Eustachian tube disorders	sense organs	-0.358677	0.188834	0.6986	0.0575088	1	152	29329
rs2184370_G	941	Adverse reaction to serum or vaccine	injuries & poisonings	0.649192	0.34188	1.91399	0.0575796	1	25	28780
rs35857733_T	500	Lung disease due to external agents	respiratory	-0.582362	0.306732	0.558578	0.0576171	1	22	28251
rs11945489_C	622	Polyp of female genital organs	genitourinary	-0.092246	0.0485889	0.911881	0.0576302	1	1098	27805
rs35857733_T	352.1	Trigeminal nerve disorders [CN5]	neurological	0.394471	0.20784	1.4836	0.0577014	1	53	27916
rs200537727_C	614.5	Inflammatory disease of cervix, vagina, and vulva	genitourinary	-0.585421	0.30863	0.556871	0.0578491	1	201	25857
rs200537727_C	564	Functional digestive disorders	digestive	-0.211817	0.111669	0.809112	0.0578506	1	2507	21572
rs2184370_G	733.6	Costochondritis	musculoskeletal	-0.59006	0.311108	0.554294	0.0578757	1	21	28115
rs200537727_C	614	Inflammatory diseases of female pelvic organs	genitourinary	-0.419234	0.221152	0.65755	0.0580023	1	460	25857
rs3740888_C	245	Thyroiditis	endocrine/metabolic	-0.443395	0.233932	0.641854	0.0580394	1	44	27503
rs2413486_C	615	Endometriosis	genitourinary	0.160407	0.0846318	1.17399	0.0580461	1	318	23124
rs142121339_T	444	Arterial embolism and thrombosis	circulatory system	-1.14126	0.602358	0.319416	0.0581382	1	26	28916
rs3740888_C	442.8	Aneurysm of other specified artery	circulatory system	-0.696597	0.367763	0.498278	0.0582055	1	20	28723
rs142121339_T	454	Varicose veins	circulatory system	-0.26906	0.14209	0.764097	0.0582791	1	1064	26746
rs200537727_C	601	Inflammatory diseases of prostate	genitourinary	-0.596242	0.315346	0.550878	0.0586572	1	233	24255
rs2269686_G	623	Hypertrophy of female genital organs	genitourinary	-0.290603	0.153721	0.747812	0.0586967	1	145	27969
rs2269686_G	743	Osteoporosis, osteopenia and pathological fracture	musculoskeletal	-0.342577	0.181216	0.709938	0.0587002	1	97	29145
rs3740888_C	334	Degenerative disease of the spinal cord	neurological	0.276625	0.146424	1.31867	0.0588638	1	94	28526
rs13107325_C	568	Other disorders of peritoneum	digestive	-0.245409	0.129925	0.782384	0.0589115	1	383	27236
rs80215559_T	253	Disorders of the pituitary gland and its hypothalamic control	endocrine/metabolic	1.10775	0.586536	3.02754	0.0589417	1	56	29274
rs141135345_A	426.32	Left bundle branch block	circulatory system	0.208129	0.110235	1.23137	0.0590202	1	180	26844
rs11945489_C	742.2	Pathological, developmental or recurrent dislocation	musculoskeletal	-0.52325	0.277173	0.592591	0.0590517	1	28	28676
rs200537727_C	578.9	Hemorrhage of gastrointestinal tract	digestive	-0.350403	0.185649	0.704404	0.0590993	1	711	24404
rs7005505_T	41.11	Methicillin sensitive Staphylococcus aureus	infectious diseases	0.26943	0.142776	1.30922	0.0591496	1	119	28608
rs2413486_C	262	Mineral deficiency NEC	endocrine/metabolic	-0.460054	0.243818	0.63125	0.059177	1	34	23482
rs7005505_T	722	Intervertebral disc disorders	musculoskeletal	-0.331173	0.175548	0.718081	0.0592268	1	67	28789
rs35306826_T	627	Menopausal and postmenopausal disorders	genitourinary	0.0908345	0.0481501	1.09509	0.0592296	1	952	26009
rs7550273_G	159	Malignant neoplasm of other and ill-defined sites within the digestive organs and peritoneum	neoplasms	-0.531425	0.281717	0.587767	0.0592441	1	26	28163
rs537107181_T	425	Cardiomyopathy	circulatory system	-1.10851	0.587976	0.330051	0.0593903	1	100	28169
rs537107181_T	425.1	Primary/intrinsic cardiomyopathies	circulatory system	-1.10851	0.587976	0.330051	0.0593903	1	100	28169
rs3740888_C	594.1	Calculus of kidney	genitourinary	0.155216	0.0823827	1.16791	0.0595543	1	306	28659
rs112519623_G	276.6	Fluid overload	endocrine/metabolic	-0.958051	0.508621	0.38364	0.0596159	1	49	28899
rs3740888_C	751.1	Congenital anomalies of genital organs	congenital anomalies	0.341999	0.181674	1.40776	0.0597691	1	61	29128
rs7005505_T	276	Disorders of fluid, electrolyte, and acid-base balance	endocrine/metabolic	-0.110715	0.0588252	0.895194	0.0598224	1	633	28737
rs200537727_C	610.4	Benign neoplasm of breast	genitourinary	-0.681882	0.362431	0.505664	0.0599162	1	126	26043
rs7005505_T	217	Vascular hamartomas and non-neoplastic nevi	neoplasms	0.389589	0.207251	1.47637	0.0601365	1	59	28714
rs35306826_T	480	Pneumonia	respiratory	-0.100509	0.053477	0.904377	0.060179	1	761	28011
rs2413486_C	564.1	Irritable Bowel Syndrome	digestive	-0.108764	0.057885	0.896942	0.0602481	1	639	19273
rs7550273_G	619.2	Disorders of uterus, NEC	genitourinary	-0.142927	0.0760682	0.866817	0.0602539	1	363	28590
rs2184370_G	252.1	Hyperparathyroidism	endocrine/metabolic	-0.289532	0.154101	0.748614	0.0602655	1	88	28994
rs35306826_T	577.2	Chronic pancreatitis	digestive	-0.529735	0.282026	0.588761	0.0603381	1	31	28593
rs2184370_G	427.41	Ventricular fibrillation and flutter	circulatory system	0.554888	0.295513	1.74175	0.0604205	1	32	26911
rs2269686_G	218	Benign neoplasm of uterus	neoplasms	-0.115969	0.0617648	0.890503	0.0604377	1	1077	27205
rs11945489_C	597	Other disorders of urethra and urinary tract	genitourinary	-0.153187	0.0815974	0.857969	0.06047	1	353	27885
rs11945489_C	290.1	Dementias	mental disorders	0.493137	0.262735	1.63745	0.0605268	1	46	28683
rs141135345_A	204.1	Lymphoid leukemia	neoplasms	0.405108	0.215893	1.49946	0.0605963	1	50	28874
rs2184370_G	411.9	Other acute and subacute forms of ischemic heart disease	circulatory system	-0.226156	0.120542	0.797594	0.0606332	1	146	26816
rs537107181_T	745	Pain in joint	musculoskeletal	-0.606282	0.323205	0.545375	0.0606767	1	551	27879
rs35857733_T	225	Benign neoplasm of brain and other parts of nervous system	neoplasms	0.344173	0.183505	1.41082	0.0607169	1	66	29049
rs142121339_T	285	Other anemias	hematopoietic	-0.265803	0.141878	0.76659	0.0610046	1	1045	27674
rs142121339_T	512.8	Cough	respiratory	-0.431411	0.230323	0.649592	0.0610592	1	330	28670
rs80215559_T	803.3	Fracture of clavicle or scapula	injuries & poisonings	-0.443985	0.237056	0.641475	0.0610804	1	91	28532
rs7005505_T	450	Noninfectious disorders of lymphatic channels	circulatory system	0.381993	0.203975	1.4652	0.0611028	1	61	29354
rs80215559_T	451	Phlebitis and thrombophlebitis	circulatory system	-0.401586	0.214461	0.669258	0.0611318	1	113	26799
rs2184370_G	594	Urinary calculus	genitourinary	-0.111688	0.059681	0.894323	0.0612864	1	618	28632
rs782134971_GAAACTGCC	564.1	Irritable Bowel Syndrome	digestive	0.114484	0.0611778	1.12129	0.0612991	1	786	23883
rs200537727_C	386.2	Peripheral or central vertigo	sense organs	-0.861269	0.460429	0.422625	0.061403	1	73	25957
rs7550273_G	619.1	Noninflammatory disorders of ovary, fallopian tube, and broad ligament	genitourinary	0.335297	0.179433	1.39836	0.0616715	1	71	28590
rs2184370_G	374.1	Ectropion or entropion	sense organs	0.267324	0.143075	1.30646	0.0617042	1	119	28523
rs80215559_T	441	Vascular insufficiency of intestine	circulatory system	1.88264	1.00774	6.5708	0.0617381	1	39	28971
rs2413486_C	214.1	Lipoma of skin and subcutaneous tissue	neoplasms	-0.138882	0.0743436	0.870331	0.0617464	1	379	23193
rs2184370_G	735	Acquired foot deformities	musculoskeletal	-0.102529	0.0549097	0.902552	0.0618704	1	748	28264
rs3740888_C	567	Peritonitis and retroperitoneal infections	digestive	-0.445974	0.238847	0.6402	0.0618746	1	42	27000
rs112519623_G	187.2	Malignant neoplasm of testis	neoplasms	-0.370416	0.198409	0.690447	0.0619116	1	568	28482
rs7005505_T	509	Respiratory failure, insufficiency, arrest	respiratory	0.204816	0.109727	1.2273	0.061959	1	196	28473
rs2184370_G	726.3	Bursitis	musculoskeletal	-0.353433	0.189352	0.702273	0.0619657	1	58	27017
rs7550273_G	427.7	Tachycardia NOS	circulatory system	-0.197526	0.105832	0.820759	0.0619829	1	181	27115
rs141135345_A	714.1	Rheumatoid arthritis	musculoskeletal	0.175738	0.0941647	1.19213	0.0620024	1	245	28487
rs7005505_T	375	Disorders of lacrimal system	sense organs	0.178478	0.0956566	1.1954	0.0620672	1	257	28785
rs35306826_T	415.2	Chronic pulmonary heart disease	circulatory system	-0.377819	0.202519	0.685354	0.0620978	1	56	28461
rs7005505_T	580.1	Glomerulonephritis	genitourinary	0.59119	0.316957	1.80614	0.0621527	1	28	27935
rs200537727_C	441	Vascular insufficiency of intestine	circulatory system	-1.12664	0.60408	0.32412	0.062174	1	35	26052
rs112519623_G	198	Secondary malignant neoplasm	neoplasms	-0.356551	0.191263	0.700087	0.0622948	1	646	28059
rs7005505_T	555.21	Ulcerative colitis (chronic)	digestive	0.384282	0.206147	1.46856	0.0623056	1	61	23828
rs11945489_C	752.1	Neural tube defects	congenital anomalies	-0.484708	0.260101	0.615877	0.0623868	1	32	29018
rs9398171_C	41.11	Methicillin sensitive Staphylococcus aureus	infectious diseases	-0.284691	0.152803	0.752247	0.0624445	1	118	28583
rs2184370_G	626.13	Irregular menstrual cycle	genitourinary	-0.205378	0.11028	0.814339	0.0625553	1	177	26467
rs35306826_T	149	Cancer of larynx, pharynx, nasal cavities	neoplasms	0.412072	0.221326	1.50994	0.0626264	1	41	28617
rs3740888_C	366	Cataract	sense organs	0.0561916	0.0301898	1.0578	0.0627047	1	2703	26622
rs200537727_C	702	Degenerative skin conditions and other dermatoses	dermatologic	0.507548	0.272719	1.66121	0.0627352	1	742	25426
rs13107325_C	700	Corns and callosities	dermatologic	-0.761098	0.409106	0.467153	0.0628297	1	26	29026
rs7550273_G	175	Acquired absence of breast	neoplasms	0.15641	0.08408	1.16931	0.0628501	1	311	27569
rs35306826_T	480.11	Pneumococcal pneumonia	respiratory	-0.124346	0.0668539	0.883074	0.0628895	1	485	28011
rs35857733_T	149	Cancer of larynx, pharynx, nasal cavities	neoplasms	-0.407691	0.219259	0.665184	0.0629698	1	42	28982
rs782134971_GAAACTGCC	187.1	Malignant neoplasm of unspecified male genital organ	neoplasms	-0.12642	0.068002	0.881245	0.0630189	1	562	28392
rs2269686_G	715.2	Ankylosing spondylitis	musculoskeletal	0.959303	0.51602	2.60988	0.0630213	1	32	28503
rs35306826_T	601.1	Prostatitis	genitourinary	-0.196952	0.105976	0.82123	0.063105	1	200	26269
rs7550273_G	714	Rheumatoid arthritis and other inflammatory polyarthropathies	musculoskeletal	0.160868	0.0865707	1.17453	0.0631374	1	292	28779
rs3740888_C	990	Effects radiation NOS	injuries & poisonings	0.124533	0.0670247	1.13262	0.0631665	1	466	28603
rs3740888_C	367.9	Blindness and low vision	sense organs	-0.472217	0.254261	0.623618	0.063281	1	38	28644
rs80215559_T	726.4	Calcaneal spur; Exostosis NOS	musculoskeletal	-0.602287	0.32435	0.547558	0.0633244	1	43	27283
rs2269686_G	574.1	Cholelithiasis	digestive	0.111316	0.0599717	1.11775	0.0634339	1	1252	27707
rs13107325_C	480	Pneumonia	respiratory	0.203096	0.109433	1.22519	0.0634686	1	784	28762
rs13107325_C	568.1	Peritoneal adhesions (postoperative) (postinfection)	digestive	-0.246494	0.132855	0.781536	0.0635458	1	366	27236
rs9398171_C	429	Ill-defined descriptions and complications of heart disease	circulatory system	0.367278	0.197967	1.4438	0.0635607	1	55	28993
rs9398171_C	429.2	Abnormal function study of cardiovascular system	circulatory system	0.367278	0.197967	1.4438	0.0635607	1	55	28993
rs782134971_GAAACTGCC	180.1	Cervical cancer	neoplasms	-0.125275	0.0675257	0.882255	0.0635658	1	568	26927
rs3740888_C	442	Other aneurysm	circulatory system	-0.233441	0.125859	0.791804	0.0636261	1	141	28723
rs142121339_T	575	Other biliary tract disease	digestive	-0.4161	0.224378	0.659614	0.0636738	1	353	27967
rs3740888_C	743.9	Osteopenia or other disorder of bone and cartilage	musculoskeletal	0.529417	0.285657	1.69794	0.0638343	1	25	29228
rs9398171_C	782.3	Edema	symptoms	-0.243063	0.131177	0.784222	0.0638902	1	158	29202
rs2269686_G	800	Fracture of lower limb	injuries & poisonings	0.300593	0.162265	1.35066	0.0639567	1	189	28208
rs2413486_C	165.1	Cancer of bronchus; lung	neoplasms	0.326674	0.176383	1.38635	0.0640164	1	74	23699
rs35857733_T	380	Disorders of external ear	sense organs	-0.33864	0.182855	0.712739	0.0640317	1	60	29061
rs782134971_GAAACTGCC	317.11	Alcoholic liver damage	mental disorders	-0.570865	0.308318	0.565037	0.0640913	1	23	28764
rs782134971_GAAACTGCC	427.5	Arrhythmia (cardiac) NOS	circulatory system	0.31975	0.172817	1.37678	0.0642808	1	107	27078
rs9398171_C	635.2	Antepartum hemorrhage, abruptio placentae, and placenta previa	pregnancy complications	-0.323556	0.175024	0.723571	0.0645098	1	101	28767
rs112519623_G	597.1	Urethral stricture (not specified as infectious)	genitourinary	0.928793	0.502428	2.53145	0.0645143	1	310	28370
rs2269686_G	621	Endometrial hyperplasia	genitourinary	-0.342011	0.185042	0.71034	0.0645606	1	96	27969
rs80215559_T	751	Genitourinary congenital anomalies	congenital anomalies	0.527615	0.285494	1.69489	0.0645913	1	132	29383
rs7550273_G	277	Other disorders of metabolism	endocrine/metabolic	0.304368	0.164695	1.35577	0.0645916	1	83	29374
rs2269686_G	276.13	Hyperpotassemia	endocrine/metabolic	-0.360464	0.1951	0.697352	0.0646619	1	81	28567
rs9398171_C	512	Other symptoms of respiratory system	respiratory	0.0977625	0.0529292	1.1027	0.0647406	1	854	28530
rs7550273_G	504	Other alveolar and parietoalveolar pneumonopathy	respiratory	0.494792	0.267884	1.64016	0.0647423	1	34	28586
rs2413486_C	745	Pain in joint	musculoskeletal	0.127021	0.0687868	1.13544	0.064806	1	466	23329
rs7005505_T	586.4	Stricture/obstruction of ureter	genitourinary	0.323394	0.175137	1.38181	0.0648168	1	81	27935
rs142121339_T	574	Cholelithiasis and cholecystitis	digestive	-0.232166	0.125735	0.792814	0.0648232	1	1425	27967
rs141135345_A	401.2	Hypertensive heart and/or renal disease	circulatory system	0.476931	0.258411	1.61112	0.0649455	1	36	22413
rs2269686_G	557.1	Celiac disease	digestive	-0.23237	0.125903	0.792653	0.0649457	1	217	23694
rs7005505_T	751.1	Congenital anomalies of genital organs	congenital anomalies	0.375566	0.203752	1.45582	0.065292	1	62	29217
rs142121339_T	535.8	Other specified gastritis	digestive	-0.257389	0.139666	0.773067	0.0653441	1	1108	25371
rs35857733_T	426.32	Left bundle branch block	circulatory system	-0.194169	0.105391	0.823519	0.0654223	1	181	26796
rs11945489_C	592	Cystitis and urethritis	genitourinary	0.183753	0.0997509	1.20172	0.0654572	1	272	26729
rs141135345_A	427.7	Tachycardia NOS	circulatory system	-0.19611	0.106462	0.821922	0.0654645	1	179	26844
rs782134971_GAAACTGCC	701.2	Scar conditions and fibrosis of skin	dermatologic	-0.192794	0.104773	0.824652	0.0657518	1	225	28934
rs2184370_G	153	Colorectal cancer	neoplasms	0.188043	0.102282	1.20689	0.0659937	1	227	26334
rs2184370_G	619	Noninflammatory female genital disorders	genitourinary	-0.091637	0.0498565	0.912436	0.0660604	1	936	28363
rs2269686_G	427.2	Atrial fibrillation and flutter	circulatory system	-0.116874	0.0635898	0.889698	0.0660729	1	951	26853
rs11945489_C	295.1	Schizophrenia	mental disorders	-0.523571	0.284879	0.592401	0.0660818	1	26	27114
rs9398171_C	870.2	Open wound of ear	injuries & poisonings	0.569634	0.310077	1.76762	0.0661994	1	21	29220
rs11945489_C	204.12	Lymphoid leukemia, chronic	neoplasms	0.47294	0.257504	1.6047	0.066264	1	48	28717
rs3740888_C	288.1	Decreased white blood cell count	hematopoietic	-0.186309	0.101501	0.830017	0.0664266	1	214	28750
rs3740888_C	288.11	Neutropenia	hematopoietic	-0.186309	0.101501	0.830017	0.0664266	1	214	28750
rs9398171_C	474.1	Acute tonsillitis	respiratory	0.316431	0.172414	1.37222	0.0664612	1	73	27549
rs782134971_GAAACTGCC	740.11	Osteoarthrosis, localized, primary	musculoskeletal	0.130183	0.070966	1.13904	0.0665875	1	582	26075
rs13107325_C	430	Intracranial hemorrhage	circulatory system	-0.426972	0.233019	0.652482	0.0669001	1	101	28828
rs35857733_T	565.1	Anal and rectal polyp	digestive	0.0886606	0.0483911	1.09271	0.0669267	1	920	26859
rs80215559_T	707.2	Chronic ulcer of leg or foot	dermatologic	-0.669145	0.365227	0.512146	0.0669313	1	34	29488
rs80215559_T	204.1	Lymphoid leukemia	neoplasms	-0.549836	0.30016	0.577044	0.06698	1	51	29223
rs2413486_C	840	Sprains and strains	injuries & poisonings	0.457231	0.249612	1.57969	0.0669866	1	39	23754
rs537107181_T	451	Phlebitis and thrombophlebitis	circulatory system	-1.06985	0.584347	0.343059	0.0671226	1	106	25758
rs7005505_T	242	Thyrotoxicosis with or without goiter	endocrine/metabolic	0.20718	0.113177	1.2302	0.0671627	1	185	27581
rs2269686_G	619.4	Noninflammatory disorders of vagina	genitourinary	-0.267948	0.146399	0.764947	0.06721	1	160	28318
rs13107325_C	577.1	Acute pancreatitis	digestive	0.54305	0.296838	1.72125	0.0673325	1	137	29365
rs141135345_A	292.6	Hallucinations	mental disorders	0.652014	0.356431	1.9194	0.0673567	1	20	28841
rs35306826_T	577.1	Acute pancreatitis	digestive	-0.233505	0.127661	0.791753	0.0673837	1	135	28593
rs11945489_C	537	Other disorders of stomach and duodenum	digestive	0.168395	0.0920984	1.1834	0.0674859	1	318	24992
rs142121339_T	295.1	Schizophrenia	mental disorders	-1.11276	0.608902	0.32865	0.0676263	1	26	27531
rs141135345_A	250.4	Abnormal glucose	endocrine/metabolic	-0.249983	0.136799	0.778814	0.0676435	1	108	27789
rs2269686_G	465	Acute upper respiratory infections of multiple or unspecified sites	respiratory	0.290153	0.158864	1.33663	0.0677862	1	196	29023
rs141135345_A	610.3	Fibrosclerosis of breast	genitourinary	-0.569991	0.312115	0.565531	0.0678173	1	21	28603
rs13107325_C	738.4	Acquired spondylolisthesis	musculoskeletal	0.623562	0.341491	1.86556	0.0678506	1	117	28537
rs9398171_C	496.1	Emphysema	respiratory	-0.298197	0.163372	0.742155	0.0679609	1	104	28626
rs3740888_C	401.22	Hypertensive chronic kidney disease	circulatory system	-0.525928	0.288165	0.591007	0.0679868	1	30	22476
rs537107181_T	426.2	Atrioventricular [AV] block	circulatory system	-0.842921	0.461881	0.430451	0.0680051	1	235	26107
rs35857733_T	531.1	Hemorrhage from gastrointestinal ulcer	digestive	-0.387858	0.212535	0.678509	0.0680147	1	44	28544
rs142121339_T	272.1	Hyperlipidemia	endocrine/metabolic	0.18329	0.100468	1.20116	0.068098	1	3489	26016
rs35857733_T	79.9	Viremia, NOS	infectious diseases	0.193931	0.106308	1.21401	0.0681148	1	190	28634
rs13107325_C	783	Fever of unknown origin	symptoms	0.311536	0.170793	1.36552	0.0681435	1	342	29239
rs35306826_T	599.4	Urinary incontinence	genitourinary	0.186361	0.102177	1.20486	0.0681669	1	195	27405
rs2269686_G	459.9	Circulatory disease NEC	circulatory system	-0.0997137	0.0546863	0.905097	0.0682466	1	1310	27416
rs2413486_C	394.7	Disease of tricuspid valve	circulatory system	-0.369839	0.202841	0.690846	0.0682581	1	49	23100
rs80215559_T	241	Nontoxic nodular goiter	endocrine/metabolic	-0.322837	0.177069	0.724092	0.0682688	1	177	27741
rs112519623_G	184	Cancer of other female genital organs	neoplasms	-0.354737	0.194594	0.701358	0.0683095	1	616	27824
rs782134971_GAAACTGCC	195.1	Malignant neoplasm, other	neoplasms	-0.118009	0.0647489	0.888688	0.0683698	1	621	27968
rs200537727_C	411.3	Angina pectoris	circulatory system	-0.291369	0.15989	0.74724	0.0684078	1	1136	24326
rs35857733_T	586.4	Stricture/obstruction of ureter	genitourinary	0.300353	0.164852	1.35034	0.0684615	1	81	27710
rs2184370_G	727.1	Synovitis and tenosynovitis	musculoskeletal	0.23581	0.129448	1.26593	0.0685072	1	145	27017
rs9398171_C	530.13	Barrett's esophagus	digestive	0.136647	0.075014	1.14642	0.0685128	1	413	25095
rs2269686_G	634.3	Ectopic pregnancy	pregnancy complications	-0.549376	0.30159	0.57731	0.068516	1	34	28633
rs141135345_A	585.34	Chronic Kidney Disease, Stage IV	genitourinary	0.580045	0.318441	1.78612	0.0685292	1	25	27763
rs9398171_C	747.12	Valvular heart disease/ heart chambers	congenital anomalies	-0.760783	0.417671	0.4673	0.0685324	1	21	29307
rs13107325_C	626.1	Irregular menstrual cycle/bleeding	genitourinary	0.146299	0.0803387	1.15754	0.0686021	1	1480	26726
rs112519623_G	783	Fever of unknown origin	symptoms	-0.451943	0.248214	0.636391	0.0686409	1	342	29239
rs3740888_C	340.1	Migrain with aura	neurological	-0.484841	0.266324	0.615795	0.0686835	1	34	28152
rs2184370_G	736	Other acquired deformities of limbs	musculoskeletal	-0.288751	0.158624	0.749199	0.0687055	1	83	28264
rs13107325_C	625.1	Dyspareunia	genitourinary	0.621537	0.34157	1.86179	0.0688128	1	113	28801
rs782134971_GAAACTGCC	536.8	Dyspepsia and other specified disorders of function of stomach	digestive	-0.0892462	0.049047	0.91462	0.068819	1	1117	25341
rs11945489_C	592.1	Cystitis	genitourinary	0.183401	0.100868	1.2013	0.0690289	1	266	26729
rs13107325_C	295.1	Schizophrenia	mental disorders	-0.755284	0.415422	0.469877	0.0690468	1	26	27585
rs200537727_C	523.32	Chronic periodontitis	digestive	-0.703824	0.387154	0.49469	0.0690728	1	111	25720
rs35857733_T	184	Cancer of other female genital organs	neoplasms	0.108046	0.0594534	1.1141	0.0691673	1	608	27442
rs3740888_C	738.4	Acquired spondylolisthesis	musculoskeletal	-0.253297	0.139379	0.776238	0.0691675	1	116	28292
rs9398171_C	592.13	Chronic interstitial cystitis	genitourinary	-0.637518	0.350984	0.528603	0.0693135	1	28	27017
rs7005505_T	519.9	Symptoms involving respiratory system and other chest symptoms	respiratory	-0.438222	0.241295	0.645183	0.0693517	1	35	28700
rs11945489_C	594	Urinary calculus	genitourinary	-0.113987	0.0627671	0.89227	0.0693661	1	613	28411
rs112519623_G	707.2	Chronic ulcer of leg or foot	dermatologic	-1.07788	0.593576	0.340317	0.069385	1	34	29488
rs2184370_G	575	Other biliary tract disease	digestive	0.148143	0.081585	1.15968	0.069399	1	354	27750
rs11945489_C	456	Chronic venous insufficiency [CVI]	circulatory system	0.602806	0.332159	1.82724	0.0695531	1	31	26347
rs2269686_G	430	Intracranial hemorrhage	circulatory system	-0.328173	0.180832	0.720239	0.0695558	1	99	28500
rs141135345_A	288.1	Decreased white blood cell count	hematopoietic	0.182652	0.100666	1.2004	0.0696108	1	215	28655
rs141135345_A	288.11	Neutropenia	hematopoietic	0.182652	0.100666	1.2004	0.0696108	1	215	28655
rs35306826_T	381.1	Otitis media	sense organs	-0.237921	0.131162	0.788265	0.0696859	1	128	28559
rs11945489_C	395.6	Heart valve replaced	circulatory system	0.494436	0.272648	1.63957	0.0697608	1	44	28207
rs537107181_T	636.3	Hemorrhage in early pregnancy	pregnancy complications	-1.1252	0.620508	0.324588	0.0697776	1	106	27826
rs782134971_GAAACTGCC	195	Cancer, suspected or other	neoplasms	-0.117036	0.064549	0.889553	0.0698106	1	625	27968
rs782134971_GAAACTGCC	214	Lipoma	neoplasms	-0.111641	0.0615822	0.894366	0.0698515	1	688	28733
rs200537727_C	703.1	Ingrowing nail	dermatologic	-0.933934	0.515204	0.393004	0.0698709	1	54	26454
rs141135345_A	512.7	Shortness of breath	respiratory	0.112163	0.06192	1.1187	0.0700749	1	564	28391
rs7550273_G	345.1	Epilepsy	neurological	0.617528	0.340909	1.85434	0.0700767	1	22	28728
rs2413486_C	528.7	Sialolithiasis	digestive	0.588304	0.324792	1.80093	0.0700906	1	24	23465
rs13107325_C	411.3	Angina pectoris	circulatory system	0.157789	0.0871165	1.17092	0.0701028	1	1243	27078
rs7005505_T	585	Renal failure	genitourinary	0.0875622	0.048351	1.09151	0.0701455	1	1014	27935
rs11945489_C	285.22	Anemia in neoplastic disease	hematopoietic	0.703793	0.388789	2.02141	0.0702622	1	24	27252
rs112519623_G	707	Chronic ulcer of skin	dermatologic	-0.751719	0.415345	0.471555	0.0703166	1	93	29488
rs782134971_GAAACTGCC	381.11	Suppurative and unspecified otitis media	sense organs	0.42641	0.235761	1.53175	0.0705042	1	61	29236
rs782134971_GAAACTGCC	642.1	Preeclampsia and eclampsia	pregnancy complications	0.656052	0.36274	1.92717	0.0705129	1	29	29384
rs35306826_T	804	Fracture of hand or wrist	injuries & poisonings	0.199495	0.110308	1.22079	0.0705246	1	165	27780
rs35857733_T	153.2	Colon cancer	neoplasms	0.213739	0.118201	1.2383	0.0705646	1	154	26211
rs7550273_G	714.1	Rheumatoid arthritis	musculoskeletal	0.169764	0.0938836	1.18503	0.0705687	1	248	28779
rs782134971_GAAACTGCC	276.4	Acid-base balance disorder	endocrine/metabolic	0.379713	0.210007	1.46186	0.0705914	1	75	28808
rs9398171_C	159	Malignant neoplasm of other and ill-defined sites within the digestive organs and peritoneum	neoplasms	-0.662323	0.366539	0.515652	0.0707678	1	26	28023
rs11945489_C	592.12	Chronic cystitis	genitourinary	0.330121	0.182733	1.39114	0.0708284	1	87	26729
rs141135345_A	938.2	Chronic dermatitis due to solar radiation	dermatologic	-0.398315	0.220573	0.67145	0.0709467	1	42	28711
rs2184370_G	715.2	Ankylosing spondylitis	musculoskeletal	0.523584	0.290007	1.68807	0.0710087	1	33	28556
rs2269686_G	241	Nontoxic nodular goiter	endocrine/metabolic	0.305462	0.169203	1.35725	0.0710283	1	176	27420
rs2184370_G	286	Coagulation defects	hematopoietic	0.299289	0.16582	1.3489	0.0710897	1	90	29040
rs3740888_C	575	Other biliary tract disease	digestive	0.138821	0.0769321	1.14892	0.0711596	1	350	27777
rs7550273_G	523.32	Chronic periodontitis	digestive	0.239482	0.132719	1.27059	0.071164	1	126	28565
rs7550273_G	625	Pain and other symptoms associated with female genital organs	genitourinary	0.178204	0.098764	1.19507	0.0711774	1	227	28751
rs2413486_C	375	Disorders of lacrimal system	sense organs	-0.181985	0.10086	0.833614	0.0711789	1	203	23297
rs3740888_C	965.1	Opiates and related narcotics causing adverse effects in therapeutic use	injuries & poisonings	0.195508	0.108436	1.21593	0.0713912	1	175	26385
rs142121339_T	8.5	Bacterial enteritis	infectious diseases	1.04622	0.580306	2.84688	0.0714068	1	215	29219
rs112519623_G	733.6	Costochondritis	musculoskeletal	-1.32724	0.736346	0.265207	0.0714709	1	21	28387
rs782134971_GAAACTGCC	261.2	Vitamin B-complex deficiencies	endocrine/metabolic	0.297316	0.165023	1.34624	0.0715995	1	117	29092
rs35306826_T	367.8	Hypermetropia	sense organs	-0.482814	0.268162	0.617044	0.0717889	1	34	28129
rs80215559_T	286.1	Congenital coagulation defects	hematopoietic	-0.589762	0.32759	0.554459	0.0718122	1	42	29319
rs2269686_G	315	Develomental delays and disorders	mental disorders	1.07147	0.595484	2.91968	0.0719662	1	26	29197
rs11945489_C	752	Nervous system congenital anomalies	congenital anomalies	-0.420646	0.233786	0.656622	0.071975	1	40	29018
rs142121339_T	433.31	Transient cerebral ischemia	circulatory system	-0.534229	0.296983	0.586121	0.0720415	1	180	28773
rs7005505_T	514	Abnormal findings examination of lungs	respiratory	0.193063	0.107336	1.21296	0.0720703	1	205	29206
rs7550273_G	292.4	Altered mental status	mental disorders	0.218802	0.121664	1.24458	0.0721135	1	149	29136
rs80215559_T	701	Other hypertrophic and atrophic conditions of skin	dermatologic	0.230968	0.128435	1.25982	0.0721243	1	529	29026
rs537107181_T	568.1	Peritoneal adhesions (postoperative) (postinfection)	digestive	-0.691399	0.384649	0.500875	0.0722589	1	352	26184
rs2413486_C	965	Poisoning by analgesics, antipyretics, and antirheumatics	injuries & poisonings	-0.140554	0.078208	0.868876	0.072306	1	343	21419
rs142121339_T	573	Other disorders of liver	digestive	1.04453	0.581259	2.84207	0.0723328	1	210	28624
rs11945489_C	578.1	Hematemesis	digestive	0.31242	0.173975	1.36673	0.0725306	1	95	26675
rs35306826_T	362	Other retinal disorders	sense organs	0.108087	0.0602029	1.11415	0.0725922	1	583	27477
rs782134971_GAAACTGCC	536	Disorders of function of stomach	digestive	-0.0880155	0.0490384	0.915747	0.0726812	1	1118	25341
rs142121339_T	272	Disorders of lipoid metabolism	endocrine/metabolic	0.17963	0.100095	1.19677	0.0727195	1	3508	26016
rs9398171_C	381	Otitis media and Eustachian tube disorders	sense organs	0.219551	0.122393	1.24552	0.0728426	1	149	29137
rs35857733_T	180	Cervical cancer and dysplasia	neoplasms	0.0979632	0.0546139	1.10292	0.0728543	1	718	26636
rs11945489_C	244.4	Hypothyroidism NOS	endocrine/metabolic	0.0776315	0.0432847	1.08072	0.0728917	1	1461	27265
rs200537727_C	592.1	Cystitis	genitourinary	1.27319	0.709895	3.57223	0.0728944	1	228	24453
rs3740888_C	189.11	Malignant neoplasm of kidney, except pelvis	neoplasms	0.285414	0.159287	1.33031	0.0731622	1	80	29041
rs142121339_T	427.8	Sinoatrial node dysfunction (Bradycardia)	circulatory system	-0.925644	0.516716	0.396276	0.0732293	1	42	27110
rs200537727_C	528.11	Stomatitis and mucositis (ulcerative)	digestive	-1.0748	0.600024	0.341367	0.0732516	1	34	26233
rs141135345_A	281	Other deficiency anemia	hematopoietic	0.274867	0.153484	1.31636	0.0733162	1	95	27397
rs2269686_G	348.7	Coma	neurological	0.924946	0.516539	2.52173	0.0733476	1	31	28447
rs35306826_T	516	Abnormal sputum	respiratory	0.214838	0.119979	1.23966	0.073352	1	141	28665
rs2413486_C	165	Cancer within the respiratory system	neoplasms	0.276196	0.154291	1.31811	0.0734391	1	95	23699
rs35857733_T	702.1	Actinic keratosis	dermatologic	-0.123234	0.0688633	0.884056	0.0735261	1	436	28349
rs2184370_G	763	Thoracic or lumbosacral neuritis or radiculitis, unspecified	symptoms	-0.390902	0.218477	0.676446	0.0735803	1	43	29036
rs112519623_G	389.3	Degenerative and vascular disorders of ear	sense organs	-1.06464	0.595036	0.344853	0.0735824	1	33	28892
rs537107181_T	697	Sarcoidosis	dermatologic	-1.28831	0.720133	0.275736	0.0736163	1	55	27267
rs11945489_C	571	Chronic liver disease and cirrhosis	digestive	0.140839	0.0787377	1.15124	0.0736608	1	429	28182
rs112519623_G	244	Hypothyroidism	endocrine/metabolic	-0.239085	0.133682	0.787348	0.0737028	1	1556	27741
rs782134971_GAAACTGCC	721	Spondylosis and allied disorders	musculoskeletal	-0.190976	0.106794	0.826152	0.0737328	1	214	28857
rs80215559_T	182	Malignant neoplasm of uterus	neoplasms	-0.380496	0.212773	0.683523	0.073733	1	114	27011
rs7005505_T	557.1	Celiac disease	digestive	0.186675	0.10445	1.20524	0.0739026	1	218	23828
rs2413486_C	401.22	Hypertensive chronic kidney disease	circulatory system	0.563078	0.315095	1.75607	0.0739355	1	25	18224
rs2269686_G	367.8	Hypermetropia	sense organs	-0.518	0.289929	0.595711	0.0739948	1	36	28564
rs11945489_C	227	Benign neoplasm of other endocrine glands and related structures	neoplasms	0.315068	0.176486	1.37035	0.0742242	1	93	28906
rs782134971_GAAACTGCC	585.33	Chronic Kidney Disease, Stage III	genitourinary	0.157009	0.0879713	1.17001	0.0742979	1	381	28010
rs3740888_C	217.1	Nevus, non-neoplastic	neoplasms	0.331392	0.18569	1.39291	0.0743178	1	58	28626
rs7005505_T	427.1	Paroxysmal tachycardia, unspecified	circulatory system	-0.150262	0.0842011	0.860483	0.0743331	1	301	27010
rs35857733_T	728.71	Contracture of palmar fascia [Dupuytren's disease]	musculoskeletal	0.131903	0.0739263	1.141	0.0743826	1	394	26908
rs142121339_T	476	Allergic rhinitis	respiratory	-0.413077	0.231599	0.661611	0.0744905	1	326	27680
rs782134971_GAAACTGCC	579.8	Nonspecific abnormal findings in stool contents	digestive	-0.162335	0.0910231	0.850156	0.0745127	1	302	27045
rs35306826_T	741	Symptoms and disorders of the joints	musculoskeletal	0.161016	0.0903009	1.1747	0.0745699	1	249	28419
rs782134971_GAAACTGCC	359	Muscular dystrophies and other myopathies	neurological	0.7809	0.437976	2.18344	0.0745901	1	23	29291
rs2184370_G	496.1	Emphysema	respiratory	-0.256738	0.144044	0.773571	0.0746897	1	103	28546
rs782134971_GAAACTGCC	480.5	Bronchopneumonia and lung abscess	respiratory	0.787147	0.441666	2.19712	0.0747135	1	22	28672
rs2413486_C	429	Ill-defined descriptions and complications of heart disease	circulatory system	-0.363263	0.203827	0.695404	0.0747145	1	49	23478
rs2413486_C	429.2	Abnormal function study of cardiovascular system	circulatory system	-0.363263	0.203827	0.695404	0.0747145	1	49	23478
rs112519623_G	560	Intestinal obstruction without mention of hernia	digestive	1.03337	0.579987	2.81052	0.074796	1	253	23962
rs35306826_T	275.5	Disorders of calcium/phosphorus metabolism	endocrine/metabolic	-0.23264	0.130602	0.792439	0.0748646	1	129	28570
rs7005505_T	550.6	Incisional hernia	digestive	0.544801	0.305864	1.72427	0.0748816	1	30	25955
rs141135345_A	571.8	Liver abscess and sequelae of chronic liver disease	digestive	0.414511	0.23273	1.51363	0.0748994	1	43	28333
rs2269686_G	271	Disorders of carbohydrate transport and metabolism	endocrine/metabolic	-0.656057	0.368482	0.518893	0.0750055	1	20	29222
rs35857733_T	293.1	Swelling, mass, or lump in head and neck [Space-occupying lesion, intracranial NOS]	mental disorders	0.307669	0.172837	1.36025	0.0750588	1	74	28897
rs112519623_G	565	Anal and rectal conditions	digestive	0.28642	0.160937	1.33165	0.0751243	1	1658	27236
rs3740888_C	726	Peripheral enthesopathies and allied syndromes	musculoskeletal	0.0730528	0.0410704	1.07579	0.075285	1	1286	27046
rs35306826_T	480.1	Bacterial pneumonia	respiratory	-0.114448	0.064344	0.891858	0.0752898	1	523	28011
rs7005505_T	8.6	Viral Enteritis	infectious diseases	-0.334614	0.188134	0.715614	0.0753064	1	58	29112
rs3740888_C	871	Open wounds of extremities	injuries & poisonings	-0.35388	0.198991	0.701959	0.0753426	1	59	29162
rs7550273_G	110.1	Dermatophytosis	infectious diseases	0.50407	0.283447	1.65545	0.075345	1	31	29373
rs7005505_T	509.1	Respiratory failure	respiratory	0.233542	0.131443	1.26307	0.0756089	1	138	28473
rs782134971_GAAACTGCC	149.1	Cancer of oropharynx	neoplasms	-0.582812	0.328149	0.558326	0.0757235	1	20	29293
rs35857733_T	296.22	Major depressive disorder	mental disorders	0.0748632	0.0421583	1.07774	0.0757715	1	1222	27210
rs13107325_C	172	Skin cancer	neoplasms	-0.14177	0.0798487	0.867821	0.0758184	1	1169	28399
rs11945489_C	738	Other acquired musculoskeletal deformity	musculoskeletal	-0.217629	0.122607	0.804424	0.0758971	1	153	28046
rs35857733_T	496.3	Bronchiectasis	respiratory	-0.167382	0.094314	0.845876	0.0759423	1	228	28423
rs112519623_G	613	Other nonmalignant breast conditions	genitourinary	-0.613938	0.346059	0.541215	0.0760494	1	155	29426
rs80215559_T	200.1	Polycythemia vera	neoplasms	-0.651554	0.367351	0.521235	0.0761201	1	32	28939
rs35857733_T	372	Disorders of conjunctiva	sense organs	0.372927	0.21026	1.45198	0.0761217	1	51	28407
rs2269686_G	577.3	Cyst and pseudocyst of pancreas	digestive	0.820492	0.46267	2.27162	0.0761651	1	36	29032
rs2184370_G	575.1	Cholangitis	digestive	0.422568	0.238335	1.52588	0.0762287	1	46	27750
rs35857733_T	371.1	Uveitis, noninfectious or NOS	sense organs	0.481722	0.271773	1.61886	0.0763087	1	32	28407
rs9398171_C	558	Noninfectious gastroenteritis	digestive	-0.0837058	0.0472254	0.919702	0.0763157	1	1178	23795
rs7550273_G	427.12	Paroxysmal ventricular tachycardia	circulatory system	0.324042	0.182829	1.3827	0.076332	1	69	27115
rs2269686_G	275	Disorders of mineral metabolism	endocrine/metabolic	-0.214922	0.121273	0.806604	0.0763591	1	234	29008
rs2413486_C	528.11	Stomatitis and mucositis (ulcerative)	digestive	0.498988	0.281589	1.64705	0.0763876	1	31	23465
rs2269686_G	8.5	Bacterial enteritis	infectious diseases	0.266909	0.150647	1.30592	0.0764352	1	213	28941
rs782134971_GAAACTGCC	440	Atherosclerosis	circulatory system	-0.434969	0.245542	0.647285	0.0764831	1	37	28881
rs2184370_G	446.9	Arteritis NOS	circulatory system	-0.439793	0.248388	0.64417	0.0766286	1	33	28696
rs2413486_C	202.24	Large cell lymphoma	neoplasms	0.391237	0.220971	1.47881	0.076638	1	48	23505
rs112519623_G	573.7	Abnormal results of function study of liver	digestive	-0.426116	0.24074	0.653041	0.0767232	1	368	28677
rs35857733_T	626.1	Irregular menstrual cycle/bleeding	genitourinary	-0.0708233	0.0400159	0.931627	0.0767476	1	1462	26361
rs80215559_T	303.3	Psychogenic disorder	mental disorders	1.78312	1.0077	5.94841	0.0768108	1	37	27585
rs141135345_A	292.4	Altered mental status	mental disorders	0.217911	0.123221	1.24348	0.0769853	1	145	28841
rs9398171_C	573.5	Jaundice (not of newborn)	digestive	0.320664	0.181408	1.37804	0.0771213	1	66	28485
rs3740888_C	433	Cerebrovascular disease	circulatory system	0.0997483	0.0564333	1.10489	0.0771374	1	669	28577
rs2269686_G	603	Other disorders of testis	genitourinary	-0.27192	0.153847	0.761915	0.0771499	1	139	27136
rs2413486_C	528	Diseases of the oral soft tissues, excluding lesions specific for gingiva and tongue	digestive	0.201831	0.114211	1.22364	0.0772	1	171	23465
rs141135345_A	286	Coagulation defects	hematopoietic	0.282572	0.159924	1.32654	0.0772434	1	87	28970
rs35306826_T	389.2	Conductive hearing loss	sense organs	-0.458508	0.259519	0.632226	0.0772681	1	35	28129
rs35857733_T	751.22	Other specified congenital anomalies of kidney	congenital anomalies	0.403979	0.228676	1.49777	0.0772955	1	44	28981
rs782134971_GAAACTGCC	303.3	Psychogenic disorder	mental disorders	0.556417	0.315064	1.74441	0.0773886	1	37	27499
rs142121339_T	569.1	Toxic gastroenteritis and colitis	digestive	-1.09734	0.621543	0.333758	0.077478	1	25	27180
rs112519623_G	180	Cervical cancer and dysplasia	neoplasms	-0.321923	0.182347	0.724754	0.0774887	1	727	27011
rs2269686_G	284	Aplastic anemia	hematopoietic	-0.484234	0.274544	0.616169	0.0777699	1	38	27411
rs7550273_G	306	Other mental disorder	mental disorders	-0.34528	0.195783	0.708022	0.0778012	1	53	27538
rs35306826_T	198.2	Secondary malignancy of respiratory organs	neoplasms	-0.236329	0.134009	0.789521	0.077811	1	123	27317
rs782134971_GAAACTGCC	78	Viral warts & HPV	infectious diseases	-0.223925	0.127	0.799375	0.0778681	1	152	28946
rs2413486_C	276.14	Hypopotassemia	endocrine/metabolic	-0.223128	0.126615	0.800013	0.0780274	1	128	23248
rs35306826_T	496.2	Chronic bronchitis	respiratory	-0.233448	0.132525	0.791799	0.0781478	1	126	28061
rs7550273_G	293.1	Swelling, mass, or lump in head and neck [Space-occupying lesion, intracranial NOS]	mental disorders	0.308497	0.175151	1.36138	0.0781833	1	74	29247
rs13107325_C	180.3	Cervical intraepithelial neoplasia [CIN] [Cervical dysplasia]	neoplasms	0.469357	0.266551	1.59897	0.0782628	1	164	27011
rs13107325_C	430.1	Subarachnoid hemorrhage	circulatory system	-0.525412	0.298483	0.591312	0.0783617	1	58	28828
rs2184370_G	559	Ileostomy status	digestive	-0.467175	0.265414	0.62677	0.0783779	1	29	23742
rs782134971_GAAACTGCC	289.3	Personal history of diseases of blood and blood-forming organs	hematopoietic	-0.395461	0.224893	0.673369	0.0786719	1	45	28912
rs782134971_GAAACTGCC	703.1	Ingrowing nail	dermatologic	0.433326	0.246472	1.54238	0.0787283	1	57	29332
rs200537727_C	960	Poisoning by antibiotics	injuries & poisonings	0.272381	0.155071	1.31309	0.0790038	1	1866	23910
rs200537727_C	766	Neuralgia, neuritis, and radiculitis NOS	symptoms	-1.04493	0.595108	0.351716	0.0791112	1	34	26365
rs35857733_T	578.1	Hematemesis	digestive	0.26558	0.151268	1.30419	0.0791402	1	95	26765
rs11945489_C	560.4	Other intestinal obstruction	digestive	0.227775	0.129767	1.2558	0.0792148	1	165	23536
rs141135345_A	556.1	Ulceration of intestine	digestive	-0.280599	0.159973	0.755331	0.0794243	1	79	23664
rs13107325_C	479	Other upper respiratory disease	respiratory	0.731701	0.417265	2.07861	0.0795053	1	84	27735
rs11945489_C	295	Schizophrenia and other psychotic disorders	mental disorders	-0.438508	0.25016	0.644998	0.0796178	1	34	27114
rs35857733_T	378.5	Paralytic strabismus	sense organs	0.543388	0.310075	1.72183	0.0796984	1	25	28546
rs782134971_GAAACTGCC	568.1	Peritoneal adhesions (postoperative) (postinfection)	digestive	0.156842	0.0895014	1.16981	0.0797048	1	366	27145
rs7005505_T	619.2	Disorders of uterus, NEC	genitourinary	-0.135308	0.0772915	0.873447	0.0800116	1	362	28476
rs80215559_T	578.9	Hemorrhage of gastrointestinal tract	digestive	0.180682	0.103215	1.19803	0.0800239	1	793	27136
rs2184370_G	947	Urticaria	dermatologic	-0.368807	0.210745	0.691559	0.0801156	1	46	28780
rs9398171_C	202.24	Large cell lymphoma	neoplasms	-0.38728	0.221397	0.678901	0.0802466	1	59	29031
rs2184370_G	619.1	Noninflammatory disorders of ovary, fallopian tube, and broad ligament	genitourinary	0.335886	0.192018	1.39918	0.0802494	1	70	28363
rs7005505_T	365	Glaucoma	sense organs	0.10433	0.0596587	1.10997	0.0803286	1	657	28062
rs9398171_C	281.1	Megaloblastic anemia	hematopoietic	0.273246	0.156302	1.31422	0.0804309	1	90	27536
rs2413486_C	612.2	Hypertrophy of breast (Gynecomastia)	genitourinary	-0.333074	0.190526	0.716717	0.0804335	1	56	23271
rs200537727_C	224	Benign neoplasm of eye	neoplasms	-1.30686	0.74809	0.270669	0.0806505	1	20	26485
rs2184370_G	714	Rheumatoid arthritis and other inflammatory polyarthropathies	musculoskeletal	-0.15055	0.0862598	0.860234	0.0809306	1	291	28556
rs80215559_T	728.71	Contracture of palmar fascia [Dupuytren's disease]	musculoskeletal	-0.218635	0.125278	0.803615	0.0809509	1	400	27283
rs2184370_G	994	Sepsis and SIRS	injuries & poisonings	0.155469	0.0890943	1.16821	0.080985	1	297	29002
rs2184370_G	994.2	Sepsis	injuries & poisonings	0.155469	0.0890943	1.16821	0.080985	1	297	29002
rs80215559_T	857	Mechanical complication of unspecified genitourinary device, implant, and graft	injuries & poisonings	0.675698	0.387264	1.9654	0.0810196	1	83	29433
rs35306826_T	362.31	Separation of retinal layers	sense organs	0.231223	0.132539	1.26014	0.0810594	1	115	27477
rs200537727_C	475	Chronic sinusitis	respiratory	-0.49501	0.283829	0.609565	0.0811513	1	249	24943
rs141135345_A	426.9	Cardiac pacemaker/device in situ	circulatory system	0.250311	0.143527	1.28442	0.0811595	1	108	26844
rs200537727_C	440.2	Atherosclerosis of the extremities	circulatory system	-1.26778	0.726983	0.281457	0.0811784	1	20	26052
rs200537727_C	362.2	Degeneration of macula and posterior pole of retina	sense organs	-0.418074	0.239748	0.658313	0.0811924	1	417	25376
rs200537727_C	362.29	Macular degeneration (senile) of retina NOS	sense organs	-0.418074	0.239748	0.658313	0.0811924	1	417	25376
rs782134971_GAAACTGCC	480.11	Pneumococcal pneumonia	respiratory	-0.124861	0.0716145	0.88262	0.0812437	1	501	28672
rs112519623_G	187	Cancer of other male genital organs	neoplasms	-0.345934	0.198415	0.707559	0.0812484	1	581	28482
rs112519623_G	481	Influenza	respiratory	-1.02984	0.590863	0.357065	0.0813443	1	33	28762
rs7550273_G	766	Neuralgia, neuritis, and radiculitis NOS	symptoms	0.426622	0.244962	1.53207	0.0815809	1	39	29264
rs141135345_A	285.22	Anemia in neoplastic disease	hematopoietic	-0.506438	0.290853	0.602638	0.0816452	1	24	27397
rs9398171_C	261.2	Vitamin B-complex deficiencies	endocrine/metabolic	0.239195	0.13741	1.27023	0.0817295	1	117	28988
rs112519623_G	427.9	Palpitations	circulatory system	-0.382086	0.21951	0.682436	0.0817477	1	474	27164
rs7005505_T	389.2	Conductive hearing loss	sense organs	0.476018	0.27365	1.60965	0.081944	1	35	28732
rs7005505_T	454.1	Varicose veins of lower extremity	circulatory system	0.0829768	0.0477069	1.08652	0.0819811	1	1028	26648
rs141135345_A	619	Noninflammatory female genital disorders	genitourinary	-0.0846745	0.0486891	0.918811	0.0820198	1	929	28299
rs112519623_G	558	Noninfectious gastroenteritis	digestive	0.337304	0.193964	1.40117	0.0820334	1	1184	23962
rs537107181_T	172.3	Carcinoma in situ of skin	neoplasms	-1.02942	0.592106	0.357214	0.0821093	1	106	27300
rs200537727_C	724	Other and unspecified disorders of back	musculoskeletal	-1.01719	0.585239	0.361609	0.0821972	1	37	26050
rs7005505_T	193	Thyroid cancer	neoplasms	-0.383103	0.220441	0.681742	0.0822293	1	42	29247
rs2413486_C	580	Nephritis; nephrosis; renal sclerosis	genitourinary	-0.265821	0.153004	0.766577	0.0823266	1	87	22615
rs142121339_T	275.5	Disorders of calcium/phosphorus metabolism	endocrine/metabolic	-0.595557	0.342828	0.551256	0.0823542	1	129	29285
rs7550273_G	735.23	Hallux rigidus	musculoskeletal	-0.220111	0.126728	0.80243	0.082408	1	127	28490
rs7005505_T	262	Mineral deficiency NEC	endocrine/metabolic	0.442443	0.254774	1.5565	0.082456	1	40	29017
rs2184370_G	626.1	Irregular menstrual cycle/bleeding	genitourinary	-0.0719277	0.0414356	0.930598	0.082583	1	1467	26467
rs141135345_A	747.11	Cardiac shunt/ heart septal defect	congenital anomalies	0.570386	0.328683	1.76895	0.0826762	1	23	29152
rs13107325_C	800.3	Fracture of tibia and fibula	injuries & poisonings	-0.450355	0.25954	0.637402	0.0827047	1	80	28532
rs3740888_C	751.11	Congenital anomalies of female genital organs	congenital anomalies	0.351177	0.202452	1.42074	0.0828088	1	49	29128
rs11945489_C	420.3	Endocarditis	circulatory system	-0.426363	0.245828	0.652879	0.0828479	1	36	28806
rs9398171_C	430.1	Subarachnoid hemorrhage	circulatory system	0.335257	0.193315	1.3983	0.0828733	1	57	28635
rs13107325_C	474.2	Chronic tonsillitis and adenoiditis	respiratory	-0.394396	0.22749	0.674087	0.0829736	1	109	27735
rs2184370_G	480	Pneumonia	respiratory	-0.0930527	0.0536807	0.911145	0.0830159	1	774	28490
rs112519623_G	747.12	Valvular heart disease/ heart chambers	congenital anomalies	-1.26894	0.732296	0.281129	0.0831266	1	21	29504
rs7550273_G	317.1	Alcoholism	mental disorders	0.173499	0.100144	1.18946	0.0831871	1	217	28808
rs9398171_C	451	Phlebitis and thrombophlebitis	circulatory system	-0.270293	0.15602	0.763156	0.0831977	1	113	26618
rs112519623_G	340.1	Migrain with aura	neurological	-1.0471	0.604537	0.350956	0.0832624	1	34	28396
rs11945489_C	427.2	Atrial fibrillation and flutter	circulatory system	-0.0889385	0.0513623	0.914902	0.0833464	1	952	26696
rs2184370_G	591	Urinary tract infection	genitourinary	-0.0846307	0.048889	0.918852	0.0834376	1	941	26928
rs7550273_G	516.1	Hemoptysis	respiratory	-0.210357	0.121533	0.810295	0.0834749	1	138	29384
rs537107181_T	202.24	Large cell lymphoma	neoplasms	-1.25025	0.722512	0.286432	0.0835542	1	57	28082
rs2269686_G	830	Dislocation	injuries & poisonings	0.802594	0.463834	2.23132	0.0835684	1	34	27821
rs9398171_C	535.1	Acute gastritis	digestive	0.44616	0.25787	1.5623	0.0835992	1	32	25248
rs112519623_G	555	Inflammatory bowel disease and other gastroenteritis and colitis	digestive	0.779212	0.450438	2.17975	0.0836485	1	332	23962
rs141135345_A	782.3	Edema	symptoms	0.203347	0.117571	1.2255	0.0837094	1	158	29045
rs782134971_GAAACTGCC	426	Cardiac conduction disorders	circulatory system	-0.122911	0.0710721	0.884342	0.0837399	1	512	27078
rs35306826_T	707	Chronic ulcer of skin	dermatologic	-0.274128	0.158539	0.760235	0.0837936	1	89	28717
rs80215559_T	366	Cataract	sense organs	0.0986427	0.0570587	1.10367	0.0838463	1	2726	26855
rs80215559_T	252.1	Hyperparathyroidism	endocrine/metabolic	0.66755	0.386362	1.94946	0.0840269	1	89	29274
rs142121339_T	474.1	Acute tonsillitis	respiratory	-0.72813	0.421707	0.482811	0.0842348	1	72	27680
rs2413486_C	720	Spinal stenosis	musculoskeletal	-0.139736	0.080939	0.869588	0.0842682	1	318	23277
rs537107181_T	386	Vertiginous syndromes and other disorders of vestibular system	sense organs	-0.779983	0.451789	0.458414	0.0842697	1	231	27732
rs537107181_T	272	Disorders of lipoid metabolism	endocrine/metabolic	0.376868	0.218338	1.45771	0.0843339	1	3385	25045
rs2269686_G	536.8	Dyspepsia and other specified disorders of function of stomach	digestive	0.110088	0.0637922	1.11638	0.0843949	1	1105	25131
rs80215559_T	473	Diseases of the larynx and vocal cords	respiratory	-0.277333	0.160748	0.757802	0.0844787	1	222	27735
rs537107181_T	366	Cataract	sense organs	-0.327407	0.189781	0.720791	0.0844944	1	2618	25812
rs2269686_G	771	Musculoskeletal symptoms referable to limbs	symptoms	-0.359753	0.208557	0.697848	0.0845336	1	72	29162
rs11945489_C	371.1	Uveitis, noninfectious or NOS	sense organs	0.55435	0.321448	1.74081	0.0846099	1	32	28308
rs141135345_A	386.9	Dizziness and giddiness (Light-headedness and vertigo)	sense organs	-0.108888	0.0631501	0.896831	0.0846579	1	523	28498
rs200537727_C	191.1	Cancer of brain and nervous system	neoplasms	-1.26914	0.736201	0.281074	0.0847264	1	20	26485
rs200537727_C	191.11	Cancer of brain	neoplasms	-1.26914	0.736201	0.281074	0.0847264	1	20	26485
rs3740888_C	565.1	Anal and rectal polyp	digestive	0.0828703	0.048085	1.0864	0.0848141	1	926	27000
rs2413486_C	602	Other disorders of prostate	genitourinary	0.250251	0.14522	1.28435	0.0848429	1	108	21712
rs141135345_A	471	Nasal polyps	respiratory	-0.138737	0.0805179	0.870457	0.0848775	1	318	27402
rs11945489_C	241	Nontoxic nodular goiter	endocrine/metabolic	-0.197297	0.114533	0.820947	0.0849566	1	175	27265
rs112519623_G	395.2	Nonrheumatic aortic valve disorders	circulatory system	-0.507985	0.294958	0.601707	0.0850278	1	235	28702
rs13107325_C	540.11	Acute appendicitis	digestive	0.787168	0.457127	2.19717	0.0850712	1	74	29429
rs35306826_T	627.1	Postmenopausal bleeding	genitourinary	0.0893678	0.0519171	1.09348	0.0851863	1	810	26009
rs2184370_G	426.91	Cardiac pacemaker in situ	circulatory system	-0.249275	0.144828	0.779366	0.0852182	1	101	26911
rs80215559_T	720	Spinal stenosis	musculoskeletal	-0.21991	0.127787	0.802591	0.0852657	1	377	28949
rs141135345_A	516	Abnormal sputum	respiratory	0.213256	0.123933	1.2377	0.0852995	1	143	29085
rs782134971_GAAACTGCC	332	Parkinson's disease	neurological	-0.325849	0.18941	0.721914	0.085371	1	64	28688
rs80215559_T	284	Aplastic anemia	hematopoietic	-0.591445	0.343797	0.553527	0.085372	1	39	27730
rs2269686_G	571	Chronic liver disease and cirrhosis	digestive	0.176545	0.102638	1.19309	0.0854198	1	431	28352
rs9398171_C	573.7	Abnormal results of function study of liver	digestive	-0.14441	0.0839675	0.865533	0.0854635	1	368	28485
rs9398171_C	619.3	Noninflammatory disorders of cervix	genitourinary	-0.159785	0.092972	0.852327	0.0856808	1	307	28450
rs35306826_T	569.1	Toxic gastroenteritis and colitis	digestive	0.49136	0.285965	1.63454	0.0857506	1	25	26522
rs3740888_C	281.1	Megaloblastic anemia	hematopoietic	-0.269399	0.156791	0.763839	0.0857594	1	91	27489
rs782134971_GAAACTGCC	427.2	Atrial fibrillation and flutter	circulatory system	-0.090868	0.0528869	0.913138	0.0857679	1	964	27078
rs80215559_T	411.4	Coronary atherosclerosis	circulatory system	-0.115416	0.0671846	0.890996	0.0858171	1	1604	27078
rs141135345_A	274.1	Gout	endocrine/metabolic	0.138387	0.0805661	1.14842	0.0858543	1	337	28859
rs2269686_G	446.4	Wegener's granulomatosis	circulatory system	-0.632404	0.368234	0.531313	0.0859065	1	20	28646
rs2184370_G	396	Abnormal heart sounds	circulatory system	-0.196174	0.114231	0.821869	0.085916	1	163	28427
rs142121339_T	599.4	Urinary incontinence	genitourinary	-0.494294	0.287889	0.610001	0.0859863	1	199	28088
rs7550273_G	721.1	Spondylosis without myelopathy	musculoskeletal	-0.183919	0.107137	0.832003	0.0860409	1	177	28899
rs35857733_T	255	Disorders of adrenal glands	endocrine/metabolic	0.368501	0.2147	1.44557	0.0860976	1	49	28875
rs200537727_C	496.2	Chronic bronchitis	respiratory	-0.670521	0.390678	0.511442	0.0861074	1	121	25915
rs35306826_T	610.8	Other specified benign mammary dysplasias	genitourinary	0.338256	0.197088	1.4025	0.086112	1	51	28184
rs9398171_C	446	Polyarteritis nodosa and allied conditions	circulatory system	0.271979	0.158521	1.31256	0.086212	1	88	28780
rs2269686_G	291	Other specified nonpsychotic and/or transient mental disorders	mental disorders	-0.567168	0.330577	0.567129	0.0862189	1	25	28853
rs2269686_G	291.8	Alteration of consciousness	mental disorders	-0.567168	0.330577	0.567129	0.0862189	1	25	28853
rs2184370_G	560.1	Paralytic ileus	digestive	-0.399948	0.233168	0.670355	0.0862945	1	38	23742
rs80215559_T	706	Diseases of sebaceous glands	dermatologic	-0.146063	0.0851792	0.864103	0.0863858	1	889	28681
rs13107325_C	634	Miscarriage; stillbirth	pregnancy complications	0.324351	0.189171	1.38313	0.0864195	1	290	28961
rs782134971_GAAACTGCC	454.1	Varicose veins of lower extremity	circulatory system	-0.087576	0.0510896	0.916149	0.0864985	1	1034	26710
rs80215559_T	340	Migraine	neurological	-0.195536	0.114115	0.822394	0.08662	1	486	28396
rs80215559_T	227.2	Benign neoplasm of parathyroid gland	neoplasms	1.22649	0.716215	3.40923	0.0868126	1	46	29413
rs142121339_T	512.7	Shortness of breath	respiratory	0.449291	0.262471	1.5672	0.0869384	1	576	28670
rs141135345_A	558	Noninfectious gastroenteritis	digestive	0.0742664	0.0433975	1.07709	0.0870243	1	1173	23664
rs2269686_G	840.3	Joint/ligament sprain	injuries & poisonings	-0.514094	0.300464	0.598042	0.087081	1	31	29186
rs782134971_GAAACTGCC	380.4	Impacted cerumen	sense organs	0.620432	0.362729	1.85973	0.0871814	1	30	29366
rs141135345_A	149	Cancer of larynx, pharynx, nasal cavities	neoplasms	0.39921	0.233496	1.49065	0.0873192	1	42	29036
rs782134971_GAAACTGCC	702.1	Actinic keratosis	dermatologic	0.138922	0.0812726	1.14903	0.0873895	1	437	28653
rs80215559_T	242.1	Graves' disease	endocrine/metabolic	-0.557523	0.326255	0.572625	0.0874769	1	44	27741
rs2184370_G	599.2	Retention of urine	genitourinary	-0.0949687	0.055584	0.909401	0.0875322	1	730	27873
rs35857733_T	187.2	Malignant neoplasm of testis	neoplasms	0.105873	0.0619756	1.11168	0.0875804	1	561	28095
rs2184370_G	317.1	Alcoholism	mental disorders	-0.170423	0.0997686	0.843308	0.0876032	1	215	28578
rs537107181_T	701.3	Circumscribed scleroderma	dermatologic	-1.22418	0.716677	0.293998	0.087611	1	60	27896
rs11945489_C	368	Visual disturbances	sense organs	-0.136975	0.0802074	0.871992	0.0876807	1	368	28678
rs782134971_GAAACTGCC	241.1	Nontoxic uninodular goiter	endocrine/metabolic	0.397877	0.232987	1.48866	0.0876885	1	62	27655
rs80215559_T	706.2	Sebaceous cyst	dermatologic	-0.145889	0.0854347	0.864254	0.0877088	1	884	28681
rs200537727_C	523	Gingival and periodontal diseases	digestive	-0.58085	0.340171	0.559423	0.0877251	1	166	25720
rs9398171_C	70	Viral hepatitis	infectious diseases	0.343723	0.201304	1.41019	0.0877324	1	53	28843
rs2269686_G	594.8	Renal colic	genitourinary	-0.240719	0.140986	0.786062	0.0877468	1	169	28580
rs80215559_T	261.4	Vitamin D deficiency	endocrine/metabolic	0.426819	0.250052	1.53238	0.0878367	1	168	29183
rs7005505_T	427.21	Atrial fibrillation	circulatory system	-0.136899	0.0802027	0.872058	0.0878374	1	334	27010
rs13107325_C	681	Superficial cellulitis and abscess	dermatologic	0.782322	0.458341	2.18654	0.0878486	1	71	29341
rs141135345_A	286.8	Hypercoagulable state	hematopoietic	0.541632	0.317362	1.71881	0.0878836	1	24	28970
rs141135345_A	286.81	Primary hypercoagulable state	hematopoietic	0.541632	0.317362	1.71881	0.0878836	1	24	28970
rs3740888_C	522.5	Periapical abscess	digestive	-0.214919	0.125932	0.806607	0.0878917	1	140	28371
rs9398171_C	707	Chronic ulcer of skin	dermatologic	-0.295473	0.173152	0.744179	0.0879258	1	92	29292
rs35857733_T	592.13	Chronic interstitial cystitis	genitourinary	-0.459365	0.269254	0.631685	0.0879958	1	28	26829
rs7550273_G	496.1	Emphysema	respiratory	-0.237802	0.139387	0.788359	0.0879987	1	104	28768
rs35306826_T	242.1	Graves' disease	endocrine/metabolic	-0.394782	0.231417	0.673827	0.0880209	1	43	27020
rs2184370_G	572	Ascites (non malignant)	digestive	0.359006	0.210482	1.43191	0.0880756	1	58	28402
rs7005505_T	540	Appendiceal conditions	digestive	0.212767	0.124795	1.2371	0.0882076	1	152	29263
rs35306826_T	585.1	Acute renal failure	genitourinary	-0.117776	0.0690804	0.888895	0.0882116	1	457	27360
rs2269686_G	599.2	Retention of urine	genitourinary	-0.122598	0.0719158	0.884619	0.0882412	1	730	27821
rs7550273_G	560	Intestinal obstruction without mention of hernia	digestive	-0.153529	0.0900631	0.857676	0.0882541	1	253	23921
rs35857733_T	296.2	Depression	mental disorders	0.0716971	0.0420683	1.07433	0.0883248	1	1227	27210
rs13107325_C	214.1	Lipoma of skin and subcutaneous tissue	neoplasms	0.239314	0.14046	1.27038	0.0884209	1	488	28825
rs782134971_GAAACTGCC	279	Disorders involving the immune mechanism	endocrine/metabolic	0.694162	0.407464	2.00203	0.088453	1	25	29439
rs112519623_G	732	Osteochondropathies	musculoskeletal	-1.01709	0.597101	0.361645	0.0884967	1	37	28387
rs2184370_G	296	Mood disorders	mental disorders	-0.0719981	0.0422808	0.930533	0.0885953	1	1276	27325
rs2269686_G	242.1	Graves' disease	endocrine/metabolic	0.672837	0.395177	1.95979	0.0886386	1	43	27420
rs7005505_T	276.14	Hypopotassemia	endocrine/metabolic	-0.200301	0.117671	0.818484	0.0887158	1	152	28737
rs2269686_G	510	Other diseases of lung	respiratory	0.375527	0.22064	1.45576	0.0887583	1	108	29132
rs200537727_C	756.5	Congenital osteodystrophies	congenital anomalies	-1.02743	0.603821	0.357925	0.0888395	1	35	26513
rs200537727_C	426.21	First degree AV block	circulatory system	-0.623048	0.366224	0.536307	0.0888911	1	150	24413
rs2269686_G	646	Other complications of pregnancy NEC	pregnancy complications	0.504114	0.296319	1.65552	0.0888953	1	69	29173
rs11945489_C	145.2	Cancer of tongue	neoplasms	-0.539131	0.316929	0.583255	0.0889217	1	21	28884
rs537107181_T	211	Benign neoplasm of other parts of digestive system	neoplasms	0.989154	0.581503	2.68896	0.0889376	1	776	27296
rs2184370_G	198.3	Secondary malignant neoplasm of digestive systems	neoplasms	0.272912	0.160447	1.31378	0.0889529	1	95	27787
rs537107181_T	568	Other disorders of peritoneum	digestive	-0.654134	0.384571	0.519892	0.0889539	1	366	26184
rs80215559_T	990	Effects radiation NOS	injuries & poisonings	0.231253	0.135989	1.26018	0.0890317	1	469	28854
rs11945489_C	530.3	Stricture and stenosis of esophagus	digestive	-0.174468	0.1026	0.839904	0.0890426	1	222	24834
rs35857733_T	187	Cancer of other male genital organs	neoplasms	0.10421	0.061284	1.10983	0.0890484	1	574	28095
rs7005505_T	250.23	Type 2 diabetes with ophthalmic manifestations	endocrine/metabolic	-0.26778	0.157502	0.765076	0.0890979	1	84	27962
rs2413486_C	81	Infection/inflammation of internal prosthetic device; implant; and graft	infectious diseases	0.261456	0.153815	1.29882	0.0891671	1	95	23524
rs3740888_C	695.3	Rosacea	dermatologic	0.322208	0.189574	1.38017	0.0891983	1	56	28117
rs13107325_C	252.2	Hypoparathyroidism	endocrine/metabolic	-0.704698	0.414641	0.494258	0.089218	1	26	29274
rs537107181_T	272.1	Hyperlipidemia	endocrine/metabolic	0.371047	0.218363	1.44925	0.0892774	1	3366	25045
rs9398171_C	961	Poisoning by other anti-infectives	injuries & poisonings	0.38481	0.226502	1.46933	0.0893333	1	42	26438
rs782134971_GAAACTGCC	625	Pain and other symptoms associated with female genital organs	genitourinary	0.195883	0.115298	1.21638	0.0893341	1	226	28711
rs7005505_T	379.9	Pain, swelling or discharge of eye	sense organs	-0.538002	0.316686	0.583914	0.0893468	1	20	28785
rs35306826_T	303	Psychogenic and somatoform disorders	mental disorders	-0.383557	0.225786	0.681433	0.0893634	1	45	26852
rs2269686_G	426.9	Cardiac pacemaker/device in situ	circulatory system	-0.296267	0.174434	0.743589	0.0894235	1	108	26853
rs13107325_C	574.11	Cholelithiasis with acute cholecystitis	digestive	0.503214	0.29635	1.65403	0.0895001	1	137	28021
rs142121339_T	531	Peptic ulcer (excl. esophageal)	digestive	0.418981	0.246778	1.52041	0.0895455	1	641	28883
rs537107181_T	598	Abnormal findings on examination of urine	genitourinary	-1.7519	1.03211	0.173444	0.0896213	1	20	28410
rs2269686_G	681.1	Cellulitis and abscess of fingers/toes	dermatologic	-0.409987	0.241623	0.663659	0.0897335	1	51	29004
rs35857733_T	781	Symptoms involving nervous and musculoskeletal systems	symptoms	0.185308	0.109237	1.20359	0.0898151	1	179	28998
rs2269686_G	614.3	Pelvic inflammatory disease (PID)	genitourinary	0.518725	0.30583	1.67988	0.0898624	1	64	28426
rs2184370_G	370	Keratitis	sense organs	0.612149	0.360993	1.84439	0.0899364	1	22	28523
rs2413486_C	204.2	Myeloid leukemia	neoplasms	0.535461	0.315856	1.70824	0.0900239	1	25	23505
rs11945489_C	946	Anaphylactic shock NOS	injuries & poisonings	-0.370984	0.218897	0.690055	0.0901164	1	45	28555
rs2184370_G	149.1	Cancer of oropharynx	neoplasms	-0.536697	0.316686	0.584676	0.0901266	1	20	29107
rs13107325_C	280	Iron deficiency anemias	hematopoietic	0.168045	0.0991725	1.18299	0.0901757	1	927	27730
rs7005505_T	261.2	Vitamin B-complex deficiencies	endocrine/metabolic	-0.227048	0.134	0.796882	0.0901914	1	117	29017
rs7550273_G	870	Open wounds of head; neck; and trunk	injuries & poisonings	0.310355	0.183166	1.36391	0.0901919	1	67	29366
rs2269686_G	800.3	Fracture of tibia and fibula	injuries & poisonings	0.446225	0.263375	1.5624	0.0902162	1	80	28208
rs2184370_G	597	Other disorders of urethra and urinary tract	genitourinary	-0.131945	0.0778855	0.876389	0.0902486	1	358	28095
rs3740888_C	198.4	Secondary malignant neoplasm of liver	neoplasms	0.21198	0.125136	1.23612	0.0902664	1	130	27821
rs13107325_C	414	Other forms of chronic heart disease	circulatory system	0.316846	0.187076	1.37279	0.0903282	1	293	27078
rs2184370_G	155	Cancer of liver and intrahepatic bile duct	neoplasms	-0.516905	0.305211	0.596363	0.0903409	1	22	27951
rs112519623_G	530.14	Reflux esophagitis	digestive	-0.255826	0.151055	0.774277	0.0903418	1	1168	25268
rs141135345_A	687	Symptoms affecting skin	dermatologic	-0.224945	0.132854	0.79856	0.0904212	1	115	28686
rs200537727_C	564.1	Irritable Bowel Syndrome	digestive	-0.321175	0.189745	0.725296	0.0905197	1	705	21572
rs7005505_T	752.1	Neural tube defects	congenital anomalies	-0.420144	0.248232	0.656952	0.0905414	1	33	29360
rs2184370_G	204.1	Lymphoid leukemia	neoplasms	-0.341327	0.201677	0.710826	0.0905608	1	51	28942
rs2413486_C	521	Diseases of hard tissues of teeth	digestive	0.166833	0.0986247	1.18156	0.0907236	1	227	23009
rs782134971_GAAACTGCC	593	Hematuria	genitourinary	0.0789904	0.0467328	1.08219	0.0909792	1	1343	27107
rs200537727_C	165	Cancer within the respiratory system	neoplasms	-0.713671	0.422256	0.489843	0.0910014	1	101	26501
rs11945489_C	530.14	Reflux esophagitis	digestive	-0.079225	0.0468814	0.923832	0.0910466	1	1141	24834
rs537107181_T	619	Noninflammatory female genital disorders	genitourinary	-0.459103	0.271706	0.63185	0.0910848	1	915	27515
rs80215559_T	333	Extrapyramidal disease and abnormal movement disorders	neurological	-0.452624	0.267955	0.635957	0.0911847	1	69	28778
rs35306826_T	626.8	Infertility, female	genitourinary	0.238383	0.141184	1.2692	0.0913246	1	104	26009
rs7005505_T	394	Rheumatic disease of the heart valves	circulatory system	0.140005	0.0829269	1.15028	0.0913542	1	340	28544
rs35857733_T	614.3	Pelvic inflammatory disease (PID)	genitourinary	0.316668	0.187586	1.37255	0.0913865	1	63	28366
rs7550273_G	626.8	Infertility, female	genitourinary	-0.243233	0.144103	0.784089	0.0914283	1	105	26681
rs80215559_T	53	Herpes zoster	infectious diseases	-0.551481	0.326749	0.576096	0.0914537	1	43	29035
rs141135345_A	728.7	Fasciitis	musculoskeletal	0.121295	0.0718835	1.12896	0.0915307	1	421	26962
rs2413486_C	202.21	Nodular lymphoma	neoplasms	0.557542	0.330575	1.74637	0.091684	1	23	23505
rs2269686_G	252.1	Hyperparathyroidism	endocrine/metabolic	-0.326624	0.193681	0.721355	0.0917182	1	86	28940
rs2184370_G	599.5	Frequency of urination and polyuria	genitourinary	-0.135273	0.0802241	0.873477	0.0917594	1	336	27873
rs141135345_A	80	Postoperative infection	infectious diseases	0.166908	0.0990289	1.18165	0.0919014	1	221	28903
rs112519623_G	522	Diseases of pulp and periapical tissues	digestive	1.19658	0.710064	3.30877	0.0919565	1	203	28616
rs142121339_T	531.2	Gastric ulcer	digestive	0.602474	0.357517	1.82663	0.0919573	1	359	28883
rs9398171_C	619	Noninflammatory female genital disorders	genitourinary	-0.0902714	0.0536007	0.913683	0.0921537	1	934	28450
rs11945489_C	172.3	Carcinoma in situ of skin	neoplasms	-0.242299	0.143896	0.784821	0.0922118	1	110	27910
rs2269686_G	536	Disorders of function of stomach	digestive	0.107257	0.063701	1.11322	0.0922304	1	1106	25131
rs7005505_T	528.5	Diseases of lips	digestive	-0.253752	0.150772	0.775885	0.0923717	1	91	29006
rs141135345_A	189.2	Cancer of bladder	neoplasms	0.174727	0.103843	1.19092	0.0924502	1	202	28947
rs35857733_T	695.42	Systemic lupus erythematosus	dermatologic	-0.459499	0.273137	0.6316	0.0925101	1	27	27887
rs35857733_T	696	Psoriasis and related disorders	dermatologic	0.141553	0.0841463	1.15206	0.0925251	1	301	27722
rs2413486_C	213	Benign neoplasm of bone and articular cartilage	neoplasms	-0.410478	0.244083	0.663333	0.092624	1	34	20758
rs7550273_G	624	Symptoms involving female genital tract	genitourinary	-0.26893	0.159932	0.764196	0.0926596	1	81	28751
rs200537727_C	427.21	Atrial fibrillation	circulatory system	0.848291	0.504593	2.33565	0.0927361	1	304	24413
rs7005505_T	377.3	Optic neuritis/neuropathy	sense organs	0.645037	0.383789	1.90606	0.0928198	1	20	28785
rs3740888_C	728.71	Contracture of palmar fascia [Dupuytren's disease]	musculoskeletal	-0.125418	0.0746408	0.882128	0.0929022	1	399	27046
rs782134971_GAAACTGCC	375.2	Epiphora	sense organs	-0.291505	0.173567	0.747138	0.0930562	1	78	28856
rs112519623_G	352.1	Trigeminal nerve disorders [CN5]	neurological	-0.862099	0.513447	0.422275	0.093144	1	55	28293
rs35306826_T	174.11	Malignant neoplasm of female breast	neoplasms	0.0974725	0.0580655	1.10238	0.0932177	1	630	27002
rs2269686_G	341	Other demyelinating diseases of central nervous system	neurological	-0.578511	0.344855	0.560733	0.0934354	1	23	28447
rs2269686_G	252	Disorders of parathyroid gland	endocrine/metabolic	-0.305684	0.182268	0.736619	0.0935209	1	98	28940
rs80215559_T	528.1	Stomatitis and mucositis	digestive	-0.544558	0.32473	0.580098	0.0935512	1	45	29169
rs9398171_C	707.1	Decubitus ulcer	dermatologic	-0.38718	0.230908	0.678969	0.093587	1	54	29292
rs2269686_G	317	Alcohol-related disorders	mental disorders	0.209268	0.124812	1.23278	0.0936061	1	296	28527
rs35306826_T	474.2	Chronic tonsillitis and adenoiditis	respiratory	-0.241292	0.143911	0.785612	0.0936069	1	105	27021
rs112519623_G	735.1	Flat foot	musculoskeletal	-1.23169	0.734605	0.2918	0.0936081	1	21	28537
rs11945489_C	550.2	Diaphragmatic hernia	digestive	-0.0513076	0.0306052	0.949986	0.0936538	1	2902	25654
rs2184370_G	153.3	Malignant neoplasm of rectum, rectosigmoid junction, and anus	neoplasms	0.263704	0.157378	1.30174	0.0938142	1	98	26334
rs3740888_C	374.3	Ptosis of eyelid	sense organs	0.174516	0.104157	1.19067	0.0938365	1	189	28556
rs80215559_T	70.3	Viral hepatitis C	infectious diseases	-0.752541	0.449647	0.471168	0.0942043	1	21	29035
rs9398171_C	613	Other nonmalignant breast conditions	genitourinary	0.203628	0.121715	1.22584	0.094328	1	154	29230
rs782134971_GAAACTGCC	433.5	Cerebral aneurysm	circulatory system	-0.484558	0.289684	0.61597	0.0943839	1	27	28739
rs7005505_T	528.7	Sialolithiasis	digestive	0.484599	0.289715	1.62352	0.0943917	1	32	29006
rs112519623_G	601.1	Prostatitis	genitourinary	1.18538	0.708941	3.27191	0.0945172	1	205	26979
rs2269686_G	295.1	Schizophrenia	mental disorders	0.99365	0.594516	2.70107	0.0946505	1	25	27277
rs141135345_A	701	Other hypertrophic and atrophic conditions of skin	dermatologic	0.107401	0.0642633	1.11338	0.0946701	1	523	28679
rs200537727_C	690	Erythematosquamous dermatosis	dermatologic	0.639273	0.382511	1.8951	0.0946716	1	413	25517
rs35857733_T	627.1	Postmenopausal bleeding	genitourinary	-0.0861434	0.0515509	0.917463	0.0947145	1	819	26361
rs142121339_T	523.32	Chronic periodontitis	digestive	1.67524	1.00269	5.34008	0.094772	1	126	28562
rs2413486_C	447	Other disorders of arteries and arterioles	circulatory system	-0.305539	0.182878	0.736726	0.0947768	1	61	23307
rs2184370_G	586.2	Cyst of kidney, acquired	genitourinary	0.177725	0.106379	1.1945	0.0947853	1	209	27829
rs3740888_C	597	Other disorders of urethra and urinary tract	genitourinary	-0.131284	0.0785935	0.876968	0.0948363	1	356	28121
rs3740888_C	280.2	Iron deficiency anemia secondary to blood loss (chronic)	hematopoietic	0.366003	0.219111	1.44196	0.0948398	1	42	27489
rs112519623_G	369	Infection of the eye	sense organs	-0.85909	0.514335	0.423547	0.0948616	1	52	28800
rs11945489_C	735.1	Flat foot	musculoskeletal	-0.531748	0.318366	0.587577	0.0948715	1	21	28046
rs3740888_C	465.2	Acute pharyngitis	respiratory	0.27269	0.163281	1.31349	0.0949073	1	77	29107
rs7005505_T	227.2	Benign neoplasm of parathyroid gland	neoplasms	-0.35119	0.210289	0.70385	0.0949125	1	46	29247
rs11945489_C	798	Malaise and fatigue	symptoms	0.138505	0.0829446	1.14856	0.0949499	1	385	28687
rs200537727_C	227.3	Benign neoplasm of pituitary gland and craniopharyngeal duct (pouch)	neoplasms	-1.2169	0.728846	0.296147	0.0949932	1	22	26451
rs141135345_A	377	Disorders of optic nerve and visual pathways	sense organs	-0.362626	0.217359	0.695847	0.0952517	1	43	28599
rs112519623_G	367	Disorders of refraction and accommodation; blindness and low vision	sense organs	-0.314438	0.188506	0.730199	0.095306	1	685	28896
rs3740888_C	300.13	Phobia	mental disorders	-0.301711	0.180879	0.739552	0.0953113	1	70	27355
rs7550273_G	225	Benign neoplasm of brain and other parts of nervous system	neoplasms	0.308932	0.18522	1.36197	0.0953329	1	66	29399
rs142121339_T	293.1	Swelling, mass, or lump in head and neck [Space-occupying lesion, intracranial NOS]	mental disorders	-0.707629	0.42434	0.492811	0.0953957	1	74	29241
rs13107325_C	681.1	Cellulitis and abscess of fingers/toes	dermatologic	0.982559	0.589345	2.67128	0.0954732	1	52	29341
rs35306826_T	411.1	Unstable angina (intermediate coronary syndrome)	circulatory system	-0.142832	0.0856731	0.8669	0.0954804	1	297	26373
rs200537727_C	717	Polymyalgia Rheumatica	musculoskeletal	1.67292	1.00378	5.32771	0.0955894	1	169	26434
rs2184370_G	8.6	Viral Enteritis	infectious diseases	-0.321081	0.192661	0.725364	0.0956012	1	56	29000
rs7550273_G	202.24	Large cell lymphoma	neoplasms	-0.305743	0.183466	0.736576	0.0956162	1	60	29173
rs141135345_A	742.9	Other derangement of joint	musculoskeletal	-0.305525	0.183371	0.736737	0.095682	1	60	28835
rs9398171_C	317.1	Alcoholism	mental disorders	-0.184753	0.110893	0.831309	0.0957023	1	213	28668
rs35857733_T	464	Acute sinusitis	respiratory	-0.506055	0.303746	0.602869	0.0957037	1	22	28960
rs35306826_T	433.3	Cerebral ischemia	circulatory system	-0.147055	0.0882747	0.863247	0.0957376	1	279	28075
rs2413486_C	427.8	Sinoatrial node dysfunction (Bradycardia)	circulatory system	-0.432381	0.259647	0.648962	0.0958596	1	30	21872
rs200537727_C	690.1	Seborrheic dermatitis	dermatologic	0.636957	0.382513	1.89072	0.0958744	1	412	25517
rs2413486_C	276.13	Hyperpotassemia	endocrine/metabolic	0.316567	0.190151	1.37241	0.0959481	1	64	23248
rs141135345_A	540	Appendiceal conditions	digestive	-0.195303	0.117325	0.822586	0.0959867	1	148	29080
rs2413486_C	763	Thoracic or lumbosacral neuritis or radiculitis, unspecified	symptoms	0.437452	0.262889	1.54876	0.0961084	1	35	23592
rs9398171_C	377	Disorders of optic nerve and visual pathways	sense organs	-0.441217	0.265348	0.643253	0.096355	1	43	28751
rs7550273_G	341	Other demyelinating diseases of central nervous system	neurological	-0.493207	0.296629	0.610665	0.0963712	1	23	28728
rs11945489_C	573	Other disorders of liver	digestive	0.189103	0.113739	1.20816	0.0963922	1	209	28182
rs3740888_C	939	Atopic/contact dermatitis due to other or unspecified	dermatologic	0.128878	0.077524	1.13755	0.0964272	1	345	28805
rs3740888_C	180.3	Cervical intraepithelial neoplasia [CIN] [Cervical dysplasia]	neoplasms	-0.195166	0.117402	0.822698	0.0964384	1	161	26779
rs13107325_C	727.6	Rupture of tendon, nontraumatic	musculoskeletal	-0.227266	0.136713	0.796708	0.09644	1	352	27283
rs112519623_G	614	Inflammatory diseases of female pelvic organs	genitourinary	-0.356616	0.214525	0.700041	0.0964425	1	511	28760
rs141135345_A	614.1	Pelvic peritoneal adhesions, female (postoperative) (postinfection)	genitourinary	-0.158576	0.0954073	0.853358	0.0964935	1	229	28419
rs3740888_C	528.5	Diseases of lips	digestive	-0.261189	0.157165	0.770135	0.0965368	1	91	28916
rs782134971_GAAACTGCC	411.41	Aneurysm and dissection of heart	circulatory system	0.639043	0.384578	1.89467	0.0965781	1	27	26991
rs35857733_T	317	Alcohol-related disorders	mental disorders	0.140966	0.0849233	1.15139	0.096929	1	295	28460
rs35306826_T	707.1	Decubitus ulcer	dermatologic	-0.347902	0.209591	0.706168	0.096933	1	52	28717
rs9398171_C	442.1	Aortic aneurysm	circulatory system	0.246275	0.148371	1.27925	0.0969414	1	101	28780
rs80215559_T	293.1	Swelling, mass, or lump in head and neck [Space-occupying lesion, intracranial NOS]	mental disorders	-0.432035	0.260639	0.649186	0.0973987	1	74	29298
rs200537727_C	736	Other acquired deformities of limbs	musculoskeletal	-0.763777	0.460877	0.465903	0.0974738	1	77	25653
rs35306826_T	416	Cardiomegaly	circulatory system	-0.138829	0.0837748	0.870377	0.0974856	1	309	28461
rs2413486_C	540.1	Appendicitis	digestive	-0.233037	0.140718	0.792124	0.0977096	1	104	23673
rs2413486_C	395.4	Nonrheumatic pulmonary valve disorders	circulatory system	-0.410926	0.248137	0.663036	0.0977127	1	33	23100
rs142121339_T	244.1	Secondary hypothyroidism	endocrine/metabolic	-0.639343	0.386152	0.527639	0.097787	1	95	27687
rs35857733_T	550.5	Ventral hernia	digestive	-0.166814	0.100774	0.846357	0.0978564	1	199	25755
rs7005505_T	427	Cardiac dysrhythmias	circulatory system	-0.0552809	0.0334027	0.946219	0.097928	1	2117	27010
rs35306826_T	537	Other disorders of stomach and duodenum	digestive	0.133623	0.0807696	1.14296	0.0980518	1	315	24765
rs141135345_A	353	Nerve root and plexus disorders	neurological	-0.362204	0.218968	0.69614	0.0980982	1	42	27959
rs80215559_T	728.7	Fasciitis	musculoskeletal	-0.20156	0.121859	0.817454	0.0981172	1	427	27283
rs11945489_C	446.9	Arteritis NOS	circulatory system	-0.419153	0.253495	0.657604	0.0982299	1	33	28474
rs11945489_C	446	Polyarteritis nodosa and allied conditions	circulatory system	-0.266524	0.161193	0.766038	0.0982408	1	86	28474
rs2269686_G	255	Disorders of adrenal glands	endocrine/metabolic	-0.41428	0.250561	0.660816	0.0982469	1	48	28940
rs13107325_C	225	Benign neoplasm of brain and other parts of nervous system	neoplasms	-0.472534	0.285849	0.623421	0.0983128	1	66	29450
rs3740888_C	345.1	Epilepsy	neurological	-0.564206	0.341428	0.568812	0.0984353	1	22	28526
rs3740888_C	345	Epilepsy, recurrent seizures, convulsions	neurological	-0.169082	0.102324	0.844439	0.0984491	1	210	28526
rs7005505_T	244.1	Secondary hypothyroidism	endocrine/metabolic	0.262981	0.159164	1.3008	0.0984804	1	95	27581
rs782134971_GAAACTGCC	614.5	Inflammatory disease of cervix, vagina, and vulva	genitourinary	-0.174602	0.105676	0.839791	0.0984852	1	224	28670
rs11945489_C	292.4	Altered mental status	mental disorders	0.226375	0.137034	1.25405	0.0985438	1	147	28683
rs112519623_G	747	Cardiac and circulatory congenital anomalies	congenital anomalies	-0.757322	0.458515	0.46892	0.098599	1	77	29504
rs11945489_C	747.12	Valvular heart disease/ heart chambers	congenital anomalies	0.684802	0.414773	1.98338	0.098733	1	21	28997
rs141135345_A	601.8	Other inflammatory disorders of male genital organs	genitourinary	0.470495	0.285013	1.60079	0.0987827	1	29	26666
rs200537727_C	577	Diseases of pancreas	digestive	1.1722	0.71017	3.2291	0.0988207	1	199	26404
rs3740888_C	287.31	Primary thrombocytopenia	hematopoietic	0.375483	0.227503	1.45569	0.0988505	1	39	29065
rs7005505_T	478	Throat pain	respiratory	-0.369081	0.223652	0.691369	0.0988919	1	41	27581
rs2184370_G	286.7	Other and unspecified coagulation defects	hematopoietic	0.526463	0.319139	1.69293	0.0990178	1	27	29040
rs141135345_A	804	Fracture of hand or wrist	injuries & poisonings	0.188466	0.114272	1.2074	0.0990912	1	167	28187
rs141135345_A	214	Lipoma	neoplasms	0.0930846	0.0564671	1.09755	0.0992552	1	679	28482
rs142121339_T	381.11	Suppurative and unspecified otitis media	sense organs	-0.760797	0.461596	0.467294	0.0993144	1	61	29272
rs200537727_C	411	Ischemic Heart Disease	circulatory system	-0.203501	0.123509	0.815869	0.0994221	1	2199	24326
rs35306826_T	362.3	Other nondiabetic retinopathy	sense organs	0.216537	0.131462	1.24177	0.0995287	1	117	27477
rs35306826_T	464	Acute sinusitis	respiratory	0.474972	0.288515	1.60797	0.0997098	1	24	28592
rs11945489_C	571.5	Other chronic nonalcoholic liver disease	digestive	0.135854	0.0825442	1.14551	0.0997987	1	389	28182
rs35857733_T	285.2	Anemia of chronic disease	hematopoietic	0.41777	0.253841	1.51857	0.0998059	1	35	27350
rs2269686_G	755	Congenital anomalies of limbs	congenital anomalies	0.987623	0.600118	2.68485	0.0998224	1	24	29148
rs2184370_G	172	Skin cancer	neoplasms	-0.0735207	0.0446801	0.929117	0.0998685	1	1152	28134
rs11945489_C	214.1	Lipoma of skin and subcutaneous tissue	neoplasms	-0.11607	0.0705677	0.890413	0.10001	1	480	28327
rs80215559_T	751.2	Congenital anomalies of urinary system	congenital anomalies	0.688972	0.418911	1.99167	0.100037	1	69	29383
rs11945489_C	446.4	Wegener's granulomatosis	circulatory system	-0.516519	0.314072	0.596594	0.100055	1	21	28474
rs7550273_G	561	Symptoms involving digestive system	digestive	-0.0563661	0.0342784	0.945193	0.100101	1	1912	23921
rs782134971_GAAACTGCC	480.1	Bacterial pneumonia	respiratory	-0.113963	0.0693079	0.892291	0.100115	1	539	28672
rs782134971_GAAACTGCC	496.3	Bronchiectasis	respiratory	0.186105	0.113188	1.20455	0.100132	1	230	28728
rs782134971_GAAACTGCC	626.8	Infertility, female	genitourinary	-0.254943	0.155067	0.774961	0.10016	1	106	26640
rs13107325_C	529	Diseases and other conditions of the tongue	digestive	0.468937	0.285303	1.59829	0.10025	1	145	29169
rs35857733_T	172.2	Other non-epithelial cancer of skin	neoplasms	-0.0841777	0.0512162	0.919268	0.100264	1	808	28013
rs537107181_T	764	Sciatica	symptoms	-0.833337	0.507079	0.434597	0.100299	1	180	28174
rs9398171_C	635	Hemorrhage during pregnancy; childbirth and postpartum	pregnancy complications	-0.201497	0.122612	0.817506	0.100306	1	196	28767
rs2184370_G	626	Disorders of menstruation and other abnormal bleeding from female genital tract	genitourinary	-0.0640748	0.038995	0.937935	0.100351	1	1692	26467
rs141135345_A	261	Vitamin deficiency	endocrine/metabolic	0.145938	0.0888278	1.15712	0.100398	1	273	28833
rs112519623_G	742.1	Loose body in joint	musculoskeletal	-0.982665	0.598189	0.374312	0.100438	1	37	29183
rs142121339_T	174.1	Breast cancer [female]	neoplasms	-0.270132	0.164506	0.763279	0.100573	1	769	27678
rs3740888_C	609	Male infertility and abnormal spermatozoa	genitourinary	0.517917	0.315412	1.67853	0.100583	1	21	27215
rs13107325_C	379.3	Aphakia and other disorders of lens	sense organs	-0.675689	0.41154	0.508806	0.10062	1	27	28946
rs13107325_C	994	Sepsis and SIRS	injuries & poisonings	-0.242122	0.14747	0.784961	0.100623	1	298	29283
rs13107325_C	994.2	Sepsis	injuries & poisonings	-0.242122	0.14747	0.784961	0.100623	1	298	29283
rs9398171_C	555.21	Ulcerative colitis (chronic)	digestive	-0.358974	0.218646	0.698393	0.100631	1	61	23795
rs9398171_C	340.1	Migrain with aura	neurological	0.414195	0.252397	1.51315	0.100788	1	34	28205
rs3740888_C	577.2	Chronic pancreatitis	digestive	0.419664	0.255743	1.52145	0.100806	1	31	29109
rs80215559_T	614.1	Pelvic peritoneal adhesions, female (postoperative) (postinfection)	genitourinary	0.34161	0.208197	1.40721	0.100838	1	233	28760
rs35857733_T	327.3	Sleep apnea	neurological	-0.109891	0.0669814	0.895932	0.100876	1	461	28634
rs35857733_T	433	Cerebrovascular disease	circulatory system	0.0933702	0.0569144	1.09787	0.100893	1	662	28438
rs35306826_T	695.8	Other specified erythematous conditions	dermatologic	-0.564596	0.34416	0.56859	0.100901	1	21	27612
rs7005505_T	224	Benign neoplasm of eye	neoplasms	-0.495515	0.302051	0.609257	0.100901	1	22	29284
rs80215559_T	613.1	Inflammatory disease of breast	genitourinary	0.749202	0.456748	2.11531	0.100943	1	65	29426
rs782134971_GAAACTGCC	226	Benign neoplasm of thyroid glands	neoplasms	-0.431889	0.263302	0.649281	0.100947	1	33	29320
rs2413486_C	624.1	Dystrophy of female genital tract	genitourinary	-0.47456	0.289356	0.622159	0.100994	1	25	23152
rs2184370_G	597.1	Urethral stricture (not specified as infectious)	genitourinary	-0.137474	0.0838335	0.871557	0.101036	1	308	28095
rs782134971_GAAACTGCC	79	Viral infection	infectious diseases	0.1845	0.112546	1.20262	0.101145	1	237	28946
rs13107325_C	626	Disorders of menstruation and other abnormal bleeding from female genital tract	genitourinary	0.122551	0.0747849	1.13038	0.101272	1	1705	26726
rs200537727_C	819	Skull and face fracture and other intercranial injury	injuries & poisonings	-0.977528	0.596812	0.37624	0.101439	1	38	26561
rs2269686_G	286	Coagulation defects	hematopoietic	0.397621	0.242782	1.48828	0.10147	1	91	28981
rs7005505_T	218.1	Uterine leiomyoma	neoplasms	-0.0768226	0.0469165	0.926054	0.10154	1	1057	27361
rs112519623_G	627	Menopausal and postmenopausal disorders	genitourinary	0.354904	0.216751	1.42604	0.101551	1	976	26726
rs35857733_T	626.13	Irregular menstrual cycle	genitourinary	-0.176125	0.107615	0.838513	0.10171	1	177	26361
rs112519623_G	401	Hypertension	circulatory system	0.134349	0.0821694	1.14379	0.102044	1	6910	22671
rs35857733_T	870.2	Open wound of ear	injuries & poisonings	-0.511301	0.312764	0.599715	0.102095	1	21	29014
rs7550273_G	653	Problems associated with amniotic cavity and membranes	pregnancy complications	0.482609	0.295222	1.6203	0.102105	1	29	29477
rs2413486_C	575.1	Cholangitis	digestive	-0.410493	0.25115	0.663323	0.102164	1	32	22515
rs7550273_G	593	Hematuria	genitourinary	0.066582	0.0407433	1.06885	0.10222	1	1342	27147
rs7550273_G	110	Dermatophytosis / Dermatomycosis	infectious diseases	0.443719	0.27154	1.55849	0.102241	1	33	29373
rs35857733_T	374	Other disorders of eyelids	sense organs	0.121616	0.0744308	1.12932	0.102271	1	384	28407
rs7005505_T	601	Inflammatory diseases of prostate	genitourinary	0.15469	0.0946824	1.1673	0.102307	1	267	26824
rs35857733_T	386.3	Labyrinthitis	sense organs	-0.260418	0.159404	0.770729	0.102323	1	79	28455
rs112519623_G	604	Disorders of penis	genitourinary	-0.558987	0.342167	0.571788	0.102329	1	165	27442
rs2269686_G	426.32	Left bundle branch block	circulatory system	0.268659	0.164496	1.30821	0.102422	1	181	26853
rs35857733_T	472	Chronic pharyngitis and nasopharyngitis	respiratory	-0.205654	0.12594	0.814115	0.102478	1	127	27353
rs2184370_G	81	Infection/inflammation of internal prosthetic device; implant; and graft	infectious diseases	0.240661	0.147411	1.27209	0.102557	1	111	28971
rs35306826_T	540.11	Acute appendicitis	digestive	-0.293008	0.179503	0.746016	0.102611	1	69	28659
rs7550273_G	598	Abnormal findings on examination of urine	genitourinary	0.582975	0.357249	1.79136	0.102712	1	20	29510
rs7550273_G	41.2	Streptococcus infection	infectious diseases	0.223804	0.137152	1.25083	0.102724	1	117	28724
rs142121339_T	242.1	Graves' disease	endocrine/metabolic	-0.836263	0.51258	0.433327	0.102789	1	44	27687
rs782134971_GAAACTGCC	750.21	Congenital anomalies of intestine	congenital anomalies	-0.477628	0.292942	0.620253	0.103006	1	26	29290
rs7005505_T	530.5	Disorders of esophageal motility	digestive	-0.262143	0.160782	0.769401	0.103011	1	80	25122
rs9398171_C	459	Other disorders of circulatory system	circulatory system	0.070444	0.0432075	1.07298	0.103024	1	1326	27548
rs141135345_A	565.1	Anal and rectal polyp	digestive	-0.0782992	0.0480418	0.924688	0.103141	1	919	26916
rs35306826_T	274.1	Gout	endocrine/metabolic	0.129348	0.079369	1.13809	0.103164	1	332	28442
rs3740888_C	530.5	Disorders of esophageal motility	digestive	0.259913	0.159503	1.29682	0.103203	1	80	25050
rs35857733_T	612	Breast conditions, congenital or relating to hormones	genitourinary	-0.280089	0.171904	0.755716	0.103243	1	68	28553
rs2184370_G	804	Fracture of hand or wrist	injuries & poisonings	0.194213	0.119243	1.21435	0.103374	1	167	28263
rs7005505_T	600	Hyperplasia of prostate	genitourinary	-0.067433	0.0414063	0.93479	0.103405	1	1518	26824
rs3740888_C	790.6	Other abnormal blood chemistry	symptoms	0.361019	0.221689	1.43479	0.10342	1	41	29263
rs141135345_A	426.3	Bundle branch block	circulatory system	0.169665	0.104186	1.18491	0.103422	1	200	26844
rs142121339_T	174	Breast cancer	neoplasms	-0.267861	0.164487	0.765014	0.103426	1	771	27678
rs782134971_GAAACTGCC	585.1	Acute renal failure	genitourinary	0.128303	0.0788212	1.1369	0.103572	1	469	28010
rs2269686_G	574.12	Cholelithiasis with other cholecystitis	digestive	0.146873	0.0902324	1.15821	0.103585	1	553	27707
rs142121339_T	426.91	Cardiac pacemaker in situ	circulatory system	-0.63944	0.39291	0.527588	0.103642	1	101	27110
rs35306826_T	802	Fracture of pelvis	injuries & poisonings	0.311397	0.191354	1.36533	0.103666	1	55	27780
rs9398171_C	599	Other symptoms/disorders or the urinary system	genitourinary	0.0885416	0.0544351	1.09258	0.103832	1	813	27955
rs35857733_T	696.41	Psoriasis vulgaris	dermatologic	0.153037	0.094095	1.16537	0.103863	1	241	27722
rs9398171_C	411.3	Angina pectoris	circulatory system	0.072948	0.0448807	1.07567	0.104083	1	1234	26899
rs782134971_GAAACTGCC	184.11	Malignant neoplasm of ovary	neoplasms	-0.10797	0.0664341	0.897654	0.104115	1	591	27737
rs7005505_T	342	Hemiplegia	neurological	-0.220382	0.135603	0.802212	0.10412	1	113	28616
rs35857733_T	341	Other demyelinating diseases of central nervous system	neurological	-0.482021	0.296652	0.617534	0.10419	1	23	28386
rs13107325_C	686.4	Pyogenic granuloma	dermatologic	1.63817	1.00825	5.14573	0.104214	1	35	29341
rs35306826_T	728.71	Contracture of palmar fascia [Dupuytren's disease]	musculoskeletal	0.118703	0.0730648	1.12604	0.104242	1	393	26562
rs141135345_A	292	Neurological disorders	mental disorders	0.1417	0.0872272	1.15223	0.10427	1	284	28841
rs9398171_C	375	Disorders of lacrimal system	sense organs	0.153304	0.0943972	1.16568	0.104368	1	259	28751
rs141135345_A	433.2	Occlusion of cerebral arteries	circulatory system	0.161515	0.0994752	1.17529	0.104447	1	219	28479
rs200537727_C	614.4	Inflammatory diseases of uterus, except cervix	genitourinary	-1.2007	0.739973	0.300983	0.104669	1	20	25857
rs3740888_C	293	Symptoms involving head and neck	mental disorders	0.161947	0.099815	1.1758	0.104702	1	208	29043
rs782134971_GAAACTGCC	575.9	Nonspecific abnormal findings on radiological and other examination of biliary tract	digestive	-0.477435	0.294332	0.620373	0.104783	1	26	27931
rs7005505_T	394.7	Disease of tricuspid valve	circulatory system	0.334947	0.206513	1.39787	0.104822	1	59	28544
rs11945489_C	351	Other peripheral nerve disorders	neurological	0.0799852	0.049345	1.08327	0.105031	1	1095	27799
rs141135345_A	578.8	Hemorrhage of rectum and anus	digestive	0.0698147	0.0430816	1.07231	0.10512	1	1180	26815
rs112519623_G	550.5	Ventral hernia	digestive	1.14936	0.709262	3.15616	0.105126	1	201	26105
rs35306826_T	614	Inflammatory diseases of female pelvic organs	genitourinary	-0.107235	0.0661755	0.898314	0.105131	1	496	28004
rs112519623_G	401.1	Essential hypertension	circulatory system	0.133137	0.0821678	1.14241	0.105166	1	6902	22671
rs2269686_G	276.1	Electrolyte imbalance	endocrine/metabolic	-0.146715	0.0905817	0.86354	0.105297	1	445	28567
rs200537727_C	702.2	Seborrheic keratosis	dermatologic	0.619495	0.382579	1.85799	0.105391	1	405	25861
rs2184370_G	736.5	Acquired deformities of knee	musculoskeletal	-0.46124	0.284856	0.630501	0.105403	1	25	28264
rs142121339_T	574.2	Calculus of bile duct	digestive	-0.968815	0.598411	0.379533	0.105452	1	30	27967
rs11945489_C	227.2	Benign neoplasm of parathyroid gland	neoplasms	0.418455	0.258568	1.51961	0.105586	1	46	28906
rs142121339_T	365	Glaucoma	sense organs	0.389328	0.240613	1.47599	0.105648	1	659	28169
rs112519623_G	738.4	Acquired spondylolisthesis	musculoskeletal	-0.620235	0.383326	0.537818	0.105655	1	117	28537
rs2269686_G	696.42	Psoriatic arthropathy	dermatologic	-0.367526	0.227205	0.692445	0.105749	1	60	27790
rs782134971_GAAACTGCC	578.9	Hemorrhage of gastrointestinal tract	digestive	0.0978874	0.060524	1.10284	0.105807	1	793	27045
rs3740888_C	965	Poisoning by analgesics, antipyretics, and antirheumatics	injuries & poisonings	0.113612	0.070248	1.12032	0.105816	1	426	26385
rs142121339_T	597.1	Urethral stricture (not specified as infectious)	genitourinary	0.618518	0.382612	1.85618	0.105972	1	309	28315
rs141135345_A	459.9	Circulatory disease NEC	circulatory system	0.0663628	0.0410582	1.06861	0.106027	1	1316	27395
rs112519623_G	614.1	Pelvic peritoneal adhesions, female (postoperative) (postinfection)	genitourinary	-0.484818	0.299961	0.615809	0.106036	1	233	28760
rs7005505_T	189.2	Cancer of bladder	neoplasms	-0.164871	0.102029	0.848003	0.106112	1	205	29130
rs7005505_T	585.3	Chronic renal failure [CKD]	genitourinary	0.104364	0.0645961	1.11	0.106172	1	559	27935
rs2184370_G	695.3	Rosacea	dermatologic	0.34347	0.212636	1.40983	0.106246	1	56	28098
rs7005505_T	560.4	Other intestinal obstruction	digestive	0.190954	0.118233	1.2104	0.106296	1	168	23828
rs782134971_GAAACTGCC	348.7	Coma	neurological	0.554699	0.343505	1.74142	0.10635	1	31	28688
rs35306826_T	701.5	Abnormal granulation tissue	dermatologic	-0.364144	0.225622	0.694791	0.106537	1	45	28258
rs13107325_C	571.8	Liver abscess and sequelae of chronic liver disease	digestive	1.15826	0.718338	3.18437	0.106873	1	43	28677
rs7005505_T	726.2	Synoviopathy	musculoskeletal	-0.29195	0.181088	0.746806	0.106918	1	63	27132
rs80215559_T	721	Spondylosis and allied disorders	musculoskeletal	-0.266707	0.165484	0.765897	0.10703	1	214	28949
rs537107181_T	480	Pneumonia	respiratory	0.937142	0.581474	2.55267	0.107035	1	750	27645
rs13107325_C	255	Disorders of adrenal glands	endocrine/metabolic	-0.519893	0.322651	0.594584	0.107111	1	49	29274
rs80215559_T	528	Diseases of the oral soft tissues, excluding lesions specific for gingiva and tongue	digestive	-0.26166	0.162417	0.769773	0.107172	1	221	29169
rs2413486_C	41.4	E. coli	infectious diseases	0.191038	0.11864	1.21051	0.107347	1	157	23153
rs13107325_C	433.2	Occlusion of cerebral arteries	circulatory system	0.355529	0.220802	1.42694	0.10736	1	220	28828
rs200537727_C	516.1	Hemoptysis	respiratory	-0.625968	0.388765	0.534744	0.107366	1	130	26466
rs141135345_A	465.2	Acute pharyngitis	respiratory	0.267952	0.16645	1.30728	0.107441	1	80	29010
rs2184370_G	292.3	Memory loss	mental disorders	0.29821	0.185288	1.34744	0.107521	1	72	28910
rs35306826_T	535	Gastritis and duodenitis	digestive	0.0436619	0.0271402	1.04463	0.10767	1	3165	24765
rs11945489_C	420.2	Pericarditis	circulatory system	-0.21782	0.135397	0.80427	0.107671	1	124	28806
rs2269686_G	594.2	Calculus of lower urinary tract	genitourinary	-0.329093	0.204609	0.719576	0.107749	1	75	28580
rs141135345_A	695.4	Lupus (localized and systemic)	dermatologic	-0.390012	0.242603	0.677049	0.10792	1	34	27938
rs9398171_C	709.2	Sicca syndrome	dermatologic	0.304868	0.189651	1.35645	0.10794	1	61	28095
rs80215559_T	527.2	Sialoadenitis	digestive	-0.583925	0.363447	0.557705	0.108136	1	33	29169
rs200537727_C	530.12	Ulcer of esophagus	digestive	-0.413163	0.25728	0.661554	0.108298	1	364	22719
rs782134971_GAAACTGCC	252	Disorders of parathyroid gland	endocrine/metabolic	-0.246035	0.153233	0.781895	0.108355	1	101	29183
rs11945489_C	477	Epistaxis or throat hemorrhage	respiratory	-0.172457	0.107472	0.841595	0.108567	1	202	27253
rs537107181_T	626.12	Excessive or frequent menstruation	genitourinary	0.821508	0.511995	2.27393	0.108599	1	871	25675
rs2184370_G	642.1	Preeclampsia and eclampsia	pregnancy complications	0.509912	0.317849	1.66514	0.108657	1	29	29197
rs11945489_C	204.1	Lymphoid leukemia	neoplasms	0.395875	0.246768	1.48568	0.108661	1	50	28717
rs782134971_GAAACTGCC	364.5	Corneal dystrophy	sense organs	-0.371063	0.231328	0.69	0.108702	1	42	28133
rs11945489_C	286.12	Congenital deficiency of other clotting factors (including factor VII)	hematopoietic	-0.484137	0.301934	0.616228	0.108835	1	23	28814
rs2413486_C	378.5	Paralytic strabismus	sense organs	-0.499593	0.31158	0.606777	0.108842	1	21	23297
rs3740888_C	724	Other and unspecified disorders of back	musculoskeletal	0.347086	0.216474	1.41494	0.108856	1	43	28698
rs2413486_C	540.11	Acute appendicitis	digestive	-0.283797	0.177017	0.75292	0.108887	1	65	23673
rs11945489_C	217.1	Nevus, non-neoplastic	neoplasms	-0.31556	0.196902	0.72938	0.109018	1	57	28384
rs7550273_G	695.8	Other specified erythematous conditions	dermatologic	-0.485438	0.302942	0.615428	0.109065	1	22	28313
rs782134971_GAAACTGCC	586.2	Cyst of kidney, acquired	genitourinary	-0.172859	0.107876	0.841256	0.109069	1	212	28010
rs35306826_T	426.21	First degree AV block	circulatory system	-0.185741	0.115929	0.830489	0.109111	1	163	26454
rs80215559_T	277	Other disorders of metabolism	endocrine/metabolic	-0.404322	0.252382	0.667429	0.10915	1	83	29425
rs782134971_GAAACTGCC	575.8	Other disorders of biliary tract	digestive	-0.30307	0.189196	0.738548	0.109181	1	67	27931
rs35306826_T	480.5	Bronchopneumonia and lung abscess	respiratory	0.489681	0.305714	1.6318	0.109208	1	22	28011
rs2269686_G	165.1	Cancer of bronchus; lung	neoplasms	-0.305315	0.190643	0.736891	0.109267	1	89	29123
rs7550273_G	506	Empyema and pneumothorax	respiratory	-0.239554	0.149584	0.786979	0.109274	1	90	28586
rs7550273_G	577.1	Acute pancreatitis	digestive	-0.196081	0.122439	0.821946	0.109275	1	136	29315
rs7005505_T	287	Purpura and other hemorrhagic conditions	hematopoietic	-0.183289	0.114451	0.832528	0.109277	1	161	29153
rs782134971_GAAACTGCC	227.1	Benign neoplasm of adrenal gland	neoplasms	-0.515232	0.321734	0.597362	0.109283	1	21	29320
rs35857733_T	735.23	Hallux rigidus	musculoskeletal	0.208841	0.13044	1.23225	0.109365	1	127	28141
rs35857733_T	252.2	Hypoparathyroidism	endocrine/metabolic	-0.448198	0.279957	0.638778	0.109387	1	26	28875
rs141135345_A	274	Gout and other crystal arthropathies	endocrine/metabolic	0.123009	0.0768429	1.1309	0.109423	1	369	28859
rs782134971_GAAACTGCC	623	Hypertrophy of female genital organs	genitourinary	-0.20855	0.130347	0.81176	0.109608	1	147	28204
rs80215559_T	368.3	Anisometropia	sense organs	1.15472	0.721739	3.17315	0.109616	1	39	29181
rs2413486_C	571.8	Liver abscess and sequelae of chronic liver disease	digestive	-0.389372	0.243407	0.677482	0.109671	1	34	23061
rs9398171_C	655	Known or suspected fetal abnormality affecting management of mother	pregnancy complications	-0.278335	0.174024	0.757043	0.10973	1	98	29286
rs141135345_A	726.1	Enthesopathy	musculoskeletal	0.0827605	0.0517571	1.08628	0.109816	1	811	26962
rs80215559_T	8.6	Viral Enteritis	infectious diseases	0.81623	0.510495	2.26196	0.109843	1	58	29276
rs782134971_GAAACTGCC	275.1	Disorders of iron metabolism	hematopoietic	0.331051	0.207058	1.39243	0.109858	1	78	29249
rs782134971_GAAACTGCC	531.4	Peptic ulcer, site unspecified	digestive	-0.493423	0.308766	0.610533	0.110032	1	24	28846
rs2269686_G	427	Cardiac dysrhythmias	circulatory system	-0.0707898	0.0443017	0.931658	0.110064	1	2099	26853
rs35306826_T	214	Lipoma	neoplasms	0.0888884	0.0556563	1.09296	0.110244	1	673	28067
rs11945489_C	760	Back pain	symptoms	-0.101977	0.0638661	0.90305	0.110325	1	593	28479
rs537107181_T	614.3	Pelvic inflammatory disease (PID)	genitourinary	-1.14162	0.714997	0.3193	0.110336	1	62	27645
rs112519623_G	686.4	Pyogenic granuloma	dermatologic	-0.943017	0.590658	0.389451	0.110365	1	35	29341
rs112519623_G	586.2	Cyst of kidney, acquired	genitourinary	-0.490415	0.307214	0.612372	0.110415	1	212	28095
rs9398171_C	459.9	Circulatory disease NEC	circulatory system	0.0691655	0.0433316	1.07161	0.110446	1	1319	27548
rs112519623_G	622	Polyp of female genital organs	genitourinary	0.319591	0.200257	1.37656	0.110509	1	1117	28293
rs35857733_T	184.1	Malignant neoplasm of ovary and other uterine adnexa	neoplasms	0.0965183	0.0604875	1.10133	0.110562	1	586	27442
rs2184370_G	550.4	Umbilical hernia	digestive	0.130834	0.0819995	1.13978	0.11059	1	349	25853
rs35306826_T	624	Symptoms involving female genital tract	genitourinary	0.256776	0.160938	1.29276	0.1106	1	78	28043
rs141135345_A	191	Manlignant and unknown neoplasms of brain and nervous system	neoplasms	0.432576	0.271154	1.54122	0.110642	1	32	29097
rs782134971_GAAACTGCC	362	Other retinal disorders	sense organs	0.110947	0.0695516	1.11734	0.110674	1	597	28133
rs141135345_A	502	Postinflammatory pulmonary fibrosis	respiratory	0.27015	0.169369	1.31016	0.110704	1	78	28297
rs9398171_C	442.11	Abdominal aortic aneurysm	circulatory system	0.344237	0.215832	1.41091	0.110729	1	46	28780
rs2269686_G	603.1	Hydrocele	genitourinary	-0.254908	0.159836	0.774988	0.110755	1	130	27136
rs13107325_C	481	Influenza	respiratory	1.60842	1.00874	4.9949	0.110828	1	33	28762
rs80215559_T	134	Helminthiases	infectious diseases	-0.665104	0.417132	0.51422	0.110831	1	25	29508
rs7005505_T	540.1	Appendicitis	digestive	0.216978	0.136143	1.24232	0.110993	1	128	29263
rs141135345_A	426.21	First degree AV block	circulatory system	0.184147	0.115557	1.20219	0.111033	1	164	26844
rs13107325_C	695.9	Unspecified erythematous condition	dermatologic	1.143	0.717308	3.13615	0.111059	1	42	28364
rs7550273_G	289.4	Lymphadenitis	hematopoietic	0.16079	0.100909	1.17444	0.111068	1	215	28952
rs11945489_C	870	Open wounds of head; neck; and trunk	injuries & poisonings	-0.292208	0.183414	0.746613	0.111124	1	66	28909
rs142121339_T	871	Open wounds of extremities	injuries & poisonings	-0.735068	0.461444	0.479473	0.111166	1	60	29359
rs13107325_C	709.2	Sicca syndrome	dermatologic	-0.469702	0.294878	0.625189	0.11119	1	62	28285
rs3740888_C	279.7	Other immunological findings	endocrine/metabolic	-0.507119	0.318503	0.602228	0.11134	1	25	29276
rs80215559_T	458.9	Hypotension NOS	circulatory system	-0.202507	0.127197	0.816681	0.111367	1	375	27732
rs142121339_T	191	Manlignant and unknown neoplasms of brain and nervous system	neoplasms	-0.941966	0.591852	0.389861	0.111484	1	31	29394
rs35857733_T	220	Benign neoplasm of ovary	neoplasms	0.189289	0.118936	1.20839	0.111492	1	153	26482
rs3740888_C	204.2	Myeloid leukemia	neoplasms	0.39976	0.251204	1.49147	0.111525	1	32	28968
rs141135345_A	214.1	Lipoma of skin and subcutaneous tissue	neoplasms	0.106408	0.0668891	1.11228	0.111652	1	481	28482
rs9398171_C	560.3	Peritoneal or intestinal adhesions	digestive	-0.432307	0.271896	0.64901	0.111842	1	41	23795
rs112519623_G	530.13	Barrett's esophagus	digestive	0.606904	0.381851	1.83474	0.111977	1	413	25268
rs2184370_G	610.8	Other specified benign mammary dysplasias	genitourinary	-0.323803	0.203785	0.723393	0.112074	1	50	28673
rs782134971_GAAACTGCC	655	Known or suspected fetal abnormality affecting management of mother	pregnancy complications	0.283316	0.178305	1.32752	0.112074	1	99	29389
rs80215559_T	961.1	Poisoning/allergy of sulfonamides	injuries & poisonings	0.614349	0.38673	1.84845	0.112157	1	82	26613
rs2269686_G	260.6	Anorexia	endocrine/metabolic	-0.327461	0.206145	0.720751	0.112173	1	76	28853
rs2269686_G	227	Benign neoplasm of other endocrine glands and related structures	neoplasms	-0.297046	0.187108	0.74301	0.112384	1	92	29075
rs13107325_C	626.12	Excessive or frequent menstruation	genitourinary	0.160938	0.101383	1.17461	0.112416	1	907	26726
rs3740888_C	604.3	Peyronie's disease	genitourinary	-0.286725	0.180633	0.750718	0.112437	1	71	27215
rs782134971_GAAACTGCC	184.1	Malignant neoplasm of ovary and other uterine adnexa	neoplasms	-0.105383	0.0664139	0.89998	0.112568	1	592	27737
rs80215559_T	380.4	Impacted cerumen	sense organs	-0.608891	0.383816	0.543954	0.112646	1	30	29459
rs7550273_G	961	Poisoning by other anti-infectives	injuries & poisonings	-0.350017	0.220668	0.704676	0.1127	1	42	26565
rs7005505_T	418.1	Precordial pain	circulatory system	0.113371	0.0714861	1.12005	0.112757	1	453	28962
rs2413486_C	575.6	Cholesterolosis of gallbladder	digestive	0.344282	0.217098	1.41098	0.112776	1	49	22515
rs7005505_T	497	Bronchitis	respiratory	-0.295182	0.186144	0.744396	0.112791	1	60	28658
rs7005505_T	277	Other disorders of metabolism	endocrine/metabolic	-0.252654	0.159341	0.776737	0.112827	1	82	29260
rs35306826_T	241.2	Nontoxic multinodular goiter	endocrine/metabolic	0.277697	0.175221	1.32009	0.113002	1	65	27020
rs2184370_G	590	Pyelonephritis	genitourinary	0.212872	0.134348	1.23723	0.113085	1	133	26928
rs35857733_T	379	Other disorders of eye	sense organs	-0.159928	0.100942	0.852205	0.113111	1	199	28546
rs141135345_A	516.1	Hemoptysis	respiratory	0.201725	0.127324	1.22351	0.113115	1	135	29085
rs782134971_GAAACTGCC	726.3	Bursitis	musculoskeletal	-0.316312	0.199695	0.728832	0.1132	1	58	27194
rs7005505_T	580.14	Chronic glomerulonephritis, NOS	genitourinary	0.573209	0.361966	1.77395	0.113286	1	21	27935
rs112519623_G	395	Heart valve disorders	circulatory system	-0.339702	0.214637	0.711982	0.113494	1	519	28702
rs9398171_C	364.5	Corneal dystrophy	sense organs	0.358246	0.226357	1.43082	0.113499	1	42	28037
rs3740888_C	335	Multiple sclerosis	neurological	-0.240181	0.151771	0.786486	0.113531	1	97	28526
rs7005505_T	750.2	Lower gastrointestinal congenital anomalies	congenital anomalies	-0.361905	0.228694	0.696348	0.113539	1	39	29217
rs782134971_GAAACTGCC	601.8	Other inflammatory disorders of male genital organs	genitourinary	0.57617	0.364094	1.77921	0.113541	1	29	26893
rs7550273_G	528.1	Stomatitis and mucositis	digestive	0.357957	0.226222	1.4304	0.113576	1	45	29118
rs9398171_C	509.2	Respiratory insufficiency	respiratory	-0.495564	0.313272	0.609227	0.113673	1	32	28445
rs112519623_G	202	Cancer of other lymphoid, histiocytic tissue	neoplasms	-0.569955	0.360418	0.565551	0.113794	1	144	29223
rs112519623_G	202.2	Non-Hodgkins lymphoma	neoplasms	-0.569955	0.360418	0.565551	0.113794	1	144	29223
rs13107325_C	280.2	Iron deficiency anemia secondary to blood loss (chronic)	hematopoietic	1.13437	0.717532	3.10921	0.113893	1	42	27730
rs80215559_T	367.2	Astigmatism	sense organs	0.242871	0.153631	1.2749	0.113908	1	372	28896
rs7550273_G	624.9	stress incontinence, female	genitourinary	0.105809	0.0669435	1.11161	0.113975	1	494	28751
rs13107325_C	604.3	Peyronie's disease	genitourinary	0.725893	0.459321	2.06658	0.114024	1	72	27442
rs2413486_C	401.2	Hypertensive heart and/or renal disease	circulatory system	0.435573	0.275655	1.54585	0.114076	1	31	18224
rs9398171_C	481	Influenza	respiratory	-0.48965	0.309894	0.612841	0.114094	1	32	28569
rs13107325_C	626.14	Irregular menstrual bleeding	genitourinary	0.245689	0.155517	1.2785	0.114147	1	395	26726
rs2413486_C	426.9	Cardiac pacemaker/device in situ	circulatory system	-0.240573	0.152296	0.786177	0.114189	1	88	21872
rs142121339_T	990	Effects radiation NOS	injuries & poisonings	-0.325855	0.206303	0.72191	0.114222	1	468	28799
rs80215559_T	285	Other anemias	hematopoietic	0.139927	0.0886486	1.15019	0.114464	1	1045	27730
rs782134971_GAAACTGCC	381.1	Otitis media	sense organs	0.242314	0.153561	1.27419	0.114574	1	128	29236
rs35857733_T	569	Other disorders of intestine	digestive	0.11686	0.0740574	1.12396	0.114575	1	386	26859
rs11945489_C	870.2	Open wound of ear	injuries & poisonings	-0.498133	0.315714	0.607664	0.114612	1	21	28909
rs782134971_GAAACTGCC	389.1	Sensorineural hearing loss	sense organs	0.29454	0.186687	1.34251	0.11463	1	89	28801
rs3740888_C	800.4	Fracture of patella	injuries & poisonings	-0.519327	0.32917	0.594921	0.114638	1	23	28289
rs35857733_T	696.4	Psoriasis	dermatologic	0.134667	0.0853603	1.14416	0.11465	1	292	27722
rs141135345_A	790.6	Other abnormal blood chemistry	symptoms	-0.349816	0.221752	0.704818	0.114679	1	41	29167
rs142121339_T	695.9	Unspecified erythematous condition	dermatologic	-0.832869	0.527992	0.4348	0.114697	1	42	28311
rs2184370_G	447.1	Stricture of artery	circulatory system	-0.393215	0.249315	0.674884	0.114754	1	33	28696
rs7550273_G	260.6	Anorexia	endocrine/metabolic	-0.257685	0.163393	0.772839	0.114776	1	76	29132
rs200537727_C	300.1	Anxiety disorder	mental disorders	-0.279709	0.17739	0.756003	0.114841	1	822	24828
rs142121339_T	714.1	Rheumatoid arthritis	musculoskeletal	0.711216	0.451061	2.03647	0.11485	1	248	28774
rs35306826_T	158	Neoplasm of unspecified nature of digestive system	neoplasms	0.310303	0.196816	1.36384	0.114884	1	52	27471
rs112519623_G	704	Diseases of hair and hair follicles	dermatologic	-0.809991	0.513829	0.444862	0.114938	1	57	29425
rs7550273_G	560.1	Paralytic ileus	digestive	-0.363533	0.230697	0.695216	0.115072	1	38	23921
rs2413486_C	555.2	Ulcerative colitis	digestive	0.164827	0.104641	1.17919	0.11522	1	201	19273
rs782134971_GAAACTGCC	568	Other disorders of peritoneum	digestive	0.137185	0.087097	1.14704	0.115237	1	383	27145
rs3740888_C	480.5	Bronchopneumonia and lung abscess	respiratory	-0.536008	0.340364	0.585079	0.115301	1	22	28509
rs35306826_T	614.51	Cervicitis and endocervicitis	genitourinary	-0.229878	0.145982	0.79463	0.115326	1	101	28004
rs2184370_G	366.2	Senile cataract	sense organs	0.0731681	0.0464742	1.07591	0.1154	1	1133	26603
rs9398171_C	740.2	Osteoarthrosis, generalized	musculoskeletal	0.100062	0.0635598	1.10524	0.11542	1	589	25986
rs782134971_GAAACTGCC	153	Colorectal cancer	neoplasms	0.177943	0.113101	1.19476	0.115647	1	231	26493
rs3740888_C	172.1	Melanomas of skin, dx or hx	neoplasms	0.125844	0.0799889	1.1341	0.115658	1	324	28150
rs3740888_C	172.11	Melanomas of skin	neoplasms	0.125844	0.0799889	1.1341	0.115658	1	324	28150
rs2184370_G	427.4	Cardiac arrest and ventricular fibrillation	circulatory system	0.356827	0.226826	1.42879	0.115689	1	49	26911
rs2184370_G	368	Visual disturbances	sense organs	-0.120792	0.0768028	0.886219	0.115777	1	369	28904
rs13107325_C	624.2	Atrophy of female genital tract	genitourinary	0.927218	0.58971	2.52747	0.115874	1	52	28801
rs2269686_G	420.2	Pericarditis	circulatory system	-0.256157	0.162951	0.774021	0.115953	1	126	28974
rs200537727_C	531.4	Peptic ulcer, site unspecified	digestive	-1.15581	0.7354	0.314802	0.116025	1	20	26032
rs13107325_C	601	Inflammatory diseases of prostate	genitourinary	-0.248953	0.1584	0.779616	0.116026	1	267	26979
rs2184370_G	614.3	Pelvic inflammatory disease (PID)	genitourinary	0.309295	0.196813	1.36246	0.116062	1	64	28487
rs141135345_A	840.3	Joint/ligament sprain	injuries & poisonings	0.434134	0.276337	1.54363	0.116175	1	31	29172
rs35306826_T	478	Throat pain	respiratory	-0.373383	0.237715	0.688402	0.116248	1	41	27021
rs35857733_T	960	Poisoning by antibiotics	injuries & poisonings	0.0523903	0.0333564	1.05379	0.11627	1	2019	26250
rs2413486_C	368.4	Visual field defects	sense organs	0.482337	0.307127	1.61986	0.116304	1	26	23476
rs7550273_G	555.21	Ulcerative colitis (chronic)	digestive	-0.287058	0.182826	0.750468	0.116388	1	61	23921
rs35857733_T	535.9	Gastritis and duodenitis, NOS	digestive	0.244968	0.156029	1.27758	0.116413	1	89	25068
rs7005505_T	540.11	Acute appendicitis	digestive	0.285233	0.18169	1.33007	0.116442	1	74	29263
rs80215559_T	516.1	Hemoptysis	respiratory	0.419588	0.267292	1.52133	0.116468	1	138	29435
rs141135345_A	204.12	Lymphoid leukemia, chronic	neoplasms	0.342349	0.218104	1.40825	0.116494	1	48	28874
rs200537727_C	411.4	Coronary atherosclerosis	circulatory system	-0.232899	0.148383	0.792233	0.116512	1	1457	24326
rs7005505_T	559	Ileostomy status	digestive	0.460939	0.293783	1.58556	0.116652	1	30	23828
rs35857733_T	560	Intestinal obstruction without mention of hernia	digestive	0.144503	0.092106	1.15547	0.116676	1	251	23632
rs13107325_C	433.21	Cerebral artery occlusion, with cerebral infarction	circulatory system	0.346427	0.220864	1.41401	0.116762	1	218	28828
rs200537727_C	279	Disorders involving the immune mechanism	endocrine/metabolic	-1.15118	0.733993	0.316263	0.116792	1	22	26561
rs80215559_T	530.5	Disorders of esophageal motility	digestive	0.606645	0.38684	1.83427	0.116833	1	80	25268
rs11945489_C	741.3	Difficulty in walking	musculoskeletal	-0.473966	0.302284	0.622528	0.116893	1	23	28676
rs537107181_T	523	Gingival and periodontal diseases	digestive	-0.795129	0.50715	0.451523	0.116919	1	178	27495
rs3740888_C	381	Otitis media and Eustachian tube disorders	sense organs	0.183315	0.116964	1.20119	0.11705	1	150	29076
rs35857733_T	575.9	Nonspecific abnormal findings on radiological and other examination of biliary tract	digestive	-0.457369	0.291827	0.632947	0.117053	1	25	27642
rs7005505_T	331.9	Cerebral degeneration, unspecified	neurological	0.440483	0.281069	1.55346	0.117075	1	33	28616
rs2413486_C	686.4	Pyogenic granuloma	dermatologic	-0.422073	0.269323	0.655686	0.117076	1	28	23611
rs9398171_C	446.9	Arteritis NOS	circulatory system	0.401498	0.256213	1.49406	0.117104	1	33	28780
rs200537727_C	345	Epilepsy, recurrent seizures, convulsions	neurological	1.11268	0.710152	3.04251	0.117156	1	189	25882
rs2413486_C	907	Injuries to the nervous system	injuries & poisonings	-0.282312	0.180196	0.754038	0.117186	1	63	23732
rs13107325_C	585	Renal failure	genitourinary	0.149609	0.095501	1.16138	0.117215	1	1017	28095
rs11945489_C	474	Acute and chronic tonsillitis	respiratory	0.176948	0.112956	1.19357	0.117227	1	210	27253
rs11945489_C	214	Lipoma	neoplasms	-0.093706	0.0598245	0.91055	0.117267	1	679	28327
rs7550273_G	418.1	Precordial pain	circulatory system	-0.105752	0.067515	0.899648	0.117268	1	456	29074
rs7005505_T	733	Other disorders of bone and cartilage	musculoskeletal	-0.226885	0.144892	0.797012	0.117374	1	99	28229
rs2269686_G	340.1	Migrain with aura	neurological	0.726619	0.464076	2.06808	0.117411	1	33	28082
rs7005505_T	599.4	Urinary incontinence	genitourinary	0.169433	0.108249	1.18463	0.117534	1	198	27981
rs7005505_T	295	Schizophrenia and other psychotic disorders	mental disorders	-0.392368	0.250719	0.675456	0.117589	1	33	27430
rs2413486_C	509.8	Dependence on respirator [Ventilator] or supplemental oxygen	respiratory	-0.344968	0.220435	0.708243	0.117596	1	42	23038
rs2413486_C	614.51	Cervicitis and endocervicitis	genitourinary	0.258572	0.165245	1.29508	0.117636	1	84	23124
rs2269686_G	530.14	Reflux esophagitis	digestive	-0.0908761	0.0580944	0.913131	0.117751	1	1156	24982
rs2184370_G	411.4	Coronary atherosclerosis	circulatory system	-0.0609622	0.0389755	0.940859	0.11779	1	1590	26816
rs112519623_G	276.13	Hyperpotassemia	endocrine/metabolic	-0.711447	0.454872	0.490933	0.117804	1	82	28899
rs7005505_T	182	Malignant neoplasm of uterus	neoplasms	-0.213524	0.136519	0.807733	0.117804	1	113	26862
rs35306826_T	364.4	Corneal degenerations	sense organs	0.18622	0.119071	1.20469	0.11783	1	145	27477
rs35306826_T	530.5	Disorders of esophageal motility	digestive	-0.261228	0.167143	0.770105	0.118077	1	79	24599
rs200537727_C	738.4	Acquired spondylolisthesis	musculoskeletal	-0.655371	0.419388	0.519249	0.118127	1	107	25653
rs7005505_T	287.3	Thrombocytopenia	hematopoietic	-0.189564	0.12137	0.82732	0.118321	1	143	29153
rs7550273_G	380.1	Otitis externa	sense organs	0.377816	0.241937	1.45909	0.118375	1	39	29408
rs2184370_G	364	Corneal opacity and other disorders of cornea	sense organs	0.170007	0.108894	1.18531	0.118471	1	201	27957
rs80215559_T	292.3	Memory loss	mental disorders	0.653044	0.418305	1.92138	0.118485	1	73	29187
rs3740888_C	153.3	Malignant neoplasm of rectum, rectosigmoid junction, and anus	neoplasms	0.223076	0.142943	1.24992	0.11862	1	100	26346
rs11945489_C	513	Respiratory abnormalities	respiratory	0.413198	0.264799	1.51164	0.11866	1	44	29028
rs2269686_G	592.13	Chronic interstitial cystitis	genitourinary	-0.51743	0.331615	0.59605	0.118681	1	27	26890
rs13107325_C	527.2	Sialoadenitis	digestive	1.57462	1.00924	4.82893	0.118712	1	33	29169
rs13107325_C	512.7	Shortness of breath	respiratory	0.196556	0.125982	1.2172	0.118713	1	579	28724
rs80215559_T	550.5	Ventral hernia	digestive	0.337255	0.216193	1.4011	0.118766	1	201	26105
rs537107181_T	278.1	Obesity	endocrine/metabolic	-0.372428	0.238744	0.689059	0.118773	1	1338	27083
rs35306826_T	960	Poisoning by antibiotics	injuries & poisonings	0.0521196	0.0334143	1.0535	0.118808	1	1996	25904
rs2184370_G	426.9	Cardiac pacemaker/device in situ	circulatory system	-0.218069	0.139808	0.80407	0.118814	1	109	26911
rs2269686_G	368	Visual disturbances	sense organs	0.172269	0.110448	1.188	0.118822	1	369	28847
rs112519623_G	960.2	Allergy/adverse effect of penicillin	injuries & poisonings	-0.201133	0.128974	0.817803	0.118881	1	1710	26613
rs13107325_C	38	Septicemia	infectious diseases	-0.227823	0.146105	0.796265	0.118922	1	308	28773
rs3740888_C	655	Known or suspected fetal abnormality affecting management of mother	pregnancy complications	-0.238944	0.153256	0.787459	0.118969	1	99	29226
rs782134971_GAAACTGCC	625.1	Dyspareunia	genitourinary	0.259048	0.16621	1.2957	0.119101	1	113	28711
rs200537727_C	750.1	Upper gastrointestinal congenital anomalies	congenital anomalies	-1.14523	0.734893	0.318151	0.119148	1	22	26424
rs35306826_T	519.9	Symptoms involving respiratory system and other chest symptoms	respiratory	0.373132	0.239466	1.45228	0.11919	1	35	28102
rs2269686_G	560.1	Paralytic ileus	digestive	0.666774	0.427918	1.94794	0.11919	1	36	23694
rs782134971_GAAACTGCC	454	Varicose veins	circulatory system	-0.078577	0.0504324	0.924431	0.119218	1	1066	26710
rs200537727_C	189.2	Cancer of bladder	neoplasms	-0.533898	0.342778	0.586315	0.119337	1	186	26347
rs2184370_G	530.13	Barrett's esophagus	digestive	-0.11371	0.0730056	0.892517	0.11934	1	411	25020
rs141135345_A	763	Thoracic or lumbosacral neuritis or radiculitis, unspecified	symptoms	0.359633	0.230945	1.4328	0.119416	1	43	28966
rs537107181_T	535.8	Other specified gastritis	digestive	0.644462	0.413874	1.90496	0.119436	1	1067	24440
rs2269686_G	371.3	Inflammation of eyelids	sense organs	0.208426	0.133918	1.23174	0.119621	1	257	28473
rs3740888_C	433.3	Cerebral ischemia	circulatory system	0.132636	0.0852277	1.14183	0.119647	1	287	28577
rs11945489_C	427.41	Ventricular fibrillation and flutter	circulatory system	0.50175	0.322444	1.65161	0.119688	1	31	26696
rs2184370_G	427.11	Paroxysmal supraventricular tachycardia	circulatory system	-0.150255	0.096569	0.860488	0.119724	1	231	26911
rs782134971_GAAACTGCC	585	Renal failure	genitourinary	0.0834748	0.0536522	1.08706	0.119744	1	1011	28010
rs2413486_C	594.3	Calculus of ureter	genitourinary	-0.167957	0.107958	0.84539	0.119764	1	178	23256
rs2413486_C	741.2	Stiffness of joint	musculoskeletal	0.466292	0.299763	1.59407	0.119819	1	27	23465
rs11945489_C	293	Symptoms involving head and neck	mental disorders	0.176346	0.113394	1.19285	0.119906	1	208	28790
rs2413486_C	442	Other aneurysm	circulatory system	-0.209371	0.134645	0.811094	0.119948	1	113	23307
rs2184370_G	317.11	Alcoholic liver damage	mental disorders	-0.4621	0.297243	0.629959	0.120036	1	23	28578
rs3740888_C	701.5	Abnormal granulation tissue	dermatologic	0.324504	0.208745	1.38334	0.120053	1	46	28777
rs35306826_T	626.14	Irregular menstrual bleeding	genitourinary	-0.11682	0.0751613	0.889745	0.120123	1	386	26009
rs142121339_T	575.1	Cholangitis	digestive	-0.799364	0.514376	0.449615	0.120173	1	46	27967
rs80215559_T	747	Cardiac and circulatory congenital anomalies	congenital anomalies	-0.404456	0.260277	0.667339	0.120198	1	77	29504
rs13107325_C	145.2	Cancer of tongue	neoplasms	-0.686955	0.442114	0.503106	0.120233	1	24	29386
rs2269686_G	578	Gastrointestinal hemorrhage	digestive	-0.0687975	0.0442784	0.933516	0.120244	1	2074	26832
rs11945489_C	470	Septal Deviations/Turbinate Hypertrophy	respiratory	0.118191	0.076072	1.12546	0.120261	1	454	27253
rs782134971_GAAACTGCC	367.8	Hypermetropia	sense organs	0.487833	0.314037	1.62878	0.120322	1	36	28803
rs35857733_T	80	Postoperative infection	infectious diseases	0.152058	0.0978902	1.16423	0.120338	1	222	28849
rs9398171_C	872	Traumatic amputation	injuries & poisonings	-0.465236	0.299639	0.627987	0.120505	1	34	29220
rs782134971_GAAACTGCC	292.4	Altered mental status	mental disorders	0.220686	0.142188	1.24693	0.120645	1	149	29097
rs11945489_C	261.4	Vitamin D deficiency	endocrine/metabolic	0.199774	0.128759	1.22113	0.120775	1	164	28680
rs112519623_G	520	Disorders of tooth development	digestive	0.902259	0.581628	2.46516	0.120839	1	224	28616
rs200537727_C	743.9	Osteopenia or other disorder of bone and cartilage	musculoskeletal	-1.13777	0.733453	0.320531	0.12084	1	24	26513
rs35306826_T	741.3	Difficulty in walking	musculoskeletal	0.456809	0.294502	1.57903	0.120872	1	23	28419
rs537107181_T	585	Renal failure	genitourinary	0.704531	0.45422	2.0229	0.120883	1	982	26996
rs11945489_C	244	Hypothyroidism	endocrine/metabolic	0.0655136	0.0422387	1.06771	0.120894	1	1529	27265
rs2413486_C	947	Urticaria	dermatologic	0.385989	0.248911	1.47107	0.120971	1	38	23381
rs35857733_T	574.1	Cholelithiasis	digestive	0.0646047	0.0416641	1.06674	0.120995	1	1253	27642
rs200537727_C	227	Benign neoplasm of other endocrine glands and related structures	neoplasms	-0.710599	0.458273	0.49135	0.120998	1	83	26451
rs200537727_C	687.1	Rash and other nonspecific skin eruption	dermatologic	1.55428	1.00274	4.73166	0.121135	1	154	26123
rs2184370_G	290	Delirium dementia and amnestic and other cognitive disorders	mental disorders	0.242134	0.156216	1.27396	0.121143	1	101	28910
rs200537727_C	592	Cystitis and urethritis	genitourinary	0.900189	0.580789	2.46007	0.121155	1	236	24453
rs35857733_T	736.4	Genu valgum or varum (acquired)	musculoskeletal	-0.343937	0.221915	0.708974	0.121176	1	41	28141
rs7005505_T	698	Pruritus and related conditions	dermatologic	0.263552	0.17009	1.30155	0.121265	1	84	29331
rs142121339_T	442.1	Aortic aneurysm	circulatory system	-0.602501	0.388861	0.547441	0.121285	1	104	28916
rs35857733_T	440	Atherosclerosis	circulatory system	0.387832	0.250343	1.47378	0.121332	1	36	28580
rs2413486_C	327	Sleep disorders	neurological	0.229392	0.148099	1.25783	0.121403	1	101	23346
rs112519623_G	327.3	Sleep apnea	neurological	-0.347762	0.224574	0.706267	0.121491	1	467	29031
rs7005505_T	395.1	Nonrheumatic mitral valve disorders	circulatory system	-0.14571	0.0941155	0.864408	0.121573	1	240	28544
rs35306826_T	386.1	Meniere's disease	sense organs	0.261052	0.168617	1.2983	0.121575	1	71	28087
rs80215559_T	939	Atopic/contact dermatitis due to other or unspecified	dermatologic	-0.204415	0.132058	0.815124	0.121641	1	348	29056
rs7550273_G	427.21	Atrial fibrillation	circulatory system	-0.121983	0.0788069	0.885164	0.121654	1	334	27115
rs782134971_GAAACTGCC	401.1	Essential hypertension	circulatory system	0.0362151	0.0233986	1.03688	0.121684	1	6881	22599
rs11945489_C	261	Vitamin deficiency	endocrine/metabolic	0.15334	0.0990783	1.16572	0.121702	1	272	28680
rs13107325_C	716	Other arthropathies	musculoskeletal	-0.589383	0.380922	0.554669	0.121802	1	33	29071
rs35857733_T	184.11	Malignant neoplasm of ovary	neoplasms	0.0936386	0.0605208	1.09816	0.121812	1	585	27442
rs782134971_GAAACTGCC	636.3	Hemorrhage in early pregnancy	pregnancy complications	0.268091	0.173275	1.30747	0.121815	1	107	28869
rs35306826_T	279.7	Other immunological findings	endocrine/metabolic	0.466832	0.301923	1.59493	0.122058	1	22	28760
rs35857733_T	574	Cholelithiasis and cholecystitis	digestive	0.0610362	0.0394773	1.06294	0.122078	1	1404	27642
rs3740888_C	727.4	Ganglion and cyst of synovium, tendon, and bursa	musculoskeletal	0.116983	0.0756688	1.1241	0.122107	1	364	27046
rs9398171_C	288.1	Decreased white blood cell count	hematopoietic	-0.170819	0.110493	0.842974	0.122109	1	214	28811
rs9398171_C	288.11	Neutropenia	hematopoietic	-0.170819	0.110493	0.842974	0.122109	1	214	28811
rs2184370_G	477	Epistaxis or throat hemorrhage	respiratory	0.167064	0.108108	1.18183	0.122264	1	202	27472
rs2184370_G	594.8	Renal colic	genitourinary	-0.174824	0.113141	0.839605	0.122301	1	166	28632
rs35857733_T	151	Cancer of stomach	neoplasms	0.533103	0.345059	1.70421	0.122356	1	20	27822
rs3740888_C	315	Develomental delays and disorders	mental disorders	0.428172	0.277143	1.53445	0.122359	1	26	29280
rs537107181_T	427.61	Supraventricular premature beats	circulatory system	-1.58797	1.02798	0.20434	0.122407	1	23	26107
rs2269686_G	965.1	Opiates and related narcotics causing adverse effects in therapeutic use	injuries & poisonings	0.254453	0.16474	1.28976	0.122451	1	177	26310
rs782134971_GAAACTGCC	618.1	Prolapse of vaginal walls	genitourinary	0.109881	0.0711506	1.11614	0.122506	1	584	28492
rs537107181_T	340	Migraine	neurological	1.54788	1.00264	4.70147	0.122636	1	469	27297
rs7005505_T	624.2	Atrophy of female genital tract	genitourinary	0.337338	0.218523	1.40121	0.122656	1	52	28640
rs13107325_C	198	Secondary malignant neoplasm	neoplasms	-0.160518	0.103996	0.851702	0.122709	1	646	28059
rs13107325_C	446.9	Arteritis NOS	circulatory system	-0.588682	0.381723	0.555059	0.123033	1	33	28971
rs141135345_A	857	Mechanical complication of unspecified genitourinary device, implant, and graft	injuries & poisonings	0.261707	0.16971	1.29915	0.123054	1	77	29086
rs13107325_C	344	Other paralytic syndromes	neurological	-0.636416	0.412704	0.529185	0.123058	1	29	28778
rs13107325_C	696	Psoriasis and related disorders	dermatologic	0.278426	0.180555	1.32105	0.12306	1	304	28107
rs3740888_C	362	Other retinal disorders	sense organs	0.0924548	0.0599556	1.09686	0.123061	1	593	27975
rs13107325_C	380.1	Otitis externa	sense organs	1.10832	0.718773	3.02928	0.123082	1	39	29459
rs142121339_T	276.14	Hypopotassemia	endocrine/metabolic	-0.501247	0.325095	0.605775	0.12311	1	155	28842
rs11945489_C	187.1	Malignant neoplasm of unspecified male genital organ	neoplasms	-0.102548	0.0665137	0.902535	0.123131	1	556	27990
rs112519623_G	721.1	Spondylosis without myelopathy	musculoskeletal	1.09461	0.709973	2.98802	0.123131	1	177	28949
rs142121339_T	480.1	Bacterial pneumonia	respiratory	-0.300205	0.194752	0.740666	0.123203	1	539	28707
rs35306826_T	174	Breast cancer	neoplasms	0.0823267	0.0534131	1.08581	0.123239	1	752	27002
rs35857733_T	535.2	Atrophic gastritis	digestive	0.358735	0.232789	1.43152	0.123308	1	41	25068
rs80215559_T	555.2	Ulcerative colitis	digestive	-0.234268	0.152038	0.79115	0.123352	1	260	23962
rs35306826_T	450	Noninfectious disorders of lymphatic channels	circulatory system	0.280624	0.182157	1.32396	0.123423	1	60	28746
rs7550273_G	290.1	Dementias	mental disorders	0.34532	0.224216	1.41244	0.123531	1	46	29136
rs200537727_C	507	Pleurisy; pleural effusion	respiratory	-0.364582	0.236787	0.694487	0.123632	1	445	25752
rs2184370_G	359	Muscular dystrophies and other myopathies	neurological	-0.467697	0.303847	0.626444	0.123744	1	22	29103
rs80215559_T	531.4	Peptic ulcer, site unspecified	digestive	-0.637563	0.414286	0.528579	0.123817	1	24	28938
rs80215559_T	803	Fracture of upper limb	injuries & poisonings	-0.162828	0.105818	0.849737	0.123865	1	565	28532
rs35306826_T	619.1	Noninflammatory disorders of ovary, fallopian tube, and broad ligament	genitourinary	-0.272375	0.177062	0.761569	0.123975	1	71	27889
rs11945489_C	714.1	Rheumatoid arthritis	musculoskeletal	-0.150683	0.0979854	0.86012	0.124094	1	245	28329
rs2413486_C	280.2	Iron deficiency anemia secondary to blood loss (chronic)	hematopoietic	0.405253	0.263568	1.49968	0.124155	1	34	22325
rs200537727_C	736.4	Genu valgum or varum (acquired)	musculoskeletal	-0.921137	0.599401	0.398066	0.124351	1	40	25653
rs35857733_T	411.4	Coronary atherosclerosis	circulatory system	-0.0578978	0.037689	0.943746	0.124489	1	1586	26705
rs11945489_C	614.1	Pelvic peritoneal adhesions, female (postoperative) (postinfection)	genitourinary	-0.156612	0.101966	0.855036	0.12456	1	232	28254
rs35306826_T	411.9	Other acute and subacute forms of ischemic heart disease	circulatory system	-0.187434	0.122065	0.829084	0.124657	1	146	26373
rs7550273_G	172	Skin cancer	neoplasms	0.0669482	0.0436128	1.06924	0.124769	1	1169	28348
rs7005505_T	389.1	Sensorineural hearing loss	sense organs	-0.237181	0.154518	0.788848	0.124791	1	88	28732
rs3740888_C	634.1	Missed abortion/Hydatidiform mole	pregnancy complications	-0.209428	0.136447	0.811048	0.124816	1	122	28711
rs537107181_T	575.9	Nonspecific abnormal findings on radiological and other examination of biliary tract	digestive	-1.56498	1.02045	0.209093	0.125124	1	24	26939
rs13107325_C	618.2	Uterine/Uterovaginal prolapse	genitourinary	0.215246	0.14036	1.24017	0.125147	1	488	28584
rs2269686_G	626	Disorders of menstruation and other abnormal bleeding from female genital tract	genitourinary	-0.0800149	0.0521869	0.923103	0.125217	1	1685	26422
rs2269686_G	702.2	Seborrheic keratosis	dermatologic	-0.137454	0.0896742	0.871574	0.12532	1	458	28412
rs782134971_GAAACTGCC	145	Cancer of mouth	neoplasms	0.350434	0.228745	1.41968	0.125525	1	62	29293
rs141135345_A	284	Aplastic anemia	hematopoietic	0.370102	0.241636	1.44788	0.125609	1	39	27397
rs35306826_T	278.1	Obesity	endocrine/metabolic	-0.0615781	0.0402039	0.940279	0.12561	1	1354	27443
rs9398171_C	377.3	Optic neuritis/neuropathy	sense organs	-0.637179	0.416188	0.528782	0.125773	1	20	28751
rs2413486_C	738	Other acquired musculoskeletal deformity	musculoskeletal	-0.192791	0.125952	0.824655	0.125851	1	130	22971
rs141135345_A	531.4	Peptic ulcer, site unspecified	digestive	-0.443398	0.289699	0.641852	0.125882	1	24	28591
rs9398171_C	362	Other retinal disorders	sense organs	-0.101514	0.0663254	0.903469	0.125882	1	591	28037
rs35857733_T	317.1	Alcoholism	mental disorders	0.152847	0.0998794	1.16515	0.125938	1	213	28460
rs13107325_C	756	Other congenital musculoskeletal anomalies	congenital anomalies	0.900524	0.588519	2.46089	0.125979	1	50	29486
rs537107181_T	530	Diseases of esophagus	digestive	0.2928	0.19136	1.34017	0.125993	1	4002	24283
rs2269686_G	199	Neoplasm of uncertain behavior	neoplasms	0.370848	0.242386	1.44896	0.126019	1	88	27745
rs80215559_T	345.1	Epilepsy	neurological	-0.686709	0.448849	0.503229	0.126033	1	22	28778
rs13107325_C	341	Other demyelinating diseases of central nervous system	neurological	-0.674745	0.441047	0.509286	0.126049	1	23	28778
rs11945489_C	599.5	Frequency of urination and polyuria	genitourinary	0.13604	0.0889453	1.14573	0.126145	1	334	27651
rs11945489_C	726	Peripheral enthesopathies and allied syndromes	musculoskeletal	0.0696716	0.0455526	1.07216	0.126146	1	1279	26806
rs7550273_G	550.2	Diaphragmatic hernia	digestive	0.0432596	0.0282923	1.04421	0.126258	1	2944	26060
rs782134971_GAAACTGCC	555.1	Regional enteritis	digestive	0.271447	0.17753	1.31186	0.126259	1	100	23883
rs142121339_T	573.5	Jaundice (not of newborn)	digestive	-0.705774	0.461606	0.493726	0.126276	1	66	28624
rs7550273_G	519.9	Symptoms involving respiratory system and other chest symptoms	respiratory	0.394956	0.25835	1.48432	0.126323	1	35	28813
rs112519623_G	522.5	Periapical abscess	digestive	1.53316	1.00311	4.6328	0.12641	1	141	28616
rs35857733_T	202.24	Large cell lymphoma	neoplasms	-0.287534	0.18815	0.750111	0.126459	1	57	28825
rs2269686_G	747.1	Cardiac congenital anomalies	congenital anomalies	-0.348327	0.227954	0.705868	0.126499	1	60	29166
rs7550273_G	516	Abnormal sputum	respiratory	-0.180723	0.11828	0.834666	0.126532	1	146	29384
rs7005505_T	327	Sleep disorders	neurological	0.210073	0.137497	1.23377	0.126553	1	127	28868
rs112519623_G	580.14	Chronic glomerulonephritis, NOS	genitourinary	-1.12123	0.73411	0.32588	0.12668	1	21	28095
rs35857733_T	395.6	Heart valve replaced	circulatory system	-0.321932	0.210811	0.724748	0.126733	1	45	28310
rs782134971_GAAACTGCC	464	Acute sinusitis	respiratory	0.626816	0.410531	1.87164	0.126801	1	24	29267
rs7550273_G	303	Psychogenic and somatoform disorders	mental disorders	-0.323368	0.211792	0.723708	0.126806	1	45	27538
rs537107181_T	278	Overweight, obesity and other hyperalimentation	endocrine/metabolic	-0.36444	0.238745	0.694585	0.126889	1	1347	27083
rs537107181_T	740.2	Osteoarthrosis, generalized	musculoskeletal	1.08528	0.711007	2.96027	0.12691	1	567	25140
rs141135345_A	500	Lung disease due to external agents	respiratory	-0.454069	0.297517	0.635039	0.126962	1	23	28297
rs13107325_C	295	Schizophrenia and other psychotic disorders	mental disorders	-0.583987	0.382647	0.55767	0.126966	1	34	27585
rs7005505_T	212	Benign neoplasm of respiratory and intrathoracic organs	neoplasms	0.400539	0.262511	1.49263	0.127059	1	37	29378
rs7005505_T	276.1	Electrolyte imbalance	endocrine/metabolic	-0.106523	0.0698228	0.898955	0.127106	1	446	28737
rs2413486_C	418.1	Precordial pain	circulatory system	-0.114774	0.0752318	0.891567	0.127107	1	370	23425
rs112519623_G	747.1	Cardiac congenital anomalies	congenital anomalies	-0.781466	0.512463	0.457734	0.127278	1	61	29504
rs35857733_T	558	Noninfectious gastroenteritis	digestive	0.065806	0.0431594	1.06802	0.127329	1	1167	23632
rs7550273_G	634.1	Missed abortion/Hydatidiform mole	pregnancy complications	0.210977	0.138375	1.23488	0.127339	1	122	28911
rs2269686_G	724.1	Disorders of sacrum	musculoskeletal	-0.442215	0.290047	0.642612	0.127351	1	36	28615
rs11945489_C	274	Gout and other crystal arthropathies	endocrine/metabolic	0.130135	0.0853578	1.13898	0.127362	1	366	28706
rs7550273_G	728	Disorders of muscle, ligament, and fascia	musculoskeletal	-0.424545	0.278486	0.654067	0.12739	1	26	27233
rs2413486_C	202	Cancer of other lymphoid, histiocytic tissue	neoplasms	0.205923	0.135158	1.22866	0.127614	1	121	23505
rs2413486_C	202.2	Non-Hodgkins lymphoma	neoplasms	0.205923	0.135158	1.22866	0.127614	1	121	23505
rs2269686_G	289.3	Personal history of diseases of blood and blood-forming organs	hematopoietic	-0.401796	0.26377	0.669117	0.127688	1	44	28672
rs112519623_G	555.2	Ulcerative colitis	digestive	0.766248	0.503088	2.15168	0.127736	1	260	23962
rs13107325_C	604	Disorders of penis	genitourinary	0.396092	0.26013	1.48601	0.127841	1	165	27442
rs3740888_C	442.11	Abdominal aortic aneurysm	circulatory system	-0.335181	0.220132	0.715209	0.127851	1	48	28723
rs2184370_G	752.1	Neural tube defects	congenital anomalies	0.428697	0.281578	1.53526	0.127889	1	33	29244
rs3740888_C	635	Hemorrhage during pregnancy; childbirth and postpartum	pregnancy complications	-0.166983	0.109684	0.846214	0.127909	1	194	28711
rs2184370_G	38	Septicemia	infectious diseases	0.132929	0.0873235	1.14217	0.127945	1	307	28495
rs35857733_T	960.2	Allergy/adverse effect of penicillin	injuries & poisonings	0.0551901	0.0362569	1.05674	0.12796	1	1687	26250
rs35857733_T	340	Migraine	neurological	0.101147	0.0664491	1.10644	0.127964	1	482	28006
rs782134971_GAAACTGCC	501	Pneumonitis due to inhalation of food or vomitus	respiratory	-0.34726	0.228139	0.706621	0.127973	1	44	28545
rs200537727_C	193	Thyroid cancer	neoplasms	-0.897767	0.589889	0.407478	0.128028	1	40	26451
rs141135345_A	272.11	Hypercholesterolemia	endocrine/metabolic	0.0424762	0.0279129	1.04339	0.128074	1	3162	25757
rs2413486_C	362	Other retinal disorders	sense organs	0.104453	0.0686573	1.1101	0.128167	1	468	22722
rs2269686_G	295	Schizophrenia and other psychotic disorders	mental disorders	0.707325	0.465031	2.02856	0.128253	1	32	27277
rs9398171_C	555.2	Ulcerative colitis	digestive	-0.152287	0.100149	0.858742	0.12836	1	260	23795
rs782134971_GAAACTGCC	202.21	Nodular lymphoma	neoplasms	0.587647	0.386462	1.79975	0.128365	1	25	29130
rs11945489_C	180.1	Cervical cancer	neoplasms	-0.100511	0.066106	0.904375	0.128398	1	562	26546
rs2413486_C	327.4	Insomnia	neurological	0.521426	0.343037	1.68443	0.128504	1	21	23346
rs35857733_T	226	Benign neoplasm of thyroid glands	neoplasms	0.407328	0.267981	1.5028	0.128514	1	32	29012
rs112519623_G	442	Other aneurysm	circulatory system	1.52335	1.00235	4.58757	0.128565	1	142	28971
rs35857733_T	172	Skin cancer	neoplasms	-0.0656148	0.0431771	0.936492	0.128595	1	1151	28013
rs2184370_G	350.3	Lack of coordination	neurological	0.406273	0.267362	1.50121	0.128621	1	36	29154
rs13107325_C	756.3	Congenital anomalies of muscle, tendon, fascia, and connective tissue	congenital anomalies	1.53697	1.01146	4.65047	0.128621	1	31	29486
rs2269686_G	245.2	Chronic thyroiditis	endocrine/metabolic	0.708653	0.466413	2.03125	0.12867	1	32	27420
rs2413486_C	578.8	Hemorrhage of rectum and anus	digestive	0.0742297	0.0488724	1.07705	0.128801	1	932	21868
rs13107325_C	520.2	Disturbances in tooth eruption	digestive	-0.259633	0.170962	0.771335	0.128849	1	218	28616
rs9398171_C	381.11	Suppurative and unspecified otitis media	sense organs	0.291866	0.192261	1.33892	0.128996	1	59	29137
rs80215559_T	535.8	Other specified gastritis	digestive	0.12936	0.0852165	1.1381	0.129011	1	1110	25421
rs141135345_A	600	Hyperplasia of prostate	genitourinary	0.0620356	0.0408691	1.064	0.129037	1	1501	26666
rs7005505_T	426.32	Left bundle branch block	circulatory system	-0.164153	0.108166	0.848612	0.129114	1	181	27010
rs782134971_GAAACTGCC	401	Hypertension	circulatory system	0.0354814	0.0233851	1.03612	0.1292	1	6889	22599
rs782134971_GAAACTGCC	608	Other disorders of male genital organs	genitourinary	-0.14758	0.097271	0.862794	0.129216	1	277	27356
rs3740888_C	386.2	Peripheral or central vertigo	sense organs	-0.24047	0.158559	0.786259	0.129369	1	89	28599
rs141135345_A	477	Epistaxis or throat hemorrhage	respiratory	0.156726	0.103384	1.16967	0.129531	1	202	27402
rs13107325_C	380	Disorders of external ear	sense organs	-0.449314	0.296441	0.638066	0.129596	1	63	29459
rs2413486_C	244.1	Secondary hypothyroidism	endocrine/metabolic	-0.240178	0.158517	0.786488	0.129732	1	82	22342
rs537107181_T	930	Allergic reaction to food	injuries & poisonings	-1.5235	1.00584	0.217947	0.129857	1	23	27922
rs2413486_C	740.11	Osteoarthrosis, localized, primary	musculoskeletal	0.105329	0.0695604	1.11108	0.129972	1	454	21054
rs2184370_G	292.1	Aphasia/speech disturbance	mental disorders	0.283787	0.187419	1.32815	0.129979	1	70	28910
rs782134971_GAAACTGCC	395.4	Nonrheumatic pulmonary valve disorders	circulatory system	0.419073	0.27696	1.52055	0.130249	1	43	28609
rs142121339_T	687.1	Rash and other nonspecific skin eruption	dermatologic	-0.467786	0.30916	0.626387	0.130257	1	177	28978
rs200537727_C	352.2	Facial nerve disorders [CN7]	neurological	-0.690872	0.456722	0.501139	0.130362	1	81	25434
rs9398171_C	270.3	Disorders of plasma protein metabolism	endocrine/metabolic	-0.338148	0.22355	0.71309	0.130373	1	57	29290
rs2269686_G	479	Other upper respiratory disease	respiratory	0.377353	0.24948	1.45842	0.130392	1	84	27416
rs2413486_C	395.6	Heart valve replaced	circulatory system	0.394074	0.260563	1.48301	0.130434	1	35	23100
rs7005505_T	721.1	Spondylosis without myelopathy	musculoskeletal	0.174762	0.115602	1.19096	0.130598	1	174	28789
rs537107181_T	191.1	Cancer of brain and nervous system	neoplasms	-1.54779	1.0239	0.212718	0.130622	1	21	28305
rs537107181_T	191.11	Cancer of brain	neoplasms	-1.54779	1.0239	0.212718	0.130622	1	21	28305
rs7550273_G	522	Diseases of pulp and periapical tissues	digestive	0.156567	0.103581	1.16949	0.130651	1	203	28565
rs35857733_T	401.1	Essential hypertension	circulatory system	-0.0310028	0.0205111	0.969473	0.130659	1	6810	22359
rs142121339_T	157	Pancreatic cancer	neoplasms	-0.783041	0.518072	0.457014	0.130673	1	47	28160
rs35306826_T	368.4	Visual field defects	sense organs	-0.417683	0.276365	0.658571	0.130701	1	30	28412
rs35306826_T	698	Pruritus and related conditions	dermatologic	-0.243683	0.161243	0.783736	0.130719	1	84	28722
rs7005505_T	502	Postinflammatory pulmonary fibrosis	respiratory	0.2657	0.175821	1.30434	0.130739	1	78	28473
rs13107325_C	741.3	Difficulty in walking	musculoskeletal	-0.669676	0.443167	0.511874	0.130759	1	23	29183
rs142121339_T	172	Skin cancer	neoplasms	0.259721	0.17191	1.29657	0.130839	1	1168	28343
rs80215559_T	189.11	Malignant neoplasm of kidney, except pelvis	neoplasms	-0.381866	0.252792	0.682587	0.130892	1	81	29295
rs200537727_C	204.12	Lymphoid leukemia, chronic	neoplasms	-0.905281	0.599397	0.404428	0.130962	1	44	26270
rs112519623_G	520.2	Disturbances in tooth eruption	digestive	0.878578	0.581785	2.40747	0.131007	1	218	28616
rs2269686_G	472	Chronic pharyngitis and nasopharyngitis	respiratory	0.293517	0.194372	1.34114	0.131023	1	129	27416
rs142121339_T	342	Hemiplegia	neurological	1.51405	1.00269	4.54508	0.13105	1	113	28725
rs7005505_T	289.4	Lymphadenitis	hematopoietic	0.158076	0.104708	1.17126	0.131124	1	213	28839
rs2184370_G	300.12	Agorophobia, social phobia, and panic disorder	mental disorders	-0.26063	0.17264	0.770566	0.131128	1	70	27325
rs80215559_T	225.1	Benign neoplasm of brain, cranial nerves, meninges	neoplasms	-0.445479	0.29513	0.640517	0.131187	1	58	29450
rs2269686_G	184.11	Malignant neoplasm of ovary	neoplasms	-0.121504	0.0805119	0.885587	0.131262	1	579	27515
rs200537727_C	365	Glaucoma	sense organs	-0.321135	0.212826	0.725326	0.131323	1	596	25376
rs537107181_T	536	Disorders of function of stomach	digestive	0.624316	0.413764	1.86697	0.131332	1	1073	24440
rs35306826_T	635.3	Placenta previa and abruptio placenta	pregnancy complications	0.215879	0.143124	1.24095	0.131469	1	101	28205
rs141135345_A	275.5	Disorders of calcium/phosphorus metabolism	endocrine/metabolic	0.195568	0.129663	1.216	0.131482	1	129	28990
rs2269686_G	690	Erythematosquamous dermatosis	dermatologic	-0.134	0.0888519	0.87459	0.131521	1	467	28040
rs7005505_T	599.5	Frequency of urination and polyuria	genitourinary	0.124562	0.0825963	1.13265	0.131533	1	339	27981
rs7550273_G	535.1	Acute gastritis	digestive	-0.389822	0.2586	0.677177	0.1317	1	31	25377
rs200537727_C	528.5	Diseases of lips	digestive	-0.687818	0.456365	0.502672	0.131768	1	83	26233
rs3740888_C	619.1	Noninflammatory disorders of ovary, fallopian tube, and broad ligament	genitourinary	0.255173	0.169394	1.29068	0.131969	1	70	28393
rs537107181_T	536.8	Dyspepsia and other specified disorders of function of stomach	digestive	0.623282	0.413762	1.86504	0.13197	1	1072	24440
rs9398171_C	579.2	Splenomegaly	digestive	-0.424433	0.28176	0.654141	0.131974	1	37	26954
rs2184370_G	496	Chronic airway obstruction	respiratory	-0.0844983	0.0561006	0.918973	0.132018	1	713	28546
rs35306826_T	627.3	Postmenopausal atrophic vaginitis	genitourinary	0.203241	0.134943	1.22537	0.132035	1	112	26009
rs782134971_GAAACTGCC	153.2	Colon cancer	neoplasms	0.209714	0.139243	1.23333	0.13204	1	155	26493
rs141135345_A	728.71	Contracture of palmar fascia [Dupuytren's disease]	musculoskeletal	0.111759	0.0742106	1.11824	0.132075	1	394	26962
rs141135345_A	961.1	Poisoning/allergy of sulfonamides	injuries & poisonings	-0.242803	0.161244	0.784426	0.132117	1	79	26301
rs9398171_C	726.1	Enthesopathy	musculoskeletal	-0.0841285	0.0558824	0.919313	0.132207	1	822	27100
rs141135345_A	586	Other disorders of the kidney and ureters	genitourinary	0.115162	0.0765205	1.12206	0.132329	1	367	27763
rs112519623_G	594.8	Renal colic	genitourinary	-0.511065	0.339641	0.599856	0.132396	1	169	28910
rs141135345_A	300.1	Anxiety disorder	mental disorders	0.0734154	0.0487903	1.07618	0.132397	1	914	27252
rs9398171_C	557.1	Celiac disease	digestive	0.155103	0.103095	1.16778	0.13246	1	217	23795
rs2269686_G	227.1	Benign neoplasm of adrenal gland	neoplasms	-0.554177	0.368371	0.574545	0.132479	1	21	29075
rs112519623_G	433	Cerebrovascular disease	circulatory system	-0.287928	0.191398	0.749816	0.132495	1	674	28828
rs782134971_GAAACTGCC	426.9	Cardiac pacemaker/device in situ	circulatory system	-0.222205	0.147712	0.800751	0.1325	1	110	27078
rs13107325_C	502	Postinflammatory pulmonary fibrosis	respiratory	0.630173	0.419004	1.87794	0.132586	1	78	28636
rs80215559_T	204	Leukemia	neoplasms	-0.293146	0.194986	0.745913	0.132731	1	147	29223
rs782134971_GAAACTGCC	695.9	Unspecified erythematous condition	dermatologic	0.42909	0.285469	1.53586	0.132811	1	42	28272
rs142121339_T	367.1	Myopia	sense organs	-0.411483	0.273798	0.662667	0.132871	1	236	28841
rs11945489_C	575	Other biliary tract disease	digestive	0.131241	0.0873277	1.14024	0.132875	1	346	27545
rs13107325_C	575.8	Other disorders of biliary tract	digestive	0.687829	0.457732	1.98939	0.132919	1	67	28021
rs200537727_C	622.2	Mucous polyp of cervix	genitourinary	0.678423	0.451564	1.97077	0.132998	1	301	25449
rs537107181_T	145.2	Cancer of tongue	neoplasms	-1.54011	1.02527	0.214357	0.133057	1	23	28243
rs13107325_C	687	Symptoms affecting skin	dermatologic	0.466366	0.310509	1.59419	0.133113	1	117	29035
rs80215559_T	721.1	Spondylosis without myelopathy	musculoskeletal	-0.272467	0.181437	0.761498	0.13317	1	177	28949
rs35306826_T	278	Overweight, obesity and other hyperalimentation	endocrine/metabolic	-0.0601723	0.0400699	0.941602	0.133179	1	1363	27443
rs80215559_T	830	Dislocation	injuries & poisonings	1.08052	0.719571	2.94621	0.133196	1	35	28142
rs35857733_T	401	Hypertension	circulatory system	-0.0307874	0.020503	0.969682	0.133198	1	6818	22359
rs7550273_G	577	Diseases of pancreas	digestive	-0.146721	0.0977996	0.863535	0.133557	1	215	29315
rs112519623_G	721	Spondylosis and allied disorders	musculoskeletal	0.870815	0.580516	2.38886	0.133596	1	214	28949
rs141135345_A	585.1	Acute renal failure	genitourinary	-0.100352	0.0669082	0.904519	0.133653	1	469	27763
rs7550273_G	306.9	Tension headache	mental disorders	-0.302543	0.201717	0.738937	0.133656	1	50	27538
rs2269686_G	8	Intestinal infection	infectious diseases	0.184504	0.123021	1.20262	0.133672	1	301	28941
rs112519623_G	592.1	Cystitis	genitourinary	-0.425882	0.283989	0.653194	0.133707	1	269	27195
rs142121339_T	738.4	Acquired spondylolisthesis	musculoskeletal	-0.543732	0.362763	0.580577	0.133909	1	117	28480
rs11945489_C	228	Hemangioma and lymphangioma, any site	neoplasms	0.176427	0.117721	1.19295	0.133954	1	194	28878
rs80215559_T	303	Psychogenic and somatoform disorders	mental disorders	0.882189	0.588676	2.41618	0.133977	1	45	27585
rs9398171_C	496.2	Chronic bronchitis	respiratory	-0.216046	0.144249	0.805698	0.134202	1	129	28626
rs11945489_C	327.4	Insomnia	neurological	0.527518	0.352303	1.69472	0.134304	1	26	28530
rs35857733_T	594.2	Calculus of lower urinary tract	genitourinary	0.255507	0.170751	1.29112	0.134558	1	75	28518
rs2184370_G	134.1	Intestinal helminthiases	infectious diseases	-0.461357	0.308338	0.630427	0.134583	1	21	29226
rs537107181_T	386.1	Meniere's disease	sense organs	-1.06612	0.712644	0.344343	0.134654	1	71	27732
rs2269686_G	754	Congenital musculoskeletal deformities of spine	congenital anomalies	0.896025	0.599149	2.44985	0.134785	1	23	29148
rs141135345_A	626.12	Excessive or frequent menstruation	genitourinary	-0.0752602	0.050325	0.927502	0.134788	1	897	26404
rs142121339_T	451.2	Phlebitis and thrombophlebitis of lower extremities	circulatory system	-0.630841	0.421837	0.532144	0.134794	1	83	26746
rs200537727_C	300	Anxiety disorders	mental disorders	-0.261431	0.174887	0.769949	0.134951	1	859	24828
rs7005505_T	361	Retinal detachments and defects	sense organs	0.216257	0.144678	1.24142	0.134982	1	113	28062
rs200537727_C	454.11	Varicose veins of lower extremity, symptomtic	circulatory system	-0.766133	0.512573	0.464807	0.134998	1	62	24097
rs537107181_T	646	Other complications of pregnancy NEC	pregnancy complications	-1.11534	0.746234	0.327803	0.135011	1	69	28361
rs200537727_C	359	Muscular dystrophies and other myopathies	neurological	-1.09098	0.730008	0.335888	0.135053	1	23	26417
rs142121339_T	172.2	Other non-epithelial cancer of skin	neoplasms	0.312957	0.209437	1.36746	0.135103	1	823	28343
rs7005505_T	740.11	Osteoarthrosis, localized, primary	musculoskeletal	-0.0922437	0.0617387	0.911883	0.13515	1	578	26010
rs9398171_C	401.1	Essential hypertension	circulatory system	0.0329639	0.0220649	1.03351	0.135188	1	6869	22507
rs142121339_T	352	Disorders of other cranial nerves	neurological	1.06067	0.710083	2.88829	0.135249	1	144	28241
rs13107325_C	709	Diffuse diseases of connective tissue	dermatologic	-0.373368	0.24999	0.688412	0.135298	1	93	28285
rs141135345_A	961	Poisoning by other anti-infectives	injuries & poisonings	-0.33037	0.221251	0.718658	0.135388	1	41	26301
rs112519623_G	743.2	Pathologic fracture	musculoskeletal	-0.758643	0.508218	0.468302	0.135503	1	61	29483
rs2413486_C	597	Other disorders of urethra and urinary tract	genitourinary	0.129078	0.0864777	1.13778	0.135537	1	294	22819
rs35306826_T	374.3	Ptosis of eyelid	sense organs	0.15662	0.104982	1.16955	0.135733	1	186	28048
rs2269686_G	803.1	Fracture of humerus	injuries & poisonings	-0.290564	0.194768	0.747841	0.135739	1	87	28208
rs200537727_C	286.1	Congenital coagulation defects	hematopoietic	-0.882535	0.591641	0.413733	0.135785	1	38	26357
rs112519623_G	870.3	Other open wound of head and face	injuries & poisonings	-1.09499	0.734111	0.334544	0.135808	1	23	29416
rs7550273_G	579.2	Splenomegaly	digestive	-0.349112	0.2341	0.705314	0.135885	1	37	27088
rs7550273_G	612.2	Hypertrophy of breast (Gynecomastia)	genitourinary	-0.262646	0.176137	0.769014	0.135923	1	65	28899
rs782134971_GAAACTGCC	694	Dyschromia and Vitiligo	dermatologic	-0.198857	0.133403	0.819667	0.136054	1	137	28272
rs80215559_T	172.3	Carcinoma in situ of skin	neoplasms	0.463145	0.310723	1.58906	0.136082	1	110	28399
rs2184370_G	555	Inflammatory bowel disease and other gastroenteritis and colitis	digestive	0.126026	0.0845532	1.13431	0.136094	1	327	23742
rs7550273_G	500	Lung disease due to external agents	respiratory	-0.444875	0.29857	0.640905	0.13622	1	23	28586
rs2269686_G	707.2	Chronic ulcer of leg or foot	dermatologic	0.64511	0.433016	1.9062	0.136275	1	34	29149
rs2269686_G	550.6	Incisional hernia	digestive	-0.466485	0.313176	0.627203	0.136348	1	30	25811
rs141135345_A	220	Benign neoplasm of ovary	neoplasms	-0.173937	0.116779	0.840349	0.136367	1	152	26539
rs142121339_T	442	Other aneurysm	circulatory system	-0.510386	0.342716	0.600264	0.136425	1	142	28916
rs782134971_GAAACTGCC	506	Empyema and pneumothorax	respiratory	-0.243243	0.163369	0.784081	0.136509	1	90	28545
rs112519623_G	411.4	Coronary atherosclerosis	circulatory system	0.237482	0.15952	1.26805	0.136558	1	1604	27078
rs7550273_G	750	Digestive congenital anomalies	congenital anomalies	0.273187	0.183526	1.31415	0.136607	1	66	29332
rs80215559_T	427.6	Premature beats	circulatory system	-0.339037	0.227765	0.712456	0.136609	1	105	27164
rs7005505_T	789	Nausea and vomiting	symptoms	-0.0723681	0.0486216	0.930188	0.136647	1	945	28470
rs9398171_C	555	Inflammatory bowel disease and other gastroenteritis and colitis	digestive	-0.131611	0.0884254	0.876682	0.13665	1	331	23795
rs141135345_A	459	Other disorders of circulatory system	circulatory system	0.0609157	0.0409285	1.06281	0.13666	1	1323	27395
rs2413486_C	289.3	Personal history of diseases of blood and blood-forming organs	hematopoietic	-0.344434	0.231436	0.708621	0.136686	1	38	23328
rs141135345_A	695.8	Other specified erythematous conditions	dermatologic	-0.448858	0.301649	0.638357	0.136747	1	22	28028
rs80215559_T	752.1	Neural tube defects	congenital anomalies	-0.567507	0.381404	0.566937	0.136766	1	33	29526
rs2269686_G	627	Menopausal and postmenopausal disorders	genitourinary	-0.0973499	0.0654439	0.907239	0.136875	1	965	26422
rs11945489_C	363	Chorioretinal inflammations, scars, and other disorders of choroid	sense organs	0.528945	0.355591	1.69714	0.13688	1	26	27743
rs200537727_C	615	Endometriosis	genitourinary	0.613054	0.412161	1.84606	0.136905	1	359	25857
rs200537727_C	377.3	Optic neuritis/neuropathy	sense organs	-1.11714	0.751068	0.327215	0.136909	1	20	26030
rs13107325_C	381.11	Suppurative and unspecified otitis media	sense organs	-0.44056	0.296287	0.643676	0.137032	1	61	29329
rs2413486_C	743.2	Pathologic fracture	musculoskeletal	0.349941	0.235371	1.41898	0.137077	1	42	23720
rs112519623_G	571.81	Portal hypertension	digestive	-1.07701	0.72449	0.340612	0.137126	1	23	28677
rs2184370_G	624.2	Atrophy of female genital tract	genitourinary	-0.30903	0.207883	0.734159	0.137131	1	50	28527
rs7005505_T	696.42	Psoriatic arthropathy	dermatologic	-0.277015	0.186383	0.758043	0.137207	1	60	27947
rs2413486_C	426	Cardiac conduction disorders	circulatory system	-0.106826	0.0718769	0.898682	0.137218	1	412	21872
rs2413486_C	442.1	Aortic aneurysm	circulatory system	-0.237765	0.15998	0.788388	0.137222	1	80	23307
rs2413486_C	567	Peritonitis and retroperitoneal infections	digestive	0.402863	0.271089	1.4961	0.137255	1	32	21928
rs2269686_G	184.1	Malignant neoplasm of ovary and other uterine adnexa	neoplasms	-0.119588	0.0804948	0.887286	0.13737	1	580	27515
rs35857733_T	626.2	Dysmenorrhea	genitourinary	-0.17881	0.12037	0.836265	0.13741	1	142	26361
rs200537727_C	198	Secondary malignant neoplasm	neoplasms	-0.312353	0.210287	0.731723	0.137448	1	572	25232
rs782134971_GAAACTGCC	433.31	Transient cerebral ischemia	circulatory system	-0.173783	0.117028	0.840479	0.137553	1	180	28739
rs13107325_C	226	Benign neoplasm of thyroid glands	neoplasms	-0.560561	0.377593	0.570889	0.137659	1	33	29413
rs7005505_T	601.1	Prostatitis	genitourinary	0.160562	0.108155	1.17417	0.137661	1	205	26824
rs80215559_T	585.33	Chronic Kidney Disease, Stage III	genitourinary	0.223588	0.15061	1.25056	0.137662	1	383	28095
rs142121339_T	738	Other acquired musculoskeletal deformity	musculoskeletal	-0.481422	0.324299	0.617904	0.137676	1	157	28480
rs142121339_T	368	Visual disturbances	sense organs	-0.3338	0.224904	0.716197	0.137759	1	373	29126
rs7550273_G	368.3	Anisometropia	sense organs	0.358965	0.241926	1.43185	0.137867	1	39	29130
rs11945489_C	480.1	Bacterial pneumonia	respiratory	-0.0996376	0.0671569	0.905165	0.137901	1	536	28261
rs35306826_T	556	Ulceration of the lower GI tract	digestive	0.188192	0.126859	1.20707	0.13795	1	126	23317
rs80215559_T	642	Hypertension complicating pregnancy, childbirth, and the puerperium	pregnancy complications	0.473788	0.319412	1.60607	0.137992	1	105	29476
rs142121339_T	614.51	Cervicitis and endocervicitis	genitourinary	1.49103	1.00523	4.44169	0.138	1	103	28703
rs141135345_A	858	Complication of internal orthopedic device	injuries & poisonings	0.358297	0.241569	1.43089	0.138019	1	39	29086
rs7550273_G	475	Chronic sinusitis	respiratory	-0.127349	0.0858607	0.880426	0.138019	1	278	27688
rs2184370_G	610.1	Cystic mastopathy	genitourinary	-0.248358	0.167459	0.780081	0.13805	1	76	28673
rs9398171_C	401	Hypertension	circulatory system	0.0327044	0.0220558	1.03325	0.138127	1	6877	22507
rs9398171_C	378	Strabismus and other disorders of binocular eye movements	sense organs	0.183954	0.124059	1.20196	0.13813	1	146	28751
rs80215559_T	295.1	Schizophrenia	mental disorders	1.50139	1.01256	4.48793	0.138135	1	26	27585
rs7550273_G	550.3	Femoral hernia	digestive	-0.277861	0.187487	0.757402	0.138332	1	58	26060
rs7550273_G	601.8	Other inflammatory disorders of male genital organs	genitourinary	-0.388145	0.261902	0.678314	0.138334	1	29	26930
rs35857733_T	509	Respiratory failure, insufficiency, arrest	respiratory	-0.153243	0.103419	0.857921	0.138403	1	189	28251
rs141135345_A	735.23	Hallux rigidus	musculoskeletal	0.19401	0.130938	1.21411	0.138421	1	127	28194
rs13107325_C	523	Gingival and periodontal diseases	digestive	-0.273883	0.184921	0.760421	0.138585	1	183	28616
rs112519623_G	275.5	Disorders of calcium/phosphorus metabolism	endocrine/metabolic	-0.569009	0.38421	0.566086	0.138611	1	129	29342
rs80215559_T	286.7	Other and unspecified coagulation defects	hematopoietic	1.49661	1.01058	4.46653	0.138623	1	27	29319
rs142121339_T	575.2	Obstruction of bile duct	digestive	-0.681917	0.460492	0.505647	0.138648	1	69	27967
rs9398171_C	586.2	Cyst of kidney, acquired	genitourinary	-0.165093	0.111537	0.847815	0.13883	1	211	27909
rs112519623_G	528.11	Stomatitis and mucositis (ulcerative)	digestive	-0.869926	0.588158	0.418983	0.139122	1	38	29169
rs80215559_T	512.8	Cough	respiratory	0.240165	0.162409	1.27146	0.139203	1	330	28724
rs2269686_G	574.11	Cholelithiasis with acute cholecystitis	digestive	-0.234751	0.158751	0.790768	0.139212	1	135	27707
rs3740888_C	726.1	Enthesopathy	musculoskeletal	0.0756553	0.0511667	1.07859	0.139246	1	816	27046
rs11945489_C	711	Arthropathy associated with infections	musculoskeletal	0.58065	0.392811	1.7872	0.139357	1	22	28568
rs9398171_C	871	Open wounds of extremities	injuries & poisonings	-0.32327	0.218732	0.723778	0.139427	1	59	29220
rs11945489_C	571.8	Liver abscess and sequelae of chronic liver disease	digestive	0.393146	0.266036	1.48163	0.139464	1	42	28182
rs9398171_C	281	Other deficiency anemia	hematopoietic	0.227325	0.153833	1.25524	0.139477	1	94	27536
rs141135345_A	352	Disorders of other cranial nerves	neurological	0.181466	0.122809	1.19897	0.139507	1	144	27959
rs537107181_T	279.7	Other immunological findings	endocrine/metabolic	-1.51074	1.02246	0.220747	0.139528	1	24	28382
rs11945489_C	960.2	Allergy/adverse effect of penicillin	injuries & poisonings	-0.057976	0.0392515	0.943673	0.139665	1	1683	26147
rs3740888_C	530.13	Barrett's esophagus	digestive	-0.10843	0.0734136	0.897242	0.139684	1	408	25050
rs782134971_GAAACTGCC	286.8	Hypercoagulable state	hematopoietic	-0.44138	0.298879	0.643148	0.139733	1	25	29226
rs782134971_GAAACTGCC	286.81	Primary hypercoagulable state	hematopoietic	-0.44138	0.298879	0.643148	0.139733	1	25	29226
rs9398171_C	760	Back pain	symptoms	-0.0963684	0.0653203	0.908129	0.140126	1	599	28785
rs142121339_T	174.11	Malignant neoplasm of female breast	neoplasms	-0.264796	0.179495	0.767362	0.14015	1	647	27678
rs11945489_C	187.2	Malignant neoplasm of testis	neoplasms	-0.0977649	0.0662711	0.906862	0.140152	1	561	27990
rs35306826_T	458	Hypotension	circulatory system	0.0879568	0.0596352	1.09194	0.140236	1	589	27007
rs200537727_C	714.1	Rheumatoid arthritis	musculoskeletal	0.857345	0.581293	2.35689	0.140242	1	221	25921
rs35857733_T	112	Candidiasis	infectious diseases	0.210431	0.14269	1.23421	0.140281	1	106	29021
rs9398171_C	579	Other symptoms involving abdomen and pelvis	digestive	-0.223504	0.151609	0.799712	0.140426	1	116	26954
rs13107325_C	411	Ischemic Heart Disease	circulatory system	0.0920452	0.0624575	1.09641	0.140556	1	2417	27078
rs2269686_G	191.1	Cancer of brain and nervous system	neoplasms	-0.530322	0.359877	0.588416	0.140584	1	22	29111
rs2269686_G	191.11	Cancer of brain	neoplasms	-0.530322	0.359877	0.588416	0.140584	1	22	29111
rs35306826_T	716	Other arthropathies	musculoskeletal	-0.390124	0.264762	0.676973	0.14062	1	33	28304
rs13107325_C	555.1	Regional enteritis	digestive	0.506242	0.343767	1.65905	0.14085	1	101	23962
rs200537727_C	585.34	Chronic Kidney Disease, Stage IV	genitourinary	-1.09194	0.741601	0.335565	0.140911	1	23	25248
rs2413486_C	274.2	Crystal arthropathies	endocrine/metabolic	-0.365438	0.248256	0.693892	0.141014	1	33	23481
rs80215559_T	520.2	Disturbances in tooth eruption	digestive	0.306159	0.208024	1.3582	0.141088	1	218	28616
rs7005505_T	619.3	Noninflammatory disorders of cervix	genitourinary	0.127958	0.0869466	1.13651	0.141105	1	310	28476
rs200537727_C	41.4	E. coli	infectious diseases	-0.501548	0.340886	0.605592	0.141207	1	179	25877
rs141135345_A	433.21	Cerebral artery occlusion, with cerebral infarction	circulatory system	0.146729	0.0997275	1.15804	0.14121	1	217	28479
rs13107325_C	760	Back pain	symptoms	0.1812	0.123195	1.19865	0.141335	1	602	28979
rs13107325_C	427.12	Paroxysmal ventricular tachycardia	circulatory system	-0.419359	0.285127	0.657468	0.14135	1	69	27164
rs537107181_T	208	Benign neoplasm of colon	neoplasms	-0.274612	0.186752	0.759867	0.141437	1	2650	25659
rs3740888_C	394.7	Disease of tricuspid valve	circulatory system	-0.289421	0.196841	0.748697	0.141472	1	59	28456
rs7550273_G	276.6	Fluid overload	endocrine/metabolic	-0.298576	0.203081	0.741874	0.1415	1	49	28848
rs537107181_T	575	Other biliary tract disease	digestive	-0.609435	0.414548	0.543658	0.141529	1	339	26939
rs112519623_G	198.1	Secondary malignancy of lymph nodes	neoplasms	-0.346474	0.235716	0.707177	0.141595	1	427	28059
rs2269686_G	220	Benign neoplasm of ovary	neoplasms	0.267061	0.181696	1.30612	0.141609	1	153	26551
rs35857733_T	695.9	Unspecified erythematous condition	dermatologic	0.339396	0.231002	1.4041	0.141769	1	42	27976
rs35306826_T	174.1	Breast cancer [female]	neoplasms	0.0785977	0.0534958	1.08177	0.14177	1	750	27002
rs7005505_T	362.31	Separation of retinal layers	sense organs	0.208116	0.141661	1.23136	0.141802	1	118	28062
rs35306826_T	292.6	Hallucinations	mental disorders	0.463219	0.315378	1.58918	0.141895	1	20	28423
rs141135345_A	227.3	Benign neoplasm of pituitary gland and craniopharyngeal duct (pouch)	neoplasms	-0.417406	0.284204	0.658753	0.141919	1	25	29060
rs35306826_T	871	Open wounds of extremities	injuries & poisonings	0.267778	0.182327	1.30706	0.141924	1	60	28644
rs9398171_C	427.21	Atrial fibrillation	circulatory system	0.123733	0.0842533	1.13171	0.141945	1	332	26987
rs2184370_G	528.7	Sialolithiasis	digestive	-0.378599	0.257801	0.68482	0.14195	1	31	28891
rs35306826_T	626.13	Irregular menstrual cycle	genitourinary	-0.163332	0.111226	0.849309	0.141974	1	175	26009
rs35306826_T	159	Malignant neoplasm of other and ill-defined sites within the digestive organs and peritoneum	neoplasms	-0.453008	0.308505	0.635713	0.141997	1	25	27471
rs9398171_C	225.1	Benign neoplasm of brain, cranial nerves, meninges	neoplasms	0.285577	0.194506	1.33053	0.142045	1	58	29255
rs2269686_G	261.4	Vitamin D deficiency	endocrine/metabolic	-0.214532	0.146144	0.806919	0.142116	1	161	28853
rs80215559_T	430.2	Intracerebral hemorrhage	circulatory system	0.864247	0.588883	2.37322	0.142212	1	44	28828
rs11945489_C	217	Vascular hamartomas and non-neoplastic nevi	neoplasms	-0.287663	0.196012	0.750014	0.14222	1	58	28384
rs112519623_G	965	Poisoning by analgesics, antipyretics, and antirheumatics	injuries & poisonings	-0.347486	0.236799	0.706462	0.142258	1	428	26613
rs2269686_G	747.12	Valvular heart disease/ heart chambers	congenital anomalies	-0.530364	0.361469	0.588391	0.142309	1	21	29166
rs11945489_C	592.13	Chronic interstitial cystitis	genitourinary	0.495957	0.338286	1.64207	0.142624	1	28	26729
rs7005505_T	599	Other symptoms/disorders or the urinary system	genitourinary	0.0782035	0.0533714	1.08134	0.142847	1	815	27981
rs2269686_G	256	Ovarian dysfunction	endocrine/metabolic	-0.541066	0.369374	0.582128	0.142971	1	22	28940
rs2269686_G	256.4	Polycystic ovaries	endocrine/metabolic	-0.541066	0.369374	0.582128	0.142971	1	22	28940
rs141135345_A	189.21	Malignant neoplasm of bladder	neoplasms	0.158896	0.108514	1.17222	0.143117	1	184	28947
rs141135345_A	720	Spinal stenosis	musculoskeletal	-0.109192	0.0745788	0.896558	0.143161	1	372	28603
rs9398171_C	614.5	Inflammatory disease of cervix, vagina, and vulva	genitourinary	0.150449	0.102803	1.16236	0.143337	1	224	28570
rs200537727_C	379.3	Aphakia and other disorders of lens	sense organs	-1.0808	0.738554	0.339324	0.143358	1	23	26030
rs2269686_G	361	Retinal detachments and defects	sense organs	-0.251609	0.171998	0.777549	0.143504	1	112	27899
rs782134971_GAAACTGCC	429	Ill-defined descriptions and complications of heart disease	circulatory system	0.356326	0.243637	1.42807	0.143597	1	55	29097
rs782134971_GAAACTGCC	429.2	Abnormal function study of cardiovascular system	circulatory system	0.356326	0.243637	1.42807	0.143597	1	55	29097
rs537107181_T	218.1	Uterine leiomyoma	neoplasms	0.609686	0.416929	1.83985	0.143651	1	1022	26447
rs141135345_A	172.2	Other non-epithelial cancer of skin	neoplasms	0.0762701	0.0521702	1.07925	0.143755	1	810	28063
rs35857733_T	327.4	Insomnia	neurological	0.444748	0.304236	1.5601	0.143781	1	25	28634
rs2413486_C	389.1	Sensorineural hearing loss	sense organs	-0.245119	0.167702	0.782612	0.143842	1	73	23234
rs7005505_T	601.12	Chronic prostatitis	genitourinary	0.213491	0.146084	1.23799	0.143898	1	114	26824
rs537107181_T	285.22	Anemia in neoplastic disease	hematopoietic	-1.50399	1.02926	0.222242	0.143952	1	24	26641
rs7550273_G	366	Cataract	sense organs	0.0441779	0.0302364	1.04517	0.143993	1	2719	26811
rs112519623_G	202.24	Large cell lymphoma	neoplasms	-0.742381	0.508151	0.475979	0.14403	1	60	29223
rs35857733_T	496.1	Emphysema	respiratory	0.210364	0.144051	1.23413	0.144196	1	104	28423
rs13107325_C	296.1	Bipolar	mental disorders	-0.432915	0.296471	0.648615	0.144228	1	63	27585
rs141135345_A	134.1	Intestinal helminthiases	infectious diseases	0.491057	0.336469	1.63404	0.144444	1	21	29155
rs35857733_T	425	Cardiomyopathy	circulatory system	0.209877	0.143807	1.23353	0.144445	1	103	28912
rs35857733_T	425.1	Primary/intrinsic cardiomyopathies	circulatory system	0.209877	0.143807	1.23353	0.144445	1	103	28912
rs537107181_T	653	Problems associated with amniotic cavity and membranes	pregnancy complications	-1.53	1.04842	0.216536	0.144474	1	28	28378
rs537107181_T	754	Congenital musculoskeletal deformities of spine	congenital anomalies	-1.4877	1.01947	0.225891	0.144487	1	22	28339
rs2413486_C	626	Disorders of menstruation and other abnormal bleeding from female genital tract	genitourinary	0.0622206	0.0426423	1.0642	0.14453	1	1373	21508
rs35306826_T	348.7	Coma	neurological	-0.412241	0.282679	0.662164	0.144748	1	29	28027
rs200537727_C	560.4	Other intestinal obstruction	digestive	-0.52852	0.36252	0.589477	0.144866	1	154	21572
rs200537727_C	145.2	Cancer of tongue	neoplasms	-1.07595	0.738097	0.340973	0.144912	1	23	26424
rs3740888_C	381.1	Otitis media	sense organs	0.185562	0.127309	1.20389	0.144959	1	126	29076
rs7005505_T	961.1	Poisoning/allergy of sulfonamides	injuries & poisonings	-0.232112	0.159251	0.792857	0.144972	1	82	26465
rs35306826_T	706	Diseases of sebaceous glands	dermatologic	-0.0722535	0.049576	0.930295	0.144998	1	877	27918
rs200537727_C	516	Abnormal sputum	respiratory	-0.565785	0.388278	0.567914	0.145071	1	137	26466
rs7550273_G	443.1	Raynaud's syndrome	circulatory system	0.170499	0.117008	1.1859	0.145073	1	159	28921
rs112519623_G	634.1	Missed abortion/Hydatidiform mole	pregnancy complications	1.47119	1.00965	4.35443	0.14508	1	122	28961
rs80215559_T	727.6	Rupture of tendon, nontraumatic	musculoskeletal	0.229155	0.157268	1.25754	0.14509	1	352	27283
rs7005505_T	384.4	Perforation of tympanic membrane	sense organs	0.2817	0.193381	1.32538	0.145197	1	65	29165
rs9398171_C	317.11	Alcoholic liver damage	mental disorders	-0.539674	0.370566	0.582938	0.145296	1	23	28668
rs782134971_GAAACTGCC	599.2	Retention of urine	genitourinary	0.0913848	0.06276	1.09569	0.145365	1	735	28051
rs7005505_T	614.53	Cyst or abscess of Bartholin's gland	genitourinary	0.296167	0.203399	1.34469	0.145368	1	60	28600
rs2413486_C	110.1	Dermatophytosis	infectious diseases	0.485218	0.333306	1.62453	0.145456	1	22	23678
rs7005505_T	564	Functional digestive disorders	digestive	-0.0433038	0.0297544	0.95762	0.145566	1	2770	23828
rs537107181_T	535	Gastritis and duodenitis	digestive	0.312062	0.214518	1.36624	0.14575	1	3115	24440
rs13107325_C	558	Noninfectious gastroenteritis	digestive	0.127112	0.0873936	1.13554	0.145813	1	1184	23962
rs2184370_G	198.6	Secondary malignancy of bone	neoplasms	-0.183611	0.126305	0.832259	0.146028	1	133	27787
rs2269686_G	276.6	Fluid overload	endocrine/metabolic	0.508609	0.349915	1.66298	0.146079	1	48	28567
rs80215559_T	520	Disorders of tooth development	digestive	0.296613	0.204066	1.34529	0.146079	1	224	28616
rs2184370_G	191.1	Cancer of brain and nervous system	neoplasms	-0.452327	0.311267	0.636146	0.146174	1	21	29170
rs2184370_G	191.11	Cancer of brain	neoplasms	-0.452327	0.311267	0.636146	0.146174	1	21	29170
rs3740888_C	525	Other diseases of the teeth and supporting structures	digestive	-0.147263	0.101351	0.863067	0.146223	1	214	28371
rs782134971_GAAACTGCC	642	Hypertension complicating pregnancy, childbirth, and the puerperium	pregnancy complications	0.250464	0.172415	1.28462	0.146311	1	104	29384
rs3740888_C	755	Congenital anomalies of limbs	congenital anomalies	0.41187	0.283534	1.50964	0.146326	1	25	29231
rs80215559_T	211	Benign neoplasm of other parts of digestive system	neoplasms	0.145693	0.100309	1.15684	0.14638	1	808	28398
rs142121339_T	475	Chronic sinusitis	respiratory	0.598861	0.412359	1.82004	0.146424	1	278	27680
rs2413486_C	521.1	Dental caries	digestive	0.146381	0.100799	1.15764	0.146445	1	216	23009
rs200537727_C	721	Spondylosis and allied disorders	musculoskeletal	-0.494662	0.340894	0.609777	0.146759	1	187	26050
rs7550273_G	627.3	Postmenopausal atrophic vaginitis	genitourinary	0.201108	0.138605	1.22276	0.146796	1	116	26681
rs782134971_GAAACTGCC	540.1	Appendicitis	digestive	0.221953	0.152975	1.24851	0.146804	1	128	29336
rs2184370_G	689	Disorder of skin and subcutaneous tissue NOS	dermatologic	-0.0765342	0.0527491	0.926321	0.146805	1	801	28498
rs7005505_T	290.1	Dementias	mental disorders	0.341615	0.235452	1.40722	0.146809	1	45	29025
rs13107325_C	261.4	Vitamin D deficiency	endocrine/metabolic	-0.27627	0.190498	0.758608	0.146989	1	168	29183
rs141135345_A	565	Anal and rectal conditions	digestive	-0.0529874	0.0365424	0.948392	0.147051	1	1634	26916
rs13107325_C	749	Congenital anomalies of face and neck	congenital anomalies	1.46851	1.0128	4.34276	0.147071	1	28	29548
rs7550273_G	155	Cancer of liver and intrahepatic bile duct	neoplasms	-0.439039	0.302863	0.644656	0.147162	1	22	28163
rs35306826_T	523.3	Periodontitis (acute or chronic)	digestive	-0.184486	0.127326	0.831532	0.147358	1	133	27868
rs2269686_G	747.11	Cardiac shunt/ heart septal defect	congenital anomalies	-0.52258	0.360762	0.592989	0.147465	1	22	29166
rs142121339_T	555.1	Regional enteritis	digestive	-0.562454	0.388293	0.569809	0.147469	1	101	23913
rs80215559_T	568.1	Peritoneal adhesions (postoperative) (postinfection)	digestive	0.222126	0.153364	1.24873	0.147518	1	366	27236
rs2269686_G	594.3	Calculus of ureter	genitourinary	0.206972	0.142935	1.22995	0.147612	1	225	28580
rs142121339_T	527.2	Sialoadenitis	digestive	-0.868464	0.599877	0.419596	0.147691	1	33	29113
rs200537727_C	585.1	Acute renal failure	genitourinary	0.519951	0.359274	1.68195	0.147833	1	436	25248
rs9398171_C	261.4	Vitamin D deficiency	endocrine/metabolic	-0.181415	0.125357	0.834089	0.147843	1	167	28988
rs13107325_C	426.23	Second degree AV block	circulatory system	0.853063	0.58951	2.34682	0.147877	1	47	27164
rs3740888_C	443.1	Raynaud's syndrome	circulatory system	-0.171271	0.118382	0.842593	0.147963	1	157	28723
rs35857733_T	180.1	Cervical cancer	neoplasms	0.0893454	0.0617581	1.09346	0.147981	1	562	26636
rs112519623_G	450	Noninfectious disorders of lymphatic channels	circulatory system	-0.744127	0.514535	0.475149	0.148117	1	61	29520
rs141135345_A	454.1	Varicose veins of lower extremity	circulatory system	0.0668292	0.0462266	1.06911	0.148265	1	1024	26471
rs80215559_T	454	Varicose veins	circulatory system	-0.113543	0.0785765	0.892666	0.148458	1	1066	26799
rs782134971_GAAACTGCC	624.9	stress incontinence, female	genitourinary	-0.10575	0.073189	0.899649	0.148489	1	494	28711
rs35306826_T	618.6	Vaginal enterocele, congenital or acquired	genitourinary	0.27566	0.190834	1.3174	0.148599	1	55	27832
rs7550273_G	560.4	Other intestinal obstruction	digestive	-0.159341	0.110324	0.852706	0.148653	1	168	23921
rs3740888_C	800.1	Fracture of neck of femur	injuries & poisonings	0.229621	0.158986	1.25812	0.14866	1	81	28289
rs141135345_A	281.11	Pernicious anemia	hematopoietic	0.273826	0.1896	1.31499	0.148674	1	62	27397
rs782134971_GAAACTGCC	446.4	Wegener's granulomatosis	circulatory system	0.642125	0.444629	1.90051	0.148688	1	20	28881
rs80215559_T	800.1	Fracture of neck of femur	injuries & poisonings	-0.370287	0.256435	0.690536	0.148744	1	81	28532
rs35306826_T	619.2	Disorders of uterus, NEC	genitourinary	0.110899	0.0768089	1.11728	0.148786	1	352	27889
rs7005505_T	379.3	Aphakia and other disorders of lens	sense organs	0.448394	0.310605	1.56579	0.148848	1	27	28785
rs13107325_C	622.2	Mucous polyp of cervix	genitourinary	-0.200316	0.138832	0.818472	0.14906	1	345	28293
rs35857733_T	578	Gastrointestinal hemorrhage	digestive	0.0472012	0.0327143	1.04833	0.149068	1	2077	26765
rs7005505_T	578.1	Hematemesis	digestive	-0.212919	0.14758	0.808222	0.149095	1	96	26981
rs80215559_T	426.2	Atrioventricular [AV] block	circulatory system	-0.226436	0.156956	0.79737	0.149113	1	248	27164
rs782134971_GAAACTGCC	276.11	Hyperosmolality and/or hypernatremia	endocrine/metabolic	-0.457828	0.317349	0.632656	0.149115	1	22	28808
rs2269686_G	642	Hypertension complicating pregnancy, childbirth, and the puerperium	pregnancy complications	0.331394	0.229793	1.39291	0.149262	1	103	29139
rs141135345_A	476	Allergic rhinitis	respiratory	0.117577	0.0815293	1.12477	0.149262	1	323	27402
rs11945489_C	560	Intestinal obstruction without mention of hernia	digestive	0.149777	0.103864	1.16158	0.149287	1	248	23536
rs80215559_T	426.9	Cardiac pacemaker/device in situ	circulatory system	-0.323394	0.224267	0.723688	0.1493	1	110	27164
rs7550273_G	578.1	Hematemesis	digestive	0.21811	0.151354	1.24372	0.149569	1	96	27088
rs80215559_T	444	Arterial embolism and thrombosis	circulatory system	1.45877	1.0123	4.30065	0.149572	1	26	28971
rs7550273_G	612	Breast conditions, congenital or relating to hormones	genitourinary	-0.246785	0.171257	0.781309	0.149578	1	69	28899
rs142121339_T	530.9	Heartburn	digestive	-0.368865	0.256106	0.691519	0.149787	1	282	25216
rs142121339_T	535.9	Gastritis and duodenitis, NOS	digestive	-0.603783	0.419212	0.546739	0.149788	1	90	25371
rs80215559_T	295	Schizophrenia and other psychotic disorders	mental disorders	1.03739	0.720488	2.82184	0.149912	1	34	27585
rs35306826_T	624.1	Dystrophy of female genital tract	genitourinary	0.381268	0.264812	1.46414	0.149933	1	29	28043
rs142121339_T	145	Cancer of mouth	neoplasms	-0.669041	0.464928	0.5122	0.150145	1	62	29329
rs7005505_T	221	Benign neoplasm of other female genital organs	neoplasms	-0.455963	0.316898	0.633837	0.150198	1	20	26676
rs2413486_C	426.91	Cardiac pacemaker in situ	circulatory system	-0.227064	0.157821	0.79687	0.150224	1	82	21872
rs7005505_T	564.1	Irritable Bowel Syndrome	digestive	-0.0769665	0.0535079	0.925921	0.150317	1	783	23828
rs35306826_T	79.9	Viremia, NOS	infectious diseases	0.150365	0.104559	1.16226	0.150408	1	185	28271
rs9398171_C	244.1	Secondary hypothyroidism	endocrine/metabolic	0.2228	0.154966	1.24957	0.150508	1	94	27558
rs200537727_C	185	Cancer of prostate	neoplasms	-0.268204	0.18658	0.764752	0.150583	1	966	24255
rs7005505_T	198.1	Secondary malignancy of lymph nodes	neoplasms	0.105905	0.0736816	1.11172	0.150625	1	425	27901
rs2184370_G	458.9	Hypotension NOS	circulatory system	0.113679	0.0791051	1.12039	0.150699	1	372	27469
rs141135345_A	835	Internal derangement of knee	injuries & poisonings	-0.0566539	0.0394266	0.944921	0.150733	1	1391	27804
rs13107325_C	512	Other symptoms of respiratory system	respiratory	0.146241	0.101775	1.15748	0.150746	1	857	28724
rs142121339_T	528.7	Sialolithiasis	digestive	-0.861423	0.59954	0.42256	0.150773	1	32	29113
rs9398171_C	735.23	Hallux rigidus	musculoskeletal	0.191826	0.133521	1.21146	0.150812	1	126	28349
rs7550273_G	480.5	Bronchopneumonia and lung abscess	respiratory	0.478154	0.332832	1.61309	0.150825	1	22	28713
rs3740888_C	635.2	Antepartum hemorrhage, abruptio placentae, and placenta previa	pregnancy complications	-0.218833	0.152341	0.803456	0.150869	1	100	28711
rs80215559_T	506	Empyema and pneumothorax	respiratory	0.494154	0.34401	1.63911	0.150874	1	90	28636
rs2413486_C	555	Inflammatory bowel disease and other gastroenteritis and colitis	digestive	0.131511	0.0915803	1.14055	0.150996	1	260	19273
rs35857733_T	285	Other anemias	hematopoietic	-0.0648556	0.0451735	0.937203	0.151088	1	1034	27350
rs35306826_T	602	Other disorders of prostate	genitourinary	0.179047	0.124738	1.19608	0.151177	1	133	26269
rs9398171_C	345	Epilepsy, recurrent seizures, convulsions	neurological	-0.159231	0.110949	0.852799	0.151238	1	211	28586
rs2184370_G	610.3	Fibrosclerosis of breast	genitourinary	0.518584	0.361432	1.67965	0.151343	1	21	28673
rs112519623_G	560.4	Other intestinal obstruction	digestive	1.01782	0.709729	2.76715	0.151545	1	168	23962
rs9398171_C	367.9	Blindness and low vision	sense organs	-0.395198	0.275631	0.673546	0.151631	1	38	28704
rs3740888_C	362.2	Degeneration of macula and posterior pole of retina	sense organs	0.0987184	0.0688637	1.10376	0.151705	1	447	27975
rs3740888_C	362.29	Macular degeneration (senile) of retina NOS	sense organs	0.0987184	0.0688637	1.10376	0.151705	1	447	27975
rs112519623_G	599.4	Urinary incontinence	genitourinary	-0.462858	0.32289	0.629482	0.151719	1	199	28141
rs7550273_G	345	Epilepsy, recurrent seizures, convulsions	neurological	0.14508	0.101213	1.15613	0.15174	1	211	28728
rs782134971_GAAACTGCC	225.1	Benign neoplasm of brain, cranial nerves, meninges	neoplasms	0.335802	0.234293	1.39906	0.151783	1	58	29357
rs9398171_C	530.14	Reflux esophagitis	digestive	0.0658543	0.0459503	1.06807	0.151811	1	1161	25095
rs7005505_T	619.5	Noninflammatory disorders of vulva and perineum	genitourinary	0.194912	0.136007	1.2152	0.151828	1	128	28476
rs7550273_G	556	Ulceration of the lower GI tract	digestive	-0.181662	0.126771	0.833883	0.151859	1	127	23921
rs3740888_C	737.3	Kyphoscoliosis and scoliosis	musculoskeletal	-0.309032	0.215702	0.734157	0.151949	1	49	28292
rs537107181_T	444	Arterial embolism and thrombosis	circulatory system	-1.45186	1.01346	0.234135	0.151979	1	26	27842
rs7005505_T	426.3	Bundle branch block	circulatory system	-0.147475	0.102972	0.862884	0.152088	1	201	27010
rs782134971_GAAACTGCC	366.2	Senile cataract	sense organs	0.0725667	0.0506731	1.07526	0.152128	1	1146	26766
rs3740888_C	367.2	Astigmatism	sense organs	0.109193	0.0762655	1.11538	0.152215	1	368	28644
rs2269686_G	216	Benign neoplasm of skin	neoplasms	-0.110099	0.076908	0.895745	0.152268	1	637	28551
rs9398171_C	521	Diseases of hard tissues of teeth	digestive	-0.138763	0.0969352	0.870435	0.152287	1	275	28424
rs9398171_C	428	Congestive heart failure; nonhypertensive	circulatory system	-0.124802	0.0871846	0.882672	0.152296	1	340	28993
rs2413486_C	477	Epistaxis or throat hemorrhage	respiratory	0.164014	0.114598	1.17823	0.152369	1	168	22294
rs9398171_C	727	Other disorders of synovium, tendon, and bursa	musculoskeletal	-0.0760602	0.0531567	0.92676	0.152469	1	908	27100
rs35306826_T	364.5	Corneal dystrophy	sense organs	0.321778	0.224916	1.37958	0.152528	1	40	27477
rs112519623_G	280	Iron deficiency anemias	hematopoietic	0.310954	0.217364	1.36473	0.152555	1	927	27730
rs9398171_C	716	Other arthropathies	musculoskeletal	-0.432765	0.302647	0.648713	0.152735	1	33	28878
rs112519623_G	701.2	Scar conditions and fibrosis of skin	dermatologic	-0.441762	0.309033	0.642903	0.152861	1	225	29026
rs7005505_T	379.5	Disorders of iris and ciliary body	sense organs	0.35788	0.250379	1.43029	0.152903	1	40	28785
rs2184370_G	496.3	Bronchiectasis	respiratory	-0.139032	0.0973249	0.8702	0.153138	1	229	28546
rs2413486_C	340.1	Migrain with aura	neurological	-0.361247	0.252887	0.696807	0.15315	1	32	22847
rs2269686_G	474.1	Acute tonsillitis	respiratory	0.38835	0.27202	1.47455	0.153392	1	72	27416
rs80215559_T	276.14	Hypopotassemia	endocrine/metabolic	-0.273367	0.191504	0.760814	0.153444	1	155	28899
rs35306826_T	306.9	Tension headache	mental disorders	0.286409	0.200666	1.33164	0.153495	1	50	26852
rs2184370_G	252	Disorders of parathyroid gland	endocrine/metabolic	-0.208022	0.145746	0.812189	0.153496	1	100	28994
rs9398171_C	941	Adverse reaction to serum or vaccine	injuries & poisonings	0.418044	0.293053	1.51899	0.15372	1	25	28863
rs782134971_GAAACTGCC	279.7	Other immunological findings	endocrine/metabolic	0.550295	0.385773	1.73377	0.153731	1	25	29439
rs7005505_T	737	Curvature of spine	musculoskeletal	0.289353	0.202902	1.33556	0.153847	1	59	28379
rs7005505_T	158	Neoplasm of unspecified nature of digestive system	neoplasms	-0.282339	0.198004	0.754018	0.15389	1	53	28057
rs13107325_C	286.8	Hypercoagulable state	hematopoietic	-0.628792	0.440981	0.533236	0.153899	1	25	29319
rs13107325_C	286.81	Primary hypercoagulable state	hematopoietic	-0.628792	0.440981	0.533236	0.153899	1	25	29319
rs9398171_C	270	Disorders of protein plasma/amino-acid transport and metabolism	endocrine/metabolic	-0.307886	0.216029	0.734999	0.154098	1	60	29290
rs782134971_GAAACTGCC	771	Musculoskeletal symptoms referable to limbs	symptoms	-0.261444	0.183462	0.769939	0.15414	1	72	29407
rs2269686_G	577.1	Acute pancreatitis	digestive	0.272299	0.191106	1.31298	0.154197	1	133	29032
rs7005505_T	145	Cancer of mouth	neoplasms	-0.262005	0.183901	0.769507	0.154243	1	62	29220
rs3740888_C	189.2	Cancer of bladder	neoplasms	0.143549	0.100763	1.15436	0.154266	1	205	29041
rs2413486_C	612	Breast conditions, congenital or relating to hormones	genitourinary	-0.266841	0.187355	0.765795	0.154372	1	58	23271
rs9398171_C	687.1	Rash and other nonspecific skin eruption	dermatologic	-0.174149	0.1223	0.840171	0.154458	1	175	28841
rs13107325_C	474.1	Acute tonsillitis	respiratory	0.596748	0.419078	1.8162	0.15446	1	73	27735
rs35857733_T	323	Encephalitis	neurological	0.370565	0.260245	1.44855	0.154473	1	33	29092
rs142121339_T	618.1	Prolapse of vaginal walls	genitourinary	0.353552	0.248316	1.42412	0.154505	1	584	28527
rs782134971_GAAACTGCC	198.2	Secondary malignancy of respiratory organs	neoplasms	0.220826	0.155106	1.24711	0.15453	1	126	27968
rs112519623_G	571.8	Liver abscess and sequelae of chronic liver disease	digestive	-0.834855	0.586417	0.433937	0.154546	1	43	28677
rs782134971_GAAACTGCC	250.4	Abnormal glucose	endocrine/metabolic	0.236948	0.166449	1.26738	0.154578	1	109	28035
rs80215559_T	366.2	Senile cataract	sense organs	0.121232	0.0851673	1.12889	0.154603	1	1146	26855
rs3740888_C	724.1	Disorders of sacrum	musculoskeletal	0.337881	0.237374	1.40197	0.154618	1	36	28698
rs2413486_C	433.1	Occlusion and stenosis of precerebral arteries	circulatory system	-0.231816	0.16292	0.793092	0.154772	1	77	23196
rs35306826_T	646	Other complications of pregnancy NEC	pregnancy complications	-0.257464	0.18099	0.773009	0.154872	1	68	28738
rs35857733_T	578.8	Hemorrhage of rectum and anus	digestive	0.0608735	0.0427965	1.06276	0.154912	1	1177	26765
rs112519623_G	735.23	Hallux rigidus	musculoskeletal	-0.550081	0.386748	0.576903	0.154932	1	128	28537
rs7005505_T	447	Other disorders of arteries and arterioles	circulatory system	0.25856	0.181867	1.29506	0.155113	1	73	28811
rs142121339_T	530.14	Reflux esophagitis	digestive	-0.198973	0.139998	0.819572	0.155242	1	1168	25216
rs35857733_T	473.4	Voice disturbance	respiratory	0.224138	0.157707	1.25124	0.155249	1	87	27353
rs112519623_G	279	Disorders involving the immune mechanism	endocrine/metabolic	-1.01894	0.717092	0.360977	0.155336	1	25	29532
rs141135345_A	193	Thyroid cancer	neoplasms	0.331086	0.233086	1.39248	0.155478	1	42	29060
rs782134971_GAAACTGCC	276.6	Fluid overload	endocrine/metabolic	0.371245	0.261392	1.44954	0.155532	1	48	28808
rs7005505_T	218	Benign neoplasm of uterus	neoplasms	-0.0660927	0.0465524	0.936044	0.155681	1	1078	27361
rs782134971_GAAACTGCC	599.4	Urinary incontinence	genitourinary	-0.158671	0.11177	0.853277	0.155718	1	199	28051
rs782134971_GAAACTGCC	782.3	Edema	symptoms	-0.1768	0.124541	0.837947	0.155719	1	159	29304
rs80215559_T	557.1	Celiac disease	digestive	0.294349	0.207344	1.34225	0.15572	1	218	23962
rs35857733_T	594.3	Calculus of ureter	genitourinary	0.139533	0.0982963	1.14974	0.155748	1	220	28518
rs11945489_C	749	Congenital anomalies of face and neck	congenital anomalies	-0.392397	0.276432	0.675436	0.155752	1	28	29039
rs80215559_T	364.5	Corneal dystrophy	sense organs	-0.484394	0.341283	0.61607	0.155801	1	42	28224
rs141135345_A	332	Parkinson's disease	neurological	0.265973	0.187417	1.3047	0.155855	1	63	28435
rs35857733_T	278	Overweight, obesity and other hyperalimentation	endocrine/metabolic	-0.0560657	0.0395207	0.945477	0.156004	1	1368	27809
rs141135345_A	571.5	Other chronic nonalcoholic liver disease	digestive	-0.102738	0.0724218	0.902363	0.156014	1	395	28333
rs80215559_T	528.7	Sialolithiasis	digestive	1.02453	0.722231	2.78578	0.156027	1	32	29169
rs3740888_C	38.2	Gram positive septicemia	infectious diseases	-0.471983	0.332776	0.623764	0.156097	1	22	28523
rs7005505_T	430.1	Subarachnoid hemorrhage	circulatory system	-0.267305	0.188528	0.76544	0.156233	1	58	28670
rs2184370_G	276.6	Fluid overload	endocrine/metabolic	-0.293997	0.207382	0.745278	0.156289	1	49	28622
rs35857733_T	529	Diseases and other conditions of the tongue	digestive	-0.16813	0.118598	0.845244	0.156292	1	144	28768
rs7550273_G	585.2	Renal failure NOS	genitourinary	-0.265705	0.187431	0.766666	0.156303	1	58	28044
rs35306826_T	516.1	Hemoptysis	respiratory	0.175388	0.123725	1.19171	0.156317	1	133	28665
rs80215559_T	803.2	Fracture of radius and ulna	injuries & poisonings	-0.175899	0.124092	0.838703	0.156341	1	402	28532
rs7005505_T	290.13	Senile dementia	mental disorders	0.44302	0.312639	1.5574	0.156473	1	27	29025
rs112519623_G	285.22	Anemia in neoplastic disease	hematopoietic	-1.04048	0.734437	0.353285	0.156569	1	24	27730
rs112519623_G	451.2	Phlebitis and thrombophlebitis of lower extremities	circulatory system	-0.644529	0.454964	0.52491	0.156582	1	83	26799
rs11945489_C	550.3	Femoral hernia	digestive	0.316901	0.223739	1.37287	0.156662	1	58	25654
rs35306826_T	175	Acquired absence of breast	neoplasms	0.116976	0.0825952	1.12409	0.1567	1	303	26887
rs3740888_C	333	Extrapyramidal disease and abnormal movement disorders	neurological	0.244106	0.172364	1.27648	0.156709	1	69	28526
rs112519623_G	339	Other headache syndromes	neurological	0.340112	0.240178	1.4051	0.156751	1	775	28396
rs35857733_T	835	Internal derangement of knee	injuries & poisonings	-0.0556513	0.0393005	0.945869	0.156762	1	1387	27757
rs7005505_T	721	Spondylosis and allied disorders	musculoskeletal	0.147981	0.104506	1.15949	0.156773	1	211	28789
rs142121339_T	272.11	Hypercholesterolemia	endocrine/metabolic	0.145607	0.102836	1.15674	0.156803	1	3194	26016
rs2184370_G	450	Noninfectious disorders of lymphatic channels	circulatory system	-0.260472	0.183983	0.770688	0.156853	1	61	29238
rs35306826_T	706.2	Sebaceous cyst	dermatologic	-0.0703342	0.0497049	0.932082	0.157058	1	872	27918
rs141135345_A	695.42	Systemic lupus erythematosus	dermatologic	-0.385309	0.272313	0.680241	0.157084	1	27	27938
rs9398171_C	225	Benign neoplasm of brain and other parts of nervous system	neoplasms	0.258768	0.182883	1.29533	0.157088	1	66	29255
rs7005505_T	550.4	Umbilical hernia	digestive	-0.111946	0.0791184	0.894092	0.157093	1	350	25955
rs80215559_T	569.1	Toxic gastroenteritis and colitis	digestive	1.4337	1.01336	4.19421	0.157124	1	25	27236
rs2184370_G	471	Nasal polyps	respiratory	-0.116492	0.0823382	0.890037	0.157127	1	319	27472
rs2413486_C	707.1	Decubitus ulcer	dermatologic	-0.31974	0.226009	0.726338	0.157149	1	40	23724
rs35857733_T	213	Benign neoplasm of bone and articular cartilage	neoplasms	0.365125	0.258113	1.44069	0.157188	1	34	25413
rs35306826_T	790.6	Other abnormal blood chemistry	symptoms	-0.33906	0.239738	0.71244	0.157275	1	40	28746
rs11945489_C	578.2	Blood in stool	digestive	0.168474	0.119133	1.1835	0.157313	1	188	26675
rs9398171_C	110	Dermatophytosis / Dermatomycosis	infectious diseases	-0.445294	0.314912	0.640636	0.157354	1	31	29230
rs2413486_C	277	Other disorders of metabolism	endocrine/metabolic	-0.248455	0.17572	0.780005	0.157384	1	66	23671
rs3740888_C	290.13	Senile dementia	mental disorders	-0.424822	0.300482	0.653886	0.157421	1	27	28933
rs7550273_G	594.3	Calculus of ureter	genitourinary	0.137309	0.0971434	1.14718	0.15752	1	228	28859
rs141135345_A	378.1	Strabismus (not specified as paralytic)	sense organs	-0.242907	0.171887	0.784344	0.157604	1	69	28599
rs2413486_C	250.42	Other abnormal glucose	endocrine/metabolic	0.469582	0.332313	1.59932	0.157635	1	22	22605
rs11945489_C	379.3	Aphakia and other disorders of lens	sense organs	0.479251	0.339173	1.61486	0.157657	1	27	28444
rs142121339_T	379	Other disorders of eye	sense organs	0.712448	0.504307	2.03898	0.157736	1	200	28891
rs9398171_C	250.4	Abnormal glucose	endocrine/metabolic	0.201791	0.142843	1.22359	0.157751	1	110	27930
rs35306826_T	586.4	Stricture/obstruction of ureter	genitourinary	0.226011	0.159991	1.25359	0.157759	1	79	27360
rs2413486_C	752.1	Neural tube defects	congenital anomalies	-0.409046	0.289579	0.664284	0.157787	1	24	23756
rs13107325_C	411.41	Aneurysm and dissection of heart	circulatory system	1.42827	1.01113	4.17147	0.157788	1	27	27078
rs7550273_G	379.9	Pain, swelling or discharge of eye	sense organs	0.489861	0.346807	1.63209	0.157806	1	20	28897
rs2413486_C	599.4	Urinary incontinence	genitourinary	-0.164596	0.116547	0.848236	0.15787	1	153	22641
rs200537727_C	458	Hypotension	circulatory system	-0.303912	0.215194	0.737926	0.157872	1	555	24924
rs13107325_C	585.4	Chronic kidney disease, Stage I or II	genitourinary	0.591423	0.418814	1.80656	0.15791	1	75	28095
rs537107181_T	575.7	Other disorders of gallbladder	digestive	-0.822796	0.582702	0.439202	0.157939	1	139	26939
rs782134971_GAAACTGCC	750.1	Upper gastrointestinal congenital anomalies	congenital anomalies	-0.41832	0.296329	0.658152	0.158046	1	26	29290
rs2413486_C	592	Cystitis and urethritis	genitourinary	0.141073	0.0999473	1.15151	0.158105	1	220	21890
rs7005505_T	456	Chronic venous insufficiency [CVI]	circulatory system	-0.355666	0.251983	0.700707	0.158107	1	32	26648
rs2413486_C	365	Glaucoma	sense organs	0.0915042	0.0648307	1.09582	0.158117	1	525	22722
rs200537727_C	509	Respiratory failure, insufficiency, arrest	respiratory	1.00436	0.711653	2.73016	0.158155	1	175	25752
rs142121339_T	426.9	Cardiac pacemaker/device in situ	circulatory system	-0.552756	0.391664	0.575362	0.158156	1	109	27110
rs80215559_T	155	Cancer of liver and intrahepatic bile duct	neoplasms	-0.62654	0.443995	0.534438	0.158203	1	22	28214
rs11945489_C	289.8	Polycythemia, secondary	hematopoietic	-0.399424	0.28312	0.670706	0.158305	1	27	28456
rs7550273_G	427.5	Arrhythmia (cardiac) NOS	circulatory system	0.20184	0.143086	1.22365	0.158355	1	107	27115
rs80215559_T	561	Symptoms involving digestive system	digestive	-0.0867951	0.061561	0.916865	0.158569	1	1917	23962
rs2413486_C	180	Cervical cancer and dysplasia	neoplasms	0.0851244	0.060385	1.08885	0.15863	1	603	21707
rs2413486_C	276.4	Acid-base balance disorder	endocrine/metabolic	0.278587	0.197635	1.32126	0.158658	1	58	23248
rs35306826_T	427.9	Palpitations	circulatory system	0.0938958	0.0666149	1.09845	0.158678	1	467	26454
rs142121339_T	721.8	Other allied disorders of spine	musculoskeletal	-0.853499	0.605589	0.425922	0.158726	1	32	28893
rs35857733_T	378	Strabismus and other disorders of binocular eye movements	sense organs	0.171564	0.121731	1.18716	0.158726	1	144	28546
rs7550273_G	427.11	Paroxysmal supraventricular tachycardia	circulatory system	-0.131411	0.0932554	0.876857	0.158791	1	236	27115
rs35306826_T	550.2	Diaphragmatic hernia	digestive	0.0398754	0.028299	1.04068	0.158813	1	2883	25415
rs2184370_G	375	Disorders of lacrimal system	sense organs	-0.129892	0.0921872	0.878191	0.158835	1	256	28671
rs7005505_T	750	Digestive congenital anomalies	congenital anomalies	-0.249704	0.177229	0.779031	0.158855	1	66	29217
rs200537727_C	227.2	Benign neoplasm of parathyroid gland	neoplasms	-0.837866	0.594708	0.432633	0.158874	1	44	26451
rs2184370_G	732	Osteochondropathies	musculoskeletal	-0.339455	0.240956	0.712158	0.158898	1	35	28115
rs35306826_T	728.7	Fasciitis	musculoskeletal	0.0997429	0.0708211	1.10489	0.159019	1	419	26562
rs80215559_T	527	Diseases of the salivary glands	digestive	-0.403007	0.286154	0.668307	0.159025	1	62	29169
rs9398171_C	447.1	Stricture of artery	circulatory system	-0.429369	0.304922	0.65092	0.159094	1	32	28780
rs142121339_T	614.5	Inflammatory disease of cervix, vagina, and vulva	genitourinary	0.638263	0.453272	1.89319	0.159094	1	225	28703
rs7005505_T	378.2	Nystagmus and other irregular eye movements	sense organs	-0.364754	0.259041	0.694368	0.159103	1	31	28785
rs200537727_C	702.1	Actinic keratosis	dermatologic	0.540402	0.384	1.7167	0.159339	1	389	25861
rs80215559_T	189.1	Cancer of kidney and renal pelvis	neoplasms	-0.355098	0.252339	0.701105	0.159361	1	83	29295
rs7005505_T	580	Nephritis; nephrosis; renal sclerosis	genitourinary	0.208953	0.148497	1.23239	0.159391	1	107	27935
rs7005505_T	427.11	Paroxysmal supraventricular tachycardia	circulatory system	-0.133673	0.0950048	0.874876	0.159424	1	236	27010
rs782134971_GAAACTGCC	292.3	Memory loss	mental disorders	-0.255733	0.18176	0.774349	0.159433	1	72	29097
rs537107181_T	426.3	Bundle branch block	circulatory system	-0.716068	0.508992	0.48867	0.159476	1	196	26107
rs7550273_G	470	Septal Deviations/Turbinate Hypertrophy	respiratory	-0.0945701	0.0672346	0.909764	0.159555	1	462	27688
rs200537727_C	289.8	Polycythemia, secondary	hematopoietic	-1.02536	0.728984	0.358667	0.159557	1	25	26040
rs35857733_T	287.3	Thrombocytopenia	hematopoietic	-0.168719	0.119956	0.844746	0.159573	1	141	28921
rs11945489_C	597.1	Urethral stricture (not specified as infectious)	genitourinary	-0.124176	0.088322	0.883224	0.15974	1	304	27885
rs782134971_GAAACTGCC	520	Disorders of tooth development	digestive	-0.150149	0.106806	0.86058	0.159779	1	223	28531
rs537107181_T	798.1	Chronic fatigue syndrome	symptoms	-0.997937	0.709892	0.368639	0.159795	1	72	28057
rs2269686_G	454.11	Varicose veins of lower extremity, symptomtic	circulatory system	0.396724	0.282231	1.48695	0.159821	1	67	26488
rs3740888_C	751	Genitourinary congenital anomalies	congenital anomalies	0.175861	0.125109	1.19227	0.159825	1	131	29128
rs80215559_T	454.1	Varicose veins of lower extremity	circulatory system	-0.112118	0.0798059	0.893938	0.160054	1	1034	26799
rs7005505_T	411.3	Angina pectoris	circulatory system	0.0620003	0.0441395	1.06396	0.160127	1	1234	26931
rs200537727_C	535.9	Gastritis and duodenitis, NOS	digestive	-0.643223	0.457958	0.525596	0.160156	1	86	22835
rs112519623_G	727	Other disorders of synovium, tendon, and bursa	musculoskeletal	-0.23858	0.16987	0.787745	0.160174	1	913	27283
rs782134971_GAAACTGCC	527.2	Sialoadenitis	digestive	0.460994	0.328385	1.58565	0.160372	1	33	29076
rs3740888_C	602	Other disorders of prostate	genitourinary	-0.183121	0.130493	0.832667	0.160527	1	132	26755
rs2269686_G	750.21	Congenital anomalies of intestine	congenital anomalies	-0.479331	0.341638	0.619197	0.160605	1	25	29047
rs200537727_C	241	Nontoxic nodular goiter	endocrine/metabolic	0.997604	0.711051	2.71178	0.160617	1	160	24969
rs7005505_T	689	Disorder of skin and subcutaneous tissue NOS	dermatologic	-0.0735383	0.0524265	0.929101	0.160709	1	810	28605
rs2413486_C	252.2	Hypoparathyroidism	endocrine/metabolic	-0.415583	0.296337	0.659956	0.160795	1	23	23548
rs782134971_GAAACTGCC	353	Nerve root and plexus disorders	neurological	-0.330995	0.23606	0.718209	0.160867	1	42	28208
rs7005505_T	512.7	Shortness of breath	respiratory	-0.0865458	0.061732	0.917094	0.160927	1	577	28561
rs2269686_G	172.3	Carcinoma in situ of skin	neoplasms	-0.248361	0.177154	0.780078	0.16093	1	109	28075
rs2413486_C	698	Pruritus and related conditions	dermatologic	0.250798	0.178895	1.28505	0.160935	1	70	23725
rs3740888_C	189.21	Malignant neoplasm of bladder	neoplasms	0.148116	0.105663	1.15965	0.160979	1	186	29041
rs35857733_T	626.12	Excessive or frequent menstruation	genitourinary	-0.0701117	0.0500174	0.93229	0.160991	1	895	26361
rs112519623_G	743.21	Pathologic fracture of vertebrae	musculoskeletal	-0.819802	0.584989	0.440519	0.161095	1	44	29483
rs782134971_GAAACTGCC	701	Other hypertrophic and atrophic conditions of skin	dermatologic	-0.0982756	0.0701306	0.906399	0.161117	1	528	28934
rs2269686_G	202.24	Large cell lymphoma	neoplasms	0.426556	0.304414	1.53197	0.161143	1	59	28888
rs13107325_C	280.1	Iron deficiency anemias, unspecified or not due to blood loss	hematopoietic	0.139713	0.0997137	1.14994	0.16117	1	895	27730
rs141135345_A	938	Dermatitis due to solar radiation	dermatologic	-0.27578	0.196855	0.75898	0.161235	1	53	28711
rs7550273_G	619	Noninflammatory female genital disorders	genitourinary	0.0686305	0.0489913	1.07104	0.161253	1	940	28590
rs80215559_T	348.2	Cerebral edema and compression of brain	neurological	-0.619539	0.44231	0.538192	0.161307	1	23	28778
rs141135345_A	597	Other disorders of urethra and urinary tract	genitourinary	0.108523	0.0774934	1.11463	0.161388	1	359	28027
rs80215559_T	426	Cardiac conduction disorders	circulatory system	-0.158211	0.112984	0.85367	0.161426	1	513	27164
rs13107325_C	367.8	Hypermetropia	sense organs	-0.531991	0.380005	0.587434	0.161526	1	36	28896
rs9398171_C	626.14	Irregular menstrual bleeding	genitourinary	0.111209	0.0794569	1.11763	0.161629	1	395	26543
rs7005505_T	749	Congenital anomalies of face and neck	congenital anomalies	0.43705	0.312304	1.54813	0.161682	1	27	29384
rs537107181_T	530.1	Esophagitis, GERD and related diseases	digestive	0.271624	0.194158	1.31209	0.161816	1	3798	24283
rs35857733_T	726.1	Enthesopathy	musculoskeletal	0.0718423	0.0513608	1.07449	0.16188	1	811	26908
rs112519623_G	747.11	Cardiac shunt/ heart septal defect	congenital anomalies	-1.02787	0.734912	0.357768	0.161924	1	23	29504
rs142121339_T	306.9	Tension headache	mental disorders	-0.720011	0.514815	0.486747	0.161938	1	50	27531
rs112519623_G	979	Adverse drug events and drug allergies	injuries & poisonings	-1.03492	0.740027	0.355256	0.161968	1	25	26613
rs9398171_C	535.9	Gastritis and duodenitis, NOS	digestive	-0.24479	0.175064	0.782869	0.162026	1	88	25248
rs142121339_T	714	Rheumatoid arthritis and other inflammatory polyarthropathies	musculoskeletal	0.534448	0.382244	1.70651	0.162057	1	292	28774
rs9398171_C	395.2	Nonrheumatic aortic valve disorders	circulatory system	-0.147883	0.105772	0.862532	0.162073	1	233	28509
rs141135345_A	200.1	Polycythemia vera	neoplasms	-0.360001	0.257565	0.697676	0.1622	1	31	28594
rs3740888_C	477	Epistaxis or throat hemorrhage	respiratory	0.141084	0.100965	1.15152	0.162308	1	202	27497
rs13107325_C	182	Malignant neoplasm of uterus	neoplasms	-0.317321	0.227224	0.728097	0.16256	1	114	27011
rs7550273_G	145	Cancer of mouth	neoplasms	0.266804	0.191078	1.30578	0.162623	1	62	29335
rs142121339_T	781	Symptoms involving nervous and musculoskeletal systems	symptoms	-0.433968	0.310806	0.647933	0.162634	1	183	29341
rs2413486_C	550.4	Umbilical hernia	digestive	0.123646	0.0885773	1.13161	0.162742	1	281	21008
rs782134971_GAAACTGCC	426.91	Cardiac pacemaker in situ	circulatory system	-0.214228	0.153474	0.807164	0.162755	1	102	27078
rs7550273_G	550	Abdominal hernia	digestive	0.0366483	0.02626	1.03733	0.162838	1	3470	26060
rs782134971_GAAACTGCC	430.2	Intracerebral hemorrhage	circulatory system	0.387985	0.278015	1.47401	0.162849	1	43	28739
rs11945489_C	803	Fracture of upper limb	injuries & poisonings	0.0957631	0.0686303	1.1005	0.162912	1	557	28041
rs35857733_T	427.4	Cardiac arrest and ventricular fibrillation	circulatory system	0.294188	0.210947	1.34204	0.163135	1	49	26796
rs112519623_G	618	Genital prolapse	genitourinary	0.29014	0.208048	1.33661	0.163141	1	997	28584
rs2413486_C	295	Schizophrenia and other psychotic disorders	mental disorders	0.406273	0.291345	1.50121	0.163175	1	28	22232
rs112519623_G	735.2	Acquired toe deformities	musculoskeletal	-0.338753	0.242929	0.712658	0.163181	1	394	28537
rs112519623_G	145	Cancer of mouth	neoplasms	-0.712919	0.511303	0.490211	0.163221	1	62	29386
rs200537727_C	800.4	Fracture of patella	injuries & poisonings	-1.00305	0.71946	0.366759	0.163266	1	24	25660
rs3740888_C	528	Diseases of the oral soft tissues, excluding lesions specific for gingiva and tongue	digestive	-0.138803	0.0995903	0.870399	0.163395	1	219	28916
rs7005505_T	134	Helminthiases	infectious diseases	0.451164	0.323724	1.57014	0.163419	1	25	29342
rs200537727_C	401.22	Hypertensive chronic kidney disease	circulatory system	-1.02302	0.734137	0.359508	0.163468	1	28	20360
rs35857733_T	204.21	Myeloid leukemia, acute	neoplasms	-0.433484	0.311104	0.648247	0.163507	1	21	28825
rs80215559_T	516	Abnormal sputum	respiratory	0.350744	0.25173	1.42012	0.163519	1	146	29435
rs3740888_C	601.1	Prostatitis	genitourinary	0.142958	0.102635	1.15368	0.163656	1	200	26755
rs782134971_GAAACTGCC	458.9	Hypotension NOS	circulatory system	0.122818	0.0881865	1.13068	0.163707	1	374	27644
rs9398171_C	604	Disorders of penis	genitourinary	0.164385	0.118035	1.17867	0.163715	1	162	27262
rs7005505_T	569.1	Toxic gastroenteritis and colitis	digestive	0.454076	0.326086	1.57472	0.163771	1	25	27081
rs2413486_C	626.14	Irregular menstrual bleeding	genitourinary	0.117824	0.0846285	1.12505	0.163846	1	314	21508
rs112519623_G	592	Cystitis and urethritis	genitourinary	-0.395149	0.28383	0.673579	0.16386	1	277	27195
rs11945489_C	960	Poisoning by antibiotics	injuries & poisonings	-0.0503667	0.03618	0.950881	0.163888	1	2016	26147
rs2413486_C	253	Disorders of the pituitary gland and its hypothalamic control	endocrine/metabolic	0.31583	0.226915	1.3714	0.163971	1	44	23548
rs9398171_C	819	Skull and face fracture and other intercranial injury	injuries & poisonings	0.324014	0.232797	1.38267	0.163974	1	40	29340
rs141135345_A	840	Sprains and strains	injuries & poisonings	0.285801	0.205421	1.33083	0.164136	1	53	29172
rs80215559_T	528.11	Stomatitis and mucositis (ulcerative)	digestive	-0.497743	0.357795	0.607901	0.164183	1	38	29169
rs3740888_C	291	Other specified nonpsychotic and/or transient mental disorders	mental disorders	0.397926	0.286098	1.48873	0.164264	1	25	28933
rs3740888_C	291.8	Alteration of consciousness	mental disorders	0.397926	0.286098	1.48873	0.164264	1	25	28933
rs35306826_T	351	Other peripheral nerve disorders	neurological	0.0617331	0.0443852	1.06368	0.164272	1	1083	27546
rs35857733_T	218.2	Other benign neoplasm of uterus	neoplasms	0.402824	0.289632	1.49604	0.164282	1	27	27135
rs2269686_G	187	Cancer of other male genital organs	neoplasms	-0.113234	0.0814546	0.892942	0.164484	1	568	28162
rs200537727_C	574.11	Cholelithiasis with acute cholecystitis	digestive	1.39426	1.00309	4.03198	0.16454	1	126	25193
rs3740888_C	560.4	Other intestinal obstruction	digestive	-0.159965	0.115098	0.852174	0.164586	1	166	23757
rs112519623_G	695	Erythematous conditions	dermatologic	0.626239	0.450627	1.87056	0.164618	1	284	28364
rs2413486_C	426.32	Left bundle branch block	circulatory system	-0.165878	0.119365	0.84715	0.16463	1	145	21872
rs2269686_G	740.11	Osteoarthrosis, localized, primary	musculoskeletal	0.122162	0.0879658	1.12994	0.16491	1	572	25871
rs35306826_T	550	Abdominal hernia	digestive	0.0365545	0.0263292	1.03723	0.165025	1	3391	25415
rs142121339_T	420	Carditis	circulatory system	-0.449904	0.324058	0.63769	0.165033	1	170	29254
rs7005505_T	465	Acute upper respiratory infections of multiple or unspecified sites	respiratory	-0.143946	0.103693	0.865934	0.165077	1	198	29195
rs141135345_A	592.13	Chronic interstitial cystitis	genitourinary	-0.389808	0.28081	0.677187	0.16509	1	26	26874
rs2184370_G	426.23	Second degree AV block	circulatory system	-0.293827	0.211703	0.745405	0.165161	1	47	26911
rs13107325_C	979	Adverse drug events and drug allergies	injuries & poisonings	-0.623777	0.449678	0.535916	0.165392	1	25	26613
rs141135345_A	153.3	Malignant neoplasm of rectum, rectosigmoid junction, and anus	neoplasms	0.205065	0.147837	1.2276	0.16541	1	100	26267
rs7550273_G	367.2	Astigmatism	sense organs	0.106897	0.0770656	1.11282	0.165415	1	371	28846
rs7005505_T	714	Rheumatoid arthritis and other inflammatory polyarthropathies	musculoskeletal	-0.119009	0.0858023	0.8878	0.165437	1	291	28666
rs2269686_G	187.2	Malignant neoplasm of testis	neoplasms	-0.114183	0.0823264	0.892094	0.165454	1	555	28162
rs200537727_C	530.9	Heartburn	digestive	0.698814	0.503875	2.01137	0.165479	1	261	22719
rs782134971_GAAACTGCC	751.2	Congenital anomalies of urinary system	congenital anomalies	0.303037	0.218526	1.35396	0.165523	1	69	29290
rs200537727_C	362	Other retinal disorders	sense organs	-0.307686	0.221905	0.735146	0.165575	1	544	25376
rs13107325_C	465	Acute upper respiratory infections of multiple or unspecified sites	respiratory	0.312921	0.225721	1.36741	0.165649	1	198	29360
rs11945489_C	580.14	Chronic glomerulonephritis, NOS	genitourinary	-0.44177	0.318684	0.642897	0.165675	1	21	27614
rs141135345_A	564.1	Irritable Bowel Syndrome	digestive	-0.0724075	0.0522374	0.930152	0.165709	1	780	23664
rs2269686_G	378.2	Nystagmus and other irregular eye movements	sense organs	0.646487	0.466475	1.90882	0.165778	1	31	28616
rs9398171_C	478	Throat pain	respiratory	0.317966	0.229475	1.37433	0.165861	1	41	27549
rs80215559_T	858	Complication of internal orthopedic device	injuries & poisonings	-0.495649	0.35774	0.609175	0.165899	1	39	29433
rs2413486_C	446	Polyarteritis nodosa and allied conditions	circulatory system	-0.235662	0.170117	0.790048	0.165963	1	70	23307
rs2413486_C	426.3	Bundle branch block	circulatory system	-0.157969	0.114035	0.853876	0.165969	1	159	21872
rs80215559_T	724.1	Disorders of sacrum	musculoskeletal	-0.524346	0.37853	0.591943	0.165986	1	36	28949
rs2413486_C	941	Adverse reaction to serum or vaccine	injuries & poisonings	-0.443025	0.31992	0.642091	0.166115	1	20	23381
rs2269686_G	227.2	Benign neoplasm of parathyroid gland	neoplasms	-0.363596	0.262587	0.695172	0.166154	1	45	29075
rs7005505_T	727.1	Synovitis and tenosynovitis	musculoskeletal	-0.167499	0.120991	0.845777	0.166238	1	144	27132
rs2269686_G	690.1	Seborrheic dermatitis	dermatologic	-0.123663	0.0893289	0.883677	0.166249	1	465	28040
rs2413486_C	502	Postinflammatory pulmonary fibrosis	respiratory	-0.24473	0.176807	0.782916	0.166308	1	65	23038
rs537107181_T	480.1	Bacterial pneumonia	respiratory	0.982946	0.71065	2.67232	0.166614	1	527	27645
rs11945489_C	286.1	Congenital coagulation defects	hematopoietic	-0.319863	0.231263	0.726248	0.16663	1	41	28814
rs2184370_G	204.12	Lymphoid leukemia, chronic	neoplasms	-0.285494	0.206417	0.751643	0.166637	1	49	28942
rs200537727_C	701.5	Abnormal granulation tissue	dermatologic	-0.814555	0.589015	0.442836	0.166693	1	45	26105
rs112519623_G	348.2	Cerebral edema and compression of brain	neurological	-1.0137	0.733107	0.362873	0.166742	1	23	28778
rs7005505_T	362.3	Other nondiabetic retinopathy	sense organs	0.193705	0.140116	1.21374	0.16683	1	120	28062
rs142121339_T	578.1	Hematemesis	digestive	1.38917	1.0049	4.0115	0.166852	1	96	27081
rs9398171_C	733.6	Costochondritis	musculoskeletal	-0.545563	0.394738	0.579515	0.166944	1	21	28200
rs35857733_T	618.2	Uterine/Uterovaginal prolapse	genitourinary	0.0926857	0.0670656	1.09712	0.166967	1	485	28193
rs11945489_C	317	Alcohol-related disorders	mental disorders	-0.123649	0.0894757	0.88369	0.166993	1	296	28356
rs112519623_G	350.1	Abnormal involuntary movements	neurological	-0.631604	0.457224	0.531738	0.16716	1	82	29436
rs9398171_C	528.5	Diseases of lips	digestive	0.215438	0.155995	1.24041	0.16726	1	92	28975
rs7005505_T	348.7	Coma	neurological	0.395426	0.286345	1.48502	0.167297	1	31	28616
rs35857733_T	276.6	Fluid overload	endocrine/metabolic	-0.281621	0.203968	0.75456	0.167369	1	48	28502
rs9398171_C	389.4	Tinnitus	sense organs	0.219682	0.159137	1.24568	0.167447	1	88	28697
rs141135345_A	70.3	Viral hepatitis C	infectious diseases	-0.428213	0.310262	0.651672	0.167536	1	21	28685
rs142121339_T	564.1	Irritable Bowel Syndrome	digestive	-0.227974	0.16518	0.796145	0.167539	1	787	23913
rs13107325_C	172.3	Carcinoma in situ of skin	neoplasms	-0.328854	0.238306	0.719748	0.167597	1	110	28399
rs35857733_T	655	Known or suspected fetal abnormality affecting management of mother	pregnancy complications	0.212982	0.154345	1.23736	0.167615	1	96	29081
rs35306826_T	523.32	Chronic periodontitis	digestive	-0.183517	0.132998	0.832337	0.167633	1	122	27868
rs2413486_C	191	Manlignant and unknown neoplasms of brain and nervous system	neoplasms	-0.413836	0.299951	0.66111	0.167687	1	23	23694
rs782134971_GAAACTGCC	578	Gastrointestinal hemorrhage	digestive	0.0516964	0.0374799	1.05306	0.167799	1	2105	27045
rs142121339_T	204	Leukemia	neoplasms	-0.470953	0.341453	0.624407	0.167815	1	147	29166
rs11945489_C	427.9	Palpitations	circulatory system	0.10312	0.0747761	1.10862	0.16788	1	470	26696
rs782134971_GAAACTGCC	702	Degenerative skin conditions and other dermatoses	dermatologic	0.0809009	0.0586668	1.08426	0.167898	1	835	28170
rs782134971_GAAACTGCC	750.2	Lower gastrointestinal congenital anomalies	congenital anomalies	-0.335875	0.243578	0.714712	0.167919	1	39	29290
rs3740888_C	199	Neoplasm of uncertain behavior	neoplasms	0.205984	0.149387	1.22873	0.167938	1	91	27821
rs3740888_C	427.2	Atrial fibrillation and flutter	circulatory system	-0.0666453	0.0483387	0.935527	0.167983	1	962	26932
rs35857733_T	364.5	Corneal dystrophy	sense organs	0.324026	0.235027	1.38268	0.167996	1	40	27838
rs35857733_T	681	Superficial cellulitis and abscess	dermatologic	0.242062	0.175581	1.27387	0.168007	1	70	28938
rs200537727_C	427.5	Arrhythmia (cardiac) NOS	circulatory system	-0.631869	0.458368	0.531597	0.168043	1	90	24413
rs35857733_T	278.1	Obesity	endocrine/metabolic	-0.0546339	0.0396333	0.946832	0.168053	1	1360	27809
rs35857733_T	702	Degenerative skin conditions and other dermatoses	dermatologic	-0.0696217	0.0505059	0.932747	0.168053	1	828	27875
rs13107325_C	514	Abnormal findings examination of lungs	respiratory	0.304907	0.221239	1.3565	0.168149	1	206	29371
rs782134971_GAAACTGCC	202.24	Large cell lymphoma	neoplasms	0.31934	0.231765	1.37622	0.168247	1	60	29130
rs80215559_T	513	Respiratory abnormalities	respiratory	-0.469307	0.340634	0.625436	0.168282	1	44	29537
rs112519623_G	550.2	Diaphragmatic hernia	digestive	-0.142954	0.103768	0.866794	0.168317	1	2949	26105
rs11945489_C	187	Cancer of other male genital organs	neoplasms	-0.0904079	0.065633	0.913558	0.168365	1	574	27990
rs2269686_G	624.9	stress incontinence, female	genitourinary	-0.122165	0.0886932	0.885002	0.168391	1	491	28467
rs2184370_G	614.32	Chronic inflammatory pelvic disease	genitourinary	0.37014	0.268857	1.44794	0.168599	1	35	28487
rs2184370_G	990	Effects radiation NOS	injuries & poisonings	-0.0949968	0.0690073	0.909376	0.16863	1	464	28578
rs2413486_C	427.5	Arrhythmia (cardiac) NOS	circulatory system	0.223542	0.162388	1.2505	0.168638	1	85	21872
rs7005505_T	738.4	Acquired spondylolisthesis	musculoskeletal	0.194862	0.141578	1.21514	0.168711	1	117	28379
rs112519623_G	189	Cancer of urinary organs (incl. kidney and bladder)	neoplasms	0.619831	0.450415	1.85861	0.168781	1	286	29295
rs2269686_G	245.21	Chronic lymphocytic thyroiditis	endocrine/metabolic	0.64422	0.468153	1.9045	0.168794	1	30	27420
rs3740888_C	930	Allergic reaction to food	injuries & poisonings	0.404639	0.294063	1.49876	0.168813	1	23	28805
rs2413486_C	197	Chemotherapy	neoplasms	0.117448	0.0853573	1.12462	0.168834	1	300	22550
rs7550273_G	752.1	Neural tube defects	congenital anomalies	-0.34168	0.248379	0.710576	0.168934	1	33	29475
rs11945489_C	729	Other disorders of soft tissues	musculoskeletal	-0.369911	0.268928	0.690796	0.168976	1	30	26806
rs7005505_T	458.1	Orthostatic hypotension	circulatory system	-0.165288	0.120166	0.84765	0.168977	1	147	27580
rs200537727_C	443	Peripheral vascular disease	circulatory system	-0.424308	0.308482	0.654222	0.168986	1	236	26052
rs2413486_C	603.1	Hydrocele	genitourinary	0.196241	0.142673	1.21682	0.16899	1	109	22089
rs200537727_C	252.2	Hypoparathyroidism	endocrine/metabolic	-1.0149	0.737911	0.362437	0.169015	1	24	26335
rs80215559_T	568	Other disorders of peritoneum	digestive	0.204595	0.148773	1.22703	0.169065	1	383	27236
rs2413486_C	110	Dermatophytosis / Dermatomycosis	infectious diseases	0.445177	0.323779	1.56077	0.16915	1	23	23678
rs2269686_G	279.7	Other immunological findings	endocrine/metabolic	-0.465863	0.338829	0.627593	0.169157	1	25	29193
rs13107325_C	379	Other disorders of eye	sense organs	-0.247079	0.179723	0.781079	0.1692	1	200	28946
rs3740888_C	289	Other diseases of blood and blood-forming organs	hematopoietic	-0.201467	0.146565	0.817531	0.169258	1	103	28750
rs80215559_T	565.1	Anal and rectal polyp	digestive	-0.115733	0.0842353	0.890713	0.169466	1	933	27236
rs7550273_G	226	Benign neoplasm of thyroid glands	neoplasms	-0.34076	0.248042	0.71123	0.169504	1	33	29362
rs2269686_G	599	Other symptoms/disorders or the urinary system	genitourinary	-0.0947592	0.0689804	0.909592	0.169531	1	804	27821
rs2184370_G	859	Complication due to other implant and internal device	injuries & poisonings	0.500434	0.364317	1.64944	0.169559	1	21	29151
rs35857733_T	134	Helminthiases	infectious diseases	-0.388604	0.282977	0.678002	0.169668	1	25	29104
rs782134971_GAAACTGCC	585.4	Chronic kidney disease, Stage I or II	genitourinary	-0.245781	0.178987	0.782093	0.169696	1	74	28010
rs9398171_C	70.9	Hepatitis NOS	infectious diseases	-0.508811	0.370633	0.60121	0.16981	1	23	28843
rs2184370_G	285.2	Anemia of chronic disease	hematopoietic	-0.332944	0.24253	0.71681	0.169816	1	35	27464
rs3740888_C	695.7	Prurigo and Lichen	dermatologic	-0.193151	0.140703	0.824358	0.169828	1	112	28117
rs2184370_G	474.2	Chronic tonsillitis and adenoiditis	respiratory	0.204147	0.148759	1.22648	0.169961	1	108	27472
rs13107325_C	696.4	Psoriasis	dermatologic	0.247984	0.180719	1.28144	0.17	1	295	28107
rs2184370_G	149	Cancer of larynx, pharynx, nasal cavities	neoplasms	-0.305769	0.222857	0.736557	0.170051	1	42	29107
rs2184370_G	366	Cataract	sense organs	0.043036	0.0313695	1.04398	0.170093	1	2696	26603
rs35857733_T	199	Neoplasm of uncertain behavior	neoplasms	0.2119	0.154471	1.23602	0.170132	1	90	27676
rs35306826_T	276.14	Hypopotassemia	endocrine/metabolic	0.158986	0.115898	1.17232	0.170133	1	152	28136
rs2269686_G	380.4	Impacted cerumen	sense organs	0.638902	0.465812	1.8944	0.170191	1	30	29120
rs7550273_G	697	Sarcoidosis	dermatologic	-0.254067	0.185269	0.77564	0.170269	1	59	28313
rs2413486_C	367.8	Hypermetropia	sense organs	-0.394493	0.287692	0.674022	0.170302	1	25	23267
rs2269686_G	573.5	Jaundice (not of newborn)	digestive	-0.304162	0.221853	0.737742	0.170373	1	65	28352
rs142121339_T	709	Diffuse diseases of connective tissue	dermatologic	1.37446	1.00255	3.95294	0.170386	1	93	28232
rs7550273_G	695.4	Lupus (localized and systemic)	dermatologic	0.354299	0.258455	1.42518	0.170426	1	34	28222
rs200537727_C	189.21	Malignant neoplasm of bladder	neoplasms	-0.497674	0.363101	0.607943	0.170493	1	170	26347
rs80215559_T	571.8	Liver abscess and sequelae of chronic liver disease	digestive	-0.468467	0.341886	0.625961	0.170611	1	43	28677
rs7005505_T	153.3	Malignant neoplasm of rectum, rectosigmoid junction, and anus	neoplasms	0.210033	0.153335	1.23372	0.170761	1	101	26429
rs3740888_C	371.3	Inflammation of eyelids	sense organs	0.122996	0.0898215	1.13088	0.170892	1	256	28556
rs3740888_C	565	Anal and rectal conditions	digestive	0.050093	0.0365951	1.05137	0.171048	1	1647	27000
rs11945489_C	782.3	Edema	symptoms	0.178624	0.130497	1.19557	0.171063	1	157	28891
rs112519623_G	427.3	Other specified cardiac dysrhythmias	circulatory system	0.487214	0.356036	1.62777	0.171175	1	402	27164
rs9398171_C	560.1	Paralytic ileus	digestive	-0.387413	0.283157	0.67881	0.171251	1	37	23795
rs7005505_T	735.21	Hammer toe (acquired)	musculoskeletal	-0.171502	0.125349	0.842399	0.171252	1	134	28379
rs2269686_G	395.4	Nonrheumatic pulmonary valve disorders	circulatory system	0.510126	0.372847	1.6655	0.171252	1	42	28375
rs537107181_T	317.11	Alcoholic liver damage	mental disorders	-1.41135	1.03172	0.243813	0.171324	1	23	27734
rs2184370_G	714.1	Rheumatoid arthritis	musculoskeletal	-0.128311	0.0938047	0.87958	0.17136	1	247	28556
rs80215559_T	717	Polymyalgia Rheumatica	musculoskeletal	0.307744	0.224992	1.36035	0.171374	1	184	29397
rs142121339_T	686.4	Pyogenic granuloma	dermatologic	-0.810702	0.592748	0.444546	0.171405	1	34	29286
rs35306826_T	737	Curvature of spine	musculoskeletal	-0.267293	0.195509	0.765449	0.171574	1	58	27783
rs3740888_C	604	Disorders of penis	genitourinary	-0.160026	0.117058	0.852122	0.171606	1	163	27215
rs13107325_C	261.2	Vitamin B-complex deficiencies	endocrine/metabolic	0.424968	0.310883	1.52954	0.171635	1	117	29183
rs11945489_C	573.5	Jaundice (not of newborn)	digestive	0.28509	0.20856	1.32988	0.171644	1	65	28182
rs2413486_C	276.41	Acidosis	endocrine/metabolic	0.301399	0.220523	1.35175	0.171706	1	47	23248
rs35306826_T	386.2	Peripheral or central vertigo	sense organs	-0.215118	0.157399	0.806446	0.171718	1	88	28087
rs7550273_G	701.3	Circumscribed scleroderma	dermatologic	-0.249197	0.182347	0.779427	0.171749	1	62	28975
rs2269686_G	411.1	Unstable angina (intermediate coronary syndrome)	circulatory system	0.166642	0.121943	1.18133	0.171765	1	303	26773
rs7550273_G	327.3	Sleep apnea	neurological	0.0929091	0.0679926	1.09736	0.171795	1	467	28980
rs35857733_T	306	Other mental disorder	mental disorders	0.280939	0.205616	1.32437	0.171836	1	52	27210
rs7005505_T	380.4	Impacted cerumen	sense organs	-0.358134	0.262117	0.698979	0.17184	1	30	29293
rs35306826_T	720.1	Spinal stenosis of lumbar region	musculoskeletal	-0.122727	0.0898256	0.884505	0.17185	1	267	28189
rs9398171_C	378.2	Nystagmus and other irregular eye movements	sense organs	0.358521	0.262437	1.43121	0.1719	1	31	28751
rs200537727_C	204.1	Lymphoid leukemia	neoplasms	-0.817075	0.598138	0.441722	0.17193	1	46	26270
rs537107181_T	363	Chorioretinal inflammations, scars, and other disorders of choroid	sense organs	-1.38552	1.01463	0.250194	0.172084	1	26	27122
rs3740888_C	590	Pyelonephritis	genitourinary	0.168104	0.123122	1.18306	0.172144	1	135	26963
rs2184370_G	742.2	Pathological, developmental or recurrent dislocation	musculoskeletal	0.426033	0.312056	1.53117	0.172176	1	27	28906
rs2184370_G	474	Acute and chronic tonsillitis	respiratory	0.144944	0.106172	1.15597	0.172197	1	208	27472
rs782134971_GAAACTGCC	300.1	Anxiety disorder	mental disorders	0.0764143	0.0559765	1.07941	0.172217	1	918	27499
rs112519623_G	272.9	Unspecified disorder of lipoid metabolism	endocrine/metabolic	-0.813215	0.595798	0.44343	0.172279	1	43	26068
rs2269686_G	180	Cervical cancer and dysplasia	neoplasms	-0.099966	0.073276	0.904868	0.172492	1	710	26706
rs3740888_C	165.1	Cancer of bronchus; lung	neoplasms	-0.21646	0.15868	0.805364	0.172525	1	89	29206
rs7005505_T	427.2	Atrial fibrillation and flutter	circulatory system	-0.0661695	0.048514	0.935972	0.172591	1	965	27010
rs7550273_G	333.1	Essential tremor	neurological	-0.313944	0.230218	0.73056	0.172668	1	39	28728
rs142121339_T	165.1	Cancer of bronchus; lung	neoplasms	-0.570459	0.41843	0.565266	0.172779	1	88	29406
rs200537727_C	286.12	Congenital deficiency of other clotting factors (including factor VII)	hematopoietic	-0.986732	0.723801	0.372793	0.172799	1	21	26357
rs11945489_C	706.2	Sebaceous cyst	dermatologic	0.0748015	0.054878	1.07767	0.172866	1	870	28187
rs112519623_G	720	Spinal stenosis	musculoskeletal	-0.337038	0.247315	0.713882	0.172949	1	377	28949
rs112519623_G	153.3	Malignant neoplasm of rectum, rectosigmoid junction, and anus	neoplasms	-0.563524	0.413813	0.569199	0.173266	1	102	26579
rs2269686_G	204.21	Myeloid leukemia, acute	neoplasms	0.817495	0.600418	2.26482	0.173343	1	21	28888
rs200537727_C	610.1	Cystic mastopathy	genitourinary	-0.697015	0.512092	0.49807	0.173478	1	65	26043
rs141135345_A	352.2	Facial nerve disorders [CN7]	neurological	0.216864	0.159381	1.24218	0.173619	1	86	27959
rs2269686_G	371	Inflammation of the eye	sense organs	0.165528	0.12172	1.18002	0.173859	1	302	28473
rs782134971_GAAACTGCC	227	Benign neoplasm of other endocrine glands and related structures	neoplasms	-0.217521	0.160008	0.804511	0.174009	1	93	29320
rs35857733_T	244.1	Secondary hypothyroidism	endocrine/metabolic	-0.198963	0.146385	0.81958	0.174092	1	94	27353
rs142121339_T	175	Acquired absence of breast	neoplasms	-0.339523	0.249833	0.71211	0.174147	1	310	27563
rs2269686_G	200	Myeloproliferative disease	neoplasms	-0.27486	0.202269	0.759679	0.174185	1	80	28888
rs2413486_C	701	Other hypertrophic and atrophic conditions of skin	dermatologic	-0.0954015	0.0702094	0.909008	0.174206	1	427	23348
rs35857733_T	509.1	Respiratory failure	respiratory	-0.164884	0.121346	0.847992	0.174211	1	136	28251
rs141135345_A	454	Varicose veins	circulatory system	0.0618342	0.0455116	1.06379	0.174259	1	1056	26471
rs141135345_A	317.1	Alcoholism	mental disorders	0.136291	0.100333	1.14602	0.174343	1	214	28510
rs142121339_T	191.1	Cancer of brain and nervous system	neoplasms	-0.99148	0.729908	0.371027	0.174348	1	21	29394
rs142121339_T	191.11	Cancer of brain	neoplasms	-0.99148	0.729908	0.371027	0.174348	1	21	29394
rs782134971_GAAACTGCC	198.3	Secondary malignant neoplasm of digestive systems	neoplasms	0.242887	0.178845	1.27492	0.174437	1	95	27968
rs112519623_G	696.42	Psoriatic arthropathy	dermatologic	-0.697524	0.513632	0.497816	0.174457	1	61	28107
rs200537727_C	743	Osteoporosis, osteopenia and pathological fracture	musculoskeletal	-0.622441	0.458357	0.536633	0.174469	1	90	26513
rs782134971_GAAACTGCC	760	Back pain	symptoms	0.0939139	0.069161	1.09847	0.174495	1	600	28888
rs2184370_G	378	Strabismus and other disorders of binocular eye movements	sense organs	-0.16566	0.122001	0.847335	0.174511	1	144	28671
rs2413486_C	374.3	Ptosis of eyelid	sense organs	0.163553	0.120473	1.17769	0.174593	1	151	23186
rs80215559_T	220	Benign neoplasm of ovary	neoplasms	0.339624	0.250167	1.40442	0.174595	1	155	26854
rs142121339_T	350	Abnormal movement	neurological	0.965753	0.711391	2.62676	0.174605	1	132	29379
rs112519623_G	687.1	Rash and other nonspecific skin eruption	dermatologic	-0.461125	0.339842	0.630574	0.17482	1	177	29035
rs7550273_G	280	Iron deficiency anemias	hematopoietic	-0.065214	0.0480676	0.936867	0.174872	1	925	27684
rs200537727_C	618.2	Uterine/Uterovaginal prolapse	genitourinary	0.461636	0.340266	1.58667	0.17488	1	445	25719
rs35857733_T	742.9	Other derangement of joint	musculoskeletal	-0.247936	0.182791	0.78041	0.174976	1	60	28783
rs80215559_T	427	Cardiac dysrhythmias	circulatory system	-0.0793824	0.0585533	0.923687	0.175186	1	2125	27164
rs3740888_C	228	Hemangioma and lymphangioma, any site	neoplasms	-0.143723	0.106023	0.866128	0.175234	1	194	29131
rs141135345_A	280.2	Iron deficiency anemia secondary to blood loss (chronic)	hematopoietic	0.314103	0.231716	1.36903	0.175243	1	42	27397
rs35857733_T	359	Muscular dystrophies and other myopathies	neurological	0.438415	0.323424	1.55025	0.175244	1	22	28983
rs782134971_GAAACTGCC	345	Epilepsy, recurrent seizures, convulsions	neurological	-0.148251	0.109378	0.862214	0.175288	1	212	28688
rs80215559_T	289.3	Personal history of diseases of blood and blood-forming organs	hematopoietic	-0.459354	0.338906	0.631691	0.175289	1	45	29003
rs35306826_T	569	Other disorders of intestine	digestive	0.100233	0.0739566	1.10543	0.175326	1	380	26522
rs35306826_T	291	Other specified nonpsychotic and/or transient mental disorders	mental disorders	-0.415506	0.306614	0.660006	0.175372	1	25	28423
rs35306826_T	291.8	Alteration of consciousness	mental disorders	-0.415506	0.306614	0.660006	0.175372	1	25	28423
rs11945489_C	507	Pleurisy; pleural effusion	respiratory	-0.0965597	0.0712581	0.907956	0.175395	1	478	28145
rs7550273_G	717	Polymyalgia Rheumatica	musculoskeletal	-0.143818	0.10614	0.866046	0.175425	1	184	29346
rs782134971_GAAACTGCC	300.13	Phobia	mental disorders	0.280677	0.207162	1.32403	0.17546	1	72	27499
rs3740888_C	711	Arthropathy associated with infections	musculoskeletal	-0.450266	0.332452	0.637458	0.175616	1	22	28817
rs7005505_T	643	Excessive vomiting in pregnancy	pregnancy complications	-0.388323	0.28677	0.678194	0.175697	1	25	29390
rs7550273_G	389	Hearing loss	sense organs	0.0764755	0.0565223	1.07948	0.176051	1	685	28842
rs35857733_T	366	Cataract	sense organs	0.0406808	0.0300706	1.04152	0.176106	1	2690	26487
rs142121339_T	733	Other disorders of bone and cartilage	musculoskeletal	1.35726	1.00332	3.88554	0.176129	1	99	28330
rs13107325_C	428.2	Heart failure NOS	circulatory system	-0.219817	0.162508	0.802666	0.176167	1	248	29189
rs141135345_A	523	Gingival and periodontal diseases	digestive	-0.143717	0.106255	0.866133	0.176195	1	181	28273
rs35857733_T	187.1	Malignant neoplasm of unspecified male genital organ	neoplasms	0.083947	0.062095	1.08757	0.176403	1	556	28095
rs9398171_C	442	Other aneurysm	circulatory system	0.172856	0.127891	1.1887	0.176505	1	139	28780
rs11945489_C	599.3	Dysuria	genitourinary	-0.195926	0.145004	0.822073	0.176638	1	108	27651
rs2269686_G	389.4	Tinnitus	sense organs	-0.263728	0.195193	0.768183	0.17666	1	87	28560
rs2269686_G	626.1	Irregular menstrual cycle/bleeding	genitourinary	-0.0751427	0.0556209	0.927611	0.176702	1	1461	26422
rs13107325_C	750.21	Congenital anomalies of intestine	congenital anomalies	1.36755	1.01233	3.92573	0.176727	1	26	29383
rs9398171_C	619.1	Noninflammatory disorders of ovary, fallopian tube, and broad ligament	genitourinary	-0.266849	0.197538	0.765788	0.176736	1	71	28450
rs13107325_C	442	Other aneurysm	circulatory system	0.373006	0.276174	1.45209	0.176818	1	142	28971
rs2269686_G	180.1	Cervical cancer	neoplasms	-0.111269	0.0823864	0.894698	0.176831	1	556	26706
rs7005505_T	378.1	Strabismus (not specified as paralytic)	sense organs	0.249597	0.184814	1.28351	0.176846	1	70	28785
rs537107181_T	374.3	Ptosis of eyelid	sense organs	-0.687099	0.508872	0.503033	0.176939	1	190	27669
rs142121339_T	292.6	Hallucinations	mental disorders	-0.989834	0.733095	0.371638	0.176948	1	20	29130
rs2184370_G	395.6	Heart valve replaced	circulatory system	0.315433	0.233659	1.37085	0.177025	1	46	28427
rs782134971_GAAACTGCC	331	Other cerebral degenerations	neurological	0.346287	0.256624	1.41381	0.177211	1	49	28688
rs35857733_T	261.2	Vitamin B-complex deficiencies	endocrine/metabolic	-0.178858	0.132581	0.836225	0.177322	1	115	28786
rs35306826_T	907	Injuries to the nervous system	injuries & poisonings	0.224651	0.166556	1.25189	0.1774	1	72	28734
rs35306826_T	586	Other disorders of the kidney and ureters	genitourinary	0.101851	0.0755145	1.10722	0.177412	1	364	27360
rs7005505_T	510	Other diseases of lung	respiratory	0.198392	0.147118	1.21944	0.177488	1	109	29304
rs2413486_C	707	Chronic ulcer of skin	dermatologic	-0.229586	0.170341	0.794862	0.177722	1	71	23724
rs2269686_G	365	Glaucoma	sense organs	-0.103304	0.0766498	0.901853	0.177744	1	654	27899
rs142121339_T	788	Syncope and collapse	symptoms	-0.223502	0.165844	0.799713	0.177767	1	799	28725
rs7005505_T	341	Other demyelinating diseases of central nervous system	neurological	0.45425	0.337096	1.57499	0.177806	1	23	28616
rs3740888_C	580.1	Glomerulonephritis	genitourinary	-0.393758	0.292265	0.674517	0.177895	1	28	27852
rs3740888_C	800.3	Fracture of tibia and fibula	injuries & poisonings	0.217343	0.161327	1.24277	0.177909	1	78	28289
rs537107181_T	701	Other hypertrophic and atrophic conditions of skin	dermatologic	-0.485222	0.360174	0.61556	0.177919	1	509	27896
rs35857733_T	317.11	Alcoholic liver damage	mental disorders	0.435194	0.323096	1.54526	0.177996	1	22	28460
rs782134971_GAAACTGCC	415.2	Chronic pulmonary heart disease	circulatory system	-0.274186	0.203587	0.76019	0.178052	1	57	29135
rs9398171_C	800.4	Fracture of patella	injuries & poisonings	-0.479269	0.355897	0.619236	0.178093	1	24	28345
rs200537727_C	189	Cancer of urinary organs (incl. kidney and bladder)	neoplasms	-0.417408	0.310008	0.658752	0.17816	1	256	26347
rs80215559_T	627.4	Premenopausal menorrhagia	genitourinary	-0.544887	0.404732	0.579908	0.178209	1	29	26726
rs7005505_T	368.2	Diplopia and disorders of binocular vision	sense organs	-0.210205	0.156157	0.810418	0.178265	1	86	29015
rs7550273_G	389.2	Conductive hearing loss	sense organs	-0.32308	0.240017	0.723916	0.17828	1	35	28842
rs2269686_G	530.13	Barrett's esophagus	digestive	0.140206	0.104169	1.15051	0.178322	1	408	24982
rs35306826_T	79	Viral infection	infectious diseases	0.125914	0.0935616	1.13419	0.17837	1	232	28271
rs782134971_GAAACTGCC	458	Hypotension	circulatory system	0.0928432	0.0690073	1.09729	0.178493	1	607	27644
rs11945489_C	619.5	Noninflammatory disorders of vulva and perineum	genitourinary	0.198748	0.147779	1.21987	0.178658	1	125	28149
rs141135345_A	262	Mineral deficiency NEC	endocrine/metabolic	0.318161	0.236583	1.3746	0.178685	1	40	28833
rs112519623_G	374	Other disorders of eyelids	sense organs	0.479477	0.356684	1.61523	0.178863	1	391	28800
rs112519623_G	627.3	Postmenopausal atrophic vaginitis	genitourinary	1.35156	1.00575	3.86344	0.179003	1	116	26726
rs80215559_T	225	Benign neoplasm of brain and other parts of nervous system	neoplasms	-0.380925	0.283487	0.683229	0.179041	1	66	29450
rs2184370_G	579.8	Nonspecific abnormal findings in stool contents	digestive	-0.114486	0.0852053	0.891824	0.179061	1	299	26877
rs7005505_T	480.5	Bronchopneumonia and lung abscess	respiratory	-0.408839	0.304313	0.664421	0.179115	1	22	28598
rs200537727_C	427.4	Cardiac arrest and ventricular fibrillation	circulatory system	-0.802336	0.597393	0.44828	0.179251	1	44	24413
rs9398171_C	726.4	Calcaneal spur; Exostosis NOS	musculoskeletal	-0.350796	0.261197	0.704127	0.179261	1	42	27100
rs80215559_T	507	Pleurisy; pleural effusion	respiratory	-0.153786	0.114506	0.857456	0.179262	1	489	28636
rs782134971_GAAACTGCC	717	Polymyalgia Rheumatica	musculoskeletal	0.168832	0.125729	1.18392	0.17933	1	184	29304
rs142121339_T	112	Candidiasis	infectious diseases	-0.520131	0.387434	0.594443	0.179434	1	106	29367
rs141135345_A	8.5	Bacterial enteritis	infectious diseases	-0.131566	0.0980089	0.876721	0.179469	1	213	28925
rs2413486_C	565.1	Anal and rectal polyp	digestive	-0.0716328	0.0533714	0.930873	0.179545	1	756	21928
rs9398171_C	727.1	Synovitis and tenosynovitis	musculoskeletal	-0.180954	0.134847	0.834474	0.179623	1	145	27100
rs782134971_GAAACTGCC	251.1	Hypoglycemia	endocrine/metabolic	0.31928	0.237929	1.37614	0.179625	1	57	27791
rs7550273_G	323	Encephalitis	neurological	-0.331402	0.246979	0.717917	0.179654	1	33	29445
rs7550273_G	198.2	Secondary malignancy of respiratory organs	neoplasms	-0.170839	0.127329	0.842958	0.179688	1	126	28009
rs80215559_T	41.11	Methicillin sensitive Staphylococcus aureus	infectious diseases	-0.291379	0.217194	0.747233	0.179738	1	119	28773
rs11945489_C	627	Menopausal and postmenopausal disorders	genitourinary	-0.0699672	0.0521594	0.932424	0.179787	1	958	26265
rs2184370_G	280.2	Iron deficiency anemia secondary to blood loss (chronic)	hematopoietic	-0.299468	0.223272	0.741213	0.179834	1	42	27464
rs35857733_T	591	Urinary tract infection	genitourinary	-0.0639303	0.0476693	0.93807	0.179881	1	931	26829
rs200537727_C	946	Anaphylactic shock NOS	injuries & poisonings	-0.793161	0.591559	0.452413	0.179986	1	43	26135
rs200537727_C	626.13	Irregular menstrual cycle	genitourinary	-0.484566	0.361463	0.615964	0.18006	1	157	24024
rs35306826_T	564	Functional digestive disorders	digestive	0.0389263	0.0290372	1.03969	0.18006	1	2734	23317
rs2413486_C	295.1	Schizophrenia	mental disorders	0.444454	0.331551	1.55964	0.180073	1	22	22232
rs2413486_C	300.13	Phobia	mental disorders	0.285321	0.212843	1.33019	0.180075	1	51	22232
rs141135345_A	536.8	Dyspepsia and other specified disorders of function of stomach	digestive	0.0595913	0.0444704	1.0614	0.180238	1	1109	25119
rs3740888_C	303.3	Psychogenic disorder	mental disorders	0.318923	0.238009	1.37565	0.180258	1	36	27355
rs537107181_T	859	Complication due to other implant and internal device	injuries & poisonings	-1.41215	1.05399	0.243619	0.180307	1	21	28292
rs141135345_A	733	Other disorders of bone and cartilage	musculoskeletal	0.19923	0.148735	1.22046	0.18041	1	99	28044
rs200537727_C	512.7	Shortness of breath	respiratory	-0.293368	0.219026	0.745747	0.180433	1	530	25823
rs142121339_T	743	Osteoporosis, osteopenia and pathological fracture	musculoskeletal	1.34287	1.00274	3.83001	0.180506	1	98	29426
rs2413486_C	592.1	Cystitis	genitourinary	0.135607	0.101263	1.14523	0.180516	1	214	21890
rs3740888_C	270.3	Disorders of plasma protein metabolism	endocrine/metabolic	-0.266626	0.199139	0.76596	0.180606	1	57	29231
rs7005505_T	41.1	Staphylococcus infections	infectious diseases	0.161319	0.120493	1.17506	0.180628	1	161	28608
rs7550273_G	378.1	Strabismus (not specified as paralytic)	sense organs	-0.228814	0.170938	0.795477	0.180709	1	70	28897
rs2269686_G	724.2	Disorders of coccyx	musculoskeletal	-0.415502	0.31041	0.660009	0.180714	1	32	28615
rs3740888_C	550.6	Incisional hernia	digestive	0.347668	0.259829	1.41576	0.180875	1	30	25888
rs2269686_G	378.5	Paralytic strabismus	sense organs	0.698992	0.522398	2.01172	0.180882	1	25	28616
rs35306826_T	737.3	Kyphoscoliosis and scoliosis	musculoskeletal	-0.282612	0.211222	0.753813	0.180902	1	50	27783
rs200537727_C	276.5	Hypovolemia	endocrine/metabolic	0.778174	0.581655	2.17749	0.180941	1	209	25991
rs80215559_T	687.4	Disturbance of skin sensation	dermatologic	0.242343	0.181161	1.27423	0.180986	1	266	29035
rs35306826_T	614.5	Inflammatory disease of cervix, vagina, and vulva	genitourinary	-0.131942	0.0986318	0.876392	0.180988	1	219	28004
rs9398171_C	979	Adverse drug events and drug allergies	injuries & poisonings	0.392566	0.293461	1.48077	0.180991	1	25	26438
rs7005505_T	395.6	Heart valve replaced	circulatory system	0.312803	0.233844	1.36725	0.181008	1	45	28544
rs35306826_T	379.2	Disorders of vitreous body	sense organs	-0.21703	0.162252	0.804906	0.181024	1	83	28182
rs35306826_T	378.2	Nystagmus and other irregular eye movements	sense organs	-0.364767	0.272707	0.694359	0.181035	1	31	28182
rs7005505_T	218.2	Other benign neoplasm of uterus	neoplasms	0.415515	0.310703	1.51515	0.181112	1	27	27361
rs782134971_GAAACTGCC	212	Benign neoplasm of respiratory and intrathoracic organs	neoplasms	0.400443	0.299481	1.49249	0.181182	1	37	29451
rs80215559_T	300.12	Agorophobia, social phobia, and panic disorder	mental disorders	-0.368096	0.275337	0.692051	0.181258	1	70	27585
rs7005505_T	292.6	Hallucinations	mental disorders	0.490109	0.366805	1.63249	0.181498	1	20	29025
rs142121339_T	395.2	Nonrheumatic aortic valve disorders	circulatory system	-0.382625	0.286387	0.682069	0.181536	1	234	28647
rs13107325_C	451	Phlebitis and thrombophlebitis	circulatory system	-0.310234	0.232247	0.733275	0.181616	1	113	26799
rs142121339_T	199	Neoplasm of uncertain behavior	neoplasms	1.34164	1.00438	3.82531	0.181619	1	92	28004
rs7005505_T	598	Abnormal findings on examination of urine	genitourinary	0.490002	0.366877	1.63232	0.181679	1	20	29395
rs112519623_G	81	Infection/inflammation of internal prosthetic device; implant; and graft	infectious diseases	1.33962	1.00305	3.81759	0.181697	1	113	29250
rs35857733_T	79	Viral infection	infectious diseases	0.126261	0.0945418	1.13458	0.18171	1	237	28634
rs11945489_C	528.5	Diseases of lips	digestive	0.23409	0.175347	1.26376	0.181873	1	90	28671
rs35857733_T	800.1	Fracture of neck of femur	injuries & poisonings	-0.210028	0.15733	0.810562	0.181893	1	81	28147
rs35857733_T	741.4	Joint effusions	musculoskeletal	-0.200086	0.149892	0.818661	0.181919	1	89	28783
rs13107325_C	575.1	Cholangitis	digestive	0.786812	0.589451	2.19638	0.181935	1	46	28021
rs13107325_C	610.1	Cystic mastopathy	genitourinary	-0.366145	0.274369	0.693402	0.182041	1	76	28949
rs200537727_C	535.8	Other specified gastritis	digestive	-0.222537	0.16678	0.800485	0.182101	1	1013	22835
rs7005505_T	530.3	Stricture and stenosis of esophagus	digestive	0.135317	0.101432	1.1449	0.182181	1	226	25122
rs35857733_T	427.61	Supraventricular premature beats	circulatory system	-0.376327	0.282132	0.686378	0.182246	1	25	26796
rs9398171_C	690	Erythematosquamous dermatosis	dermatologic	-0.0984793	0.0738316	0.906214	0.182257	1	468	28173
rs35857733_T	227.2	Benign neoplasm of parathyroid gland	neoplasms	0.289827	0.217305	1.3362	0.182291	1	46	29012
rs2269686_G	428	Congestive heart failure; nonhypertensive	circulatory system	-0.139932	0.104936	0.869417	0.182368	1	334	28857
rs141135345_A	610.2	Fibroadenosis of breast	genitourinary	0.464205	0.348127	1.59075	0.182388	1	20	28603
rs200537727_C	509.1	Respiratory failure	respiratory	1.33985	1.00485	3.81848	0.182404	1	122	25752
rs7005505_T	624	Symptoms involving female genital tract	genitourinary	0.227979	0.171014	1.25606	0.1825	1	81	28640
rs80215559_T	695	Erythematous conditions	dermatologic	0.234038	0.175579	1.26369	0.182549	1	284	28364
rs2269686_G	585.3	Chronic renal failure [CKD]	genitourinary	-0.110283	0.0827477	0.895581	0.182611	1	554	27774
rs141135345_A	596.1	Bladder neck obstruction	genitourinary	0.150608	0.113038	1.16254	0.182739	1	170	28027
rs200537727_C	740.1	Osteoarthritis; localized	musculoskeletal	-0.160554	0.120525	0.851672	0.182822	1	2227	23520
rs141135345_A	536	Disorders of function of stomach	digestive	0.0592116	0.0444501	1.061	0.18283	1	1110	25119
rs141135345_A	610.4	Benign neoplasm of breast	genitourinary	0.165661	0.124385	1.18017	0.182911	1	141	28603
rs80215559_T	601.11	Acute prostatitis	genitourinary	-0.549917	0.412899	0.576998	0.182911	1	30	26979
rs200537727_C	835	Internal derangement of knee	injuries & poisonings	-0.202575	0.152104	0.816625	0.182918	1	1261	25308
rs2413486_C	800.4	Fracture of patella	injuries & poisonings	0.461549	0.346595	1.58653	0.18297	1	20	22924
rs782134971_GAAACTGCC	509.2	Respiratory insufficiency	respiratory	-0.349068	0.26214	0.705345	0.182987	1	33	28545
rs9398171_C	327.4	Insomnia	neurological	-0.455384	0.342017	0.634204	0.183036	1	26	28836
rs112519623_G	614.4	Inflammatory diseases of uterus, except cervix	genitourinary	-0.991039	0.744397	0.371191	0.18308	1	24	28760
rs141135345_A	752	Nervous system congenital anomalies	congenital anomalies	-0.297491	0.223481	0.742679	0.183132	1	40	29174
rs7005505_T	496.3	Bronchiectasis	respiratory	-0.128397	0.0964578	0.879504	0.18315	1	230	28658
rs141135345_A	613.1	Inflammatory disease of breast	genitourinary	-0.238235	0.178978	0.788017	0.183161	1	64	29074
rs11945489_C	195	Cancer, suspected or other	neoplasms	-0.0842989	0.0633387	0.919157	0.183215	1	618	27575
rs9398171_C	614.52	Vaginitis and vulvovaginitis	genitourinary	0.291097	0.218729	1.33789	0.183237	1	47	28570
rs35857733_T	442.1	Aortic aneurysm	circulatory system	0.192822	0.14492	1.21267	0.183339	1	102	28580
rs2184370_G	276.4	Acid-base balance disorder	endocrine/metabolic	-0.224383	0.168676	0.799009	0.183432	1	74	28622
rs13107325_C	585.1	Acute renal failure	genitourinary	0.186624	0.140304	1.20517	0.18347	1	472	28095
rs7005505_T	339	Other headache syndromes	neurological	-0.0715781	0.0538172	0.930924	0.183511	1	770	28238
rs7005505_T	610.1	Cystic mastopathy	genitourinary	-0.223547	0.168097	0.799678	0.183561	1	73	28792
rs80215559_T	636	Early or threatened labor; hemorrhage in early pregnancy	pregnancy complications	-0.214424	0.161262	0.807006	0.18363	1	274	28961
rs35857733_T	195	Cancer, suspected or other	neoplasms	0.0782546	0.0588568	1.0814	0.183657	1	619	27676
rs2184370_G	367	Disorders of refraction and accommodation; blindness and low vision	sense organs	0.0784749	0.0590227	1.08164	0.18366	1	677	28622
rs141135345_A	367.9	Blindness and low vision	sense organs	0.334391	0.251519	1.39709	0.183689	1	36	28554
rs7550273_G	594.2	Calculus of lower urinary tract	genitourinary	0.226443	0.170361	1.25413	0.183784	1	76	28859
rs7005505_T	642.1	Preeclampsia and eclampsia	pregnancy complications	-0.364061	0.273904	0.694849	0.183797	1	29	29310
rs7005505_T	38.2	Gram positive septicemia	infectious diseases	-0.40486	0.30461	0.66707	0.183811	1	22	28608
rs3740888_C	215	Other benign neoplasm of connective and other soft tissue	neoplasms	-0.242034	0.182164	0.785029	0.183959	1	67	28576
rs9398171_C	227.1	Benign neoplasm of adrenal gland	neoplasms	-0.522507	0.393393	0.593032	0.184109	1	21	29218
rs537107181_T	172.2	Other non-epithelial cancer of skin	neoplasms	0.673253	0.507038	1.9606	0.184239	1	781	27300
rs2269686_G	427.1	Paroxysmal tachycardia, unspecified	circulatory system	-0.146763	0.110541	0.863498	0.184284	1	296	26853
rs141135345_A	800.3	Fracture of tibia and fibula	injuries & poisonings	0.219931	0.165657	1.24599	0.184299	1	79	28187
rs11945489_C	618.6	Vaginal enterocele, congenital or acquired	genitourinary	-0.26599	0.200359	0.766447	0.184322	1	57	28094
rs142121339_T	246	Other disorders of thyroid	endocrine/metabolic	-0.681627	0.513542	0.505793	0.184407	1	50	27687
rs80215559_T	427.1	Paroxysmal tachycardia, unspecified	circulatory system	-0.189756	0.142965	0.827161	0.184411	1	301	27164
rs3740888_C	348.2	Cerebral edema and compression of brain	neurological	0.395477	0.297979	1.48509	0.184443	1	23	28526
rs2269686_G	737	Curvature of spine	musculoskeletal	0.405859	0.305813	1.50059	0.184459	1	58	28206
rs2413486_C	303.3	Psychogenic disorder	mental disorders	-0.356573	0.268722	0.700071	0.184534	1	28	22232
rs141135345_A	8	Intestinal infection	infectious diseases	-0.109381	0.0824365	0.896389	0.184556	1	303	28925
rs80215559_T	574.3	Cholecystitis without cholelithiasis	digestive	0.255803	0.192791	1.2915	0.18456	1	238	28021
rs7550273_G	217	Vascular hamartomas and non-neoplastic nevi	neoplasms	-0.245	0.18467	0.782704	0.184611	1	59	28828
rs7550273_G	743.9	Osteopenia or other disorder of bone and cartilage	musculoskeletal	0.406579	0.306468	1.50167	0.184621	1	25	29432
rs7550273_G	112	Candidiasis	infectious diseases	0.190605	0.143683	1.20998	0.184654	1	106	29373
rs35306826_T	318	Tobacco use disorder	mental disorders	0.0926139	0.0698206	1.09704	0.184689	1	424	28099
rs35306826_T	70.9	Hepatitis NOS	infectious diseases	-0.413045	0.311428	0.661632	0.184742	1	24	28271
rs2184370_G	227.3	Benign neoplasm of pituitary gland and craniopharyngeal duct (pouch)	neoplasms	-0.377902	0.284964	0.685298	0.184793	1	25	29132
rs3740888_C	635.3	Placenta previa and abruptio placenta	pregnancy complications	-0.19444	0.146621	0.823296	0.184795	1	106	28711
rs9398171_C	627.3	Postmenopausal atrophic vaginitis	genitourinary	0.187488	0.141392	1.20622	0.184837	1	116	26543
rs3740888_C	303	Psychogenic and somatoform disorders	mental disorders	0.285375	0.215222	1.33026	0.184855	1	44	27355
rs141135345_A	752.1	Neural tube defects	congenital anomalies	-0.331549	0.250098	0.717811	0.184946	1	32	29174
rs141135345_A	384	Other disorders of tympanic membrane	sense organs	0.216091	0.163035	1.24122	0.18503	1	82	28977
rs200537727_C	250.1	Type 1 diabetes	endocrine/metabolic	1.329	1.00285	3.77728	0.185096	1	125	25287
rs35857733_T	610.2	Fibroadenosis of breast	genitourinary	-0.424745	0.320529	0.653936	0.185126	1	20	28553
rs3740888_C	276.1	Electrolyte imbalance	endocrine/metabolic	0.0909005	0.0685971	1.09516	0.185126	1	446	28647
rs13107325_C	427.61	Supraventricular premature beats	circulatory system	-0.580921	0.438459	0.559383	0.1852	1	25	27164
rs3740888_C	579.2	Splenomegaly	digestive	-0.336351	0.253892	0.714372	0.185245	1	36	26909
rs80215559_T	411.9	Other acute and subacute forms of ischemic heart disease	circulatory system	-0.262369	0.198069	0.769227	0.185293	1	148	27078
rs7550273_G	737	Curvature of spine	musculoskeletal	0.257339	0.194279	1.29348	0.185309	1	59	28490
rs537107181_T	395	Heart valve disorders	circulatory system	0.943441	0.712427	2.56881	0.185415	1	500	27578
rs782134971_GAAACTGCC	714.1	Rheumatoid arthritis	musculoskeletal	-0.133647	0.10093	0.874899	0.185453	1	248	28737
rs13107325_C	580.14	Chronic glomerulonephritis, NOS	genitourinary	-0.643027	0.485871	0.525699	0.185685	1	21	28095
rs9398171_C	202	Cancer of other lymphoid, histiocytic tissue	neoplasms	-0.179707	0.135796	0.835515	0.185717	1	142	29031
rs9398171_C	202.2	Non-Hodgkins lymphoma	neoplasms	-0.179707	0.135796	0.835515	0.185717	1	142	29031
rs80215559_T	733	Other disorders of bone and cartilage	musculoskeletal	0.430738	0.325534	1.53839	0.185777	1	99	28387
rs2269686_G	426.24	Atrioventricular block, complete	circulatory system	0.491594	0.37154	1.63492	0.185794	1	42	26853
rs141135345_A	456	Chronic venous insufficiency [CVI]	circulatory system	0.354232	0.267741	1.42509	0.185822	1	32	26471
rs13107325_C	327.4	Insomnia	neurological	1.34023	1.01301	3.81994	0.185828	1	26	29031
rs13107325_C	564.1	Irritable Bowel Syndrome	digestive	-0.127335	0.0962781	0.880439	0.185976	1	788	23962
rs80215559_T	70	Viral hepatitis	infectious diseases	-0.408185	0.308687	0.664856	0.186059	1	54	29035
rs9398171_C	803	Fracture of upper limb	injuries & poisonings	-0.0891486	0.0674211	0.91471	0.186079	1	563	28345
rs200537727_C	433.5	Cerebral aneurysm	circulatory system	-0.954813	0.722185	0.384884	0.186129	1	26	25927
rs3740888_C	385.3	Cholesteatoma	sense organs	-0.376287	0.284662	0.686406	0.186211	1	29	29076
rs141135345_A	367	Disorders of refraction and accommodation; blindness and low vision	sense organs	-0.07429	0.0562059	0.928402	0.186252	1	674	28554
rs142121339_T	830	Dislocation	injuries & poisonings	-0.797225	0.603195	0.450578	0.186278	1	35	28089
rs200537727_C	736.5	Acquired deformities of knee	musculoskeletal	-0.979761	0.74131	0.375401	0.186281	1	25	25653
rs35857733_T	771	Musculoskeletal symptoms referable to limbs	symptoms	0.227514	0.172238	1.25548	0.186524	1	72	29096
rs35857733_T	443.1	Raynaud's syndrome	circulatory system	0.155086	0.117411	1.16776	0.186543	1	154	28580
rs7550273_G	375.2	Epiphora	sense organs	-0.215931	0.163497	0.805791	0.1866	1	77	28897
rs11945489_C	502	Postinflammatory pulmonary fibrosis	respiratory	-0.225322	0.170617	0.798259	0.186625	1	78	28145
rs2413486_C	742.8	Articular cartilage disorder	musculoskeletal	-0.302112	0.228811	0.739255	0.186716	1	39	23465
rs35306826_T	527.2	Sialoadenitis	digestive	0.325556	0.246571	1.3848	0.186723	1	33	28402
rs2269686_G	941	Adverse reaction to serum or vaccine	injuries & poisonings	0.687971	0.521076	1.98967	0.186738	1	25	28722
rs2269686_G	411.2	Myocardial infarction	circulatory system	0.0989725	0.0749694	1.10404	0.186778	1	790	26773
rs141135345_A	327.4	Insomnia	neurological	-0.366828	0.277871	0.692929	0.18679	1	26	28692
rs3740888_C	433.1	Occlusion and stenosis of precerebral arteries	circulatory system	0.193439	0.146615	1.21341	0.187048	1	95	28577
rs3740888_C	174	Breast cancer	neoplasms	0.0701928	0.0532072	1.07272	0.187091	1	769	27493
rs13107325_C	355	Complex regional/central pain syndrome	neurological	1.33515	1.01219	3.80058	0.187144	1	25	28293
rs80215559_T	578	Gastrointestinal hemorrhage	digestive	0.0819484	0.0621433	1.0854	0.187269	1	2106	27136
rs2269686_G	112	Candidiasis	infectious diseases	-0.236336	0.179222	0.789515	0.187276	1	105	29086
rs2269686_G	578.1	Hematemesis	digestive	-0.246633	0.187084	0.781428	0.187403	1	96	26832
rs537107181_T	800.3	Fracture of tibia and fibula	injuries & poisonings	-0.94687	0.718295	0.387953	0.187431	1	74	27426
rs13107325_C	292.3	Memory loss	mental disorders	-0.375234	0.284661	0.687128	0.187444	1	73	29187
rs200537727_C	443.9	Peripheral vascular disease, unspecified	circulatory system	-0.604444	0.45855	0.546378	0.187449	1	96	26052
rs11945489_C	803.1	Fracture of humerus	injuries & poisonings	0.237474	0.180175	1.26804	0.187497	1	86	28041
rs11945489_C	531.4	Peptic ulcer, site unspecified	digestive	-0.394951	0.299704	0.673713	0.187569	1	24	28440
rs13107325_C	714.1	Rheumatoid arthritis	musculoskeletal	0.263186	0.199718	1.30107	0.187575	1	248	28830
rs7550273_G	528.11	Stomatitis and mucositis (ulcerative)	digestive	0.322793	0.244986	1.38098	0.187638	1	38	29118
rs2413486_C	244	Hypothyroidism	endocrine/metabolic	-0.0562752	0.042715	0.945279	0.187686	1	1227	22342
rs3740888_C	960.2	Allergy/adverse effect of penicillin	injuries & poisonings	0.0477867	0.0362748	1.04895	0.18772	1	1691	26385
rs782134971_GAAACTGCC	990	Effects radiation NOS	injuries & poisonings	0.102912	0.0781347	1.10839	0.187803	1	469	28761
rs2269686_G	352.2	Facial nerve disorders [CN7]	neurological	-0.257454	0.195517	0.773017	0.187911	1	87	27965
rs80215559_T	426.91	Cardiac pacemaker in situ	circulatory system	-0.308379	0.234224	0.734637	0.187975	1	102	27164
rs3740888_C	577.3	Cyst and pseudocyst of pancreas	digestive	0.3113	0.236448	1.3652	0.187982	1	36	29109
rs35857733_T	707	Chronic ulcer of skin	dermatologic	0.19993	0.151857	1.22132	0.187983	1	93	29084
rs9398171_C	394.7	Disease of tricuspid valve	circulatory system	-0.285652	0.217001	0.751524	0.188054	1	59	28509
rs2184370_G	363	Chorioretinal inflammations, scars, and other disorders of choroid	sense organs	0.408641	0.310455	1.50477	0.188085	1	27	27957
rs13107325_C	520	Disorders of tooth development	digestive	-0.22462	0.170653	0.79882	0.188096	1	224	28616
rs13107325_C	472	Chronic pharyngitis and nasopharyngitis	respiratory	-0.285408	0.216843	0.751708	0.188108	1	131	27735
rs2184370_G	414	Other forms of chronic heart disease	circulatory system	-0.114224	0.0867944	0.892059	0.188166	1	291	26816
rs35857733_T	285.22	Anemia in neoplastic disease	hematopoietic	0.402075	0.305524	1.49492	0.188169	1	24	27350
rs141135345_A	624.2	Atrophy of female genital tract	genitourinary	0.276387	0.210037	1.31836	0.188209	1	51	28457
rs80215559_T	411	Ischemic Heart Disease	circulatory system	-0.0740863	0.0563039	0.928592	0.188232	1	2417	27078
rs7005505_T	286.1	Congenital coagulation defects	hematopoietic	-0.291975	0.22194	0.746787	0.188323	1	42	29153
rs200537727_C	382	Otalgia	sense organs	-0.951846	0.723581	0.386028	0.188354	1	25	26371
rs11945489_C	414	Other forms of chronic heart disease	circulatory system	-0.120715	0.0917681	0.886287	0.188365	1	288	26610
rs3740888_C	476	Allergic rhinitis	respiratory	-0.108118	0.0822008	0.897521	0.18841	1	323	27497
rs7550273_G	728.7	Fasciitis	musculoskeletal	0.0937882	0.0713256	1.09833	0.188533	1	427	27233
rs35857733_T	426	Cardiac conduction disorders	circulatory system	-0.0842374	0.0641141	0.919213	0.188891	1	505	26796
rs537107181_T	741.4	Joint effusions	musculoskeletal	-0.941978	0.71696	0.389856	0.188896	1	84	28048
rs35306826_T	306	Other mental disorder	mental disorders	0.25653	0.195258	1.29244	0.188912	1	53	26852
rs2413486_C	218.2	Other benign neoplasm of uterus	neoplasms	-0.40283	0.306807	0.668426	0.189192	1	22	22127
rs2269686_G	512	Other symptoms of respiratory system	respiratory	0.0940224	0.0716213	1.09858	0.18926	1	846	28396
rs35306826_T	733.2	Cyst of bone	musculoskeletal	0.407687	0.310589	1.50334	0.189309	1	21	27637
rs782134971_GAAACTGCC	317.1	Alcoholism	mental disorders	-0.142493	0.108566	0.867193	0.189349	1	217	28764
rs11945489_C	567	Peritonitis and retroperitoneal infections	digestive	0.342352	0.260864	1.40826	0.189392	1	43	26762
rs35857733_T	333	Extrapyramidal disease and abnormal movement disorders	neurological	0.235107	0.179169	1.26504	0.189451	1	68	28386
rs142121339_T	585.1	Acute renal failure	genitourinary	0.3709	0.282676	1.44904	0.189486	1	472	28041
rs2269686_G	706.2	Sebaceous cyst	dermatologic	-0.086872	0.0662131	0.916794	0.189518	1	876	28350
rs2184370_G	580.14	Chronic glomerulonephritis, NOS	genitourinary	-0.406185	0.309622	0.666187	0.189562	1	21	27829
rs7005505_T	522.5	Periapical abscess	digestive	-0.161479	0.123095	0.850884	0.189579	1	140	28456
rs7005505_T	735.2	Acquired toe deformities	musculoskeletal	-0.0976651	0.074461	0.906953	0.189646	1	391	28379
rs3740888_C	473.4	Voice disturbance	respiratory	-0.207305	0.15808	0.812772	0.189726	1	89	27497
rs2413486_C	286.7	Other and unspecified coagulation defects	hematopoietic	-0.419278	0.319739	0.657521	0.189751	1	20	23588
rs35857733_T	535.6	Duodenitis	digestive	0.0682036	0.0520181	1.07058	0.189806	1	793	25068
rs7550273_G	446.4	Wegener's granulomatosis	circulatory system	-0.403849	0.308025	0.667745	0.189827	1	21	28921
rs80215559_T	411.2	Myocardial infarction	circulatory system	-0.120546	0.091948	0.886436	0.189848	1	796	27078
rs13107325_C	610.2	Fibroadenosis of breast	genitourinary	-0.637952	0.486664	0.528373	0.189902	1	20	28949
rs7550273_G	378	Strabismus and other disorders of binocular eye movements	sense organs	-0.155837	0.118889	0.855698	0.189932	1	146	28897
rs13107325_C	272.9	Unspecified disorder of lipoid metabolism	endocrine/metabolic	0.774072	0.590701	2.16858	0.190051	1	43	26068
rs35306826_T	189.1	Cancer of kidney and renal pelvis	neoplasms	-0.21836	0.166636	0.803836	0.190062	1	79	28530
rs3740888_C	446.9	Arteritis NOS	circulatory system	0.325733	0.248625	1.38505	0.190149	1	33	28723
rs11945489_C	800.1	Fracture of neck of femur	injuries & poisonings	-0.219512	0.167551	0.802911	0.190156	1	81	28041
rs141135345_A	597.1	Urethral stricture (not specified as infectious)	genitourinary	0.109357	0.0834723	1.11556	0.190161	1	309	28027
rs2184370_G	202.21	Nodular lymphoma	neoplasms	-0.385948	0.294658	0.679806	0.190258	1	24	28942
rs7550273_G	626.14	Irregular menstrual bleeding	genitourinary	0.0981476	0.0749382	1.10313	0.190293	1	395	26681
rs9398171_C	569	Other disorders of intestine	digestive	-0.106628	0.0814243	0.89886	0.190352	1	387	27055
rs200537727_C	694	Dyschromia and Vitiligo	dermatologic	1.31368	1.00351	3.71983	0.190505	1	118	25517
rs3740888_C	41.1	Staphylococcus infections	infectious diseases	-0.153411	0.117195	0.857777	0.190529	1	160	28523
rs13107325_C	720.1	Spinal stenosis of lumbar region	musculoskeletal	-0.204872	0.156539	0.814752	0.190616	1	277	28949
rs2413486_C	275.3	Disorders of magnesium metabolism	endocrine/metabolic	-0.298566	0.228239	0.741881	0.19083	1	39	23614
rs2184370_G	430.2	Intracerebral hemorrhage	circulatory system	-0.28716	0.219538	0.750392	0.190867	1	43	28551
rs2269686_G	242	Thyrotoxicosis with or without goiter	endocrine/metabolic	0.209347	0.16007	1.23287	0.190925	1	183	27420
rs3740888_C	370	Keratitis	sense organs	-0.432546	0.330763	0.648855	0.190968	1	22	28556
rs7005505_T	204.12	Lymphoid leukemia, chronic	neoplasms	-0.269226	0.205901	0.763971	0.191026	1	49	29059
rs200537727_C	444	Arterial embolism and thrombosis	circulatory system	-0.9535	0.729333	0.38539	0.191091	1	26	26052
rs13107325_C	519.9	Symptoms involving respiratory system and other chest symptoms	respiratory	-0.494149	0.378107	0.61009	0.191246	1	35	28863
rs80215559_T	385.3	Cholesteatoma	sense organs	-0.532319	0.407321	0.587242	0.191255	1	29	29329
rs13107325_C	530.5	Disorders of esophageal motility	digestive	0.507752	0.388554	1.66155	0.191289	1	80	25268
rs782134971_GAAACTGCC	626.14	Irregular menstrual bleeding	genitourinary	0.113294	0.0867058	1.11996	0.191333	1	394	26640
rs2269686_G	608	Other disorders of male genital organs	genitourinary	-0.149428	0.114408	0.861201	0.19152	1	273	27136
rs35857733_T	286	Coagulation defects	hematopoietic	-0.198892	0.15229	0.819639	0.191549	1	87	28921
rs9398171_C	535	Gastritis and duodenitis	digestive	0.0376429	0.0288254	1.03836	0.191588	1	3234	25248
rs2413486_C	304	Adjustment reaction	mental disorders	0.420097	0.321696	1.52211	0.191593	1	23	22232
rs2269686_G	594.1	Calculus of kidney	genitourinary	-0.14188	0.108658	0.867726	0.191639	1	303	28580
rs2269686_G	760	Back pain	symptoms	0.112698	0.0863098	1.11929	0.191643	1	586	28656
rs2413486_C	292.3	Memory loss	mental disorders	0.256125	0.196166	1.29191	0.191668	1	58	23484
rs80215559_T	574.12	Cholelithiasis with other cholecystitis	digestive	0.157909	0.120972	1.17106	0.191777	1	564	28021
rs7550273_G	389.3	Degenerative and vascular disorders of ear	sense organs	0.350888	0.268831	1.42033	0.191812	1	33	28842
rs7550273_G	303.3	Psychogenic disorder	mental disorders	-0.305336	0.233949	0.736876	0.191845	1	37	27538
rs7550273_G	386.1	Meniere's disease	sense organs	0.227992	0.17471	1.25608	0.191902	1	72	28800
rs3740888_C	872	Traumatic amputation	injuries & poisonings	-0.340581	0.261011	0.711357	0.191944	1	34	29162
rs112519623_G	738	Other acquired musculoskeletal deformity	musculoskeletal	-0.468731	0.359225	0.625796	0.191948	1	157	28537
rs782134971_GAAACTGCC	415	Pulmonary heart disease	circulatory system	-0.261435	0.200378	0.769946	0.191992	1	59	29135
rs2184370_G	292	Neurological disorders	mental disorders	0.118266	0.0906516	1.12554	0.19202	1	284	28910
rs11945489_C	184.1	Malignant neoplasm of ovary and other uterine adnexa	neoplasms	-0.0846379	0.0648879	0.918845	0.192107	1	586	27344
rs9398171_C	798.1	Chronic fatigue syndrome	symptoms	-0.244022	0.187127	0.78347	0.192219	1	77	28991
rs200537727_C	604.3	Peyronie's disease	genitourinary	-0.675274	0.517896	0.509017	0.192275	1	68	24677
rs11945489_C	522.5	Periapical abscess	digestive	0.181693	0.139426	1.19925	0.192526	1	138	28125
rs3740888_C	174.1	Breast cancer [female]	neoplasms	0.0694201	0.0532806	1.07189	0.192603	1	767	27493
rs13107325_C	516.1	Hemoptysis	respiratory	0.360043	0.276353	1.43339	0.192629	1	138	29435
rs112519623_G	601.12	Chronic prostatitis	genitourinary	1.30266	0.999942	3.67907	0.192665	1	114	26979
rs141135345_A	251.1	Hypoglycemia	endocrine/metabolic	-0.248435	0.190707	0.780021	0.192676	1	55	27547
rs141135345_A	204.2	Myeloid leukemia	neoplasms	0.347954	0.267159	1.41617	0.192772	1	32	28874
rs35857733_T	306.9	Tension headache	mental disorders	0.275784	0.211771	1.31756	0.192822	1	49	27210
rs9398171_C	427.3	Other specified cardiac dysrhythmias	circulatory system	-0.104554	0.0802855	0.900726	0.192823	1	396	26987
rs7005505_T	381	Otitis media and Eustachian tube disorders	sense organs	0.161735	0.124202	1.17555	0.192851	1	151	29165
rs2184370_G	272	Disorders of lipoid metabolism	endocrine/metabolic	-0.0357505	0.0274626	0.964881	0.192989	1	3485	25814
rs11945489_C	560.1	Paralytic ileus	digestive	0.368933	0.283448	1.44619	0.193056	1	37	23536
rs142121339_T	508	Pulmonary collapse; interstitial and compensatory emphysema	respiratory	-0.357009	0.274323	0.699767	0.193116	1	253	28580
rs7550273_G	377	Disorders of optic nerve and visual pathways	sense organs	-0.282539	0.217123	0.753867	0.193161	1	43	28897
rs112519623_G	569	Other disorders of intestine	digestive	0.465118	0.35748	1.5922	0.193223	1	388	27236
rs2413486_C	752	Nervous system congenital anomalies	congenital anomalies	-0.343121	0.263772	0.709553	0.193318	1	29	23756
rs7005505_T	830	Dislocation	injuries & poisonings	-0.315198	0.242306	0.729644	0.193318	1	35	27988
rs200537727_C	377	Disorders of optic nerve and visual pathways	sense organs	-0.775781	0.596596	0.460344	0.193483	1	43	26030
rs112519623_G	613.1	Inflammatory disease of breast	genitourinary	-0.672636	0.517477	0.510362	0.193657	1	65	29426
rs142121339_T	611	Abnormal findings on mammogram or breast exam	genitourinary	-0.425657	0.327493	0.653341	0.193689	1	163	28894
rs142121339_T	611.3	Lump or mass in breast	genitourinary	-0.425657	0.327493	0.653341	0.193689	1	163	28894
rs142121339_T	608	Other disorders of male genital organs	genitourinary	0.500789	0.385509	1.65002	0.193933	1	277	27388
rs7550273_G	695	Erythematous conditions	dermatologic	-0.110797	0.0852937	0.89512	0.193941	1	284	28313
rs35306826_T	619.4	Noninflammatory disorders of vagina	genitourinary	-0.15196	0.116987	0.859023	0.193964	1	158	27889
rs9398171_C	610.3	Fibrosclerosis of breast	genitourinary	0.418579	0.32226	1.5198	0.193983	1	21	28753
rs35306826_T	394	Rheumatic disease of the heart valves	circulatory system	-0.104729	0.0806347	0.900568	0.194009	1	333	27955
rs142121339_T	292.3	Memory loss	mental disorders	-0.592723	0.456365	0.55282	0.194015	1	73	29130
rs13107325_C	574.12	Cholelithiasis with other cholecystitis	digestive	0.164835	0.12695	1.1792	0.194142	1	564	28021
rs11945489_C	754	Congenital musculoskeletal deformities of spine	congenital anomalies	-0.401695	0.3094	0.669185	0.194183	1	23	28977
rs11945489_C	706	Diseases of sebaceous glands	dermatologic	0.0709826	0.0546758	1.07356	0.194203	1	875	28187
rs782134971_GAAACTGCC	840.3	Joint/ligament sprain	injuries & poisonings	0.432877	0.333501	1.54169	0.194295	1	31	29432
rs142121339_T	451	Phlebitis and thrombophlebitis	circulatory system	-0.503578	0.387983	0.604364	0.194308	1	113	26746
rs200537727_C	470	Septal Deviations/Turbinate Hypertrophy	respiratory	0.464088	0.357635	1.59056	0.194404	1	402	24943
rs7550273_G	172.2	Other non-epithelial cancer of skin	neoplasms	0.0671921	0.0517801	1.0695	0.19441	1	823	28348
rs35306826_T	594.2	Calculus of lower urinary tract	genitourinary	0.21782	0.16789	1.24336	0.194495	1	72	28151
rs2413486_C	430.2	Intracerebral hemorrhage	circulatory system	0.344922	0.265862	1.41188	0.194502	1	33	23196
rs13107325_C	221	Benign neoplasm of other female genital organs	neoplasms	-0.639053	0.492745	0.527792	0.194657	1	20	26824
rs782134971_GAAACTGCC	411.9	Other acute and subacute forms of ischemic heart disease	circulatory system	0.184149	0.141995	1.20219	0.194678	1	148	26991
rs112519623_G	530.2	Esophageal bleeding (varices/hemorrhage)	digestive	0.921566	0.710641	2.51322	0.194697	1	160	25268
rs35306826_T	578.8	Hemorrhage of rectum and anus	digestive	0.0555589	0.0428484	1.05713	0.194756	1	1163	26418
rs7005505_T	381.1	Otitis media	sense organs	0.175976	0.13573	1.19241	0.194798	1	127	29165
rs112519623_G	378.5	Paralytic strabismus	sense organs	-0.943555	0.728033	0.389242	0.194964	1	25	28946
rs2269686_G	272	Disorders of lipoid metabolism	endocrine/metabolic	0.0482977	0.0372684	1.04948	0.194996	1	3461	25781
rs3740888_C	444	Arterial embolism and thrombosis	circulatory system	-0.39019	0.301103	0.676928	0.195021	1	26	28723
rs2269686_G	41.1	Staphylococcus infections	infectious diseases	0.221605	0.171032	1.24808	0.195082	1	159	28440
rs11945489_C	750.21	Congenital anomalies of intestine	congenital anomalies	-0.37372	0.288458	0.68817	0.19512	1	26	28875
rs537107181_T	153	Colorectal cancer	neoplasms	-0.657949	0.507877	0.517913	0.195152	1	223	25548
rs7005505_T	939	Atopic/contact dermatitis due to other or unspecified	dermatologic	0.105773	0.0816634	1.11157	0.195241	1	347	28892
rs2269686_G	571.5	Other chronic nonalcoholic liver disease	digestive	0.137716	0.106335	1.14765	0.195281	1	390	28352
rs7005505_T	198.4	Secondary malignant neoplasm of liver	neoplasms	0.171197	0.132209	1.18672	0.195355	1	133	27901
rs3740888_C	427.9	Palpitations	circulatory system	-0.0881285	0.0680774	0.915643	0.195481	1	471	26932
rs7550273_G	41	Bacterial infection NOS	infectious diseases	0.0807945	0.0624239	1.08415	0.195566	1	553	28724
rs7005505_T	522	Diseases of pulp and periapical tissues	digestive	-0.133097	0.102849	0.87538	0.195631	1	202	28456
rs7005505_T	594.3	Calculus of ureter	genitourinary	0.130583	0.100929	1.13949	0.19573	1	227	28748
rs35857733_T	364	Corneal opacity and other disorders of cornea	sense organs	0.133497	0.103182	1.14282	0.195732	1	199	27838
rs13107325_C	506	Empyema and pneumothorax	respiratory	-0.333442	0.257808	0.716454	0.195882	1	90	28636
rs200537727_C	317	Alcohol-related disorders	mental disorders	0.584062	0.451736	1.79331	0.196037	1	283	25947
rs200537727_C	803	Fracture of upper limb	injuries & poisonings	-0.289816	0.224167	0.748401	0.19606	1	506	25660
rs2413486_C	306	Other mental disorder	mental disorders	0.317976	0.245958	1.37434	0.196078	1	38	22232
rs11945489_C	715.2	Ankylosing spondylitis	musculoskeletal	0.39453	0.30519	1.48369	0.196103	1	33	28329
rs2269686_G	208	Benign neoplasm of colon	neoplasms	0.0525793	0.0406834	1.05399	0.196218	1	2724	26394
rs3740888_C	386	Vertiginous syndromes and other disorders of vestibular system	sense organs	-0.121853	0.0942905	0.885279	0.196249	1	244	28599
rs3740888_C	389.1	Sensorineural hearing loss	sense organs	0.196159	0.151841	1.21672	0.196402	1	89	28640
rs782134971_GAAACTGCC	300	Anxiety disorders	mental disorders	0.0706514	0.0546913	1.07321	0.196419	1	961	27499
rs200537727_C	721.8	Other allied disorders of spine	musculoskeletal	-0.935873	0.72453	0.392243	0.196462	1	27	26050
rs3740888_C	782.3	Edema	symptoms	-0.151619	0.117429	0.859315	0.196649	1	159	29142
rs3740888_C	110	Dermatophytosis / Dermatomycosis	infectious diseases	-0.351933	0.272601	0.703327	0.196698	1	32	29169
rs2184370_G	110.1	Dermatophytosis	infectious diseases	-0.341501	0.264557	0.710703	0.196758	1	29	29144
rs11945489_C	916	Contusion	injuries & poisonings	0.201006	0.155727	1.22263	0.196788	1	112	28960
rs35306826_T	285	Other anemias	hematopoietic	0.0587387	0.0455154	1.0605	0.196869	1	1024	26992
rs13107325_C	800	Fracture of lower limb	injuries & poisonings	-0.234393	0.181629	0.791051	0.196876	1	193	28532
rs35306826_T	565	Anal and rectal conditions	digestive	0.0473963	0.0367403	1.04854	0.197038	1	1616	26522
rs35857733_T	204.2	Myeloid leukemia	neoplasms	-0.328109	0.254369	0.720285	0.197088	1	31	28825
rs9398171_C	803.3	Fracture of clavicle or scapula	injuries & poisonings	0.203366	0.157673	1.22552	0.19712	1	90	28345
rs13107325_C	300	Anxiety disorders	mental disorders	-0.111958	0.086836	0.894082	0.197292	1	966	27585
rs35857733_T	626	Disorders of menstruation and other abnormal bleeding from female genital tract	genitourinary	-0.0486073	0.0377018	0.952555	0.197308	1	1682	26361
rs13107325_C	401.1	Essential hypertension	circulatory system	0.0516933	0.0401008	1.05305	0.197369	1	6902	22671
rs2269686_G	381	Otitis media and Eustachian tube disorders	sense organs	-0.194877	0.151228	0.822936	0.197528	1	152	28991
rs142121339_T	735.1	Flat foot	musculoskeletal	-0.955014	0.741192	0.384807	0.197577	1	21	28480
rs7005505_T	170.2	Cancer of connective tissue	neoplasms	0.403602	0.313281	1.49721	0.197639	1	26	29383
rs7005505_T	760	Back pain	symptoms	0.0799917	0.0620944	1.08328	0.197667	1	597	28818
rs7550273_G	578	Gastrointestinal hemorrhage	digestive	-0.0419089	0.0325398	0.958957	0.197771	1	2103	27088
rs11945489_C	509	Respiratory failure, insufficiency, arrest	respiratory	-0.141291	0.109706	0.868236	0.197778	1	196	28145
rs2184370_G	788	Syncope and collapse	symptoms	-0.0683357	0.0530813	0.933947	0.197962	1	796	28503
rs80215559_T	250.4	Abnormal glucose	endocrine/metabolic	-0.291339	0.226354	0.747262	0.198061	1	110	28120
rs112519623_G	735	Acquired foot deformities	musculoskeletal	-0.240177	0.186614	0.786488	0.198084	1	755	28537
rs200537727_C	158	Neoplasm of unspecified nature of digestive system	neoplasms	-0.764048	0.593654	0.465777	0.198086	1	46	25375
rs11945489_C	529	Diseases and other conditions of the tongue	digestive	-0.165704	0.128758	0.847297	0.198115	1	140	28671
rs2184370_G	627.1	Postmenopausal bleeding	genitourinary	-0.0687688	0.0534403	0.933542	0.198152	1	823	26467
rs9398171_C	585.2	Renal failure NOS	genitourinary	0.251429	0.195398	1.28586	0.198181	1	58	27909
rs782134971_GAAACTGCC	782.6	Pallor and flushing	symptoms	0.471327	0.366343	1.60212	0.198243	1	26	29304
rs80215559_T	352.1	Trigeminal nerve disorders [CN5]	neurological	0.590782	0.459247	1.8054	0.198299	1	55	28293
rs80215559_T	70.9	Hepatitis NOS	infectious diseases	1.30245	1.01247	3.6783	0.198301	1	24	29035
rs13107325_C	594.8	Renal colic	genitourinary	-0.249131	0.193712	0.779478	0.198411	1	169	28910
rs11945489_C	721.8	Other allied disorders of spine	musculoskeletal	0.40181	0.312493	1.49453	0.198506	1	31	28448
rs7550273_G	145.2	Cancer of tongue	neoplasms	0.399952	0.311127	1.49175	0.19862	1	24	29335
rs537107181_T	433.5	Cerebral aneurysm	circulatory system	-1.33299	1.03707	0.263688	0.198673	1	25	27710
rs7005505_T	153.2	Colon cancer	neoplasms	-0.150889	0.117399	0.859943	0.198699	1	154	26429
rs13107325_C	78	Viral warts & HPV	infectious diseases	-0.262066	0.203946	0.769461	0.198802	1	153	29035
rs2413486_C	509.1	Respiratory failure	respiratory	-0.179909	0.140018	0.835346	0.198828	1	104	23038
rs11945489_C	195.1	Malignant neoplasm, other	neoplasms	-0.0816724	0.0635645	0.921574	0.198836	1	614	27575
rs13107325_C	379.2	Disorders of vitreous body	sense organs	-0.342485	0.26662	0.710004	0.198952	1	84	28946
rs2184370_G	939	Atopic/contact dermatitis due to other or unspecified	dermatologic	-0.102476	0.0797857	0.902599	0.199003	1	343	28780
rs13107325_C	250.42	Other abnormal glucose	endocrine/metabolic	-0.565109	0.440065	0.568298	0.19909	1	25	28120
rs7550273_G	275	Disorders of mineral metabolism	endocrine/metabolic	0.122187	0.0951597	1.12997	0.199135	1	239	29291
rs9398171_C	742.9	Other derangement of joint	musculoskeletal	-0.278098	0.216603	0.757223	0.199174	1	59	28989
rs141135345_A	580	Nephritis; nephrosis; renal sclerosis	genitourinary	0.185881	0.144829	1.20428	0.199334	1	103	27763
rs7005505_T	687	Symptoms affecting skin	dermatologic	-0.173135	0.134933	0.841024	0.199451	1	116	28872
rs2413486_C	386.1	Meniere's disease	sense organs	-0.243457	0.189764	0.783913	0.199512	1	57	23210
rs13107325_C	736.5	Acquired deformities of knee	musculoskeletal	1.30171	1.01471	3.67559	0.199548	1	25	28537
rs13107325_C	579.2	Splenomegaly	digestive	-0.488685	0.380994	0.613433	0.199612	1	37	27136
rs782134971_GAAACTGCC	601.4	Balanoposthitis	genitourinary	0.381223	0.297216	1.46407	0.199616	1	39	26893
rs7550273_G	967	Adverse effects of sedatives or other central nervous system depressants and anesthetics	injuries & poisonings	-0.300118	0.233993	0.740731	0.199634	1	37	26565
rs7550273_G	280.1	Iron deficiency anemias, unspecified or not due to blood loss	hematopoietic	-0.0627145	0.0488978	0.939212	0.199645	1	893	27684
rs35306826_T	738	Other acquired musculoskeletal deformity	musculoskeletal	-0.152539	0.118951	0.858525	0.199714	1	153	27783
rs35857733_T	446	Polyarteritis nodosa and allied conditions	circulatory system	-0.194127	0.151395	0.823554	0.199754	1	88	28580
rs2184370_G	560	Intestinal obstruction without mention of hernia	digestive	-0.119311	0.0930598	0.887532	0.199811	1	252	23742
rs13107325_C	726.1	Enthesopathy	musculoskeletal	-0.120675	0.0941249	0.886322	0.199816	1	823	27283
rs3740888_C	624.2	Atrophy of female genital tract	genitourinary	-0.268784	0.20965	0.764308	0.199822	1	52	28553
rs782134971_GAAACTGCC	204.12	Lymphoid leukemia, chronic	neoplasms	0.326804	0.254934	1.38653	0.199873	1	49	29130
rs3740888_C	724.2	Disorders of coccyx	musculoskeletal	0.322897	0.251929	1.38112	0.199948	1	32	28698
rs112519623_G	740.2	Osteoarthrosis, generalized	musculoskeletal	-0.263881	0.205903	0.768065	0.199989	1	593	26156
rs782134971_GAAACTGCC	870.3	Other open wound of head and face	injuries & poisonings	-0.406298	0.317035	0.666112	0.199999	1	23	29324
rs9398171_C	295.1	Schizophrenia	mental disorders	-0.433919	0.338618	0.647964	0.200039	1	26	27400
rs13107325_C	609	Male infertility and abnormal spermatozoa	genitourinary	-0.638263	0.498088	0.528209	0.200044	1	21	27442
rs80215559_T	555.1	Regional enteritis	digestive	-0.298385	0.232885	0.742015	0.200104	1	101	23962
rs142121339_T	506	Empyema and pneumothorax	respiratory	1.28551	1.00346	3.61652	0.200164	1	90	28580
rs2413486_C	195	Cancer, suspected or other	neoplasms	0.0838086	0.0654355	1.08742	0.20027	1	515	22550
rs2413486_C	496	Chronic airway obstruction	respiratory	-0.0788393	0.0615561	0.924188	0.200274	1	563	23200
rs142121339_T	372	Disorders of conjunctiva	sense organs	-0.653528	0.510397	0.520207	0.200393	1	51	28743
rs2413486_C	456	Chronic venous insufficiency [CVI]	circulatory system	-0.349884	0.273272	0.70477	0.200422	1	27	21542
rs9398171_C	241.1	Nontoxic uninodular goiter	endocrine/metabolic	0.246547	0.192572	1.2796	0.200446	1	61	27558
rs2184370_G	250.1	Type 1 diabetes	endocrine/metabolic	-0.159499	0.124582	0.852571	0.200447	1	138	27851
rs9398171_C	287	Purpura and other hemorrhagic conditions	hematopoietic	0.152302	0.119001	1.16451	0.200601	1	160	29123
rs13107325_C	707.1	Decubitus ulcer	dermatologic	-0.411456	0.321587	0.662685	0.200737	1	54	29488
rs7005505_T	274.2	Crystal arthropathies	endocrine/metabolic	-0.290638	0.227191	0.747786	0.200803	1	40	29041
rs11945489_C	184.11	Malignant neoplasm of ovary	neoplasms	-0.0831038	0.0649637	0.920256	0.200814	1	585	27344
rs80215559_T	704	Diseases of hair and hair follicles	dermatologic	0.586085	0.458159	1.79694	0.20082	1	57	29425
rs141135345_A	271	Disorders of carbohydrate transport and metabolism	endocrine/metabolic	-0.405494	0.317051	0.666647	0.200913	1	20	29208
rs13107325_C	270.33	Amyloidosis	endocrine/metabolic	-0.629842	0.492573	0.532676	0.201011	1	20	29487
rs537107181_T	597	Other disorders of urethra and urinary tract	genitourinary	1.28242	1.00321	3.60536	0.201137	1	346	27266
rs35857733_T	803.3	Fracture of clavicle or scapula	injuries & poisonings	-0.190621	0.149132	0.826446	0.201179	1	91	28147
rs2269686_G	790.6	Other abnormal blood chemistry	symptoms	0.475683	0.372158	1.60911	0.201187	1	41	29180
rs142121339_T	70.3	Viral hepatitis C	infectious diseases	-0.93711	0.733304	0.391758	0.201275	1	21	28979
rs7550273_G	70.4	Chronic hepatitis	infectious diseases	0.333105	0.260669	1.39529	0.201289	1	33	28985
rs7005505_T	372	Disorders of conjunctiva	sense organs	-0.257822	0.201765	0.772733	0.201308	1	51	28639
rs112519623_G	220	Benign neoplasm of ovary	neoplasms	0.910901	0.712913	2.48656	0.20135	1	155	26854
rs7550273_G	840.3	Joint/ligament sprain	injuries & poisonings	-0.325091	0.254451	0.722461	0.201384	1	31	29474
rs142121339_T	389.1	Sensorineural hearing loss	sense organs	1.28199	1.00347	3.60382	0.201404	1	89	28836
rs13107325_C	464	Acute sinusitis	respiratory	1.29267	1.01207	3.64251	0.201513	1	24	29360
rs142121339_T	379.9	Pain, swelling or discharge of eye	sense organs	-0.936662	0.733359	0.391934	0.201524	1	20	28891
rs537107181_T	153.2	Colon cancer	neoplasms	-0.749137	0.586603	0.472775	0.201575	1	151	25548
rs2269686_G	70.3	Viral hepatitis C	infectious diseases	0.766084	0.599899	2.15133	0.201594	1	21	28704
rs13107325_C	504	Other alveolar and parietoalveolar pneumonopathy	respiratory	0.920501	0.720906	2.51055	0.201649	1	34	28636
rs141135345_A	610	Benign mammary dysplasias	genitourinary	0.11984	0.0938619	1.12732	0.201683	1	247	28603
rs13107325_C	420.3	Endocarditis	circulatory system	-0.485226	0.380044	0.615558	0.201686	1	37	29311
rs3740888_C	571.5	Other chronic nonalcoholic liver disease	digestive	-0.0947127	0.0741823	0.909634	0.201688	1	394	28431
rs13107325_C	567	Peritonitis and retroperitoneal infections	digestive	-0.457035	0.357997	0.633158	0.201727	1	43	27236
rs782134971_GAAACTGCC	704	Diseases of hair and hair follicles	dermatologic	0.299431	0.234569	1.34909	0.201775	1	57	29332
rs200537727_C	804	Fracture of hand or wrist	injuries & poisonings	0.907186	0.71089	2.47734	0.201911	1	157	25660
rs3740888_C	597.1	Urethral stricture (not specified as infectious)	genitourinary	-0.107541	0.0843009	0.89804	0.202068	1	307	28121
rs537107181_T	272.11	Hypercholesterolemia	endocrine/metabolic	0.278693	0.21847	1.3214	0.202076	1	3085	25045
rs80215559_T	579.2	Splenomegaly	digestive	-0.462332	0.36246	0.629813	0.202119	1	37	27136
rs112519623_G	575.2	Obstruction of bile duct	digestive	-0.644971	0.505646	0.524678	0.202119	1	69	28021
rs13107325_C	159	Malignant neoplasm of other and ill-defined sites within the digestive organs and peritoneum	neoplasms	-0.559402	0.438599	0.571551	0.202157	1	26	28214
rs112519623_G	276	Disorders of fluid, electrolyte, and acid-base balance	endocrine/metabolic	-0.25625	0.20096	0.773948	0.202265	1	637	28899
rs7005505_T	613.1	Inflammatory disease of breast	genitourinary	-0.227565	0.178468	0.796471	0.202274	1	65	29261
rs7550273_G	426.24	Atrioventricular block, complete	circulatory system	0.292681	0.229537	1.34001	0.202277	1	42	27115
rs142121339_T	458	Hypotension	circulatory system	-0.240328	0.188484	0.78637	0.202289	1	608	27677
rs537107181_T	480.11	Pneumococcal pneumonia	respiratory	0.906114	0.710774	2.47469	0.202371	1	490	27645
rs2413486_C	368	Visual disturbances	sense organs	-0.107097	0.0840114	0.898438	0.202381	1	297	23476
rs7005505_T	470	Septal Deviations/Turbinate Hypertrophy	respiratory	-0.0883693	0.0693311	0.915423	0.202451	1	460	27581
rs3740888_C	766	Neuralgia, neuritis, and radiculitis NOS	symptoms	-0.314067	0.24644	0.73047	0.202516	1	38	29061
rs537107181_T	296	Mood disorders	mental disorders	-0.320541	0.251582	0.725756	0.202628	1	1235	26524
rs9398171_C	427.6	Premature beats	circulatory system	0.185858	0.145879	1.20425	0.202645	1	105	26987
rs11945489_C	555.21	Ulcerative colitis (chronic)	digestive	0.275687	0.216466	1.31744	0.202811	1	60	23536
rs7005505_T	697	Sarcoidosis	dermatologic	0.258133	0.202774	1.29451	0.203014	1	59	28203
rs2269686_G	960	Poisoning by antibiotics	injuries & poisonings	0.0596668	0.0468753	1.06148	0.203059	1	2024	26310
rs142121339_T	381	Otitis media and Eustachian tube disorders	sense organs	-0.433889	0.341032	0.647984	0.203273	1	152	29272
rs2184370_G	401.1	Essential hypertension	circulatory system	-0.0270266	0.0212555	0.973335	0.203547	1	6835	22456
rs7005505_T	340.1	Migrain with aura	neurological	0.343732	0.270453	1.4102	0.203747	1	34	28238
rs35306826_T	426	Cardiac conduction disorders	circulatory system	-0.0842798	0.0663205	0.919174	0.203801	1	496	26454
rs2269686_G	187.1	Malignant neoplasm of unspecified male genital organ	neoplasms	-0.105381	0.0829364	0.899982	0.203864	1	550	28162
rs13107325_C	378.2	Nystagmus and other irregular eye movements	sense organs	-0.519542	0.408938	0.594793	0.203919	1	31	28946
rs2413486_C	701.3	Circumscribed scleroderma	dermatologic	-0.268591	0.211459	0.764456	0.20402	1	46	23348
rs80215559_T	512	Other symptoms of respiratory system	respiratory	0.122721	0.0966569	1.13057	0.204209	1	857	28724
rs11945489_C	275.3	Disorders of magnesium metabolism	endocrine/metabolic	0.323843	0.25507	1.38243	0.204218	1	45	28839
rs13107325_C	446	Polyarteritis nodosa and allied conditions	circulatory system	-0.327208	0.257764	0.720934	0.204296	1	89	28971
rs142121339_T	345	Epilepsy, recurrent seizures, convulsions	neurological	-0.374308	0.294895	0.687765	0.204337	1	211	28725
rs11945489_C	522	Diseases of pulp and periapical tissues	digestive	0.147071	0.115905	1.15844	0.20448	1	197	28125
rs142121339_T	597	Other disorders of urethra and urinary tract	genitourinary	0.407688	0.321301	1.50334	0.204489	1	359	28315
rs35857733_T	53	Herpes zoster	infectious diseases	-0.279427	0.220231	0.756217	0.204516	1	42	28634
rs112519623_G	327.4	Insomnia	neurological	-0.92163	0.726457	0.39787	0.204561	1	26	29031
rs11945489_C	578	Gastrointestinal hemorrhage	digestive	0.0458459	0.0361446	1.04691	0.204654	1	2064	26675
rs112519623_G	741	Symptoms and disorders of the joints	musculoskeletal	-0.374054	0.294914	0.68794	0.204673	1	256	29183
rs2184370_G	357	Inflammatory and toxic neuropathy	neurological	-0.152447	0.120198	0.858605	0.204692	1	148	29103
rs141135345_A	204.4	Multiple myeloma	neoplasms	0.254869	0.200975	1.29029	0.204739	1	55	28874
rs9398171_C	751.11	Congenital anomalies of female genital organs	congenital anomalies	0.268663	0.211859	1.30821	0.204754	1	50	29186
rs112519623_G	427.61	Supraventricular premature beats	circulatory system	-0.920166	0.725741	0.398453	0.204834	1	25	27164
rs2413486_C	520	Disorders of tooth development	digestive	0.139831	0.110294	1.15008	0.204871	1	182	23009
rs13107325_C	578.1	Hematemesis	digestive	0.435168	0.343253	1.54522	0.204878	1	96	27136
rs2413486_C	742.9	Other derangement of joint	musculoskeletal	0.282017	0.222485	1.3258	0.204948	1	46	23465
rs142121339_T	447	Other disorders of arteries and arterioles	circulatory system	-0.57947	0.457198	0.560195	0.204999	1	73	28916
rs35857733_T	134.1	Intestinal helminthiases	infectious diseases	-0.391459	0.308916	0.67607	0.205084	1	21	29104
rs80215559_T	702.2	Seborrheic keratosis	dermatologic	-0.147936	0.116751	0.862486	0.205117	1	463	28741
rs80215559_T	555	Inflammatory bowel disease and other gastroenteritis and colitis	digestive	-0.174003	0.137327	0.840294	0.20513	1	332	23962
rs141135345_A	625.1	Dyspareunia	genitourinary	0.177802	0.140356	1.19459	0.205229	1	111	28457
rs141135345_A	317	Alcohol-related disorders	mental disorders	0.107641	0.084974	1.11365	0.205243	1	297	28510
rs537107181_T	689	Disorder of skin and subcutaneous tissue NOS	dermatologic	0.638792	0.504412	1.89419	0.205367	1	769	27661
rs35857733_T	502	Postinflammatory pulmonary fibrosis	respiratory	-0.203794	0.160955	0.81563	0.205457	1	78	28251
rs7005505_T	531.1	Hemorrhage from gastrointestinal ulcer	digestive	-0.276095	0.218066	0.758741	0.205474	1	44	28779
rs2269686_G	585.4	Chronic kidney disease, Stage I or II	genitourinary	-0.26832	0.211938	0.764663	0.205502	1	73	27774
rs9398171_C	800	Fracture of lower limb	injuries & poisonings	-0.147243	0.116303	0.863084	0.205503	1	192	28345
rs142121339_T	306	Other mental disorder	mental disorders	-0.650325	0.513786	0.521876	0.205603	1	53	27531
rs782134971_GAAACTGCC	252.1	Hyperparathyroidism	endocrine/metabolic	-0.208409	0.164668	0.811875	0.205645	1	89	29183
rs35857733_T	180.3	Cervical intraepithelial neoplasia [CIN] [Cervical dysplasia]	neoplasms	0.145699	0.115146	1.15685	0.205748	1	162	26636
rs2413486_C	378.1	Strabismus (not specified as paralytic)	sense organs	0.268769	0.212439	1.30835	0.205814	1	50	23297
rs35857733_T	635.2	Antepartum hemorrhage, abruptio placentae, and placenta previa	pregnancy complications	0.191889	0.151682	1.21154	0.205844	1	100	28572
rs9398171_C	702	Degenerative skin conditions and other dermatoses	dermatologic	-0.0703932	0.0556493	0.932027	0.205892	1	831	28072
rs9398171_C	726.3	Bursitis	musculoskeletal	0.247253	0.19549	1.2805	0.205948	1	58	27100
rs7005505_T	612	Breast conditions, congenital or relating to hormones	genitourinary	-0.223801	0.177009	0.799474	0.206106	1	66	28792
rs3740888_C	595	Hydronephrosis	genitourinary	-0.181978	0.143937	0.833619	0.206124	1	106	28659
rs2269686_G	530.11	GERD	digestive	0.0571887	0.045236	1.05886	0.206148	1	2197	24982
rs3740888_C	367.1	Myopia	sense organs	0.118675	0.093874	1.126	0.206161	1	236	28644
rs7005505_T	389	Hearing loss	sense organs	0.0735956	0.058221	1.07637	0.206204	1	680	28732
rs80215559_T	735.23	Hallux rigidus	musculoskeletal	-0.267737	0.211811	0.765109	0.206217	1	128	28537
rs537107181_T	574.3	Cholecystitis without cholelithiasis	digestive	-0.637878	0.504663	0.528413	0.206242	1	225	26939
rs2413486_C	334	Degenerative disease of the spinal cord	neurological	-0.205441	0.162574	0.814289	0.206346	1	78	23152
rs13107325_C	941	Adverse reaction to serum or vaccine	injuries & poisonings	1.2799	1.01291	3.59627	0.206381	1	25	29056
rs13107325_C	427.22	Atrial flutter	circulatory system	-0.362967	0.287255	0.695609	0.206384	1	70	27164
rs112519623_G	371	Inflammation of the eye	sense organs	-0.344403	0.272567	0.708643	0.20639	1	306	28800
rs141135345_A	401.22	Hypertensive chronic kidney disease	circulatory system	0.349796	0.276858	1.41878	0.206428	1	30	22413
rs13107325_C	401	Hypertension	circulatory system	0.0506276	0.0400718	1.05193	0.206437	1	6910	22671
rs13107325_C	726.4	Calcaneal spur; Exostosis NOS	musculoskeletal	-0.450243	0.356445	0.637473	0.206536	1	43	27283
rs537107181_T	386.2	Peripheral or central vertigo	sense organs	-0.895423	0.708945	0.408435	0.206577	1	84	27732
rs142121339_T	803.2	Fracture of radius and ulna	injuries & poisonings	0.385962	0.305586	1.47103	0.206581	1	401	28477
rs3740888_C	363	Chorioretinal inflammations, scars, and other disorders of choroid	sense organs	0.345684	0.273776	1.41296	0.206714	1	27	27975
rs141135345_A	411.8	Other chronic ischemic heart disease, unspecified	circulatory system	-0.0584723	0.0463091	0.943204	0.206714	1	1029	26756
rs141135345_A	626.13	Irregular menstrual cycle	genitourinary	0.140424	0.11122	1.15076	0.206743	1	177	26404
rs200537727_C	352	Disorders of other cranial nerves	neurological	-0.486809	0.385716	0.614585	0.206917	1	135	25434
rs782134971_GAAACTGCC	603.1	Hydrocele	genitourinary	-0.176567	0.139926	0.838143	0.207	1	128	27356
rs9398171_C	175	Acquired absence of breast	neoplasms	0.11075	0.0877754	1.11712	0.20704	1	311	27427
rs9398171_C	395	Heart valve disorders	circulatory system	-0.0889028	0.0704635	0.914934	0.207062	1	516	28509
rs80215559_T	252	Disorders of parathyroid gland	endocrine/metabolic	0.410168	0.325109	1.50707	0.207081	1	101	29274
rs782134971_GAAACTGCC	284	Aplastic anemia	hematopoietic	0.36233	0.287202	1.43667	0.207098	1	39	27642
rs2413486_C	626.1	Irregular menstrual cycle/bleeding	genitourinary	0.0572228	0.0453633	1.05889	0.207152	1	1191	21508
rs3740888_C	288	Diseases of white blood cells	hematopoietic	-0.288218	0.228568	0.749598	0.207319	1	43	28750
rs2413486_C	965.1	Opiates and related narcotics causing adverse effects in therapeutic use	injuries & poisonings	0.154845	0.122803	1.16748	0.207335	1	146	21419
rs2184370_G	614	Inflammatory diseases of female pelvic organs	genitourinary	0.0863696	0.0685273	1.09021	0.207537	1	506	28487
rs13107325_C	244	Hypothyroidism	endocrine/metabolic	-0.0891873	0.0707688	0.914674	0.207574	1	1556	27741
rs7550273_G	523.3	Periodontitis (acute or chronic)	digestive	0.158441	0.12575	1.17168	0.207681	1	137	28565
rs142121339_T	783	Fever of unknown origin	symptoms	0.425719	0.337954	1.53069	0.207779	1	340	29184
rs112519623_G	414	Other forms of chronic heart disease	circulatory system	0.519169	0.412217	1.68063	0.207866	1	293	27078
rs7005505_T	202.21	Nodular lymphoma	neoplasms	-0.358808	0.284924	0.698508	0.207917	1	25	29059
rs200537727_C	687.4	Disturbance of skin sensation	dermatologic	-0.387555	0.307771	0.678714	0.207946	1	234	26123
rs7550273_G	262	Mineral deficiency NEC	endocrine/metabolic	0.299062	0.237497	1.34859	0.207949	1	40	29132
rs11945489_C	480	Pneumonia	respiratory	-0.0710244	0.056407	0.931439	0.207979	1	776	28261
rs35857733_T	374.3	Ptosis of eyelid	sense organs	0.132762	0.105462	1.14198	0.20808	1	190	28407
rs11945489_C	702.1	Actinic keratosis	dermatologic	0.0980167	0.0778621	1.10298	0.208084	1	435	28241
rs782134971_GAAACTGCC	800.3	Fracture of tibia and fibula	injuries & poisonings	-0.219325	0.174247	0.80306	0.208138	1	80	28440
rs7005505_T	709.2	Sicca syndrome	dermatologic	0.245913	0.195397	1.27879	0.208201	1	62	28124
rs112519623_G	280.1	Iron deficiency anemias, unspecified or not due to blood loss	hematopoietic	0.273503	0.217393	1.31456	0.208354	1	895	27730
rs11945489_C	577.2	Chronic pancreatitis	digestive	-0.336231	0.267278	0.714458	0.208397	1	31	28864
rs11945489_C	440.2	Atherosclerosis of the extremities	circulatory system	0.468243	0.372219	1.59719	0.2084	1	23	28474
rs2269686_G	204.2	Myeloid leukemia	neoplasms	0.539955	0.429364	1.71593	0.208548	1	32	28888
rs35857733_T	300.12	Agorophobia, social phobia, and panic disorder	mental disorders	0.219866	0.174841	1.24591	0.208565	1	70	27210
rs2269686_G	272.1	Hyperlipidemia	endocrine/metabolic	0.0469513	0.0373375	1.04807	0.208578	1	3443	25781
rs7550273_G	830	Dislocation	injuries & poisonings	0.32052	0.254895	1.37784	0.208587	1	35	28094
rs11945489_C	595	Hydronephrosis	genitourinary	-0.186372	0.148237	0.829965	0.20866	1	104	28411
rs7005505_T	332	Parkinson's disease	neurological	-0.225616	0.179451	0.798025	0.208662	1	65	28616
rs3740888_C	569	Other disorders of intestine	digestive	0.0927969	0.0738495	1.09724	0.208911	1	383	27000
rs80215559_T	510	Other diseases of lung	respiratory	-0.285027	0.226902	0.751994	0.209056	1	109	29470
rs782134971_GAAACTGCC	687.1	Rash and other nonspecific skin eruption	dermatologic	-0.1501	0.119499	0.860622	0.209086	1	177	28944
rs9398171_C	690.1	Seborrheic dermatitis	dermatologic	-0.0928125	0.0738933	0.911364	0.209104	1	466	28173
rs141135345_A	300	Anxiety disorders	mental disorders	0.0598833	0.0476795	1.06171	0.209132	1	956	27252
rs782134971_GAAACTGCC	530.9	Heartburn	digestive	0.128205	0.102099	1.13679	0.209227	1	280	25190
rs9398171_C	990	Effects radiation NOS	injuries & poisonings	-0.0930523	0.074105	0.911146	0.209231	1	464	28663
rs2413486_C	426.23	Second degree AV block	circulatory system	0.296339	0.236	1.34493	0.209236	1	41	21872
rs80215559_T	724	Other and unspecified disorders of back	musculoskeletal	-0.444909	0.354378	0.640883	0.209311	1	43	28949
rs35306826_T	381.11	Suppurative and unspecified otitis media	sense organs	-0.238066	0.189645	0.78815	0.209359	1	61	28559
rs2184370_G	285.22	Anemia in neoplastic disease	hematopoietic	-0.367287	0.2926	0.692611	0.209387	1	24	27464
rs2413486_C	352	Disorders of other cranial nerves	neurological	-0.166761	0.132876	0.846402	0.209475	1	117	22756
rs7005505_T	614.32	Chronic inflammatory pelvic disease	genitourinary	0.336567	0.268254	1.40013	0.209603	1	35	28600
rs2269686_G	394	Rheumatic disease of the heart valves	circulatory system	-0.130544	0.104048	0.877618	0.209607	1	339	28375
rs11945489_C	636	Early or threatened labor; hemorrhage in early pregnancy	pregnancy complications	-0.125837	0.100301	0.881759	0.209627	1	269	28465
rs7550273_G	574.12	Cholelithiasis with other cholecystitis	digestive	-0.0768209	0.0612506	0.926056	0.209767	1	563	27975
rs80215559_T	614.52	Vaginitis and vulvovaginitis	genitourinary	0.640412	0.510833	1.89726	0.209965	1	48	28760
rs7550273_G	204.1	Lymphoid leukemia	neoplasms	-0.250825	0.200115	0.778158	0.210057	1	51	29173
rs142121339_T	446	Polyarteritis nodosa and allied conditions	circulatory system	1.25737	1.00329	3.51615	0.210116	1	88	28916
rs80215559_T	740.1	Osteoarthritis; localized	musculoskeletal	-0.0689167	0.0549947	0.933404	0.21015	1	2478	26156
rs2413486_C	695.4	Lupus (localized and systemic)	dermatologic	0.366823	0.292749	1.44314	0.210194	1	27	22783
rs3740888_C	555.21	Ulcerative colitis (chronic)	digestive	-0.242729	0.19375	0.784484	0.210281	1	60	23757
rs9398171_C	695	Erythematous conditions	dermatologic	-0.118792	0.0948305	0.887992	0.210322	1	284	28173
rs2269686_G	378.1	Strabismus (not specified as paralytic)	sense organs	-0.271	0.216338	0.762616	0.210326	1	70	28616
rs3740888_C	479	Other upper respiratory disease	respiratory	-0.20594	0.164448	0.813882	0.210455	1	82	27497
rs141135345_A	165.1	Cancer of bronchus; lung	neoplasms	-0.1913	0.152772	0.825885	0.2105	1	87	29111
rs112519623_G	291	Other specified nonpsychotic and/or transient mental disorders	mental disorders	-0.914117	0.730087	0.40087	0.210546	1	25	29187
rs112519623_G	291.8	Alteration of consciousness	mental disorders	-0.914117	0.730087	0.40087	0.210546	1	25	29187
rs7005505_T	348	Other conditions of brain	neurological	0.308174	0.246159	1.36094	0.210594	1	40	28616
rs3740888_C	526	Diseases of the jaws	digestive	0.362868	0.289914	1.43745	0.210701	1	24	28371
rs3740888_C	526.1	Cysts of the jaws	digestive	0.362868	0.289914	1.43745	0.210701	1	24	28371
rs2269686_G	752.1	Neural tube defects	congenital anomalies	0.532836	0.425712	1.70376	0.210704	1	33	29187
rs9398171_C	610.1	Cystic mastopathy	genitourinary	0.215826	0.172456	1.24089	0.210757	1	76	28753
rs80215559_T	601.8	Other inflammatory disorders of male genital organs	genitourinary	0.906272	0.724186	2.47508	0.210775	1	29	26979
rs142121339_T	916	Contusion	injuries & poisonings	-0.484267	0.387011	0.616149	0.210825	1	114	29410
rs782134971_GAAACTGCC	540	Appendiceal conditions	digestive	0.173224	0.138443	1.18913	0.21085	1	152	29336
rs7550273_G	736	Other acquired deformities of limbs	musculoskeletal	-0.194206	0.155221	0.823489	0.210877	1	84	28490
rs782134971_GAAACTGCC	261.4	Vitamin D deficiency	endocrine/metabolic	0.164539	0.131525	1.17885	0.210932	1	168	29092
rs7550273_G	512	Other symptoms of respiratory system	respiratory	-0.0624362	0.049919	0.939473	0.211026	1	854	28676
rs2413486_C	603	Other disorders of testis	genitourinary	0.173943	0.1391	1.18999	0.211121	1	114	22089
rs2269686_G	564.1	Irritable Bowel Syndrome	digestive	0.0945363	0.0756109	1.09915	0.21119	1	778	23694
rs7005505_T	526	Diseases of the jaws	digestive	0.411722	0.329341	1.50941	0.211249	1	24	28456
rs7005505_T	526.1	Cysts of the jaws	digestive	0.411722	0.329341	1.50941	0.211249	1	24	28456
rs9398171_C	596	Other disorders of bladder	genitourinary	-0.0686936	0.0549691	0.933613	0.211418	1	849	28189
rs142121339_T	525	Other diseases of the teeth and supporting structures	digestive	0.564762	0.45196	1.75903	0.211451	1	217	28562
rs11945489_C	702	Degenerative skin conditions and other dermatoses	dermatologic	0.0703475	0.0563101	1.07288	0.21156	1	831	27766
rs7005505_T	790.6	Other abnormal blood chemistry	symptoms	-0.281452	0.225294	0.754687	0.211569	1	41	29353
rs35857733_T	198.1	Secondary malignancy of lymph nodes	neoplasms	0.0883873	0.0707688	1.09241	0.21168	1	423	27676
rs142121339_T	204.21	Myeloid leukemia, acute	neoplasms	-0.91153	0.730255	0.401909	0.211945	1	21	29166
rs80215559_T	255	Disorders of adrenal glands	endocrine/metabolic	-0.403856	0.323578	0.66774	0.211997	1	49	29274
rs80215559_T	619.2	Disorders of uterus, NEC	genitourinary	0.191735	0.153641	1.21135	0.212052	1	363	28640
rs3740888_C	722	Intervertebral disc disorders	musculoskeletal	0.21982	0.176155	1.24585	0.212075	1	66	28698
rs2184370_G	420.3	Endocarditis	circulatory system	-0.294999	0.236407	0.744532	0.212087	1	37	29031
rs2269686_G	579.8	Nonspecific abnormal findings in stool contents	digestive	0.151893	0.121746	1.16404	0.21217	1	301	26832
rs2413486_C	355	Complex regional/central pain syndrome	neurological	-0.388946	0.311781	0.677771	0.212215	1	21	22756
rs2413486_C	212	Benign neoplasm of respiratory and intrathoracic organs	neoplasms	-0.308479	0.247291	0.734564	0.212239	1	34	23761
rs142121339_T	624.2	Atrophy of female genital tract	genitourinary	-0.646277	0.518302	0.523993	0.212429	1	52	28745
rs13107325_C	870	Open wounds of head; neck; and trunk	injuries & poisonings	0.524184	0.420569	1.68908	0.212628	1	68	29416
rs2184370_G	578.1	Hematemesis	digestive	0.197206	0.15823	1.21799	0.212645	1	95	26877
rs142121339_T	433	Cerebrovascular disease	circulatory system	-0.224826	0.180398	0.798655	0.212661	1	672	28773
rs35306826_T	276.4	Acid-base balance disorder	endocrine/metabolic	-0.213452	0.171343	0.807791	0.212853	1	74	28136
rs782134971_GAAACTGCC	70	Viral hepatitis	infectious diseases	-0.264746	0.212526	0.7674	0.21287	1	53	28946
rs537107181_T	218.2	Other benign neoplasm of uterus	neoplasms	-1.27099	1.02037	0.280554	0.212905	1	26	26447
rs80215559_T	474	Acute and chronic tonsillitis	respiratory	0.254703	0.204484	1.29008	0.212915	1	213	27735
rs141135345_A	276.14	Hypopotassemia	endocrine/metabolic	0.148079	0.118909	1.1596	0.213015	1	152	28556
rs11945489_C	555	Inflammatory bowel disease and other gastroenteritis and colitis	digestive	0.11094	0.0891088	1.11733	0.213132	1	329	23536
rs141135345_A	722	Intervertebral disc disorders	musculoskeletal	0.222394	0.178689	1.24906	0.213283	1	68	28603
rs2184370_G	523	Gingival and periodontal diseases	digestive	-0.135963	0.10928	0.872875	0.213439	1	181	28341
rs142121339_T	480.11	Pneumococcal pneumonia	respiratory	-0.255981	0.205749	0.774157	0.213447	1	501	28707
rs35857733_T	528	Diseases of the oral soft tissues, excluding lesions specific for gingiva and tongue	digestive	-0.11988	0.0963607	0.887027	0.213473	1	219	28768
rs80215559_T	695.8	Other specified erythematous conditions	dermatologic	1.26018	1.013	3.52604	0.213498	1	22	28364
rs35306826_T	295.1	Schizophrenia	mental disorders	-0.366793	0.29491	0.692953	0.213593	1	26	26852
rs141135345_A	655	Known or suspected fetal abnormality affecting management of mother	pregnancy complications	0.192141	0.154545	1.21184	0.213767	1	98	29130
rs80215559_T	800	Fracture of lower limb	injuries & poisonings	-0.219062	0.17621	0.803272	0.213798	1	193	28532
rs2269686_G	577	Diseases of pancreas	digestive	0.182801	0.147044	1.20058	0.213805	1	210	29032
rs7550273_G	580.1	Glomerulonephritis	genitourinary	-0.337346	0.271371	0.713662	0.213824	1	28	28044
rs80215559_T	613	Other nonmalignant breast conditions	genitourinary	0.303771	0.244393	1.35496	0.213882	1	155	29426
rs7550273_G	227.2	Benign neoplasm of parathyroid gland	neoplasms	0.273368	0.219968	1.31438	0.213955	1	46	29362
rs112519623_G	592.12	Chronic cystitis	genitourinary	-0.565252	0.454881	0.568217	0.214002	1	89	27195
rs9398171_C	198.2	Secondary malignancy of respiratory organs	neoplasms	0.166421	0.133957	1.18107	0.214107	1	126	27871
rs112519623_G	870	Open wounds of head; neck; and trunk	injuries & poisonings	-0.630671	0.507814	0.532235	0.214262	1	68	29416
rs782134971_GAAACTGCC	619.4	Noninflammatory disorders of vagina	genitourinary	-0.154055	0.124072	0.857225	0.214366	1	162	28550
rs112519623_G	451	Phlebitis and thrombophlebitis	circulatory system	-0.514414	0.414442	0.597851	0.214524	1	113	26799
rs112519623_G	317	Alcohol-related disorders	mental disorders	0.511562	0.412225	1.66789	0.214614	1	300	28857
rs13107325_C	158	Neoplasm of unspecified nature of digestive system	neoplasms	-0.399171	0.321721	0.670876	0.214704	1	54	28214
rs112519623_G	591	Urinary tract infection	genitourinary	-0.210998	0.170065	0.809776	0.214722	1	943	27195
rs112519623_G	427.5	Arrhythmia (cardiac) NOS	circulatory system	1.2436	1.0024	3.46809	0.214743	1	107	27164
rs200537727_C	218	Benign neoplasm of uterus	neoplasms	0.257022	0.207192	1.29307	0.214791	1	984	24728
rs80215559_T	756	Other congenital musculoskeletal anomalies	congenital anomalies	-0.398758	0.321452	0.671153	0.214795	1	50	29486
rs142121339_T	601.1	Prostatitis	genitourinary	0.629486	0.507558	1.87665	0.214892	1	204	26925
rs2413486_C	506	Empyema and pneumothorax	respiratory	-0.214434	0.172936	0.806998	0.214989	1	68	23038
rs13107325_C	286.1	Congenital coagulation defects	hematopoietic	0.732987	0.591229	2.08129	0.215061	1	42	29319
rs80215559_T	579.8	Nonspecific abnormal findings in stool contents	digestive	0.209406	0.168911	1.23295	0.215072	1	303	27136
rs9398171_C	292	Neurological disorders	mental disorders	0.111353	0.089827	1.11779	0.215111	1	288	28991
rs80215559_T	729	Other disorders of soft tissues	musculoskeletal	0.894142	0.721424	2.44524	0.215193	1	31	27283
rs9398171_C	783	Fever of unknown origin	symptoms	-0.106893	0.0862816	0.898622	0.215387	1	341	29043
rs9398171_C	628	Ovarian cyst	genitourinary	0.0881534	0.0711597	1.09216	0.215416	1	496	26543
rs11945489_C	386.2	Peripheral or central vertigo	sense organs	0.21806	0.176045	1.24366	0.215469	1	89	28354
rs80215559_T	623	Hypertrophy of female genital organs	genitourinary	0.311516	0.251579	1.36549	0.215626	1	147	28293
rs9398171_C	870	Open wounds of head; neck; and trunk	injuries & poisonings	0.223866	0.180858	1.2509	0.21579	1	68	29220
rs35306826_T	78	Viral warts & HPV	infectious diseases	0.142484	0.115122	1.15313	0.215835	1	153	28271
rs2269686_G	275.1	Disorders of iron metabolism	hematopoietic	-0.25934	0.209546	0.77156	0.215853	1	76	29008
rs2269686_G	196	Radiotherapy	neoplasms	-0.216201	0.174693	0.805574	0.215864	1	113	27745
rs35306826_T	496	Chronic airway obstruction	respiratory	-0.068801	0.0556065	0.933512	0.215982	1	702	28061
rs2269686_G	535.2	Atrophic gastritis	digestive	-0.347582	0.28093	0.706394	0.215993	1	40	25131
rs11945489_C	430	Intracranial hemorrhage	circulatory system	-0.188732	0.152626	0.828008	0.21625	1	99	28336
rs141135345_A	226	Benign neoplasm of thyroid glands	neoplasms	0.324237	0.262218	1.38297	0.216267	1	33	29060
rs11945489_C	401.1	Essential hypertension	circulatory system	0.0279862	0.0226353	1.02838	0.216311	1	6779	22285
rs13107325_C	317.11	Alcoholic liver damage	mental disorders	1.25119	1.01216	3.49449	0.2164	1	23	28857
rs3740888_C	961.1	Poisoning/allergy of sulfonamides	injuries & poisonings	-0.202654	0.164003	0.81656	0.216578	1	82	26385
rs142121339_T	625.1	Dyspareunia	genitourinary	0.882344	0.714094	2.41656	0.216602	1	113	28745
rs2184370_G	401	Hypertension	circulatory system	-0.026255	0.0212486	0.974087	0.216604	1	6843	22456
rs2184370_G	749	Congenital anomalies of face and neck	congenital anomalies	-0.342979	0.277763	0.709653	0.216908	1	27	29267
rs7005505_T	250	Diabetes mellitus	endocrine/metabolic	0.0516096	0.0417984	1.05296	0.216932	1	1354	27962
rs200537727_C	261.2	Vitamin B-complex deficiencies	endocrine/metabolic	1.24031	1.00452	3.45668	0.216933	1	109	26242
rs3740888_C	550	Abdominal hernia	digestive	-0.0326709	0.0264752	0.967857	0.217195	1	3437	25888
rs2269686_G	752	Nervous system congenital anomalies	congenital anomalies	0.458232	0.371338	1.58128	0.217202	1	41	29187
rs35306826_T	184.11	Malignant neoplasm of ovary	neoplasms	0.0747963	0.0606153	1.07766	0.217221	1	578	27090
rs2413486_C	642	Hypertension complicating pregnancy, childbirth, and the puerperium	pregnancy complications	-0.19847	0.160919	0.819985	0.217445	1	83	23712
rs537107181_T	274	Gout and other crystal arthropathies	endocrine/metabolic	1.24029	1.00588	3.45663	0.217561	1	361	28069
rs3740888_C	559	Ileostomy status	digestive	-0.342999	0.278181	0.709639	0.217573	1	30	23757
rs200537727_C	411.9	Other acute and subacute forms of ischemic heart disease	circulatory system	-0.479089	0.388557	0.619347	0.217577	1	140	24326
rs141135345_A	622	Polyp of female genital organs	genitourinary	-0.055459	0.0449852	0.946051	0.21764	1	1103	27955
rs7550273_G	625.1	Dyspareunia	genitourinary	0.171908	0.139461	1.18757	0.217705	1	113	28751
rs7005505_T	170	Cancer of bone and connective tissue	neoplasms	0.343459	0.278666	1.40982	0.217759	1	32	29383
rs112519623_G	947	Urticaria	dermatologic	-0.728573	0.591171	0.482597	0.217791	1	46	29056
rs2269686_G	323	Encephalitis	neurological	-0.384394	0.311969	0.680863	0.217891	1	32	29158
rs35857733_T	272.9	Unspecified disorder of lipoid metabolism	endocrine/metabolic	0.276601	0.224518	1.31864	0.217958	1	43	25716
rs2184370_G	706.2	Sebaceous cyst	dermatologic	-0.0627698	0.0509582	0.93916	0.218028	1	866	28417
rs3740888_C	153	Colorectal cancer	neoplasms	0.117547	0.0954291	1.12473	0.218033	1	229	26346
rs782134971_GAAACTGCC	726.1	Enthesopathy	musculoskeletal	0.0726788	0.0590067	1.07539	0.21806	1	821	27194
rs112519623_G	626.14	Irregular menstrual bleeding	genitourinary	0.420886	0.341775	1.52331	0.218147	1	395	26726
rs35306826_T	180.1	Cervical cancer	neoplasms	0.0762363	0.0619186	1.07922	0.218236	1	555	26293
rs2184370_G	752	Nervous system congenital anomalies	congenital anomalies	0.302747	0.245902	1.35357	0.218259	1	41	29244
rs2413486_C	857	Mechanical complication of unspecified genitourinary device, implant, and graft	injuries & poisonings	-0.207826	0.168835	0.812348	0.218346	1	72	23673
rs200537727_C	604	Disorders of penis	genitourinary	-0.478881	0.389086	0.619476	0.218404	1	153	24677
rs35306826_T	395.2	Nonrheumatic aortic valve disorders	circulatory system	-0.120672	0.0980701	0.886325	0.218524	1	226	27955
rs3740888_C	521	Diseases of hard tissues of teeth	digestive	-0.109454	0.0889623	0.896324	0.218571	1	275	28371
rs2269686_G	556	Ulceration of the lower GI tract	digestive	-0.2045	0.166235	0.815055	0.218628	1	126	23694
rs13107325_C	740.1	Osteoarthritis; localized	musculoskeletal	-0.0706945	0.0574771	0.931746	0.218713	1	2478	26156
rs7550273_G	592.13	Chronic interstitial cystitis	genitourinary	-0.332449	0.270307	0.717165	0.218737	1	28	27147
rs537107181_T	365.2	Primary angle-closure glaucoma	sense organs	-0.878504	0.714362	0.415404	0.218782	1	91	27122
rs7005505_T	285.22	Anemia in neoplastic disease	hematopoietic	-0.360063	0.292802	0.697633	0.218805	1	24	27576
rs200537727_C	327.3	Sleep apnea	neurological	-0.306791	0.249501	0.735805	0.21884	1	407	26119
rs2269686_G	669	Complications of labor and delivery NEC	pregnancy complications	0.398293	0.324008	1.48928	0.218971	1	55	29187
rs2269686_G	961	Poisoning by other anti-infectives	injuries & poisonings	0.457949	0.372741	1.58083	0.219223	1	40	26310
rs2269686_G	184	Cancer of other female genital organs	neoplasms	-0.097637	0.079474	0.906978	0.219244	1	603	27515
rs112519623_G	242	Thyrotoxicosis with or without goiter	endocrine/metabolic	0.714806	0.582002	2.04379	0.219378	1	185	27741
rs3740888_C	371	Inflammation of the eye	sense organs	0.101961	0.0830387	1.10734	0.219496	1	301	28556
rs537107181_T	218	Benign neoplasm of uterus	neoplasms	0.475537	0.387316	1.60888	0.219531	1	1042	26447
rs7005505_T	763	Thoracic or lumbosacral neuritis or radiculitis, unspecified	symptoms	0.290768	0.236837	1.33745	0.219554	1	43	29150
rs35306826_T	198	Secondary malignant neoplasm	neoplasms	0.0705727	0.0574831	1.07312	0.219555	1	633	27317
rs11945489_C	289.4	Lymphadenitis	hematopoietic	-0.129928	0.105845	0.878159	0.219625	1	210	28505
rs7005505_T	575	Other biliary tract disease	digestive	-0.0962568	0.0784318	0.908231	0.219722	1	354	27860
rs782134971_GAAACTGCC	565.1	Anal and rectal polyp	digestive	0.0681767	0.0555592	1.07055	0.219785	1	933	27145
rs7550273_G	740.11	Osteoarthrosis, localized, primary	musculoskeletal	-0.073948	0.0602696	0.92872	0.21984	1	583	26109
rs782134971_GAAACTGCC	200	Myeloproliferative disease	neoplasms	0.23636	0.192646	1.26663	0.219855	1	82	29130
rs141135345_A	613	Other nonmalignant breast conditions	genitourinary	-0.142208	0.11592	0.867441	0.219907	1	154	29074
rs2269686_G	749	Congenital anomalies of face and neck	congenital anomalies	-0.398886	0.325187	0.671067	0.219959	1	28	29209
rs11945489_C	180	Cervical cancer and dysplasia	neoplasms	-0.0720232	0.0587188	0.930509	0.219981	1	716	26546
rs11945489_C	440	Atherosclerosis	circulatory system	0.347401	0.283312	1.41538	0.220119	1	37	28474
rs35857733_T	721.1	Spondylosis without myelopathy	musculoskeletal	-0.132836	0.108331	0.875609	0.220122	1	173	28552
rs13107325_C	195	Cancer, suspected or other	neoplasms	-0.132211	0.107826	0.876156	0.220141	1	626	28059
rs11945489_C	79	Viral infection	infectious diseases	-0.123055	0.100374	0.884215	0.22021	1	235	28532
rs9398171_C	610	Benign mammary dysplasias	genitourinary	0.118914	0.0970051	1.12627	0.220255	1	252	28753
rs2413486_C	535.2	Atrophic gastritis	digestive	-0.32997	0.269199	0.718945	0.220293	1	28	20480
rs112519623_G	290.1	Dementias	mental disorders	-0.717017	0.584981	0.488207	0.220308	1	46	29187
rs7550273_G	736.5	Acquired deformities of knee	musculoskeletal	-0.352565	0.287718	0.702883	0.22043	1	25	28490
rs7005505_T	276.4	Acid-base balance disorder	endocrine/metabolic	-0.204238	0.166724	0.815269	0.220574	1	75	28737
rs35857733_T	947	Urticaria	dermatologic	0.266478	0.217569	1.30536	0.220652	1	46	28663
rs7550273_G	443	Peripheral vascular disease	circulatory system	0.110663	0.09036	1.11702	0.220691	1	263	28921
rs2184370_G	272.1	Hyperlipidemia	endocrine/metabolic	-0.0337013	0.0275337	0.96686	0.220952	1	3466	25814
rs7550273_G	216	Benign neoplasm of skin	neoplasms	-0.0696366	0.0568965	0.932733	0.220983	1	647	28828
rs9398171_C	521.1	Dental caries	digestive	-0.120546	0.0985	0.886437	0.221022	1	264	28424
rs3740888_C	368.9	Subjective visual disturbances	sense organs	-0.209075	0.170859	0.811335	0.221078	1	76	28925
rs7005505_T	571.8	Liver abscess and sequelae of chronic liver disease	digestive	-0.26842	0.219388	0.764586	0.221142	1	43	28517
rs80215559_T	433	Cerebrovascular disease	circulatory system	0.133895	0.109438	1.14327	0.22115	1	674	28828
rs35857733_T	717	Polymyalgia Rheumatica	musculoskeletal	-0.129267	0.105661	0.87874	0.221176	1	182	28995
rs7550273_G	556.1	Ulceration of intestine	digestive	-0.196663	0.16076	0.821468	0.221206	1	79	23921
rs537107181_T	574	Cholelithiasis and cholecystitis	digestive	-0.299918	0.245219	0.740879	0.221307	1	1366	26939
rs35306826_T	365.2	Primary angle-closure glaucoma	sense organs	0.178647	0.146082	1.1956	0.22136	1	95	27477
rs3740888_C	701.3	Circumscribed scleroderma	dermatologic	0.221434	0.181174	1.24787	0.221625	1	61	28777
rs200537727_C	578	Gastrointestinal hemorrhage	digestive	-0.157609	0.128958	0.854183	0.221641	1	1890	24404
rs13107325_C	732	Osteochondropathies	musculoskeletal	-0.465559	0.380939	0.627784	0.221657	1	37	28387
rs2269686_G	381.1	Otitis media	sense organs	-0.200428	0.164019	0.81838	0.221715	1	128	28991
rs2184370_G	509	Respiratory failure, insufficiency, arrest	respiratory	-0.128752	0.105368	0.879192	0.221735	1	196	28363
rs112519623_G	614.5	Inflammatory disease of cervix, vagina, and vulva	genitourinary	-0.381905	0.312668	0.68256	0.221919	1	225	28760
rs35857733_T	196	Radiotherapy	neoplasms	-0.164667	0.134908	0.848176	0.222242	1	112	27676
rs112519623_G	627.1	Postmenopausal bleeding	genitourinary	0.276515	0.226546	1.31853	0.22225	1	830	26726
rs7005505_T	571.5	Other chronic nonalcoholic liver disease	digestive	0.0931934	0.0763861	1.09767	0.222453	1	395	28517
rs537107181_T	426.21	First degree AV block	circulatory system	-0.721067	0.59108	0.486233	0.222498	1	161	26107
rs13107325_C	79.9	Viremia, NOS	infectious diseases	0.275938	0.22635	1.31777	0.222815	1	190	29035
rs35857733_T	872	Traumatic amputation	injuries & poisonings	-0.306136	0.251123	0.736286	0.222819	1	32	29014
rs782134971_GAAACTGCC	204.1	Lymphoid leukemia	neoplasms	0.303269	0.248774	1.35428	0.222824	1	51	29130
rs3740888_C	625.1	Dyspareunia	genitourinary	0.165682	0.135918	1.1802	0.222851	1	111	28553
rs2413486_C	578	Gastrointestinal hemorrhage	digestive	0.0452627	0.0371341	1.0463	0.222883	1	1653	21868
rs3740888_C	870	Open wounds of head; neck; and trunk	injuries & poisonings	0.212424	0.174288	1.23667	0.222917	1	67	29162
rs80215559_T	241.2	Nontoxic multinodular goiter	endocrine/metabolic	-0.34512	0.283223	0.708135	0.223017	1	67	27741
rs112519623_G	803.3	Fracture of clavicle or scapula	injuries & poisonings	-0.555989	0.456284	0.573505	0.223029	1	91	28532
rs13107325_C	508	Pulmonary collapse; interstitial and compensatory emphysema	respiratory	0.235541	0.193309	1.26559	0.223046	1	253	28636
rs2184370_G	756	Other congenital musculoskeletal anomalies	congenital anomalies	-0.25093	0.205941	0.778077	0.223051	1	49	29205
rs35306826_T	571.5	Other chronic nonalcoholic liver disease	digestive	-0.0905016	0.0742895	0.913473	0.223137	1	386	27922
rs35306826_T	151	Cancer of stomach	neoplasms	0.385155	0.316176	1.46984	0.223161	1	20	27471
rs112519623_G	578.2	Blood in stool	digestive	0.706593	0.580146	2.02707	0.223241	1	188	27136
rs11945489_C	401	Hypertension	circulatory system	0.0275422	0.0226218	1.02792	0.223412	1	6787	22285
rs141135345_A	331.9	Cerebral degeneration, unspecified	neurological	0.320038	0.262881	1.37718	0.223442	1	33	28435
rs35857733_T	727.4	Ganglion and cyst of synovium, tendon, and bursa	musculoskeletal	-0.0913418	0.0750387	0.912706	0.223504	1	366	26908
rs80215559_T	375.2	Epiphora	sense organs	0.442928	0.363956	1.55726	0.22361	1	78	28946
rs3740888_C	433.5	Cerebral aneurysm	circulatory system	0.34068	0.279943	1.4059	0.223619	1	26	28577
rs9398171_C	348.7	Coma	neurological	-0.36984	0.304042	0.690845	0.223827	1	31	28586
rs782134971_GAAACTGCC	270.33	Amyloidosis	endocrine/metabolic	0.510384	0.419624	1.66593	0.223875	1	20	29394
rs7005505_T	803.3	Fracture of clavicle or scapula	injuries & poisonings	-0.186932	0.153728	0.829501	0.22399	1	90	28371
rs2269686_G	389	Hearing loss	sense organs	-0.0913551	0.0751305	0.912694	0.224003	1	679	28560
rs11945489_C	696.41	Psoriasis vulgaris	dermatologic	0.126774	0.10426	1.13516	0.224006	1	242	27619
rs112519623_G	579	Other symptoms involving abdomen and pelvis	digestive	-0.505605	0.415863	0.60314	0.224062	1	116	27136
rs2413486_C	716	Other arthropathies	musculoskeletal	0.382247	0.314422	1.46557	0.224094	1	24	23404
rs35306826_T	153.2	Colon cancer	neoplasms	-0.14397	0.118435	0.865914	0.224137	1	154	25883
rs9398171_C	296.1	Bipolar	mental disorders	0.228043	0.1876	1.25614	0.224145	1	63	27400
rs2413486_C	180.3	Cervical intraepithelial neoplasia [CIN] [Cervical dysplasia]	neoplasms	0.154086	0.1268	1.16659	0.224292	1	138	21707
rs35857733_T	602	Other disorders of prostate	genitourinary	-0.151443	0.124645	0.859467	0.224368	1	133	26620
rs35306826_T	496.3	Bronchiectasis	respiratory	-0.118584	0.0976057	0.888177	0.224391	1	226	28061
rs3740888_C	296.22	Major depressive disorder	mental disorders	0.0511913	0.0421429	1.05252	0.224478	1	1225	27355
rs782134971_GAAACTGCC	686	Other local infections of skin and subcutaneous tissue	dermatologic	0.179446	0.147742	1.19655	0.224522	1	135	29248
rs141135345_A	306.9	Tension headache	mental disorders	0.254972	0.209931	1.29043	0.224536	1	50	27252
rs3740888_C	296.2	Depression	mental disorders	0.0510848	0.0420639	1.05241	0.224574	1	1230	27355
rs3740888_C	550.2	Diaphragmatic hernia	digestive	-0.0345825	0.0284773	0.966009	0.224599	1	2918	25888
rs2184370_G	720.1	Spinal stenosis of lumbar region	musculoskeletal	-0.108019	0.0889491	0.897611	0.224599	1	275	28670
rs141135345_A	990	Effects radiation NOS	injuries & poisonings	0.0824927	0.0679356	1.08599	0.224642	1	466	28507
rs35857733_T	353	Nerve root and plexus disorders	neurological	-0.265536	0.218722	0.766795	0.224734	1	42	27916
rs2184370_G	411.41	Aneurysm and dissection of heart	circulatory system	-0.335564	0.276696	0.714935	0.225224	1	27	26816
rs2184370_G	687.1	Rash and other nonspecific skin eruption	dermatologic	-0.133826	0.110351	0.874742	0.225233	1	177	28756
rs2269686_G	331.9	Cerebral degeneration, unspecified	neurological	-0.373111	0.307728	0.688589	0.225332	1	33	28447
rs2269686_G	289	Other diseases of blood and blood-forming organs	hematopoietic	-0.222728	0.18371	0.800332	0.225363	1	101	28672
rs142121339_T	761	Cervicalgia	symptoms	0.864881	0.713516	2.37472	0.225459	1	109	29415
rs80215559_T	306.9	Tension headache	mental disorders	0.558982	0.461245	1.74889	0.225552	1	50	27585
rs2269686_G	286.12	Congenital deficiency of other clotting factors (including factor VII)	hematopoietic	0.639312	0.527538	1.89518	0.225558	1	23	28981
rs13107325_C	440	Atherosclerosis	circulatory system	-0.457775	0.377796	0.63269	0.225628	1	38	28971
rs112519623_G	528.1	Stomatitis and mucositis	digestive	-0.711644	0.587334	0.490837	0.225646	1	45	29169
rs537107181_T	334	Degenerative disease of the spinal cord	neurological	-0.868553	0.71699	0.419558	0.225747	1	93	27672
rs80215559_T	622.1	Polyp of corpus uteri	genitourinary	0.122607	0.101247	1.13044	0.225907	1	824	28293
rs35857733_T	612.2	Hypertrophy of breast (Gynecomastia)	genitourinary	-0.214647	0.177258	0.806826	0.225922	1	64	28553
rs35306826_T	172.3	Carcinoma in situ of skin	neoplasms	-0.174024	0.143719	0.840277	0.225948	1	106	27661
rs2413486_C	601.4	Balanoposthitis	genitourinary	0.313154	0.258697	1.36773	0.226085	1	34	21712
rs782134971_GAAACTGCC	601.1	Prostatitis	genitourinary	-0.136292	0.112598	0.872588	0.226112	1	205	26893
rs2269686_G	706	Diseases of sebaceous glands	dermatologic	-0.0801	0.0661812	0.923024	0.226158	1	881	28350
rs9398171_C	571.8	Liver abscess and sequelae of chronic liver disease	digestive	0.274843	0.227114	1.31632	0.226221	1	42	28485
rs2269686_G	530.5	Disorders of esophageal motility	digestive	-0.248995	0.205785	0.779584	0.226288	1	80	24982
rs13107325_C	610.3	Fibrosclerosis of breast	genitourinary	-0.582179	0.481189	0.55868	0.226326	1	21	28949
rs537107181_T	550.4	Umbilical hernia	digestive	1.21496	1.00422	3.37016	0.226334	1	336	25083
rs141135345_A	415.2	Chronic pulmonary heart disease	circulatory system	0.236691	0.195689	1.26705	0.226461	1	57	28878
rs35306826_T	250.23	Type 2 diabetes with ophthalmic manifestations	endocrine/metabolic	0.188029	0.15548	1.20687	0.22653	1	84	27375
rs13107325_C	415	Pulmonary heart disease	circulatory system	0.55544	0.459469	1.74271	0.226712	1	59	29227
rs2184370_G	977	Personal history of allergy to medicinal agents	injuries & poisonings	0.0675643	0.0559181	1.0699	0.226942	1	755	26359
rs7005505_T	210	Benign neoplasm of lip, oral cavity, and pharynx	neoplasms	0.18847	0.155984	1.2074	0.226944	1	96	29220
rs7005505_T	110	Dermatophytosis / Dermatomycosis	infectious diseases	-0.304672	0.252179	0.737365	0.226987	1	33	29258
rs2184370_G	573	Other disorders of liver	digestive	-0.123297	0.102064	0.884001	0.227035	1	208	28402
rs2184370_G	627	Menopausal and postmenopausal disorders	genitourinary	-0.0599314	0.0496234	0.941829	0.227153	1	968	26467
rs80215559_T	575.2	Obstruction of bile duct	digestive	0.472724	0.391487	1.60436	0.227236	1	69	28021
rs2413486_C	195.1	Malignant neoplasm, other	neoplasms	0.079272	0.0656529	1.0825	0.227262	1	511	22550
rs35306826_T	473	Diseases of the larynx and vocal cords	respiratory	0.118875	0.0984783	1.12623	0.227387	1	212	27021
rs142121339_T	500	Lung disease due to external agents	respiratory	-0.88488	0.733113	0.412764	0.227426	1	23	28580
rs9398171_C	389.3	Degenerative and vascular disorders of ear	sense organs	0.307583	0.254892	1.36013	0.227541	1	33	28697
rs200537727_C	594.8	Renal colic	genitourinary	-0.465687	0.385934	0.627704	0.227568	1	150	25996
rs782134971_GAAACTGCC	741.3	Difficulty in walking	musculoskeletal	-0.385372	0.31939	0.680197	0.227591	1	22	29092
rs9398171_C	519.9	Symptoms involving respiratory system and other chest symptoms	respiratory	-0.345689	0.286505	0.707733	0.227598	1	35	28673
rs3740888_C	610.2	Fibroadenosis of breast	genitourinary	-0.418528	0.34688	0.658015	0.227607	1	20	28699
rs11945489_C	210	Benign neoplasm of lip, oral cavity, and pharynx	neoplasms	-0.189612	0.157165	0.82728	0.227643	1	93	28884
rs200537727_C	430.1	Subarachnoid hemorrhage	circulatory system	-0.715108	0.592738	0.489139	0.227644	1	48	25927
rs3740888_C	574.1	Cholelithiasis	digestive	0.0501738	0.0415895	1.05145	0.227661	1	1261	27777
rs7550273_G	729	Other disorders of soft tissues	musculoskeletal	0.329196	0.272889	1.38985	0.227688	1	31	27233
rs2269686_G	698	Pruritus and related conditions	dermatologic	-0.243461	0.201886	0.78391	0.227843	1	83	29159
rs35857733_T	737	Curvature of spine	musculoskeletal	0.230882	0.191477	1.25971	0.227897	1	59	28141
rs112519623_G	599.5	Frequency of urination and polyuria	genitourinary	-0.317362	0.263217	0.728067	0.227932	1	340	28141
rs11945489_C	747.11	Cardiac shunt/ heart septal defect	congenital anomalies	-0.380605	0.315687	0.683448	0.227956	1	22	28997
rs7550273_G	369	Infection of the eye	sense organs	0.249135	0.206695	1.28292	0.228078	1	52	28751
rs141135345_A	279	Disorders involving the immune mechanism	endocrine/metabolic	-0.341552	0.283372	0.710667	0.228082	1	25	29179
rs9398171_C	369	Infection of the eye	sense organs	0.248343	0.206043	1.2819	0.228088	1	52	28609
rs35857733_T	411.9	Other acute and subacute forms of ischemic heart disease	circulatory system	0.144703	0.120078	1.1557	0.228173	1	147	26705
rs3740888_C	938.2	Chronic dermatitis due to solar radiation	dermatologic	-0.27947	0.231938	0.756185	0.228229	1	42	28805
rs2269686_G	720.1	Spinal stenosis of lumbar region	musculoskeletal	0.152616	0.12678	1.16488	0.228672	1	277	28615
rs35857733_T	755	Congenital anomalies of limbs	congenital anomalies	0.358596	0.297897	1.43132	0.228683	1	25	29083
rs200537727_C	112	Candidiasis	infectious diseases	-0.548154	0.455432	0.578016	0.228748	1	93	26463
rs7005505_T	362	Other retinal disorders	sense organs	0.0748225	0.0621929	1.07769	0.228949	1	597	28062
rs2184370_G	596.1	Bladder neck obstruction	genitourinary	-0.134927	0.112172	0.873779	0.229032	1	172	28095
rs7550273_G	355	Complex regional/central pain syndrome	neurological	0.36489	0.303375	1.44035	0.229067	1	25	28245
rs11945489_C	558	Noninfectious gastroenteritis	digestive	-0.0561228	0.0466638	0.945423	0.22909	1	1164	23536
rs3740888_C	202	Cancer of other lymphoid, histiocytic tissue	neoplasms	-0.148515	0.123518	0.861987	0.229217	1	143	28968
rs3740888_C	202.2	Non-Hodgkins lymphoma	neoplasms	-0.148515	0.123518	0.861987	0.229217	1	143	28968
rs13107325_C	747.11	Cardiac shunt/ heart septal defect	congenital anomalies	1.21904	1.01389	3.38393	0.229234	1	23	29504
rs35857733_T	195.1	Malignant neoplasm, other	neoplasms	0.0709503	0.0590111	1.07353	0.229239	1	615	27676
rs7550273_G	592	Cystitis and urethritis	genitourinary	0.106005	0.0881735	1.11183	0.229275	1	277	27147
rs35857733_T	560.4	Other intestinal obstruction	digestive	0.135426	0.112744	1.14502	0.229679	1	167	23632
rs112519623_G	625	Pain and other symptoms associated with female genital organs	genitourinary	-0.373471	0.310951	0.688341	0.229727	1	227	28801
rs13107325_C	530.14	Reflux esophagitis	digestive	-0.0968861	0.0806764	0.907659	0.229781	1	1168	25268
rs2413486_C	702.2	Seborrheic keratosis	dermatologic	-0.0909632	0.0757485	0.913051	0.229806	1	366	23113
rs537107181_T	226	Benign neoplasm of thyroid glands	neoplasms	-1.22069	1.01669	0.295027	0.229888	1	31	28271
rs80215559_T	352	Disorders of other cranial nerves	neurological	0.301497	0.251154	1.35188	0.229965	1	145	28293
rs3740888_C	270	Disorders of protein plasma/amino-acid transport and metabolism	endocrine/metabolic	-0.231785	0.193087	0.793117	0.229976	1	60	29231
rs35857733_T	428.1	Congestive heart failure (CHF) NOS	circulatory system	-0.147791	0.123117	0.862611	0.229979	1	133	28786
rs11945489_C	994	Sepsis and SIRS	injuries & poisonings	0.113842	0.094838	1.12058	0.22999	1	291	28781
rs11945489_C	994.2	Sepsis	injuries & poisonings	0.113842	0.094838	1.12058	0.22999	1	291	28781
rs7550273_G	577.2	Chronic pancreatitis	digestive	-0.313957	0.261586	0.730551	0.23006	1	30	29315
rs35306826_T	189.11	Malignant neoplasm of kidney, except pelvis	neoplasms	-0.200732	0.167258	0.818132	0.230087	1	78	28530
rs200537727_C	287	Purpura and other hemorrhagic conditions	hematopoietic	0.853564	0.711251	2.348	0.230105	1	157	26357
rs13107325_C	134.1	Intestinal helminthiases	infectious diseases	-0.582361	0.485296	0.558578	0.230135	1	21	29508
rs35306826_T	771	Musculoskeletal symptoms referable to limbs	symptoms	0.202499	0.168765	1.22446	0.230183	1	71	28726
rs7005505_T	427.3	Other specified cardiac dysrhythmias	circulatory system	-0.0891299	0.0742873	0.914727	0.230217	1	399	27010
rs13107325_C	456	Chronic venous insufficiency [CVI]	circulatory system	0.861022	0.717755	2.36558	0.230293	1	32	26799
rs2184370_G	580.1	Glomerulonephritis	genitourinary	-0.323331	0.269597	0.723734	0.230407	1	28	27829
rs2269686_G	751.22	Other specified congenital anomalies of kidney	congenital anomalies	-0.321684	0.268317	0.724927	0.230569	1	44	29047
rs80215559_T	227.1	Benign neoplasm of adrenal gland	neoplasms	1.21375	1.01257	3.36608	0.230651	1	21	29413
rs35306826_T	280.1	Iron deficiency anemias, unspecified or not due to blood loss	hematopoietic	0.0588414	0.0490886	1.06061	0.230653	1	878	26992
rs35306826_T	727.5	Rupture of synovium	musculoskeletal	0.234545	0.195674	1.26433	0.230662	1	53	26562
rs35857733_T	272	Disorders of lipoid metabolism	endocrine/metabolic	0.0319204	0.0266317	1.03244	0.230689	1	3461	25716
rs11945489_C	281	Other deficiency anemia	hematopoietic	0.20831	0.1738	1.23159	0.230698	1	90	27252
rs3740888_C	613.1	Inflammatory disease of breast	genitourinary	0.210334	0.175498	1.23409	0.230724	1	65	29171
rs142121339_T	610.3	Fibrosclerosis of breast	genitourinary	-0.87751	0.732347	0.415817	0.230833	1	21	28894
rs13107325_C	199	Neoplasm of uncertain behavior	neoplasms	0.412415	0.344196	1.51046	0.230839	1	92	28059
rs9398171_C	41.1	Staphylococcus infections	infectious diseases	-0.152034	0.126892	0.858959	0.230864	1	160	28583
rs537107181_T	706	Diseases of sebaceous glands	dermatologic	0.541354	0.451856	1.71833	0.230891	1	852	27569
rs782134971_GAAACTGCC	306.9	Tension headache	mental disorders	0.304508	0.254169	1.35596	0.230896	1	50	27499
rs11945489_C	155	Cancer of liver and intrahepatic bile duct	neoplasms	0.452216	0.377468	1.57179	0.230908	1	22	27732
rs141135345_A	359	Muscular dystrophies and other myopathies	neurological	0.378492	0.315937	1.46008	0.230917	1	23	29032
rs141135345_A	741.3	Difficulty in walking	musculoskeletal	-0.353022	0.29469	0.702562	0.230939	1	23	28835
rs7550273_G	564.1	Irritable Bowel Syndrome	digestive	-0.0625231	0.0522008	0.939391	0.231017	1	787	23921
rs782134971_GAAACTGCC	737.3	Kyphoscoliosis and scoliosis	musculoskeletal	0.300601	0.250976	1.35067	0.231024	1	50	28445
rs35306826_T	172.2	Other non-epithelial cancer of skin	neoplasms	-0.0629426	0.0525537	0.938997	0.231041	1	797	27661
rs80215559_T	740.12	Osteoarthrosis, localized, secondary	musculoskeletal	-0.320868	0.267999	0.725519	0.2312	1	79	26156
rs112519623_G	279.7	Other immunological findings	endocrine/metabolic	-0.862449	0.720393	0.422127	0.231232	1	25	29532
rs142121339_T	198	Secondary malignant neoplasm	neoplasms	-0.218363	0.182398	0.803834	0.231238	1	646	28004
rs7005505_T	327.3	Sleep apnea	neurological	-0.0825371	0.0689443	0.920777	0.231246	1	465	28868
rs2184370_G	574.11	Cholelithiasis with acute cholecystitis	digestive	-0.150569	0.125804	0.860218	0.23136	1	135	27750
rs141135345_A	446.5	Giant cell arteritis	circulatory system	0.290424	0.242656	1.33699	0.231363	1	38	28626
rs3740888_C	202.21	Nodular lymphoma	neoplasms	-0.370995	0.310002	0.690047	0.231403	1	24	28968
rs7005505_T	756.5	Congenital osteodystrophies	congenital anomalies	0.317335	0.265212	1.37346	0.231488	1	35	29320
rs782134971_GAAACTGCC	728	Disorders of muscle, ligament, and fascia	musculoskeletal	0.418503	0.349847	1.51969	0.231601	1	27	27194
rs7005505_T	293	Symptoms involving head and neck	mental disorders	-0.122624	0.102509	0.884597	0.231608	1	207	29134
rs2269686_G	585	Renal failure	genitourinary	-0.0751377	0.0628135	0.927616	0.231617	1	1004	27774
rs141135345_A	697	Sarcoidosis	dermatologic	-0.220841	0.184633	0.801844	0.231654	1	59	28028
rs112519623_G	454.11	Varicose veins of lower extremity, symptomtic	circulatory system	-0.603256	0.504425	0.547028	0.231725	1	69	26799
rs80215559_T	594.2	Calculus of lower urinary tract	genitourinary	0.439687	0.367698	1.55222	0.231782	1	76	28910
rs35306826_T	284	Aplastic anemia	hematopoietic	-0.293072	0.24513	0.745968	0.23186	1	37	26992
rs13107325_C	281	Other deficiency anemia	hematopoietic	0.410832	0.343639	1.50807	0.23188	1	95	27730
rs112519623_G	990	Effects radiation NOS	injuries & poisonings	-0.273018	0.228426	0.761079	0.232003	1	469	28854
rs3740888_C	938	Dermatitis due to solar radiation	dermatologic	-0.244964	0.205085	0.782733	0.232302	1	53	28805
rs80215559_T	599.3	Dysuria	genitourinary	0.357155	0.299057	1.42926	0.232373	1	108	28141
rs35306826_T	182	Malignant neoplasm of uterus	neoplasms	0.161819	0.135504	1.17565	0.232399	1	111	26293
rs7005505_T	335	Multiple sclerosis	neurological	0.187472	0.156989	1.2062	0.232409	1	96	28616
rs2413486_C	590	Pyelonephritis	genitourinary	0.171917	0.143981	1.18758	0.232466	1	106	21890
rs35857733_T	681.1	Cellulitis and abscess of fingers/toes	dermatologic	0.243483	0.20392	1.27568	0.232474	1	52	28938
rs80215559_T	344	Other paralytic syndromes	neurological	0.866171	0.725434	2.37779	0.232477	1	29	28778
rs7005505_T	384	Other disorders of tympanic membrane	sense organs	0.203617	0.170553	1.22583	0.232534	1	81	29165
rs112519623_G	509.1	Respiratory failure	respiratory	-0.456582	0.382444	0.633445	0.232535	1	139	28636
rs35857733_T	635	Hemorrhage during pregnancy; childbirth and postpartum	pregnancy complications	0.129056	0.108136	1.13775	0.232691	1	195	28572
rs2184370_G	134	Helminthiases	infectious diseases	-0.33981	0.28478	0.711905	0.232776	1	25	29226
rs80215559_T	592.12	Chronic cystitis	genitourinary	-0.29707	0.249044	0.742992	0.232931	1	89	27195
rs3740888_C	728.2	Laxity of ligament or hypermobility syndrome	musculoskeletal	-0.213643	0.179166	0.807637	0.233093	1	70	27046
rs537107181_T	601.11	Acute prostatitis	genitourinary	-1.2404	1.04024	0.289268	0.233097	1	29	25943
rs80215559_T	760	Back pain	symptoms	-0.124379	0.104321	0.883045	0.233152	1	602	28979
rs141135345_A	522	Diseases of pulp and periapical tissues	digestive	0.123551	0.103635	1.13151	0.233192	1	199	28273
rs3740888_C	573	Other disorders of liver	digestive	0.118672	0.0995628	1.126	0.233288	1	208	28431
rs782134971_GAAACTGCC	189.11	Malignant neoplasm of kidney, except pelvis	neoplasms	0.229779	0.192787	1.25832	0.233309	1	81	29202
rs80215559_T	593	Hematuria	genitourinary	-0.0858797	0.0720565	0.917705	0.233325	1	1345	27195
rs142121339_T	429	Ill-defined descriptions and complications of heart disease	circulatory system	-0.616619	0.517423	0.539766	0.233374	1	55	29132
rs142121339_T	429.2	Abnormal function study of cardiovascular system	circulatory system	-0.616619	0.517423	0.539766	0.233374	1	55	29132
rs80215559_T	519.9	Symptoms involving respiratory system and other chest symptoms	respiratory	-0.451392	0.37885	0.636741	0.233464	1	35	28863
rs142121339_T	411.2	Myocardial infarction	circulatory system	-0.205352	0.172354	0.81436	0.233475	1	795	27025
rs7550273_G	351	Other peripheral nerve disorders	neurological	0.0531147	0.0445863	1.05455	0.233544	1	1104	28245
rs141135345_A	550.5	Ventral hernia	digestive	-0.120842	0.101439	0.886174	0.233548	1	199	25788
rs7005505_T	245	Thyroiditis	endocrine/metabolic	-0.260188	0.218426	0.770906	0.233576	1	44	27581
rs782134971_GAAACTGCC	556.1	Ulceration of intestine	digestive	-0.210525	0.17674	0.810159	0.233592	1	79	23883
rs112519623_G	442.1	Aortic aneurysm	circulatory system	1.19463	1.003	3.30235	0.233629	1	104	28971
rs3740888_C	601	Inflammatory diseases of prostate	genitourinary	0.107407	0.0902126	1.11339	0.233813	1	262	26755
rs2413486_C	198.3	Secondary malignant neoplasm of digestive systems	neoplasms	0.215748	0.181262	1.24079	0.233947	1	68	22550
rs11945489_C	225.1	Benign neoplasm of brain, cranial nerves, meninges	neoplasms	-0.237869	0.199865	0.788306	0.233989	1	57	28943
rs35306826_T	720	Spinal stenosis	musculoskeletal	-0.0910174	0.0764983	0.913002	0.234127	1	366	28189
rs13107325_C	619.5	Noninflammatory disorders of vulva and perineum	genitourinary	0.340675	0.286365	1.4059	0.234182	1	128	28640
rs3740888_C	840.3	Joint/ligament sprain	injuries & poisonings	-0.325989	0.274074	0.721813	0.234275	1	31	29269
rs80215559_T	172.2	Other non-epithelial cancer of skin	neoplasms	0.117415	0.0987333	1.12459	0.234357	1	823	28399
rs80215559_T	735.1	Flat foot	musculoskeletal	-0.579457	0.487263	0.560202	0.234357	1	21	28537
rs141135345_A	255	Disorders of adrenal glands	endocrine/metabolic	0.255357	0.214729	1.29092	0.234358	1	48	28926
rs782134971_GAAACTGCC	726	Peripheral enthesopathies and allied syndromes	musculoskeletal	0.0561123	0.0471871	1.05772	0.234383	1	1293	27194
rs782134971_GAAACTGCC	217.1	Nevus, non-neoplastic	neoplasms	-0.241047	0.202723	0.785804	0.23442	1	58	28789
rs142121339_T	726	Peripheral enthesopathies and allied syndromes	musculoskeletal	0.185069	0.155655	1.2033	0.234451	1	1294	27228
rs537107181_T	364.4	Corneal degenerations	sense organs	-0.702089	0.590522	0.495549	0.234468	1	145	27122
rs9398171_C	574.2	Calculus of bile duct	digestive	0.3222	0.271015	1.38016	0.234492	1	30	27833
rs7005505_T	474	Acute and chronic tonsillitis	respiratory	-0.120926	0.101716	0.8861	0.234496	1	210	27581
rs13107325_C	575.9	Nonspecific abnormal findings on radiological and other examination of biliary tract	digestive	-0.524568	0.441339	0.591811	0.234604	1	26	28021
rs142121339_T	426.3	Bundle branch block	circulatory system	-0.369369	0.310811	0.69117	0.234673	1	202	27110
rs9398171_C	385	Other disorders of middle ear and mastoid	sense organs	0.286508	0.241109	1.33177	0.234718	1	38	29137
rs3740888_C	624	Symptoms involving female genital tract	genitourinary	-0.198164	0.166771	0.820235	0.234738	1	80	28553
rs35857733_T	528.5	Diseases of lips	digestive	-0.176904	0.148891	0.83786	0.234776	1	91	28768
rs13107325_C	79	Viral infection	infectious diseases	0.237484	0.19989	1.26805	0.234805	1	238	29035
rs13107325_C	530.13	Barrett's esophagus	digestive	0.176364	0.14847	1.19287	0.234883	1	413	25268
rs7550273_G	526	Diseases of the jaws	digestive	0.36007	0.303182	1.43343	0.234977	1	25	28565
rs7550273_G	526.1	Cysts of the jaws	digestive	0.36007	0.303182	1.43343	0.234977	1	25	28565
rs7550273_G	415.2	Chronic pulmonary heart disease	circulatory system	0.23443	0.197474	1.26419	0.235171	1	57	29177
rs11945489_C	286.8	Hypercoagulable state	hematopoietic	-0.350806	0.295526	0.70412	0.235204	1	25	28814
rs11945489_C	286.81	Primary hypercoagulable state	hematopoietic	-0.350806	0.295526	0.70412	0.235204	1	25	28814
rs7550273_G	613.7	Other signs and symptoms in breast	genitourinary	0.282102	0.237693	1.32591	0.235294	1	40	29375
rs3740888_C	618.6	Vaginal enterocele, congenital or acquired	genitourinary	-0.236552	0.199381	0.789345	0.235453	1	56	28334
rs80215559_T	580.14	Chronic glomerulonephritis, NOS	genitourinary	-0.56118	0.473022	0.570535	0.235475	1	21	28095
rs2269686_G	619.3	Noninflammatory disorders of cervix	genitourinary	0.145657	0.122799	1.1568	0.235568	1	305	28318
rs142121339_T	560.1	Paralytic ileus	digestive	-0.707059	0.596132	0.493092	0.235591	1	38	23913
rs3740888_C	614.51	Cervicitis and endocervicitis	genitourinary	-0.173263	0.146081	0.840916	0.235592	1	102	28517
rs2269686_G	770	Myalgia and myositis unspecified	symptoms	0.187624	0.1582	1.20638	0.235624	1	186	29056
rs7550273_G	411.2	Myocardial infarction	circulatory system	0.0626406	0.0528274	1.06464	0.235717	1	794	27030
rs782134971_GAAACTGCC	41.4	E. coli	infectious diseases	0.143263	0.120824	1.15403	0.235731	1	198	28682
rs3740888_C	750.2	Lower gastrointestinal congenital anomalies	congenital anomalies	0.271154	0.228683	1.31148	0.235735	1	39	29128
rs9398171_C	509	Respiratory failure, insufficiency, arrest	respiratory	-0.136805	0.115388	0.87214	0.235778	1	194	28445
rs35306826_T	364	Corneal opacity and other disorders of cornea	sense organs	0.121119	0.102184	1.12876	0.235897	1	198	27477
rs537107181_T	200.1	Polycythemia vera	neoplasms	-1.21708	1.02714	0.296095	0.236049	1	32	27811
rs142121339_T	189.1	Cancer of kidney and renal pelvis	neoplasms	1.18995	1.00443	3.28691	0.236136	1	83	29238
rs11945489_C	38	Septicemia	infectious diseases	0.110643	0.0933936	1.117	0.236139	1	300	28278
rs35306826_T	750.1	Upper gastrointestinal congenital anomalies	congenital anomalies	-0.351316	0.296546	0.703761	0.236139	1	26	28612
rs2269686_G	707	Chronic ulcer of skin	dermatologic	0.269077	0.227167	1.30876	0.236218	1	93	29149
rs2413486_C	614.5	Inflammatory disease of cervix, vagina, and vulva	genitourinary	0.127954	0.108031	1.1365	0.236245	1	190	23124
rs35306826_T	184.1	Malignant neoplasm of ovary and other uterine adnexa	neoplasms	0.0717439	0.0605753	1.07438	0.236265	1	579	27090
rs141135345_A	270	Disorders of protein plasma/amino-acid transport and metabolism	endocrine/metabolic	-0.218317	0.184337	0.80387	0.23628	1	60	29134
rs7005505_T	706.2	Sebaceous cyst	dermatologic	0.0606877	0.0512427	1.06257	0.236288	1	880	28519
rs35306826_T	252	Disorders of parathyroid gland	endocrine/metabolic	-0.173075	0.146143	0.841075	0.2363	1	101	28502
rs142121339_T	350.1	Abnormal involuntary movements	neurological	1.18941	1.00436	3.28513	0.236317	1	82	29379
rs537107181_T	706.2	Sebaceous cyst	dermatologic	0.534996	0.451878	1.70744	0.236438	1	847	27569
rs112519623_G	210	Benign neoplasm of lip, oral cavity, and pharynx	neoplasms	1.18837	1.00378	3.28174	0.236453	1	96	29386
rs7005505_T	475	Chronic sinusitis	respiratory	0.10804	0.0912654	1.11409	0.236491	1	278	27581
rs80215559_T	172	Skin cancer	neoplasms	0.0979417	0.0827388	1.1029	0.236514	1	1169	28399
rs782134971_GAAACTGCC	292.6	Hallucinations	mental disorders	-0.402885	0.340391	0.668389	0.236574	1	20	29097
rs11945489_C	540	Appendiceal conditions	digestive	0.157749	0.133293	1.17087	0.236622	1	150	28922
rs9398171_C	292.3	Memory loss	mental disorders	0.207888	0.175691	1.23107	0.236707	1	73	28991
rs7005505_T	227.1	Benign neoplasm of adrenal gland	neoplasms	0.40619	0.343312	1.50109	0.236749	1	21	29247
rs112519623_G	602	Other disorders of prostate	genitourinary	-0.451965	0.382054	0.636377	0.236815	1	134	26979
rs35857733_T	599.5	Frequency of urination and polyuria	genitourinary	0.093872	0.0793544	1.09842	0.23683	1	335	27757
rs3740888_C	561	Symptoms involving digestive system	digestive	0.0406872	0.0344013	1.04153	0.236919	1	1902	23757
rs2269686_G	597.1	Urethral stricture (not specified as infectious)	genitourinary	-0.128972	0.109055	0.878999	0.236955	1	306	28042
rs9398171_C	565.1	Anal and rectal polyp	digestive	-0.062097	0.0525129	0.939792	0.237004	1	925	27055
rs11945489_C	473.3	Paralysis/spasm of vocal cords or larynx	respiratory	-0.370445	0.313271	0.690427	0.237004	1	22	27253
rs80215559_T	801	Fracture of ankle and foot	injuries & poisonings	0.386177	0.326608	1.47134	0.237052	1	94	28532
rs200537727_C	401.2	Hypertensive heart and/or renal disease	circulatory system	-0.861844	0.729048	0.422382	0.237146	1	33	20360
rs537107181_T	512.8	Cough	respiratory	1.18525	1.00262	3.2715	0.237147	1	319	27595
rs7550273_G	727.1	Synovitis and tenosynovitis	musculoskeletal	-0.140389	0.118772	0.86902	0.237204	1	145	27233
rs2184370_G	272.9	Unspecified disorder of lipoid metabolism	endocrine/metabolic	-0.259578	0.219612	0.771377	0.237212	1	43	25814
rs13107325_C	634.1	Missed abortion/Hydatidiform mole	pregnancy complications	0.344736	0.291678	1.41162	0.237242	1	122	28961
rs3740888_C	522	Diseases of pulp and periapical tissues	digestive	-0.122659	0.103801	0.884565	0.237333	1	201	28371
rs2269686_G	512.7	Shortness of breath	respiratory	0.102947	0.0871207	1.10843	0.237342	1	570	28396
rs7005505_T	590	Pyelonephritis	genitourinary	-0.148771	0.125903	0.861767	0.237353	1	134	27038
rs2184370_G	454	Varicose veins	circulatory system	0.0557401	0.0471746	1.05732	0.237376	1	1058	26542
rs80215559_T	496	Chronic airway obstruction	respiratory	-0.112933	0.0955836	0.893211	0.237402	1	719	28819
rs141135345_A	572	Ascites (non malignant)	digestive	-0.220933	0.187016	0.80177	0.237461	1	58	28333
rs142121339_T	276.13	Hyperpotassemia	endocrine/metabolic	1.18662	1.0045	3.276	0.237479	1	82	28842
rs13107325_C	590	Pyelonephritis	genitourinary	0.326767	0.27666	1.38648	0.237556	1	135	27195
rs2269686_G	351	Other peripheral nerve disorders	neurological	0.0744198	0.0630136	1.07726	0.237598	1	1098	27965
rs112519623_G	427.7	Tachycardia NOS	circulatory system	0.686016	0.580884	1.98579	0.237608	1	181	27164
rs537107181_T	579.2	Splenomegaly	digestive	-1.20118	1.01711	0.300839	0.237611	1	35	26074
rs2269686_G	751.2	Congenital anomalies of urinary system	congenital anomalies	-0.260924	0.220973	0.770339	0.237683	1	68	29047
rs13107325_C	711	Arthropathy associated with infections	musculoskeletal	1.19667	1.01359	3.30908	0.23775	1	22	29071
rs80215559_T	749	Congenital anomalies of face and neck	congenital anomalies	-0.484928	0.410758	0.615741	0.237774	1	28	29548
rs537107181_T	456	Chronic venous insufficiency [CVI]	circulatory system	-1.19596	1.01311	0.302413	0.237808	1	32	25758
rs2413486_C	244.4	Hypothyroidism NOS	endocrine/metabolic	-0.051631	0.0437394	0.949679	0.237832	1	1167	22342
rs2413486_C	735.2	Acquired toe deformities	musculoskeletal	0.100261	0.0849368	1.10546	0.237834	1	304	22971
rs13107325_C	789	Nausea and vomiting	symptoms	0.11283	0.0956087	1.11944	0.237951	1	949	28632
rs11945489_C	613	Other nonmalignant breast conditions	genitourinary	0.156509	0.132626	1.16942	0.237972	1	153	28919
rs13107325_C	371.1	Uveitis, noninfectious or NOS	sense organs	-0.481221	0.407847	0.618028	0.238038	1	32	28800
rs13107325_C	564	Functional digestive disorders	digestive	-0.0644338	0.0546125	0.937598	0.238065	1	2788	23962
rs7005505_T	602	Other disorders of prostate	genitourinary	0.157171	0.133251	1.1702	0.238194	1	134	26824
rs35306826_T	112	Candidiasis	infectious diseases	-0.172204	0.146008	0.841808	0.238235	1	101	28655
rs13107325_C	195.1	Malignant neoplasm, other	neoplasms	-0.127767	0.108336	0.880058	0.238255	1	622	28059
rs112519623_G	395.6	Heart valve replaced	circulatory system	-0.686088	0.581771	0.503542	0.238275	1	46	28702
rs141135345_A	134	Helminthiases	infectious diseases	0.355176	0.301214	1.42643	0.238339	1	25	29155
rs35857733_T	513	Respiratory abnormalities	respiratory	-0.253823	0.215293	0.775829	0.238412	1	43	29134
rs7005505_T	374.3	Ptosis of eyelid	sense organs	0.129078	0.109501	1.13778	0.238483	1	192	28639
rs35857733_T	627	Menopausal and postmenopausal disorders	genitourinary	-0.0564118	0.0478711	0.94515	0.238633	1	965	26361
rs142121339_T	275.1	Disorders of iron metabolism	hematopoietic	1.18524	1.00582	3.27148	0.238646	1	78	29285
rs35306826_T	261.4	Vitamin D deficiency	endocrine/metabolic	-0.134369	0.11403	0.874267	0.238652	1	164	28416
rs80215559_T	585.1	Acute renal failure	genitourinary	-0.137568	0.11678	0.871475	0.23879	1	472	28095
rs35306826_T	561	Symptoms involving digestive system	digestive	0.0406797	0.0345376	1.04152	0.238861	1	1867	23317
rs35857733_T	332	Parkinson's disease	neurological	0.215902	0.183308	1.24098	0.238871	1	64	28386
rs142121339_T	200	Myeloproliferative disease	neoplasms	1.18286	1.00454	3.2637	0.238988	1	82	29166
rs9398171_C	389.2	Conductive hearing loss	sense organs	0.293356	0.249162	1.34092	0.239046	1	35	28697
rs7550273_G	574	Cholelithiasis and cholecystitis	digestive	-0.0461911	0.0392404	0.95486	0.239143	1	1423	27975
rs13107325_C	191.1	Cancer of brain and nervous system	neoplasms	-0.567928	0.482499	0.566698	0.239173	1	22	29450
rs13107325_C	191.11	Cancer of brain	neoplasms	-0.567928	0.482499	0.566698	0.239173	1	22	29450
rs2184370_G	686.4	Pyogenic granuloma	dermatologic	-0.288626	0.245276	0.749292	0.239299	1	35	29061
rs142121339_T	427.9	Palpitations	circulatory system	0.320291	0.272249	1.37753	0.239409	1	473	27110
rs2269686_G	509.1	Respiratory failure	respiratory	0.215799	0.183469	1.24085	0.23951	1	138	28307
rs3740888_C	789	Nausea and vomiting	symptoms	-0.0569055	0.0483805	0.944683	0.239512	1	937	28388
rs7005505_T	752	Nervous system congenital anomalies	congenital anomalies	-0.264666	0.225031	0.767462	0.239542	1	41	29360
rs35857733_T	369	Infection of the eye	sense organs	0.240046	0.2041	1.27131	0.239546	1	52	28407
rs2269686_G	272.11	Hypercholesterolemia	endocrine/metabolic	0.0456117	0.0387884	1.04667	0.239631	1	3153	25781
rs35306826_T	300.1	Anxiety disorder	mental disorders	-0.0575075	0.0489132	0.944115	0.239713	1	902	26852
rs3740888_C	594.8	Renal colic	genitourinary	-0.133552	0.11361	0.874982	0.239785	1	169	28659
rs13107325_C	428.1	Congestive heart failure (CHF) NOS	circulatory system	0.326307	0.27761	1.38584	0.239829	1	133	29189
rs13107325_C	740	Osteoarthrosis	musculoskeletal	-0.0588925	0.0501177	0.942808	0.239961	1	3425	26156
rs7005505_T	411.9	Other acute and subacute forms of ischemic heart disease	circulatory system	-0.142589	0.121401	0.86711	0.240183	1	145	26931
rs35857733_T	191	Manlignant and unknown neoplasms of brain and nervous system	neoplasms	0.317539	0.270376	1.37374	0.240221	1	30	29049
rs112519623_G	555.1	Regional enteritis	digestive	1.17888	1.00382	3.25072	0.24024	1	101	23962
rs7550273_G	737.3	Kyphoscoliosis and scoliosis	musculoskeletal	0.247288	0.210573	1.28055	0.240252	1	50	28490
rs35306826_T	740.12	Osteoarthrosis, localized, secondary	musculoskeletal	0.190307	0.162079	1.20962	0.240331	1	77	25471
rs2413486_C	516	Abnormal sputum	respiratory	-0.158826	0.135279	0.853144	0.240368	1	113	23682
rs537107181_T	367.1	Myopia	sense organs	-0.595485	0.507233	0.551295	0.2404	1	231	27760
rs13107325_C	276.13	Hyperpotassemia	endocrine/metabolic	0.428629	0.365135	1.53515	0.240439	1	82	28899
rs112519623_G	300.13	Phobia	mental disorders	-0.603197	0.514053	0.54706	0.24063	1	72	27585
rs35857733_T	611	Abnormal findings on mammogram or breast exam	genitourinary	-0.131933	0.112472	0.876399	0.240782	1	162	28553
rs35857733_T	611.3	Lump or mass in breast	genitourinary	-0.131933	0.112472	0.876399	0.240782	1	162	28553
rs782134971_GAAACTGCC	550	Abdominal hernia	digestive	-0.0346323	0.029534	0.965961	0.240946	1	3469	26019
rs13107325_C	571.81	Portal hypertension	digestive	1.18681	1.01299	3.27661	0.241362	1	23	28677
rs9398171_C	530.5	Disorders of esophageal motility	digestive	0.197419	0.168527	1.21825	0.241422	1	79	25095
rs200537727_C	371.3	Inflammation of eyelids	sense organs	0.590077	0.503748	1.80413	0.241449	1	234	25889
rs11945489_C	287.3	Thrombocytopenia	hematopoietic	-0.151781	0.129581	0.859176	0.241471	1	139	28814
rs7005505_T	363	Chorioretinal inflammations, scars, and other disorders of choroid	sense organs	0.357705	0.305454	1.43004	0.241575	1	27	28062
rs35857733_T	798	Malaise and fatigue	symptoms	0.0861565	0.0735763	1.08998	0.241606	1	390	28787
rs2184370_G	614.53	Cyst or abscess of Bartholin's gland	genitourinary	0.234155	0.199968	1.26384	0.241615	1	61	28487
rs2184370_G	270.32	Paraproteinemia	endocrine/metabolic	0.254953	0.217747	1.2904	0.241652	1	51	29205
rs80215559_T	379	Other disorders of eye	sense organs	-0.203733	0.174011	0.81568	0.241677	1	200	28946
rs782134971_GAAACTGCC	586	Other disorders of the kidney and ureters	genitourinary	-0.097386	0.0832132	0.907206	0.241873	1	374	28010
rs3740888_C	613.8	Other specified disorders of breast	genitourinary	-0.319482	0.272998	0.726525	0.241891	1	31	29171
rs80215559_T	377.3	Optic neuritis/neuropathy	sense organs	-0.568051	0.485424	0.566629	0.241915	1	20	28946
rs782134971_GAAACTGCC	564.9	Personal history of diseases of digestive system	digestive	0.0459635	0.0392896	1.04704	0.242056	1	1934	23883
rs9398171_C	580.2	Nephrotic syndrome without mention of glomerulonephritis	genitourinary	-0.23463	0.200584	0.790863	0.242108	1	67	27909
rs782134971_GAAACTGCC	578.8	Hemorrhage of rectum and anus	digestive	0.0572848	0.0489761	1.05896	0.242142	1	1194	27045
rs112519623_G	317.1	Alcoholism	mental disorders	0.588937	0.503588	1.80207	0.242209	1	217	28857
rs200537727_C	427.6	Premature beats	circulatory system	-0.533999	0.456657	0.586256	0.242257	1	96	24413
rs2413486_C	366	Cataract	sense organs	0.0396662	0.0339336	1.04046	0.24243	1	2163	21632
rs7550273_G	687	Symptoms affecting skin	dermatologic	-0.153952	0.13171	0.857313	0.242456	1	117	28985
rs782134971_GAAACTGCC	742.1	Loose body in joint	musculoskeletal	-0.301701	0.258141	0.739559	0.242508	1	36	29092
rs537107181_T	707.2	Chronic ulcer of leg or foot	dermatologic	-1.19763	1.02487	0.301909	0.242579	1	31	28342
rs141135345_A	427.22	Atrial flutter	circulatory system	-0.199584	0.170826	0.819072	0.242667	1	70	26844
rs2413486_C	389.4	Tinnitus	sense organs	-0.196518	0.168218	0.821587	0.242713	1	73	23234
rs141135345_A	411.41	Aneurysm and dissection of heart	circulatory system	0.337682	0.289066	1.4017	0.242733	1	27	26756
rs2269686_G	70.4	Chronic hepatitis	infectious diseases	-0.364953	0.312412	0.694229	0.242734	1	33	28704
rs11945489_C	189.2	Cancer of bladder	neoplasms	-0.126728	0.108497	0.880974	0.242793	1	202	28791
rs35857733_T	613.7	Other signs and symptoms in breast	genitourinary	-0.270756	0.23184	0.762803	0.242865	1	38	29026
rs80215559_T	218.2	Other benign neoplasm of uterus	neoplasms	-0.508322	0.435337	0.601504	0.242947	1	27	27515
rs200537727_C	694.2	Other dyschromia	dermatologic	1.17222	1.00395	3.22915	0.242964	1	103	25517
rs3740888_C	801.1	Fracture of foot	injuries & poisonings	-0.305026	0.26126	0.737105	0.243002	1	34	28289
rs35306826_T	280	Iron deficiency anemias	hematopoietic	0.0563236	0.0482443	1.05794	0.243023	1	910	26992
rs9398171_C	701.3	Circumscribed scleroderma	dermatologic	-0.246063	0.21077	0.781873	0.243029	1	62	28832
rs782134971_GAAACTGCC	585.3	Chronic renal failure [CKD]	genitourinary	0.0834143	0.0714598	1.08699	0.243094	1	558	28010
rs13107325_C	635	Hemorrhage during pregnancy; childbirth and postpartum	pregnancy complications	0.260437	0.223117	1.2975	0.243103	1	197	28961
rs782134971_GAAACTGCC	189.1	Cancer of kidney and renal pelvis	neoplasms	0.221918	0.190137	1.24847	0.24315	1	83	29202
rs7550273_G	478	Throat pain	respiratory	-0.261117	0.22379	0.770191	0.243292	1	41	27688
rs3740888_C	619.2	Disorders of uterus, NEC	genitourinary	0.0891976	0.0764633	1.0933	0.243395	1	361	28393
rs2184370_G	707	Chronic ulcer of skin	dermatologic	0.186643	0.160019	1.2052	0.243459	1	93	29206
rs142121339_T	727.5	Rupture of synovium	musculoskeletal	-0.601937	0.51621	0.54775	0.243586	1	53	27228
rs7005505_T	465.2	Acute pharyngitis	respiratory	-0.189239	0.162325	0.827589	0.243696	1	80	29195
rs11945489_C	380.1	Otitis externa	sense organs	-0.282623	0.242439	0.753804	0.243716	1	38	28953
rs537107181_T	339	Other headache syndromes	neurological	-0.360087	0.309023	0.697616	0.243921	1	740	27297
rs782134971_GAAACTGCC	571.8	Liver abscess and sequelae of chronic liver disease	digestive	-0.273622	0.234865	0.760619	0.244012	1	43	28586
rs3740888_C	174.11	Malignant neoplasm of female breast	neoplasms	0.0673536	0.0578203	1.06967	0.244068	1	646	27493
rs13107325_C	577	Diseases of pancreas	digestive	0.241872	0.207649	1.27363	0.244095	1	216	29365
rs13107325_C	573.5	Jaundice (not of newborn)	digestive	0.490443	0.42109	1.63304	0.244141	1	66	28677
rs35857733_T	272.1	Hyperlipidemia	endocrine/metabolic	0.0310944	0.0266984	1.03158	0.24416	1	3442	25716
rs80215559_T	622.2	Mucous polyp of cervix	genitourinary	-0.158975	0.136518	0.853017	0.244221	1	345	28293
rs112519623_G	198.3	Secondary malignant neoplasm of digestive systems	neoplasms	-0.533774	0.458394	0.586388	0.244244	1	95	28059
rs3740888_C	537	Other disorders of stomach and duodenum	digestive	-0.095477	0.0820216	0.908939	0.244405	1	323	25204
rs200537727_C	389.2	Conductive hearing loss	sense organs	-0.844989	0.725944	0.429562	0.24443	1	30	25983
rs200537727_C	191	Manlignant and unknown neoplasms of brain and nervous system	neoplasms	-0.845246	0.726229	0.429452	0.244471	1	29	26485
rs537107181_T	276.14	Hypopotassemia	endocrine/metabolic	-0.681898	0.585889	0.505656	0.244477	1	149	27773
rs142121339_T	172.3	Carcinoma in situ of skin	neoplasms	0.828604	0.712151	2.29012	0.244617	1	110	28343
rs80215559_T	367.8	Hypermetropia	sense organs	0.689346	0.592466	1.99241	0.244618	1	36	28896
rs35306826_T	596	Other disorders of bladder	genitourinary	-0.0596476	0.0512697	0.942096	0.244664	1	830	27631
rs782134971_GAAACTGCC	745	Pain in joint	musculoskeletal	-0.0792559	0.0681618	0.923804	0.244926	1	567	28921
rs2184370_G	270	Disorders of protein plasma/amino-acid transport and metabolism	endocrine/metabolic	0.232198	0.199696	1.26137	0.244927	1	60	29205
rs782134971_GAAACTGCC	555	Inflammatory bowel disease and other gastroenteritis and colitis	digestive	0.108537	0.0933642	1.11465	0.245028	1	331	23883
rs142121339_T	211	Benign neoplasm of other parts of digestive system	neoplasms	0.233614	0.200962	1.26316	0.245042	1	807	28344
rs80215559_T	304	Adjustment reaction	mental disorders	0.840248	0.72282	2.31694	0.245049	1	28	27585
rs112519623_G	41	Bacterial infection NOS	infectious diseases	-0.248186	0.213525	0.780215	0.245102	1	555	28773
rs782134971_GAAACTGCC	550.2	Diaphragmatic hernia	digestive	-0.0369584	0.0317984	0.963716	0.245125	1	2942	26019
rs35306826_T	196	Radiotherapy	neoplasms	-0.162428	0.139774	0.850077	0.245205	1	111	27317
rs7550273_G	379	Other disorders of eye	sense organs	0.120751	0.10391	1.12834	0.245207	1	200	28897
rs2413486_C	749	Congenital anomalies of face and neck	congenital anomalies	0.379038	0.326197	1.46088	0.24524	1	22	23768
rs11945489_C	374.1	Ectropion or entropion	sense organs	0.175738	0.151285	1.19213	0.245382	1	118	28308
rs142121339_T	280	Iron deficiency anemias	hematopoietic	0.217331	0.187105	1.24276	0.245419	1	927	27674
rs3740888_C	70.9	Hepatitis NOS	infectious diseases	0.340536	0.293178	1.4057	0.245426	1	23	28785
rs141135345_A	225.1	Benign neoplasm of brain, cranial nerves, meninges	neoplasms	0.225013	0.193776	1.25234	0.24556	1	58	29097
rs9398171_C	686.4	Pyogenic granuloma	dermatologic	-0.329839	0.284109	0.719039	0.245658	1	35	29146
rs142121339_T	478	Throat pain	respiratory	-0.681141	0.586757	0.506039	0.2457	1	41	27680
rs142121339_T	747.11	Cardiac shunt/ heart septal defect	congenital anomalies	-0.848988	0.731456	0.427848	0.245771	1	23	29447
rs141135345_A	433.3	Cerebral ischemia	circulatory system	-0.0987258	0.0850819	0.905991	0.245901	1	287	28479
rs200537727_C	375	Disorders of lacrimal system	sense organs	0.586309	0.505288	1.79734	0.245908	1	234	26030
rs2413486_C	292	Neurological disorders	mental disorders	0.113383	0.0977199	1.12006	0.24593	1	228	23484
rs142121339_T	250.2	Type 2 diabetes	endocrine/metabolic	0.18518	0.159616	1.20344	0.245984	1	1288	28065
rs2269686_G	474.2	Chronic tonsillitis and adenoiditis	respiratory	-0.208444	0.179687	0.811847	0.246034	1	107	27416
rs3740888_C	737	Curvature of spine	musculoskeletal	-0.22708	0.19578	0.796857	0.2461	1	58	28292
rs35857733_T	750.21	Congenital anomalies of intestine	congenital anomalies	-0.320508	0.276406	0.72578	0.246231	1	26	28981
rs537107181_T	619.2	Disorders of uterus, NEC	genitourinary	-0.482807	0.416388	0.617049	0.246247	1	353	27515
rs142121339_T	695.8	Other specified erythematous conditions	dermatologic	-0.848219	0.731576	0.428177	0.246276	1	22	28311
rs141135345_A	110.1	Dermatophytosis	infectious diseases	-0.297062	0.256243	0.742998	0.246334	1	31	29071
rs2413486_C	801.1	Fracture of foot	injuries & poisonings	0.326225	0.281482	1.38573	0.246475	1	29	22924
rs3740888_C	528.11	Stomatitis and mucositis (ulcerative)	digestive	0.266708	0.23021	1.30566	0.246643	1	38	28916
rs3740888_C	279	Disorders involving the immune mechanism	endocrine/metabolic	-0.35354	0.305166	0.702198	0.246654	1	25	29276
rs2184370_G	706	Diseases of sebaceous glands	dermatologic	-0.0588875	0.0508387	0.942813	0.246733	1	871	28417
rs9398171_C	174.11	Malignant neoplasm of female breast	neoplasms	0.0718387	0.0620307	1.07448	0.246817	1	645	27543
rs13107325_C	603.1	Hydrocele	genitourinary	-0.259725	0.224276	0.771264	0.246841	1	130	27442
rs141135345_A	389.4	Tinnitus	sense organs	-0.176835	0.152707	0.837918	0.246865	1	87	28549
rs142121339_T	550.2	Diaphragmatic hernia	digestive	-0.110207	0.0951713	0.895648	0.246868	1	2944	26054
rs35306826_T	596.1	Bladder neck obstruction	genitourinary	-0.132463	0.114421	0.875935	0.246994	1	165	27631
rs782134971_GAAACTGCC	530.3	Stricture and stenosis of esophagus	digestive	0.130421	0.112684	1.13931	0.247105	1	227	25190
rs141135345_A	290.13	Senile dementia	mental disorders	0.336413	0.290699	1.39992	0.247168	1	27	28841
rs3740888_C	427.11	Paroxysmal supraventricular tachycardia	circulatory system	0.109424	0.0945759	1.11564	0.247274	1	233	26932
rs9398171_C	702.2	Seborrheic keratosis	dermatologic	-0.0860759	0.0744018	0.917525	0.24731	1	458	28553
rs9398171_C	594.1	Calculus of kidney	genitourinary	0.100556	0.0869201	1.10579	0.247324	1	308	28718
rs11945489_C	149.1	Cancer of oropharynx	neoplasms	0.459652	0.397333	1.58352	0.247336	1	20	28884
rs141135345_A	614.32	Chronic inflammatory pelvic disease	genitourinary	0.30574	0.264306	1.35763	0.247369	1	33	28419
rs3740888_C	426.2	Atrioventricular [AV] block	circulatory system	-0.109862	0.0949807	0.895958	0.247406	1	242	26932
rs2184370_G	270.3	Disorders of plasma protein metabolism	endocrine/metabolic	0.237406	0.205264	1.26796	0.247442	1	57	29205
rs13107325_C	365	Glaucoma	sense organs	-0.122554	0.105964	0.884658	0.247449	1	660	28224
rs142121339_T	800	Fracture of lower limb	injuries & poisonings	-0.357362	0.309008	0.699519	0.247485	1	193	28477
rs13107325_C	695.7	Prurigo and Lichen	dermatologic	-0.2736	0.236633	0.760636	0.247591	1	113	28364
rs35857733_T	627.4	Premenopausal menorrhagia	genitourinary	0.31933	0.276232	1.37621	0.247672	1	29	26361
rs2269686_G	286.7	Other and unspecified coagulation defects	hematopoietic	0.544246	0.470816	1.72331	0.247696	1	27	28981
rs80215559_T	859	Complication due to other implant and internal device	injuries & poisonings	-0.559824	0.484372	0.571309	0.247774	1	21	29433
rs11945489_C	599.4	Urinary incontinence	genitourinary	0.134576	0.116451	1.14405	0.247826	1	195	27651
rs2184370_G	465	Acute upper respiratory infections of multiple or unspecified sites	respiratory	-0.121036	0.104735	0.886002	0.247829	1	197	29079
rs11945489_C	428.1	Congestive heart failure (CHF) NOS	circulatory system	-0.156203	0.13517	0.855386	0.247844	1	130	28686
rs7550273_G	724.2	Disorders of coccyx	musculoskeletal	0.310008	0.268333	1.36344	0.247964	1	32	28899
rs7005505_T	742.1	Loose body in joint	musculoskeletal	-0.273592	0.236819	0.760643	0.247978	1	37	29018
rs7005505_T	706	Diseases of sebaceous glands	dermatologic	0.0590251	0.0510942	1.0608	0.248	1	885	28519
rs7005505_T	592	Cystitis and urethritis	genitourinary	0.105345	0.0912111	1.11109	0.248106	1	277	27038
rs141135345_A	521.1	Dental caries	digestive	0.103923	0.0899815	1.10952	0.248116	1	264	28273
rs2269686_G	624	Symptoms involving female genital tract	genitourinary	0.290234	0.251313	1.33674	0.248143	1	81	28467
rs142121339_T	189.11	Malignant neoplasm of kidney, except pelvis	neoplasms	1.15973	1.00449	3.18906	0.248275	1	81	29238
rs2269686_G	411.41	Aneurysm and dissection of heart	circulatory system	-0.391357	0.338999	0.676139	0.248317	1	27	26773
rs112519623_G	244.1	Secondary hypothyroidism	endocrine/metabolic	1.15973	1.0046	3.18909	0.248326	1	95	27741
rs9398171_C	110.1	Dermatophytosis	infectious diseases	-0.366577	0.317565	0.693103	0.248363	1	29	29230
rs7005505_T	292.3	Memory loss	mental disorders	0.208543	0.180666	1.23188	0.248377	1	72	29025
rs2184370_G	747	Cardiac and circulatory congenital anomalies	congenital anomalies	0.204069	0.176946	1.22638	0.248791	1	76	29223
rs2269686_G	364.5	Corneal dystrophy	sense organs	-0.320816	0.278221	0.725557	0.24887	1	42	27899
rs9398171_C	320	Meningitis	neurological	0.299305	0.259613	1.34892	0.248956	1	32	29299
rs3740888_C	721.8	Other allied disorders of spine	musculoskeletal	-0.313942	0.27232	0.730562	0.248976	1	31	28698
rs35306826_T	339	Other headache syndromes	neurological	-0.0615953	0.0534304	0.940263	0.248987	1	752	27652
rs13107325_C	559	Ileostomy status	digestive	0.835575	0.7249	2.30614	0.249043	1	30	23962
rs782134971_GAAACTGCC	295	Schizophrenia and other psychotic disorders	mental disorders	-0.304072	0.263813	0.737808	0.249073	1	34	27499
rs7550273_G	367.9	Blindness and low vision	sense organs	-0.267804	0.232359	0.765058	0.249097	1	38	28846
rs7550273_G	750.21	Congenital anomalies of intestine	congenital anomalies	-0.319372	0.277166	0.726605	0.249208	1	26	29332
rs142121339_T	967	Adverse effects of sedatives or other central nervous system depressants and anesthetics	injuries & poisonings	-0.69577	0.603941	0.49869	0.249301	1	37	26565
rs35306826_T	579.2	Splenomegaly	digestive	-0.282864	0.245544	0.753622	0.249326	1	37	26418
rs782134971_GAAACTGCC	695.7	Prurigo and Lichen	dermatologic	-0.169501	0.147166	0.844086	0.249417	1	113	28272
rs3740888_C	296	Mood disorders	mental disorders	0.0476342	0.041364	1.04879	0.249492	1	1274	27355
rs2413486_C	289	Other diseases of blood and blood-forming organs	hematopoietic	-0.181566	0.157669	0.833963	0.249499	1	83	23328
rs13107325_C	395.2	Nonrheumatic aortic valve disorders	circulatory system	0.235438	0.204453	1.26546	0.249506	1	235	28702
rs7005505_T	411.2	Myocardial infarction	circulatory system	-0.061862	0.0537356	0.940013	0.249638	1	791	26931
rs141135345_A	218.2	Other benign neoplasm of uterus	neoplasms	-0.322726	0.280364	0.724173	0.249693	1	26	27192
rs2184370_G	618.2	Uterine/Uterovaginal prolapse	genitourinary	-0.0789224	0.0685724	0.924112	0.249759	1	483	28312
rs782134971_GAAACTGCC	242.1	Graves' disease	endocrine/metabolic	-0.272307	0.236597	0.761621	0.249761	1	43	27655
rs200537727_C	635.3	Placenta previa and abruptio placenta	pregnancy complications	-0.525589	0.456673	0.591207	0.24977	1	94	26044
rs2184370_G	707.2	Chronic ulcer of leg or foot	dermatologic	0.312706	0.271729	1.36712	0.249814	1	34	29206
rs200537727_C	714	Rheumatoid arthritis and other inflammatory polyarthropathies	musculoskeletal	0.519539	0.45151	1.68125	0.249867	1	262	25921
rs2413486_C	573.5	Jaundice (not of newborn)	digestive	-0.22857	0.19865	0.79567	0.24989	1	52	23061
rs35857733_T	70.3	Viral hepatitis C	infectious diseases	0.377902	0.328567	1.45922	0.250081	1	21	28634
rs80215559_T	559	Ileostomy status	digestive	0.831629	0.723062	2.29706	0.250083	1	30	23962
rs80215559_T	290.13	Senile dementia	mental disorders	0.831499	0.723014	2.29676	0.250125	1	27	29187
rs7550273_G	721	Spondylosis and allied disorders	musculoskeletal	-0.112579	0.0979	0.893526	0.250167	1	214	28899
rs141135345_A	426.91	Cardiac pacemaker in situ	circulatory system	0.16984	0.14771	1.18512	0.250216	1	100	26844
rs3740888_C	761	Cervicalgia	symptoms	0.159145	0.138427	1.17251	0.25028	1	108	29217
rs11945489_C	348.7	Coma	neurological	-0.310742	0.270306	0.732903	0.250312	1	30	28287
rs13107325_C	707	Chronic ulcer of skin	dermatologic	-0.295872	0.25738	0.743882	0.250327	1	93	29488
rs35857733_T	965.1	Opiates and related narcotics causing adverse effects in therapeutic use	injuries & poisonings	0.126272	0.109865	1.13459	0.250414	1	175	26250
rs7005505_T	556	Ulceration of the lower GI tract	digestive	-0.15026	0.13074	0.860485	0.250431	1	126	23828
rs2184370_G	550.5	Ventral hernia	digestive	0.124625	0.10845	1.13272	0.250497	1	198	25853
rs7550273_G	599	Other symptoms/disorders or the urinary system	genitourinary	-0.0585811	0.0509979	0.943102	0.250681	1	818	28091
rs80215559_T	477	Epistaxis or throat hemorrhage	respiratory	-0.200411	0.174477	0.818394	0.250703	1	204	27735
rs13107325_C	145	Cancer of mouth	neoplasms	-0.353885	0.308149	0.701956	0.250795	1	62	29386
rs782134971_GAAACTGCC	198.1	Secondary malignancy of lymph nodes	neoplasms	-0.0902499	0.0785864	0.913703	0.250797	1	426	27968
rs13107325_C	610.4	Benign neoplasm of breast	genitourinary	-0.238249	0.207471	0.788006	0.250824	1	145	28949
rs2269686_G	724	Other and unspecified disorders of back	musculoskeletal	-0.318564	0.277467	0.727193	0.250923	1	42	28615
rs200537727_C	535.1	Acute gastritis	digestive	-0.837692	0.729769	0.432708	0.251015	1	29	22835
rs9398171_C	411.2	Myocardial infarction	circulatory system	0.0640996	0.0558417	1.0662	0.251018	1	791	26899
rs2413486_C	260.6	Anorexia	endocrine/metabolic	0.228598	0.19915	1.25684	0.251023	1	56	23482
rs142121339_T	214.1	Lipoma of skin and subcutaneous tissue	neoplasms	-0.240267	0.20934	0.786418	0.251078	1	488	28772
rs13107325_C	241.2	Nontoxic multinodular goiter	endocrine/metabolic	0.481737	0.419735	1.61888	0.251086	1	67	27741
rs13107325_C	555.21	Ulcerative colitis (chronic)	digestive	-0.355332	0.309609	0.700941	0.251101	1	61	23962
rs9398171_C	965	Poisoning by analgesics, antipyretics, and antirheumatics	injuries & poisonings	-0.0894841	0.0779819	0.914403	0.251176	1	421	26438
rs80215559_T	180.3	Cervical intraepithelial neoplasia [CIN] [Cervical dysplasia]	neoplasms	0.272731	0.237927	1.31355	0.251679	1	164	27011
rs2184370_G	530.9	Heartburn	digestive	-0.101376	0.0884676	0.903593	0.251831	1	279	25020
rs80215559_T	618.5	Prolapse of vaginal vault after hysterectomy	genitourinary	0.673855	0.588104	1.96179	0.251874	1	39	28584
rs11945489_C	496	Chronic airway obstruction	respiratory	-0.0678222	0.0592203	0.934427	0.252104	1	705	28324
rs200537727_C	218.1	Uterine leiomyoma	neoplasms	0.237337	0.207236	1.26787	0.252106	1	964	24728
rs9398171_C	591	Urinary tract infection	genitourinary	0.0584695	0.0510553	1.06021	0.252118	1	936	27017
rs141135345_A	714	Rheumatoid arthritis and other inflammatory polyarthropathies	musculoskeletal	0.0984334	0.085958	1.10344	0.252154	1	289	28487
rs537107181_T	752.1	Neural tube defects	congenital anomalies	-1.161	1.0139	0.313174	0.252175	1	30	28378
rs2269686_G	476	Allergic rhinitis	respiratory	0.133174	0.116322	1.14245	0.252263	1	323	27416
rs537107181_T	274.1	Gout	endocrine/metabolic	1.15223	1.0065	3.16523	0.252299	1	330	28069
rs782134971_GAAACTGCC	766	Neuralgia, neuritis, and radiculitis NOS	symptoms	-0.282745	0.247049	0.753712	0.252422	1	39	29224
rs11945489_C	800	Fracture of lower limb	injuries & poisonings	-0.126878	0.110901	0.880842	0.252597	1	192	28041
rs13107325_C	224	Benign neoplasm of eye	neoplasms	-0.555856	0.485874	0.573581	0.25261	1	22	29450
rs2413486_C	646	Other complications of pregnancy NEC	pregnancy complications	-0.227989	0.199299	0.796133	0.252642	1	54	23741
rs7550273_G	368	Visual disturbances	sense organs	0.0868809	0.0759479	1.09077	0.252643	1	374	29130
rs782134971_GAAACTGCC	426.32	Left bundle branch block	circulatory system	-0.134373	0.117486	0.874264	0.252733	1	183	27078
rs782134971_GAAACTGCC	686.4	Pyogenic granuloma	dermatologic	-0.295784	0.258695	0.743948	0.252886	1	35	29248
rs112519623_G	550.6	Incisional hernia	digestive	-0.823982	0.720695	0.438681	0.252907	1	30	26105
rs2184370_G	250.4	Abnormal glucose	endocrine/metabolic	0.167206	0.146285	1.182	0.25303	1	110	27851
rs11945489_C	345.1	Epilepsy	neurological	0.428564	0.374945	1.53505	0.253037	1	22	28287
rs2269686_G	78	Viral warts & HPV	infectious diseases	0.201023	0.175875	1.22265	0.253046	1	150	28704
rs2184370_G	514	Abnormal findings examination of lungs	respiratory	0.122034	0.106775	1.12979	0.253076	1	205	29090
rs2269686_G	41.4	E. coli	infectious diseases	0.171335	0.149963	1.18689	0.253238	1	200	28440
rs9398171_C	242	Thyrotoxicosis with or without goiter	endocrine/metabolic	0.128916	0.112849	1.13759	0.253298	1	183	27558
rs782134971_GAAACTGCC	225	Benign neoplasm of brain and other parts of nervous system	neoplasms	0.244692	0.214204	1.27723	0.253317	1	66	29357
rs35857733_T	721	Spondylosis and allied disorders	musculoskeletal	-0.112801	0.0987484	0.893328	0.253326	1	209	28552
rs2184370_G	428.1	Congestive heart failure (CHF) NOS	circulatory system	-0.146477	0.128239	0.863746	0.253364	1	131	28910
rs9398171_C	565	Anal and rectal conditions	digestive	-0.0453516	0.0397059	0.955661	0.253376	1	1647	27055
rs35857733_T	381.1	Otitis media	sense organs	0.148298	0.129837	1.15986	0.253377	1	125	28929
rs141135345_A	727.5	Rupture of synovium	musculoskeletal	0.234045	0.204935	1.2637	0.253435	1	52	26962
rs7005505_T	367	Disorders of refraction and accommodation; blindness and low vision	sense organs	0.066339	0.0580895	1.06859	0.253448	1	681	28734
rs141135345_A	395.2	Nonrheumatic aortic valve disorders	circulatory system	-0.107872	0.0944656	0.897743	0.253489	1	234	28362
rs782134971_GAAACTGCC	384.4	Perforation of tympanic membrane	sense organs	-0.220899	0.193471	0.801797	0.25355	1	65	29236
rs13107325_C	519.8	Other diseases of respiratory system, NEC	respiratory	0.129212	0.113184	1.13793	0.253614	1	680	28863
rs112519623_G	574.3	Cholecystitis without cholelithiasis	digestive	-0.35193	0.308325	0.70333	0.253694	1	238	28021
rs200537727_C	560.1	Paralytic ileus	digestive	-0.84024	0.736396	0.431607	0.253863	1	33	21572
rs35857733_T	458	Hypotension	circulatory system	-0.0672713	0.0589618	0.934942	0.253899	1	598	27360
rs2269686_G	800.1	Fracture of neck of femur	injuries & poisonings	0.286043	0.250716	1.33115	0.25391	1	79	28208
rs80215559_T	41.2	Streptococcus infection	infectious diseases	-0.252406	0.221295	0.776929	0.254042	1	118	28773
rs7005505_T	250.4	Abnormal glucose	endocrine/metabolic	-0.158136	0.138649	0.853733	0.254057	1	110	27962
rs2413486_C	735.21	Hammer toe (acquired)	musculoskeletal	0.168008	0.147312	1.18295	0.254082	1	102	22971
rs112519623_G	621	Endometrial hyperplasia	genitourinary	1.14778	1.0064	3.15118	0.254085	1	97	28293
rs7550273_G	287	Purpura and other hemorrhagic conditions	hematopoietic	-0.128778	0.112918	0.879169	0.254097	1	161	29269
rs200537727_C	564.9	Personal history of diseases of digestive system	digestive	-0.154541	0.13551	0.856809	0.254103	1	1747	21572
rs9398171_C	502	Postinflammatory pulmonary fibrosis	respiratory	0.193867	0.170016	1.21394	0.254165	1	78	28445
rs782134971_GAAACTGCC	252.2	Hypoparathyroidism	endocrine/metabolic	-0.337217	0.295734	0.713754	0.254174	1	26	29183
rs7550273_G	182	Malignant neoplasm of uterus	neoplasms	0.158195	0.138764	1.17139	0.254272	1	114	26962
rs35306826_T	433.1	Occlusion and stenosis of precerebral arteries	circulatory system	0.171924	0.150837	1.18759	0.254369	1	89	28075
rs2269686_G	430.1	Subarachnoid hemorrhage	circulatory system	-0.275274	0.241543	0.759364	0.254433	1	57	28500
rs11945489_C	509.1	Respiratory failure	respiratory	-0.14919	0.130925	0.861405	0.254491	1	138	28145
rs9398171_C	800.1	Fracture of neck of femur	injuries & poisonings	-0.206466	0.181215	0.813454	0.254559	1	81	28345
rs200537727_C	756	Other congenital musculoskeletal anomalies	congenital anomalies	-0.677098	0.594475	0.50809	0.25471	1	49	26513
rs13107325_C	578.2	Blood in stool	digestive	0.258147	0.226753	1.29453	0.254932	1	188	27136
rs2269686_G	331	Other cerebral degenerations	neurological	-0.297085	0.260989	0.742981	0.254994	1	48	28447
rs35306826_T	418.1	Precordial pain	circulatory system	-0.0788887	0.0693051	0.924143	0.255003	1	444	28362
rs537107181_T	442.1	Aortic aneurysm	circulatory system	-0.818909	0.719439	0.440913	0.255012	1	100	27842
rs782134971_GAAACTGCC	184	Cancer of other female genital organs	neoplasms	-0.0746811	0.0656141	0.928039	0.255043	1	615	27737
rs35306826_T	642.1	Preeclampsia and eclampsia	pregnancy complications	0.299807	0.26343	1.3496	0.255084	1	29	28704
rs112519623_G	728.2	Laxity of ligament or hypermobility syndrome	musculoskeletal	-0.585371	0.51437	0.556899	0.255106	1	70	27283
rs2269686_G	464	Acute sinusitis	respiratory	-0.404687	0.35565	0.667185	0.255171	1	24	29023
rs9398171_C	613.7	Other signs and symptoms in breast	genitourinary	0.268424	0.235909	1.3079	0.255192	1	40	29230
rs112519623_G	599	Other symptoms/disorders or the urinary system	genitourinary	-0.206976	0.181933	0.813039	0.255265	1	818	28141
rs2413486_C	250.1	Type 1 diabetes	endocrine/metabolic	-0.154382	0.135719	0.856945	0.255325	1	112	22605
rs112519623_G	687.4	Disturbance of skin sensation	dermatologic	-0.336088	0.295525	0.71456	0.255431	1	266	29035
rs9398171_C	727.6	Rupture of tendon, nontraumatic	musculoskeletal	-0.09649	0.0848545	0.908019	0.255487	1	352	27100
rs142121339_T	585.4	Chronic kidney disease, Stage I or II	genitourinary	1.14131	1.00377	3.13088	0.255527	1	75	28041
rs537107181_T	597.1	Urethral stricture (not specified as infectious)	genitourinary	1.14098	1.00357	3.12985	0.255572	1	299	27266
rs537107181_T	561	Symptoms involving digestive system	digestive	0.313646	0.275888	1.36841	0.255597	1	1840	23038
rs7005505_T	872	Traumatic amputation	injuries & poisonings	-0.280849	0.247042	0.755143	0.255602	1	34	29250
rs13107325_C	333.1	Essential tremor	neurological	-0.434786	0.382464	0.647403	0.25562	1	39	28778
rs2184370_G	750.2	Lower gastrointestinal congenital anomalies	congenital anomalies	-0.266616	0.234555	0.765967	0.255668	1	38	29105
rs537107181_T	296.22	Major depressive disorder	mental disorders	-0.294121	0.258781	0.745187	0.255722	1	1190	26524
rs7550273_G	695.7	Prurigo and Lichen	dermatologic	-0.152828	0.134471	0.858277	0.255742	1	113	28313
rs11945489_C	189.21	Malignant neoplasm of bladder	neoplasms	-0.129086	0.113622	0.878898	0.255913	1	184	28791
rs2184370_G	70.3	Viral hepatitis C	infectious diseases	0.397939	0.350398	1.48875	0.256091	1	21	28754
rs200537727_C	560	Intestinal obstruction without mention of hernia	digestive	-0.368806	0.324817	0.691559	0.256196	1	229	21572
rs80215559_T	550	Abdominal hernia	digestive	0.0556272	0.0490016	1.0572	0.256287	1	3476	26105
rs112519623_G	41.2	Streptococcus infection	infectious diseases	-0.472643	0.416392	0.623353	0.256337	1	118	28773
rs141135345_A	560.4	Other intestinal obstruction	digestive	-0.126485	0.111441	0.881188	0.256379	1	165	23664
rs9398171_C	604.3	Peyronie's disease	genitourinary	0.200739	0.176897	1.22231	0.256468	1	70	27262
rs13107325_C	447.1	Stricture of artery	circulatory system	-0.459731	0.405194	0.631453	0.256545	1	33	28971
rs141135345_A	149.1	Cancer of oropharynx	neoplasms	0.381542	0.336326	1.46454	0.256609	1	20	29036
rs141135345_A	624	Symptoms involving female genital tract	genitourinary	0.187748	0.165507	1.20653	0.256635	1	80	28457
rs2413486_C	204.12	Lymphoid leukemia, chronic	neoplasms	-0.256531	0.226191	0.773731	0.256739	1	40	23505
rs537107181_T	579.8	Nonspecific abnormal findings in stool contents	digestive	-0.514725	0.453881	0.597665	0.256772	1	295	26074
rs7550273_G	752	Nervous system congenital anomalies	congenital anomalies	-0.252614	0.222784	0.776768	0.256838	1	41	29475
rs9398171_C	960.2	Allergy/adverse effect of penicillin	injuries & poisonings	0.0439023	0.0387207	1.04488	0.25687	1	1700	26438
rs2413486_C	441	Vascular insufficiency of intestine	circulatory system	0.31075	0.274084	1.36445	0.256888	1	30	23307
rs80215559_T	261	Vitamin deficiency	endocrine/metabolic	0.199466	0.175954	1.22075	0.256953	1	276	29183
rs2269686_G	262	Mineral deficiency NEC	endocrine/metabolic	0.421731	0.372022	1.5246	0.256954	1	39	28853
rs537107181_T	591	Urinary tract infection	genitourinary	0.469365	0.414068	1.59898	0.256985	1	907	26125
rs537107181_T	789	Nausea and vomiting	symptoms	0.46835	0.413195	1.59736	0.257012	1	919	27511
rs11945489_C	594.3	Calculus of ureter	genitourinary	-0.116125	0.10246	0.890364	0.257058	1	226	28411
rs782134971_GAAACTGCC	601.11	Acute prostatitis	genitourinary	-0.317274	0.280032	0.728131	0.257217	1	30	26893
rs9398171_C	80	Postoperative infection	infectious diseases	-0.121495	0.107245	0.885596	0.25727	1	221	29057
rs142121339_T	250.4	Abnormal glucose	endocrine/metabolic	-0.439906	0.388353	0.644097	0.257321	1	110	28065
rs782134971_GAAACTGCC	362.2	Degeneration of macula and posterior pole of retina	sense organs	0.0901345	0.0795729	1.09432	0.257328	1	449	28133
rs782134971_GAAACTGCC	362.29	Macular degeneration (senile) of retina NOS	sense organs	0.0901345	0.0795729	1.09432	0.257328	1	449	28133
rs142121339_T	634.1	Missed abortion/Hydatidiform mole	pregnancy complications	-0.434293	0.383411	0.647722	0.257336	1	122	28906
rs9398171_C	81	Infection/inflammation of internal prosthetic device; implant; and graft	infectious diseases	0.161262	0.142409	1.17499	0.257473	1	112	29057
rs11945489_C	182	Malignant neoplasm of uterus	neoplasms	-0.164809	0.145542	0.848056	0.257476	1	111	26546
rs13107325_C	370	Keratitis	sense organs	-0.54003	0.476929	0.582731	0.257506	1	22	28800
rs13107325_C	635.2	Antepartum hemorrhage, abruptio placentae, and placenta previa	pregnancy complications	0.361025	0.318843	1.4348	0.25751	1	102	28961
rs3740888_C	381.11	Suppurative and unspecified otitis media	sense organs	0.210298	0.18573	1.23405	0.25752	1	59	29076
rs35306826_T	536	Disorders of function of stomach	digestive	-0.0508707	0.0449284	0.950402	0.257525	1	1081	24765
rs142121339_T	522	Diseases of pulp and periapical tissues	digestive	0.511834	0.452054	1.66835	0.257533	1	201	28562
rs7005505_T	574.11	Cholelithiasis with acute cholecystitis	digestive	-0.141634	0.125146	0.867938	0.257737	1	136	27860
rs200537727_C	208	Benign neoplasm of colon	neoplasms	-0.130827	0.115614	0.877369	0.257809	1	2493	23997
rs782134971_GAAACTGCC	728.71	Contracture of palmar fascia [Dupuytren's disease]	musculoskeletal	-0.0908997	0.080348	0.913109	0.257918	1	399	27194
rs35306826_T	218.2	Other benign neoplasm of uterus	neoplasms	0.309636	0.273731	1.36293	0.257984	1	27	26784
rs782134971_GAAACTGCC	426.3	Bundle branch block	circulatory system	-0.126595	0.111925	0.88109	0.258025	1	203	27078
rs7550273_G	300.11	Generalized anxiety disorder	mental disorders	-0.358786	0.317274	0.698524	0.258122	1	20	27538
rs7550273_G	571	Chronic liver disease and cirrhosis	digestive	-0.0780008	0.0689816	0.924964	0.258161	1	439	28627
rs11945489_C	480.11	Pneumococcal pneumonia	respiratory	-0.0789578	0.0698334	0.924079	0.258198	1	499	28261
rs80215559_T	189	Cancer of urinary organs (incl. kidney and bladder)	neoplasms	-0.167543	0.148233	0.84574	0.258364	1	286	29295
rs35857733_T	270	Disorders of protein plasma/amino-acid transport and metabolism	endocrine/metabolic	0.215266	0.190504	1.24019	0.258485	1	59	29085
rs35306826_T	345	Epilepsy, recurrent seizures, convulsions	neurological	-0.114904	0.1017	0.891452	0.258549	1	206	28027
rs537107181_T	212	Benign neoplasm of respiratory and intrathoracic organs	neoplasms	-1.14645	1.01472	0.317763	0.258551	1	36	28394
rs11945489_C	575.7	Other disorders of gallbladder	digestive	0.155035	0.137245	1.1677	0.258635	1	141	27545
rs200537727_C	512	Other symptoms of respiratory system	respiratory	-0.21264	0.188256	0.808447	0.258677	1	780	25823
rs142121339_T	280.1	Iron deficiency anemias, unspecified or not due to blood loss	hematopoietic	0.214877	0.190237	1.23971	0.258679	1	895	27674
rs35306826_T	441	Vascular insufficiency of intestine	circulatory system	-0.27184	0.240673	0.761976	0.258687	1	38	28207
rs7550273_G	819	Skull and face fracture and other intercranial injury	injuries & poisonings	0.258733	0.22911	1.29529	0.258773	1	42	29484
rs9398171_C	506	Empyema and pneumothorax	respiratory	-0.192518	0.170482	0.82488	0.258791	1	90	28445
rs2184370_G	458.1	Orthostatic hypotension	circulatory system	-0.137302	0.121596	0.871707	0.258828	1	146	27469
rs141135345_A	560.3	Peritoneal or intestinal adhesions	digestive	-0.253591	0.224611	0.776009	0.258887	1	40	23664
rs7550273_G	530.9	Heartburn	digestive	-0.0969327	0.0858893	0.907617	0.259076	1	281	25223
rs141135345_A	304	Adjustment reaction	mental disorders	-0.30324	0.268694	0.738422	0.259078	1	28	27252
rs7005505_T	592.1	Cystitis	genitourinary	0.104395	0.0925113	1.11004	0.259126	1	269	27038
rs141135345_A	270.32	Paraproteinemia	endocrine/metabolic	-0.225404	0.199781	0.798194	0.259211	1	51	29134
rs200537727_C	574.12	Cholelithiasis with other cholecystitis	digestive	0.330796	0.293194	1.39208	0.259214	1	522	25193
rs35306826_T	523	Gingival and periodontal diseases	digestive	-0.123239	0.109234	0.884052	0.259232	1	178	27868
rs35306826_T	331	Other cerebral degenerations	neurological	-0.244751	0.216966	0.782899	0.259293	1	47	28027
rs3740888_C	555.2	Ulcerative colitis	digestive	-0.103399	0.091666	0.901767	0.259323	1	258	23757
rs2269686_G	427.8	Sinoatrial node dysfunction (Bradycardia)	circulatory system	-0.31299	0.277545	0.731257	0.259443	1	42	26853
rs35857733_T	365.1	Open-angle glaucoma	sense organs	0.131374	0.116516	1.14039	0.259521	1	155	27838
rs2269686_G	763	Thoracic or lumbosacral neuritis or radiculitis, unspecified	symptoms	0.396517	0.351701	1.48664	0.259562	1	43	28977
rs35306826_T	701.2	Scar conditions and fibrosis of skin	dermatologic	0.108284	0.0960519	1.11436	0.259594	1	222	28258
rs782134971_GAAACTGCC	512.8	Cough	respiratory	0.104976	0.0931209	1.11068	0.259614	1	329	28636
rs142121339_T	368.3	Anisometropia	sense organs	-0.663559	0.588783	0.515015	0.259742	1	39	29126
rs142121339_T	782.3	Edema	symptoms	-0.384806	0.341451	0.680582	0.259753	1	159	29340
rs200537727_C	426	Cardiac conduction disorders	circulatory system	-0.275548	0.244504	0.759156	0.259757	1	460	24413
rs35857733_T	741.2	Stiffness of joint	musculoskeletal	0.281116	0.249479	1.32461	0.259823	1	35	28783
rs141135345_A	535.1	Acute gastritis	digestive	-0.282828	0.251054	0.753649	0.259928	1	32	25119
rs141135345_A	245.21	Chronic lymphocytic thyroiditis	endocrine/metabolic	-0.293675	0.260689	0.745519	0.25994	1	30	27411
rs13107325_C	418.1	Precordial pain	circulatory system	-0.139631	0.123967	0.869679	0.260015	1	456	29125
rs200537727_C	411.2	Myocardial infarction	circulatory system	-0.227591	0.202068	0.79645	0.260035	1	725	24326
rs2413486_C	781	Symptoms involving nervous and musculoskeletal systems	symptoms	-0.131549	0.116889	0.876737	0.260412	1	153	23642
rs2184370_G	550.3	Femoral hernia	digestive	-0.212938	0.189211	0.808206	0.260419	1	59	25853
rs142121339_T	292	Neurological disorders	mental disorders	-0.297967	0.264856	0.742326	0.260582	1	288	29130
rs7005505_T	149.1	Cancer of oropharynx	neoplasms	0.40333	0.358556	1.4968	0.260642	1	20	29220
rs142121339_T	465.2	Acute pharyngitis	respiratory	-0.515712	0.458533	0.597075	0.260716	1	79	29304
rs782134971_GAAACTGCC	196	Radiotherapy	neoplasms	0.18246	0.162239	1.20017	0.260743	1	113	27968
rs80215559_T	761	Cervicalgia	symptoms	0.335064	0.297978	1.39803	0.260818	1	109	29472
rs35306826_T	300	Anxiety disorders	mental disorders	-0.0537454	0.0478252	0.947673	0.261103	1	944	26852
rs9398171_C	536.8	Dyspepsia and other specified disorders of function of stomach	digestive	0.0530861	0.0472497	1.05452	0.261216	1	1109	25248
rs80215559_T	395	Heart valve disorders	circulatory system	-0.126705	0.112794	0.880993	0.261294	1	519	28702
rs7550273_G	571.5	Other chronic nonalcoholic liver disease	digestive	-0.0812503	0.0723345	0.921963	0.261328	1	398	28627
rs782134971_GAAACTGCC	614.3	Pelvic inflammatory disease (PID)	genitourinary	-0.217149	0.193343	0.80481	0.261384	1	64	28670
rs141135345_A	426.23	Second degree AV block	circulatory system	-0.233082	0.207569	0.792088	0.261473	1	47	26844
rs200537727_C	514	Abnormal findings examination of lungs	respiratory	0.65423	0.582619	1.92366	0.261475	1	184	26416
rs142121339_T	594.2	Calculus of lower urinary tract	genitourinary	-0.519397	0.462554	0.594879	0.261484	1	76	28853
rs2184370_G	198.4	Secondary malignant neoplasm of liver	neoplasms	0.149537	0.13322	1.1613	0.26166	1	132	27787
rs782134971_GAAACTGCC	442.11	Abdominal aortic aneurysm	circulatory system	-0.248046	0.221026	0.780324	0.261757	1	48	28881
rs7005505_T	743.2	Pathologic fracture	musculoskeletal	0.221842	0.1977	1.24837	0.261814	1	61	29317
rs11945489_C	367	Disorders of refraction and accommodation; blindness and low vision	sense organs	-0.0681446	0.0607351	0.934125	0.261864	1	674	28398
rs35306826_T	496.21	Obstructive chronic bronchitis	respiratory	-0.162825	0.145156	0.84974	0.261981	1	103	28061
rs35857733_T	550.6	Incisional hernia	digestive	0.30342	0.270613	1.35448	0.262188	1	30	25755
rs2269686_G	597	Other disorders of urethra and urinary tract	genitourinary	-0.114073	0.101742	0.892193	0.262203	1	356	28042
rs7550273_G	550.6	Incisional hernia	digestive	0.309249	0.275876	1.3624	0.262301	1	30	26060
rs142121339_T	250	Diabetes mellitus	endocrine/metabolic	0.172993	0.154344	1.18886	0.262361	1	1360	28065
rs2269686_G	378	Strabismus and other disorders of binocular eye movements	sense organs	0.199548	0.178041	1.22085	0.262375	1	145	28616
rs7550273_G	601.4	Balanoposthitis	genitourinary	-0.256138	0.228558	0.774035	0.262428	1	39	26930
rs35857733_T	596	Other disorders of bladder	genitourinary	0.0564834	0.0504048	1.05811	0.26246	1	847	27983
rs9398171_C	770	Myalgia and myositis unspecified	symptoms	-0.132343	0.118111	0.876041	0.262504	1	185	29199
rs2184370_G	276.14	Hypopotassemia	endocrine/metabolic	0.138402	0.123524	1.14844	0.262523	1	154	28622
rs537107181_T	296.2	Depression	mental disorders	-0.289906	0.2588	0.748334	0.262632	1	1195	26524
rs35306826_T	211	Benign neoplasm of other parts of digestive system	neoplasms	0.0578813	0.0516806	1.05959	0.262723	1	792	27649
rs200537727_C	165.1	Cancer of bronchus; lung	neoplasms	-0.57818	0.516468	0.560918	0.262932	1	74	26501
rs9398171_C	279	Disorders involving the immune mechanism	endocrine/metabolic	-0.381778	0.341034	0.682646	0.262938	1	25	29335
rs2413486_C	614.1	Pelvic peritoneal adhesions, female (postoperative) (postinfection)	genitourinary	-0.120121	0.107308	0.886813	0.262967	1	186	23124
rs2269686_G	696.41	Psoriasis vulgaris	dermatologic	0.151427	0.13528	1.16349	0.262987	1	243	27790
rs9398171_C	226	Benign neoplasm of thyroid glands	neoplasms	-0.330738	0.295549	0.718394	0.263114	1	33	29218
rs11945489_C	276.4	Acid-base balance disorder	endocrine/metabolic	0.215106	0.192268	1.23999	0.263234	1	74	28397
rs141135345_A	590	Pyelonephritis	genitourinary	0.141972	0.12693	1.15254	0.263352	1	133	26874
rs9398171_C	782.6	Pallor and flushing	symptoms	-0.381312	0.340924	0.682965	0.263369	1	25	29202
rs2413486_C	242	Thyrotoxicosis with or without goiter	endocrine/metabolic	-0.134742	0.120471	0.873941	0.263372	1	143	22342
rs782134971_GAAACTGCC	370	Keratitis	sense organs	-0.368947	0.329876	0.691462	0.263378	1	21	28712
rs142121339_T	260.6	Anorexia	endocrine/metabolic	-0.511715	0.45754	0.599467	0.263394	1	76	29126
rs142121339_T	669	Complications of labor and delivery NEC	pregnancy complications	-0.593827	0.530978	0.55221	0.263411	1	55	29469
rs141135345_A	610.1	Cystic mastopathy	genitourinary	0.191468	0.171231	1.21103	0.263488	1	75	28603
rs7550273_G	415	Pulmonary heart disease	circulatory system	0.216487	0.193614	1.24171	0.263507	1	59	29177
rs141135345_A	531.1	Hemorrhage from gastrointestinal ulcer	digestive	0.251443	0.22488	1.28588	0.263517	1	44	28591
rs13107325_C	348.7	Coma	neurological	0.80789	0.722664	2.24317	0.263595	1	31	28778
rs13107325_C	415.2	Chronic pulmonary heart disease	circulatory system	0.514158	0.459944	1.67223	0.263622	1	57	29227
rs2413486_C	686	Other local infections of skin and subcutaneous tissue	dermatologic	-0.160995	0.14403	0.851297	0.26366	1	99	23611
rs3740888_C	573.7	Abnormal results of function study of liver	digestive	0.0843712	0.0754809	1.08803	0.26366	1	366	28431
rs112519623_G	580.1	Glomerulonephritis	genitourinary	-0.812064	0.726579	0.443941	0.263715	1	28	28095
rs142121339_T	165	Cancer within the respiratory system	neoplasms	-0.432327	0.386855	0.648997	0.263763	1	117	29406
rs9398171_C	211	Benign neoplasm of other parts of digestive system	neoplasms	0.0612851	0.0548537	1.0632	0.263889	1	805	28206
rs141135345_A	621	Endometrial hyperplasia	genitourinary	-0.164598	0.14737	0.848235	0.264035	1	95	27955
rs80215559_T	379.2	Disorders of vitreous body	sense organs	-0.288849	0.258624	0.749126	0.264052	1	84	28946
rs11945489_C	70	Viral hepatitis	infectious diseases	0.256145	0.229379	1.29194	0.264127	1	53	28532
rs13107325_C	696.41	Psoriasis vulgaris	dermatologic	0.219176	0.196278	1.24505	0.264141	1	244	28107
rs2413486_C	737	Curvature of spine	musculoskeletal	-0.236567	0.211912	0.789333	0.264273	1	46	22971
rs2269686_G	427.11	Paroxysmal supraventricular tachycardia	circulatory system	-0.139605	0.125066	0.869701	0.264315	1	232	26853
rs782134971_GAAACTGCC	280	Iron deficiency anemias	hematopoietic	0.0620962	0.0556544	1.06406	0.26453	1	923	27642
rs537107181_T	446	Polyarteritis nodosa and allied conditions	circulatory system	-0.798009	0.715245	0.450224	0.264544	1	87	27842
rs2184370_G	621	Endometrial hyperplasia	genitourinary	-0.167467	0.150105	0.845805	0.264565	1	96	28017
rs9398171_C	427.5	Arrhythmia (cardiac) NOS	circulatory system	0.162644	0.145796	1.17662	0.264611	1	107	26987
rs3740888_C	416	Cardiomegaly	circulatory system	-0.0930555	0.0834183	0.911143	0.264624	1	314	28976
rs7550273_G	707	Chronic ulcer of skin	dermatologic	0.171086	0.153388	1.18659	0.264689	1	93	29437
rs141135345_A	742.2	Pathological, developmental or recurrent dislocation	musculoskeletal	0.317482	0.284662	1.37366	0.264724	1	28	28835
rs80215559_T	626.14	Irregular menstrual bleeding	genitourinary	0.165553	0.148465	1.18005	0.264808	1	395	26726
rs9398171_C	707.2	Chronic ulcer of leg or foot	dermatologic	-0.320725	0.287667	0.725622	0.264885	1	34	29292
rs13107325_C	293	Symptoms involving head and neck	mental disorders	-0.197268	0.176941	0.82097	0.2649	1	209	29298
rs141135345_A	363	Chorioretinal inflammations, scars, and other disorders of choroid	sense organs	-0.315985	0.283474	0.729071	0.264985	1	25	27891
rs7550273_G	447.1	Stricture of artery	circulatory system	0.290043	0.260209	1.33649	0.264998	1	33	28921
rs3740888_C	571	Chronic liver disease and cirrhosis	digestive	-0.0785624	0.0704828	0.924444	0.265008	1	435	28431
rs9398171_C	540.1	Appendicitis	digestive	-0.160466	0.144021	0.851746	0.2652	1	126	29234
rs9398171_C	367.8	Hypermetropia	sense organs	0.277527	0.249168	1.31986	0.265359	1	35	28704
rs13107325_C	695.8	Other specified erythematous conditions	dermatologic	-0.535318	0.480781	0.585483	0.265522	1	22	28364
rs2184370_G	618	Genital prolapse	genitourinary	-0.054578	0.049021	0.946885	0.265554	1	987	28312
rs537107181_T	696.41	Psoriasis vulgaris	dermatologic	-0.563123	0.505825	0.569428	0.26559	1	232	27019
rs35857733_T	686	Other local infections of skin and subcutaneous tissue	dermatologic	-0.135867	0.122154	0.872959	0.266026	1	135	28938
rs2269686_G	41	Bacterial infection NOS	infectious diseases	0.098386	0.088477	1.10339	0.26614	1	551	28440
rs35857733_T	527	Diseases of the salivary glands	digestive	0.206795	0.185992	1.22973	0.266203	1	62	28768
rs2413486_C	720.1	Spinal stenosis of lumbar region	musculoskeletal	-0.105036	0.0944966	0.900292	0.266338	1	234	23277
rs142121339_T	208	Benign neoplasm of colon	neoplasms	-0.108993	0.0981015	0.896737	0.266558	1	2755	26643
rs142121339_T	333	Extrapyramidal disease and abnormal movement disorders	neurological	1.11847	1.00678	3.06018	0.266594	1	69	28725
rs141135345_A	333	Extrapyramidal disease and abnormal movement disorders	neurological	0.198455	0.178653	1.21952	0.266635	1	68	28435
rs11945489_C	367.2	Astigmatism	sense organs	-0.0910736	0.0819872	0.91295	0.266643	1	366	28398
rs11945489_C	386	Vertiginous syndromes and other disorders of vestibular system	sense organs	0.116282	0.104711	1.12331	0.266783	1	239	28354
rs782134971_GAAACTGCC	574.1	Cholelithiasis	digestive	-0.0518016	0.046648	0.949517	0.266793	1	1269	27931
rs782134971_GAAACTGCC	741.2	Stiffness of joint	musculoskeletal	0.343607	0.309449	1.41003	0.266833	1	35	29092
rs9398171_C	318	Tobacco use disorder	mental disorders	-0.0848725	0.0764445	0.918629	0.266892	1	430	28668
rs13107325_C	907	Injuries to the nervous system	injuries & poisonings	-0.315744	0.284453	0.729246	0.266997	1	74	29507
rs2413486_C	578.2	Blood in stool	digestive	-0.129739	0.116911	0.878324	0.267116	1	152	21868
rs200537727_C	172	Skin cancer	neoplasms	0.228993	0.206444	1.25733	0.267334	1	1030	25562
rs35857733_T	700	Corns and callosities	dermatologic	0.332076	0.299377	1.39386	0.267335	1	25	28635
rs35857733_T	367.8	Hypermetropia	sense organs	0.274757	0.247722	1.31621	0.267371	1	36	28501
rs141135345_A	624.9	stress incontinence, female	genitourinary	0.0738657	0.0665991	1.07666	0.267383	1	491	28457
rs13107325_C	751.11	Congenital anomalies of female genital organs	congenital anomalies	-0.372429	0.335819	0.689058	0.267423	1	50	29383
rs80215559_T	643	Excessive vomiting in pregnancy	pregnancy complications	-0.503195	0.453845	0.604596	0.267544	1	25	29556
rs112519623_G	526	Diseases of the jaws	digestive	-0.82061	0.7402	0.440163	0.267589	1	25	28616
rs112519623_G	526.1	Cysts of the jaws	digestive	-0.82061	0.7402	0.440163	0.267589	1	25	28616
rs200537727_C	510	Other diseases of lung	respiratory	-0.506938	0.457426	0.602337	0.267758	1	99	26502
rs3740888_C	418.1	Precordial pain	circulatory system	-0.0769091	0.0694042	0.925974	0.267805	1	450	28875
rs141135345_A	569	Other disorders of intestine	digestive	0.082443	0.0744003	1.08594	0.267818	1	385	26916
rs112519623_G	577.1	Acute pancreatitis	digestive	0.787983	0.711202	2.19896	0.26788	1	137	29365
rs11945489_C	627.3	Postmenopausal atrophic vaginitis	genitourinary	-0.161246	0.145583	0.851083	0.268041	1	112	26265
rs11945489_C	530	Diseases of esophagus	digestive	-0.029289	0.0264505	0.971136	0.268159	1	4092	24834
rs141135345_A	735.2	Acquired toe deformities	musculoskeletal	0.0819376	0.0739971	1.08539	0.268161	1	393	28194
rs11945489_C	276.14	Hypopotassemia	endocrine/metabolic	0.145554	0.131498	1.15668	0.268341	1	153	28397
rs141135345_A	200	Myeloproliferative disease	neoplasms	0.180887	0.163435	1.19828	0.268385	1	81	28874
rs142121339_T	523.3	Periodontitis (acute or chronic)	digestive	0.644149	0.582068	1.90437	0.268442	1	137	28562
rs2413486_C	599.2	Retention of urine	genitourinary	0.0677779	0.0612565	1.07013	0.268527	1	591	22641
rs7005505_T	362.2	Degeneration of macula and posterior pole of retina	sense organs	0.0792536	0.0716286	1.08248	0.268531	1	449	28062
rs7005505_T	362.29	Macular degeneration (senile) of retina NOS	sense organs	0.0792536	0.0716286	1.08248	0.268531	1	449	28062
rs35857733_T	618.5	Prolapse of vaginal vault after hysterectomy	genitourinary	0.263561	0.23826	1.30156	0.268644	1	39	28193
rs7550273_G	363	Chorioretinal inflammations, scars, and other disorders of choroid	sense organs	0.323995	0.292898	1.38264	0.268652	1	27	28175
rs35857733_T	556.1	Ulceration of intestine	digestive	0.185084	0.167339	1.20332	0.268708	1	77	23632
rs2413486_C	496.2	Chronic bronchitis	respiratory	-0.151206	0.136744	0.859671	0.26883	1	110	23200
rs782134971_GAAACTGCC	470	Septal Deviations/Turbinate Hypertrophy	respiratory	0.0875748	0.0792095	1.09152	0.268896	1	460	27649
rs9398171_C	53	Herpes zoster	infectious diseases	0.248757	0.225014	1.28243	0.268934	1	43	28843
rs141135345_A	394	Rheumatic disease of the heart valves	circulatory system	0.0880972	0.0797734	1.09209	0.269444	1	338	28362
rs13107325_C	500	Lung disease due to external agents	respiratory	-0.53418	0.483779	0.58615	0.269514	1	23	28636
rs80215559_T	595	Hydronephrosis	genitourinary	0.330653	0.299489	1.39188	0.269568	1	107	28910
rs13107325_C	427.2	Atrial fibrillation and flutter	circulatory system	0.106314	0.0963287	1.11217	0.269741	1	967	27164
rs141135345_A	420.2	Pericarditis	circulatory system	0.145554	0.13189	1.15668	0.269763	1	124	28961
rs80215559_T	690.1	Seborrheic dermatitis	dermatologic	-0.128833	0.116791	0.87912	0.269978	1	471	28364
rs112519623_G	737.3	Kyphoscoliosis and scoliosis	musculoskeletal	-0.651567	0.590692	0.521228	0.270002	1	50	28537
rs537107181_T	798	Malaise and fatigue	symptoms	-0.457157	0.414485	0.633081	0.270047	1	373	28057
rs142121339_T	819	Skull and face fracture and other intercranial injury	injuries & poisonings	-0.654171	0.593144	0.519873	0.270076	1	42	29478
rs11945489_C	642	Hypertension complicating pregnancy, childbirth, and the puerperium	pregnancy complications	0.181573	0.164647	1.1991	0.270111	1	105	28967
rs7005505_T	250.2	Type 2 diabetes	endocrine/metabolic	0.0472818	0.0428798	1.04842	0.270174	1	1283	27962
rs7005505_T	110.1	Dermatophytosis	infectious diseases	-0.287619	0.260859	0.750047	0.270209	1	31	29258
rs142121339_T	474	Acute and chronic tonsillitis	respiratory	-0.327513	0.297095	0.720714	0.270295	1	212	27680
rs7005505_T	214.1	Lipoma of skin and subcutaneous tissue	neoplasms	0.0755382	0.0685382	1.07846	0.270404	1	487	28663
rs80215559_T	287	Purpura and other hemorrhagic conditions	hematopoietic	-0.212895	0.193233	0.808241	0.270569	1	161	29319
rs13107325_C	614	Inflammatory diseases of female pelvic organs	genitourinary	-0.130217	0.118202	0.877905	0.270618	1	511	28760
rs141135345_A	496	Chronic airway obstruction	respiratory	0.0607511	0.0551464	1.06263	0.270622	1	713	28472
rs3740888_C	250.1	Type 1 diabetes	endocrine/metabolic	-0.137962	0.12524	0.871132	0.270642	1	139	27877
rs35306826_T	427.2	Atrial fibrillation and flutter	circulatory system	-0.0534311	0.0485048	0.947971	0.270651	1	940	26454
rs141135345_A	368.2	Diplopia and disorders of binocular vision	sense organs	-0.170895	0.155149	0.84291	0.270683	1	85	28834
rs141135345_A	379.9	Pain, swelling or discharge of eye	sense organs	0.375103	0.340549	1.45514	0.270695	1	20	28599
rs200537727_C	761	Cervicalgia	symptoms	-0.50203	0.455834	0.605301	0.270747	1	97	26506
rs782134971_GAAACTGCC	727.6	Rupture of tendon, nontraumatic	musculoskeletal	0.0990533	0.0899691	1.10413	0.270909	1	351	27194
rs7005505_T	802	Fracture of pelvis	injuries & poisonings	0.222545	0.202139	1.24925	0.270919	1	57	28371
rs35857733_T	210	Benign neoplasm of lip, oral cavity, and pharynx	neoplasms	-0.159579	0.144986	0.852503	0.271051	1	96	28982
rs200537727_C	622	Polyp of female genital organs	genitourinary	0.223875	0.203521	1.25091	0.271328	1	1004	25449
rs11945489_C	586.2	Cyst of kidney, acquired	genitourinary	0.122902	0.111755	1.13077	0.271446	1	210	27614
rs2413486_C	690.1	Seborrheic dermatitis	dermatologic	-0.0828203	0.0753115	0.920517	0.271462	1	371	22847
rs2184370_G	389.4	Tinnitus	sense organs	-0.171361	0.155863	0.842517	0.27158	1	87	28618
rs13107325_C	720	Spinal stenosis	musculoskeletal	-0.15039	0.136789	0.860372	0.271581	1	377	28949
rs35857733_T	375.2	Epiphora	sense organs	0.182379	0.16591	1.20007	0.271654	1	78	28546
rs7550273_G	709	Diffuse diseases of connective tissue	dermatologic	-0.163366	0.14865	0.84928	0.271767	1	93	28234
rs2184370_G	747.1	Cardiac congenital anomalies	congenital anomalies	0.219625	0.19988	1.24561	0.271864	1	60	29223
rs2184370_G	835	Internal derangement of knee	injuries & poisonings	0.0453299	0.0412551	1.04637	0.271868	1	1387	27878
rs782134971_GAAACTGCC	427.8	Sinoatrial node dysfunction (Bradycardia)	circulatory system	0.297674	0.271018	1.34672	0.27205	1	42	27078
rs7005505_T	646	Other complications of pregnancy NEC	pregnancy complications	-0.192345	0.175125	0.825022	0.272062	1	70	29345
rs35306826_T	536.8	Dyspepsia and other specified disorders of function of stomach	digestive	-0.0493456	0.044941	0.951852	0.2722	1	1080	24765
rs11945489_C	172.2	Other non-epithelial cancer of skin	neoplasms	0.0628275	0.0572287	1.06484	0.272278	1	809	27910
rs7550273_G	217.1	Nevus, non-neoplastic	neoplasms	-0.204676	0.186488	0.814912	0.27241	1	58	28828
rs2269686_G	571.81	Portal hypertension	digestive	0.576558	0.525346	1.7799	0.27243	1	22	28352
rs112519623_G	509	Respiratory failure, insufficiency, arrest	respiratory	-0.371377	0.338525	0.689784	0.272622	1	197	28636
rs13107325_C	345.1	Epilepsy	neurological	-0.531275	0.48429	0.587855	0.272633	1	22	28778
rs3740888_C	368.4	Visual field defects	sense organs	-0.298809	0.272391	0.741701	0.272648	1	31	28925
rs35306826_T	395.6	Heart valve replaced	circulatory system	0.23875	0.21768	1.26966	0.272731	1	43	27955
rs2413486_C	618.6	Vaginal enterocele, congenital or acquired	genitourinary	0.232282	0.211805	1.26147	0.272782	1	50	23003
rs782134971_GAAACTGCC	728.2	Laxity of ligament or hypermobility syndrome	musculoskeletal	-0.202269	0.184442	0.816876	0.272794	1	70	27194
rs782134971_GAAACTGCC	217	Vascular hamartomas and non-neoplastic nevi	neoplasms	-0.22156	0.202048	0.801268	0.272828	1	59	28789
rs9398171_C	536	Disorders of function of stomach	digestive	0.0518	0.0472402	1.05317	0.27285	1	1110	25248
rs782134971_GAAACTGCC	331.9	Cerebral degeneration, unspecified	neurological	0.338951	0.309177	1.40347	0.272948	1	34	28688
rs2413486_C	274.21	Chondrocalcinosis	endocrine/metabolic	-0.285868	0.260817	0.751362	0.273058	1	30	23481
rs200537727_C	389	Hearing loss	sense organs	-0.23672	0.215988	0.789213	0.273086	1	617	25983
rs35306826_T	429	Ill-defined descriptions and complications of heart disease	circulatory system	0.218558	0.199426	1.24428	0.273106	1	51	28426
rs35306826_T	429.2	Abnormal function study of cardiovascular system	circulatory system	0.218558	0.199426	1.24428	0.273106	1	51	28426
rs2413486_C	585.2	Renal failure NOS	genitourinary	-0.224884	0.205208	0.798609	0.27313	1	48	22615
rs112519623_G	286.7	Other and unspecified coagulation defects	hematopoietic	-0.796827	0.727142	0.450757	0.273151	1	27	29319
rs2269686_G	695	Erythematous conditions	dermatologic	-0.125571	0.1146	0.881993	0.273196	1	281	28040
rs112519623_G	733	Other disorders of bone and cartilage	musculoskeletal	-0.500485	0.456869	0.606237	0.273312	1	99	28387
rs2269686_G	420.21	Acute pericarditis	circulatory system	-0.384519	0.351012	0.680778	0.273315	1	25	28974
rs11945489_C	636.3	Hemorrhage in early pregnancy	pregnancy complications	0.182617	0.166707	1.20035	0.273325	1	104	28465
rs80215559_T	696.41	Psoriasis vulgaris	dermatologic	-0.173678	0.158567	0.840568	0.273387	1	244	28107
rs3740888_C	293.1	Swelling, mass, or lump in head and neck [Space-occupying lesion, intracranial NOS]	mental disorders	0.182109	0.166301	1.19975	0.273491	1	74	29043
rs80215559_T	8.5	Bacterial enteritis	infectious diseases	-0.183791	0.167878	0.83211	0.273609	1	215	29276
rs2269686_G	172	Skin cancer	neoplasms	-0.0645997	0.0590152	0.937443	0.273679	1	1154	28075
rs80215559_T	567	Peritonitis and retroperitoneal infections	digestive	0.564371	0.515589	1.75834	0.273686	1	43	27236
rs141135345_A	276.5	Hypovolemia	endocrine/metabolic	-0.10307	0.0941961	0.902063	0.273862	1	232	28556
rs7550273_G	227	Benign neoplasm of other endocrine glands and related structures	neoplasms	0.167247	0.152857	1.18205	0.273894	1	93	29362
rs7550273_G	609	Male infertility and abnormal spermatozoa	genitourinary	0.369734	0.337927	1.44735	0.2739	1	20	27394
rs2184370_G	285	Other anemias	hematopoietic	0.0519737	0.0475134	1.05335	0.27401	1	1037	27464
rs35857733_T	290.1	Dementias	mental disorders	-0.230454	0.210696	0.794173	0.274054	1	46	28785
rs142121339_T	625	Pain and other symptoms associated with female genital organs	genitourinary	0.454296	0.415359	1.57506	0.274067	1	226	28745
rs782134971_GAAACTGCC	70.4	Chronic hepatitis	infectious diseases	-0.288315	0.263635	0.749526	0.274125	1	33	28946
rs3740888_C	331.9	Cerebral degeneration, unspecified	neurological	0.266772	0.243958	1.30574	0.274167	1	34	28526
rs35857733_T	626.14	Irregular menstrual bleeding	genitourinary	-0.0807686	0.073884	0.922407	0.274314	1	390	26361
rs2184370_G	158	Neoplasm of unspecified nature of digestive system	neoplasms	0.235156	0.215167	1.26511	0.274439	1	52	27951
rs112519623_G	804	Fracture of hand or wrist	injuries & poisonings	0.636396	0.582347	1.88966	0.274476	1	168	28532
rs35306826_T	204.2	Myeloid leukemia	neoplasms	-0.293589	0.268678	0.745583	0.274519	1	31	28458
rs2413486_C	187	Cancer of other male genital organs	neoplasms	0.0742987	0.0679949	1.07713	0.274521	1	477	22910
rs11945489_C	509.2	Respiratory insufficiency	respiratory	-0.29195	0.267191	0.746806	0.274541	1	32	28145
rs2269686_G	195.1	Malignant neoplasm, other	neoplasms	-0.0865433	0.0792634	0.917096	0.274902	1	609	27745
rs35857733_T	212	Benign neoplasm of respiratory and intrathoracic organs	neoplasms	-0.257179	0.235561	0.773229	0.274932	1	36	29141
rs2413486_C	789	Nausea and vomiting	symptoms	-0.0586791	0.0537808	0.943009	0.275238	1	745	23050
rs537107181_T	389.3	Degenerative and vascular disorders of ear	sense organs	-1.12198	1.02842	0.325633	0.275284	1	32	27762
rs35306826_T	260.6	Anorexia	endocrine/metabolic	-0.188112	0.172434	0.828522	0.275309	1	73	28416
rs80215559_T	696	Psoriasis and related disorders	dermatologic	-0.156517	0.143479	0.855117	0.27533	1	304	28107
rs7005505_T	274.21	Chondrocalcinosis	endocrine/metabolic	-0.262127	0.240297	0.769413	0.275341	1	36	29041
rs35857733_T	601.11	Acute prostatitis	genitourinary	-0.295198	0.270695	0.744384	0.275483	1	28	26620
rs7550273_G	596	Other disorders of bladder	genitourinary	-0.0544729	0.0499562	0.946984	0.275531	1	859	28319
rs35306826_T	277.4	Disorders of bilirubin excretion	endocrine/metabolic	0.214263	0.196497	1.23895	0.275532	1	52	28655
rs80215559_T	715	Other inflammatory spondylopathies	musculoskeletal	-0.209988	0.192598	0.810594	0.275586	1	166	28830
rs142121339_T	189.2	Cancer of bladder	neoplasms	-0.338004	0.310014	0.713192	0.275586	1	206	29238
rs35306826_T	386.3	Labyrinthitis	sense organs	-0.179437	0.164578	0.83574	0.275587	1	80	28087
rs2184370_G	172.2	Other non-epithelial cancer of skin	neoplasms	-0.057793	0.0530186	0.943845	0.27569	1	813	28134
rs11945489_C	332	Parkinson's disease	neurological	-0.206263	0.189226	0.813619	0.275698	1	63	28287
rs35306826_T	872	Traumatic amputation	injuries & poisonings	0.269266	0.247059	1.309	0.275764	1	33	28644
rs7550273_G	520	Disorders of tooth development	digestive	-0.104684	0.0960605	0.900609	0.275815	1	224	28565
rs2184370_G	332	Parkinson's disease	neurological	0.212037	0.194586	1.23619	0.275853	1	64	28507
rs141135345_A	715.2	Ankylosing spondylitis	musculoskeletal	0.289017	0.26525	1.33512	0.275888	1	32	28487
rs2269686_G	994	Sepsis and SIRS	injuries & poisonings	-0.12128	0.111366	0.885786	0.276147	1	296	28946
rs2269686_G	994.2	Sepsis	injuries & poisonings	-0.12128	0.111366	0.885786	0.276147	1	296	28946
rs2184370_G	340	Migraine	neurological	0.0756689	0.0694863	1.07861	0.276165	1	481	28126
rs782134971_GAAACTGCC	721.1	Spondylosis without myelopathy	musculoskeletal	-0.12947	0.118903	0.878561	0.276214	1	177	28857
rs200537727_C	585.2	Renal failure NOS	genitourinary	-0.645032	0.592404	0.524646	0.276225	1	53	25248
rs2413486_C	520.2	Disturbances in tooth eruption	digestive	0.121886	0.111993	1.12963	0.276449	1	176	23009
rs141135345_A	112	Candidiasis	infectious diseases	-0.150616	0.138454	0.860178	0.276663	1	106	29071
rs2184370_G	560.4	Other intestinal obstruction	digestive	-0.124127	0.114106	0.883268	0.276675	1	167	23742
rs200537727_C	707.2	Chronic ulcer of leg or foot	dermatologic	-0.792511	0.728684	0.452707	0.276775	1	30	26517
rs2269686_G	300.12	Agorophobia, social phobia, and panic disorder	mental disorders	-0.240809	0.221429	0.785992	0.276806	1	69	27277
rs7550273_G	473	Diseases of the larynx and vocal cords	respiratory	-0.104727	0.0963024	0.90057	0.276825	1	222	27688
rs141135345_A	614.53	Cyst or abscess of Bartholin's gland	genitourinary	0.208855	0.192159	1.23227	0.277086	1	60	28419
rs112519623_G	252.1	Hyperparathyroidism	endocrine/metabolic	1.0915	1.00453	2.97874	0.277223	1	89	29274
rs35306826_T	727.6	Rupture of tendon, nontraumatic	musculoskeletal	-0.0857728	0.0789473	0.917803	0.277277	1	341	26562
rs200537727_C	715.2	Ankylosing spondylitis	musculoskeletal	-0.786022	0.723568	0.455654	0.27734	1	31	25921
rs80215559_T	624.1	Dystrophy of female genital tract	genitourinary	0.778851	0.717165	2.17897	0.277473	1	30	28801
rs35857733_T	750	Digestive congenital anomalies	congenital anomalies	-0.19043	0.175366	0.826604	0.277523	1	65	28981
rs9398171_C	573	Other disorders of liver	digestive	-0.120423	0.110907	0.886545	0.277568	1	208	28485
rs2269686_G	198.3	Secondary malignant neoplasm of digestive systems	neoplasms	-0.208009	0.1916	0.8122	0.277638	1	94	27745
rs141135345_A	174.11	Malignant neoplasm of female breast	neoplasms	0.063763	0.0587334	1.06584	0.277641	1	639	27409
rs9398171_C	509.1	Respiratory failure	respiratory	-0.149459	0.137688	0.861173	0.277703	1	137	28445
rs13107325_C	530.3	Stricture and stenosis of esophagus	digestive	0.221825	0.204399	1.24835	0.27781	1	227	25268
rs13107325_C	627.3	Postmenopausal atrophic vaginitis	genitourinary	0.324362	0.298885	1.38315	0.277816	1	116	26726
rs80215559_T	369	Infection of the eye	sense organs	-0.348984	0.321616	0.705404	0.277879	1	52	28800
rs35306826_T	611	Abnormal findings on mammogram or breast exam	genitourinary	0.121923	0.11237	1.12967	0.277916	1	161	28184
rs35306826_T	611.3	Lump or mass in breast	genitourinary	0.121923	0.11237	1.12967	0.277916	1	161	28184
rs80215559_T	946	Anaphylactic shock NOS	injuries & poisonings	-0.364171	0.335718	0.694773	0.278031	1	46	29056
rs9398171_C	741.3	Difficulty in walking	musculoskeletal	0.331926	0.306034	1.39365	0.278098	1	23	28989
rs35857733_T	378.1	Strabismus (not specified as paralytic)	sense organs	0.18957	0.174799	1.20873	0.278144	1	70	28546
rs80215559_T	112	Candidiasis	infectious diseases	0.323882	0.298677	1.38248	0.278191	1	106	29424
rs80215559_T	367	Disorders of refraction and accommodation; blindness and low vision	sense organs	0.117083	0.107987	1.12421	0.278261	1	685	28896
rs9398171_C	217	Vascular hamartomas and non-neoplastic nevi	neoplasms	-0.231307	0.213342	0.793496	0.278272	1	59	28687
rs35306826_T	471	Nasal polyps	respiratory	0.0880512	0.0812226	1.09204	0.278333	1	314	27021
rs782134971_GAAACTGCC	446	Polyarteritis nodosa and allied conditions	circulatory system	0.197886	0.182628	1.21882	0.278566	1	88	28881
rs35306826_T	348	Other conditions of brain	neurological	-0.25534	0.235656	0.774653	0.278574	1	40	28027
rs782134971_GAAACTGCC	802	Fracture of pelvis	injuries & poisonings	-0.221992	0.204961	0.800922	0.278768	1	57	28440
rs200537727_C	785	Abdominal pain	symptoms	-0.143753	0.132748	0.866101	0.278851	1	1762	24841
rs142121339_T	578	Gastrointestinal hemorrhage	digestive	0.130864	0.120847	1.13981	0.278858	1	2104	27081
rs2413486_C	798.1	Chronic fatigue syndrome	symptoms	-0.193424	0.178649	0.824132	0.27894	1	65	23475
rs11945489_C	603	Other disorders of testis	genitourinary	0.149855	0.138409	1.16167	0.278945	1	138	26964
rs2269686_G	496.1	Emphysema	respiratory	-0.198985	0.183788	0.819562	0.278948	1	103	28489
rs2269686_G	370	Keratitis	sense organs	-0.403808	0.372989	0.667772	0.278974	1	22	28473
rs7005505_T	289	Other diseases of blood and blood-forming organs	hematopoietic	-0.155352	0.143499	0.856114	0.278987	1	103	28839
rs112519623_G	624.2	Atrophy of female genital tract	genitourinary	-0.64877	0.599332	0.522688	0.279035	1	52	28801
rs7005505_T	228	Hemangioma and lymphangioma, any site	neoplasms	0.117075	0.108181	1.1242	0.279157	1	196	29219
rs7550273_G	250.2	Type 2 diabetes	endocrine/metabolic	-0.0445347	0.0411525	0.956442	0.27917	1	1287	28073
rs9398171_C	751.22	Other specified congenital anomalies of kidney	congenital anomalies	-0.264738	0.244716	0.767407	0.279332	1	45	29186
rs80215559_T	695.42	Systemic lupus erythematosus	dermatologic	0.782513	0.723344	2.18696	0.279342	1	27	28273
rs537107181_T	427.9	Palpitations	circulatory system	-0.416497	0.385015	0.659353	0.279356	1	456	26107
rs2413486_C	446.9	Arteritis NOS	circulatory system	-0.32726	0.302542	0.720896	0.279385	1	22	23307
rs13107325_C	694.2	Other dyschromia	dermatologic	-0.249585	0.230789	0.779124	0.2795	1	120	28364
rs80215559_T	145	Cancer of mouth	neoplasms	0.454995	0.42079	1.57617	0.279569	1	62	29386
rs35306826_T	686.4	Pyogenic granuloma	dermatologic	0.258464	0.239042	1.29494	0.279586	1	35	28572
rs2184370_G	199	Neoplasm of uncertain behavior	neoplasms	0.173166	0.160175	1.18906	0.27965	1	92	27787
rs9398171_C	519.8	Other diseases of respiratory system, NEC	respiratory	0.0645044	0.05967	1.06663	0.279689	1	673	28673
rs141135345_A	300.11	Generalized anxiety disorder	mental disorders	0.365512	0.338143	1.44125	0.279725	1	20	27252
rs35857733_T	270.32	Paraproteinemia	endocrine/metabolic	0.224081	0.20732	1.25117	0.279765	1	50	29085
rs141135345_A	599.3	Dysuria	genitourinary	-0.148997	0.137871	0.861571	0.27983	1	107	27807
rs2413486_C	458	Hypotension	circulatory system	0.0727007	0.0672731	1.07541	0.27984	1	479	22322
rs7005505_T	416	Cardiomegaly	circulatory system	-0.090115	0.0833946	0.913826	0.279882	1	315	29065
rs35306826_T	145.2	Cancer of tongue	neoplasms	-0.337304	0.312267	0.713692	0.280063	1	23	28617
rs80215559_T	585.3	Chronic renal failure [CKD]	genitourinary	0.129463	0.119869	1.13822	0.280126	1	561	28095
rs200537727_C	446.9	Arteritis NOS	circulatory system	-0.789977	0.731441	0.453855	0.28013	1	29	26052
rs7550273_G	296.1	Bipolar	mental disorders	-0.194367	0.180062	0.823356	0.280391	1	63	27538
rs782134971_GAAACTGCC	669	Complications of labor and delivery NEC	pregnancy complications	-0.225646	0.209082	0.798001	0.280488	1	55	29433
rs9398171_C	994	Sepsis and SIRS	injuries & poisonings	-0.0998481	0.0925187	0.904975	0.280489	1	296	29088
rs9398171_C	994.2	Sepsis	injuries & poisonings	-0.0998481	0.0925187	0.904975	0.280489	1	296	29088
rs782134971_GAAACTGCC	411	Ischemic Heart Disease	circulatory system	-0.037967	0.0351814	0.962745	0.280509	1	2411	26991
rs2184370_G	480.5	Bronchopneumonia and lung abscess	respiratory	0.368099	0.341129	1.44499	0.28056	1	22	28490
rs2184370_G	580.2	Nephrotic syndrome without mention of glomerulonephritis	genitourinary	0.20052	0.185839	1.22204	0.280589	1	69	27829
rs7005505_T	574.2	Calculus of bile duct	digestive	-0.288106	0.267017	0.749682	0.280595	1	29	27860
rs2413486_C	798	Malaise and fatigue	symptoms	0.0888926	0.0824058	1.09296	0.280714	1	320	23475
rs7550273_G	204.4	Multiple myeloma	neoplasms	-0.208998	0.193748	0.811396	0.280717	1	54	29173
rs35857733_T	575.2	Obstruction of bile duct	digestive	0.194864	0.180764	1.21515	0.281032	1	65	27642
rs112519623_G	278.1	Obesity	endocrine/metabolic	-0.155755	0.144492	0.855769	0.281056	1	1385	28187
rs112519623_G	378	Strabismus and other disorders of binocular eye movements	sense organs	-0.413463	0.383582	0.661356	0.281078	1	146	28946
rs537107181_T	303.3	Psychogenic disorder	mental disorders	-1.09339	1.01479	0.33508	0.281278	1	36	26524
rs11945489_C	733.2	Cyst of bone	musculoskeletal	-0.344016	0.319356	0.708918	0.281384	1	21	27899
rs142121339_T	634	Miscarriage; stillbirth	pregnancy complications	-0.293621	0.272575	0.745559	0.281385	1	289	28906
rs141135345_A	803.2	Fracture of radius and ulna	injuries & poisonings	0.0789387	0.0732824	1.08214	0.281398	1	400	28187
rs13107325_C	690	Erythematosquamous dermatosis	dermatologic	-0.131981	0.122532	0.876358	0.28143	1	473	28364
rs35857733_T	363	Chorioretinal inflammations, scars, and other disorders of choroid	sense organs	-0.294167	0.273131	0.745152	0.281472	1	27	27838
rs112519623_G	789	Nausea and vomiting	symptoms	0.220507	0.204755	1.24671	0.281512	1	949	28632
rs35306826_T	401.2	Hypertensive heart and/or renal disease	circulatory system	-0.277032	0.257248	0.75803	0.281523	1	34	22086
rs80215559_T	573.7	Abnormal results of function study of liver	digestive	-0.142633	0.132472	0.867072	0.281613	1	368	28677
rs200537727_C	572	Ascites (non malignant)	digestive	-0.632945	0.587863	0.531026	0.28162	1	54	25780
rs3740888_C	474.2	Chronic tonsillitis and adenoiditis	respiratory	-0.15305	0.142173	0.858087	0.281701	1	108	27497
rs13107325_C	225.1	Benign neoplasm of brain, cranial nerves, meninges	neoplasms	-0.344504	0.320048	0.708572	0.281741	1	58	29450
rs141135345_A	803	Fracture of upper limb	injuries & poisonings	0.066599	0.0618751	1.06887	0.281773	1	561	28187
rs7005505_T	401.22	Hypertensive chronic kidney disease	circulatory system	0.31366	0.291451	1.36842	0.281838	1	29	22547
rs142121339_T	550.5	Ventral hernia	digestive	-0.333344	0.309744	0.716523	0.281841	1	201	26054
rs2413486_C	433.31	Transient cerebral ischemia	circulatory system	0.131346	0.122047	1.14036	0.281842	1	146	23196
rs2269686_G	285	Other anemias	hematopoietic	-0.066511	0.0618047	0.935653	0.281861	1	1035	27411
rs7550273_G	728.71	Contracture of palmar fascia [Dupuytren's disease]	musculoskeletal	0.0791781	0.0735772	1.0824	0.281872	1	400	27233
rs7005505_T	281.11	Pernicious anemia	hematopoietic	-0.198885	0.184841	0.819645	0.281939	1	62	27576
rs112519623_G	594.2	Calculus of lower urinary tract	genitourinary	-0.547058	0.508431	0.57865	0.281939	1	76	28910
rs2184370_G	367.2	Astigmatism	sense organs	0.086577	0.080476	1.09044	0.282012	1	367	28622
rs782134971_GAAACTGCC	743	Osteoporosis, osteopenia and pathological fracture	musculoskeletal	0.185744	0.172662	1.20411	0.282032	1	98	29390
rs2413486_C	277.4	Disorders of bilirubin excretion	endocrine/metabolic	-0.226363	0.210426	0.797428	0.282045	1	46	23671
rs7550273_G	642.1	Preeclampsia and eclampsia	pregnancy complications	-0.29119	0.270734	0.747373	0.282125	1	29	29425
rs35857733_T	214	Lipoma	neoplasms	-0.0595767	0.0553919	0.942163	0.282129	1	680	28430
rs2413486_C	726.3	Bursitis	musculoskeletal	-0.218001	0.202734	0.804124	0.282238	1	50	21942
rs11945489_C	270.33	Amyloidosis	endocrine/metabolic	0.429862	0.399809	1.53705	0.282299	1	20	28978
rs11945489_C	285.2	Anemia of chronic disease	hematopoietic	0.307237	0.285797	1.35966	0.282367	1	35	27252
rs35857733_T	470	Septal Deviations/Turbinate Hypertrophy	respiratory	-0.0722769	0.0672335	0.930273	0.282369	1	457	27353
rs2269686_G	720	Spinal stenosis	musculoskeletal	0.115457	0.107435	1.12239	0.282524	1	376	28615
rs141135345_A	8.6	Viral Enteritis	infectious diseases	-0.200742	0.186879	0.818123	0.28274	1	58	28925
rs7550273_G	782.3	Edema	symptoms	0.125172	0.116532	1.13334	0.282756	1	159	29346
rs3740888_C	441	Vascular insufficiency of intestine	circulatory system	-0.258725	0.240872	0.772036	0.28277	1	39	28723
rs2184370_G	721	Spondylosis and allied disorders	musculoskeletal	-0.108305	0.100834	0.897354	0.282781	1	214	28670
rs141135345_A	306	Other mental disorder	mental disorders	0.218145	0.203098	1.24377	0.282784	1	53	27252
rs11945489_C	653	Problems associated with amniotic cavity and membranes	pregnancy complications	-0.315995	0.294217	0.729063	0.282814	1	27	29021
rs142121339_T	458.9	Hypotension NOS	circulatory system	-0.252906	0.235493	0.776541	0.28285	1	375	27677
rs782134971_GAAACTGCC	520.2	Disturbances in tooth eruption	digestive	-0.116982	0.108933	0.889602	0.282874	1	217	28531
rs3740888_C	270.32	Paraproteinemia	endocrine/metabolic	-0.224438	0.209006	0.798965	0.282897	1	51	29231
rs9398171_C	465	Acute upper respiratory infections of multiple or unspecified sites	respiratory	-0.122202	0.113808	0.88497	0.282932	1	197	29164
rs35857733_T	555	Inflammatory bowel disease and other gastroenteritis and colitis	digestive	0.0859406	0.0800469	1.08974	0.282989	1	329	23632
rs142121339_T	41.2	Streptococcus infection	infectious diseases	-0.414494	0.38611	0.660675	0.283041	1	118	28718
rs537107181_T	709	Diffuse diseases of connective tissue	dermatologic	-0.769828	0.717115	0.463093	0.283043	1	90	27190
rs782134971_GAAACTGCC	635.2	Antepartum hemorrhage, abruptio placentae, and placenta previa	pregnancy complications	0.185531	0.172831	1.20386	0.283055	1	102	28869
rs2269686_G	195	Cancer, suspected or other	neoplasms	-0.0848583	0.0790542	0.918642	0.283083	1	613	27745
rs7005505_T	555.2	Ulcerative colitis	digestive	0.10126	0.0943546	1.10656	0.28319	1	259	23828
rs13107325_C	704	Diseases of hair and hair follicles	dermatologic	0.492158	0.458611	1.63584	0.283204	1	57	29425
rs3740888_C	250.2	Type 2 diabetes	endocrine/metabolic	0.0445569	0.041522	1.04556	0.28323	1	1277	27877
rs2269686_G	286.1	Congenital coagulation defects	hematopoietic	0.379166	0.353409	1.46107	0.283324	1	42	28981
rs80215559_T	840	Sprains and strains	injuries & poisonings	-0.345507	0.32204	0.707862	0.283329	1	53	29525
rs2413486_C	395.1	Nonrheumatic mitral valve disorders	circulatory system	0.119128	0.111049	1.12651	0.283383	1	177	23100
rs13107325_C	628	Ovarian cyst	genitourinary	0.141717	0.132143	1.15225	0.283517	1	501	26726
rs2269686_G	261	Vitamin deficiency	endocrine/metabolic	-0.125279	0.116896	0.88225	0.283848	1	268	28853
rs782134971_GAAACTGCC	280.1	Iron deficiency anemias, unspecified or not due to blood loss	hematopoietic	0.0606485	0.0566019	1.06253	0.283948	1	891	27642
rs7550273_G	701	Other hypertrophic and atrophic conditions of skin	dermatologic	-0.0675314	0.0630294	0.934698	0.283977	1	529	28975
rs13107325_C	281.1	Megaloblastic anemia	hematopoietic	0.368644	0.34412	1.44577	0.28405	1	91	27730
rs7550273_G	395.4	Nonrheumatic pulmonary valve disorders	circulatory system	-0.233109	0.217616	0.792067	0.284083	1	43	28651
rs35857733_T	743.21	Pathologic fracture of vertebrae	musculoskeletal	-0.228524	0.213337	0.795707	0.284086	1	44	29079
rs9398171_C	722	Intervertebral disc disorders	musculoskeletal	0.195806	0.182814	1.21629	0.284141	1	67	28756
rs7550273_G	519.8	Other diseases of respiratory system, NEC	respiratory	-0.0596084	0.0556569	0.942133	0.28417	1	679	28813
rs80215559_T	701.3	Circumscribed scleroderma	dermatologic	0.448433	0.418936	1.56586	0.284435	1	62	29026
rs80215559_T	450	Noninfectious disorders of lymphatic channels	circulatory system	0.449293	0.419791	1.5672	0.284494	1	61	29520
rs11945489_C	394.7	Disease of tricuspid valve	circulatory system	0.232854	0.217604	1.2622	0.284581	1	58	28207
rs141135345_A	204.21	Myeloid leukemia, acute	neoplasms	0.353057	0.330009	1.42341	0.284691	1	21	28874
rs782134971_GAAACTGCC	276.41	Acidosis	endocrine/metabolic	0.236434	0.221005	1.26672	0.284703	1	62	28808
rs7550273_G	396	Abnormal heart sounds	circulatory system	-0.120269	0.112422	0.886682	0.284711	1	164	28651
rs142121339_T	286.12	Congenital deficiency of other clotting factors (including factor VII)	hematopoietic	-0.785589	0.734627	0.455851	0.284902	1	23	29262
rs200537727_C	635.2	Antepartum hemorrhage, abruptio placentae, and placenta previa	pregnancy complications	1.06606	0.997262	2.90393	0.285074	1	90	26044
rs80215559_T	872	Traumatic amputation	injuries & poisonings	0.636274	0.595224	1.88943	0.285085	1	34	29416
rs2413486_C	715.2	Ankylosing spondylitis	musculoskeletal	0.309759	0.289784	1.3631	0.285102	1	27	23223
rs35857733_T	204.1	Lymphoid leukemia	neoplasms	-0.211945	0.19828	0.809009	0.285107	1	51	28825
rs35306826_T	939	Atopic/contact dermatitis due to other or unspecified	dermatologic	-0.0844414	0.0790121	0.919025	0.285198	1	341	28293
rs7005505_T	747.11	Cardiac shunt/ heart septal defect	congenital anomalies	0.35039	0.327893	1.41962	0.285245	1	23	29338
rs35857733_T	610.1	Cystic mastopathy	genitourinary	-0.176971	0.165608	0.837804	0.285246	1	74	28553
rs3740888_C	592.12	Chronic cystitis	genitourinary	0.162198	0.151801	1.17609	0.285298	1	89	26963
rs2269686_G	726	Peripheral enthesopathies and allied syndromes	musculoskeletal	0.0620727	0.058094	1.06404	0.2853	1	1277	26971
rs2413486_C	939	Atopic/contact dermatitis due to other or unspecified	dermatologic	-0.0935857	0.0875938	0.91066	0.285338	1	274	23381
rs35306826_T	380	Disorders of external ear	sense organs	0.191833	0.179568	1.21147	0.285383	1	63	28685
rs2413486_C	369	Infection of the eye	sense organs	-0.247619	0.2318	0.780658	0.285411	1	38	23186
rs35857733_T	198.6	Secondary malignancy of bone	neoplasms	-0.132802	0.124358	0.875639	0.285568	1	132	27676
rs2184370_G	592.1	Cystitis	genitourinary	-0.0969596	0.0908043	0.907593	0.285617	1	266	26928
rs2413486_C	519.8	Other diseases of respiratory system, NEC	respiratory	0.0661284	0.0619369	1.06836	0.285667	1	569	23195
rs35857733_T	365	Glaucoma	sense organs	0.0609611	0.0571027	1.06286	0.285714	1	656	27838
rs13107325_C	292.6	Hallucinations	mental disorders	1.08502	1.01636	2.9595	0.285722	1	20	29187
rs9398171_C	721	Spondylosis and allied disorders	musculoskeletal	-0.117254	0.10984	0.889359	0.285747	1	212	28756
rs782134971_GAAACTGCC	695.4	Lupus (localized and systemic)	dermatologic	-0.280587	0.262871	0.75534	0.285794	1	34	28182
rs2184370_G	348.2	Cerebral edema and compression of brain	neurological	-0.325982	0.305559	0.721818	0.286045	1	22	28507
rs2413486_C	352.1	Trigeminal nerve disorders [CN5]	neurological	-0.230911	0.216476	0.79381	0.286116	1	44	22756
rs141135345_A	732	Osteochondropathies	musculoskeletal	0.26125	0.244976	1.29855	0.286228	1	37	28044
rs35857733_T	555.2	Ulcerative colitis	digestive	0.0965039	0.0905017	1.10131	0.286279	1	257	23632
rs141135345_A	368.3	Anisometropia	sense organs	0.252869	0.237183	1.28771	0.286362	1	39	28834
rs200537727_C	504	Other alveolar and parietoalveolar pneumonopathy	respiratory	-0.774516	0.726499	0.460927	0.286381	1	32	25752
rs141135345_A	528.7	Sialolithiasis	digestive	0.280418	0.263035	1.32368	0.286385	1	32	28819
rs13107325_C	750.2	Lower gastrointestinal congenital anomalies	congenital anomalies	0.630524	0.591442	1.8786	0.286388	1	39	29383
rs112519623_G	745	Pain in joint	musculoskeletal	-0.228122	0.213997	0.796027	0.28642	1	569	29012
rs11945489_C	427.5	Arrhythmia (cardiac) NOS	circulatory system	0.171265	0.160672	1.18681	0.286455	1	104	26696
rs11945489_C	306	Other mental disorder	mental disorders	0.24679	0.231543	1.27991	0.286493	1	52	27114
rs2413486_C	564	Functional digestive disorders	digestive	-0.0343211	0.0322054	0.966261	0.286563	1	2261	19273
rs537107181_T	733	Other disorders of bone and cartilage	musculoskeletal	-0.761496	0.714584	0.466968	0.286583	1	95	27282
rs200537727_C	379.2	Disorders of vitreous body	sense organs	-0.54597	0.512366	0.57928	0.286611	1	77	26030
rs7550273_G	599.4	Urinary incontinence	genitourinary	-0.108895	0.102205	0.896825	0.286673	1	199	28091
rs537107181_T	285.2	Anemia of chronic disease	hematopoietic	-1.08288	1.01652	0.338621	0.286753	1	35	26641
rs112519623_G	334	Degenerative disease of the spinal cord	neurological	-0.481008	0.451659	0.61816	0.286885	1	96	28778
rs13107325_C	798	Malaise and fatigue	symptoms	-0.140877	0.132283	0.868596	0.286894	1	395	29186
rs141135345_A	244.1	Secondary hypothyroidism	endocrine/metabolic	0.161679	0.151841	1.17548	0.28697	1	94	27411
rs2269686_G	800.4	Fracture of patella	injuries & poisonings	-0.401422	0.377133	0.669368	0.287146	1	22	28208
rs80215559_T	694.2	Other dyschromia	dermatologic	0.294228	0.276454	1.34209	0.287195	1	120	28364
rs35857733_T	613.1	Inflammatory disease of breast	genitourinary	-0.191026	0.179603	0.826111	0.287508	1	63	29026
rs13107325_C	292.1	Aphasia/speech disturbance	mental disorders	0.413584	0.388863	1.51223	0.287522	1	71	29187
rs7005505_T	783	Fever of unknown origin	symptoms	-0.0850404	0.0799817	0.918475	0.28767	1	341	29074
rs80215559_T	690	Erythematosquamous dermatosis	dermatologic	-0.12413	0.116758	0.883265	0.287719	1	473	28364
rs80215559_T	961	Poisoning by other anti-infectives	injuries & poisonings	0.545204	0.51283	1.72496	0.287724	1	42	26613
rs537107181_T	504	Other alveolar and parietoalveolar pneumonopathy	respiratory	-1.07774	1.01433	0.340365	0.288004	1	32	27533
rs7550273_G	592.12	Chronic cystitis	genitourinary	0.166113	0.156346	1.18071	0.288021	1	89	27147
rs200537727_C	287.3	Thrombocytopenia	hematopoietic	0.75614	0.711695	2.13004	0.288031	1	140	26357
rs35306826_T	244.1	Secondary hypothyroidism	endocrine/metabolic	0.158545	0.149233	1.17181	0.288053	1	91	27020
rs7005505_T	686.4	Pyogenic granuloma	dermatologic	-0.258022	0.242875	0.772578	0.28807	1	35	29175
rs3740888_C	271	Disorders of carbohydrate transport and metabolism	endocrine/metabolic	0.338657	0.318784	1.40306	0.288081	1	20	29305
rs141135345_A	528.1	Stomatitis and mucositis	digestive	-0.225978	0.212738	0.797736	0.288129	1	45	28819
rs112519623_G	290	Delirium dementia and amnestic and other cognitive disorders	mental disorders	-0.480054	0.452146	0.61875	0.288361	1	101	29187
rs142121339_T	458.1	Orthostatic hypotension	circulatory system	-0.383901	0.361603	0.681199	0.288388	1	148	27677
rs112519623_G	304	Adjustment reaction	mental disorders	-0.769741	0.725143	0.463133	0.288462	1	28	27585
rs141135345_A	634	Miscarriage; stillbirth	pregnancy complications	0.0957914	0.0902417	1.10053	0.288464	1	284	28621
rs142121339_T	386.1	Meniere's disease	sense organs	1.06681	1.00502	2.90609	0.288473	1	72	28794
rs7550273_G	802	Fracture of pelvis	injuries & poisonings	0.207868	0.195841	1.23105	0.288502	1	57	28484
rs141135345_A	287	Purpura and other hemorrhagic conditions	hematopoietic	-0.119795	0.112872	0.887102	0.288537	1	161	28970
rs2184370_G	593	Hematuria	genitourinary	0.0447225	0.0421455	1.04574	0.288624	1	1334	26928
rs200537727_C	331.9	Cerebral degeneration, unspecified	neurological	-0.782833	0.737773	0.457109	0.288656	1	30	25882
rs35857733_T	716	Other arthropathies	musculoskeletal	-0.260589	0.245703	0.770597	0.288878	1	33	28674
rs9398171_C	165	Cancer within the respiratory system	neoplasms	-0.156616	0.147695	0.855033	0.288964	1	118	29265
rs200537727_C	577.1	Acute pancreatitis	digestive	0.754015	0.71137	2.12552	0.289168	1	129	26404
rs142121339_T	604.3	Peyronie's disease	genitourinary	1.06573	1.00548	2.90296	0.289181	1	71	27388
rs200537727_C	79	Viral infection	infectious diseases	0.533544	0.503391	1.70496	0.28919	1	212	26116
rs200537727_C	697	Sarcoidosis	dermatologic	-0.622473	0.587296	0.536616	0.289191	1	50	25517
rs141135345_A	339	Other headache syndromes	neurological	0.0561348	0.0529664	1.05774	0.289226	1	768	28056
rs142121339_T	567	Peritonitis and retroperitoneal infections	digestive	-0.623829	0.588696	0.535889	0.289291	1	43	27180
rs7550273_G	960.2	Allergy/adverse effect of penicillin	injuries & poisonings	0.0384114	0.0362509	1.03916	0.289328	1	1709	26565
rs80215559_T	502	Postinflammatory pulmonary fibrosis	respiratory	-0.279998	0.264362	0.755786	0.289534	1	78	28636
rs2413486_C	560.1	Paralytic ileus	digestive	0.291315	0.275093	1.33819	0.289613	1	30	19273
rs7005505_T	274.1	Gout	endocrine/metabolic	0.0873318	0.0824693	1.09126	0.289617	1	342	29041
rs35306826_T	242	Thyrotoxicosis with or without goiter	endocrine/metabolic	-0.114581	0.108204	0.89174	0.289629	1	182	27020
rs2184370_G	180.1	Cervical cancer	neoplasms	-0.0665711	0.0628709	0.935596	0.289666	1	567	26746
rs3740888_C	530.11	GERD	digestive	-0.0342135	0.0323119	0.966365	0.289667	1	2205	25050
rs112519623_G	165.1	Cancer of bronchus; lung	neoplasms	1.06018	1.00142	2.88688	0.289749	1	89	29462
rs782134971_GAAACTGCC	213	Benign neoplasm of bone and articular cartilage	neoplasms	0.317201	0.299662	1.37328	0.289813	1	36	25691
rs537107181_T	858	Complication of internal orthopedic device	injuries & poisonings	-1.06987	1.01094	0.343053	0.289922	1	35	28292
rs200537727_C	555.1	Regional enteritis	digestive	1.06288	1.00444	2.89469	0.289976	1	91	21572
rs2184370_G	626.2	Dysmenorrhea	genitourinary	-0.131293	0.124114	0.876961	0.290127	1	143	26467
rs11945489_C	564.1	Irritable Bowel Syndrome	digestive	0.0614705	0.0581244	1.0634	0.290253	1	779	23536
rs13107325_C	785	Abdominal pain	symptoms	0.0709953	0.0671317	1.07358	0.290259	1	1932	27649
rs7005505_T	345.1	Epilepsy	neurological	0.35691	0.337499	1.42891	0.290278	1	22	28616
rs13107325_C	603	Other disorders of testis	genitourinary	-0.231727	0.219179	0.793162	0.290398	1	139	27442
rs537107181_T	414	Other forms of chronic heart disease	circulatory system	1.06251	1.00503	2.89362	0.290423	1	285	26017
rs7005505_T	537	Other disorders of stomach and duodenum	digestive	-0.0868753	0.0821849	0.916791	0.290479	1	323	25279
rs3740888_C	626	Disorders of menstruation and other abnormal bleeding from female genital tract	genitourinary	0.0399061	0.0377534	1.04071	0.290502	1	1693	26492
rs7005505_T	433.1	Occlusion and stenosis of precerebral arteries	circulatory system	-0.15831	0.149788	0.853586	0.290562	1	94	28670
rs13107325_C	184	Cancer of other female genital organs	neoplasms	-0.115258	0.109061	0.891136	0.290591	1	616	27824
rs3740888_C	594.3	Calculus of ureter	genitourinary	0.101311	0.0958818	1.10662	0.290685	1	227	28659
rs11945489_C	741.2	Stiffness of joint	musculoskeletal	0.301819	0.285676	1.35232	0.290737	1	35	28676
rs35306826_T	590	Pyelonephritis	genitourinary	0.130901	0.123901	1.13986	0.290738	1	132	26468
rs11945489_C	447	Other disorders of arteries and arterioles	circulatory system	-0.190051	0.17991	0.826917	0.290801	1	71	28474
rs7550273_G	427.8	Sinoatrial node dysfunction (Bradycardia)	circulatory system	0.242207	0.229303	1.27406	0.290844	1	42	27115
rs2269686_G	281.11	Pernicious anemia	hematopoietic	0.300066	0.284142	1.34995	0.290949	1	62	27411
rs782134971_GAAACTGCC	646	Other complications of pregnancy NEC	pregnancy complications	0.218578	0.207002	1.24431	0.291002	1	71	29417
rs142121339_T	742	Derangement of joint, non-traumatic	musculoskeletal	0.53359	0.505355	1.70504	0.291027	1	165	29126
rs35306826_T	474	Acute and chronic tonsillitis	respiratory	-0.10708	0.101414	0.898454	0.291029	1	206	27021
rs2269686_G	761	Cervicalgia	symptoms	-0.193766	0.183516	0.823851	0.291036	1	104	29138
rs9398171_C	520	Disorders of tooth development	digestive	-0.113662	0.107688	0.892559	0.291204	1	223	28424
rs9398171_C	271	Disorders of carbohydrate transport and metabolism	endocrine/metabolic	0.344463	0.326361	1.41123	0.291213	1	20	29364
rs7550273_G	364.5	Corneal dystrophy	sense organs	-0.234223	0.221937	0.791186	0.291262	1	42	28175
rs11945489_C	572	Ascites (non malignant)	digestive	0.230283	0.218237	1.25896	0.291335	1	58	28182
rs13107325_C	244.4	Hypothyroidism NOS	endocrine/metabolic	-0.076628	0.0726409	0.926234	0.291476	1	1488	27741
rs142121339_T	496.1	Emphysema	respiratory	0.752696	0.713562	2.12272	0.291497	1	104	28763
rs112519623_G	394.1	Mitral valve stenosis and aortic valve stenosis	circulatory system	-0.539783	0.511794	0.582875	0.291568	1	77	28702
rs2184370_G	377.3	Optic neuritis/neuropathy	sense organs	-0.33925	0.321659	0.712304	0.291569	1	20	28671
rs200537727_C	250.4	Abnormal glucose	endocrine/metabolic	1.05925	1.00442	2.88421	0.291614	1	96	25287
rs11945489_C	252.2	Hypoparathyroidism	endocrine/metabolic	-0.309294	0.293302	0.733965	0.291643	1	26	28769
rs80215559_T	426.32	Left bundle branch block	circulatory system	-0.195737	0.185624	0.822228	0.291661	1	183	27164
rs782134971_GAAACTGCC	367.1	Myopia	sense organs	-0.109459	0.103823	0.896319	0.291754	1	236	28803
rs2413486_C	624.2	Atrophy of female genital tract	genitourinary	-0.230987	0.219163	0.79375	0.291906	1	43	23152
rs7550273_G	276.13	Hyperpotassemia	endocrine/metabolic	-0.166513	0.158003	0.846612	0.291948	1	82	28848
rs142121339_T	184.1	Malignant neoplasm of ovary and other uterine adnexa	neoplasms	0.254206	0.241247	1.28944	0.292013	1	593	27768
rs3740888_C	427	Cardiac dysrhythmias	circulatory system	-0.0348521	0.0330765	0.965748	0.292028	1	2107	26932
rs35306826_T	585.2	Renal failure NOS	genitourinary	-0.208289	0.197698	0.811972	0.292079	1	56	27360
rs537107181_T	571.5	Other chronic nonalcoholic liver disease	digestive	-0.436513	0.414346	0.646286	0.292112	1	387	27556
rs537107181_T	721.8	Other allied disorders of spine	musculoskeletal	-1.07672	1.02219	0.340713	0.292183	1	32	27829
rs2269686_G	289.4	Lymphadenitis	hematopoietic	0.152403	0.144731	1.16463	0.292337	1	211	28672
rs3740888_C	276.41	Acidosis	endocrine/metabolic	-0.199302	0.189284	0.819302	0.292375	1	62	28647
rs80215559_T	564.1	Irritable Bowel Syndrome	digestive	-0.0981231	0.0932049	0.906537	0.292447	1	788	23962
rs782134971_GAAACTGCC	726.2	Synoviopathy	musculoskeletal	0.229614	0.218157	1.25811	0.292562	1	63	27194
rs35306826_T	599.2	Retention of urine	genitourinary	-0.0583066	0.0554004	0.943361	0.292589	1	713	27405
rs9398171_C	381.1	Otitis media	sense organs	0.142126	0.135051	1.15272	0.292622	1	126	29137
rs35857733_T	198.3	Secondary malignant neoplasm of digestive systems	neoplasms	0.157978	0.150131	1.17114	0.292675	1	94	27676
rs112519623_G	626.1	Irregular menstrual cycle/bleeding	genitourinary	0.172881	0.164299	1.18872	0.292694	1	1480	26726
rs80215559_T	386.3	Labyrinthitis	sense organs	0.362515	0.34459	1.43694	0.292792	1	80	28849
rs142121339_T	740.11	Osteoarthrosis, localized, primary	musculoskeletal	0.253111	0.240623	1.28803	0.292846	1	580	26108
rs200537727_C	371.1	Uveitis, noninfectious or NOS	sense organs	-0.76763	0.729842	0.464111	0.292902	1	28	25889
rs200537727_C	458.9	Hypotension NOS	circulatory system	-0.287737	0.273648	0.749959	0.293036	1	343	24924
rs141135345_A	394.1	Mitral valve stenosis and aortic valve stenosis	circulatory system	0.178382	0.169657	1.19528	0.29306	1	76	28362
rs112519623_G	596.5	Functional disorders of bladder	genitourinary	1.05343	1.00226	2.86747	0.293235	1	87	28370
rs2413486_C	690	Erythematosquamous dermatosis	dermatologic	-0.0789635	0.075137	0.924074	0.293292	1	373	22847
rs141135345_A	788	Syncope and collapse	symptoms	0.0547825	0.0521357	1.05631	0.293365	1	793	28435
rs7005505_T	241.1	Nontoxic uninodular goiter	endocrine/metabolic	-0.192668	0.183392	0.824756	0.293452	1	62	27581
rs537107181_T	374	Other disorders of eyelids	sense organs	-0.437202	0.416183	0.645841	0.293487	1	383	27669
rs11945489_C	443.1	Raynaud's syndrome	circulatory system	0.134801	0.128374	1.14431	0.293686	1	160	28474
rs11945489_C	256	Ovarian dysfunction	endocrine/metabolic	-0.333507	0.317612	0.716407	0.293697	1	22	28769
rs11945489_C	256.4	Polycystic ovaries	endocrine/metabolic	-0.333507	0.317612	0.716407	0.293697	1	22	28769
rs200537727_C	362.31	Separation of retinal layers	sense organs	-0.480132	0.457296	0.618702	0.293747	1	105	25376
rs11945489_C	375.2	Epiphora	sense organs	0.199553	0.190092	1.22086	0.293822	1	75	28444
rs11945489_C	728	Disorders of muscle, ligament, and fascia	musculoskeletal	-0.307796	0.293313	0.735065	0.294003	1	26	26806
rs3740888_C	619	Noninflammatory female genital disorders	genitourinary	0.0509846	0.0485856	1.05231	0.294004	1	932	28393
rs7005505_T	81	Infection/inflammation of internal prosthetic device; implant; and graft	infectious diseases	-0.144127	0.137348	0.865778	0.294015	1	113	29086
rs112519623_G	540.1	Appendicitis	digestive	0.745981	0.71112	2.10851	0.294168	1	128	29429
rs2184370_G	395.4	Nonrheumatic pulmonary valve disorders	circulatory system	-0.231174	0.22043	0.793601	0.294297	1	43	28427
rs7550273_G	202	Cancer of other lymphoid, histiocytic tissue	neoplasms	-0.125043	0.119271	0.882459	0.294454	1	144	29173
rs7550273_G	202.2	Non-Hodgkins lymphoma	neoplasms	-0.125043	0.119271	0.882459	0.294454	1	144	29173
rs35306826_T	635.2	Antepartum hemorrhage, abruptio placentae, and placenta previa	pregnancy complications	0.150464	0.143543	1.16237	0.294537	1	101	28205
rs782134971_GAAACTGCC	378.2	Nystagmus and other irregular eye movements	sense organs	0.348038	0.332057	1.41629	0.29458	1	31	28856
rs7005505_T	596	Other disorders of bladder	genitourinary	-0.0538012	0.0513426	0.94762	0.294691	1	855	28209
rs7005505_T	191.1	Cancer of brain and nervous system	neoplasms	-0.319452	0.304855	0.726547	0.294693	1	22	29284
rs7005505_T	191.11	Cancer of brain	neoplasms	-0.319452	0.304855	0.726547	0.294693	1	22	29284
rs80215559_T	721.8	Other allied disorders of spine	musculoskeletal	-0.42263	0.403434	0.655321	0.294831	1	32	28949
rs13107325_C	252	Disorders of parathyroid gland	endocrine/metabolic	-0.261206	0.24935	0.770122	0.294846	1	101	29274
rs2269686_G	288.1	Decreased white blood cell count	hematopoietic	-0.13658	0.130383	0.872336	0.294855	1	214	28672
rs2269686_G	288.11	Neutropenia	hematopoietic	-0.13658	0.130383	0.872336	0.294855	1	214	28672
rs142121339_T	595	Hydronephrosis	genitourinary	0.745947	0.712144	2.10844	0.294884	1	107	28853
rs7550273_G	442.1	Aortic aneurysm	circulatory system	0.151476	0.144622	1.16355	0.294917	1	104	28921
rs11945489_C	198.1	Secondary malignancy of lymph nodes	neoplasms	0.0822602	0.0785404	1.08574	0.294933	1	422	27575
rs782134971_GAAACTGCC	306	Other mental disorder	mental disorders	0.254462	0.243	1.28977	0.295021	1	53	27499
rs35857733_T	318	Tobacco use disorder	mental disorders	0.073221	0.0699339	1.07597	0.295098	1	432	28460
rs782134971_GAAACTGCC	70.3	Viral hepatitis C	infectious diseases	0.437361	0.417828	1.54861	0.295216	1	20	28946
rs35306826_T	315	Develomental delays and disorders	mental disorders	-0.313436	0.299461	0.730931	0.295253	1	25	28762
rs35857733_T	451.2	Phlebitis and thrombophlebitis of lower extremities	circulatory system	0.167995	0.160509	1.18293	0.295266	1	82	26438
rs35306826_T	187.2	Malignant neoplasm of testis	neoplasms	0.0650598	0.062173	1.06722	0.295361	1	553	27739
rs80215559_T	458.1	Orthostatic hypotension	circulatory system	-0.210992	0.201646	0.80978	0.2954	1	148	27732
rs7005505_T	252.2	Hypoparathyroidism	endocrine/metabolic	-0.294137	0.281111	0.745175	0.295406	1	26	29108
rs3740888_C	246	Other disorders of thyroid	endocrine/metabolic	-0.222385	0.212607	0.800607	0.295566	1	50	27503
rs80215559_T	598	Abnormal findings on examination of urine	genitourinary	-0.504601	0.482503	0.603746	0.295654	1	20	29561
rs7550273_G	771	Musculoskeletal symptoms referable to limbs	symptoms	-0.175289	0.167632	0.839215	0.295711	1	72	29449
rs2184370_G	381.1	Otitis media	sense organs	0.141664	0.135482	1.15219	0.29573	1	126	29049
rs2413486_C	528.1	Stomatitis and mucositis	digestive	0.25448	0.243394	1.28979	0.295769	1	38	23465
rs782134971_GAAACTGCC	613	Other nonmalignant breast conditions	genitourinary	0.144131	0.137883	1.15504	0.295878	1	155	29333
rs7005505_T	348.2	Cerebral edema and compression of brain	neurological	0.344575	0.329679	1.41139	0.295937	1	23	28616
rs35306826_T	770	Myalgia and myositis unspecified	symptoms	-0.112194	0.107359	0.893871	0.296006	1	184	28622
rs112519623_G	381.1	Otitis media	sense organs	0.742544	0.71057	2.10127	0.296024	1	128	29329
rs2413486_C	187.1	Malignant neoplasm of unspecified male genital organ	neoplasms	0.0718459	0.068759	1.07449	0.296071	1	466	22910
rs13107325_C	274.2	Crystal arthropathies	endocrine/metabolic	0.617899	0.59137	1.85503	0.296088	1	40	29207
rs2413486_C	496.21	Obstructive chronic bronchitis	respiratory	-0.15438	0.147764	0.856947	0.296129	1	94	23200
rs11945489_C	550	Abdominal hernia	digestive	-0.0298167	0.0285438	0.970623	0.29621	1	3418	25654
rs142121339_T	184.11	Malignant neoplasm of ovary	neoplasms	0.252009	0.241259	1.28661	0.296228	1	592	27768
rs3740888_C	394	Rheumatic disease of the heart valves	circulatory system	-0.0839512	0.0803956	0.919476	0.296381	1	338	28456
rs142121339_T	443.1	Raynaud's syndrome	circulatory system	0.528447	0.506071	1.6963	0.296386	1	160	28916
rs112519623_G	426.21	First degree AV block	circulatory system	-0.373205	0.357448	0.688524	0.296447	1	170	27164
rs7550273_G	782.6	Pallor and flushing	symptoms	-0.291375	0.279101	0.747236	0.296497	1	26	29346
rs9398171_C	480.1	Bacterial pneumonia	respiratory	-0.0714105	0.0684052	0.93108	0.296516	1	539	28569
rs2269686_G	38	Septicemia	infectious diseases	-0.114435	0.109623	0.89187	0.296533	1	306	28440
rs2269686_G	977	Personal history of allergy to medicinal agents	injuries & poisonings	0.0791079	0.0757856	1.08232	0.29656	1	754	26310
rs2413486_C	788	Syncope and collapse	symptoms	-0.060006	0.0574913	0.941759	0.296606	1	649	23146
rs7005505_T	741	Symptoms and disorders of the joints	musculoskeletal	-0.095945	0.0919335	0.908514	0.296655	1	256	29018
rs9398171_C	597	Other disorders of urethra and urinary tract	genitourinary	-0.0878233	0.084153	0.915923	0.296664	1	355	28189
rs141135345_A	290.1	Dementias	mental disorders	0.23132	0.221657	1.26026	0.296673	1	45	28841
rs7005505_T	733.6	Costochondritis	musculoskeletal	-0.336918	0.322877	0.713968	0.296723	1	20	28229
rs141135345_A	749	Congenital anomalies of face and neck	congenital anomalies	0.294723	0.282518	1.34275	0.296855	1	28	29195
rs80215559_T	577.1	Acute pancreatitis	digestive	-0.217066	0.208098	0.804877	0.296903	1	137	29365
rs2413486_C	782.3	Edema	symptoms	0.137536	0.131913	1.14744	0.297124	1	125	23649
rs537107181_T	426	Cardiac conduction disorders	circulatory system	-0.405455	0.388891	0.666674	0.297137	1	489	26107
rs13107325_C	525	Other diseases of the teeth and supporting structures	digestive	0.217143	0.208284	1.24252	0.297164	1	218	28616
rs13107325_C	555.2	Ulcerative colitis	digestive	-0.168899	0.162061	0.844594	0.297321	1	260	23962
rs3740888_C	386.1	Meniere's disease	sense organs	-0.181776	0.174419	0.833788	0.297328	1	72	28599
rs2184370_G	614.5	Inflammatory disease of cervix, vagina, and vulva	genitourinary	0.106673	0.102358	1.11257	0.29734	1	224	28487
rs2184370_G	592.13	Chronic interstitial cystitis	genitourinary	-0.288454	0.276796	0.749421	0.297357	1	28	26928
rs3740888_C	704.1	Alopecia	dermatologic	0.329517	0.316201	1.3903	0.297359	1	20	29169
rs35306826_T	459	Other disorders of circulatory system	circulatory system	0.0426341	0.0409129	1.04356	0.297379	1	1299	27007
rs2184370_G	443	Peripheral vascular disease	circulatory system	0.0979508	0.0940111	1.10291	0.297455	1	262	28696
rs35857733_T	70.9	Hepatitis NOS	infectious diseases	0.31617	0.303461	1.37186	0.297466	1	24	28634
rs2184370_G	256	Ovarian dysfunction	endocrine/metabolic	-0.328886	0.315725	0.719725	0.297558	1	22	28994
rs2184370_G	256.4	Polycystic ovaries	endocrine/metabolic	-0.328886	0.315725	0.719725	0.297558	1	22	28994
rs7005505_T	585.34	Chronic Kidney Disease, Stage IV	genitourinary	-0.300754	0.288749	0.74026	0.297608	1	25	27935
rs7005505_T	960.2	Allergy/adverse effect of penicillin	injuries & poisonings	0.0389566	0.0374019	1.03973	0.297612	1	1699	26465
rs142121339_T	760	Back pain	symptoms	-0.199123	0.191229	0.819449	0.297745	1	602	28922
rs11945489_C	411.4	Coronary atherosclerosis	circulatory system	-0.0431377	0.0414349	0.957779	0.297831	1	1576	26610
rs141135345_A	272.1	Hyperlipidemia	endocrine/metabolic	0.0279414	0.0268406	1.02834	0.29787	1	3452	25757
rs3740888_C	509	Respiratory failure, insufficiency, arrest	respiratory	-0.110181	0.105842	0.895672	0.297876	1	194	28386
rs11945489_C	464	Acute sinusitis	respiratory	-0.315076	0.302704	0.729734	0.297935	1	24	28853
rs35306826_T	618.1	Prolapse of vaginal walls	genitourinary	0.063856	0.061359	1.06594	0.298017	1	567	27832
rs2269686_G	365.2	Primary angle-closure glaucoma	sense organs	-0.197002	0.189306	0.821189	0.298036	1	98	27899
rs142121339_T	520	Disorders of tooth development	digestive	0.430818	0.414039	1.53851	0.298096	1	223	28562
rs200537727_C	145	Cancer of mouth	neoplasms	-0.61424	0.590386	0.541052	0.298152	1	56	26424
rs9398171_C	355	Complex regional/central pain syndrome	neurological	0.306369	0.294478	1.35848	0.298163	1	25	28108
rs200537727_C	79.9	Viremia, NOS	infectious diseases	0.603844	0.580439	1.82914	0.29819	1	168	26116
rs35857733_T	221	Benign neoplasm of other female genital organs	neoplasms	-0.331376	0.318569	0.717935	0.298246	1	20	26453
rs537107181_T	528.11	Stomatitis and mucositis (ulcerative)	digestive	-1.05319	1.01261	0.348823	0.298304	1	37	28028
rs2413486_C	289.8	Polycythemia, secondary	hematopoietic	-0.308496	0.296611	0.734551	0.298309	1	23	23288
rs35306826_T	446.5	Giant cell arteritis	circulatory system	0.23987	0.230637	1.27108	0.298325	1	38	28207
rs782134971_GAAACTGCC	175	Acquired absence of breast	neoplasms	0.100539	0.0966768	1.10577	0.298365	1	311	27532
rs782134971_GAAACTGCC	368.9	Subjective visual disturbances	sense organs	-0.188898	0.181666	0.827871	0.29843	1	75	29089
rs142121339_T	572	Ascites (non malignant)	digestive	-0.535355	0.514893	0.585461	0.29846	1	59	28624
rs2184370_G	528	Diseases of the oral soft tissues, excluding lesions specific for gingiva and tongue	digestive	-0.103167	0.0992337	0.901976	0.298509	1	220	28891
rs141135345_A	458	Hypotension	circulatory system	0.0620272	0.0596655	1.06399	0.298534	1	603	27395
rs141135345_A	497	Bronchitis	respiratory	0.200039	0.19246	1.22145	0.298628	1	59	28472
rs2413486_C	364.5	Corneal dystrophy	sense organs	0.268961	0.258781	1.3086	0.298649	1	34	22722
rs7550273_G	348.7	Coma	neurological	0.280021	0.269501	1.32316	0.298789	1	31	28728
rs35306826_T	601.8	Other inflammatory disorders of male genital organs	genitourinary	-0.301772	0.290483	0.739507	0.298869	1	27	26269
rs35857733_T	726	Peripheral enthesopathies and allied syndromes	musculoskeletal	0.0427319	0.0411337	1.04366	0.298872	1	1277	26908
rs7550273_G	619.4	Noninflammatory disorders of vagina	genitourinary	0.12017	0.115677	1.12769	0.29888	1	162	28590
rs2184370_G	790.6	Other abnormal blood chemistry	symptoms	0.253811	0.244384	1.28893	0.299001	1	41	29237
rs35306826_T	702.1	Actinic keratosis	dermatologic	-0.0734361	0.0707098	0.929195	0.299011	1	433	27986
rs9398171_C	353	Nerve root and plexus disorders	neurological	-0.265613	0.255853	0.766736	0.299201	1	42	28108
rs2269686_G	560.3	Peritoneal or intestinal adhesions	digestive	0.365761	0.352328	1.44161	0.299211	1	42	23694
rs7005505_T	740	Osteoarthrosis	musculoskeletal	-0.0281354	0.0271087	0.972257	0.299329	1	3405	26010
rs7550273_G	564.9	Personal history of diseases of digestive system	digestive	-0.0355075	0.0342199	0.965115	0.299444	1	1935	23921
rs7550273_G	871	Open wounds of extremities	injuries & poisonings	0.197925	0.190758	1.21887	0.299469	1	60	29366
rs35857733_T	840.3	Joint/ligament sprain	injuries & poisonings	0.27515	0.265195	1.31673	0.299485	1	31	29121
rs112519623_G	428.2	Heart failure NOS	circulatory system	-0.317794	0.306297	0.727753	0.299487	1	248	29189
rs3740888_C	703.1	Ingrowing nail	dermatologic	0.196692	0.189595	1.21737	0.299535	1	57	29169
rs9398171_C	696.41	Psoriasis vulgaris	dermatologic	0.10109	0.0974429	1.10638	0.299535	1	244	27917
rs35857733_T	204.12	Lymphoid leukemia, chronic	neoplasms	-0.20997	0.202475	0.810609	0.299729	1	49	28825
rs11945489_C	426.3	Bundle branch block	circulatory system	-0.113499	0.109458	0.892705	0.299771	1	200	26696
rs141135345_A	529.1	Glossitis	digestive	0.342941	0.33073	1.40909	0.299773	1	21	28819
rs142121339_T	509.1	Respiratory failure	respiratory	0.604205	0.58274	1.8298	0.299813	1	139	28580
rs2184370_G	454.1	Varicose veins of lower extremity	circulatory system	0.0495841	0.0478275	1.05083	0.299863	1	1027	26542
rs11945489_C	411	Ischemic Heart Disease	circulatory system	-0.0354237	0.0341694	0.965196	0.299871	1	2377	26610
rs35306826_T	454.11	Varicose veins of lower extremity, symptomtic	circulatory system	0.179339	0.173021	1.19643	0.299964	1	68	26092
rs2413486_C	597.1	Urethral stricture (not specified as infectious)	genitourinary	0.0955761	0.0922178	1.10029	0.300007	1	256	22819
rs3740888_C	333.1	Essential tremor	neurological	0.237881	0.229588	1.26856	0.300147	1	39	28526
rs141135345_A	443.1	Raynaud's syndrome	circulatory system	0.120171	0.116019	1.12769	0.300303	1	159	28626
rs11945489_C	596.1	Bladder neck obstruction	genitourinary	-0.12254	0.11832	0.88467	0.300355	1	171	27885
rs200537727_C	276	Disorders of fluid, electrolyte, and acid-base balance	endocrine/metabolic	0.292609	0.282565	1.33992	0.300413	1	568	25991
rs2413486_C	580.2	Nephrotic syndrome without mention of glomerulonephritis	genitourinary	-0.19353	0.18693	0.824045	0.300526	1	59	22615
rs35306826_T	200	Myeloproliferative disease	neoplasms	0.168233	0.162507	1.18321	0.300562	1	77	28458
rs80215559_T	619.4	Noninflammatory disorders of vagina	genitourinary	-0.201909	0.195078	0.817169	0.300661	1	163	28640
rs112519623_G	556	Ulceration of the lower GI tract	digestive	0.73616	0.71133	2.0879	0.300713	1	127	23962
rs2269686_G	960.2	Allergy/adverse effect of penicillin	injuries & poisonings	0.0525624	0.0507904	1.05397	0.300721	1	1689	26310
rs7550273_G	281.1	Megaloblastic anemia	hematopoietic	-0.154938	0.149716	0.856468	0.300726	1	91	27684
rs7005505_T	735.1	Flat foot	musculoskeletal	-0.32395	0.31305	0.723287	0.300754	1	21	28379
rs141135345_A	830	Dislocation	injuries & poisonings	-0.252577	0.244095	0.776796	0.300786	1	34	27804
rs7550273_G	501	Pneumonitis due to inhalation of food or vomitus	respiratory	0.231399	0.223686	1.26036	0.300911	1	44	28586
rs2184370_G	509.1	Respiratory failure	respiratory	-0.129134	0.124863	0.878856	0.301037	1	139	28363
rs3740888_C	276.12	Hyposmolality and/or hyponatremia	endocrine/metabolic	0.0960997	0.0929225	1.10087	0.301046	1	241	28647
rs13107325_C	368.1	Amblyopia	sense organs	-0.331823	0.320853	0.717614	0.301047	1	60	29181
rs142121339_T	286.1	Congenital coagulation defects	hematopoietic	-0.614171	0.593905	0.541089	0.301079	1	42	29262
rs112519623_G	707.1	Decubitus ulcer	dermatologic	-0.602024	0.582184	0.547702	0.301099	1	54	29488
rs141135345_A	272	Disorders of lipoid metabolism	endocrine/metabolic	0.0276861	0.0267751	1.02807	0.301125	1	3471	25757
rs35306826_T	70	Viral hepatitis	infectious diseases	-0.208787	0.201953	0.811568	0.301211	1	53	28271
rs200537727_C	740.2	Osteoarthrosis, generalized	musculoskeletal	-0.238233	0.230505	0.788019	0.301358	1	522	23520
rs3740888_C	612.2	Hypertrophy of breast (Gynecomastia)	genitourinary	-0.190099	0.183934	0.826877	0.30136	1	65	28699
rs35306826_T	530.11	GERD	digestive	-0.0334479	0.0323633	0.967105	0.301364	1	2169	24599
rs782134971_GAAACTGCC	285	Other anemias	hematopoietic	0.0540475	0.0522982	1.05553	0.301394	1	1042	27642
rs141135345_A	521	Diseases of hard tissues of teeth	digestive	0.0909606	0.0880602	1.09523	0.301634	1	275	28273
rs2269686_G	198.4	Secondary malignant neoplasm of liver	neoplasms	-0.169135	0.163746	0.844395	0.301645	1	132	27745
rs9398171_C	385.3	Cholesteatoma	sense organs	0.290377	0.281128	1.33693	0.301652	1	28	29137
rs2184370_G	614.51	Cervicitis and endocervicitis	genitourinary	0.157357	0.152363	1.17041	0.301707	1	102	28487
rs200537727_C	41.11	Methicillin sensitive Staphylococcus aureus	infectious diseases	-0.470512	0.45558	0.624683	0.301709	1	103	25877
rs11945489_C	350	Abnormal movement	neurological	0.14658	0.141936	1.15787	0.301735	1	131	28928
rs537107181_T	530.9	Heartburn	digestive	1.03626	1.00344	2.81865	0.30174	1	270	24283
rs2184370_G	8.5	Bacterial enteritis	infectious diseases	-0.104405	0.101108	0.90086	0.301786	1	212	29000
rs35306826_T	459.9	Circulatory disease NEC	circulatory system	0.0423507	0.0410165	1.04326	0.301825	1	1292	27007
rs11945489_C	573.7	Abnormal results of function study of liver	digestive	0.0869184	0.0841813	1.09081	0.301831	1	365	28182
rs2184370_G	624.9	stress incontinence, female	genitourinary	0.0713842	0.0691433	1.07399	0.30188	1	491	28527
rs35306826_T	530.2	Esophageal bleeding (varices/hemorrhage)	digestive	0.118035	0.114336	1.12528	0.301907	1	157	24599
rs3740888_C	750.21	Congenital anomalies of intestine	congenital anomalies	0.289998	0.280912	1.33643	0.30191	1	26	29128
rs80215559_T	523.3	Periodontitis (acute or chronic)	digestive	0.259387	0.251266	1.29613	0.301923	1	137	28616
rs112519623_G	608	Other disorders of male genital organs	genitourinary	-0.307007	0.297496	0.735645	0.302086	1	278	27442
rs13107325_C	41	Bacterial infection NOS	infectious diseases	-0.11734	0.113729	0.889283	0.302189	1	555	28773
rs142121339_T	619.4	Noninflammatory disorders of vagina	genitourinary	0.521219	0.505193	1.68408	0.302202	1	162	28585
rs9398171_C	700	Corns and callosities	dermatologic	-0.33883	0.328505	0.712604	0.302339	1	26	28832
rs537107181_T	592	Cystitis and urethritis	genitourinary	1.03414	1.00291	2.81269	0.302476	1	267	26125
rs7550273_G	377.3	Optic neuritis/neuropathy	sense organs	-0.329658	0.319774	0.71917	0.302583	1	20	28897
rs35306826_T	285.22	Anemia in neoplastic disease	hematopoietic	-0.325433	0.315685	0.722214	0.302597	1	23	26992
rs7550273_G	790.6	Other abnormal blood chemistry	symptoms	-0.22954	0.222686	0.794899	0.302645	1	41	29468
rs80215559_T	575.7	Other disorders of gallbladder	digestive	-0.209362	0.203129	0.811101	0.302687	1	146	28021
rs35857733_T	695.4	Lupus (localized and systemic)	dermatologic	-0.250167	0.242757	0.778671	0.302764	1	34	27887
rs2184370_G	335	Multiple sclerosis	neurological	-0.154999	0.150416	0.856416	0.30279	1	94	28507
rs35857733_T	165	Cancer within the respiratory system	neoplasms	-0.13631	0.132319	0.872572	0.302933	1	116	29060
rs782134971_GAAACTGCC	200.1	Polycythemia vera	neoplasms	0.33001	0.320427	1.39098	0.303053	1	32	28846
rs537107181_T	626.14	Irregular menstrual bleeding	genitourinary	-0.434464	0.421875	0.647612	0.303085	1	386	25675
rs2269686_G	79	Viral infection	infectious diseases	0.141711	0.13761	1.15224	0.303103	1	233	28704
rs7005505_T	401	Hypertension	circulatory system	0.0218136	0.02119	1.02205	0.303279	1	6868	22547
rs7550273_G	840	Sprains and strains	injuries & poisonings	-0.201723	0.195997	0.817321	0.303378	1	53	29474
rs7005505_T	608	Other disorders of male genital organs	genitourinary	-0.0923643	0.0897505	0.911773	0.303422	1	278	27287
rs2184370_G	508	Pulmonary collapse; interstitial and compensatory emphysema	respiratory	0.0985417	0.0957566	1.10356	0.303439	1	252	28363
rs2413486_C	702	Degenerative skin conditions and other dermatoses	dermatologic	-0.0579382	0.0563103	0.943708	0.303522	1	682	22723
rs11945489_C	496.3	Bronchiectasis	respiratory	-0.105648	0.102681	0.899741	0.303526	1	227	28324
rs11945489_C	70.3	Viral hepatitis C	infectious diseases	0.387298	0.37642	1.473	0.303527	1	21	28532
rs3740888_C	594	Urinary calculus	genitourinary	0.0604505	0.0587572	1.06232	0.303565	1	618	28659
rs2184370_G	636.3	Hemorrhage in early pregnancy	pregnancy complications	0.159489	0.15504	1.17291	0.303625	1	106	28687
rs112519623_G	366	Cataract	sense organs	0.124725	0.121254	1.13284	0.303655	1	2726	26855
rs13107325_C	198.1	Secondary malignancy of lymph nodes	neoplasms	-0.132197	0.128538	0.876168	0.303729	1	427	28059
rs35306826_T	529.1	Glossitis	digestive	-0.335983	0.326723	0.714635	0.303788	1	21	28402
rs7550273_G	362.2	Degeneration of macula and posterior pole of retina	sense organs	0.0717609	0.0698036	1.0744	0.303931	1	448	28175
rs7550273_G	362.29	Macular degeneration (senile) of retina NOS	sense organs	0.0717609	0.0698036	1.0744	0.303931	1	448	28175
rs9398171_C	960	Poisoning by antibiotics	injuries & poisonings	0.0367027	0.0357031	1.03738	0.303951	1	2033	26438
rs11945489_C	575.1	Cholangitis	digestive	0.257015	0.250016	1.29306	0.303953	1	45	27545
rs782134971_GAAACTGCC	295.1	Schizophrenia	mental disorders	-0.311528	0.303047	0.732327	0.303956	1	26	27499
rs35306826_T	687	Symptoms affecting skin	dermatologic	0.137419	0.13368	1.14731	0.303964	1	114	28274
rs112519623_G	278	Overweight, obesity and other hyperalimentation	endocrine/metabolic	-0.148515	0.144497	0.861987	0.304044	1	1394	28187
rs9398171_C	540	Appendiceal conditions	digestive	-0.134849	0.131251	0.873848	0.304227	1	150	29234
rs2184370_G	418.1	Precordial pain	circulatory system	0.0733306	0.0713758	1.07609	0.304238	1	451	28848
rs13107325_C	442.8	Aneurysm of other specified artery	circulatory system	1.04538	1.01763	2.84448	0.304293	1	20	28971
rs3740888_C	276.14	Hypopotassemia	endocrine/metabolic	-0.121455	0.118239	0.885631	0.304325	1	155	28647
rs35306826_T	803	Fracture of upper limb	injuries & poisonings	-0.063895	0.0622097	0.938103	0.304378	1	552	27780
rs112519623_G	559	Ileostomy status	digestive	-0.742302	0.722806	0.476017	0.304433	1	30	23962
rs7005505_T	626	Disorders of menstruation and other abnormal bleeding from female genital tract	genitourinary	0.0403711	0.039332	1.0412	0.304695	1	1692	26581
rs11945489_C	669	Complications of labor and delivery NEC	pregnancy complications	-0.215702	0.210159	0.805976	0.304716	1	54	29018
rs2413486_C	687.1	Rash and other nonspecific skin eruption	dermatologic	0.127397	0.124157	1.13587	0.304848	1	141	23348
rs80215559_T	696.4	Psoriasis	dermatologic	-0.149883	0.146073	0.860809	0.304852	1	295	28107
rs7550273_G	613.1	Inflammatory disease of breast	genitourinary	0.188821	0.184035	1.20783	0.304889	1	65	29375
rs141135345_A	280	Iron deficiency anemias	hematopoietic	0.0497729	0.048518	1.05103	0.304955	1	919	27397
rs7550273_G	738.4	Acquired spondylolisthesis	musculoskeletal	-0.136172	0.132769	0.872693	0.305066	1	117	28490
rs9398171_C	38	Septicemia	infectious diseases	-0.0931943	0.0908876	0.911017	0.305184	1	306	28583
rs13107325_C	174	Breast cancer	neoplasms	0.110084	0.107389	1.11637	0.305315	1	772	27734
rs537107181_T	459.9	Circulatory disease NEC	circulatory system	0.349349	0.340799	1.41814	0.305322	1	1275	26652
rs3740888_C	202.24	Large cell lymphoma	neoplasms	-0.196873	0.192077	0.821295	0.305378	1	60	28968
rs142121339_T	782.6	Pallor and flushing	symptoms	-0.751402	0.733226	0.471705	0.305463	1	26	29340
rs3740888_C	622.1	Polyp of corpus uteri	genitourinary	0.0529928	0.0517163	1.05442	0.305513	1	817	28047
rs141135345_A	575	Other biliary tract disease	digestive	0.0799621	0.0780398	1.08325	0.305537	1	351	27688
rs9398171_C	276.5	Hypovolemia	endocrine/metabolic	-0.106878	0.104322	0.898635	0.305595	1	232	28703
rs11945489_C	381.11	Suppurative and unspecified otitis media	sense organs	-0.200286	0.195509	0.818497	0.305631	1	60	28828
rs35306826_T	870.3	Other open wound of head and face	injuries & poisonings	-0.32241	0.314726	0.724401	0.305638	1	23	28644
rs35306826_T	500	Lung disease due to external agents	respiratory	0.305895	0.298608	1.35784	0.305645	1	23	27888
rs80215559_T	396	Abnormal heart sounds	circulatory system	-0.197171	0.192489	0.82105	0.305682	1	164	28702
rs35306826_T	528.7	Sialolithiasis	digestive	0.262394	0.256184	1.30004	0.305723	1	31	28402
rs141135345_A	252.2	Hypoparathyroidism	endocrine/metabolic	0.299368	0.292315	1.34901	0.305775	1	26	28926
rs80215559_T	442	Other aneurysm	circulatory system	-0.210977	0.206023	0.809793	0.305813	1	142	28971
rs200537727_C	696	Psoriasis and related disorders	dermatologic	0.422506	0.41272	1.52578	0.305972	1	283	25284
rs200537727_C	590	Pyelonephritis	genitourinary	-0.425977	0.416119	0.653131	0.305982	1	125	24453
rs9398171_C	450	Noninfectious disorders of lymphatic channels	circulatory system	0.198039	0.19347	1.21901	0.306015	1	60	29324
rs2184370_G	215	Other benign neoplasm of connective and other soft tissue	neoplasms	0.193223	0.188849	1.21315	0.306232	1	67	28553
rs13107325_C	151	Cancer of stomach	neoplasms	1.04178	1.01825	2.83425	0.306258	1	20	28214
rs142121339_T	594.8	Renal colic	genitourinary	0.51694	0.505337	1.67689	0.306326	1	169	28853
rs80215559_T	292.1	Aphasia/speech disturbance	mental disorders	0.373815	0.365592	1.45327	0.306547	1	71	29187
rs142121339_T	994	Sepsis and SIRS	injuries & poisonings	-0.270315	0.264418	0.763139	0.306638	1	297	29227
rs142121339_T	994.2	Sepsis	injuries & poisonings	-0.270315	0.264418	0.763139	0.306638	1	297	29227
rs7005505_T	368.4	Visual field defects	sense organs	-0.263459	0.257739	0.768389	0.30669	1	31	29015
rs2184370_G	241.2	Nontoxic multinodular goiter	endocrine/metabolic	0.192499	0.18834	1.21228	0.306743	1	67	27478
rs142121339_T	857	Mechanical complication of unspecified genitourinary device, implant, and graft	injuries & poisonings	-0.468432	0.458409	0.625983	0.306845	1	82	29377
rs3740888_C	614.5	Inflammatory disease of cervix, vagina, and vulva	genitourinary	-0.100642	0.0984902	0.904257	0.306854	1	223	28517
rs7550273_G	803.2	Fracture of radius and ulna	injuries & poisonings	-0.0737967	0.0722234	0.928861	0.306884	1	402	28484
rs35306826_T	747.12	Valvular heart disease/ heart chambers	congenital anomalies	-0.345892	0.33866	0.707589	0.307086	1	20	28732
rs9398171_C	520.2	Disturbances in tooth eruption	digestive	-0.111416	0.109102	0.894567	0.307156	1	217	28424
rs13107325_C	165.1	Cancer of bronchus; lung	neoplasms	-0.269819	0.264367	0.763518	0.307433	1	89	29462
rs142121339_T	332	Parkinson's disease	neurological	1.02913	1.00843	2.79864	0.307479	1	65	28725
rs35857733_T	599	Other symptoms/disorders or the urinary system	genitourinary	0.0524968	0.051449	1.0539	0.307556	1	805	27757
rs35306826_T	270.33	Amyloidosis	endocrine/metabolic	-0.344742	0.33792	0.708403	0.30764	1	20	28712
rs7550273_G	947	Urticaria	dermatologic	-0.213913	0.209738	0.807418	0.307772	1	46	29005
rs2413486_C	270.32	Paraproteinemia	endocrine/metabolic	0.244511	0.239819	1.277	0.307935	1	39	23722
rs2413486_C	472	Chronic pharyngitis and nasopharyngitis	respiratory	0.146057	0.143273	1.15726	0.307997	1	106	22294
rs11945489_C	368.1	Amblyopia	sense organs	-0.200505	0.196707	0.818318	0.308057	1	60	28678
rs80215559_T	577	Diseases of pancreas	digestive	-0.172737	0.169517	0.841359	0.308206	1	216	29365
rs80215559_T	496.1	Emphysema	respiratory	-0.236913	0.232517	0.78906	0.308248	1	104	28819
rs13107325_C	599.4	Urinary incontinence	genitourinary	-0.185017	0.181674	0.83109	0.308489	1	199	28141
rs35306826_T	941	Adverse reaction to serum or vaccine	injuries & poisonings	0.295613	0.290326	1.34395	0.308578	1	24	28293
rs782134971_GAAACTGCC	840	Sprains and strains	injuries & poisonings	0.245107	0.240724	1.27776	0.308579	1	53	29432
rs7550273_G	196	Radiotherapy	neoplasms	-0.137255	0.134801	0.871748	0.308583	1	113	28009
rs35306826_T	290.13	Senile dementia	mental disorders	0.283459	0.278413	1.32771	0.308619	1	26	28423
rs35306826_T	565.1	Anal and rectal polyp	digestive	0.049332	0.0484684	1.05057	0.308764	1	909	26522
rs200537727_C	619.2	Disorders of uterus, NEC	genitourinary	0.390327	0.383497	1.47746	0.308769	1	327	25733
rs2413486_C	994	Sepsis and SIRS	injuries & poisonings	0.0986216	0.096909	1.10365	0.308834	1	231	23564
rs2413486_C	994.2	Sepsis	injuries & poisonings	0.0986216	0.096909	1.10365	0.308834	1	231	23564
rs141135345_A	225	Benign neoplasm of brain and other parts of nervous system	neoplasms	0.183713	0.180571	1.20167	0.308964	1	66	29097
rs2413486_C	550.6	Incisional hernia	digestive	0.347682	0.341795	1.41578	0.309048	1	20	21008
rs35857733_T	362.2	Degeneration of macula and posterior pole of retina	sense organs	-0.0699886	0.0688173	0.932404	0.309144	1	439	27838
rs35857733_T	362.29	Macular degeneration (senile) of retina NOS	sense organs	-0.0699886	0.0688173	0.932404	0.309144	1	439	27838
rs3740888_C	158	Neoplasm of unspecified nature of digestive system	neoplasms	-0.207522	0.204095	0.812596	0.309255	1	53	27968
rs35857733_T	740.1	Osteoarthritis; localized	musculoskeletal	0.0309836	0.0304837	1.03147	0.30944	1	2442	25803
rs2413486_C	427.22	Atrial flutter	circulatory system	0.203051	0.199799	1.22514	0.309498	1	55	21872
rs7005505_T	433.31	Transient cerebral ischemia	circulatory system	-0.111513	0.109734	0.89448	0.309529	1	178	28670
rs782134971_GAAACTGCC	250	Diabetes mellitus	endocrine/metabolic	-0.0459232	0.0451938	0.955115	0.309563	1	1355	28035
rs200537727_C	362.3	Other nondiabetic retinopathy	sense organs	-0.464383	0.457113	0.628523	0.309676	1	107	25376
rs2413486_C	446.5	Giant cell arteritis	circulatory system	-0.258515	0.254493	0.772197	0.309723	1	31	23307
rs7005505_T	381.11	Suppurative and unspecified otitis media	sense organs	0.20143	0.198303	1.22315	0.30974	1	60	29165
rs142121339_T	550.3	Femoral hernia	digestive	-0.524177	0.516121	0.592042	0.309816	1	59	26054
rs11945489_C	696.4	Psoriasis	dermatologic	0.0955705	0.094104	1.10029	0.309828	1	293	27619
rs2269686_G	938	Dermatitis due to solar radiation	dermatologic	0.312261	0.307506	1.36651	0.309886	1	53	28722
rs2269686_G	686	Other local infections of skin and subcutaneous tissue	dermatologic	0.186331	0.183507	1.20482	0.30992	1	134	29004
rs35857733_T	367.1	Myopia	sense organs	-0.0953753	0.0939542	0.909032	0.310046	1	232	28501
rs35306826_T	420	Carditis	circulatory system	-0.114838	0.113135	0.891511	0.310083	1	166	28543
rs13107325_C	395.6	Heart valve replaced	circulatory system	-0.362924	0.357557	0.695639	0.310101	1	46	28702
rs3740888_C	802	Fracture of pelvis	injuries & poisonings	-0.204577	0.201579	0.814992	0.310167	1	55	28289
rs80215559_T	735.2	Acquired toe deformities	musculoskeletal	-0.13066	0.128759	0.877516	0.310221	1	394	28537
rs782134971_GAAACTGCC	737	Curvature of spine	musculoskeletal	0.229622	0.226289	1.25812	0.310236	1	59	28445
rs782134971_GAAACTGCC	411.3	Angina pectoris	circulatory system	-0.0482322	0.0475465	0.952913	0.310382	1	1240	26991
rs141135345_A	348.7	Coma	neurological	-0.260331	0.256649	0.770796	0.310418	1	31	28435
rs142121339_T	411.9	Other acute and subacute forms of ischemic heart disease	circulatory system	-0.368777	0.363592	0.69158	0.310459	1	148	27025
rs35857733_T	798.1	Chronic fatigue syndrome	symptoms	0.169628	0.167342	1.18486	0.310745	1	76	28787
rs3740888_C	352.2	Facial nerve disorders [CN7]	neurological	-0.161131	0.158963	0.851181	0.310757	1	87	28051
rs782134971_GAAACTGCC	473.4	Voice disturbance	respiratory	0.1869	0.184405	1.20551	0.310807	1	88	27649
rs200537727_C	364	Corneal opacity and other disorders of cornea	sense organs	0.591755	0.584146	1.80716	0.311048	1	182	25376
rs3740888_C	292.6	Hallucinations	mental disorders	-0.346127	0.341716	0.707423	0.311104	1	20	28933
rs782134971_GAAACTGCC	596.5	Functional disorders of bladder	genitourinary	0.189781	0.18738	1.20898	0.311149	1	86	28278
rs9398171_C	496	Chronic airway obstruction	respiratory	-0.0603131	0.0595529	0.94147	0.311172	1	715	28626
rs112519623_G	352	Disorders of other cranial nerves	neurological	-0.390359	0.385513	0.676814	0.311266	1	145	28293
rs2269686_G	530.12	Ulcer of esophagus	digestive	0.104949	0.103649	1.11065	0.311277	1	400	24982
rs2269686_G	575.7	Other disorders of gallbladder	digestive	0.181006	0.178774	1.19842	0.311305	1	143	27707
rs7005505_T	401.1	Essential hypertension	circulatory system	0.0214602	0.021197	1.02169	0.311337	1	6860	22547
rs80215559_T	736.4	Genu valgum or varum (acquired)	musculoskeletal	-0.360298	0.355921	0.697468	0.311395	1	41	28537
rs7550273_G	250	Diabetes mellitus	endocrine/metabolic	-0.0405715	0.0401086	0.960241	0.311758	1	1358	28073
rs80215559_T	386.2	Peripheral or central vertigo	sense organs	-0.259237	0.256287	0.77164	0.311772	1	90	28849
rs7005505_T	473	Diseases of the larynx and vocal cords	respiratory	0.103315	0.102152	1.10884	0.311831	1	220	27581
rs35306826_T	819	Skull and face fracture and other intercranial injury	injuries & poisonings	-0.229698	0.227138	0.794774	0.311886	1	42	28760
rs200537727_C	626.14	Irregular menstrual bleeding	genitourinary	0.364318	0.360269	1.43953	0.311903	1	355	24024
rs13107325_C	703.1	Ingrowing nail	dermatologic	-0.324694	0.321162	0.722748	0.312017	1	57	29425
rs112519623_G	426.2	Atrioventricular [AV] block	circulatory system	-0.309251	0.305905	0.733997	0.312047	1	248	27164
rs80215559_T	280	Iron deficiency anemias	hematopoietic	0.093047	0.0920496	1.09751	0.312095	1	927	27730
rs80215559_T	149	Cancer of larynx, pharynx, nasal cavities	neoplasms	-0.362296	0.358497	0.696076	0.312209	1	42	29386
rs35306826_T	618	Genital prolapse	genitourinary	0.0480643	0.047562	1.04924	0.312227	1	974	27832
rs2184370_G	701.5	Abnormal granulation tissue	dermatologic	-0.218214	0.215939	0.803953	0.312237	1	45	28752
rs80215559_T	702.1	Actinic keratosis	dermatologic	0.137362	0.13593	1.14724	0.312241	1	441	28741
rs7550273_G	447	Other disorders of arteries and arterioles	circulatory system	0.173686	0.171885	1.18968	0.312268	1	73	28921
rs11945489_C	433.21	Cerebral artery occlusion, with cerebral infarction	circulatory system	-0.107792	0.106676	0.897814	0.312272	1	211	28336
rs35306826_T	204.21	Myeloid leukemia, acute	neoplasms	-0.340818	0.337294	0.711188	0.31228	1	20	28458
rs11945489_C	443	Peripheral vascular disease	circulatory system	0.100683	0.0996524	1.10593	0.312332	1	262	28474
rs141135345_A	451	Phlebitis and thrombophlebitis	circulatory system	-0.136439	0.135043	0.87246	0.312335	1	112	26471
rs112519623_G	720.1	Spinal stenosis of lumbar region	musculoskeletal	-0.296149	0.293153	0.743676	0.31239	1	277	28949
rs142121339_T	536.8	Dyspepsia and other specified disorders of function of stomach	digestive	-0.148633	0.147136	0.861885	0.312412	1	1118	25371
rs537107181_T	577.3	Cyst and pseudocyst of pancreas	digestive	-1.0212	1.01092	0.360162	0.312415	1	34	28228
rs3740888_C	579	Other symptoms involving abdomen and pelvis	digestive	-0.139175	0.137785	0.870076	0.312451	1	115	26909
rs3740888_C	540	Appendiceal conditions	digestive	0.117565	0.116391	1.12475	0.312453	1	152	29173
rs112519623_G	260.6	Anorexia	endocrine/metabolic	-0.512285	0.507216	0.599125	0.312499	1	76	29183
rs200537727_C	706	Diseases of sebaceous glands	dermatologic	0.236083	0.233795	1.26628	0.312598	1	778	25815
rs141135345_A	579.8	Nonspecific abnormal findings in stool contents	digestive	-0.0834946	0.082689	0.919896	0.312619	1	302	26815
rs11945489_C	225	Benign neoplasm of brain and other parts of nervous system	neoplasms	-0.190526	0.188712	0.826524	0.312682	1	65	28943
rs537107181_T	244.4	Hypothyroidism NOS	endocrine/metabolic	-0.243065	0.240763	0.78422	0.312704	1	1440	26651
rs11945489_C	184	Cancer of other female genital organs	neoplasms	-0.0644476	0.063858	0.937585	0.312863	1	609	27344
rs3740888_C	979	Adverse drug events and drug allergies	injuries & poisonings	0.288768	0.286165	1.33478	0.31293	1	25	26385
rs200537727_C	285.2	Anemia of chronic disease	hematopoietic	-0.734736	0.728134	0.479632	0.312943	1	32	24917
rs11945489_C	261.2	Vitamin B-complex deficiencies	endocrine/metabolic	0.152067	0.150707	1.16424	0.312963	1	117	28680
rs537107181_T	427.1	Paroxysmal tachycardia, unspecified	circulatory system	1.01232	1.00346	2.75198	0.313057	1	292	26107
rs35306826_T	433.5	Cerebral aneurysm	circulatory system	0.298321	0.295778	1.34759	0.313168	1	23	28075
rs7550273_G	361	Retinal detachments and defects	sense organs	-0.135534	0.134403	0.87325	0.313258	1	113	28175
rs2184370_G	300.13	Phobia	mental disorders	-0.1736	0.172153	0.840633	0.313258	1	72	27325
rs2269686_G	497	Bronchitis	respiratory	0.296479	0.294008	1.34511	0.31326	1	58	28489
rs782134971_GAAACTGCC	227.2	Benign neoplasm of parathyroid gland	neoplasms	-0.228868	0.227012	0.795433	0.31337	1	46	29320
rs2413486_C	703.1	Ingrowing nail	dermatologic	-0.205443	0.203777	0.814287	0.31337	1	49	23664
rs80215559_T	611	Abnormal findings on mammogram or breast exam	genitourinary	0.234306	0.232423	1.26403	0.313406	1	164	28949
rs80215559_T	611.3	Lump or mass in breast	genitourinary	0.234306	0.232423	1.26403	0.313406	1	164	28949
rs7005505_T	204.1	Lymphoid leukemia	neoplasms	-0.204521	0.202888	0.815038	0.313432	1	51	29059
rs9398171_C	741	Symptoms and disorders of the joints	musculoskeletal	-0.100787	0.100036	0.904125	0.313687	1	254	28989
rs11945489_C	740.9	Osteoarthrosis NOS	musculoskeletal	-0.0447905	0.0444638	0.956198	0.313767	1	1312	25700
rs142121339_T	386.3	Labyrinthitis	sense organs	-0.460748	0.457641	0.630811	0.314036	1	80	28794
rs537107181_T	367.9	Blindness and low vision	sense organs	-1.01788	1.01113	0.361359	0.314087	1	38	27760
rs112519623_G	715.2	Ankylosing spondylitis	musculoskeletal	-0.718773	0.714036	0.48735	0.314111	1	33	28830
rs3740888_C	367	Disorders of refraction and accommodation; blindness and low vision	sense organs	0.0566524	0.0562826	1.05829	0.314142	1	681	28644
rs80215559_T	323	Encephalitis	neurological	-0.407224	0.404577	0.665495	0.314155	1	33	29496
rs35857733_T	250.4	Abnormal glucose	endocrine/metabolic	-0.138131	0.137235	0.870985	0.314163	1	107	27736
rs7550273_G	189.1	Cancer of kidney and renal pelvis	neoplasms	-0.158029	0.157013	0.853825	0.314189	1	83	29244
rs35857733_T	429	Ill-defined descriptions and complications of heart disease	circulatory system	-0.19221	0.191004	0.825133	0.314265	1	55	28786
rs35857733_T	429.2	Abnormal function study of cardiovascular system	circulatory system	-0.19221	0.191004	0.825133	0.314265	1	55	28786
rs7005505_T	292.1	Aphasia/speech disturbance	mental disorders	-0.173603	0.172514	0.84063	0.314266	1	71	29025
rs2184370_G	740.12	Osteoarthrosis, localized, secondary	musculoskeletal	0.174968	0.173889	1.19121	0.314318	1	78	25912
rs112519623_G	550	Abdominal hernia	digestive	-0.098877	0.0982821	0.905854	0.31439	1	3476	26105
rs11945489_C	557.1	Celiac disease	digestive	-0.106686	0.106044	0.898808	0.314392	1	213	23536
rs3740888_C	260.6	Anorexia	endocrine/metabolic	-0.172052	0.171087	0.841936	0.31459	1	75	28935
rs2184370_G	726.2	Synoviopathy	musculoskeletal	-0.18423	0.183257	0.831745	0.314749	1	63	27017
rs7550273_G	367.8	Hypermetropia	sense organs	-0.242396	0.241125	0.784746	0.314767	1	36	28846
rs7550273_G	741.2	Stiffness of joint	musculoskeletal	0.253976	0.252699	1.28914	0.314872	1	35	29132
rs200537727_C	386.9	Dizziness and giddiness (Light-headedness and vertigo)	sense organs	0.307705	0.306161	1.3603	0.314876	1	471	25957
rs3740888_C	702.2	Seborrheic keratosis	dermatologic	0.0680991	0.0677663	1.07047	0.31494	1	461	28490
rs3740888_C	745	Pain in joint	musculoskeletal	0.0615315	0.0612329	1.06346	0.314956	1	561	28764
rs35857733_T	371	Inflammation of the eye	sense organs	0.0837189	0.083317	1.08732	0.314982	1	303	28407
rs11945489_C	153.3	Malignant neoplasm of rectum, rectosigmoid junction, and anus	neoplasms	-0.152645	0.151927	0.858434	0.315027	1	102	26131
rs80215559_T	306	Other mental disorder	mental disorders	0.424624	0.42265	1.52902	0.315055	1	53	27585
rs782134971_GAAACTGCC	289	Other diseases of blood and blood-forming organs	hematopoietic	-0.156507	0.155782	0.855126	0.315066	1	103	28912
rs7550273_G	523	Gingival and periodontal diseases	digestive	0.108694	0.108194	1.11482	0.315082	1	183	28565
rs2413486_C	293	Symptoms involving head and neck	mental disorders	-0.110455	0.109949	0.895426	0.315085	1	172	23563
rs35306826_T	275	Disorders of mineral metabolism	endocrine/metabolic	-0.0954843	0.0950566	0.908933	0.315138	1	236	28570
rs141135345_A	414	Other forms of chronic heart disease	circulatory system	0.0865587	0.0861794	1.09042	0.315185	1	289	26756
rs142121339_T	362.2	Degeneration of macula and posterior pole of retina	sense organs	0.273777	0.272612	1.31492	0.315247	1	448	28169
rs142121339_T	362.29	Macular degeneration (senile) of retina NOS	sense organs	0.273777	0.272612	1.31492	0.315247	1	448	28169
rs142121339_T	536	Disorders of function of stomach	digestive	-0.147744	0.147135	0.862652	0.315309	1	1119	25371
rs112519623_G	624.9	stress incontinence, female	genitourinary	0.296127	0.294946	1.34464	0.315377	1	495	28801
rs3740888_C	752	Nervous system congenital anomalies	congenital anomalies	0.22947	0.228592	1.25793	0.315457	1	39	29272
rs2269686_G	529	Diseases and other conditions of the tongue	digestive	-0.159001	0.158396	0.852996	0.315466	1	142	28833
rs7005505_T	626.14	Irregular menstrual bleeding	genitourinary	0.077967	0.077679	1.08109	0.31552	1	393	26581
rs141135345_A	427.21	Atrial fibrillation	circulatory system	0.0815127	0.0812179	1.08493	0.315557	1	325	26844
rs7550273_G	296	Mood disorders	mental disorders	-0.0411992	0.0410529	0.959638	0.315589	1	1288	27538
rs142121339_T	279.7	Other immunological findings	endocrine/metabolic	-0.730283	0.727692	0.481772	0.31559	1	25	29475
rs200537727_C	625	Pain and other symptoms associated with female genital organs	genitourinary	0.504325	0.502566	1.65587	0.315619	1	208	25899
rs142121339_T	220	Benign neoplasm of ovary	neoplasms	-0.344793	0.34362	0.708367	0.315661	1	155	26800
rs2269686_G	599.4	Urinary incontinence	genitourinary	0.15149	0.150985	1.16357	0.315694	1	195	27821
rs7005505_T	521	Diseases of hard tissues of teeth	digestive	0.0915382	0.0912333	1.09586	0.315696	1	275	28456
rs2184370_G	480.1	Bacterial pneumonia	respiratory	-0.0648006	0.0645934	0.937254	0.31576	1	534	28490
rs7550273_G	204.12	Lymphoid leukemia, chronic	neoplasms	-0.205613	0.204962	0.814148	0.315777	1	49	29173
rs141135345_A	578.2	Blood in stool	digestive	-0.105583	0.105258	0.8998	0.315817	1	186	26815
rs35306826_T	743.9	Osteopenia or other disorder of bone and cartilage	musculoskeletal	0.284491	0.283639	1.32909	0.315859	1	25	28709
rs2413486_C	727.6	Rupture of tendon, nontraumatic	musculoskeletal	0.0891788	0.0889145	1.09328	0.315874	1	275	21942
rs7005505_T	727	Other disorders of synovium, tendon, and bursa	musculoskeletal	-0.0498601	0.04972	0.951363	0.315949	1	905	27132
rs80215559_T	530	Diseases of esophagus	digestive	0.0453617	0.0452351	1.04641	0.315958	1	4162	25268
rs141135345_A	619.2	Disorders of uterus, NEC	genitourinary	-0.0769	0.0766944	0.925982	0.316015	1	360	28299
rs2269686_G	451.2	Phlebitis and thrombophlebitis of lower extremities	circulatory system	-0.204815	0.204275	0.814798	0.316032	1	82	26488
rs537107181_T	527.2	Sialoadenitis	digestive	-1.01957	1.01694	0.360748	0.316057	1	33	28028
rs142121339_T	800.3	Fracture of tibia and fibula	injuries & poisonings	-0.459893	0.458716	0.631351	0.31607	1	80	28477
rs537107181_T	530.11	GERD	digestive	0.252095	0.251562	1.28672	0.316288	1	2134	24283
rs142121339_T	870	Open wounds of head; neck; and trunk	injuries & poisonings	1.00882	1.00674	2.74237	0.316311	1	68	29359
rs141135345_A	378.5	Paralytic strabismus	sense organs	-0.286153	0.285661	0.751147	0.316477	1	25	28599
rs13107325_C	701.5	Abnormal granulation tissue	dermatologic	0.514716	0.513841	1.67316	0.316487	1	46	29026
rs7005505_T	317.11	Alcoholic liver damage	mental disorders	-0.30253	0.302036	0.738946	0.316519	1	23	28695
rs2413486_C	743.21	Pathologic fracture of vertebrae	musculoskeletal	0.271935	0.271493	1.3125	0.316522	1	31	23720
rs782134971_GAAACTGCC	756.3	Congenital anomalies of muscle, tendon, fascia, and connective tissue	congenital anomalies	0.321342	0.320896	1.37898	0.316638	1	31	29393
rs112519623_G	357	Inflammatory and toxic neuropathy	neurological	-0.384301	0.383803	0.680926	0.316683	1	149	29383
rs112519623_G	344	Other paralytic syndromes	neurological	-0.734646	0.733748	0.479675	0.316719	1	29	28778
rs2269686_G	715	Other inflammatory spondylopathies	musculoskeletal	0.165335	0.165156	1.17979	0.316786	1	164	28503
rs141135345_A	420	Carditis	circulatory system	0.113495	0.113394	1.12019	0.316883	1	167	28961
rs200537727_C	742.1	Loose body in joint	musculoskeletal	-0.724459	0.724136	0.484587	0.317095	1	34	26242
rs200537727_C	751	Genitourinary congenital anomalies	congenital anomalies	0.711253	0.71103	2.03654	0.317159	1	120	26424
rs142121339_T	377.3	Optic neuritis/neuropathy	sense organs	-0.752974	0.752772	0.470964	0.317181	1	20	28891
rs13107325_C	174.1	Breast cancer [female]	neoplasms	0.107414	0.107399	1.1134	0.317241	1	770	27734
rs2184370_G	596	Other disorders of bladder	genitourinary	-0.05163	0.0516243	0.94968	0.317258	1	854	28095
rs13107325_C	557.1	Celiac disease	digestive	0.208029	0.208008	1.23125	0.317261	1	218	23962
rs7550273_G	281.11	Pernicious anemia	hematopoietic	-0.180624	0.180609	0.834749	0.31727	1	62	27684
rs2413486_C	185	Cancer of prostate	neoplasms	0.0519612	0.0519591	1.05333	0.317291	1	861	21712
rs200537727_C	701.2	Scar conditions and fibrosis of skin	dermatologic	-0.340563	0.34058	0.71137	0.317334	1	200	26105
rs80215559_T	840.3	Joint/ligament sprain	injuries & poisonings	-0.408942	0.408979	0.664353	0.317355	1	31	29525
rs200537727_C	522	Diseases of pulp and periapical tissues	digestive	-0.359302	0.359348	0.698163	0.317372	1	186	25720
rs141135345_A	726.2	Synoviopathy	musculoskeletal	0.185471	0.185549	1.20378	0.317515	1	63	26962
rs7550273_G	601.1	Prostatitis	genitourinary	0.103148	0.103199	1.10866	0.317546	1	205	26930
rs11945489_C	197	Chemotherapy	neoplasms	-0.0815121	0.0815589	0.921722	0.317588	1	363	27575
rs782134971_GAAACTGCC	149	Cancer of larynx, pharynx, nasal cavities	neoplasms	-0.239301	0.239446	0.787178	0.317603	1	42	29293
rs2413486_C	270	Disorders of protein plasma/amino-acid transport and metabolism	endocrine/metabolic	0.215347	0.215484	1.24029	0.317619	1	48	23722
rs11945489_C	344	Other paralytic syndromes	neurological	0.316009	0.316226	1.37164	0.317644	1	29	28287
rs3740888_C	732	Osteochondropathies	musculoskeletal	0.240781	0.240971	1.27224	0.317691	1	35	28144
rs2269686_G	586.4	Stricture/obstruction of ureter	genitourinary	-0.20418	0.20435	0.815315	0.317713	1	82	27774
rs9398171_C	571	Chronic liver disease and cirrhosis	digestive	-0.0759089	0.0759742	0.926901	0.317726	1	435	28485
rs7550273_G	496.3	Bronchiectasis	respiratory	-0.0947508	0.0948447	0.9096	0.31779	1	231	28768
rs13107325_C	526	Diseases of the jaws	digestive	0.736985	0.737725	2.08963	0.317796	1	25	28616
rs13107325_C	526.1	Cysts of the jaws	digestive	0.736985	0.737725	2.08963	0.317796	1	25	28616
rs80215559_T	728	Disorders of muscle, ligament, and fascia	musculoskeletal	0.721764	0.722557	2.05806	0.317841	1	27	27283
rs11945489_C	368.4	Visual field defects	sense organs	0.304176	0.304551	1.35551	0.317908	1	31	28678
rs141135345_A	596.5	Functional disorders of bladder	genitourinary	-0.154161	0.154379	0.857134	0.317994	1	86	28027
rs141135345_A	635.2	Antepartum hemorrhage, abruptio placentae, and placenta previa	pregnancy complications	-0.147443	0.147695	0.862911	0.318136	1	101	28621
rs7550273_G	694	Dyschromia and Vitiligo	dermatologic	-0.122271	0.122481	0.884909	0.318139	1	137	28313
rs537107181_T	41	Bacterial infection NOS	infectious diseases	0.580304	0.581355	1.78658	0.318186	1	537	27650
rs2413486_C	653	Problems associated with amniotic cavity and membranes	pregnancy complications	-0.295246	0.295823	0.744349	0.318256	1	25	23752
rs9398171_C	380	Disorders of external ear	sense organs	0.189276	0.189651	1.20837	0.318269	1	63	29262
rs2184370_G	250.42	Other abnormal glucose	endocrine/metabolic	0.315392	0.316045	1.3708	0.318311	1	25	27851
rs9398171_C	252.2	Hypoparathyroidism	endocrine/metabolic	-0.329206	0.329895	0.719494	0.318322	1	26	29079
rs2184370_G	695	Erythematous conditions	dermatologic	0.0902354	0.0904265	1.09443	0.318334	1	282	28098
rs80215559_T	378	Strabismus and other disorders of binocular eye movements	sense organs	0.244317	0.244838	1.27675	0.318342	1	146	28946
rs3740888_C	411	Ischemic Heart Disease	circulatory system	-0.0316297	0.0316978	0.968865	0.318353	1	2392	26847
rs7550273_G	420.2	Pericarditis	circulatory system	-0.127213	0.127494	0.880547	0.31838	1	126	29260
rs2413486_C	451.2	Phlebitis and thrombophlebitis of lower extremities	circulatory system	-0.172303	0.172687	0.841724	0.318389	1	69	21542
rs2184370_G	184.1	Malignant neoplasm of ovary and other uterine adnexa	neoplasms	-0.0614624	0.0616023	0.940388	0.31841	1	591	27555
rs35857733_T	701.5	Abnormal granulation tissue	dermatologic	-0.215288	0.215784	0.806309	0.318425	1	43	28635
rs80215559_T	756.3	Congenital anomalies of muscle, tendon, fascia, and connective tissue	congenital anomalies	-0.402906	0.403906	0.668375	0.31851	1	31	29486
rs200537727_C	442.1	Aortic aneurysm	circulatory system	1.00333	1.00585	2.72734	0.318526	1	96	26052
rs7005505_T	501	Pneumonitis due to inhalation of food or vomitus	respiratory	0.23209	0.232708	1.26123	0.318598	1	44	28473
rs142121339_T	225	Benign neoplasm of brain and other parts of nervous system	neoplasms	1.00246	1.00542	2.72497	0.318737	1	66	29394
rs80215559_T	427.21	Atrial fibrillation	circulatory system	-0.138042	0.13846	0.871062	0.318775	1	335	27164
rs2413486_C	150	Cancer of esophagus	neoplasms	0.268518	0.269335	1.30802	0.318782	1	31	22707
rs782134971_GAAACTGCC	368.2	Diplopia and disorders of binocular vision	sense organs	-0.170041	0.170568	0.843631	0.318808	1	86	29089
rs200537727_C	622.1	Polyp of corpus uteri	genitourinary	0.235412	0.236187	1.26543	0.318902	1	746	25449
rs537107181_T	938.2	Chronic dermatitis due to solar radiation	dermatologic	-1.00424	1.00755	0.366322	0.318902	1	41	27922
rs2269686_G	872	Traumatic amputation	injuries & poisonings	0.396451	0.397761	1.48654	0.318907	1	33	29080
rs142121339_T	618.5	Prolapse of vaginal vault after hysterectomy	genitourinary	-0.594363	0.596437	0.551914	0.318996	1	39	28527
rs2184370_G	601.4	Balanoposthitis	genitourinary	0.249251	0.250193	1.28306	0.319136	1	39	26720
rs9398171_C	601.4	Balanoposthitis	genitourinary	0.236693	0.237598	1.26705	0.319157	1	38	26800
rs80215559_T	740	Osteoarthrosis	musculoskeletal	-0.0478794	0.0480638	0.953249	0.31917	1	3425	26156
rs13107325_C	385	Other disorders of middle ear and mastoid	sense organs	0.589979	0.59232	1.80395	0.319227	1	39	29329
rs3740888_C	686	Other local infections of skin and subcutaneous tissue	dermatologic	0.122999	0.123535	1.13088	0.319415	1	135	29086
rs2184370_G	195	Cancer, suspected or other	neoplasms	-0.0599125	0.060183	0.941847	0.31949	1	624	27787
rs80215559_T	747.12	Valvular heart disease/ heart chambers	congenital anomalies	-0.486488	0.488701	0.614782	0.319507	1	21	29504
rs80215559_T	447.1	Stricture of artery	circulatory system	0.588853	0.591749	1.80192	0.319685	1	33	28971
rs2184370_G	840	Sprains and strains	injuries & poisonings	-0.197304	0.198313	0.820941	0.319779	1	53	29243
rs112519623_G	411	Ischemic Heart Disease	circulatory system	0.125699	0.126368	1.13394	0.319881	1	2417	27078
rs11945489_C	250.42	Other abnormal glucose	endocrine/metabolic	-0.301367	0.302982	0.739806	0.319898	1	24	27633
rs9398171_C	210	Benign neoplasm of lip, oral cavity, and pharynx	neoplasms	-0.163485	0.164396	0.849179	0.319998	1	96	29190
rs7550273_G	738	Other acquired musculoskeletal deformity	musculoskeletal	-0.114258	0.114898	0.892028	0.320015	1	157	28490
rs35857733_T	211	Benign neoplasm of other parts of digestive system	neoplasms	-0.0510071	0.0513018	0.950272	0.320098	1	799	28006
rs80215559_T	327.4	Insomnia	neurological	0.718982	0.723136	2.05234	0.320099	1	26	29031
rs782134971_GAAACTGCC	558	Noninfectious gastroenteritis	digestive	0.0489916	0.049284	1.05021	0.32019	1	1183	23883
rs3740888_C	690	Erythematosquamous dermatosis	dermatologic	0.0666724	0.0670727	1.06895	0.320207	1	471	28117
rs7005505_T	261.4	Vitamin D deficiency	endocrine/metabolic	0.116278	0.116977	1.12331	0.320211	1	168	29017
rs7550273_G	386.3	Labyrinthitis	sense organs	-0.158312	0.159288	0.853584	0.320288	1	80	28800
rs11945489_C	41.1	Staphylococcus infections	infectious diseases	-0.121821	0.12259	0.885307	0.320356	1	157	28278
rs142121339_T	414	Other forms of chronic heart disease	circulatory system	0.35737	0.359697	1.42956	0.320451	1	293	27025
rs2269686_G	624.1	Dystrophy of female genital tract	genitourinary	0.432383	0.435241	1.54093	0.320498	1	30	28467
rs142121339_T	615	Endometriosis	genitourinary	0.294649	0.296608	1.34265	0.320517	1	390	28703
rs35306826_T	420.3	Endocarditis	circulatory system	-0.245638	0.247373	0.782205	0.320717	1	36	28543
rs3740888_C	379	Other disorders of eye	sense organs	0.101272	0.102037	1.10658	0.320949	1	199	28694
rs782134971_GAAACTGCC	819	Skull and face fracture and other intercranial injury	injuries & poisonings	0.269793	0.271834	1.30969	0.320958	1	42	29442
rs35306826_T	377	Disorders of optic nerve and visual pathways	sense organs	0.219395	0.221134	1.24532	0.321131	1	41	28182
rs141135345_A	172	Skin cancer	neoplasms	0.0434828	0.0438294	1.04444	0.321153	1	1153	28063
rs2269686_G	535	Gastritis and duodenitis	digestive	-0.036673	0.0369681	0.963991	0.32119	1	3212	25131
rs3740888_C	681	Superficial cellulitis and abscess	dermatologic	-0.174313	0.175763	0.840034	0.32132	1	71	29086
rs13107325_C	459.9	Circulatory disease NEC	circulatory system	0.080303	0.0809794	1.08362	0.321369	1	1328	27732
rs2413486_C	442.11	Abdominal aortic aneurysm	circulatory system	-0.255437	0.257588	0.774578	0.32137	1	31	23307
rs7550273_G	476	Allergic rhinitis	respiratory	-0.0792416	0.079914	0.923817	0.3214	1	326	27688
rs7005505_T	281	Other deficiency anemia	hematopoietic	-0.149011	0.150335	0.86156	0.321592	1	95	27576
rs2269686_G	512.8	Cough	respiratory	0.114047	0.115063	1.1208	0.321601	1	327	28396
rs141135345_A	695.9	Unspecified erythematous condition	dermatologic	-0.220475	0.222495	0.802138	0.321725	1	41	28028
rs7550273_G	193	Thyroid cancer	neoplasms	-0.218972	0.220985	0.803345	0.32174	1	42	29362
rs11945489_C	721	Spondylosis and allied disorders	musculoskeletal	0.109962	0.110991	1.11624	0.32182	1	212	28448
rs80215559_T	529	Diseases and other conditions of the tongue	digestive	-0.20531	0.207235	0.814395	0.321826	1	145	29169
rs9398171_C	907	Injuries to the nervous system	injuries & poisonings	-0.188707	0.190504	0.828029	0.321897	1	73	29311
rs112519623_G	446.9	Arteritis NOS	circulatory system	-0.7159	0.722744	0.488752	0.321915	1	33	28971
rs2269686_G	381.11	Suppurative and unspecified otitis media	sense organs	-0.232611	0.23493	0.792462	0.322111	1	61	28991
rs9398171_C	276.6	Fluid overload	endocrine/metabolic	0.212896	0.215023	1.23726	0.322123	1	49	28703
rs3740888_C	456	Chronic venous insufficiency [CVI]	circulatory system	-0.264226	0.266902	0.7678	0.322187	1	32	26566
rs35857733_T	442.8	Aneurysm of other specified artery	circulatory system	-0.312992	0.316212	0.731256	0.322264	1	20	28580
rs11945489_C	530.1	Esophagitis, GERD and related diseases	digestive	-0.0267645	0.0270441	0.973591	0.322341	1	3885	24834
rs2413486_C	530	Diseases of esophagus	digestive	-0.026883	0.0271703	0.973475	0.322455	1	3323	20356
rs80215559_T	411.1	Unstable angina (intermediate coronary syndrome)	circulatory system	-0.142184	0.143706	0.867462	0.322462	1	307	27078
rs2413486_C	585.1	Acute renal failure	genitourinary	0.0760521	0.0768696	1.07902	0.322485	1	369	22615
rs782134971_GAAACTGCC	180.3	Cervical intraepithelial neoplasia [CIN] [Cervical dysplasia]	neoplasms	-0.124922	0.126269	0.882565	0.322499	1	161	26927
rs142121339_T	694	Dyschromia and Vitiligo	dermatologic	0.574522	0.580767	1.77628	0.322542	1	137	28311
rs13107325_C	459	Other disorders of circulatory system	circulatory system	0.0798901	0.0807585	1.08317	0.322542	1	1335	27732
rs112519623_G	611	Abnormal findings on mammogram or breast exam	genitourinary	0.578673	0.585033	1.78367	0.3226	1	164	28949
rs112519623_G	611.3	Lump or mass in breast	genitourinary	0.578673	0.585033	1.78367	0.3226	1	164	28949
rs9398171_C	496.21	Obstructive chronic bronchitis	respiratory	-0.154899	0.156605	0.856501	0.322609	1	106	28626
rs142121339_T	159	Malignant neoplasm of other and ill-defined sites within the digestive organs and peritoneum	neoplasms	-0.726737	0.734811	0.483484	0.322657	1	26	28160
rs35306826_T	295	Schizophrenia and other psychotic disorders	mental disorders	-0.250309	0.253177	0.77856	0.322822	1	34	26852
rs3740888_C	317.1	Alcoholism	mental disorders	0.0976154	0.0987627	1.10254	0.322965	1	215	28607
rs142121339_T	601.12	Chronic prostatitis	genitourinary	0.707472	0.715867	2.02886	0.323019	1	114	26925
rs141135345_A	110	Dermatophytosis / Dermatomycosis	infectious diseases	-0.24568	0.248601	0.782172	0.32303	1	33	29071
rs13107325_C	374	Other disorders of eyelids	sense organs	0.149003	0.150785	1.16068	0.323063	1	391	28800
rs2184370_G	274	Gout and other crystal arthropathies	endocrine/metabolic	0.0787354	0.0797098	1.08192	0.323263	1	366	28933
rs9398171_C	721.1	Spondylosis without myelopathy	musculoskeletal	-0.119443	0.120956	0.887415	0.323401	1	175	28756
rs11945489_C	372	Disorders of conjunctiva	sense organs	-0.21446	0.217225	0.806977	0.32351	1	48	28308
rs11945489_C	858	Complication of internal orthopedic device	injuries & poisonings	0.267524	0.270973	1.30672	0.32351	1	39	28926
rs11945489_C	686.4	Pyogenic granuloma	dermatologic	0.281646	0.285307	1.32531	0.32356	1	35	28836
rs9398171_C	182	Malignant neoplasm of uterus	neoplasms	0.141258	0.143136	1.15172	0.323701	1	114	26826
rs3740888_C	420	Carditis	circulatory system	-0.111707	0.113195	0.894306	0.323711	1	169	29056
rs13107325_C	946	Anaphylactic shock NOS	injuries & poisonings	-0.34881	0.35348	0.705527	0.323747	1	46	29056
rs13107325_C	751.22	Other specified congenital anomalies of kidney	congenital anomalies	0.507957	0.514924	1.66189	0.323902	1	45	29383
rs35857733_T	742.8	Articular cartilage disorder	musculoskeletal	0.213444	0.216405	1.23793	0.323976	1	46	28783
rs3740888_C	560.3	Peritoneal or intestinal adhesions	digestive	-0.229637	0.232894	0.794822	0.324126	1	41	23757
rs11945489_C	619.4	Noninflammatory disorders of vagina	genitourinary	-0.120846	0.122583	0.886171	0.324217	1	160	28149
rs782134971_GAAACTGCC	276.1	Electrolyte imbalance	endocrine/metabolic	0.0784866	0.0796179	1.08165	0.324236	1	447	28808
rs200537727_C	420.3	Endocarditis	circulatory system	-0.709043	0.719483	0.492115	0.324384	1	34	26358
rs35306826_T	411.2	Myocardial infarction	circulatory system	-0.0528247	0.0536049	0.948546	0.324405	1	769	26373
rs13107325_C	300.1	Anxiety disorder	mental disorders	-0.0883058	0.0896169	0.915481	0.324443	1	923	27585
rs2413486_C	479	Other upper respiratory disease	respiratory	0.174594	0.177212	1.19076	0.324514	1	70	22294
rs35306826_T	200.1	Polycythemia vera	neoplasms	0.25652	0.260446	1.29243	0.324661	1	30	28178
rs141135345_A	196	Radiotherapy	neoplasms	0.137263	0.139381	1.14713	0.32472	1	111	27731
rs11945489_C	287.31	Primary thrombocytopenia	hematopoietic	-0.237607	0.241304	0.788512	0.324781	1	39	28814
rs35306826_T	527	Diseases of the salivary glands	digestive	-0.186183	0.189082	0.830122	0.324787	1	61	28402
rs13107325_C	375.2	Epiphora	sense organs	-0.279186	0.283535	0.7564	0.324791	1	78	28946
rs200537727_C	242	Thyrotoxicosis with or without goiter	endocrine/metabolic	0.572448	0.581441	1.7726	0.324854	1	163	24969
rs35857733_T	200.1	Polycythemia vera	neoplasms	-0.246213	0.250084	0.781756	0.324859	1	32	28544
rs7550273_G	858	Complication of internal orthopedic device	injuries & poisonings	0.234457	0.238171	1.26422	0.324917	1	39	29382
rs200537727_C	531.2	Gastric ulcer	digestive	-0.279483	0.283919	0.756174	0.32493	1	319	26032
rs80215559_T	994	Sepsis and SIRS	injuries & poisonings	-0.143386	0.145674	0.86642	0.324974	1	298	29283
rs80215559_T	994.2	Sepsis	injuries & poisonings	-0.143386	0.145674	0.86642	0.324974	1	298	29283
rs782134971_GAAACTGCC	275.3	Disorders of magnesium metabolism	endocrine/metabolic	-0.22479	0.228383	0.798684	0.324985	1	47	29249
rs35857733_T	701	Other hypertrophic and atrophic conditions of skin	dermatologic	-0.0622471	0.0632753	0.939651	0.325238	1	517	28635
rs80215559_T	442.1	Aortic aneurysm	circulatory system	-0.235922	0.239831	0.789842	0.325262	1	104	28971
rs2413486_C	619.4	Noninflammatory disorders of vagina	genitourinary	-0.128576	0.130724	0.879347	0.325327	1	123	23037
rs3740888_C	364.4	Corneal degenerations	sense organs	0.116879	0.118835	1.12398	0.325344	1	147	27975
rs142121339_T	803	Fracture of upper limb	injuries & poisonings	0.236014	0.240001	1.26619	0.325417	1	563	28477
rs9398171_C	443.9	Peripheral vascular disease, unspecified	circulatory system	-0.152723	0.155304	0.858367	0.32542	1	107	28780
rs35857733_T	743.2	Pathologic fracture	musculoskeletal	-0.178572	0.181598	0.836464	0.325442	1	61	29079
rs7005505_T	560	Intestinal obstruction without mention of hernia	digestive	0.0932299	0.0948241	1.09771	0.325515	1	253	23828
rs7550273_G	208	Benign neoplasm of colon	neoplasms	0.0285522	0.0290406	1.02896	0.325518	1	2754	26650
rs2269686_G	280.2	Iron deficiency anemia secondary to blood loss (chronic)	hematopoietic	0.347022	0.353005	1.41485	0.325582	1	42	27411
rs11945489_C	433	Cerebrovascular disease	circulatory system	-0.0604692	0.0615219	0.941323	0.325662	1	659	28336
rs13107325_C	751.2	Congenital anomalies of urinary system	congenital anomalies	0.383396	0.390075	1.46726	0.325667	1	69	29383
rs2413486_C	726.1	Enthesopathy	musculoskeletal	0.0569745	0.0579687	1.05863	0.325681	1	653	21942
rs2184370_G	600	Hyperplasia of prostate	genitourinary	-0.0408487	0.0415641	0.959974	0.325712	1	1514	26720
rs537107181_T	766	Neuralgia, neuritis, and radiculitis NOS	symptoms	-0.976492	0.993673	0.37663	0.32575	1	38	28174
rs7550273_G	707.2	Chronic ulcer of leg or foot	dermatologic	0.250602	0.255131	1.2848	0.325978	1	34	29437
rs35306826_T	800.3	Fracture of tibia and fibula	injuries & poisonings	0.159558	0.162462	1.17299	0.326039	1	77	27780
rs80215559_T	353	Nerve root and plexus disorders	neurological	-0.343943	0.350273	0.708969	0.326135	1	43	28293
rs112519623_G	379	Other disorders of eye	sense organs	0.493889	0.503099	1.63868	0.326251	1	200	28946
rs35306826_T	634	Miscarriage; stillbirth	pregnancy complications	0.0863529	0.0879745	1.09019	0.326313	1	282	28205
rs142121339_T	227.3	Benign neoplasm of pituitary gland and craniopharyngeal duct (pouch)	neoplasms	-0.712351	0.725781	0.49049	0.326348	1	25	29356
rs35857733_T	601.12	Chronic prostatitis	genitourinary	-0.133185	0.135731	0.875303	0.326473	1	111	26620
rs80215559_T	213	Benign neoplasm of bone and articular cartilage	neoplasms	-0.373741	0.380887	0.688155	0.326475	1	36	25773
rs2184370_G	184.11	Malignant neoplasm of ovary	neoplasms	-0.0604874	0.0616626	0.941306	0.326622	1	590	27555
rs7550273_G	224	Benign neoplasm of eye	neoplasms	-0.299293	0.305125	0.741342	0.326648	1	22	29399
rs142121339_T	527	Diseases of the salivary glands	digestive	-0.503621	0.513472	0.604339	0.326684	1	62	29113
rs2184370_G	634.1	Missed abortion/Hydatidiform mole	pregnancy complications	-0.135858	0.138528	0.872967	0.326727	1	121	28687
rs13107325_C	561	Symptoms involving digestive system	digestive	-0.0633881	0.0646409	0.938579	0.32678	1	1917	23962
rs35857733_T	270.33	Amyloidosis	endocrine/metabolic	0.328441	0.335011	1.3888	0.326895	1	20	29085
rs80215559_T	727.4	Ganglion and cyst of synovium, tendon, and bursa	musculoskeletal	-0.12951	0.132131	0.878525	0.327003	1	369	27283
rs2184370_G	586.4	Stricture/obstruction of ureter	genitourinary	-0.157672	0.160869	0.85413	0.327022	1	82	27829
rs7005505_T	550	Abdominal hernia	digestive	-0.0263415	0.0268761	0.974002	0.327034	1	3460	25955
rs141135345_A	626.14	Irregular menstrual bleeding	genitourinary	-0.0732572	0.0747494	0.929362	0.327068	1	388	26404
rs9398171_C	155	Cancer of liver and intrahepatic bile duct	neoplasms	-0.367134	0.374659	0.692717	0.327127	1	21	28023
rs2413486_C	172	Skin cancer	neoplasms	0.0478864	0.0488706	1.04905	0.327155	1	938	22846
rs200537727_C	706.2	Sebaceous cyst	dermatologic	0.229085	0.233809	1.25745	0.327187	1	773	25815
rs35306826_T	389	Hearing loss	sense organs	0.0549935	0.0561471	1.05653	0.327356	1	674	28129
rs2269686_G	210	Benign neoplasm of lip, oral cavity, and pharynx	neoplasms	0.217391	0.221959	1.24283	0.327374	1	95	29050
rs80215559_T	198.4	Secondary malignant neoplasm of liver	neoplasms	-0.207247	0.211617	0.812819	0.327409	1	133	28059
rs141135345_A	368	Visual disturbances	sense organs	0.0745421	0.0761196	1.07739	0.327443	1	368	28834
rs7005505_T	70.4	Chronic hepatitis	infectious diseases	-0.244976	0.250171	0.782723	0.327463	1	33	28874
rs2269686_G	601.1	Prostatitis	genitourinary	-0.131446	0.134267	0.876826	0.327583	1	204	26680
rs2184370_G	704.1	Alopecia	dermatologic	-0.316599	0.323399	0.728623	0.327593	1	20	29145
rs2413486_C	507	Pleurisy; pleural effusion	respiratory	0.072193	0.0737493	1.07486	0.32763	1	400	23038
rs782134971_GAAACTGCC	216	Benign neoplasm of skin	neoplasms	0.0647439	0.0661431	1.06689	0.327656	1	644	28789
rs2269686_G	736	Other acquired deformities of limbs	musculoskeletal	0.229251	0.234295	1.25766	0.327841	1	85	28206
rs142121339_T	459.9	Circulatory disease NEC	circulatory system	0.151095	0.154423	1.16311	0.327851	1	1326	27677
rs2184370_G	306.9	Tension headache	mental disorders	-0.202719	0.20719	0.816508	0.327866	1	50	27325
rs2269686_G	627.3	Postmenopausal atrophic vaginitis	genitourinary	-0.175052	0.178916	0.839413	0.327875	1	114	26422
rs112519623_G	394	Rheumatic disease of the heart valves	circulatory system	-0.267799	0.273796	0.765061	0.328026	1	344	28702
rs537107181_T	261	Vitamin deficiency	endocrine/metabolic	0.981322	1.00347	2.66798	0.328111	1	263	28049
rs2413486_C	531.3	Duodenal ulcer	digestive	-0.0968202	0.0990066	0.907719	0.328115	1	213	23282
rs9398171_C	727.5	Rupture of synovium	musculoskeletal	-0.223941	0.229017	0.799362	0.328156	1	51	27100
rs782134971_GAAACTGCC	579	Other symptoms involving abdomen and pelvis	digestive	-0.144761	0.148077	0.865229	0.32827	1	115	27045
rs7550273_G	764	Sciatica	symptoms	0.104749	0.107223	1.11043	0.328606	1	188	29264
rs142121339_T	695.42	Systemic lupus erythematosus	dermatologic	-0.708995	0.725806	0.492139	0.32865	1	26	28221
rs13107325_C	513	Respiratory abnormalities	respiratory	0.502611	0.514673	1.65303	0.328785	1	44	29537
rs13107325_C	938.2	Chronic dermatitis due to solar radiation	dermatologic	-0.366874	0.375693	0.692897	0.328804	1	42	29056
rs3740888_C	669	Complications of labor and delivery NEC	pregnancy complications	-0.198268	0.203038	0.82015	0.328812	1	55	29270
rs80215559_T	782.6	Pallor and flushing	symptoms	0.710439	0.727577	2.03488	0.328844	1	26	29397
rs35306826_T	411.4	Coronary atherosclerosis	circulatory system	-0.0377345	0.0386567	0.962969	0.328992	1	1552	26373
rs13107325_C	187	Cancer of other male genital organs	neoplasms	-0.110141	0.112837	0.895708	0.32901	1	581	28482
rs3740888_C	317	Alcohol-related disorders	mental disorders	0.0821111	0.084131	1.08558	0.329069	1	298	28607
rs142121339_T	579.8	Nonspecific abnormal findings in stool contents	digestive	0.329977	0.338168	1.39094	0.329175	1	303	27081
rs9398171_C	315	Develomental delays and disorders	mental disorders	-0.321689	0.32968	0.724924	0.329182	1	26	29339
rs35306826_T	180	Cervical cancer and dysplasia	neoplasms	0.0533486	0.0546815	1.0548	0.32925	1	709	26293
rs80215559_T	41.1	Staphylococcus infections	infectious diseases	-0.188789	0.193518	0.827961	0.329282	1	161	28773
rs2269686_G	276	Disorders of fluid, electrolyte, and acid-base balance	endocrine/metabolic	-0.076228	0.0781462	0.926605	0.329336	1	630	28567
rs112519623_G	80	Postoperative infection	infectious diseases	-0.314204	0.322113	0.73037	0.329339	1	224	29250
rs112519623_G	292.4	Altered mental status	mental disorders	-0.375379	0.384863	0.687029	0.329383	1	149	29187
rs141135345_A	736	Other acquired deformities of limbs	musculoskeletal	0.157133	0.161154	1.17015	0.329536	1	83	28194
rs3740888_C	690.1	Seborrheic dermatitis	dermatologic	0.0655346	0.0672194	1.06773	0.329592	1	469	28117
rs35857733_T	252	Disorders of parathyroid gland	endocrine/metabolic	-0.13879	0.142359	0.87041	0.329593	1	100	28875
rs112519623_G	696	Psoriasis and related disorders	dermatologic	-0.275619	0.282763	0.759102	0.329692	1	304	28107
rs2269686_G	252.2	Hypoparathyroidism	endocrine/metabolic	-0.33963	0.348474	0.712034	0.329749	1	26	28940
rs782134971_GAAACTGCC	276.5	Hypovolemia	endocrine/metabolic	-0.102124	0.104857	0.902918	0.330089	1	233	28808
rs35306826_T	204	Leukemia	neoplasms	-0.119764	0.122975	0.88713	0.330112	1	142	28458
rs9398171_C	720	Spinal stenosis	musculoskeletal	-0.0800542	0.082211	0.923066	0.330173	1	375	28756
rs7005505_T	204	Leukemia	neoplasms	-0.118034	0.121228	0.888666	0.330228	1	146	29059
rs2413486_C	523.3	Periodontitis (acute or chronic)	digestive	0.133196	0.136804	1.14247	0.33024	1	116	23009
rs2269686_G	193	Thyroid cancer	neoplasms	0.343807	0.353134	1.41031	0.330262	1	42	29075
rs141135345_A	420.3	Endocarditis	circulatory system	-0.232559	0.238894	0.792503	0.330313	1	36	28961
rs7005505_T	742	Derangement of joint, non-traumatic	musculoskeletal	-0.111305	0.114361	0.894666	0.330414	1	164	29018
rs537107181_T	555.1	Regional enteritis	digestive	-0.694858	0.71408	0.499145	0.330513	1	98	23038
rs537107181_T	727	Other disorders of synovium, tendon, and bursa	musculoskeletal	0.402723	0.413894	1.49589	0.330548	1	881	26224
rs11945489_C	367.8	Hypermetropia	sense organs	-0.245645	0.252538	0.7822	0.3307	1	36	28398
rs9398171_C	571.5	Other chronic nonalcoholic liver disease	digestive	-0.0776293	0.0798179	0.925307	0.330762	1	394	28485
rs782134971_GAAACTGCC	204	Leukemia	neoplasms	0.136242	0.140086	1.14596	0.33077	1	147	29130
rs80215559_T	275.5	Disorders of calcium/phosphorus metabolism	endocrine/metabolic	0.262452	0.269895	1.30011	0.330839	1	129	29342
rs3740888_C	509.8	Dependence on respirator [Ventilator] or supplemental oxygen	respiratory	-0.209915	0.21587	0.810653	0.330843	1	47	28386
rs3740888_C	695.42	Systemic lupus erythematosus	dermatologic	0.264922	0.27244	1.30333	0.33085	1	27	28026
rs35306826_T	252.1	Hyperparathyroidism	endocrine/metabolic	-0.150644	0.154938	0.860154	0.330907	1	89	28502
rs9398171_C	618.2	Uterine/Uterovaginal prolapse	genitourinary	-0.0715129	0.0735528	0.930984	0.330918	1	484	28397
rs2413486_C	695.3	Rosacea	dermatologic	0.243754	0.250723	1.27603	0.33095	1	36	22847
rs7005505_T	189.21	Malignant neoplasm of bladder	neoplasms	-0.104622	0.107671	0.900665	0.33121	1	186	29130
rs142121339_T	804	Fracture of hand or wrist	injuries & poisonings	0.49027	0.504569	1.63276	0.331219	1	168	28477
rs35306826_T	574.11	Cholelithiasis with acute cholecystitis	digestive	0.119201	0.122688	1.1266	0.331259	1	135	27271
rs3740888_C	276.6	Fluid overload	endocrine/metabolic	-0.210004	0.216186	0.810581	0.331348	1	48	28647
rs112519623_G	250.23	Type 2 diabetes with ophthalmic manifestations	endocrine/metabolic	0.974896	1.00366	2.65089	0.331378	1	84	28120
rs112519623_G	961.1	Poisoning/allergy of sulfonamides	injuries & poisonings	0.978669	1.0077	2.66091	0.331452	1	82	26613
rs9398171_C	327	Sleep disorders	neurological	-0.137705	0.141816	0.871356	0.331543	1	128	28836
rs9398171_C	217.1	Nevus, non-neoplastic	neoplasms	-0.207843	0.214065	0.812335	0.33158	1	58	28687
rs3740888_C	389.2	Conductive hearing loss	sense organs	0.234235	0.241264	1.26394	0.331617	1	35	28640
rs142121339_T	755	Congenital anomalies of limbs	congenital anomalies	-0.709335	0.730653	0.491971	0.331636	1	25	29429
rs13107325_C	801.1	Fracture of foot	injuries & poisonings	-0.391128	0.402907	0.676294	0.331665	1	35	28532
rs200537727_C	618	Genital prolapse	genitourinary	0.210141	0.216482	1.23385	0.331693	1	884	25719
rs2413486_C	474.2	Chronic tonsillitis and adenoiditis	respiratory	-0.146822	0.151271	0.863448	0.331754	1	91	22294
rs141135345_A	596	Other disorders of bladder	genitourinary	0.0491782	0.0506749	1.05041	0.331815	1	849	28027
rs2413486_C	365.2	Primary angle-closure glaucoma	sense organs	0.16218	0.167119	1.17607	0.331826	1	78	22722
rs142121339_T	728.7	Fasciitis	musculoskeletal	0.274807	0.283178	1.31628	0.331829	1	427	27228
rs141135345_A	801	Fracture of ankle and foot	injuries & poisonings	-0.142525	0.146868	0.867166	0.331832	1	94	28187
rs7550273_G	379.3	Aphakia and other disorders of lens	sense organs	0.282793	0.29146	1.32683	0.331915	1	27	28897
rs2269686_G	454.1	Varicose veins of lower extremity	circulatory system	-0.0605956	0.0624536	0.941204	0.331922	1	1026	26488
rs141135345_A	571	Chronic liver disease and cirrhosis	digestive	-0.0670956	0.0691568	0.935106	0.331949	1	436	28333
rs3740888_C	458.9	Hypotension NOS	circulatory system	0.0726778	0.0749257	1.07538	0.332047	1	374	27484
rs13107325_C	385.3	Cholesteatoma	sense organs	0.701211	0.722908	2.01619	0.332053	1	29	29329
rs200537727_C	858	Complication of internal orthopedic device	injuries & poisonings	-0.701957	0.72368	0.495614	0.332055	1	35	26473
rs141135345_A	529	Diseases and other conditions of the tongue	digestive	0.118434	0.122122	1.12573	0.332147	1	143	28819
rs7550273_G	318	Tobacco use disorder	mental disorders	0.0682982	0.0704268	1.07068	0.332159	1	432	28808
rs141135345_A	362.3	Other nondiabetic retinopathy	sense organs	-0.128289	0.132317	0.879599	0.332266	1	117	27891
rs537107181_T	280	Iron deficiency anemias	hematopoietic	0.401031	0.413634	1.49336	0.332281	1	896	26641
rs200537727_C	327	Sleep disorders	neurological	0.68963	0.711342	1.99298	0.332307	1	119	26119
rs3740888_C	703	Diseases of nail, NOS	dermatologic	-0.222877	0.229904	0.800214	0.332329	1	42	29169
rs200537727_C	756.3	Congenital anomalies of muscle, tendon, fascia, and connective tissue	congenital anomalies	-0.711428	0.733989	0.490943	0.332415	1	31	26513
rs7550273_G	567	Peritonitis and retroperitoneal infections	digestive	-0.211226	0.217931	0.809591	0.332427	1	43	27194
rs537107181_T	220	Benign neoplasm of ovary	neoplasms	-0.574441	0.592824	0.56302	0.33255	1	146	25810
rs2269686_G	747	Cardiac and circulatory congenital anomalies	congenital anomalies	-0.205569	0.212159	0.814184	0.332577	1	76	29166
rs9398171_C	804	Fracture of hand or wrist	injuries & poisonings	-0.1208	0.12471	0.886211	0.332721	1	164	28345
rs142121339_T	635.3	Placenta previa and abruptio placenta	pregnancy complications	-0.422948	0.436707	0.655113	0.332799	1	106	28906
rs141135345_A	470	Septal Deviations/Turbinate Hypertrophy	respiratory	0.0661702	0.0683347	1.06841	0.332882	1	456	27402
rs141135345_A	575.6	Cholesterolosis of gallbladder	digestive	0.185834	0.191925	1.20422	0.332914	1	59	27688
rs13107325_C	366	Cataract	sense organs	-0.0556504	0.057482	0.94587	0.332977	1	2726	26855
rs7550273_G	382	Otalgia	sense organs	-0.263925	0.272683	0.768031	0.333104	1	28	29278
rs35306826_T	300.12	Agorophobia, social phobia, and panic disorder	mental disorders	-0.170089	0.175791	0.84359	0.333263	1	69	26852
rs2413486_C	180.1	Cervical cancer	neoplasms	0.0660554	0.0682753	1.06829	0.333302	1	471	21707
rs35306826_T	550.3	Femoral hernia	digestive	-0.188539	0.194892	0.828168	0.333343	1	57	25415
rs7550273_G	742.1	Loose body in joint	musculoskeletal	0.23648	0.244485	1.26678	0.333415	1	37	29132
rs35306826_T	367.2	Astigmatism	sense organs	0.0732151	0.0757194	1.07596	0.333581	1	369	28129
rs782134971_GAAACTGCC	627.1	Postmenopausal bleeding	genitourinary	-0.0562591	0.0581919	0.945294	0.333651	1	827	26640
rs142121339_T	245	Thyroiditis	endocrine/metabolic	-0.573864	0.593689	0.563344	0.33374	1	44	27687
rs80215559_T	614.53	Cyst or abscess of Bartholin's gland	genitourinary	-0.294806	0.305021	0.744676	0.33379	1	61	28760
rs7005505_T	595	Hydronephrosis	genitourinary	0.142373	0.147326	1.15301	0.333854	1	106	28748
rs2413486_C	204.1	Lymphoid leukemia	neoplasms	-0.213625	0.221073	0.807651	0.333891	1	42	23505
rs35306826_T	624.2	Atrophy of female genital tract	genitourinary	0.194634	0.201451	1.21487	0.333965	1	50	28043
rs2269686_G	444	Arterial embolism and thrombosis	circulatory system	-0.339195	0.351122	0.712343	0.334028	1	25	28646
rs9398171_C	634.1	Missed abortion/Hydatidiform mole	pregnancy complications	-0.146453	0.151608	0.863767	0.334047	1	122	28767
rs142121339_T	520.2	Disturbances in tooth eruption	digestive	0.400136	0.414242	1.49203	0.33407	1	217	28562
rs112519623_G	740.1	Osteoarthritis; localized	musculoskeletal	-0.109165	0.113039	0.896583	0.334181	1	2478	26156
rs7550273_G	529.1	Glossitis	digestive	-0.294392	0.304869	0.744985	0.334227	1	21	29118
rs141135345_A	567	Peritonitis and retroperitoneal infections	digestive	-0.211859	0.219409	0.809079	0.33425	1	42	26916
rs141135345_A	965.1	Opiates and related narcotics causing adverse effects in therapeutic use	injuries & poisonings	0.106447	0.110263	1.11232	0.334349	1	176	26301
rs80215559_T	720.1	Spinal stenosis of lumbar region	musculoskeletal	-0.1485	0.153837	0.862	0.33439	1	277	28949
rs142121339_T	695	Erythematous conditions	dermatologic	-0.25538	0.264567	0.774622	0.334407	1	283	28311
rs141135345_A	172.3	Carcinoma in situ of skin	neoplasms	0.135813	0.140772	1.14547	0.33466	1	109	28063
rs142121339_T	709.2	Sicca syndrome	dermatologic	0.968433	1.00395	2.63381	0.334735	1	62	28232
rs7005505_T	720	Spinal stenosis	musculoskeletal	0.075106	0.0778655	1.078	0.334765	1	374	28789
rs13107325_C	575.2	Obstruction of bile duct	digestive	0.376725	0.390707	1.4575	0.33494	1	69	28021
rs2269686_G	250.2	Type 2 diabetes	endocrine/metabolic	0.0560004	0.0580797	1.0576	0.334946	1	1274	27800
rs537107181_T	803.2	Fracture of radius and ulna	injuries & poisonings	0.685255	0.710721	1.98428	0.334961	1	386	27426
rs3740888_C	615	Endometriosis	genitourinary	0.0717788	0.0744735	1.07442	0.335138	1	384	28517
rs2184370_G	276.13	Hyperpotassemia	endocrine/metabolic	-0.155086	0.160914	0.856342	0.335157	1	82	28622
rs2184370_G	362.2	Degeneration of macula and posterior pole of retina	sense organs	0.0698494	0.0724794	1.07235	0.335189	1	441	27957
rs2184370_G	362.29	Macular degeneration (senile) of retina NOS	sense organs	0.0698494	0.0724794	1.07235	0.335189	1	441	27957
rs13107325_C	622.1	Polyp of corpus uteri	genitourinary	0.0997099	0.10349	1.10485	0.335309	1	824	28293
rs35857733_T	447.1	Stricture of artery	circulatory system	-0.244517	0.253841	0.783083	0.335412	1	32	28580
rs200537727_C	561	Symptoms involving digestive system	digestive	0.149916	0.155649	1.16174	0.335465	1	1700	21572
rs200537727_C	41	Bacterial infection NOS	infectious diseases	-0.22649	0.235155	0.797328	0.335472	1	494	25877
rs141135345_A	473	Diseases of the larynx and vocal cords	respiratory	0.0946977	0.0983224	1.09933	0.33548	1	221	27402
rs782134971_GAAACTGCC	754	Congenital musculoskeletal deformities of spine	congenital anomalies	0.359381	0.373231	1.43244	0.335602	1	23	29393
rs9398171_C	568.1	Peritoneal adhesions (postoperative) (postinfection)	digestive	0.0777681	0.0807664	1.08087	0.335609	1	362	27055
rs35306826_T	977	Personal history of allergy to medicinal agents	injuries & poisonings	0.0512747	0.0532537	1.05261	0.335629	1	752	25904
rs2184370_G	687.4	Disturbance of skin sensation	dermatologic	-0.087612	0.0910503	0.916116	0.335931	1	263	28756
rs537107181_T	510	Other diseases of lung	respiratory	-0.687608	0.714653	0.502777	0.335971	1	103	28325
rs141135345_A	395	Heart valve disorders	circulatory system	-0.0616862	0.0641131	0.940178	0.335976	1	516	28362
rs9398171_C	428.2	Heart failure NOS	circulatory system	-0.097241	0.101072	0.907337	0.335999	1	248	28993
rs537107181_T	375	Disorders of lacrimal system	sense organs	0.965771	1.0039	2.62681	0.336038	1	247	27825
rs112519623_G	960	Poisoning by antibiotics	injuries & poisonings	-0.118582	0.123277	0.888179	0.336094	1	2047	26613
rs2184370_G	870	Open wounds of head; neck; and trunk	injuries & poisonings	-0.170211	0.176977	0.843487	0.336167	1	68	29135
rs11945489_C	603.1	Hydrocele	genitourinary	0.137109	0.142568	1.14695	0.336196	1	129	26964
rs141135345_A	286.7	Other and unspecified coagulation defects	hematopoietic	0.28187	0.293138	1.32561	0.336271	1	26	28970
rs7005505_T	604.3	Peyronie's disease	genitourinary	0.173425	0.180375	1.18937	0.336316	1	72	27287
rs2184370_G	742.9	Other derangement of joint	musculoskeletal	-0.180677	0.187923	0.834705	0.33633	1	60	28906
rs3740888_C	598	Abnormal findings on examination of urine	genitourinary	0.304044	0.316285	1.35533	0.336403	1	20	29305
rs80215559_T	375	Disorders of lacrimal system	sense organs	0.171709	0.178634	1.18733	0.336433	1	260	28946
rs7550273_G	295	Schizophrenia and other psychotic disorders	mental disorders	-0.234639	0.244103	0.790856	0.336437	1	34	27538
rs35306826_T	579.8	Nonspecific abnormal findings in stool contents	digestive	0.0801401	0.0833759	1.08344	0.336456	1	296	26418
rs11945489_C	735.3	Hallux valgus (Bunion)	musculoskeletal	-0.0701146	0.0729464	0.932287	0.336462	1	467	28046
rs7550273_G	296.22	Major depressive disorder	mental disorders	-0.0401788	0.0418099	0.960618	0.336559	1	1239	27538
rs13107325_C	394.1	Mitral valve stenosis and aortic valve stenosis	circulatory system	0.352084	0.366452	1.42203	0.336658	1	77	28702
rs7550273_G	635.2	Antepartum hemorrhage, abruptio placentae, and placenta previa	pregnancy complications	-0.13977	0.145474	0.869558	0.33666	1	102	28911
rs80215559_T	351	Other peripheral nerve disorders	neurological	0.0817202	0.0850668	1.08515	0.336723	1	1107	28293
rs9398171_C	764	Sciatica	symptoms	0.107694	0.112118	1.11371	0.336784	1	185	29121
rs3740888_C	574	Cholelithiasis and cholecystitis	digestive	0.0378425	0.0393984	1.03857	0.336799	1	1417	27777
rs11945489_C	627.1	Postmenopausal bleeding	genitourinary	-0.0541645	0.0563982	0.947276	0.336857	1	816	26265
rs7550273_G	442	Other aneurysm	circulatory system	0.118348	0.123236	1.12564	0.336887	1	142	28921
rs2413486_C	513	Respiratory abnormalities	respiratory	0.242683	0.252792	1.27466	0.337052	1	35	23760
rs7005505_T	500	Lung disease due to external agents	respiratory	0.315509	0.328704	1.37096	0.337126	1	23	28473
rs142121339_T	703	Diseases of nail, NOS	dermatologic	-0.564967	0.588622	0.568379	0.337149	1	42	29368
rs2184370_G	575.6	Cholesterolosis of gallbladder	digestive	-0.181513	0.189163	0.834008	0.337278	1	59	27750
rs80215559_T	427.61	Supraventricular premature beats	circulatory system	0.697019	0.72645	2.00776	0.337314	1	25	27164
rs112519623_G	586.4	Stricture/obstruction of ureter	genitourinary	0.9619	1.00253	2.61666	0.337321	1	82	28095
rs35857733_T	593	Hematuria	genitourinary	-0.0387387	0.0403849	0.962002	0.337439	1	1321	26829
rs2413486_C	363	Chorioretinal inflammations, scars, and other disorders of choroid	sense organs	-0.300407	0.313234	0.740517	0.337534	1	21	22722
rs2413486_C	306.9	Tension headache	mental disorders	0.238903	0.249146	1.26986	0.337616	1	36	22232
rs3740888_C	613	Other nonmalignant breast conditions	genitourinary	0.110988	0.115747	1.11738	0.337618	1	154	29171
rs11945489_C	368.9	Subjective visual disturbances	sense organs	-0.170345	0.177657	0.843374	0.337639	1	73	28678
rs141135345_A	275.3	Disorders of magnesium metabolism	endocrine/metabolic	0.205967	0.214832	1.22871	0.337692	1	47	28990
rs9398171_C	365.2	Primary angle-closure glaucoma	sense organs	0.148678	0.155107	1.1603	0.337784	1	95	28037
rs112519623_G	411.2	Myocardial infarction	circulatory system	0.209262	0.218312	1.23277	0.337788	1	796	27078
rs7550273_G	735.1	Flat foot	musculoskeletal	-0.30418	0.317365	0.737728	0.337833	1	20	28490
rs9398171_C	145.2	Cancer of tongue	neoplasms	-0.329412	0.343731	0.719347	0.33789	1	24	29190
rs80215559_T	781	Symptoms involving nervous and musculoskeletal systems	symptoms	0.207493	0.216545	1.23059	0.337964	1	183	29398
rs35857733_T	614.32	Chronic inflammatory pelvic disease	genitourinary	0.240518	0.251019	1.27191	0.337979	1	34	28366
rs2269686_G	528.1	Stomatitis and mucositis	digestive	0.321739	0.335833	1.37952	0.338047	1	45	28833
rs35857733_T	451	Phlebitis and thrombophlebitis	circulatory system	0.131122	0.136883	1.14011	0.338107	1	112	26438
rs782134971_GAAACTGCC	427.4	Cardiac arrest and ventricular fibrillation	circulatory system	-0.210958	0.220235	0.809808	0.338125	1	50	27078
rs35306826_T	571	Chronic liver disease and cirrhosis	digestive	-0.0675378	0.0705157	0.934692	0.338178	1	427	27922
rs80215559_T	427.3	Other specified cardiac dysrhythmias	circulatory system	-0.122046	0.127443	0.885108	0.33824	1	402	27164
rs782134971_GAAACTGCC	635	Hemorrhage during pregnancy; childbirth and postpartum	pregnancy complications	0.118602	0.123855	1.12592	0.33827	1	197	28869
rs7550273_G	340.1	Migrain with aura	neurological	-0.232389	0.242683	0.792638	0.338274	1	34	28345
rs2413486_C	70.4	Chronic hepatitis	infectious diseases	0.271228	0.283246	1.31157	0.338279	1	28	23355
rs142121339_T	751.1	Congenital anomalies of genital organs	congenital anomalies	0.964368	1.00711	2.62313	0.338284	1	62	29326
rs35857733_T	411.2	Myocardial infarction	circulatory system	-0.0498622	0.0520794	0.95136	0.338352	1	789	26705
rs2184370_G	480.11	Pneumococcal pneumonia	respiratory	-0.0640823	0.0669448	0.937928	0.338446	1	497	28490
rs2413486_C	736	Other acquired deformities of limbs	musculoskeletal	-0.172084	0.179774	0.841908	0.338452	1	64	22971
rs200537727_C	350.1	Abnormal involuntary movements	neurological	-0.48583	0.507598	0.615186	0.338509	1	79	26467
rs35857733_T	766	Neuralgia, neuritis, and radiculitis NOS	symptoms	-0.219544	0.229382	0.802885	0.338511	1	38	28913
rs142121339_T	618	Genital prolapse	genitourinary	0.168622	0.176186	1.18367	0.338534	1	997	28527
rs7550273_G	420	Carditis	circulatory system	-0.10513	0.109848	0.900208	0.338541	1	170	29260
rs2413486_C	802	Fracture of pelvis	injuries & poisonings	0.218083	0.22791	1.24369	0.338626	1	43	22924
rs200537727_C	433.1	Occlusion and stenosis of precerebral arteries	circulatory system	0.963111	1.00666	2.61983	0.338701	1	84	25927
rs141135345_A	613.8	Other specified disorders of breast	genitourinary	0.25167	0.263067	1.28617	0.338731	1	32	29074
rs35857733_T	110.1	Dermatophytosis	infectious diseases	-0.245796	0.257045	0.782082	0.338952	1	31	29021
rs142121339_T	430	Intracranial hemorrhage	circulatory system	0.680985	0.712365	1.97582	0.339098	1	100	28773
rs141135345_A	594	Urinary calculus	genitourinary	0.0563096	0.058919	1.05793	0.339218	1	619	28560
rs112519623_G	798	Malaise and fatigue	symptoms	-0.243882	0.255189	0.78358	0.339228	1	395	29186
rs35857733_T	707.2	Chronic ulcer of leg or foot	dermatologic	0.241325	0.25258	1.27293	0.339356	1	34	29084
rs7005505_T	446.4	Wegener's granulomatosis	circulatory system	0.330636	0.346073	1.39185	0.339378	1	21	28811
rs782134971_GAAACTGCC	80	Postoperative infection	infectious diseases	-0.102585	0.107377	0.902501	0.339388	1	224	29157
rs2184370_G	736.4	Genu valgum or varum (acquired)	musculoskeletal	-0.219599	0.229925	0.802841	0.339534	1	40	28264
rs782134971_GAAACTGCC	627	Menopausal and postmenopausal disorders	genitourinary	-0.0515561	0.0539957	0.94975	0.33967	1	973	26640
rs200537727_C	574.3	Cholecystitis without cholelithiasis	digestive	0.481672	0.504488	1.61878	0.339693	1	206	25193
rs2269686_G	41.2	Streptococcus infection	infectious diseases	-0.165653	0.17351	0.84734	0.33972	1	117	28440
rs7550273_G	292	Neurological disorders	mental disorders	0.0821892	0.0860908	1.08566	0.339739	1	288	29136
rs11945489_C	618.5	Prolapse of vaginal vault after hysterectomy	genitourinary	-0.242551	0.254199	0.784623	0.339992	1	36	28094
rs9398171_C	442.8	Aneurysm of other specified artery	circulatory system	-0.362758	0.380191	0.695754	0.340008	1	20	28780
rs112519623_G	454.1	Varicose veins of lower extremity	circulatory system	-0.158376	0.166024	0.853529	0.340118	1	1034	26799
rs142121339_T	628	Ovarian cyst	genitourinary	0.245547	0.257482	1.27832	0.340261	1	501	26675
rs35306826_T	363	Chorioretinal inflammations, scars, and other disorders of choroid	sense organs	0.264255	0.277099	1.30246	0.340262	1	26	27477
rs35857733_T	735.2	Acquired toe deformities	musculoskeletal	0.0704631	0.0738906	1.073	0.340279	1	389	28141
rs2269686_G	198.2	Secondary malignancy of respiratory organs	neoplasms	-0.161338	0.169211	0.851004	0.340351	1	124	27745
rs35306826_T	555.1	Regional enteritis	digestive	0.136573	0.143239	1.14634	0.340356	1	99	23317
rs3740888_C	531	Peptic ulcer (excl. esophageal)	digestive	-0.0556231	0.0583413	0.945896	0.340383	1	640	28685
rs2184370_G	411.2	Myocardial infarction	circulatory system	-0.0515906	0.0541209	0.949718	0.340464	1	787	26816
rs3740888_C	458	Hypotension	circulatory system	0.0564263	0.0592005	1.05805	0.34052	1	606	27484
rs9398171_C	601.12	Chronic prostatitis	genitourinary	-0.14478	0.151913	0.865213	0.340569	1	112	26800
rs2413486_C	420.3	Endocarditis	circulatory system	-0.273264	0.286753	0.760892	0.340612	1	25	23579
rs200537727_C	557	Intestinal malabsorption (non-celiac)	digestive	-0.686859	0.720774	0.503154	0.340617	1	35	21572
rs2413486_C	760	Back pain	symptoms	0.0649923	0.0682115	1.06715	0.340688	1	467	23328
rs13107325_C	618.1	Prolapse of vaginal walls	genitourinary	-0.107473	0.11282	0.898101	0.340791	1	584	28584
rs80215559_T	280.1	Iron deficiency anemias, unspecified or not due to blood loss	hematopoietic	0.0890268	0.0934623	1.09311	0.340822	1	895	27730
rs782134971_GAAACTGCC	134.1	Intestinal helminthiases	infectious diseases	0.376963	0.395762	1.45785	0.340844	1	21	29415
rs9398171_C	771	Musculoskeletal symptoms referable to limbs	symptoms	0.170443	0.178943	1.18583	0.340845	1	71	29304
rs782134971_GAAACTGCC	614	Inflammatory diseases of female pelvic organs	genitourinary	-0.0689073	0.0723556	0.933413	0.340924	1	510	28670
rs2269686_G	528.7	Sialolithiasis	digestive	0.381054	0.400157	1.46383	0.340965	1	32	28833
rs11945489_C	750.2	Lower gastrointestinal congenital anomalies	congenital anomalies	-0.229074	0.24059	0.79527	0.341028	1	39	28875
rs35306826_T	512.8	Cough	respiratory	0.076268	0.080121	1.07925	0.341143	1	322	27969
rs3740888_C	153.2	Colon cancer	neoplasms	0.111082	0.116699	1.11749	0.341165	1	153	26346
rs537107181_T	574.12	Cholelithiasis with other cholecystitis	digestive	0.55368	0.581796	1.73964	0.341262	1	538	26939
rs782134971_GAAACTGCC	447.1	Stricture of artery	circulatory system	-0.256552	0.26958	0.773715	0.341262	1	33	28881
rs9398171_C	208	Benign neoplasm of colon	neoplasms	-0.0298354	0.0313527	0.970605	0.341297	1	2744	26514
rs13107325_C	694	Dyschromia and Vitiligo	dermatologic	-0.209377	0.220134	0.811089	0.341535	1	137	28364
rs2184370_G	372	Disorders of conjunctiva	sense organs	0.20602	0.216627	1.22878	0.341587	1	51	28523
rs7005505_T	530.9	Heartburn	digestive	0.085915	0.0903458	1.08971	0.341626	1	282	25122
rs142121339_T	722.9	Other and unspecified disc disorder	musculoskeletal	-0.487067	0.512258	0.614426	0.341693	1	61	28893
rs7005505_T	344	Other paralytic syndromes	neurological	-0.256086	0.26935	0.774075	0.341728	1	29	28616
rs35306826_T	172	Skin cancer	neoplasms	-0.0420095	0.0442019	0.958861	0.341909	1	1132	27661
rs35306826_T	280.2	Iron deficiency anemia secondary to blood loss (chronic)	hematopoietic	-0.215659	0.226932	0.80601	0.341948	1	42	26992
rs2184370_G	253	Disorders of the pituitary gland and its hypothalamic control	endocrine/metabolic	-0.186818	0.196596	0.829595	0.341979	1	55	28994
rs200537727_C	334	Degenerative disease of the spinal cord	neurological	-0.48429	0.509956	0.616134	0.34228	1	84	25882
rs9398171_C	172.1	Melanomas of skin, dx or hx	neoplasms	0.0810634	0.0853628	1.08444	0.342298	1	325	28210
rs9398171_C	172.11	Melanomas of skin	neoplasms	0.0810634	0.0853628	1.08444	0.342298	1	325	28210
rs141135345_A	250.1	Type 1 diabetes	endocrine/metabolic	0.118208	0.12449	1.12548	0.342347	1	137	27789
rs200537727_C	696.4	Psoriasis	dermatologic	0.391724	0.412747	1.47953	0.342586	1	274	25284
rs142121339_T	300	Anxiety disorders	mental disorders	0.169962	0.179092	1.18526	0.342612	1	964	27531
rs782134971_GAAACTGCC	513	Respiratory abnormalities	respiratory	-0.223648	0.235797	0.799596	0.342885	1	44	29444
rs11945489_C	306.9	Tension headache	mental disorders	0.224628	0.236873	1.25186	0.342973	1	49	27114
rs2269686_G	527	Diseases of the salivary glands	digestive	-0.22394	0.236184	0.799363	0.343048	1	62	28833
rs112519623_G	174.1	Breast cancer [female]	neoplasms	-0.184854	0.194961	0.831226	0.343049	1	770	27734
rs782134971_GAAACTGCC	250.1	Type 1 diabetes	endocrine/metabolic	-0.128436	0.135484	0.87947	0.343139	1	138	28035
rs7005505_T	965.1	Opiates and related narcotics causing adverse effects in therapeutic use	injuries & poisonings	-0.104147	0.10988	0.901093	0.343219	1	177	26465
rs80215559_T	362.2	Degeneration of macula and posterior pole of retina	sense organs	0.127173	0.134203	1.13561	0.343325	1	449	28224
rs80215559_T	362.29	Macular degeneration (senile) of retina NOS	sense organs	0.127173	0.134203	1.13561	0.343325	1	449	28224
rs13107325_C	304	Adjustment reaction	mental disorders	0.687034	0.725171	1.98781	0.34343	1	28	27585
rs9398171_C	530.11	GERD	digestive	-0.0328883	0.0347145	0.967647	0.343437	1	2209	25095
rs112519623_G	574.2	Calculus of bile duct	digestive	-0.689023	0.727292	0.502066	0.343445	1	30	28021
rs200537727_C	290.1	Dementias	mental disorders	-0.686774	0.725035	0.503197	0.343522	1	36	26252
rs112519623_G	465.2	Acute pharyngitis	respiratory	0.952925	1.00602	2.59328	0.343525	1	80	29360
rs200537727_C	596.5	Functional disorders of bladder	genitourinary	0.953225	1.00653	2.59406	0.343616	1	80	25518
rs9398171_C	375.2	Epiphora	sense organs	0.161386	0.170412	1.17514	0.343622	1	78	28751
rs13107325_C	741.2	Stiffness of joint	musculoskeletal	-0.381241	0.402687	0.683013	0.34377	1	35	29183
rs782134971_GAAACTGCC	289.4	Lymphadenitis	hematopoietic	0.108934	0.115098	1.11509	0.34392	1	215	28912
rs80215559_T	741.4	Joint effusions	musculoskeletal	-0.242744	0.256489	0.784472	0.343939	1	90	29183
rs141135345_A	415	Pulmonary heart disease	circulatory system	0.180665	0.190972	1.19801	0.344134	1	59	28878
rs782134971_GAAACTGCC	698	Pruritus and related conditions	dermatologic	-0.163372	0.172697	0.849275	0.344145	1	84	29404
rs2269686_G	689	Disorder of skin and subcutaneous tissue NOS	dermatologic	-0.0656533	0.0694015	0.936455	0.344153	1	807	28435
rs7005505_T	509.8	Dependence on respirator [Ventilator] or supplemental oxygen	respiratory	0.205726	0.217543	1.22842	0.344312	1	49	28473
rs7550273_G	770	Myalgia and myositis unspecified	symptoms	-0.099736	0.105475	0.905076	0.344359	1	186	29344
rs537107181_T	521	Diseases of hard tissues of teeth	digestive	0.947938	1.00253	2.58038	0.344383	1	266	27495
rs3740888_C	359	Muscular dystrophies and other myopathies	neurological	-0.296533	0.313648	0.743391	0.344438	1	23	29129
rs35857733_T	726.2	Synoviopathy	musculoskeletal	-0.171817	0.181735	0.842134	0.344441	1	61	26908
rs112519623_G	535.8	Other specified gastritis	digestive	-0.153069	0.161923	0.85807	0.344495	1	1110	25421
rs782134971_GAAACTGCC	599.5	Frequency of urination and polyuria	genitourinary	-0.0828661	0.0876617	0.920474	0.344509	1	339	28051
rs35857733_T	603.1	Hydrocele	genitourinary	0.121713	0.128759	1.12943	0.34452	1	129	27077
rs80215559_T	626.13	Irregular menstrual cycle	genitourinary	0.210065	0.22225	1.23376	0.34457	1	178	26726
rs11945489_C	628	Ovarian cyst	genitourinary	0.0692159	0.0732694	1.07167	0.344824	1	496	26265
rs2184370_G	381	Otitis media and Eustachian tube disorders	sense organs	0.116838	0.123681	1.12394	0.344828	1	150	29049
rs13107325_C	625	Pain and other symptoms associated with female genital organs	genitourinary	0.189063	0.200149	1.20812	0.344858	1	227	28801
rs7005505_T	334	Degenerative disease of the spinal cord	neurological	0.147425	0.156083	1.15885	0.344897	1	95	28616
rs200537727_C	569	Other disorders of intestine	digestive	0.338089	0.358013	1.40226	0.344992	1	357	24497
rs35306826_T	331.9	Cerebral degeneration, unspecified	neurological	-0.245203	0.259654	0.782546	0.344993	1	33	28027
rs112519623_G	170	Cancer of bone and connective tissue	neoplasms	-0.678848	0.719101	0.507201	0.345158	1	32	29549
rs13107325_C	276.14	Hypopotassemia	endocrine/metabolic	-0.196032	0.207662	0.821986	0.345172	1	155	28899
rs3740888_C	564.1	Irritable Bowel Syndrome	digestive	-0.0499926	0.0529721	0.951236	0.345295	1	784	23757
rs35857733_T	571.8	Liver abscess and sequelae of chronic liver disease	digestive	0.211641	0.224375	1.2357	0.345553	1	43	28286
rs7005505_T	459.9	Circulatory disease NEC	circulatory system	-0.0393813	0.0417534	0.961384	0.345584	1	1317	27580
rs13107325_C	714	Rheumatoid arthritis and other inflammatory polyarthropathies	musculoskeletal	0.166117	0.176181	1.18071	0.345742	1	292	28830
rs142121339_T	614.53	Cyst or abscess of Bartholin's gland	genitourinary	-0.483937	0.51326	0.616352	0.345747	1	61	28703
rs35857733_T	577	Diseases of pancreas	digestive	0.0932483	0.0989573	1.09773	0.346034	1	214	28963
rs2184370_G	386.1	Meniere's disease	sense organs	0.171652	0.18222	1.18726	0.34619	1	71	28583
rs141135345_A	245.2	Chronic thyroiditis	endocrine/metabolic	-0.238087	0.252749	0.788134	0.346199	1	32	27411
rs9398171_C	703.1	Ingrowing nail	dermatologic	0.18755	0.199102	1.20629	0.346203	1	57	29228
rs7005505_T	747.12	Valvular heart disease/ heart chambers	congenital anomalies	0.324976	0.345012	1.384	0.34623	1	21	29338
rs537107181_T	761	Cervicalgia	symptoms	-0.673533	0.715135	0.509904	0.346281	1	104	28326
rs7550273_G	694.2	Other dyschromia	dermatologic	-0.123159	0.130784	0.884123	0.346347	1	120	28313
rs9398171_C	530.12	Ulcer of esophagus	digestive	0.0720222	0.0765113	1.07468	0.346537	1	406	25095
rs142121339_T	594	Urinary calculus	genitourinary	0.215184	0.228607	1.24009	0.346559	1	622	28853
rs537107181_T	512.7	Shortness of breath	respiratory	-0.338946	0.360133	0.712521	0.346617	1	563	27595
rs141135345_A	276.1	Electrolyte imbalance	endocrine/metabolic	0.0655118	0.0696807	1.06771	0.34713	1	440	28556
rs3740888_C	574.3	Cholecystitis without cholelithiasis	digestive	-0.089577	0.0952824	0.914318	0.347156	1	238	27777
rs35857733_T	292	Neurological disorders	mental disorders	-0.0794659	0.0845484	0.92361	0.347275	1	286	28785
rs2269686_G	727.5	Rupture of synovium	musculoskeletal	-0.237834	0.253066	0.788333	0.347313	1	52	26971
rs7005505_T	610.8	Other specified benign mammary dysplasias	genitourinary	-0.192567	0.204935	0.824839	0.347398	1	50	28792
rs11945489_C	519	Other diseases of respiratory system, not elsewhere classified	respiratory	0.0568986	0.0605596	1.05855	0.34745	1	705	28367
rs142121339_T	367	Disorders of refraction and accommodation; blindness and low vision	sense organs	-0.169846	0.180776	0.843794	0.347453	1	683	28841
rs35306826_T	592.12	Chronic cystitis	genitourinary	0.142596	0.151779	1.15326	0.347475	1	88	26468
rs141135345_A	362.31	Separation of retinal layers	sense organs	-0.125371	0.133469	0.88217	0.347565	1	115	27891
rs2413486_C	318	Tobacco use disorder	mental disorders	-0.0726489	0.0773611	0.929927	0.347685	1	351	23209
rs13107325_C	357	Inflammatory and toxic neuropathy	neurological	0.236436	0.251783	1.26673	0.347707	1	149	29383
rs3740888_C	110.1	Dermatophytosis	infectious diseases	-0.260145	0.277037	0.77094	0.347718	1	30	29169
rs2413486_C	420.2	Pericarditis	circulatory system	0.135101	0.14388	1.14465	0.347739	1	105	23579
rs3740888_C	244.1	Secondary hypothyroidism	endocrine/metabolic	0.138574	0.147608	1.14863	0.347836	1	94	27503
rs7550273_G	381.11	Suppurative and unspecified otitis media	sense organs	-0.171008	0.182167	0.842815	0.347865	1	61	29278
rs9398171_C	348	Other conditions of brain	neurological	-0.247206	0.263388	0.78098	0.347955	1	39	28586
rs200537727_C	550.2	Diaphragmatic hernia	digestive	-0.106077	0.113025	0.899356	0.347976	1	2665	23466
rs35857733_T	752	Nervous system congenital anomalies	congenital anomalies	-0.207681	0.221301	0.812466	0.348011	1	41	29122
rs141135345_A	960.2	Allergy/adverse effect of penicillin	injuries & poisonings	0.0341187	0.0363592	1.03471	0.34805	1	1689	26301
rs2269686_G	374.1	Ectropion or entropion	sense organs	0.186158	0.198388	1.20461	0.348063	1	115	28473
rs35857733_T	530.2	Esophageal bleeding (varices/hemorrhage)	digestive	0.108071	0.115192	1.11413	0.348149	1	158	24921
rs13107325_C	350	Abnormal movement	neurological	0.25093	0.267471	1.28522	0.348162	1	132	29436
rs80215559_T	751.1	Congenital anomalies of genital organs	congenital anomalies	0.365936	0.390063	1.44186	0.348169	1	62	29383
rs112519623_G	556.1	Ulceration of intestine	digestive	0.943136	1.00538	2.56802	0.348201	1	79	23962
rs782134971_GAAACTGCC	430	Intracranial hemorrhage	circulatory system	0.160908	0.171531	1.17458	0.348208	1	100	28739
rs80215559_T	389.4	Tinnitus	sense organs	0.307303	0.327616	1.35975	0.348246	1	88	28892
rs2413486_C	930	Allergic reaction to food	injuries & poisonings	-0.299703	0.319532	0.741038	0.348274	1	20	23381
rs2269686_G	870.2	Open wound of ear	injuries & poisonings	0.493796	0.526547	1.63852	0.348347	1	21	29080
rs3740888_C	643	Excessive vomiting in pregnancy	pregnancy complications	-0.285032	0.304051	0.75199	0.348528	1	25	29300
rs112519623_G	374.3	Ptosis of eyelid	sense organs	0.472093	0.503656	1.60335	0.348588	1	194	28800
rs9398171_C	362.31	Separation of retinal layers	sense organs	-0.137687	0.146915	0.871371	0.348662	1	117	28037
rs13107325_C	210	Benign neoplasm of lip, oral cavity, and pharynx	neoplasms	0.305983	0.326511	1.35796	0.348692	1	96	29386
rs2184370_G	531	Peptic ulcer (excl. esophageal)	digestive	-0.0555105	0.0592402	0.946002	0.348737	1	637	28662
rs2269686_G	907	Injuries to the nervous system	injuries & poisonings	0.235401	0.251253	1.26542	0.348806	1	74	29168
rs13107325_C	573.7	Abnormal results of function study of liver	digestive	0.144073	0.153801	1.15497	0.34889	1	368	28677
rs7550273_G	335	Multiple sclerosis	neurological	-0.135979	0.145196	0.872861	0.349006	1	97	28728
rs2413486_C	389.2	Conductive hearing loss	sense organs	0.265689	0.283702	1.30433	0.349012	1	28	23234
rs200537727_C	374	Other disorders of eyelids	sense organs	0.33619	0.359038	1.3996	0.349086	1	365	25889
rs7005505_T	694	Dyschromia and Vitiligo	dermatologic	-0.116669	0.124615	0.88988	0.349151	1	137	28203
rs537107181_T	785	Abdominal pain	symptoms	0.249266	0.266265	1.28308	0.349192	1	1865	26565
rs35857733_T	597	Other disorders of urethra and urinary tract	genitourinary	-0.0714784	0.076365	0.931016	0.349269	1	356	27983
rs2413486_C	41	Bacterial infection NOS	infectious diseases	0.065008	0.0694547	1.06717	0.349285	1	449	23153
rs9398171_C	613.1	Inflammatory disease of breast	genitourinary	0.176817	0.18892	1.19341	0.349307	1	64	29230
rs80215559_T	364.4	Corneal degenerations	sense organs	0.228495	0.244174	1.25671	0.349383	1	148	28224
rs3740888_C	521.1	Dental caries	digestive	-0.0846765	0.0904929	0.91881	0.349415	1	264	28371
rs141135345_A	742.1	Loose body in joint	musculoskeletal	0.230508	0.246388	1.25924	0.349504	1	36	28835
rs2184370_G	361	Retinal detachments and defects	sense organs	0.13396	0.143202	1.14335	0.349552	1	113	27957
rs3740888_C	752.1	Neural tube defects	congenital anomalies	0.240936	0.257579	1.27244	0.349589	1	31	29272
rs112519623_G	174	Breast cancer	neoplasms	-0.182363	0.194961	0.833299	0.349592	1	772	27734
rs80215559_T	456	Chronic venous insufficiency [CVI]	circulatory system	-0.374401	0.400268	0.687701	0.349595	1	32	26799
rs80215559_T	348	Other conditions of brain	neurological	-0.349866	0.374141	0.704783	0.349728	1	40	28778
rs35306826_T	530.14	Reflux esophagitis	digestive	0.0409057	0.0437452	1.04175	0.349741	1	1129	24599
rs13107325_C	426.21	First degree AV block	circulatory system	-0.187473	0.200513	0.829051	0.349806	1	170	27164
rs782134971_GAAACTGCC	715	Other inflammatory spondylopathies	musculoskeletal	0.122363	0.130883	1.13016	0.349837	1	166	28737
rs782134971_GAAACTGCC	427.21	Atrial fibrillation	circulatory system	-0.0824246	0.0881704	0.920881	0.349874	1	334	27078
rs2184370_G	355	Complex regional/central pain syndrome	neurological	-0.283141	0.302899	0.753414	0.349907	1	23	28022
rs7550273_G	204	Leukemia	neoplasms	-0.110968	0.118722	0.894967	0.349949	1	146	29173
rs35306826_T	513	Respiratory abnormalities	respiratory	-0.209966	0.22464	0.810612	0.349955	1	43	28763
rs7005505_T	979	Adverse drug events and drug allergies	injuries & poisonings	0.290541	0.310894	1.33715	0.350029	1	25	26465
rs35857733_T	571	Chronic liver disease and cirrhosis	digestive	0.0655088	0.0700999	1.0677	0.350043	1	430	28286
rs142121339_T	153.3	Malignant neoplasm of rectum, rectosigmoid junction, and anus	neoplasms	0.665359	0.712049	1.94519	0.350083	1	102	26526
rs200537727_C	292.4	Altered mental status	mental disorders	-0.389894	0.417265	0.677129	0.350096	1	138	26252
rs7005505_T	41.2	Streptococcus infection	infectious diseases	-0.125603	0.134423	0.881965	0.350102	1	118	28608
rs13107325_C	614.5	Inflammatory disease of cervix, vagina, and vulva	genitourinary	-0.162391	0.173831	0.850108	0.350204	1	225	28760
rs3740888_C	961	Poisoning by other anti-infectives	injuries & poisonings	-0.215186	0.23036	0.806391	0.350237	1	42	26385
rs80215559_T	619.1	Noninflammatory disorders of ovary, fallopian tube, and broad ligament	genitourinary	-0.265287	0.284002	0.766985	0.35025	1	71	28640
rs200537727_C	613.7	Other signs and symptoms in breast	genitourinary	-0.665213	0.712198	0.514164	0.350289	1	32	26466
rs141135345_A	741.4	Joint effusions	musculoskeletal	-0.141466	0.151459	0.868084	0.350292	1	89	28835
rs11945489_C	262	Mineral deficiency NEC	endocrine/metabolic	-0.224419	0.24029	0.79898	0.350328	1	39	28680
rs142121339_T	599.5	Frequency of urination and polyuria	genitourinary	0.299789	0.32106	1.34957	0.350435	1	339	28088
rs7550273_G	751	Genitourinary congenital anomalies	congenital anomalies	0.119498	0.127979	1.12693	0.35044	1	132	29332
rs7005505_T	327.4	Insomnia	neurological	0.285635	0.305924	1.33061	0.350468	1	26	28868
rs2184370_G	306	Other mental disorder	mental disorders	-0.188371	0.2018	0.828308	0.350587	1	53	27325
rs141135345_A	427.41	Ventricular fibrillation and flutter	circulatory system	0.248789	0.266668	1.28247	0.350844	1	31	26844
rs13107325_C	442.1	Aortic aneurysm	circulatory system	0.291432	0.312496	1.33834	0.351029	1	104	28971
rs141135345_A	189	Cancer of urinary organs (incl. kidney and bladder)	neoplasms	0.0813411	0.0872267	1.08474	0.351065	1	281	28947
rs80215559_T	395.4	Nonrheumatic pulmonary valve disorders	circulatory system	-0.331919	0.355994	0.717545	0.351144	1	43	28702
rs80215559_T	597	Other disorders of urethra and urinary tract	genitourinary	-0.125431	0.134532	0.882116	0.351152	1	360	28370
rs141135345_A	756	Other congenital musculoskeletal anomalies	congenital anomalies	-0.189379	0.203164	0.827473	0.351258	1	49	29134
rs35857733_T	519.8	Other diseases of respiratory system, NEC	respiratory	-0.0519121	0.0556936	0.949412	0.351284	1	672	28468
rs2269686_G	165	Cancer within the respiratory system	neoplasms	-0.16162	0.173399	0.850764	0.351302	1	118	29123
rs9398171_C	79.9	Viremia, NOS	infectious diseases	0.103084	0.110615	1.10858	0.351379	1	190	28843
rs7005505_T	195	Cancer, suspected or other	neoplasms	0.0567247	0.0608702	1.05836	0.35139	1	624	27901
rs2184370_G	702.1	Actinic keratosis	dermatologic	-0.0663423	0.0712109	0.93581	0.351527	1	438	28467
rs112519623_G	735.3	Hallux valgus (Bunion)	musculoskeletal	-0.220901	0.237144	0.801796	0.351593	1	474	28537
rs112519623_G	454	Varicose veins	circulatory system	-0.152732	0.163964	0.858359	0.351595	1	1066	26799
rs7005505_T	573.7	Abnormal results of function study of liver	digestive	0.073791	0.0792196	1.07658	0.351609	1	363	28517
rs2269686_G	80	Postoperative infection	infectious diseases	-0.119507	0.128327	0.887358	0.351715	1	222	28914
rs9398171_C	598	Abnormal findings on examination of urine	genitourinary	-0.350698	0.376634	0.704197	0.351784	1	20	29364
rs7550273_G	681	Superficial cellulitis and abscess	dermatologic	0.162646	0.174677	1.17662	0.35179	1	71	29290
rs13107325_C	624.1	Dystrophy of female genital tract	genitourinary	-0.402859	0.432715	0.668407	0.351853	1	30	28801
rs782134971_GAAACTGCC	41.2	Streptococcus infection	infectious diseases	0.145567	0.156367	1.15669	0.351892	1	118	28682
rs35306826_T	540	Appendiceal conditions	digestive	0.109464	0.11759	1.11568	0.351907	1	147	28659
rs782134971_GAAACTGCC	38	Septicemia	infectious diseases	0.0892508	0.0958816	1.09335	0.351934	1	308	28682
rs2269686_G	714.1	Rheumatoid arthritis	musculoskeletal	-0.115731	0.124355	0.890715	0.352035	1	241	28503
rs9398171_C	370	Keratitis	sense organs	-0.335665	0.360733	0.714863	0.352108	1	22	28609
rs35306826_T	256	Ovarian dysfunction	endocrine/metabolic	0.281607	0.302704	1.32526	0.352213	1	22	28502
rs35306826_T	256.4	Polycystic ovaries	endocrine/metabolic	0.281607	0.302704	1.32526	0.352213	1	22	28502
rs13107325_C	174.11	Malignant neoplasm of female breast	neoplasms	0.108814	0.11698	1.11495	0.352274	1	648	27734
rs80215559_T	580.1	Glomerulonephritis	genitourinary	-0.401985	0.432173	0.668991	0.352294	1	28	28095
rs35306826_T	296.1	Bipolar	mental disorders	-0.171978	0.184895	0.841998	0.352301	1	63	26852
rs7550273_G	389.4	Tinnitus	sense organs	0.145712	0.156676	1.15686	0.352359	1	88	28842
rs80215559_T	698	Pruritus and related conditions	dermatologic	0.304233	0.327185	1.35558	0.352448	1	85	29496
rs7550273_G	531.1	Hemorrhage from gastrointestinal ulcer	digestive	-0.19646	0.211336	0.821634	0.352573	1	45	28888
rs141135345_A	293	Symptoms involving head and neck	mental disorders	0.0944821	0.101664	1.09909	0.352703	1	206	28948
rs2269686_G	292.3	Memory loss	mental disorders	-0.204428	0.219985	0.815113	0.352743	1	71	28853
rs142121339_T	540.1	Appendicitis	digestive	0.541729	0.58305	1.71898	0.352821	1	128	29372
rs141135345_A	252	Disorders of parathyroid gland	endocrine/metabolic	0.135321	0.145655	1.1449	0.352862	1	101	28926
rs35857733_T	707.1	Decubitus ulcer	dermatologic	0.184453	0.198559	1.20256	0.352908	1	54	29084
rs7005505_T	717	Polymyalgia Rheumatica	musculoskeletal	0.103944	0.111895	1.10954	0.352922	1	182	29233
rs2413486_C	333.1	Essential tremor	neurological	-0.238761	0.257027	0.787603	0.352924	1	32	23152
rs112519623_G	198.4	Secondary malignant neoplasm of liver	neoplasms	-0.385459	0.414989	0.680139	0.352972	1	133	28059
rs35306826_T	375	Disorders of lacrimal system	sense organs	-0.0850453	0.0915637	0.918471	0.352988	1	255	28182
rs7550273_G	172.1	Melanomas of skin, dx or hx	neoplasms	0.0749399	0.0806873	1.07782	0.353009	1	327	28348
rs7550273_G	172.11	Melanomas of skin	neoplasms	0.0749399	0.0806873	1.07782	0.353009	1	327	28348
rs13107325_C	306	Other mental disorder	mental disorders	-0.311519	0.335416	0.732333	0.353016	1	53	27585
rs9398171_C	172	Skin cancer	neoplasms	0.0431383	0.0464588	1.04408	0.353133	1	1161	28210
rs9398171_C	550.3	Femoral hernia	digestive	0.181665	0.195664	1.19921	0.353173	1	59	25936
rs2269686_G	441	Vascular insufficiency of intestine	circulatory system	-0.273114	0.294183	0.761006	0.353209	1	38	28646
rs2269686_G	480.5	Bronchopneumonia and lung abscess	respiratory	-0.346526	0.373261	0.707141	0.353213	1	22	28432
rs35306826_T	726.2	Synoviopathy	musculoskeletal	-0.173839	0.187288	0.840432	0.35331	1	61	26562
rs2269686_G	416	Cardiomegaly	circulatory system	-0.101041	0.108884	0.903896	0.353423	1	315	28892
rs782134971_GAAACTGCC	695.3	Rosacea	dermatologic	0.217033	0.233886	1.24239	0.353436	1	56	28272
rs2269686_G	151	Cancer of stomach	neoplasms	-0.370818	0.39973	0.69017	0.353579	1	20	27892
rs782134971_GAAACTGCC	250.2	Type 2 diabetes	endocrine/metabolic	-0.0430584	0.0464234	0.957855	0.353659	1	1284	28035
rs3740888_C	395.6	Heart valve replaced	circulatory system	-0.206547	0.222697	0.813388	0.353677	1	45	28456
rs11945489_C	990	Effects radiation NOS	injuries & poisonings	-0.0676805	0.0729802	0.934559	0.353728	1	459	28361
rs35857733_T	427.22	Atrial flutter	circulatory system	0.161924	0.174604	1.17577	0.35373	1	69	26796
rs141135345_A	182	Malignant neoplasm of uterus	neoplasms	0.128767	0.138857	1.13743	0.353752	1	112	26694
rs35306826_T	246	Other disorders of thyroid	endocrine/metabolic	-0.193487	0.208675	0.824081	0.353815	1	50	27020
rs7550273_G	592.1	Cystitis	genitourinary	0.0827535	0.0892582	1.08627	0.353861	1	269	27147
rs2184370_G	195.1	Malignant neoplasm, other	neoplasms	-0.0559732	0.0603934	0.945564	0.354025	1	620	27787
rs11945489_C	751.1	Congenital anomalies of genital organs	congenital anomalies	-0.179318	0.193523	0.83584	0.354135	1	62	28875
rs537107181_T	703	Diseases of nail, NOS	dermatologic	-0.93823	1.01261	0.39132	0.354163	1	41	28280
rs35857733_T	260.6	Anorexia	endocrine/metabolic	-0.152074	0.164147	0.858925	0.354214	1	75	28786
rs3740888_C	433.31	Transient cerebral ischemia	circulatory system	0.0997486	0.107686	1.10489	0.354296	1	180	28577
rs2413486_C	379.5	Disorders of iris and ciliary body	sense organs	-0.22555	0.243575	0.798077	0.354447	1	34	23297
rs35306826_T	250	Diabetes mellitus	endocrine/metabolic	0.037402	0.0403951	1.03811	0.354496	1	1335	27375
rs35306826_T	290.1	Dementias	mental disorders	0.196931	0.212701	1.21766	0.35452	1	45	28423
rs11945489_C	395.2	Nonrheumatic aortic valve disorders	circulatory system	0.0981615	0.106034	1.10314	0.354574	1	233	28207
rs35857733_T	271	Disorders of carbohydrate transport and metabolism	endocrine/metabolic	0.311261	0.336258	1.36515	0.354622	1	20	29157
rs7005505_T	385	Other disorders of middle ear and mastoid	sense organs	0.23319	0.251938	1.26262	0.354662	1	38	29165
rs7550273_G	53	Herpes zoster	infectious diseases	0.209966	0.226881	1.23364	0.354734	1	43	28985
rs35857733_T	262	Mineral deficiency NEC	endocrine/metabolic	0.217085	0.234575	1.24245	0.354737	1	39	28786
rs537107181_T	599.3	Dysuria	genitourinary	-0.663103	0.716618	0.51525	0.354798	1	106	27050
rs112519623_G	781	Symptoms involving nervous and musculoskeletal systems	symptoms	-0.331987	0.358822	0.717497	0.354855	1	183	29398
rs7005505_T	198.6	Secondary malignancy of bone	neoplasms	0.121334	0.131143	1.129	0.354858	1	134	27901
rs7005505_T	414	Other forms of chronic heart disease	circulatory system	-0.0802119	0.0867022	0.922921	0.354892	1	291	26931
rs537107181_T	555.2	Ulcerative colitis	digestive	0.926372	1.00145	2.52533	0.354952	1	251	23038
rs13107325_C	451.2	Phlebitis and thrombophlebitis of lower extremities	circulatory system	-0.253231	0.273765	0.776289	0.354969	1	83	26799
rs141135345_A	556	Ulceration of the lower GI tract	digestive	-0.11811	0.127693	0.888598	0.354988	1	126	23664
rs3740888_C	557	Intestinal malabsorption (non-celiac)	digestive	0.216346	0.233931	1.24153	0.355054	1	37	23757
rs142121339_T	276.6	Fluid overload	endocrine/metabolic	-0.546684	0.591176	0.578866	0.355101	1	49	28842
rs11945489_C	501	Pneumonitis due to inhalation of food or vomitus	respiratory	-0.210162	0.227274	0.810453	0.355119	1	44	28145
rs80215559_T	430.1	Subarachnoid hemorrhage	circulatory system	-0.284288	0.307496	0.75255	0.355212	1	58	28828
rs11945489_C	280.2	Iron deficiency anemia secondary to blood loss (chronic)	hematopoietic	-0.217294	0.235053	0.804693	0.355253	1	41	27252
rs2413486_C	465.2	Acute pharyngitis	respiratory	0.166603	0.180267	1.18128	0.355382	1	68	23612
rs35306826_T	624.9	stress incontinence, female	genitourinary	0.0608298	0.0658229	1.06272	0.355412	1	485	28043
rs141135345_A	520	Disorders of tooth development	digestive	0.0909045	0.0983726	1.09516	0.355443	1	221	28273
rs3740888_C	596	Other disorders of bladder	genitourinary	0.0464988	0.050331	1.0476	0.355559	1	857	28121
rs7550273_G	763	Thoracic or lumbosacral neuritis or radiculitis, unspecified	symptoms	0.207359	0.224456	1.23042	0.355575	1	43	29264
rs35857733_T	497	Bronchitis	respiratory	0.174605	0.189016	1.19078	0.355612	1	60	28423
rs782134971_GAAACTGCC	575.1	Cholangitis	digestive	-0.210914	0.228408	0.809844	0.355794	1	46	27931
rs2184370_G	735.21	Hammer toe (acquired)	musculoskeletal	-0.117066	0.126802	0.889526	0.355894	1	135	28264
rs2184370_G	535.1	Acute gastritis	digestive	-0.238996	0.258939	0.787418	0.356018	1	31	25180
rs7005505_T	771	Musculoskeletal symptoms referable to limbs	symptoms	-0.158448	0.171671	0.853467	0.356019	1	72	29334
rs7550273_G	735.3	Hallux valgus (Bunion)	musculoskeletal	0.0628931	0.0681439	1.06491	0.356035	1	470	28490
rs80215559_T	427.12	Paroxysmal ventricular tachycardia	circulatory system	-0.262775	0.284748	0.768915	0.356095	1	69	27164
rs3740888_C	496.2	Chronic bronchitis	respiratory	-0.119504	0.129531	0.88736	0.356219	1	130	28568
rs13107325_C	857	Mechanical complication of unspecified genitourinary device, implant, and graft	injuries & poisonings	-0.251761	0.27295	0.777431	0.356335	1	83	29433
rs2184370_G	381.11	Suppurative and unspecified otitis media	sense organs	0.182711	0.198103	1.20047	0.35637	1	60	29049
rs80215559_T	745	Pain in joint	musculoskeletal	-0.100392	0.108854	0.904482	0.356392	1	569	29012
rs35857733_T	530	Diseases of esophagus	digestive	0.0223389	0.0242271	1.02259	0.356497	1	4110	24921
rs7005505_T	371	Inflammation of the eye	sense organs	0.0796173	0.086367	1.08287	0.356607	1	305	28639
rs142121339_T	717	Polymyalgia Rheumatica	musculoskeletal	0.416831	0.452271	1.51715	0.356717	1	184	29340
rs80215559_T	569	Other disorders of intestine	digestive	0.133447	0.144795	1.14276	0.356724	1	388	27236
rs9398171_C	253	Disorders of the pituitary gland and its hypothalamic control	endocrine/metabolic	-0.200249	0.21729	0.818527	0.356751	1	56	29079
rs11945489_C	174	Breast cancer	neoplasms	-0.0535386	0.0581021	0.947869	0.356811	1	757	27258
rs35857733_T	594.1	Calculus of kidney	genitourinary	-0.0758157	0.0822804	0.926987	0.356826	1	304	28518
rs112519623_G	153.2	Colon cancer	neoplasms	0.534553	0.580172	1.70669	0.356857	1	156	26579
rs35306826_T	361	Retinal detachments and defects	sense organs	0.125484	0.13622	1.1337	0.356955	1	110	27477
rs35306826_T	613.8	Other specified disorders of breast	genitourinary	-0.249656	0.271111	0.779069	0.357122	1	30	28653
rs80215559_T	473.3	Paralysis/spasm of vocal cords or larynx	respiratory	-0.440539	0.478401	0.643689	0.357125	1	23	27735
rs3740888_C	697	Sarcoidosis	dermatologic	-0.177021	0.192244	0.837762	0.357147	1	59	28117
rs3740888_C	112	Candidiasis	infectious diseases	0.128405	0.139452	1.13701	0.357162	1	106	29169
rs3740888_C	295.1	Schizophrenia	mental disorders	-0.274154	0.297771	0.760215	0.357214	1	26	27355
rs2413486_C	751.22	Other specified congenital anomalies of kidney	congenital anomalies	-0.217562	0.236347	0.804478	0.357302	1	36	23638
rs7550273_G	578.9	Hemorrhage of gastrointestinal tract	digestive	-0.0477342	0.05186	0.953387	0.35734	1	792	27088
rs2184370_G	721.8	Other allied disorders of spine	musculoskeletal	-0.236965	0.257449	0.789019	0.357345	1	32	28670
rs2184370_G	512.8	Cough	respiratory	0.0770291	0.0837021	1.08007	0.357429	1	328	28448
rs11945489_C	604	Disorders of penis	genitourinary	-0.111795	0.121524	0.894228	0.357604	1	160	26964
rs80215559_T	564	Functional digestive disorders	digestive	-0.0482431	0.0524591	0.952902	0.357764	1	2788	23962
rs35306826_T	244	Hypothyroidism	endocrine/metabolic	0.0350978	0.0381696	1.03572	0.357823	1	1516	27020
rs141135345_A	523.3	Periodontitis (acute or chronic)	digestive	-0.113211	0.123156	0.892962	0.357963	1	135	28273
rs141135345_A	695.3	Rosacea	dermatologic	0.181144	0.197066	1.19859	0.357989	1	56	28028
rs142121339_T	443.9	Peripheral vascular disease, unspecified	circulatory system	-0.383905	0.41771	0.681196	0.358059	1	107	28916
rs13107325_C	965	Poisoning by analgesics, antipyretics, and antirheumatics	injuries & poisonings	-0.118304	0.128765	0.888426	0.35822	1	428	26613
rs200537727_C	750	Digestive congenital anomalies	congenital anomalies	-0.539438	0.587292	0.583076	0.358348	1	59	26424
rs2184370_G	153.2	Colon cancer	neoplasms	0.112072	0.12202	1.11859	0.358369	1	155	26334
rs35857733_T	473	Diseases of the larynx and vocal cords	respiratory	0.0898841	0.0978905	1.09405	0.358509	1	219	27353
rs7005505_T	967	Adverse effects of sedatives or other central nervous system depressants and anesthetics	injuries & poisonings	0.2332	0.254016	1.26263	0.35859	1	37	26465
rs80215559_T	727	Other disorders of synovium, tendon, and bursa	musculoskeletal	0.0851125	0.0927378	1.08884	0.358736	1	913	27283
rs200537727_C	801	Fracture of ankle and foot	injuries & poisonings	0.920392	1.00288	2.51027	0.358749	1	82	25660
rs3740888_C	242	Thyrotoxicosis with or without goiter	endocrine/metabolic	0.0969645	0.105663	1.10182	0.358789	1	184	27503
rs13107325_C	440.2	Atherosclerosis of the extremities	circulatory system	-0.435736	0.474845	0.646788	0.358808	1	24	28971
rs7550273_G	272	Disorders of lipoid metabolism	endocrine/metabolic	0.0244627	0.0266589	1.02476	0.358819	1	3508	26022
rs7005505_T	276.13	Hyperpotassemia	endocrine/metabolic	-0.147626	0.160909	0.862753	0.358906	1	82	28737
rs11945489_C	441	Vascular insufficiency of intestine	circulatory system	0.248645	0.271029	1.28229	0.358928	1	38	28474
rs782134971_GAAACTGCC	529	Diseases and other conditions of the tongue	digestive	0.12808	0.139615	1.13664	0.358944	1	145	29076
rs782134971_GAAACTGCC	756.5	Congenital osteodystrophies	congenital anomalies	0.273916	0.298614	1.3151	0.35899	1	35	29393
rs142121339_T	750.21	Congenital anomalies of intestine	congenital anomalies	-0.671777	0.732351	0.5108	0.358991	1	26	29326
rs2413486_C	331	Other cerebral degenerations	neurological	0.220337	0.240236	1.2465	0.359054	1	39	23152
rs141135345_A	41	Bacterial infection NOS	infectious diseases	0.0573988	0.0625838	1.05908	0.359063	1	546	28432
rs3740888_C	342	Hemiplegia	neurological	0.123896	0.135092	1.1319	0.359078	1	113	28526
rs142121339_T	427.1	Paroxysmal tachycardia, unspecified	circulatory system	-0.242263	0.264164	0.78485	0.359094	1	300	27110
rs13107325_C	695.4	Lupus (localized and systemic)	dermatologic	0.542838	0.591925	1.72088	0.359105	1	34	28273
rs80215559_T	530.14	Reflux esophagitis	digestive	0.0748414	0.0816213	1.07771	0.359177	1	1168	25268
rs7005505_T	292.4	Altered mental status	mental disorders	-0.109601	0.11954	0.896192	0.35922	1	149	29025
rs35306826_T	426.91	Cardiac pacemaker in situ	circulatory system	-0.137282	0.149737	0.871724	0.359235	1	96	26454
rs7005505_T	531.2	Gastric ulcer	digestive	0.0733734	0.0800324	1.07613	0.359249	1	356	28779
rs537107181_T	53	Herpes zoster	infectious diseases	-0.9222	1.00608	0.397643	0.359339	1	43	27906
rs13107325_C	278	Overweight, obesity and other hyperalimentation	endocrine/metabolic	0.0714442	0.0779695	1.07406	0.359504	1	1394	28187
rs80215559_T	804	Fracture of hand or wrist	injuries & poisonings	-0.174478	0.190431	0.839895	0.359548	1	168	28532
rs13107325_C	586	Other disorders of the kidney and ureters	genitourinary	-0.125474	0.136957	0.882079	0.359587	1	375	28095
rs13107325_C	301	Personality disorders	mental disorders	0.665493	0.726678	1.94545	0.359771	1	26	27585
rs35857733_T	555.21	Ulcerative colitis (chronic)	digestive	0.174328	0.190364	1.19045	0.35979	1	59	23632
rs7550273_G	634	Miscarriage; stillbirth	pregnancy complications	0.0822271	0.0898039	1.0857	0.359861	1	290	28911
rs2269686_G	333	Extrapyramidal disease and abnormal movement disorders	neurological	-0.205828	0.224795	0.813973	0.359862	1	68	28447
rs13107325_C	735.3	Hallux valgus (Bunion)	musculoskeletal	0.125237	0.136804	1.13342	0.359957	1	474	28537
rs3740888_C	716	Other arthropathies	musculoskeletal	0.227453	0.248498	1.2554	0.360028	1	33	28817
rs2413486_C	618.5	Prolapse of vaginal vault after hysterectomy	genitourinary	-0.233074	0.254676	0.792095	0.360098	1	32	23003
rs80215559_T	601.4	Balanoposthitis	genitourinary	0.475332	0.519455	1.60855	0.360161	1	39	26979
rs782134971_GAAACTGCC	504	Other alveolar and parietoalveolar pneumonopathy	respiratory	-0.244543	0.267268	0.783062	0.360205	1	34	28545
rs35306826_T	613.1	Inflammatory disease of breast	genitourinary	0.161006	0.176014	1.17469	0.360333	1	65	28653
rs2269686_G	614.1	Pelvic peritoneal adhesions, female (postoperative) (postinfection)	genitourinary	-0.118235	0.129263	0.888487	0.360357	1	230	28426
rs142121339_T	353	Nerve root and plexus disorders	neurological	-0.537873	0.588049	0.583989	0.360364	1	43	28241
rs200537727_C	626.2	Dysmenorrhea	genitourinary	-0.378978	0.414336	0.684561	0.360368	1	126	24024
rs3740888_C	385	Other disorders of middle ear and mastoid	sense organs	-0.218674	0.239173	0.803584	0.360564	1	39	29076
rs13107325_C	594.3	Calculus of ureter	genitourinary	0.183498	0.20071	1.20141	0.360589	1	228	28910
rs782134971_GAAACTGCC	509.8	Dependence on respirator [Ventilator] or supplemental oxygen	respiratory	-0.202136	0.221125	0.816984	0.360651	1	49	28545
rs11945489_C	550.5	Ventral hernia	digestive	0.10517	0.115074	1.1109	0.360749	1	197	25654
rs3740888_C	528.7	Sialolithiasis	digestive	-0.241882	0.264671	0.785149	0.360772	1	32	28916
rs2184370_G	516.1	Hemoptysis	respiratory	-0.115162	0.12602	0.891222	0.360799	1	137	29154
rs537107181_T	427.8	Sinoatrial node dysfunction (Bradycardia)	circulatory system	-0.932974	1.02106	0.393382	0.360859	1	41	26107
rs782134971_GAAACTGCC	575.6	Cholesterolosis of gallbladder	digestive	-0.189109	0.20699	0.827696	0.360919	1	58	27931
rs35306826_T	711	Arthropathy associated with infections	musculoskeletal	0.283062	0.309849	1.32719	0.360956	1	21	28304
rs2413486_C	458.9	Hypotension NOS	circulatory system	0.0787603	0.0862218	1.08194	0.361	1	289	22322
rs80215559_T	427.11	Paroxysmal supraventricular tachycardia	circulatory system	-0.150389	0.164663	0.860373	0.361077	1	236	27164
rs80215559_T	642.1	Preeclampsia and eclampsia	pregnancy complications	0.550105	0.60232	1.73344	0.361079	1	29	29476
rs7005505_T	512	Other symptoms of respiratory system	respiratory	-0.0467787	0.0512261	0.954299	0.361148	1	854	28561
rs80215559_T	870.2	Open wound of ear	injuries & poisonings	-0.442236	0.48433	0.642598	0.361196	1	21	29416
rs7550273_G	870.3	Other open wound of head and face	injuries & poisonings	0.292817	0.320714	1.3402	0.361234	1	22	29366
rs3740888_C	465	Acute upper respiratory infections of multiple or unspecified sites	respiratory	0.0944141	0.103423	1.09901	0.3613	1	195	29107
rs2184370_G	327.4	Insomnia	neurological	-0.259403	0.284198	0.771512	0.361371	1	26	28756
rs537107181_T	618.5	Prolapse of vaginal vault after hysterectomy	genitourinary	-0.918307	1.00611	0.399194	0.361383	1	37	27470
rs7005505_T	578.8	Hemorrhage of rectum and anus	digestive	-0.0399051	0.0437328	0.960881	0.361519	1	1190	26981
rs112519623_G	579.8	Nonspecific abnormal findings in stool contents	digestive	0.34842	0.381858	1.41683	0.361541	1	303	27136
rs782134971_GAAACTGCC	411.8	Other chronic ischemic heart disease, unspecified	circulatory system	-0.0471373	0.0516676	0.953956	0.361602	1	1044	26991
rs80215559_T	573.5	Jaundice (not of newborn)	digestive	0.357089	0.391443	1.42916	0.361644	1	66	28677
rs11945489_C	625.1	Dyspareunia	genitourinary	-0.137534	0.150781	0.871505	0.361695	1	106	28310
rs35857733_T	586.2	Cyst of kidney, acquired	genitourinary	0.0913225	0.100127	1.09562	0.361733	1	209	27710
rs35857733_T	740	Osteoarthrosis	musculoskeletal	0.0241066	0.0264311	1.0244	0.361741	1	3374	25803
rs112519623_G	386.3	Labyrinthitis	sense organs	-0.462945	0.507617	0.629427	0.361771	1	80	28849
rs11945489_C	189	Cancer of urinary organs (incl. kidney and bladder)	neoplasms	-0.0847529	0.0929336	0.918739	0.361783	1	281	28791
rs11945489_C	626.12	Excessive or frequent menstruation	genitourinary	-0.0502043	0.0550506	0.951035	0.361786	1	886	26265
rs782134971_GAAACTGCC	574	Cholelithiasis and cholecystitis	digestive	-0.0403879	0.0442877	0.960417	0.361798	1	1425	27931
rs7550273_G	743	Osteoporosis, osteopenia and pathological fracture	musculoskeletal	0.135029	0.148101	1.14457	0.361905	1	98	29432
rs782134971_GAAACTGCC	626.12	Excessive or frequent menstruation	genitourinary	-0.0514683	0.0564561	0.949834	0.361952	1	905	26640
rs9398171_C	304	Adjustment reaction	mental disorders	-0.289541	0.317634	0.748607	0.362004	1	27	27400
rs11945489_C	540.1	Appendicitis	digestive	0.131725	0.144514	1.1408	0.36203	1	126	28922
rs141135345_A	528.11	Stomatitis and mucositis (ulcerative)	digestive	-0.211208	0.231747	0.809606	0.362099	1	38	28819
rs782134971_GAAACTGCC	530.5	Disorders of esophageal motility	digestive	-0.161499	0.177225	0.850867	0.362155	1	80	25190
rs3740888_C	165	Cancer within the respiratory system	neoplasms	-0.123808	0.135888	0.883549	0.362241	1	118	29206
rs2184370_G	707.1	Decubitus ulcer	dermatologic	0.19076	0.209382	1.21017	0.362261	1	54	29206
rs142121339_T	198.1	Secondary malignancy of lymph nodes	neoplasms	-0.204504	0.224488	0.815051	0.362306	1	427	28004
rs2413486_C	742.2	Pathological, developmental or recurrent dislocation	musculoskeletal	0.30347	0.333126	1.35455	0.362306	1	21	23465
rs3740888_C	800	Fracture of lower limb	injuries & poisonings	0.0952285	0.104544	1.09991	0.36235	1	190	28289
rs2269686_G	280.1	Iron deficiency anemias, unspecified or not due to blood loss	hematopoietic	-0.0607199	0.0666742	0.941087	0.362456	1	883	27411
rs3740888_C	276.5	Hypovolemia	endocrine/metabolic	0.0862411	0.0947002	1.09007	0.362467	1	232	28647
rs2269686_G	473.4	Voice disturbance	respiratory	0.207403	0.227769	1.23048	0.362515	1	88	27416
rs3740888_C	870.2	Open wound of ear	injuries & poisonings	0.284329	0.312259	1.32887	0.362531	1	21	29162
rs11945489_C	695.9	Unspecified erythematous condition	dermatologic	-0.210533	0.231271	0.810152	0.362648	1	42	27873
rs35306826_T	636	Early or threatened labor; hemorrhage in early pregnancy	pregnancy complications	0.0831187	0.0913304	1.08667	0.362776	1	266	28205
rs80215559_T	555.21	Ulcerative colitis (chronic)	digestive	-0.279591	0.307218	0.756093	0.362783	1	61	23962
rs13107325_C	696.42	Psoriatic arthropathy	dermatologic	0.38263	0.420447	1.46614	0.362793	1	61	28107
rs141135345_A	578	Gastrointestinal hemorrhage	digestive	0.029887	0.0328522	1.03034	0.362959	1	2077	26815
rs2269686_G	274.2	Crystal arthropathies	endocrine/metabolic	0.321559	0.353494	1.37928	0.363002	1	40	28875
rs7550273_G	215	Other benign neoplasm of connective and other soft tissue	neoplasms	0.162067	0.178187	1.17594	0.363069	1	68	28774
rs200537727_C	296.22	Major depressive disorder	mental disorders	-0.14904	0.163865	0.861535	0.363072	1	1107	24828
rs11945489_C	465.2	Acute pharyngitis	respiratory	-0.155192	0.170687	0.856251	0.363233	1	80	28853
rs3740888_C	380	Disorders of external ear	sense organs	0.165133	0.181651	1.17955	0.363314	1	62	29204
rs2269686_G	153.2	Colon cancer	neoplasms	0.154073	0.169496	1.16658	0.363348	1	154	26277
rs142121339_T	227	Benign neoplasm of other endocrine glands and related structures	neoplasms	0.648369	0.713325	1.91242	0.363382	1	93	29356
rs142121339_T	614	Inflammatory diseases of female pelvic organs	genitourinary	0.227092	0.249857	1.25495	0.36341	1	511	28703
rs112519623_G	740.12	Osteoarthrosis, localized, secondary	musculoskeletal	0.912222	1.00419	2.48985	0.36366	1	79	26156
rs3740888_C	695.9	Unspecified erythematous condition	dermatologic	0.199464	0.219587	1.22075	0.363689	1	42	28117
rs7550273_G	704.1	Alopecia	dermatologic	-0.289493	0.318738	0.748643	0.363746	1	20	29374
rs200537727_C	368.2	Diplopia and disorders of binocular vision	sense organs	0.915995	1.00855	2.49926	0.363757	1	77	26241
rs35306826_T	334	Degenerative disease of the spinal cord	neurological	0.134652	0.148276	1.14414	0.363818	1	93	28027
rs11945489_C	382	Otalgia	sense organs	0.299882	0.330314	1.3497	0.363948	1	26	28828
rs35857733_T	300.11	Generalized anxiety disorder	mental disorders	-0.287036	0.316187	0.750485	0.363982	1	20	27210
rs3740888_C	296.1	Bipolar	mental disorders	-0.169196	0.186431	0.844344	0.364116	1	63	27355
rs35306826_T	224	Benign neoplasm of eye	neoplasms	-0.290109	0.319663	0.748182	0.364117	1	22	28678
rs11945489_C	550.6	Incisional hernia	digestive	0.278269	0.306617	1.32084	0.364118	1	30	25654
rs2184370_G	362	Other retinal disorders	sense organs	0.0569119	0.062726	1.05856	0.364243	1	589	27957
rs13107325_C	245	Thyroiditis	endocrine/metabolic	0.466569	0.514249	1.59451	0.364258	1	44	27741
rs13107325_C	443.1	Raynaud's syndrome	circulatory system	-0.184125	0.202947	0.831832	0.36427	1	160	28971
rs13107325_C	745	Pain in joint	musculoskeletal	-0.102453	0.112933	0.902621	0.364302	1	569	29012
rs13107325_C	368.9	Subjective visual disturbances	sense organs	0.331906	0.365863	1.39362	0.364308	1	76	29181
rs2184370_G	289.8	Polycythemia, secondary	hematopoietic	-0.2512	0.276964	0.777866	0.364419	1	27	28678
rs7005505_T	624.9	stress incontinence, female	genitourinary	0.061894	0.0682471	1.06385	0.364454	1	494	28640
rs7550273_G	272.1	Hyperlipidemia	endocrine/metabolic	0.0242318	0.0267251	1.02453	0.364562	1	3489	26022
rs9398171_C	740.9	Osteoarthrosis NOS	musculoskeletal	0.0396911	0.0437804	1.04049	0.36462	1	1316	25986
rs13107325_C	715.2	Ankylosing spondylitis	musculoskeletal	0.536404	0.591681	1.70985	0.364631	1	33	28830
rs13107325_C	819	Skull and face fracture and other intercranial injury	injuries & poisonings	0.468117	0.516512	1.59698	0.364775	1	42	29535
rs7005505_T	278	Overweight, obesity and other hyperalimentation	endocrine/metabolic	-0.0368852	0.0407167	0.963787	0.36499	1	1384	28031
rs7550273_G	749	Congenital anomalies of face and neck	congenital anomalies	0.255666	0.282317	1.29132	0.365147	1	28	29497
rs35306826_T	610.2	Fibroadenosis of breast	genitourinary	0.287364	0.317353	1.33291	0.365199	1	20	28184
rs200537727_C	180.3	Cervical intraepithelial neoplasia [CIN] [Cervical dysplasia]	neoplasms	-0.348852	0.385423	0.705497	0.365405	1	156	24272
rs112519623_G	502	Postinflammatory pulmonary fibrosis	respiratory	-0.456528	0.50441	0.633479	0.365426	1	78	28636
rs3740888_C	474.1	Acute tonsillitis	respiratory	0.154706	0.170944	1.16731	0.365461	1	71	27497
rs141135345_A	198.4	Secondary malignant neoplasm of liver	neoplasms	0.115834	0.127996	1.12281	0.365477	1	130	27731
rs782134971_GAAACTGCC	603	Other disorders of testis	genitourinary	-0.123947	0.136988	0.883426	0.365569	1	137	27356
rs35306826_T	428.2	Heart failure NOS	circulatory system	-0.0851111	0.0940838	0.91841	0.365661	1	243	28426
rs782134971_GAAACTGCC	371.1	Uveitis, noninfectious or NOS	sense organs	-0.247531	0.273662	0.780726	0.365723	1	32	28712
rs9398171_C	695.9	Unspecified erythematous condition	dermatologic	-0.226617	0.250594	0.797226	0.365825	1	42	28173
rs2413486_C	523	Gingival and periodontal diseases	digestive	0.107131	0.118469	1.11308	0.365836	1	154	23009
rs11945489_C	481	Influenza	respiratory	-0.237107	0.262242	0.788907	0.365915	1	33	28261
rs2269686_G	610.3	Fibrosclerosis of breast	genitourinary	0.47679	0.527365	1.61089	0.365943	1	21	28612
rs80215559_T	599.4	Urinary incontinence	genitourinary	-0.163346	0.180732	0.849297	0.3661	1	199	28141
rs9398171_C	276	Disorders of fluid, electrolyte, and acid-base balance	endocrine/metabolic	-0.0568659	0.0629212	0.944721	0.366121	1	636	28703
rs782134971_GAAACTGCC	613.7	Other signs and symptoms in breast	genitourinary	0.25349	0.280511	1.28851	0.366169	1	40	29333
rs537107181_T	521.1	Dental caries	digestive	0.906066	1.00269	2.47457	0.36619	1	256	27495
rs200537727_C	198.1	Secondary malignancy of lymph nodes	neoplasms	-0.238376	0.263896	0.787906	0.366369	1	380	25232
rs142121339_T	428.1	Congestive heart failure (CHF) NOS	circulatory system	0.527454	0.583964	1.69461	0.366404	1	133	29132
rs9398171_C	70.3	Viral hepatitis C	infectious diseases	0.291783	0.323052	1.33881	0.366416	1	21	28843
rs200537727_C	442	Other aneurysm	circulatory system	0.643993	0.713012	1.90407	0.366419	1	133	26052
rs2269686_G	377.3	Optic neuritis/neuropathy	sense organs	-0.360315	0.399079	0.697457	0.366597	1	20	28616
rs35306826_T	368.2	Diplopia and disorders of binocular vision	sense organs	0.139614	0.154637	1.14983	0.366605	1	85	28412
rs9398171_C	411.4	Coronary atherosclerosis	circulatory system	0.0365963	0.0405346	1.03727	0.366611	1	1596	26899
rs35306826_T	556.1	Ulceration of intestine	digestive	0.145512	0.161196	1.15663	0.366682	1	78	23317
rs3740888_C	726.2	Synoviopathy	musculoskeletal	-0.168885	0.187114	0.844606	0.366748	1	63	27046
rs11945489_C	198	Secondary malignant neoplasm	neoplasms	0.0576677	0.063897	1.05936	0.366785	1	634	27575
rs782134971_GAAACTGCC	382	Otalgia	sense organs	0.303887	0.336768	1.35512	0.366865	1	28	29236
rs200537727_C	497	Bronchitis	respiratory	-0.530426	0.587887	0.588355	0.36692	1	57	25915
rs112519623_G	497	Bronchitis	respiratory	-0.532017	0.589708	0.587419	0.366966	1	60	28819
rs11945489_C	272.11	Hypercholesterolemia	endocrine/metabolic	0.0275517	0.0305524	1.02793	0.367171	1	3147	25616
rs35857733_T	496	Chronic airway obstruction	respiratory	-0.0490484	0.0543976	0.952135	0.367235	1	711	28423
rs3740888_C	574.11	Cholelithiasis with acute cholecystitis	digestive	0.110648	0.122781	1.117	0.367491	1	137	27777
rs7005505_T	134.1	Intestinal helminthiases	infectious diseases	0.308063	0.341887	1.36079	0.367552	1	21	29342
rs35306826_T	598	Abnormal findings on examination of urine	genitourinary	0.284914	0.316229	1.32965	0.367602	1	20	28786
rs2269686_G	528.5	Diseases of lips	digestive	0.201125	0.223258	1.22278	0.36766	1	92	28833
rs782134971_GAAACTGCC	612.2	Hypertrophy of breast (Gynecomastia)	genitourinary	0.192994	0.214253	1.21288	0.367708	1	65	28857
rs11945489_C	526	Diseases of the jaws	digestive	-0.270194	0.299982	0.763231	0.367746	1	25	28125
rs11945489_C	526.1	Cysts of the jaws	digestive	-0.270194	0.299982	0.763231	0.367746	1	25	28125
rs2269686_G	362.3	Other nondiabetic retinopathy	sense organs	-0.155766	0.172948	0.855759	0.367772	1	119	27899
rs7005505_T	189	Cancer of urinary organs (incl. kidney and bladder)	neoplasms	-0.0788619	0.0875681	0.924168	0.367813	1	285	29130
rs2269686_G	594	Urinary calculus	genitourinary	-0.0710061	0.078901	0.931456	0.368153	1	613	28580
rs112519623_G	613.8	Other specified disorders of breast	genitourinary	-0.663272	0.737029	0.515163	0.368159	1	32	29426
rs2413486_C	80	Postoperative infection	infectious diseases	0.0981864	0.109117	1.10317	0.368211	1	182	23524
rs35857733_T	272.11	Hypercholesterolemia	endocrine/metabolic	0.024933	0.0277103	1.02525	0.368242	1	3156	25716
rs11945489_C	379.5	Disorders of iris and ciliary body	sense organs	0.238936	0.265568	1.2699	0.368271	1	40	28444
rs7005505_T	577.3	Cyst and pseudocyst of pancreas	digestive	0.234702	0.260882	1.26453	0.368309	1	35	29200
rs782134971_GAAACTGCC	525	Other diseases of the teeth and supporting structures	digestive	0.104015	0.115702	1.10962	0.368658	1	213	28531
rs11945489_C	643	Excessive vomiting in pregnancy	pregnancy complications	-0.27494	0.305881	0.759618	0.368736	1	25	29047
rs35306826_T	8	Intestinal infection	infectious diseases	-0.0761168	0.0846976	0.926708	0.368818	1	295	28511
rs537107181_T	285	Other anemias	hematopoietic	-0.256139	0.285096	0.774034	0.368956	1	1008	26641
rs142121339_T	695.3	Rosacea	dermatologic	0.906664	1.00967	2.47605	0.369197	1	56	28311
rs35857733_T	8.6	Viral Enteritis	infectious diseases	-0.167776	0.18687	0.845543	0.369281	1	58	28873
rs2413486_C	198	Secondary malignant neoplasm	neoplasms	0.0583799	0.0650308	1.06012	0.369331	1	515	22550
rs142121339_T	327.3	Sleep apnea	neurological	-0.196734	0.219164	0.821409	0.369367	1	467	28975
rs141135345_A	740	Osteoarthrosis	musculoskeletal	0.0238654	0.0265898	1.02415	0.369432	1	3380	25848
rs112519623_G	536.8	Dyspepsia and other specified disorders of function of stomach	digestive	-0.143767	0.160194	0.866089	0.369474	1	1120	25421
rs2413486_C	530.9	Heartburn	digestive	-0.0868221	0.0967727	0.91684	0.369625	1	223	20356
rs35857733_T	427.21	Atrial fibrillation	circulatory system	-0.0707669	0.078906	0.931679	0.369799	1	330	26796
rs35306826_T	427.22	Atrial flutter	circulatory system	0.157621	0.175755	1.17072	0.369813	1	66	26454
rs2413486_C	750	Digestive congenital anomalies	congenital anomalies	-0.177679	0.198121	0.837211	0.369815	1	52	23638
rs35306826_T	286.1	Congenital coagulation defects	hematopoietic	-0.2138	0.238409	0.80751	0.369838	1	38	28550
rs13107325_C	585.34	Chronic Kidney Disease, Stage IV	genitourinary	-0.429903	0.4794	0.650572	0.36985	1	25	28095
rs3740888_C	172	Skin cancer	neoplasms	0.0390423	0.043538	1.03981	0.369857	1	1162	28150
rs7005505_T	350.3	Lack of coordination	neurological	-0.2162	0.241251	0.805574	0.370167	1	36	29270
rs13107325_C	411.8	Other chronic ischemic heart disease, unspecified	circulatory system	0.0826202	0.0921998	1.08613	0.3702	1	1046	27078
rs2184370_G	446	Polyarteritis nodosa and allied conditions	circulatory system	-0.140063	0.156305	0.869303	0.370207	1	88	28696
rs80215559_T	626.1	Irregular menstrual cycle/bleeding	genitourinary	0.0688023	0.0767845	1.07122	0.370229	1	1480	26726
rs782134971_GAAACTGCC	500	Lung disease due to external agents	respiratory	0.331534	0.370051	1.3931	0.370299	1	23	28545
rs35857733_T	386.1	Meniere's disease	sense organs	-0.149429	0.166798	0.861199	0.370324	1	72	28455
rs7550273_G	696.42	Psoriatic arthropathy	dermatologic	-0.163554	0.182599	0.84912	0.370411	1	61	28056
rs141135345_A	155	Cancer of liver and intrahepatic bile duct	neoplasms	-0.272936	0.304778	0.761141	0.370507	1	22	27880
rs9398171_C	446.5	Giant cell arteritis	circulatory system	0.221923	0.247814	1.24848	0.370507	1	37	28780
rs7550273_G	250.1	Type 1 diabetes	endocrine/metabolic	-0.10913	0.121867	0.896614	0.370528	1	139	28073
rs142121339_T	365.2	Primary angle-closure glaucoma	sense organs	0.635895	0.710119	1.88871	0.370533	1	97	28169
rs537107181_T	531.3	Duodenal ulcer	digestive	0.898813	1.00382	2.45669	0.370575	1	255	27819
rs142121339_T	374	Other disorders of eyelids	sense organs	-0.210751	0.235436	0.809976	0.370707	1	391	28743
rs2184370_G	317	Alcohol-related disorders	mental disorders	-0.0768078	0.0858089	0.926068	0.370732	1	298	28578
rs141135345_A	270.3	Disorders of plasma protein metabolism	endocrine/metabolic	-0.169458	0.189346	0.844122	0.370806	1	57	29134
rs142121339_T	800.1	Fracture of neck of femur	injuries & poisonings	-0.409559	0.457647	0.663943	0.370828	1	81	28477
rs35857733_T	420.3	Endocarditis	circulatory system	0.218037	0.243685	1.24363	0.370922	1	36	28912
rs7005505_T	756	Other congenital musculoskeletal anomalies	congenital anomalies	0.193775	0.216571	1.21382	0.370926	1	50	29320
rs142121339_T	195.1	Malignant neoplasm, other	neoplasms	0.205445	0.229614	1.22807	0.370926	1	622	28004
rs2184370_G	594.3	Calculus of ureter	genitourinary	-0.0874157	0.0977128	0.916296	0.370991	1	227	28632
rs7550273_G	585.34	Chronic Kidney Disease, Stage IV	genitourinary	0.265594	0.296938	1.30421	0.371085	1	25	28044
rs537107181_T	426.32	Left bundle branch block	circulatory system	-0.523556	0.58544	0.59241	0.371164	1	177	26107
rs112519623_G	411.9	Other acute and subacute forms of ischemic heart disease	circulatory system	0.519973	0.581617	1.68198	0.371316	1	148	27078
rs142121339_T	743.2	Pathologic fracture	musculoskeletal	0.899576	1.00637	2.45856	0.371383	1	61	29426
rs2269686_G	480.1	Bacterial pneumonia	respiratory	0.0797735	0.0892507	1.08304	0.371421	1	535	28432
rs35857733_T	687	Symptoms affecting skin	dermatologic	0.119354	0.133577	1.12677	0.371578	1	117	28635
rs11945489_C	53	Herpes zoster	infectious diseases	0.224734	0.251545	1.25199	0.371635	1	43	28532
rs141135345_A	430.1	Subarachnoid hemorrhage	circulatory system	0.172132	0.192677	1.18783	0.371661	1	58	28479
rs7005505_T	195.1	Malignant neoplasm, other	neoplasms	0.0545204	0.0610385	1.05603	0.371743	1	620	27901
rs112519623_G	690	Erythematosquamous dermatosis	dermatologic	0.26153	0.29286	1.29892	0.371845	1	473	28364
rs80215559_T	245.2	Chronic thyroiditis	endocrine/metabolic	0.530227	0.593759	1.69932	0.371858	1	32	27741
rs142121339_T	726.3	Bursitis	musculoskeletal	0.899248	1.0074	2.45775	0.372047	1	58	27228
rs2269686_G	575.8	Other disorders of biliary tract	digestive	-0.205343	0.230041	0.814368	0.372051	1	66	27707
rs112519623_G	536	Disorders of function of stomach	digestive	-0.142984	0.160191	0.866768	0.372078	1	1121	25421
rs35306826_T	727.4	Ganglion and cyst of synovium, tendon, and bursa	musculoskeletal	-0.0685732	0.0768276	0.933725	0.372093	1	360	26562
rs141135345_A	643	Excessive vomiting in pregnancy	pregnancy complications	0.273669	0.306741	1.31478	0.372295	1	25	29203
rs200537727_C	426.91	Cardiac pacemaker in situ	circulatory system	-0.459263	0.514863	0.631749	0.372388	1	88	24413
rs2269686_G	353	Nerve root and plexus disorders	neurological	0.314446	0.352555	1.3695	0.372444	1	41	27965
rs2184370_G	428	Congestive heart failure; nonhypertensive	circulatory system	-0.072258	0.0810425	0.930291	0.372604	1	338	28910
rs3740888_C	512	Other symptoms of respiratory system	respiratory	-0.045204	0.050707	0.955803	0.372675	1	849	28476
rs782134971_GAAACTGCC	751.22	Other specified congenital anomalies of kidney	congenital anomalies	0.235827	0.264552	1.26596	0.372704	1	45	29290
rs7550273_G	520.2	Disturbances in tooth eruption	digestive	-0.0868859	0.0974849	0.916782	0.372781	1	218	28565
rs112519623_G	540.11	Acute appendicitis	digestive	0.894243	1.00348	2.44548	0.372854	1	74	29429
rs35306826_T	555.2	Ulcerative colitis	digestive	-0.0816156	0.0915876	0.921626	0.372865	1	253	23317
rs142121339_T	585	Renal failure	genitourinary	0.15585	0.174905	1.16865	0.3729	1	1016	28041
rs537107181_T	280.1	Iron deficiency anemias, unspecified or not due to blood loss	hematopoietic	0.36859	0.413681	1.4457	0.372929	1	865	26641
rs80215559_T	528.5	Diseases of lips	digestive	-0.228456	0.256431	0.795762	0.37298	1	92	29169
rs13107325_C	569.1	Toxic gastroenteritis and colitis	digestive	0.650306	0.729943	1.91613	0.372984	1	25	27236
rs782134971_GAAACTGCC	599	Other symptoms/disorders or the urinary system	genitourinary	-0.0511326	0.0574025	0.950153	0.373051	1	816	28051
rs35857733_T	751.1	Congenital anomalies of genital organs	congenital anomalies	-0.161258	0.181036	0.851072	0.373062	1	62	28981
rs80215559_T	371.1	Uveitis, noninfectious or NOS	sense organs	0.530185	0.595223	1.69925	0.373073	1	32	28800
rs3740888_C	281.11	Pernicious anemia	hematopoietic	-0.166884	0.187357	0.846298	0.373074	1	62	27489
rs782134971_GAAACTGCC	244.1	Secondary hypothyroidism	endocrine/metabolic	-0.144352	0.162093	0.865583	0.373172	1	95	27655
rs3740888_C	592.1	Cystitis	genitourinary	0.0787574	0.0884651	1.08194	0.373323	1	266	26963
rs7550273_G	198.4	Secondary malignant neoplasm of liver	neoplasms	-0.111003	0.124688	0.894936	0.373335	1	133	28009
rs9398171_C	378.1	Strabismus (not specified as paralytic)	sense organs	-0.171872	0.193062	0.842087	0.373336	1	70	28751
rs3740888_C	208	Benign neoplasm of colon	neoplasms	0.02591	0.0291046	1.02625	0.373339	1	2739	26463
rs35857733_T	303.3	Psychogenic disorder	mental disorders	-0.208038	0.233742	0.812176	0.373448	1	37	27210
rs7005505_T	149	Cancer of larynx, pharynx, nasal cavities	neoplasms	0.210731	0.236852	1.23458	0.37362	1	42	29220
rs13107325_C	289.8	Polycythemia, secondary	hematopoietic	0.640975	0.720459	1.89833	0.37364	1	27	28954
rs141135345_A	292.3	Memory loss	mental disorders	0.152458	0.171369	1.16469	0.373657	1	73	28841
rs2184370_G	290.13	Senile dementia	mental disorders	-0.248404	0.279251	0.780045	0.373715	1	27	28910
rs112519623_G	782.3	Edema	symptoms	-0.341008	0.383375	0.711053	0.373741	1	159	29397
rs9398171_C	290.1	Dementias	mental disorders	0.195623	0.219954	1.21607	0.373799	1	46	28991
rs7550273_G	636.3	Hemorrhage in early pregnancy	pregnancy complications	-0.127048	0.142863	0.880692	0.373844	1	108	28911
rs35306826_T	603.1	Hydrocele	genitourinary	-0.115407	0.129774	0.891004	0.373847	1	128	26720
rs7005505_T	459	Other disorders of circulatory system	circulatory system	-0.0370546	0.041671	0.963624	0.373885	1	1323	27580
rs7005505_T	276.12	Hyposmolality and/or hyponatremia	endocrine/metabolic	-0.083703	0.0941516	0.919704	0.373991	1	244	28737
rs3740888_C	389	Hearing loss	sense organs	-0.0503658	0.0566548	0.950882	0.374006	1	682	28640
rs2413486_C	8	Intestinal infection	infectious diseases	-0.0821554	0.0924295	0.921129	0.374087	1	245	23550
rs11945489_C	444	Arterial embolism and thrombosis	circulatory system	0.293304	0.33004	1.34085	0.374168	1	26	28474
rs2269686_G	317.1	Alcoholism	mental disorders	0.125911	0.141699	1.13418	0.374228	1	215	28527
rs537107181_T	442.11	Abdominal aortic aneurysm	circulatory system	-0.905968	1.02002	0.40415	0.374441	1	46	27842
rs7005505_T	840	Sprains and strains	injuries & poisonings	0.189735	0.213626	1.20893	0.374451	1	52	29360
rs2269686_G	803.3	Fracture of clavicle or scapula	injuries & poisonings	-0.175361	0.197465	0.839154	0.374508	1	90	28208
rs3740888_C	78	Viral warts & HPV	infectious diseases	-0.106148	0.119563	0.899292	0.374648	1	151	28785
rs141135345_A	53	Herpes zoster	infectious diseases	-0.193747	0.218295	0.823866	0.374784	1	43	28685
rs3740888_C	614	Inflammatory diseases of female pelvic organs	genitourinary	-0.0585779	0.0660018	0.943105	0.374799	1	502	28517
rs3740888_C	394.1	Mitral valve stenosis and aortic valve stenosis	circulatory system	-0.15209	0.171367	0.858911	0.374802	1	75	28456
rs2413486_C	279	Disorders involving the immune mechanism	endocrine/metabolic	0.292148	0.329211	1.3393	0.374853	1	21	23754
rs7550273_G	835	Internal derangement of knee	injuries & poisonings	-0.0349462	0.0393882	0.965657	0.374958	1	1402	28094
rs142121339_T	244	Hypothyroidism	endocrine/metabolic	-0.112783	0.127121	0.893344	0.374964	1	1553	27687
rs11945489_C	426.32	Left bundle branch block	circulatory system	-0.10246	0.115498	0.902614	0.375013	1	180	26696
rs7005505_T	612.2	Hypertrophy of breast (Gynecomastia)	genitourinary	-0.163033	0.183777	0.849564	0.375014	1	62	28792
rs2413486_C	285.2	Anemia of chronic disease	hematopoietic	-0.240787	0.271441	0.786009	0.375043	1	28	22325
rs7005505_T	426.9	Cardiac pacemaker/device in situ	circulatory system	-0.124633	0.140515	0.882821	0.375093	1	108	27010
rs2269686_G	585.33	Chronic Kidney Disease, Stage III	genitourinary	-0.0892666	0.100648	0.914602	0.375121	1	377	27774
rs7550273_G	727.6	Rupture of tendon, nontraumatic	musculoskeletal	-0.0684365	0.0771672	0.933853	0.375154	1	352	27233
rs7005505_T	180.1	Cervical cancer	neoplasms	0.0566486	0.063878	1.05828	0.375174	1	567	26862
rs11945489_C	433.2	Occlusion of cerebral arteries	circulatory system	-0.094409	0.106462	0.909911	0.375195	1	213	28336
rs142121339_T	510	Other diseases of lung	respiratory	-0.369358	0.416519	0.691178	0.3752	1	109	29413
rs9398171_C	642	Hypertension complicating pregnancy, childbirth, and the puerperium	pregnancy complications	-0.14499	0.163529	0.865031	0.375278	1	105	29279
rs200537727_C	276.1	Electrolyte imbalance	endocrine/metabolic	0.300286	0.338718	1.35025	0.375327	1	399	25991
rs11945489_C	174.11	Malignant neoplasm of female breast	neoplasms	-0.0560006	0.0631823	0.945539	0.375438	1	635	27258
rs3740888_C	740.9	Osteoarthrosis NOS	musculoskeletal	-0.0367632	0.0414878	0.963904	0.375552	1	1310	25938
rs9398171_C	395.4	Nonrheumatic pulmonary valve disorders	circulatory system	-0.223168	0.251864	0.79998	0.375582	1	43	28509
rs80215559_T	535.2	Atrophic gastritis	digestive	0.456521	0.515252	1.57857	0.37561	1	41	25421
rs2184370_G	110	Dermatophytosis / Dermatomycosis	infectious diseases	-0.229204	0.258707	0.795166	0.375638	1	31	29144
rs3740888_C	528.1	Stomatitis and mucositis	digestive	0.190091	0.214588	1.20936	0.375703	1	44	28916
rs35857733_T	477	Epistaxis or throat hemorrhage	respiratory	-0.0895155	0.101063	0.914374	0.375759	1	200	27353
rs7550273_G	619.3	Noninflammatory disorders of cervix	genitourinary	0.0740307	0.083592	1.07684	0.375823	1	310	28590
rs35306826_T	396	Abnormal heart sounds	circulatory system	0.100488	0.113496	1.10571	0.375946	1	159	27955
rs782134971_GAAACTGCC	626.13	Irregular menstrual cycle	genitourinary	-0.107177	0.121052	0.898367	0.375955	1	177	26640
rs141135345_A	303	Psychogenic and somatoform disorders	mental disorders	0.193999	0.219121	1.2141	0.375968	1	45	27252
rs112519623_G	381	Otitis media and Eustachian tube disorders	sense organs	0.514338	0.581059	1.67253	0.376063	1	152	29329
rs2413486_C	504	Other alveolar and parietoalveolar pneumonopathy	respiratory	-0.242418	0.273889	0.784728	0.376106	1	27	23038
rs141135345_A	368.9	Subjective visual disturbances	sense organs	0.148677	0.168027	1.1603	0.376241	1	76	28834
rs2269686_G	276.41	Acidosis	endocrine/metabolic	-0.207787	0.234927	0.81238	0.37644	1	62	28567
rs7005505_T	803.2	Fracture of radius and ulna	injuries & poisonings	0.0667693	0.0754955	1.06905	0.376473	1	400	28371
rs7005505_T	426.24	Atrioventricular block, complete	circulatory system	-0.202089	0.228516	0.817022	0.376505	1	40	27010
rs782134971_GAAACTGCC	41	Bacterial infection NOS	infectious diseases	0.0629636	0.0712163	1.06499	0.376633	1	553	28682
rs782134971_GAAACTGCC	454.11	Varicose veins of lower extremity, symptomtic	circulatory system	-0.16764	0.189703	0.845658	0.37686	1	69	26710
rs80215559_T	619.3	Noninflammatory disorders of cervix	genitourinary	0.146097	0.16533	1.15731	0.376873	1	310	28640
rs200537727_C	389.4	Tinnitus	sense organs	0.88781	1.0049	2.4298	0.376974	1	79	25983
rs9398171_C	301	Personality disorders	mental disorders	0.257679	0.291677	1.29392	0.376999	1	26	27400
rs2269686_G	174	Breast cancer	neoplasms	-0.0649242	0.0734952	0.937138	0.377031	1	761	27423
rs35857733_T	389.1	Sensorineural hearing loss	sense organs	0.137074	0.155224	1.14691	0.377199	1	88	28497
rs537107181_T	714.1	Rheumatoid arthritis	musculoskeletal	0.885615	1.00304	2.42447	0.377276	1	240	27715
rs142121339_T	381.1	Otitis media	sense organs	-0.340961	0.386199	0.711087	0.37731	1	128	29272
rs80215559_T	696.42	Psoriatic arthropathy	dermatologic	-0.271178	0.307207	0.762481	0.377386	1	61	28107
rs2184370_G	535.6	Duodenitis	digestive	-0.047256	0.0535462	0.953843	0.377491	1	790	25180
rs13107325_C	803.3	Fracture of clavicle or scapula	injuries & poisonings	-0.235289	0.266626	0.790342	0.377524	1	91	28532
rs3740888_C	743.21	Pathologic fracture of vertebrae	musculoskeletal	-0.197831	0.224195	0.820508	0.377555	1	44	29228
rs2269686_G	385	Other disorders of middle ear and mastoid	sense organs	-0.259829	0.294524	0.771184	0.37767	1	38	28991
rs35857733_T	289	Other diseases of blood and blood-forming organs	hematopoietic	0.126908	0.143859	1.13531	0.377685	1	102	28606
rs200537727_C	296.2	Depression	mental disorders	-0.144529	0.163871	0.86543	0.377796	1	1111	24828
rs2184370_G	315	Develomental delays and disorders	mental disorders	0.272049	0.30846	1.31265	0.377799	1	26	29254
rs7005505_T	359	Muscular dystrophies and other myopathies	neurological	-0.264776	0.300253	0.767378	0.377863	1	23	29217
rs35857733_T	586	Other disorders of the kidney and ureters	genitourinary	0.06638	0.0752925	1.06863	0.377977	1	371	27710
rs35857733_T	198	Secondary malignant neoplasm	neoplasms	0.0508037	0.0576315	1.05212	0.378033	1	638	27676
rs11945489_C	593	Hematuria	genitourinary	-0.0388362	0.0440584	0.961908	0.378063	1	1318	26729
rs537107181_T	601	Inflammatory diseases of prostate	genitourinary	0.889675	1.00948	2.43434	0.378147	1	254	25943
rs782134971_GAAACTGCC	198	Secondary malignant neoplasm	neoplasms	-0.0568107	0.0644623	0.944773	0.378155	1	645	27968
rs141135345_A	153	Colorectal cancer	neoplasms	0.0854953	0.0970133	1.08926	0.37817	1	227	26267
rs7005505_T	736.5	Acquired deformities of knee	musculoskeletal	0.275172	0.312282	1.31676	0.378229	1	25	28379
rs9398171_C	411.9	Other acute and subacute forms of ischemic heart disease	circulatory system	0.110983	0.125958	1.11738	0.378258	1	146	26899
rs2184370_G	427.3	Other specified cardiac dysrhythmias	circulatory system	0.0671578	0.0762289	1.06946	0.378317	1	398	26911
rs141135345_A	742.8	Articular cartilage disorder	musculoskeletal	-0.184247	0.209157	0.83173	0.378369	1	46	28835
rs35857733_T	789	Nausea and vomiting	symptoms	0.0420355	0.0477286	1.04293	0.37847	1	939	28238
rs200537727_C	278	Overweight, obesity and other hyperalimentation	endocrine/metabolic	-0.136506	0.155067	0.872401	0.378696	1	1254	25349
rs2184370_G	386	Vertiginous syndromes and other disorders of vestibular system	sense organs	0.0861608	0.0979034	1.08998	0.378828	1	240	28583
rs200537727_C	277	Other disorders of metabolism	endocrine/metabolic	0.882902	1.00334	2.41791	0.378881	1	76	26463
rs2184370_G	961.1	Poisoning/allergy of sulfonamides	injuries & poisonings	0.14929	0.169666	1.16101	0.37891	1	81	26359
rs7550273_G	430.2	Intracerebral hemorrhage	circulatory system	-0.189919	0.215847	0.827026	0.378926	1	44	28777
rs35857733_T	782.6	Pallor and flushing	symptoms	-0.245633	0.279179	0.782209	0.378946	1	26	28996
rs13107325_C	939	Atopic/contact dermatitis due to other or unspecified	dermatologic	-0.125278	0.142398	0.882251	0.378981	1	348	29056
rs11945489_C	292.6	Hallucinations	mental disorders	-0.292753	0.332838	0.746206	0.379094	1	20	28683
rs80215559_T	395.1	Nonrheumatic mitral valve disorders	circulatory system	-0.14361	0.16328	0.866225	0.379112	1	241	28702
rs11945489_C	357	Inflammatory and toxic neuropathy	neurological	0.117278	0.133342	1.12443	0.379117	1	147	28877
rs537107181_T	426.23	Second degree AV block	circulatory system	-0.896647	1.01956	0.407935	0.37916	1	44	26107
rs142121339_T	450	Noninfectious disorders of lymphatic channels	circulatory system	0.884313	1.00556	2.42132	0.379171	1	60	29464
rs11945489_C	334	Degenerative disease of the spinal cord	neurological	-0.139636	0.158805	0.869675	0.379244	1	93	28287
rs2269686_G	990	Effects radiation NOS	injuries & poisonings	-0.0800835	0.0910825	0.923039	0.37927	1	461	28525
rs7005505_T	686	Other local infections of skin and subcutaneous tissue	dermatologic	-0.110872	0.12613	0.895053	0.379386	1	135	29175
rs2269686_G	401.2	Hypertensive heart and/or renal disease	circulatory system	0.329874	0.375348	1.39079	0.379483	1	36	22426
rs35306826_T	756.5	Congenital osteodystrophies	congenital anomalies	-0.22335	0.254178	0.799835	0.379557	1	34	28712
rs35306826_T	751	Genitourinary congenital anomalies	congenital anomalies	-0.112758	0.128323	0.893366	0.37956	1	129	28612
rs2413486_C	187.2	Malignant neoplasm of testis	neoplasms	0.0601329	0.0684436	1.06198	0.379631	1	469	22910
rs11945489_C	331	Other cerebral degenerations	neurological	0.20693	0.235537	1.2299	0.379648	1	49	28287
rs13107325_C	389.4	Tinnitus	sense organs	-0.240282	0.27351	0.786406	0.379666	1	88	28892
rs782134971_GAAACTGCC	622.2	Mucous polyp of cervix	genitourinary	0.0801205	0.0912068	1.08342	0.3797	1	344	28204
rs2184370_G	615	Endometriosis	genitourinary	-0.0673851	0.0767145	0.934835	0.379733	1	384	28487
rs2269686_G	736.4	Genu valgum or varum (acquired)	musculoskeletal	-0.251168	0.285964	0.777891	0.379769	1	41	28206
rs7005505_T	350.1	Abnormal involuntary movements	neurological	-0.141557	0.161175	0.868005	0.379789	1	82	29270
rs200537727_C	619.3	Noninflammatory disorders of cervix	genitourinary	-0.259295	0.295233	0.771595	0.379796	1	292	25733
rs11945489_C	415.2	Chronic pulmonary heart disease	circulatory system	0.191839	0.218472	1.21148	0.379893	1	57	28721
rs13107325_C	717	Polymyalgia Rheumatica	musculoskeletal	0.199362	0.227054	1.22062	0.379922	1	184	29397
rs537107181_T	560.1	Paralytic ileus	digestive	-0.892617	1.01661	0.409582	0.379924	1	38	23038
rs11945489_C	740.1	Osteoarthritis; localized	musculoskeletal	0.0295302	0.0336369	1.02997	0.379992	1	2432	25700
rs142121339_T	427.2	Atrial fibrillation and flutter	circulatory system	0.160455	0.182772	1.17405	0.379999	1	966	27110
rs13107325_C	614.32	Chronic inflammatory pelvic disease	genitourinary	0.521418	0.59399	1.68441	0.38004	1	35	28760
rs80215559_T	694	Dyschromia and Vitiligo	dermatologic	0.220797	0.251622	1.24707	0.380218	1	137	28364
rs7550273_G	296.2	Depression	mental disorders	-0.036627	0.0417447	0.964036	0.380267	1	1244	27538
rs7005505_T	286.7	Other and unspecified coagulation defects	hematopoietic	-0.244063	0.278178	0.783438	0.38029	1	27	29153
rs2184370_G	367.1	Myopia	sense organs	0.0865802	0.0987032	1.09044	0.380391	1	234	28622
rs142121339_T	8.6	Viral Enteritis	infectious diseases	0.881864	1.00539	2.4154	0.380413	1	58	29219
rs112519623_G	690.1	Seborrheic dermatitis	dermatologic	0.256878	0.292869	1.29289	0.380426	1	471	28364
rs9398171_C	191.1	Cancer of brain and nervous system	neoplasms	-0.333111	0.379788	0.716691	0.380434	1	20	29255
rs9398171_C	191.11	Cancer of brain	neoplasms	-0.333111	0.379788	0.716691	0.380434	1	20	29255
rs2413486_C	569	Other disorders of intestine	digestive	0.0735066	0.083807	1.07628	0.380436	1	308	21928
rs537107181_T	687.4	Disturbance of skin sensation	dermatologic	-0.443861	0.506079	0.641555	0.380455	1	252	27911
rs7005505_T	242.1	Graves' disease	endocrine/metabolic	0.203648	0.232229	1.22587	0.380526	1	44	27581
rs11945489_C	174.1	Breast cancer [female]	neoplasms	-0.0510059	0.0581998	0.950273	0.380817	1	755	27258
rs9398171_C	747.11	Cardiac shunt/ heart septal defect	congenital anomalies	0.271559	0.309912	1.31201	0.380897	1	23	29307
rs35857733_T	274	Gout and other crystal arthropathies	endocrine/metabolic	-0.0661622	0.0755189	0.935979	0.380975	1	366	28811
rs7005505_T	571	Chronic liver disease and cirrhosis	digestive	0.0633586	0.0723673	1.06541	0.381295	1	436	28517
rs7005505_T	521.1	Dental caries	digestive	0.0813366	0.0929111	1.08474	0.381344	1	264	28456
rs7005505_T	579.8	Nonspecific abnormal findings in stool contents	digestive	-0.0742821	0.0848571	0.92841	0.381368	1	302	26981
rs35857733_T	427.41	Ventricular fibrillation and flutter	circulatory system	0.230562	0.263444	1.25931	0.381472	1	31	26796
rs2184370_G	653	Problems associated with amniotic cavity and membranes	pregnancy complications	-0.241375	0.275841	0.785547	0.381545	1	29	29245
rs3740888_C	411.4	Coronary atherosclerosis	circulatory system	-0.0336537	0.0384675	0.966906	0.381649	1	1587	26847
rs142121339_T	580.1	Glomerulonephritis	genitourinary	-0.634992	0.725834	0.52994	0.381658	1	28	28041
rs9398171_C	195	Cancer, suspected or other	neoplasms	-0.0559108	0.0639264	0.945624	0.381786	1	623	27871
rs35857733_T	427.12	Paroxysmal ventricular tachycardia	circulatory system	0.155816	0.178163	1.16861	0.381808	1	67	26796
rs9398171_C	374.3	Ptosis of eyelid	sense organs	0.0965802	0.110432	1.1014	0.381809	1	193	28609
rs7550273_G	689	Disorder of skin and subcutaneous tissue NOS	dermatologic	0.0450568	0.0515479	1.04609	0.382077	1	813	28717
rs80215559_T	480.1	Bacterial pneumonia	respiratory	-0.0968266	0.110778	0.907713	0.382084	1	541	28762
rs13107325_C	595	Hydronephrosis	genitourinary	0.261947	0.299723	1.29946	0.382137	1	107	28910
rs141135345_A	736.4	Genu valgum or varum (acquired)	musculoskeletal	0.20111	0.230139	1.22276	0.382192	1	41	28194
rs141135345_A	577.2	Chronic pancreatitis	digestive	-0.226891	0.259673	0.797008	0.38225	1	30	29014
rs80215559_T	535.6	Duodenitis	digestive	0.0856767	0.0980573	1.08945	0.382259	1	798	25421
rs35857733_T	382	Otalgia	sense organs	-0.234032	0.267876	0.791337	0.382304	1	28	28929
rs35857733_T	426.21	First degree AV block	circulatory system	-0.0968169	0.110857	0.907722	0.382474	1	166	26796
rs142121339_T	701.5	Abnormal granulation tissue	dermatologic	-0.515061	0.589773	0.597464	0.382488	1	46	28970
rs7550273_G	275.5	Disorders of calcium/phosphorus metabolism	endocrine/metabolic	-0.110624	0.126671	0.895275	0.382491	1	129	29291
rs2184370_G	735.1	Flat foot	musculoskeletal	0.310054	0.355122	1.3635	0.382612	1	20	28264
rs2413486_C	669	Complications of labor and delivery NEC	pregnancy complications	0.185829	0.212842	1.20422	0.382615	1	49	23746
rs2184370_G	274.1	Gout	endocrine/metabolic	0.0725636	0.0831147	1.07526	0.382634	1	336	28933
rs112519623_G	540	Appendiceal conditions	digestive	0.50835	0.582345	1.66255	0.382698	1	152	29429
rs80215559_T	427.41	Ventricular fibrillation and flutter	circulatory system	-0.355627	0.407456	0.700734	0.382774	1	32	27164
rs2269686_G	523.3	Periodontitis (acute or chronic)	digestive	0.158116	0.181245	1.1713	0.382998	1	137	28286
rs9398171_C	568	Other disorders of peritoneum	digestive	0.0689964	0.0790923	1.07143	0.383016	1	379	27055
rs537107181_T	286.1	Congenital coagulation defects	hematopoietic	-0.881837	1.0109	0.414022	0.383029	1	41	28177
rs537107181_T	528.1	Stomatitis and mucositis	digestive	-0.880737	1.00986	0.414477	0.383131	1	44	28028
rs35306826_T	41.4	E. coli	infectious diseases	0.089546	0.102681	1.09368	0.383163	1	195	28021
rs141135345_A	724	Other and unspecified disorders of back	musculoskeletal	0.201975	0.231692	1.22382	0.38335	1	41	28603
rs200537727_C	592.12	Chronic cystitis	genitourinary	0.87641	1.0055	2.40226	0.383416	1	77	24453
rs7005505_T	819	Skull and face fracture and other intercranial injury	injuries & poisonings	0.2068	0.237276	1.22974	0.383448	1	42	29369
rs35857733_T	415.2	Chronic pulmonary heart disease	circulatory system	-0.164709	0.189003	0.84814	0.383502	1	56	28828
rs80215559_T	743.21	Pathologic fracture of vertebrae	musculoskeletal	-0.310311	0.35612	0.733219	0.383554	1	44	29483
rs7005505_T	575.9	Nonspecific abnormal findings on radiological and other examination of biliary tract	digestive	-0.250738	0.287785	0.778226	0.383607	1	26	27860
rs141135345_A	286.1	Congenital coagulation defects	hematopoietic	0.205993	0.236444	1.22874	0.383638	1	39	28970
rs80215559_T	411.41	Aneurysm and dissection of heart	circulatory system	-0.377489	0.433487	0.685581	0.383853	1	27	27078
rs11945489_C	389.1	Sensorineural hearing loss	sense organs	-0.142509	0.163673	0.86718	0.383923	1	87	28398
rs142121339_T	427.21	Atrial fibrillation	circulatory system	0.279714	0.321263	1.32275	0.383935	1	334	27110
rs2269686_G	427.21	Atrial fibrillation	circulatory system	-0.0927767	0.106574	0.911397	0.384004	1	330	26853
rs112519623_G	285.2	Anemia of chronic disease	hematopoietic	-0.631501	0.725424	0.531793	0.384013	1	35	27730
rs2269686_G	174.11	Malignant neoplasm of female breast	neoplasms	-0.0695367	0.0798988	0.932826	0.384131	1	639	27423
rs2269686_G	280	Iron deficiency anemias	hematopoietic	-0.0571033	0.0656267	0.944497	0.384234	1	915	27411
rs142121339_T	578.8	Hemorrhage of rectum and anus	digestive	0.138343	0.159052	1.14837	0.384412	1	1193	27081
rs35857733_T	411	Ischemic Heart Disease	circulatory system	-0.0271262	0.0311895	0.973238	0.384452	1	2387	26705
rs141135345_A	626.1	Irregular menstrual cycle/bleeding	genitourinary	-0.0351995	0.0404725	0.965413	0.384457	1	1462	26404
rs13107325_C	702.2	Seborrheic keratosis	dermatologic	-0.108584	0.124873	0.897104	0.384545	1	463	28741
rs537107181_T	695.7	Prurigo and Lichen	dermatologic	-0.621919	0.715277	0.536913	0.384585	1	111	27267
rs782134971_GAAACTGCC	761	Cervicalgia	symptoms	-0.132852	0.152802	0.875595	0.384609	1	108	29380
rs80215559_T	577.2	Chronic pancreatitis	digestive	0.519604	0.597649	1.68136	0.384621	1	31	29365
rs112519623_G	741.2	Stiffness of joint	musculoskeletal	-0.629775	0.724529	0.532712	0.384727	1	35	29183
rs112519623_G	411.1	Unstable angina (intermediate coronary syndrome)	circulatory system	-0.245687	0.2828	0.782167	0.384976	1	307	27078
rs35306826_T	509.1	Respiratory failure	respiratory	-0.109254	0.12577	0.896503	0.385024	1	134	27888
rs7550273_G	601.11	Acute prostatitis	genitourinary	0.237026	0.272872	1.26747	0.385047	1	30	26930
rs35306826_T	592.13	Chronic interstitial cystitis	genitourinary	-0.241206	0.277757	0.78568	0.385172	1	28	26468
rs7550273_G	350.1	Abnormal involuntary movements	neurological	0.140166	0.161424	1.15046	0.385227	1	82	29385
rs35306826_T	575.2	Obstruction of bile duct	digestive	-0.154991	0.178501	0.856423	0.385233	1	68	27271
rs142121339_T	38	Septicemia	infectious diseases	-0.229412	0.264243	0.795001	0.385291	1	307	28718
rs2269686_G	414	Other forms of chronic heart disease	circulatory system	-0.0986861	0.113672	0.906027	0.385302	1	288	26773
rs11945489_C	802	Fracture of pelvis	injuries & poisonings	0.190718	0.219682	1.21012	0.385309	1	57	28041
rs9398171_C	473.3	Paralysis/spasm of vocal cords or larynx	respiratory	-0.303176	0.349248	0.738469	0.385349	1	23	27549
rs2184370_G	185	Cancer of prostate	neoplasms	-0.0415467	0.0478616	0.959305	0.385362	1	1056	26720
rs3740888_C	428.2	Heart failure NOS	circulatory system	-0.0813663	0.0937361	0.921856	0.385374	1	248	28935
rs13107325_C	416	Cardiomegaly	circulatory system	0.143638	0.165484	1.15447	0.385403	1	318	29227
rs80215559_T	751.22	Other specified congenital anomalies of kidney	congenital anomalies	0.401247	0.462547	1.49369	0.385683	1	45	29383
rs35857733_T	386	Vertiginous syndromes and other disorders of vestibular system	sense organs	-0.0795207	0.0916707	0.923559	0.38569	1	243	28455
rs141135345_A	575.7	Other disorders of gallbladder	digestive	0.10523	0.121347	1.11097	0.385841	1	145	27688
rs2184370_G	427.21	Atrial fibrillation	circulatory system	-0.0710076	0.0818871	0.931455	0.385865	1	330	26911
rs112519623_G	530.3	Stricture and stenosis of esophagus	digestive	0.392019	0.452176	1.47997	0.385964	1	227	25268
rs80215559_T	158	Neoplasm of unspecified nature of digestive system	neoplasms	0.366261	0.422473	1.44233	0.385972	1	54	28214
rs35857733_T	274.1	Gout	endocrine/metabolic	-0.0685379	0.079057	0.933758	0.385973	1	334	28811
rs2413486_C	368.9	Subjective visual disturbances	sense organs	-0.15472	0.178467	0.856655	0.385977	1	65	23476
rs80215559_T	262	Mineral deficiency NEC	endocrine/metabolic	0.445967	0.51458	1.562	0.386127	1	40	29183
rs3740888_C	569.1	Toxic gastroenteritis and colitis	digestive	0.253077	0.292087	1.28798	0.386248	1	24	27000
rs13107325_C	367.2	Astigmatism	sense organs	0.134716	0.155486	1.14421	0.386262	1	372	28896
rs13107325_C	216	Benign neoplasm of skin	neoplasms	-0.0926821	0.107017	0.911483	0.386464	1	648	28878
rs7550273_G	756.3	Congenital anomalies of muscle, tendon, fascia, and connective tissue	congenital anomalies	-0.222834	0.257303	0.800248	0.38647	1	31	29435
rs2184370_G	275.1	Disorders of iron metabolism	hematopoietic	0.150454	0.173753	1.16236	0.386543	1	78	29063
rs537107181_T	250.4	Abnormal glucose	endocrine/metabolic	-0.618562	0.714524	0.538718	0.386656	1	109	27021
rs80215559_T	394.1	Mitral valve stenosis and aortic valve stenosis	circulatory system	-0.237355	0.27418	0.788711	0.38666	1	77	28702
rs200537727_C	368.3	Anisometropia	sense organs	-0.638404	0.737739	0.528135	0.386846	1	36	26241
rs2269686_G	212	Benign neoplasm of respiratory and intrathoracic organs	neoplasms	-0.254576	0.294202	0.775245	0.386869	1	37	29205
rs7550273_G	278.1	Obesity	endocrine/metabolic	-0.0342685	0.0396227	0.966312	0.38711	1	1385	28136
rs2184370_G	159	Malignant neoplasm of other and ill-defined sites within the digestive organs and peritoneum	neoplasms	-0.245406	0.283753	0.782387	0.387117	1	26	27951
rs11945489_C	301	Personality disorders	mental disorders	0.285245	0.329841	1.33009	0.387151	1	26	27114
rs2269686_G	429	Ill-defined descriptions and complications of heart disease	circulatory system	0.255907	0.296032	1.29163	0.387337	1	55	28857
rs2269686_G	429.2	Abnormal function study of cardiovascular system	circulatory system	0.255907	0.296032	1.29163	0.387337	1	55	28857
rs9398171_C	368.9	Subjective visual disturbances	sense organs	0.149785	0.173288	1.16158	0.387383	1	76	28988
rs7550273_G	521.1	Dental caries	digestive	0.0773483	0.0894959	1.08042	0.387441	1	265	28565
rs112519623_G	368.9	Subjective visual disturbances	sense organs	0.869001	1.00573	2.38453	0.387559	1	76	29181
rs11945489_C	586.4	Stricture/obstruction of ureter	genitourinary	0.156342	0.18097	1.16923	0.387636	1	81	27614
rs13107325_C	756.5	Congenital osteodystrophies	congenital anomalies	0.513196	0.594117	1.67062	0.387699	1	35	29486
rs7550273_G	530.2	Esophageal bleeding (varices/hemorrhage)	digestive	0.100338	0.116185	1.10555	0.387804	1	160	25223
rs11945489_C	374	Other disorders of eyelids	sense organs	0.0708076	0.0820015	1.07337	0.387867	1	385	28308
rs7005505_T	751.2	Congenital anomalies of urinary system	congenital anomalies	-0.151496	0.175559	0.859421	0.388172	1	69	29217
rs13107325_C	519	Other diseases of respiratory system, not elsewhere classified	respiratory	0.0936178	0.1085	1.09814	0.388228	1	718	28863
rs537107181_T	569	Other disorders of intestine	digestive	0.613518	0.711073	1.84692	0.388244	1	367	26184
rs141135345_A	286.12	Congenital deficiency of other clotting factors (including factor VII)	hematopoietic	0.275467	0.31928	1.31715	0.38826	1	22	28970
rs2269686_G	371.1	Uveitis, noninfectious or NOS	sense organs	-0.27519	0.318994	0.759428	0.388313	1	32	28473
rs11945489_C	389	Hearing loss	sense organs	-0.0526067	0.0609883	0.948753	0.388374	1	671	28398
rs80215559_T	766	Neuralgia, neuritis, and radiculitis NOS	symptoms	0.443811	0.514555	1.55864	0.388405	1	39	29315
rs7005505_T	625.1	Dyspareunia	genitourinary	-0.120512	0.13974	0.886467	0.388468	1	111	28640
rs7005505_T	707.1	Decubitus ulcer	dermatologic	0.178578	0.207082	1.19552	0.388491	1	54	29322
rs142121339_T	426.21	First degree AV block	circulatory system	-0.296464	0.343925	0.743442	0.388687	1	170	27110
rs142121339_T	225.1	Benign neoplasm of brain, cranial nerves, meninges	neoplasms	0.867258	1.0061	2.38037	0.388687	1	58	29394
rs2269686_G	287	Purpura and other hemorrhagic conditions	hematopoietic	0.142612	0.165456	1.15328	0.388723	1	160	28981
rs782134971_GAAACTGCC	134	Helminthiases	infectious diseases	0.306683	0.355843	1.35891	0.388771	1	25	29415
rs13107325_C	227	Benign neoplasm of other endocrine glands and related structures	neoplasms	-0.228129	0.264749	0.796022	0.388863	1	93	29413
rs2269686_G	573.7	Abnormal results of function study of liver	digestive	-0.0878095	0.101922	0.915935	0.388941	1	363	28352
rs80215559_T	619.5	Noninflammatory disorders of vulva and perineum	genitourinary	-0.188939	0.219321	0.827837	0.388977	1	128	28640
rs9398171_C	411	Ischemic Heart Disease	circulatory system	0.0288762	0.0335303	1.0293	0.389129	1	2399	26899
rs2184370_G	378.1	Strabismus (not specified as paralytic)	sense organs	-0.151478	0.175912	0.859437	0.389182	1	69	28671
rs35306826_T	276.5	Hypovolemia	endocrine/metabolic	-0.0837225	0.0972397	0.919686	0.389243	1	225	28136
rs35306826_T	742.9	Other derangement of joint	musculoskeletal	0.159228	0.184982	1.1726	0.389364	1	59	28419
rs141135345_A	520.2	Disturbances in tooth eruption	digestive	0.0858027	0.099682	1.08959	0.389368	1	215	28273
rs11945489_C	172	Skin cancer	neoplasms	0.0413281	0.0480387	1.04219	0.389619	1	1149	27910
rs3740888_C	214.1	Lipoma of skin and subcutaneous tissue	neoplasms	0.0567857	0.0660439	1.05843	0.38989	1	483	28576
rs13107325_C	690.1	Seborrheic dermatitis	dermatologic	-0.106593	0.124027	0.898891	0.390102	1	471	28364
rs3740888_C	332	Parkinson's disease	neurological	0.153006	0.178035	1.16533	0.390111	1	65	28526
rs112519623_G	367.2	Astigmatism	sense organs	-0.22782	0.265099	0.796268	0.390132	1	372	28896
rs35306826_T	217	Vascular hamartomas and non-neoplastic nevi	neoplasms	0.161809	0.188292	1.17564	0.390146	1	57	28117
rs3740888_C	79.9	Viremia, NOS	infectious diseases	0.0897527	0.104471	1.0939	0.390278	1	190	28785
rs7005505_T	386	Vertiginous syndromes and other disorders of vestibular system	sense organs	0.0835854	0.0973187	1.08718	0.390405	1	240	28691
rs35857733_T	270.3	Disorders of plasma protein metabolism	endocrine/metabolic	0.166823	0.19424	1.18155	0.390423	1	56	29085
rs80215559_T	531.2	Gastric ulcer	digestive	0.127337	0.148272	1.1358	0.390448	1	360	28938
rs141135345_A	523.32	Chronic periodontitis	digestive	-0.109892	0.127965	0.895931	0.39047	1	125	28273
rs80215559_T	716	Other arthropathies	musculoskeletal	0.508878	0.592726	1.66342	0.390595	1	33	29071
rs2184370_G	170	Cancer of bone and connective tissue	neoplasms	0.235329	0.274156	1.26532	0.390685	1	32	29267
rs7005505_T	41.4	E. coli	infectious diseases	0.0915496	0.106676	1.09587	0.39078	1	200	28608
rs2269686_G	572	Ascites (non malignant)	digestive	0.244539	0.28499	1.27703	0.390859	1	59	28352
rs7550273_G	375	Disorders of lacrimal system	sense organs	-0.0771398	0.0899057	0.92576	0.390888	1	258	28897
rs782134971_GAAACTGCC	256	Ovarian dysfunction	endocrine/metabolic	0.319462	0.372371	1.37639	0.390941	1	22	29183
rs782134971_GAAACTGCC	256.4	Polycystic ovaries	endocrine/metabolic	0.319462	0.372371	1.37639	0.390941	1	22	29183
rs2413486_C	591	Urinary tract infection	genitourinary	-0.0460395	0.0536658	0.955004	0.390952	1	751	21890
rs2413486_C	618	Genital prolapse	genitourinary	0.0459776	0.0535946	1.04705	0.39096	1	792	23003
rs537107181_T	752	Nervous system congenital anomalies	congenital anomalies	-0.865902	1.00951	0.420672	0.391034	1	38	28378
rs7005505_T	740.1	Osteoarthritis; localized	musculoskeletal	-0.0268348	0.0312874	0.973522	0.391066	1	2464	26010
rs112519623_G	600	Hyperplasia of prostate	genitourinary	-0.126634	0.147647	0.881056	0.391067	1	1526	26979
rs80215559_T	586	Other disorders of the kidney and ureters	genitourinary	-0.113933	0.132842	0.892317	0.39108	1	375	28095
rs7005505_T	260.6	Anorexia	endocrine/metabolic	-0.142959	0.166686	0.86679	0.391084	1	76	29017
rs35857733_T	473.3	Paralysis/spasm of vocal cords or larynx	respiratory	0.271309	0.316355	1.31168	0.391108	1	22	27353
rs3740888_C	429	Ill-defined descriptions and complications of heart disease	circulatory system	0.165569	0.193095	1.18006	0.391198	1	55	28935
rs3740888_C	429.2	Abnormal function study of cardiovascular system	circulatory system	0.165569	0.193095	1.18006	0.391198	1	55	28935
rs2413486_C	474.1	Acute tonsillitis	respiratory	0.167573	0.195439	1.18243	0.391213	1	58	22294
rs142121339_T	728	Disorders of muscle, ligament, and fascia	musculoskeletal	-0.624272	0.728106	0.535651	0.391228	1	27	27228
rs141135345_A	618	Genital prolapse	genitourinary	0.0409885	0.0478081	1.04184	0.391249	1	986	28242
rs2184370_G	627.4	Premenopausal menorrhagia	genitourinary	-0.232553	0.271275	0.792508	0.391303	1	29	26467
rs80215559_T	459.9	Circulatory disease NEC	circulatory system	0.0660856	0.0771101	1.06832	0.391429	1	1328	27732
rs11945489_C	41.11	Methicillin sensitive Staphylococcus aureus	infectious diseases	-0.120913	0.141118	0.886111	0.391542	1	118	28278
rs142121339_T	395.6	Heart valve replaced	circulatory system	-0.513767	0.599631	0.598238	0.391552	1	46	28647
rs13107325_C	726.3	Bursitis	musculoskeletal	0.363142	0.42392	1.43784	0.391651	1	58	27283
rs2184370_G	394	Rheumatic disease of the heart valves	circulatory system	-0.0690671	0.080636	0.933264	0.391705	1	341	28427
rs142121339_T	275.3	Disorders of magnesium metabolism	endocrine/metabolic	-0.508396	0.593677	0.601459	0.391803	1	47	29285
rs7005505_T	573.5	Jaundice (not of newborn)	digestive	-0.154005	0.179861	0.857268	0.391863	1	65	28517
rs7005505_T	189.11	Malignant neoplasm of kidney, except pelvis	neoplasms	0.144592	0.168893	1.15557	0.391935	1	81	29130
rs80215559_T	459	Other disorders of circulatory system	circulatory system	0.065848	0.0769183	1.06806	0.391955	1	1335	27732
rs35857733_T	455	Hemorrhoids	circulatory system	0.0315074	0.0368072	1.03201	0.391992	1	1615	26438
rs2184370_G	610	Benign mammary dysplasias	genitourinary	-0.0806977	0.0942728	0.922473	0.391997	1	250	28673
rs141135345_A	41.4	E. coli	infectious diseases	0.0887774	0.103716	1.09284	0.392015	1	198	28432
rs35306826_T	592	Cystitis and urethritis	genitourinary	-0.0748505	0.0874628	0.927882	0.39211	1	276	26468
rs13107325_C	516	Abnormal sputum	respiratory	0.21567	0.252072	1.24069	0.392223	1	146	29435
rs13107325_C	585.33	Chronic Kidney Disease, Stage III	genitourinary	0.131036	0.153172	1.14001	0.392286	1	383	28095
rs200537727_C	395.4	Nonrheumatic pulmonary valve disorders	circulatory system	-0.61913	0.723742	0.538413	0.392298	1	39	25800
rs7005505_T	535.8	Other specified gastritis	digestive	0.0393892	0.04605	1.04018	0.392354	1	1101	25279
rs7550273_G	281	Other deficiency anemia	hematopoietic	-0.125618	0.146864	0.881952	0.392366	1	95	27684
rs11945489_C	642.1	Preeclampsia and eclampsia	pregnancy complications	-0.247503	0.289378	0.780748	0.39239	1	29	28967
rs2413486_C	727.5	Rupture of synovium	musculoskeletal	-0.190952	0.223275	0.826172	0.392422	1	41	21942
rs80215559_T	743.2	Pathologic fracture	musculoskeletal	-0.262452	0.307018	0.769164	0.392639	1	61	29483
rs782134971_GAAACTGCC	577.2	Chronic pancreatitis	digestive	-0.238181	0.278654	0.78806	0.392687	1	31	29273
rs7005505_T	476	Allergic rhinitis	respiratory	-0.0704461	0.0824303	0.931978	0.392765	1	322	27581
rs112519623_G	394.7	Disease of tricuspid valve	circulatory system	-0.504141	0.589931	0.604024	0.392785	1	59	28702
rs2269686_G	300.11	Generalized anxiety disorder	mental disorders	-0.33886	0.396581	0.712582	0.392853	1	20	27277
rs11945489_C	348	Other conditions of brain	neurological	0.237185	0.277627	1.26768	0.392922	1	36	28287
rs141135345_A	594.8	Renal colic	genitourinary	0.0964208	0.11287	1.10122	0.392959	1	167	28560
rs7005505_T	564.9	Personal history of diseases of digestive system	digestive	-0.0301118	0.0352518	0.970337	0.392999	1	1924	23828
rs9398171_C	292.4	Altered mental status	mental disorders	-0.111387	0.130406	0.894592	0.393017	1	149	28991
rs112519623_G	204.4	Multiple myeloma	neoplasms	-0.495593	0.580335	0.60921	0.393118	1	55	29223
rs3740888_C	907	Injuries to the nervous system	injuries & poisonings	-0.146246	0.171267	0.863945	0.393157	1	74	29251
rs3740888_C	694	Dyschromia and Vitiligo	dermatologic	0.105058	0.123036	1.11077	0.393173	1	136	28117
rs782134971_GAAACTGCC	427.6	Premature beats	circulatory system	0.141735	0.165998	1.15227	0.393194	1	105	27078
rs80215559_T	274.2	Crystal arthropathies	endocrine/metabolic	-0.322753	0.378028	0.724152	0.393226	1	40	29207
rs142121339_T	540	Appendiceal conditions	digestive	0.431787	0.505736	1.54001	0.393227	1	152	29372
rs782134971_GAAACTGCC	580.1	Glomerulonephritis	genitourinary	0.291189	0.341069	1.33802	0.39324	1	27	28010
rs141135345_A	357	Inflammatory and toxic neuropathy	neurological	0.102983	0.120625	1.10847	0.393247	1	147	29032
rs11945489_C	474.2	Chronic tonsillitis and adenoiditis	respiratory	0.133088	0.155887	1.14235	0.393248	1	108	27253
rs112519623_G	426	Cardiac conduction disorders	circulatory system	-0.195083	0.228518	0.822766	0.393276	1	513	27164
rs2269686_G	523	Gingival and periodontal diseases	digestive	0.132367	0.15508	1.14153	0.393361	1	183	28286
rs35857733_T	871	Open wounds of extremities	injuries & poisonings	0.160709	0.188359	1.17434	0.393547	1	60	29014
rs7550273_G	153	Colorectal cancer	neoplasms	-0.080691	0.094579	0.922479	0.39357	1	232	26532
rs7005505_T	740.9	Osteoarthrosis NOS	musculoskeletal	-0.0357524	0.0419072	0.964879	0.393585	1	1318	26010
rs13107325_C	669	Complications of labor and delivery NEC	pregnancy complications	0.365084	0.427986	1.44063	0.393644	1	55	29526
rs7005505_T	455	Hemorrhoids	circulatory system	0.0323573	0.0379323	1.03289	0.393644	1	1633	26648
rs7005505_T	150	Cancer of esophagus	neoplasms	0.223413	0.261997	1.25034	0.393808	1	35	28057
rs2413486_C	530.1	Esophagitis, GERD and related diseases	digestive	-0.0236565	0.0277442	0.976621	0.393844	1	3165	20356
rs3740888_C	523.32	Chronic periodontitis	digestive	-0.112526	0.131988	0.893574	0.393908	1	125	28371
rs7550273_G	286.8	Hypercoagulable state	hematopoietic	-0.243232	0.2853	0.784089	0.393909	1	25	29269
rs7550273_G	286.81	Primary hypercoagulable state	hematopoietic	-0.243232	0.2853	0.784089	0.393909	1	25	29269
rs112519623_G	939	Atopic/contact dermatitis due to other or unspecified	dermatologic	-0.231908	0.272029	0.793019	0.393931	1	348	29056
rs3740888_C	204	Leukemia	neoplasms	-0.10306	0.12092	0.902073	0.394047	1	147	28968
rs80215559_T	454.11	Varicose veins of lower extremity, symptomtic	circulatory system	0.311582	0.36566	1.36558	0.394154	1	69	26799
rs141135345_A	783	Fever of unknown origin	symptoms	0.0678482	0.0796356	1.0702	0.394223	1	335	28893
rs2269686_G	174.1	Breast cancer [female]	neoplasms	-0.0627283	0.0736305	0.939199	0.394251	1	759	27423
rs9398171_C	195.1	Malignant neoplasm, other	neoplasms	-0.0546033	0.0640952	0.946861	0.394264	1	619	27871
rs142121339_T	251.1	Hypoglycemia	endocrine/metabolic	0.858008	1.0072	2.35846	0.394286	1	57	27820
rs7005505_T	618.5	Prolapse of vaginal vault after hysterectomy	genitourinary	-0.196448	0.230702	0.821644	0.394481	1	39	28421
rs35857733_T	159	Malignant neoplasm of other and ill-defined sites within the digestive organs and peritoneum	neoplasms	0.246776	0.289848	1.27989	0.394547	1	26	27822
rs2413486_C	519	Other diseases of respiratory system, not elsewhere classified	respiratory	0.0512906	0.0602722	1.05263	0.394778	1	600	23195
rs9398171_C	569.1	Toxic gastroenteritis and colitis	digestive	-0.282722	0.332257	0.753729	0.394817	1	25	27055
rs13107325_C	364.4	Corneal degenerations	sense organs	-0.1846	0.216945	0.831437	0.394821	1	148	28224
rs2184370_G	750.21	Congenital anomalies of intestine	congenital anomalies	-0.246702	0.289942	0.781374	0.394843	1	25	29105
rs141135345_A	727.4	Ganglion and cyst of synovium, tendon, and bursa	musculoskeletal	-0.0645735	0.0759054	0.937467	0.39493	1	361	26962
rs3740888_C	496.1	Emphysema	respiratory	0.11994	0.141015	1.12743	0.395019	1	104	28568
rs2184370_G	497	Bronchitis	respiratory	0.173462	0.203959	1.18942	0.39506	1	57	28546
rs537107181_T	353	Nerve root and plexus disorders	neurological	-0.858105	1.00905	0.423965	0.395097	1	42	27187
rs200537727_C	416	Cardiomegaly	circulatory system	0.352493	0.41455	1.42261	0.395157	1	278	26294
rs200537727_C	296	Mood disorders	mental disorders	-0.137698	0.16195	0.871362	0.395187	1	1147	24828
rs7005505_T	626.1	Irregular menstrual cycle/bleeding	genitourinary	0.0355612	0.0418274	1.0362	0.39522	1	1468	26581
rs141135345_A	320	Meningitis	neurological	0.230949	0.271648	1.2598	0.395226	1	30	29145
rs200537727_C	636	Early or threatened labor; hemorrhage in early pregnancy	pregnancy complications	0.353152	0.415401	1.42355	0.395243	1	249	26044
rs537107181_T	560.3	Peritoneal or intestinal adhesions	digestive	-0.855689	1.00655	0.42499	0.39526	1	40	23038
rs35857733_T	615	Endometriosis	genitourinary	-0.0629404	0.0740452	0.938999	0.39531	1	385	28366
rs35857733_T	427.8	Sinoatrial node dysfunction (Bradycardia)	circulatory system	-0.189298	0.222737	0.82754	0.395395	1	41	26796
rs7550273_G	558	Noninfectious gastroenteritis	digestive	-0.0364439	0.0429059	0.964212	0.395663	1	1183	23921
rs7005505_T	184	Cancer of other female genital organs	neoplasms	0.0519919	0.061223	1.05337	0.395758	1	614	27669
rs142121339_T	575.8	Other disorders of biliary tract	digestive	-0.433626	0.510624	0.648155	0.395765	1	67	27967
rs7005505_T	288.1	Decreased white blood cell count	hematopoietic	-0.0849727	0.10007	0.918537	0.395806	1	216	28839
rs7005505_T	288.11	Neutropenia	hematopoietic	-0.0849727	0.10007	0.918537	0.395806	1	216	28839
rs13107325_C	276.4	Acid-base balance disorder	endocrine/metabolic	0.310713	0.365921	1.3644	0.395811	1	75	28899
rs141135345_A	252.1	Hyperparathyroidism	endocrine/metabolic	0.131735	0.155206	1.14081	0.396006	1	89	28926
rs13107325_C	433.5	Cerebral aneurysm	circulatory system	0.614222	0.723821	1.84822	0.396114	1	27	28828
rs13107325_C	187.2	Malignant neoplasm of testis	neoplasms	-0.097246	0.114611	0.907333	0.396167	1	568	28482
rs35857733_T	729	Other disorders of soft tissues	musculoskeletal	0.225678	0.265989	1.25317	0.396189	1	31	26908
rs13107325_C	420	Carditis	circulatory system	-0.169469	0.199759	0.844113	0.396231	1	170	29311
rs7005505_T	669	Complications of labor and delivery NEC	pregnancy complications	0.176646	0.208305	1.19321	0.396428	1	55	29360
rs9398171_C	733	Other disorders of bone and cartilage	musculoskeletal	-0.137161	0.161774	0.87183	0.396517	1	99	28200
rs200537727_C	738	Other acquired musculoskeletal deformity	musculoskeletal	-0.352453	0.41581	0.702962	0.396643	1	142	25653
rs3740888_C	529.1	Glossitis	digestive	0.265745	0.313571	1.3044	0.396728	1	21	28916
rs537107181_T	618.2	Uterine/Uterovaginal prolapse	genitourinary	0.494516	0.583642	1.63971	0.396831	1	476	27470
rs2269686_G	306.9	Tension headache	mental disorders	-0.229008	0.270289	0.795322	0.396843	1	48	27277
rs7550273_G	622.2	Mucous polyp of cervix	genitourinary	-0.0665075	0.0785067	0.935656	0.396908	1	345	28244
rs7005505_T	272.9	Unspecified disorder of lipoid metabolism	endocrine/metabolic	-0.187926	0.221841	0.828676	0.396929	1	43	25919
rs2269686_G	727.1	Synovitis and tenosynovitis	musculoskeletal	0.147306	0.173907	1.15871	0.396973	1	145	26971
rs782134971_GAAACTGCC	578.2	Blood in stool	digestive	-0.0990027	0.116901	0.90574	0.397054	1	188	27045
rs13107325_C	274.21	Chondrocalcinosis	endocrine/metabolic	0.502791	0.593739	1.65333	0.397095	1	36	29207
rs35306826_T	803.2	Fracture of radius and ulna	injuries & poisonings	-0.0623232	0.0736008	0.939579	0.397122	1	393	27780
rs11945489_C	377.3	Optic neuritis/neuropathy	sense organs	0.321467	0.379676	1.37915	0.39717	1	20	28444
rs2184370_G	351	Other peripheral nerve disorders	neurological	-0.0385995	0.0455912	0.962136	0.397194	1	1101	28022
rs35857733_T	458.9	Hypotension NOS	circulatory system	-0.0632072	0.074657	0.938749	0.397199	1	369	27360
rs200537727_C	618.1	Prolapse of vaginal walls	genitourinary	0.240575	0.284178	1.27198	0.397238	1	513	25719
rs7550273_G	270.33	Amyloidosis	endocrine/metabolic	0.283688	0.335153	1.32802	0.397305	1	20	29436
rs9398171_C	564.9	Personal history of diseases of digestive system	digestive	-0.0313654	0.037066	0.969121	0.397439	1	1928	23795
rs142121339_T	204.12	Lymphoid leukemia, chronic	neoplasms	-0.499412	0.590255	0.606888	0.3975	1	49	29166
rs7005505_T	557	Intestinal malabsorption (non-celiac)	digestive	0.211706	0.250242	1.23578	0.397551	1	38	23828
rs80215559_T	153	Colorectal cancer	neoplasms	0.158694	0.187595	1.17198	0.397585	1	232	26579
rs200537727_C	519	Other diseases of respiratory system, not elsewhere classified	respiratory	0.209181	0.247278	1.23267	0.397589	1	655	25948
rs142121339_T	698	Pruritus and related conditions	dermatologic	-0.387118	0.457668	0.679011	0.397637	1	85	29439
rs537107181_T	586	Other disorders of the kidney and ureters	genitourinary	0.601613	0.711378	1.82506	0.39772	1	361	26996
rs80215559_T	960.2	Allergy/adverse effect of penicillin	injuries & poisonings	-0.0555559	0.0657404	0.945959	0.398066	1	1710	26613
rs112519623_G	761	Cervicalgia	symptoms	-0.385211	0.455895	0.680307	0.398136	1	109	29472
rs782134971_GAAACTGCC	255	Disorders of adrenal glands	endocrine/metabolic	-0.1904	0.225339	0.826629	0.39814	1	49	29183
rs200537727_C	556	Ulceration of the lower GI tract	digestive	0.602916	0.713602	1.82744	0.398171	1	117	21572
rs2184370_G	729	Other disorders of soft tissues	musculoskeletal	-0.22374	0.264825	0.799523	0.398188	1	30	27017
rs2184370_G	255	Disorders of adrenal glands	endocrine/metabolic	0.186273	0.220517	1.20475	0.398271	1	49	28994
rs112519623_G	756.5	Congenital osteodystrophies	congenital anomalies	-0.609139	0.72121	0.543819	0.39833	1	35	29486
rs112519623_G	530.12	Ulcer of esophagus	digestive	0.270861	0.320698	1.31109	0.398335	1	409	25268
rs7550273_G	151	Cancer of stomach	neoplasms	-0.268332	0.317714	0.764654	0.39835	1	20	28163
rs142121339_T	965	Poisoning by analgesics, antipyretics, and antirheumatics	injuries & poisonings	-0.190307	0.225351	0.826705	0.398395	1	426	26565
rs35857733_T	750.1	Upper gastrointestinal congenital anomalies	congenital anomalies	0.24117	0.285658	1.27274	0.398522	1	26	28981
rs141135345_A	303.3	Psychogenic disorder	mental disorders	0.203892	0.241577	1.22617	0.398666	1	37	27252
rs9398171_C	709	Diffuse diseases of connective tissue	dermatologic	0.133535	0.158228	1.14286	0.398704	1	92	28095
rs142121339_T	275	Disorders of mineral metabolism	endocrine/metabolic	-0.2494	0.295522	0.779268	0.398707	1	239	29285
rs7550273_G	530	Diseases of esophagus	digestive	-0.0204458	0.0242271	0.979762	0.398712	1	4156	25223
rs2184370_G	721.1	Spondylosis without myelopathy	musculoskeletal	-0.0937724	0.111115	0.91049	0.398714	1	177	28670
rs11945489_C	427.61	Supraventricular premature beats	circulatory system	-0.25884	0.306771	0.771947	0.398805	1	24	26696
rs80215559_T	380.1	Otitis externa	sense organs	0.434822	0.515404	1.54469	0.398863	1	39	29459
rs2269686_G	819	Skull and face fracture and other intercranial injury	injuries & poisonings	-0.241286	0.286029	0.785617	0.39891	1	41	29197
rs7550273_G	740.12	Osteoarthrosis, localized, secondary	musculoskeletal	-0.136497	0.161879	0.872409	0.399114	1	79	26109
rs35306826_T	479	Other upper respiratory disease	respiratory	-0.136268	0.161608	0.872608	0.399116	1	82	27021
rs7550273_G	290	Delirium dementia and amnestic and other cognitive disorders	mental disorders	-0.12159	0.144217	0.885512	0.399172	1	101	29136
rs7005505_T	695	Erythematous conditions	dermatologic	0.0756052	0.0897296	1.07854	0.399458	1	282	28203
rs80215559_T	550.6	Incisional hernia	digestive	0.499791	0.593278	1.64838	0.399551	1	30	26105
rs2184370_G	695.8	Other specified erythematous conditions	dermatologic	-0.265578	0.315343	0.766763	0.399682	1	21	28098
rs142121339_T	300.1	Anxiety disorder	mental disorders	0.15308	0.181806	1.16542	0.399792	1	921	27531
rs2413486_C	450	Noninfectious disorders of lymphatic channels	circulatory system	0.173143	0.205635	1.18904	0.399793	1	52	23743
rs7550273_G	555.1	Regional enteritis	digestive	-0.120222	0.142804	0.886724	0.399861	1	101	23921
rs141135345_A	707.1	Decubitus ulcer	dermatologic	-0.16309	0.193763	0.849515	0.399957	1	54	29135
rs3740888_C	603.1	Hydrocele	genitourinary	-0.109931	0.130614	0.895896	0.399983	1	129	27215
rs35857733_T	394	Rheumatic disease of the heart valves	circulatory system	0.0664485	0.0789591	1.06871	0.400037	1	336	28310
rs782134971_GAAACTGCC	395.1	Nonrheumatic mitral valve disorders	circulatory system	0.090555	0.107619	1.09478	0.4001	1	241	28609
rs7005505_T	626.13	Irregular menstrual cycle	genitourinary	0.0960482	0.114148	1.10081	0.400102	1	178	26581
rs7005505_T	426.23	Second degree AV block	circulatory system	0.188362	0.2239	1.20727	0.400192	1	47	27010
rs2184370_G	193	Thyroid cancer	neoplasms	-0.191244	0.227365	0.825931	0.400273	1	41	29132
rs537107181_T	513	Respiratory abnormalities	respiratory	-0.850552	1.0114	0.427179	0.400368	1	42	28388
rs2269686_G	627.1	Postmenopausal bleeding	genitourinary	-0.0600597	0.0714238	0.941708	0.400409	1	821	26422
rs782134971_GAAACTGCC	755	Congenital anomalies of limbs	congenital anomalies	0.297715	0.354178	1.34678	0.400584	1	25	29393
rs80215559_T	531	Peptic ulcer (excl. esophageal)	digestive	-0.0855025	0.101731	0.918051	0.400641	1	643	28938
rs142121339_T	635	Hemorrhage during pregnancy; childbirth and postpartum	pregnancy complications	-0.286886	0.341366	0.750597	0.400681	1	196	28906
rs2184370_G	636	Early or threatened labor; hemorrhage in early pregnancy	pregnancy complications	0.0824754	0.0981517	1.08597	0.400749	1	269	28687
rs200537727_C	567	Peritonitis and retroperitoneal infections	digestive	-0.607076	0.722548	0.544942	0.400803	1	37	24497
rs200537727_C	365.2	Primary angle-closure glaucoma	sense organs	-0.430676	0.512608	0.650069	0.400815	1	86	25376
rs11945489_C	340.1	Migrain with aura	neurological	0.240657	0.286461	1.27208	0.400851	1	34	27909
rs7005505_T	741.3	Difficulty in walking	musculoskeletal	-0.250585	0.298286	0.778345	0.400862	1	23	29018
rs2184370_G	871	Open wounds of extremities	injuries & poisonings	0.167738	0.199677	1.18263	0.400881	1	59	29135
rs80215559_T	707.1	Decubitus ulcer	dermatologic	0.35537	0.423042	1.42671	0.400888	1	54	29488
rs112519623_G	612	Breast conditions, congenital or relating to hormones	genitourinary	0.846185	1.00746	2.33074	0.400954	1	69	28949
rs2184370_G	187.1	Malignant neoplasm of unspecified male genital organ	neoplasms	-0.0532284	0.0633839	0.948163	0.401033	1	561	28210
rs141135345_A	202.21	Nodular lymphoma	neoplasms	0.255392	0.304139	1.29097	0.401065	1	24	28874
rs35857733_T	738	Other acquired musculoskeletal deformity	musculoskeletal	0.0975606	0.116188	1.10248	0.401087	1	156	28141
rs782134971_GAAACTGCC	41.11	Methicillin sensitive Staphylococcus aureus	infectious diseases	0.130204	0.155207	1.13906	0.401523	1	119	28682
rs2184370_G	568	Other disorders of peritoneum	digestive	-0.064084	0.0763909	0.937926	0.401528	1	378	26981
rs7550273_G	740	Osteoarthrosis	musculoskeletal	-0.0221412	0.026395	0.978102	0.401558	1	3421	26109
rs2269686_G	362.31	Separation of retinal layers	sense organs	-0.146754	0.174985	0.863506	0.401657	1	117	27899
rs200537727_C	198.6	Secondary malignancy of bone	neoplasms	-0.38404	0.457972	0.681104	0.401713	1	121	25232
rs35857733_T	442	Other aneurysm	circulatory system	0.102727	0.122517	1.10819	0.401767	1	140	28580
rs7005505_T	278.1	Obesity	endocrine/metabolic	-0.0342551	0.040858	0.966325	0.401808	1	1375	28031
rs2413486_C	622.2	Mucous polyp of cervix	genitourinary	0.0747317	0.0891544	1.07759	0.401903	1	276	22752
rs3740888_C	245.2	Chronic thyroiditis	endocrine/metabolic	-0.220555	0.263136	0.802074	0.40193	1	32	27503
rs200537727_C	579.2	Splenomegaly	digestive	-0.608519	0.726041	0.544156	0.401957	1	36	24404
rs141135345_A	619.5	Noninflammatory disorders of vulva and perineum	genitourinary	0.110557	0.131916	1.1169	0.401983	1	124	28299
rs2413486_C	756.3	Congenital anomalies of muscle, tendon, fascia, and connective tissue	congenital anomalies	0.261075	0.311525	1.29832	0.402	1	23	23721
rs7005505_T	614.5	Inflammatory disease of cervix, vagina, and vulva	genitourinary	0.0846877	0.101074	1.08838	0.4021	1	224	28600
rs2184370_G	728	Disorders of muscle, ligament, and fascia	musculoskeletal	0.250037	0.298434	1.28407	0.402126	1	27	27017
rs3740888_C	292.1	Aphasia/speech disturbance	mental disorders	0.143908	0.17177	1.15478	0.402144	1	70	28933
rs141135345_A	386.3	Labyrinthitis	sense organs	-0.134307	0.160349	0.874322	0.40226	1	80	28498
rs80215559_T	288.1	Decreased white blood cell count	hematopoietic	0.162177	0.193633	1.17607	0.402285	1	216	29003
rs80215559_T	288.11	Neutropenia	hematopoietic	0.162177	0.193633	1.17607	0.402285	1	216	29003
rs142121339_T	599.2	Retention of urine	genitourinary	-0.151684	0.181135	0.85926	0.402365	1	733	28088
rs13107325_C	331	Other cerebral degenerations	neurological	-0.296023	0.35351	0.743771	0.402379	1	49	28778
rs2184370_G	425	Cardiomyopathy	circulatory system	0.125675	0.15011	1.13391	0.402469	1	102	29031
rs2184370_G	425.1	Primary/intrinsic cardiomyopathies	circulatory system	0.125675	0.15011	1.13391	0.402469	1	102	29031
rs2269686_G	550.2	Diaphragmatic hernia	digestive	0.0329648	0.0393867	1.03351	0.40262	1	2914	25811
rs35857733_T	618	Genital prolapse	genitourinary	0.0397849	0.0475478	1.04059	0.402742	1	984	28193
rs9398171_C	695.7	Prurigo and Lichen	dermatologic	-0.125958	0.150577	0.881652	0.402872	1	113	28173
rs142121339_T	433.1	Occlusion and stenosis of precerebral arteries	circulatory system	0.596321	0.713017	1.81543	0.402967	1	95	28773
rs35857733_T	150	Cancer of esophagus	neoplasms	0.210416	0.251598	1.23419	0.402976	1	34	27822
rs2413486_C	594.1	Calculus of kidney	genitourinary	-0.0769127	0.0919664	0.925971	0.402978	1	249	23256
rs141135345_A	256	Ovarian dysfunction	endocrine/metabolic	0.270357	0.323301	1.31043	0.40302	1	22	28926
rs141135345_A	256.4	Polycystic ovaries	endocrine/metabolic	0.270357	0.323301	1.31043	0.40302	1	22	28926
rs141135345_A	602	Other disorders of prostate	genitourinary	0.106529	0.127397	1.11241	0.403045	1	133	26666
rs80215559_T	401.22	Hypertensive chronic kidney disease	circulatory system	0.501488	0.599781	1.65118	0.403088	1	30	22671
rs35857733_T	569.1	Toxic gastroenteritis and colitis	digestive	-0.237479	0.284065	0.788614	0.403154	1	25	26859
rs112519623_G	550.4	Umbilical hernia	digestive	-0.228325	0.273118	0.795866	0.403159	1	352	26105
rs7550273_G	527.2	Sialoadenitis	digestive	0.216731	0.259272	1.24201	0.403199	1	33	29118
rs11945489_C	611	Abnormal findings on mammogram or breast exam	genitourinary	-0.102193	0.122255	0.902855	0.403213	1	162	28448
rs11945489_C	611.3	Lump or mass in breast	genitourinary	-0.102193	0.122255	0.902855	0.403213	1	162	28448
rs112519623_G	150	Cancer of esophagus	neoplasms	-0.594877	0.711786	0.551631	0.403295	1	35	28214
rs112519623_G	378.1	Strabismus (not specified as paralytic)	sense organs	0.83942	1.00439	2.31502	0.403296	1	70	28946
rs35857733_T	480.11	Pneumococcal pneumonia	respiratory	0.0544069	0.0651092	1.05591	0.403366	1	497	28369
rs2184370_G	735.2	Acquired toe deformities	musculoskeletal	-0.0630906	0.0755147	0.938858	0.403451	1	390	28264
rs782134971_GAAACTGCC	577	Diseases of pancreas	digestive	-0.091514	0.109536	0.912549	0.403456	1	215	29273
rs80215559_T	614	Inflammatory diseases of female pelvic organs	genitourinary	0.106197	0.127144	1.11204	0.403575	1	511	28760
rs2269686_G	961.1	Poisoning/allergy of sulfonamides	injuries & poisonings	0.20028	0.239807	1.22174	0.403622	1	81	26310
rs35306826_T	735.23	Hallux rigidus	musculoskeletal	-0.10786	0.12917	0.897753	0.403705	1	127	27783
rs3740888_C	275.3	Disorders of magnesium metabolism	endocrine/metabolic	0.175874	0.210623	1.19229	0.403708	1	46	29089
rs80215559_T	204.4	Multiple myeloma	neoplasms	-0.268274	0.321329	0.764698	0.403781	1	55	29223
rs9398171_C	601.1	Prostatitis	genitourinary	-0.0935986	0.112128	0.910648	0.40386	1	203	26800
rs13107325_C	323	Encephalitis	neurological	0.495132	0.5932	1.64071	0.403899	1	33	29496
rs2184370_G	625.1	Dyspareunia	genitourinary	0.120777	0.14479	1.12837	0.404196	1	112	28527
rs7005505_T	281.1	Megaloblastic anemia	hematopoietic	-0.12833	0.153877	0.879563	0.404293	1	91	27576
rs13107325_C	227.3	Benign neoplasm of pituitary gland and craniopharyngeal duct (pouch)	neoplasms	-0.399163	0.478664	0.670881	0.404332	1	25	29413
rs200537727_C	519.8	Other diseases of respiratory system, NEC	respiratory	0.212418	0.254744	1.23666	0.404366	1	620	25948
rs2269686_G	458.1	Orthostatic hypotension	circulatory system	0.144984	0.173873	1.15602	0.404366	1	147	27416
rs35857733_T	575.6	Cholesterolosis of gallbladder	digestive	-0.156893	0.188193	0.854795	0.40446	1	57	27642
rs7550273_G	626.1	Irregular menstrual cycle/bleeding	genitourinary	0.0336707	0.040393	1.03424	0.404519	1	1478	26681
rs200537727_C	368	Visual disturbances	sense organs	-0.236161	0.283325	0.789653	0.404543	1	337	26241
rs2269686_G	704.1	Alopecia	dermatologic	0.444996	0.533871	1.56048	0.404548	1	20	29091
rs2184370_G	275.5	Disorders of calcium/phosphorus metabolism	endocrine/metabolic	-0.109012	0.130797	0.89672	0.404595	1	126	29063
rs3740888_C	377.3	Optic neuritis/neuropathy	sense organs	-0.283231	0.339839	0.753346	0.404603	1	20	28694
rs200537727_C	287.31	Primary thrombocytopenia	hematopoietic	-0.604205	0.725117	0.546509	0.404703	1	40	26357
rs112519623_G	323	Encephalitis	neurological	-0.599587	0.719589	0.549038	0.404712	1	33	29496
rs80215559_T	378.1	Strabismus (not specified as paralytic)	sense organs	0.304331	0.365329	1.35572	0.404826	1	70	28946
rs2413486_C	550.2	Diaphragmatic hernia	digestive	-0.0262078	0.031463	0.974133	0.404861	1	2366	21008
rs13107325_C	420.21	Acute pericarditis	circulatory system	0.604469	0.72583	1.83028	0.40496	1	25	29311
rs142121339_T	646	Other complications of pregnancy NEC	pregnancy complications	0.612491	0.735521	1.84502	0.404997	1	71	29453
rs537107181_T	571	Chronic liver disease and cirrhosis	digestive	-0.344938	0.41423	0.708265	0.405002	1	426	27556
rs9398171_C	938	Dermatitis due to solar radiation	dermatologic	-0.185936	0.223343	0.830327	0.405119	1	53	28863
rs7550273_G	751.1	Congenital anomalies of genital organs	congenital anomalies	0.155839	0.187216	1.16864	0.405181	1	62	29332
rs782134971_GAAACTGCC	749	Congenital anomalies of face and neck	congenital anomalies	-0.248064	0.298047	0.78031	0.405242	1	28	29455
rs112519623_G	529	Diseases and other conditions of the tongue	digestive	0.484966	0.582685	1.62412	0.405243	1	145	29169
rs35857733_T	727.6	Rupture of tendon, nontraumatic	musculoskeletal	-0.0636815	0.0765204	0.938304	0.405287	1	352	26908
rs141135345_A	635.3	Placenta previa and abruptio placenta	pregnancy complications	0.12321	0.148053	1.13112	0.405297	1	105	28621
rs80215559_T	342	Hemiplegia	neurological	0.230771	0.277329	1.25957	0.405342	1	113	28778
rs2184370_G	592	Cystitis and urethritis	genitourinary	-0.0746269	0.089715	0.92809	0.405509	1	274	26928
rs7005505_T	274	Gout and other crystal arthropathies	endocrine/metabolic	0.065397	0.0786349	1.06758	0.405605	1	374	29041
rs35857733_T	741.3	Difficulty in walking	musculoskeletal	0.260312	0.313042	1.29734	0.405659	1	22	28783
rs2184370_G	378.5	Paralytic strabismus	sense organs	0.264429	0.317998	1.30269	0.405667	1	24	28671
rs141135345_A	352.1	Trigeminal nerve disorders [CN5]	neurological	0.165229	0.198741	1.17966	0.405759	1	55	27959
rs9398171_C	720.1	Spinal stenosis of lumbar region	musculoskeletal	-0.0796496	0.0958078	0.92344	0.405777	1	276	28756
rs7550273_G	636	Early or threatened labor; hemorrhage in early pregnancy	pregnancy complications	-0.0763379	0.0918261	0.926503	0.405787	1	274	28911
rs2413486_C	741	Symptoms and disorders of the joints	musculoskeletal	0.084546	0.101702	1.08822	0.405799	1	209	23465
rs35857733_T	519	Other diseases of respiratory system, not elsewhere classified	respiratory	-0.0451188	0.0542784	0.955884	0.405834	1	709	28468
rs2184370_G	345.1	Epilepsy	neurological	0.285814	0.343872	1.33084	0.405881	1	21	28507
rs141135345_A	427.2	Atrial fibrillation and flutter	circulatory system	0.0400526	0.0481886	1.04087	0.405882	1	951	26844
rs3740888_C	742.1	Loose body in joint	musculoskeletal	-0.20323	0.244559	0.816091	0.40597	1	37	28931
rs7005505_T	735.3	Hallux valgus (Bunion)	musculoskeletal	0.0581816	0.0700179	1.05991	0.406	1	468	28379
rs9398171_C	200	Myeloproliferative disease	neoplasms	-0.148084	0.178212	0.862359	0.406007	1	81	29031
rs141135345_A	348.2	Cerebral edema and compression of brain	neurological	-0.246249	0.296384	0.781727	0.40606	1	23	28435
rs35857733_T	523	Gingival and periodontal diseases	digestive	0.0897805	0.108065	1.09393	0.406085	1	180	28224
rs35857733_T	696.42	Psoriatic arthropathy	dermatologic	0.154743	0.186278	1.16736	0.406138	1	61	27722
rs13107325_C	378.5	Paralytic strabismus	sense organs	0.601109	0.723754	1.82414	0.406232	1	25	28946
rs35306826_T	217.1	Nevus, non-neoplastic	neoplasms	0.15778	0.190005	1.17091	0.406313	1	56	28117
rs141135345_A	512.8	Cough	respiratory	-0.0662538	0.0798035	0.935893	0.40642	1	325	28391
rs7005505_T	695.9	Unspecified erythematous condition	dermatologic	0.196273	0.236489	1.21686	0.406569	1	42	28203
rs537107181_T	244	Hypothyroidism	endocrine/metabolic	-0.199613	0.240594	0.819048	0.406727	1	1506	26651
rs2269686_G	276.14	Hypopotassemia	endocrine/metabolic	-0.127336	0.153498	0.880438	0.406787	1	154	28567
rs80215559_T	614.4	Inflammatory diseases of uterus, except cervix	genitourinary	-0.395003	0.476168	0.673678	0.406796	1	24	28760
rs142121339_T	415	Pulmonary heart disease	circulatory system	0.833741	1.00513	2.30191	0.406828	1	59	29170
rs11945489_C	687	Symptoms affecting skin	dermatologic	-0.119804	0.144448	0.887095	0.406884	1	113	28540
rs537107181_T	411.4	Coronary atherosclerosis	circulatory system	0.251258	0.30298	1.28564	0.406941	1	1538	26017
rs9398171_C	454.11	Varicose veins of lower extremity, symptomtic	circulatory system	-0.160787	0.193903	0.851473	0.406982	1	69	26618
rs80215559_T	726	Peripheral enthesopathies and allied syndromes	musculoskeletal	-0.061394	0.0740422	0.940453	0.407005	1	1296	27283
rs11945489_C	695.8	Other specified erythematous conditions	dermatologic	0.300176	0.362072	1.3501	0.407075	1	22	27873
rs142121339_T	427.12	Paroxysmal ventricular tachycardia	circulatory system	-0.42538	0.513152	0.653521	0.407129	1	69	27110
rs35306826_T	717	Polymyalgia Rheumatica	musculoskeletal	0.088542	0.106825	1.09258	0.407191	1	182	28624
rs13107325_C	278.1	Obesity	endocrine/metabolic	0.064636	0.0779931	1.06677	0.407252	1	1385	28187
rs35306826_T	220	Benign neoplasm of ovary	neoplasms	0.0962688	0.116165	1.10106	0.40726	1	153	26140
rs7005505_T	726.3	Bursitis	musculoskeletal	0.166515	0.200939	1.18118	0.407283	1	58	27132
rs782134971_GAAACTGCC	425	Cardiomyopathy	circulatory system	-0.129471	0.156247	0.87856	0.407314	1	103	29220
rs782134971_GAAACTGCC	425.1	Primary/intrinsic cardiomyopathies	circulatory system	-0.129471	0.156247	0.87856	0.407314	1	103	29220
rs9398171_C	290	Delirium dementia and amnestic and other cognitive disorders	mental disorders	0.125683	0.151708	1.13392	0.407414	1	100	28991
rs9398171_C	287.3	Thrombocytopenia	hematopoietic	0.105038	0.126791	1.11075	0.407426	1	143	29123
rs7550273_G	471	Nasal polyps	respiratory	-0.0667465	0.0805698	0.935432	0.407426	1	322	27688
rs13107325_C	585.2	Renal failure NOS	genitourinary	0.350063	0.422608	1.41916	0.407479	1	58	28095
rs2184370_G	459.9	Circulatory disease NEC	circulatory system	-0.034799	0.0420111	0.9658	0.407484	1	1315	27469
rs142121339_T	727	Other disorders of synovium, tendon, and bursa	musculoskeletal	0.150397	0.181593	1.1623	0.40755	1	912	27228
rs142121339_T	365.1	Open-angle glaucoma	sense organs	0.418028	0.504747	1.51896	0.407562	1	156	28169
rs7550273_G	287.3	Thrombocytopenia	hematopoietic	-0.0994866	0.120128	0.905302	0.407572	1	143	29269
rs537107181_T	426.24	Atrioventricular block, complete	circulatory system	-0.846363	1.02206	0.428972	0.407618	1	41	26107
rs2269686_G	443.9	Peripheral vascular disease, unspecified	circulatory system	0.170412	0.20589	1.18579	0.40785	1	106	28646
rs80215559_T	215	Other benign neoplasm of connective and other soft tissue	neoplasms	0.302011	0.364898	1.35258	0.407863	1	68	28825
rs13107325_C	350.1	Abnormal involuntary movements	neurological	0.285223	0.344614	1.33006	0.407864	1	82	29436
rs7550273_G	288	Diseases of white blood cells	hematopoietic	-0.178965	0.216238	0.836135	0.407881	1	44	28952
rs200537727_C	745	Pain in joint	musculoskeletal	-0.194067	0.234501	0.823603	0.407913	1	510	26093
rs200537727_C	530.11	GERD	digestive	0.117105	0.141515	1.12424	0.407947	1	2009	22719
rs9398171_C	696.4	Psoriasis	dermatologic	0.073928	0.0893446	1.07673	0.407983	1	294	27917
rs9398171_C	344	Other paralytic syndromes	neurological	0.234903	0.283902	1.26479	0.408005	1	28	28586
rs11945489_C	281.1	Megaloblastic anemia	hematopoietic	0.144842	0.175091	1.15586	0.408102	1	86	27252
rs35306826_T	292.3	Memory loss	mental disorders	-0.143837	0.173925	0.866028	0.408233	1	71	28423
rs141135345_A	365.1	Open-angle glaucoma	sense organs	0.0975998	0.11803	1.10252	0.40829	1	153	27891
rs7550273_G	580	Nephritis; nephrosis; renal sclerosis	genitourinary	-0.114467	0.138433	0.891841	0.408308	1	107	28044
rs13107325_C	458	Hypotension	circulatory system	0.0979836	0.11856	1.10294	0.408551	1	608	27732
rs2413486_C	872	Traumatic amputation	injuries & poisonings	-0.232196	0.280963	0.792791	0.408561	1	26	23667
rs3740888_C	694.2	Other dyschromia	dermatologic	0.10858	0.131396	1.11469	0.408601	1	119	28117
rs142121339_T	252.1	Hyperparathyroidism	endocrine/metabolic	0.589641	0.713582	1.80334	0.408627	1	89	29217
rs35857733_T	395.4	Nonrheumatic pulmonary valve disorders	circulatory system	-0.180004	0.217844	0.835267	0.408636	1	42	28310
rs782134971_GAAACTGCC	740.1	Osteoarthritis; localized	musculoskeletal	0.0287245	0.034774	1.02914	0.408784	1	2469	26075
rs537107181_T	496	Chronic airway obstruction	respiratory	0.37433	0.453168	1.45402	0.408788	1	695	27695
rs782134971_GAAACTGCC	380	Disorders of external ear	sense organs	-0.162292	0.19649	0.850193	0.40883	1	63	29366
rs142121339_T	626.8	Infertility, female	genitourinary	0.494339	0.59857	1.63941	0.40888	1	106	26675
rs112519623_G	396	Abnormal heart sounds	circulatory system	-0.318177	0.385291	0.727474	0.408912	1	164	28702
rs80215559_T	941	Adverse reaction to serum or vaccine	injuries & poisonings	0.596252	0.722029	1.8153	0.408918	1	25	29056
rs35857733_T	430	Intracranial hemorrhage	circulatory system	-0.118302	0.143263	0.888428	0.408937	1	99	28438
rs782134971_GAAACTGCC	785	Abdominal pain	symptoms	0.0321736	0.0389633	1.0327	0.408951	1	1924	27564
rs112519623_G	702.2	Seborrheic keratosis	dermatologic	0.241455	0.292433	1.2731	0.408988	1	463	28741
rs782134971_GAAACTGCC	709.2	Sicca syndrome	dermatologic	-0.165718	0.200758	0.847285	0.409111	1	62	28193
rs35857733_T	613.8	Other specified disorders of breast	genitourinary	0.213718	0.258946	1.23827	0.40918	1	32	29026
rs7005505_T	578	Gastrointestinal hemorrhage	digestive	-0.0276767	0.0335492	0.972703	0.409395	1	2096	26981
rs7550273_G	857	Mechanical complication of unspecified genitourinary device, implant, and graft	injuries & poisonings	-0.129428	0.156912	0.878598	0.409459	1	83	29382
rs80215559_T	634.1	Missed abortion/Hydatidiform mole	pregnancy complications	-0.184982	0.224315	0.831119	0.409567	1	122	28961
rs782134971_GAAACTGCC	38.2	Gram positive septicemia	infectious diseases	0.310863	0.376964	1.3646	0.40957	1	22	28682
rs142121339_T	473.4	Voice disturbance	respiratory	-0.377221	0.457649	0.685765	0.409793	1	89	27680
rs537107181_T	401	Hypertension	circulatory system	0.124425	0.150955	1.1325	0.409797	1	6648	21782
rs2413486_C	380.1	Otitis externa	sense organs	-0.198818	0.24124	0.819699	0.409853	1	35	23691
rs80215559_T	743	Osteoporosis, osteopenia and pathological fracture	musculoskeletal	-0.205168	0.248954	0.814511	0.409873	1	98	29483
rs13107325_C	535.2	Atrophic gastritis	digestive	0.425422	0.516229	1.53024	0.409885	1	41	25421
rs7005505_T	714.1	Rheumatoid arthritis	musculoskeletal	-0.0770913	0.093562	0.925805	0.409963	1	247	28666
rs537107181_T	79	Viral infection	infectious diseases	0.826699	1.00347	2.28576	0.410029	1	227	27906
rs35857733_T	722	Intervertebral disc disorders	musculoskeletal	-0.142113	0.17253	0.867523	0.410108	1	68	28552
rs2269686_G	415	Pulmonary heart disease	circulatory system	0.23447	0.284658	1.26424	0.410115	1	58	28892
rs112519623_G	736	Other acquired deformities of limbs	musculoskeletal	-0.417639	0.507059	0.6586	0.410138	1	85	28537
rs11945489_C	726.1	Enthesopathy	musculoskeletal	0.046331	0.0562615	1.04742	0.410227	1	816	26806
rs141135345_A	342	Hemiplegia	neurological	0.114288	0.138815	1.12108	0.410329	1	111	28435
rs35857733_T	715.2	Ankylosing spondylitis	musculoskeletal	0.215033	0.261202	1.2399	0.41037	1	32	28436
rs13107325_C	965.1	Opiates and related narcotics causing adverse effects in therapeutic use	injuries & poisonings	-0.162082	0.196888	0.850371	0.410384	1	179	26613
rs2413486_C	522	Diseases of pulp and periapical tissues	digestive	-0.0924503	0.112304	0.911694	0.410386	1	165	23009
rs80215559_T	522.5	Periapical abscess	digestive	0.201726	0.245109	1.22351	0.410504	1	141	28616
rs200537727_C	798	Malaise and fatigue	symptoms	-0.224424	0.272694	0.798976	0.410515	1	354	26249
rs80215559_T	530.9	Heartburn	digestive	0.137779	0.167425	1.14772	0.410548	1	282	25268
rs3740888_C	550.5	Ventral hernia	digestive	0.0839892	0.102066	1.08762	0.410568	1	199	25888
rs7550273_G	289.3	Personal history of diseases of blood and blood-forming organs	hematopoietic	0.180712	0.219607	1.19807	0.410573	1	45	28952
rs200537727_C	624	Symptoms involving female genital tract	genitourinary	0.827526	1.00566	2.28765	0.410585	1	70	25899
rs7005505_T	420.21	Acute pericarditis	circulatory system	0.254861	0.30973	1.29028	0.410594	1	25	29147
rs142121339_T	703.1	Ingrowing nail	dermatologic	0.828243	1.00668	2.28929	0.410652	1	57	29368
rs141135345_A	189.1	Cancer of kidney and renal pelvis	neoplasms	-0.12978	0.157742	0.878288	0.410656	1	82	28947
rs537107181_T	522	Diseases of pulp and periapical tissues	digestive	-0.479353	0.582686	0.619184	0.4107	1	194	27495
rs2269686_G	458.9	Hypotension NOS	circulatory system	-0.0829406	0.100849	0.920406	0.410834	1	372	27416
rs35857733_T	751	Genitourinary congenital anomalies	congenital anomalies	0.104478	0.127039	1.11013	0.410845	1	131	28981
rs35857733_T	521	Diseases of hard tissues of teeth	digestive	-0.0710254	0.086364	0.931438	0.410852	1	274	28224
rs7005505_T	389.3	Degenerative and vascular disorders of ear	sense organs	0.220394	0.267999	1.24657	0.410867	1	33	28732
rs80215559_T	575.1	Cholangitis	digestive	0.380258	0.462432	1.46266	0.410905	1	46	28021
rs35306826_T	803.1	Fracture of humerus	injuries & poisonings	0.127059	0.154565	1.13548	0.411053	1	85	27780
rs13107325_C	187.1	Malignant neoplasm of unspecified male genital organ	neoplasms	-0.094741	0.115261	0.909608	0.411094	1	563	28482
rs9398171_C	714	Rheumatoid arthritis and other inflammatory polyarthropathies	musculoskeletal	0.0742575	0.0903577	1.07708	0.411181	1	290	28636
rs13107325_C	560.3	Peritoneal or intestinal adhesions	digestive	0.424931	0.517116	1.52948	0.411229	1	42	23962
rs2184370_G	352.2	Facial nerve disorders [CN7]	neurological	-0.129246	0.157318	0.878758	0.411328	1	86	28022
rs13107325_C	112	Candidiasis	infectious diseases	0.245588	0.298986	1.27837	0.411416	1	106	29424
rs782134971_GAAACTGCC	622.1	Polyp of corpus uteri	genitourinary	-0.0476429	0.0580179	0.953474	0.411546	1	821	28204
rs80215559_T	276.41	Acidosis	endocrine/metabolic	-0.251335	0.306076	0.777761	0.411559	1	62	28899
rs2269686_G	274	Gout and other crystal arthropathies	endocrine/metabolic	0.0880431	0.107247	1.09204	0.411684	1	367	28875
rs35306826_T	250.1	Type 1 diabetes	endocrine/metabolic	0.0993919	0.121078	1.1045	0.411707	1	139	27375
rs9398171_C	276.13	Hyperpotassemia	endocrine/metabolic	-0.146271	0.178215	0.863924	0.411787	1	82	28703
rs35306826_T	184	Cancer of other female genital organs	neoplasms	0.04881	0.0594711	1.05002	0.411798	1	602	27090
rs2184370_G	531.2	Gastric ulcer	digestive	-0.064612	0.0787293	0.937431	0.411825	1	356	28662
rs141135345_A	599.2	Retention of urine	genitourinary	-0.0447439	0.0545258	0.956242	0.411873	1	723	27807
rs35306826_T	756	Other congenital musculoskeletal anomalies	congenital anomalies	-0.172153	0.209805	0.84185	0.411909	1	49	28712
rs141135345_A	474.2	Chronic tonsillitis and adenoiditis	respiratory	0.116259	0.141689	1.12329	0.411916	1	107	27402
rs35306826_T	187	Cancer of other male genital organs	neoplasms	0.0505469	0.0616031	1.05185	0.411916	1	565	27739
rs3740888_C	150	Cancer of esophagus	neoplasms	0.200777	0.244697	1.22235	0.411922	1	34	27968
rs2184370_G	344	Other paralytic syndromes	neurological	-0.225236	0.274526	0.798328	0.411957	1	28	28507
rs13107325_C	496	Chronic airway obstruction	respiratory	0.0893861	0.108952	1.0935	0.411979	1	719	28819
rs11945489_C	614.4	Inflammatory diseases of uterus, except cervix	genitourinary	-0.260988	0.318133	0.77029	0.412003	1	23	28254
rs782134971_GAAACTGCC	526	Diseases of the jaws	digestive	0.290861	0.354554	1.33758	0.412012	1	25	28531
rs782134971_GAAACTGCC	526.1	Cysts of the jaws	digestive	0.290861	0.354554	1.33758	0.412012	1	25	28531
rs112519623_G	614.3	Pelvic inflammatory disease (PID)	genitourinary	0.828503	1.00994	2.28989	0.412016	1	64	28760
rs35306826_T	733.6	Costochondritis	musculoskeletal	-0.276534	0.337102	0.758408	0.41203	1	20	27637
rs7550273_G	525	Other diseases of the teeth and supporting structures	digestive	0.0811069	0.0988718	1.08449	0.412031	1	218	28565
rs80215559_T	600	Hyperplasia of prostate	genitourinary	-0.0598474	0.0729571	0.941908	0.41204	1	1526	26979
rs142121339_T	187.2	Malignant neoplasm of testis	neoplasms	0.198368	0.241837	1.21941	0.412071	1	568	28426
rs537107181_T	531.1	Hemorrhage from gastrointestinal ulcer	digestive	-0.83772	1.02132	0.432696	0.412085	1	43	27819
rs9398171_C	327.3	Sleep apnea	neurological	0.0587754	0.0716574	1.06054	0.412086	1	465	28836
rs11945489_C	204.21	Myeloid leukemia, acute	neoplasms	0.310486	0.378545	1.36409	0.412097	1	20	28717
rs782134971_GAAACTGCC	275.5	Disorders of calcium/phosphorus metabolism	endocrine/metabolic	-0.11476	0.139938	0.89158	0.412171	1	129	29249
rs2184370_G	711	Arthropathy associated with infections	musculoskeletal	0.280128	0.341601	1.3233	0.41219	1	21	28792
rs35857733_T	686.4	Pyogenic granuloma	dermatologic	-0.196445	0.239561	0.821647	0.412205	1	35	28938
rs112519623_G	737	Curvature of spine	musculoskeletal	-0.482015	0.588011	0.617538	0.412366	1	59	28537
rs200537727_C	696.41	Psoriasis vulgaris	dermatologic	0.370601	0.452101	1.4486	0.41237	1	224	25284
rs13107325_C	377	Disorders of optic nerve and visual pathways	sense organs	0.422458	0.515368	1.52571	0.412375	1	43	28946
rs7005505_T	574.12	Cholelithiasis with other cholecystitis	digestive	-0.0516359	0.0629935	0.949675	0.412386	1	561	27860
rs2184370_G	595	Hydronephrosis	genitourinary	-0.116666	0.142349	0.889882	0.412454	1	106	28632
rs141135345_A	694.2	Other dyschromia	dermatologic	-0.108103	0.131902	0.897535	0.412462	1	118	28028
rs2184370_G	938	Dermatitis due to solar radiation	dermatologic	-0.164595	0.200834	0.848237	0.412467	1	53	28780
rs7005505_T	377	Disorders of optic nerve and visual pathways	sense organs	-0.182107	0.222204	0.833512	0.412474	1	43	28785
rs35306826_T	798	Malaise and fatigue	symptoms	-0.0609312	0.0743761	0.940888	0.412655	1	383	28423
rs35306826_T	261	Vitamin deficiency	endocrine/metabolic	-0.0722604	0.0882289	0.930289	0.41278	1	272	28416
rs7550273_G	574.2	Calculus of bile duct	digestive	0.221127	0.270003	1.24748	0.412798	1	30	27975
rs200537727_C	427.1	Paroxysmal tachycardia, unspecified	circulatory system	0.338119	0.412863	1.40231	0.412809	1	275	24413
rs2269686_G	480.11	Pneumococcal pneumonia	respiratory	0.075663	0.0923902	1.0786	0.412814	1	497	28432
rs3740888_C	81	Infection/inflammation of internal prosthetic device; implant; and graft	infectious diseases	-0.113692	0.138857	0.892533	0.412917	1	112	28997
rs142121339_T	386.2	Peripheral or central vertigo	sense organs	-0.37065	0.452736	0.690285	0.412963	1	90	28794
rs7005505_T	724.1	Disorders of sacrum	musculoskeletal	0.210804	0.257498	1.23467	0.412979	1	36	28789
rs7550273_G	334	Degenerative disease of the spinal cord	neurological	0.122275	0.149362	1.13006	0.412987	1	96	28728
rs112519623_G	575.7	Other disorders of gallbladder	digestive	0.477125	0.58292	1.61144	0.413067	1	146	28021
rs35857733_T	214.1	Lipoma of skin and subcutaneous tissue	neoplasms	-0.0537067	0.0656203	0.94771	0.413103	1	481	28430
rs141135345_A	557	Intestinal malabsorption (non-celiac)	digestive	0.197983	0.241945	1.21894	0.413187	1	37	23664
rs782134971_GAAACTGCC	218.2	Other benign neoplasm of uterus	neoplasms	0.278299	0.340232	1.32088	0.413376	1	27	27430
rs537107181_T	401.1	Essential hypertension	circulatory system	0.123472	0.150954	1.13142	0.413391	1	6641	21782
rs141135345_A	442.11	Abdominal aortic aneurysm	circulatory system	0.175018	0.214138	1.19127	0.413749	1	47	28626
rs3740888_C	707.2	Chronic ulcer of leg or foot	dermatologic	-0.20675	0.253062	0.813223	0.413932	1	34	29232
rs141135345_A	537	Other disorders of stomach and duodenum	digestive	-0.0657817	0.0805263	0.936335	0.413987	1	320	25119
rs112519623_G	333.1	Essential tremor	neurological	-0.591999	0.724723	0.55322	0.414007	1	39	28778
rs35306826_T	157	Pancreatic cancer	neoplasms	-0.175827	0.215272	0.838763	0.414062	1	47	27471
rs80215559_T	722	Intervertebral disc disorders	musculoskeletal	0.299313	0.36654	1.34893	0.414162	1	68	28949
rs80215559_T	930	Allergic reaction to food	injuries & poisonings	0.59372	0.727083	1.81071	0.414169	1	23	29056
rs80215559_T	750.2	Lower gastrointestinal congenital anomalies	congenital anomalies	0.420479	0.514962	1.52269	0.414201	1	39	29383
rs782134971_GAAACTGCC	428.2	Heart failure NOS	circulatory system	0.087693	0.1074	1.09165	0.414209	1	247	29097
rs13107325_C	619.3	Noninflammatory disorders of cervix	genitourinary	-0.123341	0.15107	0.883962	0.414242	1	310	28640
rs2184370_G	184	Cancer of other female genital organs	neoplasms	-0.0493947	0.060511	0.951805	0.414332	1	614	27555
rs9398171_C	290.13	Senile dementia	mental disorders	-0.259965	0.31852	0.771079	0.414406	1	27	28991
rs200537727_C	433.31	Transient cerebral ischemia	circulatory system	0.475973	0.583191	1.60958	0.414413	1	159	25927
rs112519623_G	585.2	Renal failure NOS	genitourinary	-0.472737	0.579297	0.623294	0.414469	1	58	28095
rs2184370_G	394.7	Disease of tricuspid valve	circulatory system	-0.157601	0.19318	0.85419	0.4146	1	57	28427
rs35857733_T	386.2	Peripheral or central vertigo	sense organs	0.125442	0.153771	1.13365	0.414632	1	89	28455
rs3740888_C	377	Disorders of optic nerve and visual pathways	sense organs	-0.1866	0.228757	0.829776	0.414665	1	43	28694
rs35857733_T	625.1	Dyspareunia	genitourinary	-0.110876	0.135927	0.89505	0.414668	1	111	28410
rs2413486_C	578.1	Hematemesis	digestive	0.13488	0.165369	1.1444	0.414713	1	80	21868
rs3740888_C	743.2	Pathologic fracture	musculoskeletal	-0.154502	0.189434	0.856842	0.414732	1	61	29228
rs142121339_T	184	Cancer of other female genital organs	neoplasms	0.186854	0.229132	1.20545	0.414794	1	616	27768
rs200537727_C	427.2	Atrial fibrillation and flutter	circulatory system	0.179662	0.220405	1.19681	0.414989	1	874	24413
rs112519623_G	519.8	Other diseases of respiratory system, NEC	respiratory	-0.163996	0.2012	0.848745	0.415021	1	680	28863
rs35306826_T	375.2	Epiphora	sense organs	-0.136744	0.16777	0.872193	0.415033	1	76	28182
rs3740888_C	195	Cancer, suspected or other	neoplasms	0.0481328	0.0590607	1.04931	0.415088	1	618	27821
rs200537727_C	740	Osteoarthrosis	musculoskeletal	-0.0878898	0.107858	0.915862	0.415149	1	3083	23520
rs3740888_C	357	Inflammatory and toxic neuropathy	neurological	0.0964656	0.118422	1.10127	0.415307	1	147	29129
rs9398171_C	859	Complication due to other implant and internal device	injuries & poisonings	-0.295648	0.363045	0.744049	0.415441	1	21	29237
rs141135345_A	781	Symptoms involving nervous and musculoskeletal systems	symptoms	-0.0869901	0.106826	0.916686	0.415463	1	182	29046
rs2269686_G	567	Peritonitis and retroperitoneal infections	digestive	0.27304	0.335308	1.31395	0.415475	1	42	26929
rs3740888_C	531.2	Gastric ulcer	digestive	-0.0632013	0.0776284	0.938754	0.415558	1	358	28685
rs2269686_G	317.11	Alcoholic liver damage	mental disorders	0.38477	0.472872	1.46928	0.415825	1	23	28527
rs2184370_G	204.21	Myeloid leukemia, acute	neoplasms	0.282752	0.347496	1.32678	0.415827	1	21	28942
rs112519623_G	714	Rheumatoid arthritis and other inflammatory polyarthropathies	musculoskeletal	-0.239672	0.294608	0.786886	0.415914	1	292	28830
rs9398171_C	270.33	Amyloidosis	endocrine/metabolic	0.27056	0.332589	1.3107	0.415934	1	20	29290
rs2413486_C	619.1	Noninflammatory disorders of ovary, fallopian tube, and broad ligament	genitourinary	0.156578	0.192483	1.1695	0.415952	1	59	23037
rs112519623_G	8.6	Viral Enteritis	infectious diseases	-0.477037	0.586509	0.62062	0.416017	1	58	29276
rs2413486_C	288.1	Decreased white blood cell count	hematopoietic	-0.0909208	0.111806	0.91309	0.416101	1	167	23328
rs2413486_C	288.11	Neutropenia	hematopoietic	-0.0909208	0.111806	0.91309	0.416101	1	167	23328
rs7005505_T	994	Sepsis and SIRS	injuries & poisonings	0.0709525	0.0872848	1.07353	0.416284	1	298	29117
rs7005505_T	994.2	Sepsis	injuries & poisonings	0.0709525	0.0872848	1.07353	0.416284	1	298	29117
rs7550273_G	374	Other disorders of eyelids	sense organs	0.0603003	0.074182	1.06216	0.416293	1	390	28751
rs9398171_C	386.9	Dizziness and giddiness (Light-headedness and vertigo)	sense organs	-0.0561085	0.069028	0.945437	0.416312	1	525	28655
rs7550273_G	153.3	Malignant neoplasm of rectum, rectosigmoid junction, and anus	neoplasms	-0.115052	0.141558	0.89132	0.416358	1	102	26532
rs80215559_T	300.1	Anxiety disorder	mental disorders	0.0748461	0.0920958	1.07772	0.416391	1	923	27585
rs35306826_T	578	Gastrointestinal hemorrhage	digestive	0.026686	0.0328524	1.02705	0.41662	1	2054	26418
rs35857733_T	577.3	Cyst and pseudocyst of pancreas	digestive	0.197671	0.243427	1.21856	0.416773	1	36	28963
rs7550273_G	368.2	Diplopia and disorders of binocular vision	sense organs	0.129025	0.158921	1.13772	0.416859	1	86	29130
rs3740888_C	250	Diabetes mellitus	endocrine/metabolic	0.0328447	0.0404681	1.03339	0.417009	1	1349	27877
rs11945489_C	686	Other local infections of skin and subcutaneous tissue	dermatologic	-0.107964	0.13306	0.89766	0.417139	1	134	28836
rs35306826_T	276.12	Hyposmolality and/or hyponatremia	endocrine/metabolic	-0.0763373	0.0940899	0.926504	0.41718	1	241	28136
rs2184370_G	536.8	Dyspepsia and other specified disorders of function of stomach	digestive	0.0373072	0.0459896	1.03801	0.417245	1	1107	25180
rs13107325_C	802	Fracture of pelvis	injuries & poisonings	-0.272701	0.336199	0.761321	0.417291	1	57	28532
rs537107181_T	198.1	Secondary malignancy of lymph nodes	neoplasms	-0.336023	0.414338	0.714607	0.417373	1	407	26963
rs9398171_C	728	Disorders of muscle, ligament, and fascia	musculoskeletal	0.237094	0.292371	1.26756	0.417403	1	26	27100
rs35857733_T	389	Hearing loss	sense organs	0.0454437	0.056041	1.04649	0.417423	1	677	28497
rs7550273_G	529	Diseases and other conditions of the tongue	digestive	-0.0965181	0.119033	0.907993	0.41745	1	145	29118
rs3740888_C	420.2	Pericarditis	circulatory system	-0.106169	0.130965	0.899273	0.417558	1	126	29056
rs3740888_C	306	Other mental disorder	mental disorders	-0.164939	0.203468	0.847945	0.417573	1	53	27355
rs2413486_C	272.1	Hyperlipidemia	endocrine/metabolic	-0.0243109	0.0299937	0.975982	0.417633	1	2771	21008
rs2413486_C	290.13	Senile dementia	mental disorders	-0.242666	0.299435	0.784533	0.417702	1	23	23484
rs80215559_T	646	Other complications of pregnancy NEC	pregnancy complications	0.286514	0.353545	1.33178	0.417708	1	71	29510
rs3740888_C	696.41	Psoriasis vulgaris	dermatologic	0.0752264	0.0928345	1.07813	0.417752	1	242	27862
rs2413486_C	737.3	Kyphoscoliosis and scoliosis	musculoskeletal	-0.191359	0.236172	0.825836	0.417793	1	37	22971
rs2184370_G	741.4	Joint effusions	musculoskeletal	-0.12507	0.154372	0.882435	0.417833	1	90	28906
rs35306826_T	371.1	Uveitis, noninfectious or NOS	sense organs	-0.211207	0.260723	0.809606	0.417892	1	32	28048
rs35306826_T	930	Allergic reaction to food	injuries & poisonings	-0.249996	0.308704	0.778804	0.418042	1	23	28293
rs141135345_A	411.1	Unstable angina (intermediate coronary syndrome)	circulatory system	-0.0670249	0.0827719	0.935172	0.418082	1	304	26756
rs782134971_GAAACTGCC	741	Symptoms and disorders of the joints	musculoskeletal	-0.081891	0.101151	0.921372	0.418173	1	255	29092
rs35857733_T	727	Other disorders of synovium, tendon, and bursa	musculoskeletal	-0.0390349	0.0482404	0.961717	0.418414	1	907	26908
rs35306826_T	669	Complications of labor and delivery NEC	pregnancy complications	-0.160194	0.197975	0.851978	0.418421	1	55	28751
rs35857733_T	41	Bacterial infection NOS	infectious diseases	0.0501195	0.0619449	1.0514	0.418459	1	548	28378
rs7550273_G	426	Cardiac conduction disorders	circulatory system	0.0527235	0.0651803	1.05414	0.418581	1	513	27115
rs7005505_T	430.2	Intracerebral hemorrhage	circulatory system	0.187116	0.231363	1.20577	0.418656	1	44	28670
rs112519623_G	626.13	Irregular menstrual cycle	genitourinary	-0.295055	0.364889	0.744491	0.418737	1	178	26726
rs782134971_GAAACTGCC	613.1	Inflammatory disease of breast	genitourinary	0.173287	0.214303	1.18921	0.418742	1	65	29333
rs35306826_T	8.5	Bacterial enteritis	infectious diseases	-0.0812894	0.100555	0.921927	0.418854	1	209	28511
rs80215559_T	244.1	Secondary hypothyroidism	endocrine/metabolic	-0.205962	0.254787	0.813864	0.418877	1	95	27741
rs35306826_T	193	Thyroid cancer	neoplasms	-0.185259	0.229183	0.830889	0.418892	1	41	28640
rs112519623_G	174.11	Malignant neoplasm of female breast	neoplasms	-0.172595	0.213601	0.841478	0.419076	1	648	27734
rs9398171_C	550.5	Ventral hernia	digestive	-0.0908395	0.112454	0.913164	0.419211	1	200	25936
rs3740888_C	446	Polyarteritis nodosa and allied conditions	circulatory system	0.123543	0.152953	1.1315	0.41925	1	88	28723
rs782134971_GAAACTGCC	550.6	Incisional hernia	digestive	0.261715	0.324021	1.29916	0.419258	1	30	26019
rs141135345_A	614.51	Cervicitis and endocervicitis	genitourinary	-0.114809	0.142169	0.891537	0.41935	1	103	28419
rs2184370_G	613.7	Other signs and symptoms in breast	genitourinary	0.197668	0.244788	1.21856	0.419374	1	40	29146
rs2413486_C	428.1	Congestive heart failure (CHF) NOS	circulatory system	0.117712	0.145782	1.12492	0.419408	1	102	23478
rs35857733_T	174.11	Malignant neoplasm of female breast	neoplasms	0.0469341	0.0581456	1.04805	0.419561	1	641	27354
rs200537727_C	585	Renal failure	genitourinary	0.170308	0.211004	1.18567	0.419592	1	939	25248
rs3740888_C	740.2	Osteoarthrosis, generalized	musculoskeletal	-0.0493522	0.0611465	0.951846	0.419601	1	584	25938
rs537107181_T	690.1	Seborrheic dermatitis	dermatologic	-0.335572	0.415794	0.714929	0.419629	1	445	27267
rs141135345_A	870.3	Other open wound of head and face	injuries & poisonings	0.24988	0.309664	1.28387	0.419702	1	23	29064
rs7550273_G	618.6	Vaginal enterocele, congenital or acquired	genitourinary	-0.153927	0.190768	0.857334	0.419735	1	57	28535
rs35306826_T	433.31	Transient cerebral ischemia	circulatory system	-0.0892567	0.110621	0.914611	0.419741	1	174	28075
rs7550273_G	189.11	Malignant neoplasm of kidney, except pelvis	neoplasms	-0.128502	0.159272	0.879412	0.419776	1	81	29244
rs2184370_G	715	Other inflammatory spondylopathies	musculoskeletal	-0.0930081	0.115296	0.911186	0.419843	1	165	28556
rs142121339_T	521.1	Dental caries	digestive	0.289135	0.358454	1.33527	0.419888	1	265	28562
rs200537727_C	275.1	Disorders of iron metabolism	hematopoietic	0.812233	1.00708	2.25293	0.419942	1	69	26389
rs80215559_T	613.8	Other specified disorders of breast	genitourinary	0.478318	0.593115	1.61336	0.419983	1	32	29426
rs3740888_C	523.3	Periodontitis (acute or chronic)	digestive	-0.101827	0.126277	0.903186	0.420025	1	136	28371
rs7005505_T	704	Diseases of hair and hair follicles	dermatologic	-0.155097	0.192353	0.856332	0.420061	1	57	29261
rs200537727_C	686	Other local infections of skin and subcutaneous tissue	dermatologic	0.574114	0.712053	1.77556	0.420081	1	117	26394
rs112519623_G	830	Dislocation	injuries & poisonings	-0.583611	0.723897	0.55788	0.420124	1	35	28142
rs35857733_T	732	Osteochondropathies	musculoskeletal	-0.187695	0.232822	0.828868	0.420142	1	37	27993
rs2184370_G	702	Degenerative skin conditions and other dermatoses	dermatologic	-0.0421361	0.0522684	0.958739	0.420157	1	832	27991
rs13107325_C	394	Rheumatic disease of the heart valves	circulatory system	0.128983	0.160105	1.13767	0.420467	1	344	28702
rs3740888_C	379.3	Aphakia and other disorders of lens	sense organs	0.22794	0.282973	1.25601	0.420521	1	26	28694
rs9398171_C	738.4	Acquired spondylolisthesis	musculoskeletal	-0.118795	0.147487	0.88799	0.420556	1	117	28349
rs9398171_C	367.2	Astigmatism	sense organs	-0.0667505	0.0828987	0.935429	0.420701	1	370	28704
rs782134971_GAAACTGCC	803	Fracture of upper limb	injuries & poisonings	-0.0554992	0.0689316	0.946013	0.420742	1	564	28440
rs7005505_T	386.3	Labyrinthitis	sense organs	0.138361	0.171874	1.14839	0.420811	1	78	28691
rs142121339_T	550	Abdominal hernia	digestive	-0.0722731	0.0897869	0.930277	0.420855	1	3470	26054
rs782134971_GAAACTGCC	368	Visual disturbances	sense organs	-0.0675603	0.0839675	0.934671	0.42105	1	373	29089
rs13107325_C	286.12	Congenital deficiency of other clotting factors (including factor VII)	hematopoietic	0.587295	0.729997	1.79911	0.421099	1	23	29319
rs3740888_C	272.9	Unspecified disorder of lipoid metabolism	endocrine/metabolic	0.17689	0.219955	1.1935	0.421277	1	42	25845
rs3740888_C	530.2	Esophageal bleeding (varices/hemorrhage)	digestive	0.0919437	0.114339	1.0963	0.421322	1	160	25050
rs7550273_G	455	Hemorrhoids	circulatory system	-0.0294376	0.0366239	0.970991	0.421524	1	1639	26753
rs2413486_C	396	Abnormal heart sounds	circulatory system	-0.101095	0.125788	0.903847	0.421575	1	132	23100
rs2413486_C	350	Abnormal movement	neurological	0.115814	0.144137	1.12279	0.421688	1	104	23683
rs141135345_A	384.4	Perforation of tympanic membrane	sense organs	0.145747	0.181397	1.1569	0.421703	1	65	28977
rs2184370_G	586	Other disorders of the kidney and ureters	genitourinary	0.0629443	0.078347	1.06497	0.421741	1	372	27829
rs782134971_GAAACTGCC	573.7	Abnormal results of function study of liver	digestive	-0.067926	0.0845485	0.93433	0.421745	1	367	28586
rs13107325_C	592	Cystitis and urethritis	genitourinary	-0.127765	0.159054	0.88006	0.42181	1	277	27195
rs782134971_GAAACTGCC	965	Poisoning by analgesics, antipyretics, and antirheumatics	injuries & poisonings	-0.0631868	0.0786641	0.938768	0.421832	1	426	26526
rs2413486_C	600	Hyperplasia of prostate	genitourinary	-0.0365371	0.0454924	0.964122	0.421889	1	1214	21712
rs35857733_T	749	Congenital anomalies of face and neck	congenital anomalies	0.232197	0.289189	1.26137	0.422017	1	26	29146
rs3740888_C	695	Erythematous conditions	dermatologic	0.069203	0.086211	1.07165	0.422139	1	281	28117
rs141135345_A	296.22	Major depressive disorder	mental disorders	-0.0336873	0.0419691	0.966874	0.422165	1	1227	27252
rs11945489_C	211	Benign neoplasm of other parts of digestive system	neoplasms	-0.0450542	0.0561422	0.955946	0.422263	1	793	27909
rs35857733_T	742.1	Loose body in joint	musculoskeletal	0.193179	0.240721	1.2131	0.422264	1	37	28783
rs2413486_C	726	Peripheral enthesopathies and allied syndromes	musculoskeletal	0.0372762	0.0464551	1.03798	0.422313	1	1028	21942
rs2413486_C	728.71	Contracture of palmar fascia [Dupuytren's disease]	musculoskeletal	-0.0654231	0.0815344	0.936671	0.422322	1	319	21942
rs11945489_C	508	Pulmonary collapse; interstitial and compensatory emphysema	respiratory	-0.079539	0.099133	0.923542	0.422353	1	245	28145
rs35306826_T	427.6	Premature beats	circulatory system	-0.117251	0.146148	0.889362	0.422393	1	100	26454
rs200537727_C	800.1	Fracture of neck of femur	injuries & poisonings	0.807326	1.00633	2.2419	0.422411	1	72	25660
rs200537727_C	172.2	Other non-epithelial cancer of skin	neoplasms	0.194618	0.242602	1.21485	0.422431	1	723	25562
rs782134971_GAAACTGCC	516	Abnormal sputum	respiratory	0.112854	0.14068	1.11947	0.422435	1	146	29342
rs3740888_C	512.8	Cough	respiratory	-0.0652214	0.0813183	0.93686	0.422524	1	326	28476
rs2269686_G	609	Male infertility and abnormal spermatozoa	genitourinary	-0.313374	0.390736	0.730976	0.422547	1	21	27136
rs7005505_T	585.1	Acute renal failure	genitourinary	0.0559416	0.0697545	1.05754	0.422566	1	471	27935
rs2269686_G	276.12	Hyposmolality and/or hyponatremia	endocrine/metabolic	-0.0994935	0.12406	0.905296	0.422566	1	243	28567
rs7550273_G	698	Pruritus and related conditions	dermatologic	-0.124381	0.155122	0.883043	0.422653	1	85	29445
rs7005505_T	251.1	Hypoglycemia	endocrine/metabolic	0.16263	0.202832	1.1766	0.422672	1	57	27717
rs200537727_C	174.11	Malignant neoplasm of female breast	neoplasms	-0.177691	0.221619	0.837201	0.422675	1	583	24937
rs782134971_GAAACTGCC	740.2	Osteoarthrosis, generalized	musculoskeletal	0.0553664	0.0690661	1.05693	0.422759	1	592	26075
rs35306826_T	426.9	Cardiac pacemaker/device in situ	circulatory system	-0.115151	0.143658	0.891232	0.422806	1	104	26454
rs3740888_C	411.3	Angina pectoris	circulatory system	-0.0343762	0.0429009	0.966208	0.422962	1	1228	26847
rs9398171_C	151	Cancer of stomach	neoplasms	0.266202	0.332225	1.305	0.422975	1	20	28023
rs7550273_G	803.3	Fracture of clavicle or scapula	injuries & poisonings	0.123375	0.153995	1.13131	0.423037	1	91	28484
rs141135345_A	560.1	Paralytic ileus	digestive	0.191371	0.238921	1.21091	0.423143	1	38	23664
rs142121339_T	415.2	Chronic pulmonary heart disease	circulatory system	0.80483	1.00539	2.23632	0.423411	1	57	29170
rs80215559_T	250.1	Type 1 diabetes	endocrine/metabolic	-0.169493	0.211788	0.844093	0.423539	1	140	28120
rs11945489_C	736.4	Genu valgum or varum (acquired)	musculoskeletal	-0.189147	0.236358	0.827665	0.423562	1	41	28046
rs141135345_A	947	Urticaria	dermatologic	-0.173903	0.217331	0.840378	0.423609	1	43	28711
rs537107181_T	702.2	Seborrheic keratosis	dermatologic	-0.332623	0.41573	0.71704	0.423656	1	437	27625
rs11945489_C	520.2	Disturbances in tooth eruption	digestive	0.0883223	0.110408	1.09234	0.423733	1	213	28125
rs112519623_G	427.12	Paroxysmal ventricular tachycardia	circulatory system	0.798666	0.998452	2.22258	0.423766	1	69	27164
rs7005505_T	703	Diseases of nail, NOS	dermatologic	-0.17889	0.223648	0.836198	0.423783	1	42	29261
rs80215559_T	740.9	Osteoarthrosis NOS	musculoskeletal	-0.0593878	0.0742486	0.942341	0.423797	1	1325	26156
rs11945489_C	41	Bacterial infection NOS	infectious diseases	-0.0536737	0.0671239	0.947741	0.42393	1	546	28278
rs537107181_T	276.5	Hypovolemia	endocrine/metabolic	0.802052	1.00328	2.23011	0.424042	1	225	27773
rs3740888_C	251.1	Hypoglycemia	endocrine/metabolic	0.153756	0.192342	1.16621	0.424065	1	56	27636
rs200537727_C	220	Benign neoplasm of ovary	neoplasms	0.463692	0.580115	1.58993	0.424111	1	143	24130
rs112519623_G	474.2	Chronic tonsillitis and adenoiditis	respiratory	-0.366418	0.458493	0.693213	0.424186	1	109	27735
rs35306826_T	289.4	Lymphadenitis	hematopoietic	0.0788393	0.0986544	1.08203	0.424206	1	211	28237
rs2269686_G	740.9	Osteoarthrosis NOS	musculoskeletal	-0.0448724	0.0561597	0.95612	0.424282	1	1306	25871
rs537107181_T	690	Erythematosquamous dermatosis	dermatologic	-0.332208	0.415785	0.717338	0.424296	1	446	27267
rs2184370_G	733.2	Cyst of bone	musculoskeletal	0.273978	0.342971	1.31519	0.424385	1	21	28115
rs200537727_C	433	Cerebrovascular disease	circulatory system	0.211069	0.264236	1.235	0.424412	1	608	25927
rs2269686_G	857	Mechanical complication of unspecified genitourinary device, implant, and graft	injuries & poisonings	0.190811	0.238887	1.21023	0.424434	1	80	29098
rs9398171_C	352	Disorders of other cranial nerves	neurological	-0.105332	0.131872	0.900026	0.42444	1	145	28108
rs2413486_C	626.12	Excessive or frequent menstruation	genitourinary	0.0450855	0.0564559	1.04612	0.424525	1	740	21508
rs782134971_GAAACTGCC	601.12	Chronic prostatitis	genitourinary	-0.121177	0.15174	0.885877	0.424533	1	114	26893
rs11945489_C	272.1	Hyperlipidemia	endocrine/metabolic	0.0234631	0.0293872	1.02374	0.424631	1	3438	25616
rs7005505_T	331	Other cerebral degenerations	neurological	0.17588	0.220377	1.1923	0.424819	1	48	28616
rs782134971_GAAACTGCC	274.1	Gout	endocrine/metabolic	-0.0705993	0.088463	0.931835	0.424832	1	340	29116
rs9398171_C	681.1	Cellulitis and abscess of fingers/toes	dermatologic	0.166964	0.209262	1.18171	0.424946	1	52	29146
rs537107181_T	180	Cervical cancer and dysplasia	neoplasms	0.362195	0.453957	1.43648	0.42495	1	703	25961
rs35857733_T	301	Personality disorders	mental disorders	0.229778	0.288074	1.25832	0.425082	1	26	27210
rs35857733_T	619.1	Noninflammatory disorders of ovary, fallopian tube, and broad ligament	genitourinary	0.137627	0.172545	1.14755	0.425086	1	71	28244
rs141135345_A	690	Erythematosquamous dermatosis	dermatologic	-0.0534816	0.0670896	0.947923	0.425354	1	466	28028
rs537107181_T	149	Cancer of larynx, pharynx, nasal cavities	neoplasms	-0.813006	1.02018	0.443523	0.425494	1	42	28243
rs537107181_T	184	Cancer of other female genital organs	neoplasms	0.404794	0.507956	1.49899	0.425505	1	593	26743
rs2184370_G	536	Disorders of function of stomach	digestive	0.0366227	0.0459669	1.0373	0.425615	1	1108	25180
rs11945489_C	721.1	Spondylosis without myelopathy	musculoskeletal	0.0967391	0.121423	1.10157	0.425617	1	176	28448
rs3740888_C	395.1	Nonrheumatic mitral valve disorders	circulatory system	-0.0756374	0.094945	0.927152	0.425658	1	239	28456
rs2184370_G	585.1	Acute renal failure	genitourinary	-0.0550111	0.0690558	0.946475	0.425672	1	469	27829
rs782134971_GAAACTGCC	528.7	Sialolithiasis	digestive	0.249694	0.313463	1.28363	0.425703	1	32	29076
rs11945489_C	70.4	Chronic hepatitis	infectious diseases	0.235393	0.295517	1.26541	0.425714	1	32	28532
rs112519623_G	225	Benign neoplasm of brain and other parts of nervous system	neoplasms	0.801185	1.0059	2.22818	0.425749	1	66	29450
rs9398171_C	519	Other diseases of respiratory system, not elsewhere classified	respiratory	0.0464185	0.0582968	1.04751	0.42589	1	711	28673
rs80215559_T	428.2	Heart failure NOS	circulatory system	-0.126638	0.15905	0.881053	0.425908	1	248	29189
rs537107181_T	625	Pain and other symptoms associated with female genital organs	genitourinary	0.799971	1.00485	2.22548	0.425969	1	220	27677
rs141135345_A	743	Osteoporosis, osteopenia and pathological fracture	musculoskeletal	-0.116158	0.145921	0.890335	0.426013	1	96	29132
rs13107325_C	332	Parkinson's disease	neurological	-0.255477	0.320953	0.774547	0.426036	1	65	28778
rs9398171_C	575	Other biliary tract disease	digestive	0.0652322	0.0819606	1.06741	0.426092	1	354	27833
rs7005505_T	479	Other upper respiratory disease	respiratory	-0.127076	0.159668	0.880667	0.426103	1	84	27581
rs80215559_T	256	Ovarian dysfunction	endocrine/metabolic	0.586674	0.737154	1.798	0.426111	1	22	29274
rs80215559_T	256.4	Polycystic ovaries	endocrine/metabolic	0.586674	0.737154	1.798	0.426111	1	22	29274
rs11945489_C	575.2	Obstruction of bile duct	digestive	0.158046	0.198656	1.17122	0.426278	1	67	27545
rs200537727_C	535.2	Atrophic gastritis	digestive	-0.5742	0.721928	0.563155	0.426398	1	40	22835
rs2269686_G	781	Symptoms involving nervous and musculoskeletal systems	symptoms	0.123735	0.155572	1.13172	0.426408	1	182	29060
rs35306826_T	835	Internal derangement of knee	injuries & poisonings	0.0315989	0.0397406	1.0321	0.426539	1	1366	27407
rs11945489_C	585.3	Chronic renal failure [CKD]	genitourinary	-0.0534058	0.0671673	0.947995	0.426546	1	551	27614
rs142121339_T	579	Other symptoms involving abdomen and pelvis	digestive	0.463403	0.582871	1.58947	0.426593	1	116	27081
rs9398171_C	626.8	Infertility, female	genitourinary	-0.12877	0.162	0.879176	0.426686	1	106	26543
rs35306826_T	426.32	Left bundle branch block	circulatory system	-0.0870429	0.109517	0.916638	0.426736	1	179	26454
rs200537727_C	537	Other disorders of stomach and duodenum	digestive	0.304195	0.382793	1.35553	0.426804	1	301	22835
rs142121339_T	304	Adjustment reaction	mental disorders	-0.577031	0.726204	0.561563	0.426854	1	28	27531
rs142121339_T	473	Diseases of the larynx and vocal cords	respiratory	-0.244912	0.308292	0.782773	0.426953	1	222	27680
rs11945489_C	634.3	Ectopic pregnancy	pregnancy complications	0.233693	0.294211	1.26326	0.427019	1	33	28465
rs200537727_C	531.3	Duodenal ulcer	digestive	0.3595	0.452624	1.43261	0.427046	1	239	26032
rs2184370_G	522	Diseases of pulp and periapical tissues	digestive	0.0846747	0.106614	1.08836	0.427069	1	203	28341
rs9398171_C	564.1	Irritable Bowel Syndrome	digestive	-0.0453196	0.0570639	0.955692	0.427085	1	784	23795
rs2413486_C	394	Rheumatic disease of the heart valves	circulatory system	0.0690969	0.0870421	1.07154	0.427293	1	285	23100
rs112519623_G	510	Other diseases of lung	respiratory	-0.357553	0.4505	0.699386	0.427382	1	109	29470
rs112519623_G	568	Other disorders of peritoneum	digestive	0.254732	0.320999	1.29012	0.427452	1	383	27236
rs2184370_G	599.3	Dysuria	genitourinary	0.117563	0.148148	1.12475	0.427454	1	106	27873
rs11945489_C	292.1	Aphasia/speech disturbance	mental disorders	0.15597	0.19656	1.16879	0.427486	1	69	28683
rs2184370_G	365.1	Open-angle glaucoma	sense organs	0.0966849	0.121856	1.10151	0.427523	1	155	27957
rs142121339_T	550.4	Umbilical hernia	digestive	0.244281	0.307938	1.2767	0.427616	1	351	26054
rs35306826_T	695.9	Unspecified erythematous condition	dermatologic	0.17405	0.21945	1.19011	0.42771	1	42	27612
rs2413486_C	766	Neuralgia, neuritis, and radiculitis NOS	symptoms	-0.212737	0.268351	0.808369	0.42792	1	29	23592
rs7550273_G	300.1	Anxiety disorder	mental disorders	-0.0382644	0.04827	0.962458	0.427944	1	920	27538
rs2413486_C	225	Benign neoplasm of brain and other parts of nervous system	neoplasms	-0.15755	0.198763	0.854234	0.427981	1	52	23694
rs7005505_T	575.6	Cholesterolosis of gallbladder	digestive	-0.150983	0.190499	0.859862	0.428029	1	59	27860
rs2184370_G	459	Other disorders of circulatory system	circulatory system	-0.0332165	0.0419131	0.967329	0.428064	1	1322	27469
rs7005505_T	750.21	Congenital anomalies of intestine	congenital anomalies	-0.226157	0.285382	0.797593	0.428086	1	26	29217
rs11945489_C	220	Benign neoplasm of ovary	neoplasms	-0.099603	0.125704	0.905197	0.428151	1	155	26390
rs200537727_C	556.1	Ulceration of intestine	digestive	0.797713	1.007	2.22046	0.428264	1	71	21572
rs2269686_G	350.1	Abnormal involuntary movements	neurological	-0.16421	0.207327	0.848564	0.42834	1	82	29097
rs9398171_C	276.12	Hyposmolality and/or hyponatremia	endocrine/metabolic	-0.0802059	0.101271	0.922926	0.428366	1	244	28703
rs2269686_G	386	Vertiginous syndromes and other disorders of vestibular system	sense organs	-0.0978041	0.123613	0.906827	0.428822	1	244	28520
rs2413486_C	379.2	Disorders of vitreous body	sense organs	0.140001	0.176951	1.15028	0.428834	1	69	23297
rs112519623_G	578	Gastrointestinal hemorrhage	digestive	0.10482	0.132498	1.11051	0.428881	1	2106	27136
rs2413486_C	250.4	Abnormal glucose	endocrine/metabolic	0.119549	0.151117	1.12699	0.428886	1	95	22605
rs782134971_GAAACTGCC	715.2	Ankylosing spondylitis	musculoskeletal	-0.215759	0.27274	0.80593	0.428899	1	33	28737
rs200537727_C	565.1	Anal and rectal polyp	digestive	-0.148996	0.188393	0.861572	0.429014	1	839	24497
rs11945489_C	961.1	Poisoning/allergy of sulfonamides	injuries & poisonings	-0.136717	0.172889	0.872217	0.429072	1	79	26147
rs112519623_G	250.4	Abnormal glucose	endocrine/metabolic	-0.360428	0.455787	0.697378	0.429072	1	110	28120
rs35857733_T	241	Nontoxic nodular goiter	endocrine/metabolic	-0.0849333	0.107415	0.918574	0.429118	1	177	27353
rs3740888_C	344	Other paralytic syndromes	neurological	0.208979	0.264375	1.23242	0.429255	1	29	28526
rs7550273_G	614.32	Chronic inflammatory pelvic disease	genitourinary	-0.189462	0.239697	0.827404	0.429281	1	35	28710
rs112519623_G	427.22	Atrial flutter	circulatory system	0.792194	1.00246	2.20824	0.429383	1	70	27164
rs13107325_C	721.1	Spondylosis without myelopathy	musculoskeletal	-0.15713	0.19897	0.854593	0.429692	1	177	28949
rs11945489_C	447.1	Stricture of artery	circulatory system	-0.210704	0.266828	0.810014	0.429726	1	32	28474
rs7005505_T	735.23	Hallux rigidus	musculoskeletal	-0.102084	0.129359	0.902954	0.430026	1	128	28379
rs782134971_GAAACTGCC	521	Diseases of hard tissues of teeth	digestive	0.0800242	0.101423	1.08331	0.430105	1	274	28531
rs13107325_C	285	Other anemias	hematopoietic	0.0708841	0.0898594	1.07346	0.43021	1	1045	27730
rs2184370_G	624.1	Dystrophy of female genital tract	genitourinary	0.226324	0.286921	1.25398	0.430228	1	30	28527
rs142121339_T	352.1	Trigeminal nerve disorders [CN5]	neurological	0.794848	1.00778	2.2141	0.43028	1	55	28241
rs141135345_A	396	Abnormal heart sounds	circulatory system	-0.0897181	0.113767	0.914189	0.430336	1	159	28362
rs200537727_C	994	Sepsis and SIRS	injuries & poisonings	0.32581	0.413229	1.38515	0.430434	1	273	26330
rs200537727_C	994.2	Sepsis	injuries & poisonings	0.32581	0.413229	1.38515	0.430434	1	273	26330
rs2184370_G	292.4	Altered mental status	mental disorders	-0.0962236	0.12205	0.908261	0.430465	1	147	28910
rs7005505_T	53	Herpes zoster	infectious diseases	0.184451	0.233987	1.20256	0.430523	1	43	28874
rs2413486_C	522.5	Periapical abscess	digestive	-0.105251	0.133641	0.900099	0.430954	1	116	23009
rs2184370_G	427.9	Palpitations	circulatory system	0.0552424	0.0701662	1.0568	0.431102	1	467	26911
rs142121339_T	586.2	Cyst of kidney, acquired	genitourinary	0.325882	0.413936	1.38525	0.431121	1	210	28041
rs3740888_C	540.11	Acute appendicitis	digestive	0.131026	0.166435	1.14	0.431136	1	74	29173
rs13107325_C	340.1	Migrain with aura	neurological	0.464651	0.590384	1.59146	0.431264	1	34	28396
rs2184370_G	200	Myeloproliferative disease	neoplasms	-0.127401	0.161942	0.880381	0.431455	1	82	28942
rs80215559_T	317	Alcohol-related disorders	mental disorders	0.126078	0.160282	1.13437	0.431515	1	300	28857
rs2269686_G	367.2	Astigmatism	sense organs	-0.0812247	0.103265	0.921986	0.431538	1	368	28564
rs35857733_T	619.3	Noninflammatory disorders of cervix	genitourinary	-0.0646895	0.0822438	0.937358	0.431541	1	308	28244
rs2184370_G	703.1	Ingrowing nail	dermatologic	0.160682	0.204306	1.17431	0.431588	1	56	29145
rs9398171_C	626.13	Irregular menstrual cycle	genitourinary	-0.0956675	0.121644	0.908766	0.431602	1	177	26543
rs80215559_T	427.4	Cardiac arrest and ventricular fibrillation	circulatory system	-0.266747	0.339204	0.765867	0.431639	1	50	27164
rs7550273_G	695.42	Systemic lupus erythematosus	dermatologic	0.223449	0.284215	1.25038	0.431752	1	27	28222
rs7550273_G	522.5	Periapical abscess	digestive	0.0969133	0.123291	1.10176	0.431838	1	141	28565
rs200537727_C	198.4	Secondary malignant neoplasm of liver	neoplasms	-0.357914	0.455384	0.699133	0.431891	1	118	25232
rs11945489_C	520	Disorders of tooth development	digestive	0.0857047	0.109062	1.08948	0.431964	1	218	28125
rs112519623_G	612.2	Hypertrophy of breast (Gynecomastia)	genitourinary	0.791746	1.00763	2.20725	0.432014	1	65	28949
rs3740888_C	586.2	Cyst of kidney, acquired	genitourinary	-0.0796483	0.101366	0.923441	0.432015	1	209	27852
rs35306826_T	736.4	Genu valgum or varum (acquired)	musculoskeletal	-0.182503	0.232321	0.833183	0.432125	1	40	27783
rs13107325_C	743.9	Osteopenia or other disorder of bone and cartilage	musculoskeletal	0.569836	0.725421	1.76798	0.432146	1	25	29483
rs112519623_G	112	Candidiasis	infectious diseases	0.559067	0.711732	1.74904	0.432159	1	106	29424
rs142121339_T	961.1	Poisoning/allergy of sulfonamides	injuries & poisonings	-0.360162	0.458566	0.697563	0.432213	1	82	26565
rs35306826_T	643	Excessive vomiting in pregnancy	pregnancy complications	-0.231162	0.294361	0.793611	0.432276	1	25	28781
rs142121339_T	702.1	Actinic keratosis	dermatologic	-0.176672	0.225057	0.838055	0.432448	1	441	28686
rs9398171_C	428.1	Congestive heart failure (CHF) NOS	circulatory system	-0.109103	0.138987	0.896638	0.43246	1	132	28993
rs142121339_T	531.3	Duodenal ulcer	digestive	0.281492	0.358665	1.32511	0.432553	1	265	28883
rs35857733_T	521.1	Dental caries	digestive	-0.069149	0.0881138	0.933188	0.432589	1	263	28224
rs80215559_T	752	Nervous system congenital anomalies	congenital anomalies	-0.29522	0.376211	0.744368	0.432618	1	41	29526
rs11945489_C	221	Benign neoplasm of other female genital organs	neoplasms	0.30051	0.382993	1.35055	0.432666	1	20	26360
rs13107325_C	961.1	Poisoning/allergy of sulfonamides	injuries & poisonings	0.271523	0.346065	1.31196	0.432687	1	82	26613
rs13107325_C	184.11	Malignant neoplasm of ovary	neoplasms	-0.0881994	0.112501	0.915578	0.433048	1	592	27824
rs3740888_C	480	Pneumonia	respiratory	-0.0413819	0.0528009	0.959463	0.433196	1	781	28509
rs2413486_C	365.1	Open-angle glaucoma	sense organs	0.0975353	0.124466	1.10245	0.433258	1	139	22722
rs200537727_C	726.4	Calcaneal spur; Exostosis NOS	musculoskeletal	-0.562035	0.717345	0.570048	0.433337	1	39	24549
rs537107181_T	727.6	Rupture of tendon, nontraumatic	musculoskeletal	0.557477	0.711583	1.74626	0.433373	1	343	26224
rs2413486_C	287.3	Thrombocytopenia	hematopoietic	0.10826	0.138187	1.11434	0.433375	1	113	23588
rs9398171_C	38.2	Gram positive septicemia	infectious diseases	0.248669	0.317412	1.28232	0.433376	1	22	28583
rs2184370_G	701.2	Scar conditions and fibrosis of skin	dermatologic	-0.0775196	0.0989698	0.925409	0.433472	1	223	28752
rs9398171_C	199	Neoplasm of uncertain behavior	neoplasms	0.124458	0.158937	1.13253	0.43359	1	91	27871
rs200537727_C	612.2	Hypertrophy of breast (Gynecomastia)	genitourinary	-0.458996	0.586301	0.631918	0.433705	1	60	26043
rs537107181_T	80	Postoperative infection	infectious diseases	0.784598	1.00226	2.19153	0.433729	1	216	28112
rs2184370_G	574	Cholelithiasis and cholecystitis	digestive	-0.0317114	0.0405105	0.968786	0.433747	1	1417	27750
rs2413486_C	280.1	Iron deficiency anemias, unspecified or not due to blood loss	hematopoietic	-0.0428894	0.0548001	0.958017	0.433832	1	717	22325
rs13107325_C	395	Heart valve disorders	circulatory system	0.101394	0.129636	1.10671	0.434129	1	519	28702
rs141135345_A	803.1	Fracture of humerus	injuries & poisonings	0.12256	0.15677	1.13039	0.434342	1	87	28187
rs2269686_G	250	Diabetes mellitus	endocrine/metabolic	0.0440357	0.0563323	1.04502	0.434383	1	1345	27800
rs11945489_C	427.6	Premature beats	circulatory system	-0.118184	0.151197	0.888532	0.434417	1	103	26696
rs141135345_A	458.1	Orthostatic hypotension	circulatory system	0.0937998	0.120013	1.09834	0.43446	1	148	27395
rs7005505_T	742.2	Pathological, developmental or recurrent dislocation	musculoskeletal	0.227754	0.291406	1.25578	0.434469	1	28	29018
rs782134971_GAAACTGCC	977	Personal history of allergy to medicinal agents	injuries & poisonings	0.0474122	0.0606655	1.04855	0.434488	1	763	26526
rs35306826_T	352.1	Trigeminal nerve disorders [CN5]	neurological	0.152334	0.194928	1.16455	0.434518	1	53	27546
rs11945489_C	681	Superficial cellulitis and abscess	dermatologic	-0.144475	0.184873	0.865477	0.434521	1	68	28836
rs13107325_C	695.3	Rosacea	dermatologic	0.32919	0.421388	1.38984	0.434682	1	56	28364
rs782134971_GAAACTGCC	528.11	Stomatitis and mucositis (ulcerative)	digestive	0.220517	0.282296	1.24672	0.434711	1	38	29076
rs142121339_T	364.4	Corneal degenerations	sense organs	-0.284173	0.363786	0.752637	0.434713	1	148	28169
rs13107325_C	596	Other disorders of bladder	genitourinary	-0.0738551	0.0945579	0.928806	0.434769	1	859	28370
rs141135345_A	475	Chronic sinusitis	respiratory	-0.0676109	0.0865691	0.934624	0.4348	1	277	27402
rs3740888_C	427.41	Ventricular fibrillation and flutter	circulatory system	-0.207128	0.265216	0.812915	0.434814	1	32	26932
rs80215559_T	245.21	Chronic lymphocytic thyroiditis	endocrine/metabolic	0.464236	0.594631	1.5908	0.434971	1	30	27741
rs3740888_C	580.14	Chronic glomerulonephritis, NOS	genitourinary	-0.257706	0.330115	0.772822	0.435006	1	21	27852
rs9398171_C	531.2	Gastric ulcer	digestive	0.0635363	0.0813894	1.0656	0.435011	1	358	28745
rs3740888_C	428.1	Congestive heart failure (CHF) NOS	circulatory system	0.0982917	0.125927	1.10328	0.435072	1	131	28935
rs80215559_T	196	Radiotherapy	neoplasms	-0.179681	0.230215	0.835537	0.435103	1	113	28059
rs200537727_C	568.1	Peritoneal adhesions (postoperative) (postinfection)	digestive	-0.220693	0.282772	0.801963	0.435119	1	335	24497
rs35857733_T	634.3	Ectopic pregnancy	pregnancy complications	0.208663	0.267423	1.23203	0.435231	1	31	28572
rs13107325_C	728.7	Fasciitis	musculoskeletal	-0.104212	0.13358	0.901035	0.435306	1	427	27283
rs35306826_T	481	Influenza	respiratory	-0.202849	0.260062	0.816401	0.435389	1	32	28011
rs7550273_G	565	Anal and rectal conditions	digestive	-0.0284737	0.0365171	0.971928	0.435547	1	1651	27194
rs142121339_T	555.2	Ulcerative colitis	digestive	0.280115	0.35931	1.32328	0.435631	1	260	23913
rs7005505_T	578.2	Blood in stool	digestive	-0.0842691	0.108095	0.919184	0.435634	1	186	26981
rs7005505_T	635.2	Antepartum hemorrhage, abruptio placentae, and placenta previa	pregnancy complications	-0.116169	0.14902	0.890325	0.435655	1	102	28796
rs7550273_G	170.2	Cancer of connective tissue	neoplasms	-0.216646	0.277965	0.805215	0.435745	1	26	29498
rs3740888_C	198.3	Secondary malignant neoplasm of digestive systems	neoplasms	0.115799	0.148647	1.12277	0.435969	1	93	27821
rs7550273_G	726.2	Synoviopathy	musculoskeletal	-0.140137	0.179902	0.869239	0.436002	1	63	27233
rs80215559_T	522	Diseases of pulp and periapical tissues	digestive	0.156265	0.200641	1.16914	0.436081	1	203	28616
rs2184370_G	411.3	Angina pectoris	circulatory system	-0.0340222	0.0436899	0.96655	0.436144	1	1234	26816
rs11945489_C	602	Other disorders of prostate	genitourinary	-0.104735	0.134516	0.900563	0.436212	1	131	26512
rs2184370_G	112	Candidiasis	infectious diseases	-0.110955	0.142522	0.894979	0.436268	1	106	29144
rs142121339_T	642	Hypertension complicating pregnancy, childbirth, and the puerperium	pregnancy complications	0.46709	0.600117	1.59534	0.436374	1	105	29419
rs11945489_C	527.2	Sialoadenitis	digestive	-0.208663	0.268092	0.811669	0.436378	1	32	28671
rs80215559_T	743.9	Osteopenia or other disorder of bone and cartilage	musculoskeletal	-0.367261	0.471882	0.692629	0.436398	1	25	29483
rs7005505_T	550.2	Diaphragmatic hernia	digestive	-0.0225163	0.0289319	0.977735	0.436421	1	2936	25955
rs9398171_C	276.11	Hyperosmolality and/or hypernatremia	endocrine/metabolic	-0.272954	0.350808	0.761128	0.436526	1	22	28703
rs537107181_T	459	Other disorders of circulatory system	circulatory system	0.252151	0.324076	1.28679	0.436533	1	1282	26652
rs35306826_T	327	Sleep disorders	neurological	0.100102	0.128688	1.10528	0.436649	1	124	28267
rs142121339_T	564	Functional digestive disorders	digestive	-0.0765169	0.0983833	0.926337	0.436721	1	2784	23913
rs782134971_GAAACTGCC	594	Urinary calculus	genitourinary	0.0524595	0.0674596	1.05386	0.43678	1	620	28819
rs2184370_G	367.9	Blindness and low vision	sense organs	0.194359	0.249946	1.21453	0.436804	1	38	28622
rs2269686_G	300.13	Phobia	mental disorders	-0.175227	0.225407	0.839267	0.436935	1	71	27277
rs80215559_T	175	Acquired absence of breast	neoplasms	0.125319	0.161283	1.13351	0.437152	1	311	27618
rs142121339_T	204.1	Lymphoid leukemia	neoplasms	-0.458395	0.590071	0.632298	0.437249	1	51	29166
rs35306826_T	451	Phlebitis and thrombophlebitis	circulatory system	0.104852	0.135035	1.11055	0.437467	1	112	26092
rs2269686_G	528	Diseases of the oral soft tissues, excluding lesions specific for gingiva and tongue	digestive	0.108141	0.139288	1.1142	0.437524	1	221	28833
rs2413486_C	728.2	Laxity of ligament or hypermobility syndrome	musculoskeletal	-0.14725	0.189671	0.863079	0.437548	1	58	21942
rs35857733_T	292.4	Altered mental status	mental disorders	-0.0910947	0.117353	0.912931	0.437605	1	148	28785
rs3740888_C	195.1	Malignant neoplasm, other	neoplasms	0.0459985	0.0592686	1.04707	0.437689	1	614	27821
rs13107325_C	41.4	E. coli	infectious diseases	-0.144572	0.186287	0.865393	0.437708	1	200	28773
rs11945489_C	296.1	Bipolar	mental disorders	0.163876	0.211254	1.17807	0.437909	1	59	27114
rs2184370_G	704	Diseases of hair and hair follicles	dermatologic	-0.151316	0.195091	0.859576	0.437976	1	56	29145
rs2413486_C	241.1	Nontoxic uninodular goiter	endocrine/metabolic	-0.160114	0.206468	0.852047	0.438051	1	49	22342
rs141135345_A	198	Secondary malignant neoplasm	neoplasms	0.0450173	0.0580516	1.04605	0.438062	1	635	27731
rs35857733_T	803	Fracture of upper limb	injuries & poisonings	-0.0473392	0.0610462	0.953764	0.438065	1	559	28147
rs35306826_T	740.11	Osteoarthrosis, localized, primary	musculoskeletal	0.0473372	0.0610439	1.04848	0.438067	1	565	25471
rs35306826_T	287.31	Primary thrombocytopenia	hematopoietic	0.174881	0.225579	1.1911	0.438189	1	40	28550
rs35306826_T	751.2	Congenital anomalies of urinary system	congenital anomalies	-0.139726	0.180309	0.869596	0.438383	1	66	28612
rs112519623_G	614.51	Cervicitis and endocervicitis	genitourinary	-0.356557	0.460276	0.700082	0.438541	1	103	28760
rs112519623_G	626.12	Excessive or frequent menstruation	genitourinary	0.157675	0.203555	1.17079	0.438572	1	907	26726
rs141135345_A	798	Malaise and fatigue	symptoms	-0.0566579	0.0731477	0.944917	0.438594	1	389	28839
rs2413486_C	635	Hemorrhage during pregnancy; childbirth and postpartum	pregnancy complications	0.0974999	0.125953	1.10241	0.438874	1	147	23304
rs9398171_C	427.8	Sinoatrial node dysfunction (Bradycardia)	circulatory system	-0.194983	0.251899	0.822849	0.4389	1	42	26987
rs11945489_C	751.11	Congenital anomalies of female genital organs	congenital anomalies	-0.167946	0.216999	0.8454	0.438963	1	50	28875
rs11945489_C	244.1	Secondary hypothyroidism	endocrine/metabolic	-0.122215	0.157928	0.884958	0.439011	1	95	27265
rs141135345_A	501	Pneumonitis due to inhalation of food or vomitus	respiratory	0.173026	0.223602	1.1889	0.43904	1	43	28297
rs35857733_T	642.1	Preeclampsia and eclampsia	pregnancy complications	-0.211586	0.273439	0.8093	0.439051	1	29	29073
rs782134971_GAAACTGCC	475	Chronic sinusitis	respiratory	0.0782589	0.101142	1.0814	0.439079	1	278	27649
rs35306826_T	274.2	Crystal arthropathies	endocrine/metabolic	0.174157	0.225096	1.19024	0.439106	1	40	28442
rs200537727_C	197	Chemotherapy	neoplasms	0.277316	0.358457	1.31958	0.439145	1	335	25232
rs35857733_T	394.1	Mitral valve stenosis and aortic valve stenosis	circulatory system	-0.125997	0.162908	0.881618	0.439271	1	76	28310
rs80215559_T	530.3	Stricture and stenosis of esophagus	digestive	0.145036	0.187532	1.15608	0.43929	1	227	25268
rs7005505_T	565.1	Anal and rectal polyp	digestive	0.038591	0.0499011	1.03935	0.439315	1	927	27081
rs35857733_T	737.3	Kyphoscoliosis and scoliosis	musculoskeletal	0.159412	0.20614	1.17282	0.439334	1	50	28141
rs141135345_A	189.11	Malignant neoplasm of kidney, except pelvis	neoplasms	-0.123497	0.159751	0.883825	0.439488	1	80	28947
rs35857733_T	465.2	Acute pharyngitis	respiratory	0.126268	0.163392	1.13459	0.439646	1	79	28960
rs782134971_GAAACTGCC	427.7	Tachycardia NOS	circulatory system	0.0968247	0.125298	1.10167	0.439667	1	181	27078
rs141135345_A	690.1	Seborrheic dermatitis	dermatologic	-0.0519477	0.0672314	0.949378	0.439718	1	464	28028
rs11945489_C	427.1	Paroxysmal tachycardia, unspecified	circulatory system	0.0722153	0.0934952	1.07489	0.43988	1	293	26696
rs35857733_T	736	Other acquired deformities of limbs	musculoskeletal	-0.120167	0.155589	0.886772	0.439914	1	84	28141
rs2184370_G	272.11	Hypercholesterolemia	endocrine/metabolic	-0.0221246	0.0286475	0.978118	0.439933	1	3172	25814
rs141135345_A	369	Infection of the eye	sense organs	-0.152572	0.1976	0.858497	0.44004	1	52	28453
rs2184370_G	509.2	Respiratory insufficiency	respiratory	0.207855	0.269245	1.23103	0.44012	1	33	28363
rs142121339_T	250.23	Type 2 diabetes with ophthalmic manifestations	endocrine/metabolic	0.551618	0.714769	1.73606	0.440266	1	84	28065
rs35306826_T	700	Corns and callosities	dermatologic	0.214815	0.278377	1.23963	0.440311	1	26	28258
rs112519623_G	696.4	Psoriasis	dermatologic	-0.226772	0.293934	0.797103	0.440407	1	295	28107
rs7550273_G	585	Renal failure	genitourinary	-0.0357411	0.0463277	0.96489	0.440421	1	1017	28044
rs11945489_C	353	Nerve root and plexus disorders	neurological	-0.177768	0.230449	0.837136	0.44047	1	43	27799
rs35306826_T	752.1	Neural tube defects	congenital anomalies	0.191633	0.248439	1.21123	0.440501	1	33	28751
rs2413486_C	596.1	Bladder neck obstruction	genitourinary	-0.0952221	0.123459	0.909171	0.440537	1	138	22819
rs7550273_G	574.3	Cholecystitis without cholelithiasis	digestive	-0.0721069	0.0934935	0.930431	0.440559	1	238	27975
rs7005505_T	575.8	Other disorders of biliary tract	digestive	0.14425	0.18706	1.15517	0.440623	1	67	27860
rs35306826_T	289.3	Personal history of diseases of blood and blood-forming organs	hematopoietic	-0.168715	0.218805	0.84475	0.440664	1	45	28237
rs3740888_C	224	Benign neoplasm of eye	neoplasms	0.23521	0.305213	1.26517	0.44092	1	22	29194
rs35857733_T	819	Skull and face fracture and other intercranial injury	injuries & poisonings	0.17226	0.223538	1.18799	0.44094	1	42	29131
rs142121339_T	802	Fracture of pelvis	injuries & poisonings	0.775283	1.00622	2.17121	0.441008	1	56	28477
rs13107325_C	252.1	Hyperparathyroidism	endocrine/metabolic	-0.210071	0.272664	0.810527	0.44104	1	89	29274
rs112519623_G	479	Other upper respiratory disease	respiratory	-0.390638	0.507158	0.676625	0.441152	1	84	27735
rs35857733_T	304	Adjustment reaction	mental disorders	0.213238	0.276846	1.23768	0.441157	1	28	27210
rs2269686_G	979	Adverse drug events and drug allergies	injuries & poisonings	0.37348	0.484949	1.45278	0.441215	1	23	26310
rs13107325_C	327.3	Sleep apnea	neurological	-0.0958382	0.124467	0.908611	0.441305	1	467	29031
rs7550273_G	703.1	Ingrowing nail	dermatologic	-0.145532	0.189013	0.864562	0.441326	1	57	29374
rs11945489_C	561	Symptoms involving digestive system	digestive	-0.0287871	0.0373925	0.971623	0.441381	1	1896	23536
rs35857733_T	555.1	Regional enteritis	digestive	0.111013	0.144206	1.11741	0.441403	1	101	23632
rs80215559_T	426.3	Bundle branch block	circulatory system	-0.138481	0.179909	0.870679	0.441461	1	203	27164
rs9398171_C	174.1	Breast cancer [female]	neoplasms	0.0442061	0.0574346	1.0452	0.441492	1	767	27543
rs537107181_T	535.2	Atrophic gastritis	digestive	-0.775296	1.00733	0.460567	0.441505	1	41	24440
rs80215559_T	401.2	Hypertensive heart and/or renal disease	circulatory system	0.401363	0.521509	1.49386	0.441526	1	36	22671
rs9398171_C	528.11	Stomatitis and mucositis (ulcerative)	digestive	0.188255	0.24464	1.20714	0.441586	1	38	28975
rs35857733_T	289.8	Polycythemia, secondary	hematopoietic	-0.218895	0.284458	0.803406	0.441587	1	25	28557
rs142121339_T	694.2	Other dyschromia	dermatologic	0.447045	0.58099	1.56368	0.441624	1	120	28311
rs200537727_C	480.11	Pneumococcal pneumonia	respiratory	0.236099	0.306861	1.2663	0.441655	1	456	25863
rs7005505_T	227	Benign neoplasm of other endocrine glands and related structures	neoplasms	-0.116037	0.150825	0.890442	0.441684	1	93	29247
rs112519623_G	669	Complications of labor and delivery NEC	pregnancy complications	0.783916	1.01909	2.19003	0.441755	1	55	29526
rs782134971_GAAACTGCC	433.21	Cerebral artery occlusion, with cerebral infarction	circulatory system	-0.0838048	0.108956	0.919611	0.441797	1	216	28739
rs80215559_T	292	Neurological disorders	mental disorders	0.127208	0.165392	1.13565	0.441814	1	288	29187
rs2269686_G	726.3	Bursitis	musculoskeletal	0.218929	0.284646	1.24474	0.441817	1	56	26971
rs141135345_A	628	Ovarian cyst	genitourinary	-0.0505736	0.0657551	0.950684	0.441821	1	500	26404
rs9398171_C	742	Derangement of joint, non-traumatic	musculoskeletal	-0.0957987	0.1246	0.908647	0.441982	1	163	28989
rs3740888_C	327.3	Sleep apnea	neurological	-0.0528003	0.0686817	0.948569	0.442031	1	461	28782
rs80215559_T	669	Complications of labor and delivery NEC	pregnancy complications	-0.255893	0.332864	0.774225	0.442034	1	55	29526
rs141135345_A	531.2	Gastric ulcer	digestive	0.059241	0.0770691	1.06103	0.442087	1	358	28591
rs35857733_T	579.8	Nonspecific abnormal findings in stool contents	digestive	0.063984	0.0832917	1.06608	0.442373	1	301	26765
rs782134971_GAAACTGCC	250.23	Type 2 diabetes with ophthalmic manifestations	endocrine/metabolic	0.141849	0.184663	1.1524	0.442399	1	84	28035
rs7550273_G	200.1	Polycythemia vera	neoplasms	-0.191788	0.249681	0.825482	0.442409	1	32	28889
rs9398171_C	528	Diseases of the oral soft tissues, excluding lesions specific for gingiva and tongue	digestive	0.0793259	0.1033	1.08256	0.442538	1	221	28975
rs13107325_C	204	Leukemia	neoplasms	0.193634	0.252168	1.21365	0.44256	1	147	29223
rs7550273_G	798	Malaise and fatigue	symptoms	-0.0558921	0.0727997	0.945641	0.442635	1	395	29135
rs200537727_C	747	Cardiac and circulatory congenital anomalies	congenital anomalies	0.770986	1.00434	2.1619	0.442694	1	71	26532
rs35306826_T	365	Glaucoma	sense organs	-0.0444405	0.0579131	0.956532	0.442864	1	649	27477
rs782134971_GAAACTGCC	339	Other headache syndromes	neurological	-0.0456638	0.0595137	0.955363	0.442914	1	771	28310
rs2184370_G	260.6	Anorexia	endocrine/metabolic	-0.129794	0.169172	0.878276	0.442946	1	76	28901
rs2269686_G	428.2	Heart failure NOS	circulatory system	-0.0953944	0.124372	0.909014	0.443075	1	243	28857
rs2269686_G	418.1	Precordial pain	circulatory system	0.0745629	0.0972477	1.07741	0.443241	1	448	28794
rs80215559_T	365	Glaucoma	sense organs	-0.0783103	0.10216	0.924677	0.443352	1	660	28224
rs13107325_C	446.5	Giant cell arteritis	circulatory system	-0.307924	0.401719	0.734971	0.443369	1	38	28971
rs13107325_C	184.1	Malignant neoplasm of ovary and other uterine adnexa	neoplasms	-0.0862161	0.112486	0.917396	0.443403	1	593	27824
rs35306826_T	379.3	Aphakia and other disorders of lens	sense organs	0.208843	0.272502	1.23225	0.443444	1	27	28182
rs3740888_C	306.9	Tension headache	mental disorders	-0.16045	0.209377	0.851761	0.443487	1	50	27355
rs80215559_T	471	Nasal polyps	respiratory	0.119001	0.155303	1.12637	0.443528	1	324	27735
rs80215559_T	317.1	Alcoholism	mental disorders	0.144649	0.188785	1.15563	0.443549	1	217	28857
rs13107325_C	300.13	Phobia	mental disorders	-0.224811	0.293407	0.798667	0.443551	1	72	27585
rs3740888_C	252.2	Hypoparathyroidism	endocrine/metabolic	-0.235407	0.307245	0.790249	0.443565	1	24	29023
rs35306826_T	420.21	Acute pericarditis	circulatory system	0.221325	0.288921	1.24773	0.443652	1	24	28543
rs2413486_C	509.2	Respiratory insufficiency	respiratory	0.243026	0.317297	1.2751	0.443721	1	22	23038
rs13107325_C	701	Other hypertrophic and atrophic conditions of skin	dermatologic	0.097423	0.127215	1.10233	0.443788	1	529	29026
rs112519623_G	367.1	Myopia	sense organs	-0.246419	0.321828	0.781595	0.443864	1	236	28896
rs7005505_T	365.2	Primary angle-closure glaucoma	sense organs	0.11705	0.152874	1.12418	0.443877	1	98	28062
rs3740888_C	695.4	Lupus (localized and systemic)	dermatologic	0.186443	0.243533	1.20496	0.443928	1	34	28026
rs2413486_C	368.1	Amblyopia	sense organs	-0.158798	0.207522	0.853168	0.444146	1	48	23476
rs141135345_A	300.12	Agorophobia, social phobia, and panic disorder	mental disorders	-0.130756	0.170897	0.877432	0.444204	1	70	27252
rs2269686_G	433.3	Cerebral ischemia	circulatory system	-0.0883881	0.11554	0.915405	0.444272	1	283	28500
rs11945489_C	272	Disorders of lipoid metabolism	endocrine/metabolic	0.0224206	0.0293105	1.02267	0.444311	1	3456	25616
rs35857733_T	204.4	Multiple myeloma	neoplasms	0.149647	0.1957	1.16142	0.444465	1	55	28825
rs11945489_C	738.4	Acquired spondylolisthesis	musculoskeletal	-0.109855	0.143669	0.895964	0.444488	1	116	28046
rs2184370_G	701.3	Circumscribed scleroderma	dermatologic	0.150953	0.197432	1.16294	0.444521	1	60	28752
rs2184370_G	202.24	Large cell lymphoma	neoplasms	0.151203	0.197788	1.16323	0.444588	1	60	28942
rs35857733_T	430.2	Intracerebral hemorrhage	circulatory system	-0.166161	0.217383	0.84691	0.444647	1	43	28438
rs141135345_A	960	Poisoning by antibiotics	injuries & poisonings	0.0255749	0.0334592	1.0259	0.444652	1	2020	26301
rs7005505_T	367.2	Astigmatism	sense organs	0.0597125	0.078122	1.06153	0.444659	1	371	28734
rs11945489_C	618	Genital prolapse	genitourinary	-0.0396282	0.0518477	0.961147	0.444677	1	978	28094
rs537107181_T	557.1	Celiac disease	digestive	0.766737	1.00319	2.15273	0.444691	1	213	23038
rs35857733_T	603	Other disorders of testis	genitourinary	0.0951204	0.124466	1.09979	0.44473	1	137	27077
rs13107325_C	364.5	Corneal dystrophy	sense organs	0.394784	0.51664	1.48406	0.444786	1	42	28224
rs11945489_C	565	Anal and rectal conditions	digestive	-0.0304518	0.0398637	0.970007	0.444928	1	1626	26762
rs141135345_A	427.4	Cardiac arrest and ventricular fibrillation	circulatory system	0.160248	0.209793	1.1738	0.444964	1	49	26844
rs141135345_A	614.52	Vaginitis and vulvovaginitis	genitourinary	0.162646	0.212947	1.17662	0.444995	1	48	28419
rs9398171_C	350.3	Lack of coordination	neurological	0.190665	0.249634	1.21005	0.445	1	36	29241
rs142121339_T	596.5	Functional disorders of bladder	genitourinary	0.544255	0.712673	1.72332	0.445058	1	87	28315
rs35306826_T	187.1	Malignant neoplasm of unspecified male genital organ	neoplasms	0.047691	0.0624635	1.04885	0.445164	1	549	27739
rs782134971_GAAACTGCC	736.5	Acquired deformities of knee	musculoskeletal	0.268492	0.351668	1.30799	0.445177	1	25	28445
rs200537727_C	278.1	Obesity	endocrine/metabolic	-0.11963	0.156692	0.887249	0.445183	1	1246	25349
rs80215559_T	153.3	Malignant neoplasm of rectum, rectosigmoid junction, and anus	neoplasms	0.220208	0.288446	1.24634	0.445207	1	102	26579
rs2184370_G	374	Other disorders of eyelids	sense organs	0.0587232	0.0769244	1.06048	0.445232	1	387	28523
rs2413486_C	703	Diseases of nail, NOS	dermatologic	0.19099	0.250263	1.21045	0.445369	1	35	23664
rs7550273_G	279	Disorders involving the immune mechanism	endocrine/metabolic	-0.219759	0.288012	0.802713	0.445452	1	25	29481
rs782134971_GAAACTGCC	151	Cancer of stomach	neoplasms	0.300366	0.393731	1.35035	0.44554	1	20	28123
rs7550273_G	287.31	Primary thrombocytopenia	hematopoietic	0.178191	0.233608	1.19505	0.445597	1	40	29269
rs782134971_GAAACTGCC	585.34	Chronic Kidney Disease, Stage IV	genitourinary	0.271865	0.356439	1.31241	0.445628	1	25	28010
rs7005505_T	433.3	Cerebral ischemia	circulatory system	-0.0667603	0.0875374	0.935419	0.445672	1	285	28670
rs142121339_T	626.2	Dysmenorrhea	genitourinary	-0.279378	0.366396	0.756254	0.44576	1	145	26675
rs80215559_T	374.3	Ptosis of eyelid	sense organs	0.155372	0.203792	1.16809	0.44582	1	194	28800
rs3740888_C	250.23	Type 2 diabetes with ophthalmic manifestations	endocrine/metabolic	0.120582	0.158166	1.12815	0.445834	1	83	27877
rs2413486_C	386	Vertiginous syndromes and other disorders of vestibular system	sense organs	-0.0765792	0.100484	0.92628	0.445997	1	207	23210
rs141135345_A	443	Peripheral vascular disease	circulatory system	0.068439	0.0898032	1.07084	0.446001	1	262	28626
rs141135345_A	210	Benign neoplasm of lip, oral cavity, and pharynx	neoplasms	0.114319	0.150054	1.12111	0.446147	1	95	29036
rs9398171_C	213	Benign neoplasm of bone and articular cartilage	neoplasms	0.189414	0.248672	1.20854	0.446239	1	36	25596
rs200537727_C	478	Throat pain	respiratory	-0.549839	0.721876	0.577043	0.446251	1	37	24943
rs112519623_G	384.4	Perforation of tympanic membrane	sense organs	0.765898	1.00577	2.15092	0.446357	1	65	29329
rs142121339_T	80	Postoperative infection	infectious diseases	-0.233969	0.30725	0.791386	0.446362	1	223	29195
rs782134971_GAAACTGCC	535.9	Gastritis and duodenitis, NOS	digestive	0.139371	0.183067	1.14955	0.446471	1	88	25341
rs11945489_C	276.1	Electrolyte imbalance	endocrine/metabolic	0.0580596	0.076291	1.05978	0.44664	1	442	28397
rs35306826_T	702.2	Seborrheic keratosis	dermatologic	0.051805	0.0680804	1.05317	0.446694	1	450	27986
rs200537727_C	530.2	Esophageal bleeding (varices/hemorrhage)	digestive	-0.316835	0.416382	0.728451	0.446703	1	142	22719
rs35857733_T	350.1	Abnormal involuntary movements	neurological	0.124044	0.163082	1.13207	0.446881	1	79	29037
rs35306826_T	694	Dyschromia and Vitiligo	dermatologic	0.0938874	0.123439	1.09844	0.446898	1	134	27612
rs2269686_G	613.7	Other signs and symptoms in breast	genitourinary	-0.224671	0.29543	0.798779	0.446963	1	40	29087
rs7005505_T	751	Genitourinary congenital anomalies	congenital anomalies	0.100122	0.131696	1.10531	0.447104	1	132	29217
rs141135345_A	535	Gastritis and duodenitis	digestive	-0.0205625	0.027051	0.979647	0.44717	1	3210	25119
rs142121339_T	599.3	Dysuria	genitourinary	-0.318257	0.418684	0.727416	0.447173	1	108	28088
rs112519623_G	287	Purpura and other hemorrhagic conditions	hematopoietic	-0.29138	0.383332	0.747232	0.44718	1	161	29319
rs35306826_T	286	Coagulation defects	hematopoietic	-0.118658	0.156153	0.888111	0.447323	1	87	28550
rs2269686_G	226	Benign neoplasm of thyroid glands	neoplasms	-0.243393	0.320374	0.783963	0.447425	1	33	29075
rs112519623_G	740	Osteoarthrosis	musculoskeletal	-0.0756552	0.099643	0.927136	0.447696	1	3425	26156
rs782134971_GAAACTGCC	433.2	Occlusion of cerebral arteries	circulatory system	-0.0823432	0.108458	0.920956	0.447722	1	218	28739
rs35306826_T	281.11	Pernicious anemia	hematopoietic	-0.141249	0.186094	0.868273	0.447841	1	62	26992
rs7550273_G	411.3	Angina pectoris	circulatory system	0.0323116	0.0425719	1.03284	0.44786	1	1242	27030
rs2269686_G	514	Abnormal findings examination of lungs	respiratory	-0.103193	0.135965	0.901953	0.447871	1	201	29037
rs141135345_A	695.7	Prurigo and Lichen	dermatologic	0.104122	0.137208	1.10974	0.447935	1	113	28028
rs2184370_G	618.6	Vaginal enterocele, congenital or acquired	genitourinary	-0.147875	0.194872	0.862539	0.447954	1	57	28312
rs7005505_T	764	Sciatica	symptoms	0.0838738	0.11055	1.08749	0.448035	1	187	29150
rs3740888_C	627.1	Postmenopausal bleeding	genitourinary	-0.039754	0.0523999	0.961026	0.448053	1	822	26492
rs80215559_T	724.2	Disorders of coccyx	musculoskeletal	-0.327519	0.431755	0.72071	0.448106	1	32	28949
rs3740888_C	276	Disorders of fluid, electrolyte, and acid-base balance	endocrine/metabolic	0.0440118	0.0580401	1.04499	0.448272	1	633	28647
rs35306826_T	728.2	Laxity of ligament or hypermobility syndrome	musculoskeletal	0.131647	0.173647	1.14071	0.448373	1	67	26562
rs13107325_C	41.2	Streptococcus infection	infectious diseases	-0.17915	0.236319	0.83598	0.4484	1	118	28773
rs11945489_C	938.2	Chronic dermatitis due to solar radiation	dermatologic	-0.176733	0.233187	0.838004	0.44851	1	42	28555
rs80215559_T	521	Diseases of hard tissues of teeth	digestive	-0.116807	0.154131	0.889757	0.448544	1	276	28616
rs2413486_C	550.3	Femoral hernia	digestive	-0.158631	0.209327	0.853311	0.448562	1	47	21008
rs141135345_A	217.1	Nevus, non-neoplastic	neoplasms	0.145516	0.192034	1.15664	0.448592	1	58	28532
rs11945489_C	378.1	Strabismus (not specified as paralytic)	sense organs	0.146866	0.19383	1.1582	0.448628	1	70	28444
rs11945489_C	270	Disorders of protein plasma/amino-acid transport and metabolism	endocrine/metabolic	-0.149535	0.197406	0.861109	0.448752	1	60	28978
rs80215559_T	288	Diseases of white blood cells	hematopoietic	-0.269455	0.355744	0.763796	0.448786	1	44	29003
rs35857733_T	728	Disorders of muscle, ligament, and fascia	musculoskeletal	-0.206676	0.272869	0.813283	0.4488	1	27	26908
rs782134971_GAAACTGCC	335	Multiple sclerosis	neurological	0.131256	0.173344	1.14026	0.44893	1	96	28688
rs9398171_C	614.4	Inflammatory diseases of uterus, except cervix	genitourinary	-0.253788	0.335206	0.775856	0.448982	1	24	28570
rs7550273_G	550.5	Ventral hernia	digestive	-0.0770183	0.101735	0.925873	0.449021	1	200	26060
rs3740888_C	634.3	Ectopic pregnancy	pregnancy complications	-0.192085	0.253737	0.825237	0.449035	1	34	28711
rs35857733_T	480.1	Bacterial pneumonia	respiratory	0.0475484	0.0628119	1.0487	0.449052	1	534	28369
rs141135345_A	250	Diabetes mellitus	endocrine/metabolic	0.0306605	0.0405099	1.03114	0.449131	1	1342	27789
rs141135345_A	695	Erythematous conditions	dermatologic	-0.0648684	0.0857075	0.937191	0.449135	1	282	28028
rs2413486_C	8.5	Bacterial enteritis	infectious diseases	-0.0825787	0.109125	0.920739	0.449209	1	175	23550
rs7005505_T	364	Corneal opacity and other disorders of cornea	sense organs	0.0798398	0.105513	1.08311	0.449241	1	203	28062
rs13107325_C	750.1	Upper gastrointestinal congenital anomalies	congenital anomalies	-0.360189	0.476134	0.697544	0.449357	1	26	29383
rs141135345_A	296.2	Depression	mental disorders	-0.0316872	0.0418985	0.96881	0.449479	1	1232	27252
rs2269686_G	714	Rheumatoid arthritis and other inflammatory polyarthropathies	musculoskeletal	-0.0874006	0.1156	0.91631	0.449613	1	285	28503
rs9398171_C	112	Candidiasis	infectious diseases	-0.116936	0.154702	0.889642	0.449723	1	105	29230
rs7550273_G	211	Benign neoplasm of other parts of digestive system	neoplasms	0.0391641	0.0518165	1.03994	0.449755	1	808	28347
rs7005505_T	306	Other mental disorder	mental disorders	0.159937	0.211658	1.17344	0.449866	1	52	27430
rs2413486_C	579.2	Splenomegaly	digestive	0.199013	0.263381	1.2202	0.449885	1	32	21868
rs7550273_G	574.1	Cholelithiasis	digestive	-0.0313452	0.041493	0.969141	0.449989	1	1267	27975
rs35857733_T	394.7	Disease of tricuspid valve	circulatory system	0.146712	0.194223	1.15802	0.450021	1	56	28310
rs13107325_C	870.3	Other open wound of head and face	injuries & poisonings	0.550471	0.728766	1.73407	0.450042	1	23	29416
rs537107181_T	157	Pancreatic cancer	neoplasms	-0.763667	1.01124	0.465955	0.450142	1	46	27119
rs2184370_G	946	Anaphylactic shock NOS	injuries & poisonings	0.172484	0.228409	1.18825	0.450156	1	45	28780
rs2269686_G	601	Inflammatory diseases of prostate	genitourinary	-0.0899466	0.119132	0.91398	0.450241	1	265	26680
rs7550273_G	859	Complication due to other implant and internal device	injuries & poisonings	-0.238118	0.315401	0.788109	0.450267	1	21	29382
rs112519623_G	380	Disorders of external ear	sense organs	0.756134	1.00216	2.13003	0.450546	1	63	29459
rs11945489_C	333.1	Essential tremor	neurological	-0.184057	0.244034	0.831888	0.450712	1	39	28287
rs141135345_A	70.4	Chronic hepatitis	infectious diseases	0.193897	0.257119	1.21397	0.450782	1	33	28685
rs7550273_G	939	Atopic/contact dermatitis due to other or unspecified	dermatologic	-0.0584561	0.0775223	0.94322	0.450816	1	348	29005
rs537107181_T	599	Other symptoms/disorders or the urinary system	genitourinary	-0.244633	0.324483	0.782992	0.4509	1	785	27050
rs2269686_G	634	Miscarriage; stillbirth	pregnancy complications	-0.0917063	0.121687	0.912373	0.451075	1	283	28633
rs80215559_T	531.3	Duodenal ulcer	digestive	-0.116868	0.155082	0.889703	0.451097	1	266	28938
rs35857733_T	930	Allergic reaction to food	injuries & poisonings	-0.226922	0.301144	0.796983	0.45113	1	22	28663
rs200537727_C	261	Vitamin deficiency	endocrine/metabolic	-0.243169	0.322773	0.784139	0.451225	1	249	26242
rs3740888_C	592	Cystitis and urethritis	genitourinary	0.0658426	0.0874096	1.06806	0.451291	1	273	26963
rs13107325_C	191	Manlignant and unknown neoplasms of brain and nervous system	neoplasms	-0.326331	0.433254	0.721566	0.451324	1	32	29450
rs9398171_C	529	Diseases and other conditions of the tongue	digestive	0.095846	0.127269	1.10059	0.451392	1	144	28975
rs80215559_T	276.4	Acid-base balance disorder	endocrine/metabolic	-0.21325	0.283172	0.807954	0.451405	1	75	28899
rs142121339_T	158	Neoplasm of unspecified nature of digestive system	neoplasms	0.75836	1.00749	2.13477	0.451617	1	53	28160
rs7005505_T	187.2	Malignant neoplasm of testis	neoplasms	0.0480923	0.0639017	1.04927	0.451691	1	566	28320
rs35306826_T	189	Cancer of urinary organs (incl. kidney and bladder)	neoplasms	-0.0662613	0.0880512	0.935886	0.451731	1	276	28530
rs537107181_T	420.2	Pericarditis	circulatory system	-0.540339	0.718127	0.582551	0.451793	1	122	28169
rs142121339_T	751.11	Congenital anomalies of female genital organs	congenital anomalies	0.759403	1.00954	2.137	0.451916	1	50	29326
rs200537727_C	465.2	Acute pharyngitis	respiratory	0.755615	1.00451	2.12892	0.451916	1	70	26401
rs141135345_A	411	Ischemic Heart Disease	circulatory system	-0.0236168	0.0314057	0.97666	0.452057	1	2386	26756
rs35306826_T	521	Diseases of hard tissues of teeth	digestive	-0.0665351	0.0884799	0.93563	0.452063	1	268	27868
rs142121339_T	840	Sprains and strains	injuries & poisonings	0.757259	1.00716	2.13242	0.452125	1	53	29468
rs11945489_C	394	Rheumatic disease of the heart valves	circulatory system	0.065908	0.0876606	1.06813	0.452139	1	336	28207
rs9398171_C	722.9	Other and unspecified disc disorder	musculoskeletal	0.146401	0.194729	1.15766	0.45216	1	60	28756
rs11945489_C	580.2	Nephrotic syndrome without mention of glomerulonephritis	genitourinary	0.149103	0.198359	1.16079	0.452241	1	67	27614
rs7005505_T	716	Other arthropathies	musculoskeletal	0.201676	0.268328	1.22345	0.45229	1	33	28906
rs7550273_G	426.91	Cardiac pacemaker in situ	circulatory system	0.109017	0.145073	1.11518	0.452376	1	102	27115
rs7550273_G	578.8	Hemorrhage of rectum and anus	digestive	-0.0319705	0.0425506	0.968535	0.452441	1	1193	27088
rs2184370_G	385	Other disorders of middle ear and mastoid	sense organs	0.185184	0.246507	1.20344	0.452512	1	39	29049
rs782134971_GAAACTGCC	189	Cancer of urinary organs (incl. kidney and bladder)	neoplasms	0.0742529	0.0988425	1.07708	0.452518	1	286	29202
rs35857733_T	695.3	Rosacea	dermatologic	0.149309	0.198782	1.16103	0.452581	1	54	27976
rs3740888_C	572	Ascites (non malignant)	digestive	-0.145056	0.193176	0.864974	0.452711	1	58	28431
rs35857733_T	256	Ovarian dysfunction	endocrine/metabolic	-0.232839	0.310118	0.792281	0.452768	1	22	28875
rs35857733_T	256.4	Polycystic ovaries	endocrine/metabolic	-0.232839	0.310118	0.792281	0.452768	1	22	28875
rs80215559_T	198.6	Secondary malignancy of bone	neoplasms	-0.162605	0.216641	0.849927	0.45291	1	134	28059
rs7550273_G	610.1	Cystic mastopathy	genitourinary	0.127238	0.169571	1.13569	0.453042	1	75	28899
rs200537727_C	764	Sciatica	symptoms	-0.288522	0.38456	0.74937	0.453095	1	167	26365
rs200537727_C	214.1	Lipoma of skin and subcutaneous tissue	neoplasms	0.229521	0.305924	1.258	0.4531	1	439	25931
rs80215559_T	198.3	Secondary malignant neoplasm of digestive systems	neoplasms	-0.191447	0.25518	0.825763	0.453108	1	95	28059
rs80215559_T	447	Other disorders of arteries and arterioles	circulatory system	0.259148	0.345476	1.29583	0.453182	1	73	28971
rs35306826_T	451.2	Phlebitis and thrombophlebitis of lower extremities	circulatory system	0.118193	0.157586	1.12546	0.45324	1	82	26092
rs2269686_G	149	Cancer of larynx, pharynx, nasal cavities	neoplasms	0.253678	0.338326	1.28876	0.453374	1	41	29050
rs2413486_C	594	Urinary calculus	genitourinary	-0.0492984	0.0657728	0.951897	0.453541	1	496	23256
rs782134971_GAAACTGCC	401.22	Hypertensive chronic kidney disease	circulatory system	-0.211722	0.282486	0.80919	0.453559	1	30	22599
rs782134971_GAAACTGCC	288	Diseases of white blood cells	hematopoietic	-0.179682	0.239739	0.835536	0.453561	1	43	28912
rs2413486_C	241	Nontoxic nodular goiter	endocrine/metabolic	-0.089964	0.120037	0.913964	0.453573	1	146	22342
rs141135345_A	681	Superficial cellulitis and abscess	dermatologic	-0.128886	0.172056	0.879074	0.453801	1	69	28992
rs9398171_C	451.2	Phlebitis and thrombophlebitis of lower extremities	circulatory system	-0.132001	0.176248	0.87634	0.453889	1	83	26618
rs2184370_G	172.3	Carcinoma in situ of skin	neoplasms	0.110427	0.147555	1.11676	0.454229	1	107	28134
rs200537727_C	599.5	Frequency of urination and polyuria	genitourinary	0.286486	0.382835	1.33174	0.454263	1	302	25310
rs2413486_C	530.14	Reflux esophagitis	digestive	-0.0364754	0.0487486	0.964182	0.454318	1	924	20356
rs2184370_G	750	Digestive congenital anomalies	congenital anomalies	-0.13651	0.182455	0.872398	0.45435	1	65	29105
rs141135345_A	528	Diseases of the oral soft tissues, excluding lesions specific for gingiva and tongue	digestive	-0.0724733	0.0968745	0.930091	0.45439	1	221	28819
rs80215559_T	474.2	Chronic tonsillitis and adenoiditis	respiratory	0.208407	0.278605	1.23171	0.454437	1	109	27735
rs35857733_T	516	Abnormal sputum	respiratory	0.0902027	0.120591	1.0944	0.454457	1	145	29032
rs2184370_G	819	Skull and face fracture and other intercranial injury	injuries & poisonings	0.184876	0.247199	1.20307	0.454531	1	39	29256
rs2413486_C	575	Other biliary tract disease	digestive	0.0652355	0.0872281	1.06741	0.454537	1	283	22515
rs2184370_G	733	Other disorders of bone and cartilage	musculoskeletal	-0.110323	0.14752	0.895545	0.454551	1	99	28115
rs35306826_T	528.11	Stomatitis and mucositis (ulcerative)	digestive	-0.178018	0.238064	0.836927	0.454595	1	38	28402
rs2269686_G	596	Other disorders of bladder	genitourinary	0.0527393	0.0705492	1.05415	0.45473	1	851	28042
rs782134971_GAAACTGCC	550.3	Femoral hernia	digestive	-0.153437	0.205266	0.857755	0.454758	1	59	26019
rs35306826_T	385	Other disorders of middle ear and mastoid	sense organs	-0.183877	0.246001	0.832038	0.454783	1	36	28559
rs200537727_C	215	Other benign neoplasm of connective and other soft tissue	neoplasms	-0.439556	0.588228	0.644322	0.45491	1	60	25931
rs2184370_G	371.1	Uveitis, noninfectious or NOS	sense organs	-0.192015	0.257091	0.825295	0.455139	1	32	28523
rs142121339_T	426	Cardiac conduction disorders	circulatory system	-0.161232	0.215884	0.851095	0.455158	1	511	27110
rs112519623_G	635	Hemorrhage during pregnancy; childbirth and postpartum	pregnancy complications	0.348606	0.46684	1.41709	0.455223	1	197	28961
rs13107325_C	379.5	Disorders of iris and ciliary body	sense organs	0.384586	0.51522	1.46901	0.455396	1	41	28946
rs9398171_C	411.8	Other chronic ischemic heart disease, unspecified	circulatory system	0.036827	0.0493365	1.03751	0.455398	1	1040	26899
rs11945489_C	202	Cancer of other lymphoid, histiocytic tissue	neoplasms	-0.0956635	0.128165	0.90877	0.455422	1	144	28717
rs11945489_C	202.2	Non-Hodgkins lymphoma	neoplasms	-0.0956635	0.128165	0.90877	0.455422	1	144	28717
rs7005505_T	300.11	Generalized anxiety disorder	mental disorders	0.256812	0.344104	1.2928	0.455473	1	20	27430
rs2269686_G	433	Cerebrovascular disease	circulatory system	-0.0573735	0.0768909	0.944241	0.455566	1	665	28500
rs13107325_C	521.1	Dental caries	digestive	0.135838	0.182051	1.1455	0.455574	1	265	28616
rs2184370_G	443.9	Peripheral vascular disease, unspecified	circulatory system	-0.10678	0.143107	0.898723	0.455575	1	106	28696
rs200537727_C	870	Open wounds of head; neck; and trunk	injuries & poisonings	-0.439646	0.589344	0.644265	0.455672	1	60	26461
rs2269686_G	580.2	Nephrotic syndrome without mention of glomerulonephritis	genitourinary	0.193212	0.259059	1.21314	0.455774	1	68	27774
rs35306826_T	603	Other disorders of testis	genitourinary	-0.0933707	0.125265	0.910856	0.456038	1	137	26720
rs11945489_C	530.13	Barrett's esophagus	digestive	-0.058026	0.0778552	0.943625	0.456086	1	408	24834
rs11945489_C	696	Psoriasis and related disorders	dermatologic	0.0686652	0.0921381	1.07108	0.456125	1	302	27619
rs200537727_C	293.1	Swelling, mass, or lump in head and neck [Space-occupying lesion, intracranial NOS]	mental disorders	0.748785	1.00478	2.11443	0.456137	1	66	26360
rs537107181_T	696.4	Psoriasis	dermatologic	-0.376395	0.505161	0.686331	0.456211	1	282	27019
rs142121339_T	749	Congenital anomalies of face and neck	congenital anomalies	-0.542853	0.728676	0.581088	0.45628	1	28	29491
rs13107325_C	916	Contusion	injuries & poisonings	0.213991	0.287361	1.23861	0.456468	1	114	29467
rs35857733_T	379.5	Disorders of iris and ciliary body	sense organs	-0.164847	0.22138	0.848023	0.456493	1	41	28546
rs7005505_T	378.5	Paralytic strabismus	sense organs	-0.216043	0.290139	0.805701	0.456502	1	25	28785
rs13107325_C	334	Degenerative disease of the spinal cord	neurological	-0.196548	0.263979	0.821562	0.456538	1	96	28778
rs3740888_C	304	Adjustment reaction	mental disorders	0.202178	0.271591	1.22407	0.456621	1	28	27355
rs35857733_T	446.9	Arteritis NOS	circulatory system	-0.182959	0.245808	0.832802	0.456684	1	33	28580
rs35306826_T	592.1	Cystitis	genitourinary	-0.0659907	0.0886736	0.93614	0.456757	1	268	26468
rs11945489_C	277	Other disorders of metabolism	endocrine/metabolic	0.13387	0.179897	1.14324	0.456787	1	81	28919
rs13107325_C	251.1	Hypoglycemia	endocrine/metabolic	0.314569	0.422853	1.36967	0.456926	1	57	27875
rs2269686_G	473	Diseases of the larynx and vocal cords	respiratory	0.103419	0.139039	1.10896	0.45699	1	220	27416
rs7005505_T	159	Malignant neoplasm of other and ill-defined sites within the digestive organs and peritoneum	neoplasms	0.223245	0.300252	1.25013	0.457164	1	26	28057
rs13107325_C	858	Complication of internal orthopedic device	injuries & poisonings	-0.298011	0.400888	0.742293	0.457252	1	39	29433
rs2184370_G	720	Spinal stenosis	musculoskeletal	-0.0571797	0.0769262	0.944424	0.457296	1	374	28670
rs537107181_T	528	Diseases of the oral soft tissues, excluding lesions specific for gingiva and tongue	digestive	0.744981	1.00234	2.1064	0.457337	1	213	28028
rs35306826_T	800	Fracture of lower limb	injuries & poisonings	0.0774342	0.104216	1.08051	0.457471	1	190	27780
rs80215559_T	870.3	Other open wound of head and face	injuries & poisonings	-0.355914	0.479029	0.700533	0.457487	1	23	29416
rs35857733_T	735	Acquired foot deformities	musculoskeletal	0.0398009	0.0535705	1.0406	0.457505	1	749	28141
rs7005505_T	426.91	Cardiac pacemaker in situ	circulatory system	-0.1087	0.146338	0.896999	0.457601	1	100	27010
rs782134971_GAAACTGCC	703	Diseases of nail, NOS	dermatologic	-0.179842	0.242123	0.835402	0.45762	1	42	29332
rs9398171_C	689	Disorder of skin and subcutaneous tissue NOS	dermatologic	-0.0413517	0.0556756	0.959492	0.457648	1	814	28570
rs7550273_G	395.1	Nonrheumatic mitral valve disorders	circulatory system	0.0695714	0.0937185	1.07205	0.457878	1	241	28651
rs13107325_C	613.1	Inflammatory disease of breast	genitourinary	0.290491	0.391334	1.33708	0.457899	1	65	29426
rs2413486_C	384.4	Perforation of tympanic membrane	sense organs	-0.145181	0.195594	0.864865	0.457931	1	54	23588
rs7005505_T	696.41	Psoriasis vulgaris	dermatologic	0.0717225	0.0966312	1.07436	0.457948	1	244	27947
rs782134971_GAAACTGCC	724	Other and unspecified disorders of back	musculoskeletal	-0.177494	0.239193	0.837366	0.458054	1	43	28857
rs2269686_G	555.21	Ulcerative colitis (chronic)	digestive	0.205019	0.2763	1.22755	0.458078	1	61	23694
rs141135345_A	287.3	Thrombocytopenia	hematopoietic	-0.0889331	0.119897	0.914907	0.458243	1	143	28970
rs200537727_C	689	Disorder of skin and subcutaneous tissue NOS	dermatologic	0.173945	0.234533	1.18999	0.458288	1	728	25875
rs35306826_T	754	Congenital musculoskeletal deformities of spine	congenital anomalies	0.220136	0.296856	1.24625	0.458356	1	23	28712
rs782134971_GAAACTGCC	994	Sepsis and SIRS	injuries & poisonings	0.0718719	0.0969327	1.07452	0.458413	1	298	29190
rs782134971_GAAACTGCC	994.2	Sepsis	injuries & poisonings	0.0718719	0.0969327	1.07452	0.458413	1	298	29190
rs3740888_C	395.4	Nonrheumatic pulmonary valve disorders	circulatory system	-0.167385	0.225766	0.845874	0.458447	1	43	28456
rs2413486_C	79	Viral infection	infectious diseases	-0.0783393	0.105667	0.924651	0.458464	1	188	23355
rs13107325_C	618.6	Vaginal enterocele, congenital or acquired	genitourinary	-0.249023	0.335956	0.779562	0.458549	1	57	28584
rs2413486_C	112	Candidiasis	infectious diseases	-0.116241	0.156842	0.89026	0.45861	1	84	23678
rs9398171_C	530.3	Stricture and stenosis of esophagus	digestive	0.0760526	0.102645	1.07902	0.458735	1	225	25095
rs141135345_A	740.1	Osteoarthritis; localized	musculoskeletal	0.0226919	0.0306339	1.02295	0.458848	1	2448	25848
rs80215559_T	653	Problems associated with amniotic cavity and membranes	pregnancy complications	0.448694	0.605925	1.56627	0.458991	1	29	29527
rs782134971_GAAACTGCC	497	Bronchitis	respiratory	-0.152003	0.205332	0.858986	0.459131	1	60	28728
rs11945489_C	274.2	Crystal arthropathies	endocrine/metabolic	-0.180427	0.243749	0.834913	0.459168	1	39	28706
rs35857733_T	870.3	Other open wound of head and face	injuries & poisonings	0.223593	0.302119	1.25056	0.459249	1	23	29014
rs7005505_T	695.7	Prurigo and Lichen	dermatologic	0.105392	0.142423	1.11115	0.459302	1	112	28203
rs80215559_T	189.21	Malignant neoplasm of bladder	neoplasms	-0.137086	0.185294	0.871895	0.459403	1	187	29295
rs7550273_G	278	Overweight, obesity and other hyperalimentation	endocrine/metabolic	-0.0292313	0.0395173	0.971192	0.459477	1	1394	28136
rs7005505_T	681	Superficial cellulitis and abscess	dermatologic	-0.128585	0.173846	0.879339	0.459514	1	71	29175
rs9398171_C	345.1	Epilepsy	neurological	0.23496	0.317683	1.26486	0.45954	1	22	28586
rs2269686_G	289.8	Polycythemia, secondary	hematopoietic	-0.258399	0.349402	0.772287	0.459576	1	27	28624
rs2184370_G	766	Neuralgia, neuritis, and radiculitis NOS	symptoms	0.186566	0.252377	1.2051	0.459764	1	37	29036
rs537107181_T	938	Dermatitis due to solar radiation	dermatologic	-0.745864	1.00907	0.474324	0.459808	1	52	27922
rs141135345_A	295	Schizophrenia and other psychotic disorders	mental disorders	0.185413	0.250843	1.20372	0.45981	1	34	27252
rs7005505_T	575.1	Cholangitis	digestive	-0.15843	0.21436	0.853482	0.459855	1	46	27860
rs141135345_A	527.2	Sialoadenitis	digestive	0.193248	0.261497	1.21318	0.459904	1	32	28819
rs7005505_T	250.1	Type 1 diabetes	endocrine/metabolic	0.094759	0.128229	1.09939	0.459918	1	139	27962
rs2413486_C	411.8	Other chronic ischemic heart disease, unspecified	circulatory system	-0.0385632	0.0521901	0.962171	0.459968	1	822	21796
rs142121339_T	348.7	Coma	neurological	-0.533774	0.722425	0.586388	0.45999	1	31	28725
rs2269686_G	624.2	Atrophy of female genital tract	genitourinary	0.228072	0.308705	1.25618	0.460027	1	52	28467
rs9398171_C	603	Other disorders of testis	genitourinary	0.0954466	0.129216	1.10015	0.460114	1	139	27262
rs35857733_T	623	Hypertrophy of female genital organs	genitourinary	-0.0878771	0.118982	0.915873	0.460164	1	146	27902
rs2184370_G	740.1	Osteoarthritis; localized	musculoskeletal	0.0233835	0.0316616	1.02366	0.460184	1	2449	25912
rs141135345_A	527	Diseases of the salivary glands	digestive	0.138659	0.187776	1.14873	0.460254	1	61	28819
rs141135345_A	411.3	Angina pectoris	circulatory system	-0.0313562	0.0424699	0.96913	0.460323	1	1228	26756
rs11945489_C	624.9	stress incontinence, female	genitourinary	-0.053171	0.0720172	0.948218	0.460327	1	484	28310
rs2269686_G	965	Poisoning by analgesics, antipyretics, and antirheumatics	injuries & poisonings	0.0742282	0.100544	1.07705	0.460353	1	420	26310
rs2269686_G	442	Other aneurysm	circulatory system	-0.120789	0.163616	0.886221	0.460365	1	136	28646
rs13107325_C	371.3	Inflammation of eyelids	sense organs	0.13409	0.181648	1.1435	0.460401	1	261	28800
rs35306826_T	226	Benign neoplasm of thyroid glands	neoplasms	0.182018	0.246578	1.19964	0.460409	1	33	28640
rs9398171_C	379.2	Disorders of vitreous body	sense organs	-0.12865	0.174289	0.879282	0.46043	1	84	28751
rs2413486_C	281.1	Megaloblastic anemia	hematopoietic	-0.122223	0.1656	0.884951	0.460478	1	76	22325
rs11945489_C	335	Multiple sclerosis	neurological	-0.117546	0.159281	0.8891	0.46053	1	94	28287
rs11945489_C	726.3	Bursitis	musculoskeletal	-0.149237	0.202245	0.861365	0.460572	1	57	26806
rs537107181_T	195.1	Malignant neoplasm, other	neoplasms	0.374714	0.507853	1.45458	0.460612	1	599	26963
rs13107325_C	473.4	Voice disturbance	respiratory	-0.201777	0.273495	0.817277	0.460653	1	89	27735
rs13107325_C	618.5	Prolapse of vaginal vault after hysterectomy	genitourinary	0.381031	0.516508	1.46379	0.460693	1	39	28584
rs782134971_GAAACTGCC	747.11	Cardiac shunt/ heart septal defect	congenital anomalies	-0.23742	0.321918	0.78866	0.46081	1	23	29411
rs35306826_T	738.4	Acquired spondylolisthesis	musculoskeletal	-0.101534	0.137695	0.903451	0.460891	1	113	27783
rs782134971_GAAACTGCC	420.3	Endocarditis	circulatory system	0.207895	0.281967	1.23108	0.460938	1	37	29220
rs782134971_GAAACTGCC	938.2	Chronic dermatitis due to solar radiation	dermatologic	0.196333	0.266348	1.21693	0.461045	1	42	28964
rs35857733_T	379.2	Disorders of vitreous body	sense organs	-0.115226	0.156331	0.891165	0.461083	1	83	28546
rs13107325_C	530.1	Esophagitis, GERD and related diseases	digestive	-0.0348156	0.0472421	0.965783	0.461146	1	3952	25268
rs7005505_T	368.3	Anisometropia	sense organs	-0.170367	0.231185	0.843355	0.461166	1	39	29015
rs35857733_T	287	Purpura and other hemorrhagic conditions	hematopoietic	-0.0835389	0.113364	0.919855	0.461179	1	159	28921
rs13107325_C	427.41	Ventricular fibrillation and flutter	circulatory system	0.437992	0.594442	1.54959	0.461236	1	32	27164
rs35857733_T	288	Diseases of white blood cells	hematopoietic	0.163255	0.221669	1.17734	0.461439	1	43	28606
rs782134971_GAAACTGCC	800	Fracture of lower limb	injuries & poisonings	-0.0853012	0.115824	0.918236	0.461443	1	193	28440
rs13107325_C	740.2	Osteoarthrosis, generalized	musculoskeletal	-0.082829	0.112502	0.920509	0.461583	1	593	26156
rs7005505_T	315	Develomental delays and disorders	mental disorders	-0.209097	0.284057	0.811316	0.461663	1	26	29370
rs80215559_T	379.5	Disorders of iris and ciliary body	sense organs	-0.275227	0.374048	0.7594	0.461848	1	41	28946
rs35857733_T	567	Peritonitis and retroperitoneal infections	digestive	0.163452	0.222167	1.17757	0.461903	1	43	26859
rs142121339_T	459	Other disorders of circulatory system	circulatory system	0.11132	0.151311	1.11775	0.46191	1	1333	27677
rs112519623_G	433.21	Cerebral artery occlusion, with cerebral infarction	circulatory system	-0.248278	0.337521	0.780143	0.461979	1	218	28828
rs11945489_C	252.1	Hyperparathyroidism	endocrine/metabolic	0.128169	0.174309	1.13675	0.462159	1	87	28769
rs35857733_T	578.2	Blood in stool	digestive	0.0780797	0.106221	1.08121	0.462299	1	186	26765
rs11945489_C	947	Urticaria	dermatologic	0.177985	0.242145	1.19481	0.46232	1	46	28555
rs2269686_G	709.2	Sicca syndrome	dermatologic	0.203059	0.276279	1.22515	0.462351	1	62	27961
rs2269686_G	454	Varicose veins	circulatory system	-0.0454068	0.061799	0.955609	0.462492	1	1058	26488
rs35306826_T	687.1	Rash and other nonspecific skin eruption	dermatologic	-0.0808742	0.110087	0.92231	0.462559	1	174	28274
rs35306826_T	857	Mechanical complication of unspecified genitourinary device, implant, and graft	injuries & poisonings	-0.118307	0.161051	0.888423	0.462588	1	82	28661
rs35306826_T	573	Other disorders of liver	digestive	0.0738024	0.100472	1.07659	0.46261	1	204	27922
rs35857733_T	575.8	Other disorders of biliary tract	digestive	-0.128256	0.174637	0.879628	0.462695	1	66	27642
rs200537727_C	565	Anal and rectal conditions	digestive	0.1187	0.161633	1.12603	0.462716	1	1479	24497
rs9398171_C	742.1	Loose body in joint	musculoskeletal	0.180771	0.246199	1.19814	0.462799	1	37	28989
rs142121339_T	593	Hematuria	genitourinary	0.109884	0.149671	1.11615	0.462846	1	1343	27141
rs7005505_T	199	Neoplasm of uncertain behavior	neoplasms	-0.111857	0.152399	0.894172	0.462963	1	92	27901
rs80215559_T	750	Digestive congenital anomalies	congenital anomalies	0.268239	0.36555	1.30766	0.463075	1	66	29383
rs35306826_T	750	Digestive congenital anomalies	congenital anomalies	-0.133365	0.181821	0.875145	0.463255	1	65	28612
rs2184370_G	458	Hypotension	circulatory system	0.0453085	0.0617805	1.04635	0.463328	1	601	27469
rs537107181_T	558	Noninfectious gastroenteritis	digestive	-0.20247	0.276094	0.816711	0.463353	1	1142	23038
rs7550273_G	634.3	Ectopic pregnancy	pregnancy complications	0.189244	0.258086	1.20834	0.463399	1	34	28911
rs3740888_C	740.12	Osteoarthrosis, localized, secondary	musculoskeletal	0.118355	0.161482	1.12564	0.463601	1	79	25938
rs7005505_T	770	Myalgia and myositis unspecified	symptoms	-0.0793882	0.108317	0.923681	0.463606	1	185	29230
rs141135345_A	227	Benign neoplasm of other endocrine glands and related structures	neoplasms	-0.108523	0.148083	0.897158	0.463648	1	93	29060
rs3740888_C	427.1	Paroxysmal tachycardia, unspecified	circulatory system	0.0615825	0.0840587	1.06352	0.463795	1	298	26932
rs13107325_C	550.3	Femoral hernia	digestive	0.308641	0.421317	1.36157	0.463825	1	59	26105
rs7550273_G	742	Derangement of joint, non-traumatic	musculoskeletal	0.0834159	0.113881	1.08699	0.463875	1	165	29132
rs2413486_C	293.1	Swelling, mass, or lump in head and neck [Space-occupying lesion, intracranial NOS]	mental disorders	-0.13641	0.186274	0.872485	0.46398	1	60	23563
rs80215559_T	150	Cancer of esophagus	neoplasms	0.379426	0.518164	1.46145	0.464015	1	35	28214
rs141135345_A	727.1	Synovitis and tenosynovitis	musculoskeletal	0.088971	0.121524	1.09305	0.464091	1	143	26962
rs782134971_GAAACTGCC	574.12	Cholelithiasis with other cholecystitis	digestive	-0.0506511	0.0691838	0.95061	0.464093	1	562	27931
rs35857733_T	368.3	Anisometropia	sense organs	-0.170254	0.232571	0.843451	0.464139	1	38	28784
rs7550273_G	722	Intervertebral disc disorders	musculoskeletal	-0.127387	0.174046	0.880393	0.464219	1	68	28899
rs141135345_A	800.4	Fracture of patella	injuries & poisonings	0.220964	0.301904	1.24728	0.464228	1	24	28187
rs2413486_C	614.4	Inflammatory diseases of uterus, except cervix	genitourinary	-0.234247	0.320128	0.791167	0.464335	1	20	23124
rs782134971_GAAACTGCC	242	Thyrotoxicosis with or without goiter	endocrine/metabolic	-0.0871461	0.119101	0.916543	0.464351	1	183	27655
rs35306826_T	470	Septal Deviations/Turbinate Hypertrophy	respiratory	-0.050744	0.0693522	0.950522	0.464361	1	441	27021
rs35857733_T	475	Chronic sinusitis	respiratory	-0.063116	0.0862705	0.938835	0.464409	1	275	27353
rs7005505_T	38	Septicemia	infectious diseases	0.0627532	0.085792	1.06476	0.4645	1	308	28608
rs13107325_C	781	Symptoms involving nervous and musculoskeletal systems	symptoms	-0.143412	0.196151	0.866397	0.4647	1	183	29398
rs35306826_T	526	Diseases of the jaws	digestive	0.208144	0.284808	1.23139	0.464888	1	25	27868
rs35306826_T	526.1	Cysts of the jaws	digestive	0.208144	0.284808	1.23139	0.464888	1	25	27868
rs11945489_C	579	Other symptoms involving abdomen and pelvis	digestive	0.10949	0.149826	1.11571	0.464911	1	115	26675
rs35857733_T	352	Disorders of other cranial nerves	neurological	0.0890687	0.121896	1.09316	0.464966	1	141	27916
rs112519623_G	527	Diseases of the salivary glands	digestive	0.732369	1.00245	2.08	0.465037	1	62	29169
rs11945489_C	204	Leukemia	neoplasms	0.0981688	0.134372	1.10315	0.465039	1	144	28717
rs13107325_C	751.1	Congenital anomalies of genital organs	congenital anomalies	-0.232047	0.317647	0.792909	0.465075	1	62	29383
rs13107325_C	729	Other disorders of soft tissues	musculoskeletal	0.435774	0.596578	1.54616	0.465112	1	31	27283
rs7005505_T	519	Other diseases of respiratory system, not elsewhere classified	respiratory	-0.0408243	0.0558916	0.959998	0.465134	1	715	28700
rs3740888_C	701.2	Scar conditions and fibrosis of skin	dermatologic	0.0708029	0.0969395	1.07337	0.465156	1	221	28777
rs200537727_C	613	Other nonmalignant breast conditions	genitourinary	-0.30359	0.415701	0.738163	0.465202	1	137	26466
rs2413486_C	702.1	Actinic keratosis	dermatologic	-0.0557251	0.0763038	0.945799	0.465204	1	366	23113
rs142121339_T	522.5	Periapical abscess	digestive	0.369447	0.505953	1.44693	0.465269	1	139	28562
rs537107181_T	394	Rheumatic disease of the heart valves	circulatory system	0.520462	0.712771	1.6828	0.465271	1	335	27578
rs13107325_C	155	Cancer of liver and intrahepatic bile duct	neoplasms	-0.388958	0.532682	0.677763	0.465275	1	22	28214
rs80215559_T	579	Other symptoms involving abdomen and pelvis	digestive	-0.168071	0.230175	0.845294	0.465276	1	116	27136
rs2184370_G	604	Disorders of penis	genitourinary	0.0873011	0.119576	1.09123	0.465335	1	161	27179
rs11945489_C	614.32	Chronic inflammatory pelvic disease	genitourinary	0.204858	0.280608	1.22735	0.46536	1	35	28254
rs112519623_G	296.1	Bipolar	mental disorders	-0.430806	0.590175	0.649985	0.465413	1	63	27585
rs2269686_G	386.3	Labyrinthitis	sense organs	-0.154072	0.211103	0.857211	0.465487	1	80	28520
rs2413486_C	38	Septicemia	infectious diseases	0.0691716	0.0947866	1.07162	0.465536	1	240	23153
rs80215559_T	585.4	Chronic kidney disease, Stage I or II	genitourinary	0.252223	0.345658	1.28688	0.465579	1	75	28095
rs13107325_C	735.23	Hallux rigidus	musculoskeletal	0.195474	0.267891	1.21589	0.465587	1	128	28537
rs142121339_T	389.4	Tinnitus	sense organs	0.520605	0.713631	1.68305	0.465686	1	88	28836
rs141135345_A	512	Other symptoms of respiratory system	respiratory	0.0369563	0.0506626	1.03765	0.465721	1	837	28391
rs9398171_C	687	Symptoms affecting skin	dermatologic	0.103323	0.141644	1.10885	0.465725	1	116	28841
rs13107325_C	276.12	Hyposmolality and/or hyponatremia	endocrine/metabolic	0.139	0.19059	1.14912	0.465808	1	244	28899
rs9398171_C	427.12	Paroxysmal ventricular tachycardia	circulatory system	0.132595	0.181904	1.14179	0.466046	1	68	26987
rs141135345_A	741.2	Stiffness of joint	musculoskeletal	-0.175507	0.240864	0.839031	0.466211	1	35	28835
rs11945489_C	276.41	Acidosis	endocrine/metabolic	0.152081	0.208719	1.16425	0.466222	1	61	28397
rs13107325_C	623	Hypertrophy of female genital organs	genitourinary	-0.157471	0.216116	0.854302	0.466223	1	147	28293
rs35306826_T	510	Other diseases of lung	respiratory	-0.104413	0.143312	0.900853	0.466264	1	104	28700
rs142121339_T	736	Other acquired deformities of limbs	musculoskeletal	0.520336	0.714223	1.68259	0.466287	1	85	28480
rs7550273_G	170	Cancer of bone and connective tissue	neoplasms	-0.182197	0.250104	0.833437	0.466318	1	32	29498
rs782134971_GAAACTGCC	594.3	Calculus of ureter	genitourinary	0.0807556	0.110877	1.08411	0.466409	1	228	28819
rs782134971_GAAACTGCC	395.6	Heart valve replaced	circulatory system	-0.168691	0.231669	0.84477	0.466519	1	46	28609
rs35857733_T	286.1	Congenital coagulation defects	hematopoietic	-0.163814	0.224989	0.8489	0.466555	1	40	28921
rs142121339_T	722	Intervertebral disc disorders	musculoskeletal	-0.371978	0.510999	0.68937	0.466649	1	68	28893
rs3740888_C	603	Other disorders of testis	genitourinary	-0.0921347	0.126579	0.911982	0.466686	1	137	27215
rs35857733_T	415	Pulmonary heart disease	circulatory system	-0.13516	0.185768	0.873576	0.466875	1	58	28828
rs2413486_C	558	Noninfectious gastroenteritis	digestive	-0.0349306	0.0480127	0.965672	0.466903	1	950	19273
rs13107325_C	801	Fracture of ankle and foot	injuries & poisonings	0.227991	0.313408	1.25607	0.466946	1	94	28532
rs141135345_A	296	Mood disorders	mental disorders	-0.0299667	0.0412013	0.970478	0.467028	1	1276	27252
rs200537727_C	335	Multiple sclerosis	neurological	-0.368234	0.50636	0.691955	0.467093	1	87	25882
rs2269686_G	701.5	Abnormal granulation tissue	dermatologic	-0.198964	0.27367	0.819579	0.467212	1	46	28696
rs13107325_C	593	Hematuria	genitourinary	-0.0555444	0.0764028	0.94597	0.46723	1	1345	27195
rs141135345_A	218	Benign neoplasm of uterus	neoplasms	-0.0332741	0.0457706	0.967273	0.46724	1	1072	27192
rs3740888_C	440.2	Atherosclerosis of the extremities	circulatory system	0.210747	0.28991	1.2346	0.467263	1	24	28723
rs537107181_T	507	Pleurisy; pleural effusion	respiratory	0.423506	0.582645	1.52731	0.467307	1	465	27533
rs112519623_G	426.9	Cardiac pacemaker/device in situ	circulatory system	-0.326684	0.449666	0.721312	0.46753	1	110	27164
rs35857733_T	754	Congenital musculoskeletal deformities of spine	congenital anomalies	-0.21451	0.295278	0.806937	0.467552	1	23	29083
rs7550273_G	740.1	Osteoarthritis; localized	musculoskeletal	-0.0220955	0.0304277	0.978147	0.467739	1	2474	26109
rs2413486_C	255	Disorders of adrenal glands	endocrine/metabolic	-0.174482	0.240343	0.839892	0.467856	1	36	23548
rs142121339_T	728.71	Contracture of palmar fascia [Dupuytren's disease]	musculoskeletal	0.205918	0.283657	1.22865	0.467876	1	400	27228
rs11945489_C	296.2	Depression	mental disorders	-0.0331992	0.0457349	0.967346	0.467897	1	1220	27114
rs7005505_T	701.5	Abnormal granulation tissue	dermatologic	-0.155013	0.21356	0.856404	0.467929	1	46	28863
rs2269686_G	703	Diseases of nail, NOS	dermatologic	0.243519	0.335571	1.27573	0.468032	1	42	29091
rs2184370_G	510	Other diseases of lung	respiratory	-0.102317	0.140994	0.902744	0.468036	1	109	29188
rs2413486_C	134	Helminthiases	infectious diseases	-0.222869	0.307124	0.80022	0.468045	1	22	23736
rs7550273_G	427.6	Premature beats	circulatory system	-0.102224	0.140872	0.902827	0.468051	1	105	27115
rs112519623_G	345	Epilepsy, recurrent seizures, convulsions	neurological	0.327858	0.452021	1.38799	0.468259	1	212	28778
rs9398171_C	475	Chronic sinusitis	respiratory	0.0673674	0.0928843	1.06969	0.468278	1	274	27549
rs141135345_A	287.31	Primary thrombocytopenia	hematopoietic	0.16837	0.23216	1.18337	0.46831	1	40	28970
rs142121339_T	369	Infection of the eye	sense organs	-0.42584	0.587442	0.653221	0.46851	1	52	28743
rs7550273_G	78	Viral warts & HPV	infectious diseases	-0.0843786	0.116411	0.919083	0.468555	1	152	28985
rs13107325_C	306.9	Tension headache	mental disorders	-0.255342	0.352282	0.774652	0.468561	1	50	27585
rs2269686_G	531.3	Duodenal ulcer	digestive	-0.0859761	0.118624	0.917616	0.468588	1	264	28608
rs2269686_G	450	Noninfectious disorders of lymphatic channels	circulatory system	0.199562	0.275445	1.22087	0.468755	1	61	29181
rs537107181_T	275.5	Disorders of calcium/phosphorus metabolism	endocrine/metabolic	-0.516563	0.713001	0.596567	0.468764	1	125	28200
rs3740888_C	151	Cancer of stomach	neoplasms	0.232424	0.320816	1.26165	0.468772	1	20	27968
rs141135345_A	750.21	Congenital anomalies of intestine	congenital anomalies	-0.202375	0.279347	0.816789	0.468785	1	26	29032
rs141135345_A	165	Cancer within the respiratory system	neoplasms	-0.0964676	0.13318	0.908039	0.468857	1	116	29111
rs35857733_T	380.1	Otitis externa	sense organs	-0.175528	0.24242	0.839014	0.469026	1	34	29061
rs2413486_C	368.3	Anisometropia	sense organs	0.198656	0.274436	1.21976	0.469146	1	30	23476
rs2269686_G	204	Leukemia	neoplasms	0.124808	0.172471	1.13293	0.469283	1	146	28888
rs3740888_C	512.7	Shortness of breath	respiratory	-0.0443717	0.0613399	0.956598	0.46945	1	575	28476
rs13107325_C	624	Symptoms involving female genital tract	genitourinary	0.250472	0.346268	1.28463	0.469468	1	81	28801
rs2413486_C	279.7	Other immunological findings	endocrine/metabolic	-0.226018	0.312484	0.797704	0.469498	1	21	23754
rs2413486_C	516.1	Hemoptysis	respiratory	-0.101802	0.140775	0.903208	0.469583	1	105	23682
rs35857733_T	752.1	Neural tube defects	congenital anomalies	-0.178373	0.246662	0.83663	0.46959	1	33	29122
rs35306826_T	508	Pulmonary collapse; interstitial and compensatory emphysema	respiratory	-0.0671271	0.0928314	0.935076	0.469614	1	246	27888
rs537107181_T	368	Visual disturbances	sense organs	-0.32788	0.453474	0.720449	0.469655	1	359	28045
rs141135345_A	318	Tobacco use disorder	mental disorders	-0.0502725	0.0695619	0.95097	0.469864	1	430	28510
rs2413486_C	571	Chronic liver disease and cirrhosis	digestive	-0.0553621	0.0766066	0.946142	0.469876	1	360	23061
rs2184370_G	420	Carditis	circulatory system	-0.0817682	0.113169	0.921485	0.469969	1	170	29031
rs7550273_G	580.2	Nephrotic syndrome without mention of glomerulonephritis	genitourinary	-0.123695	0.171237	0.88365	0.470074	1	69	28044
rs2184370_G	743.9	Osteopenia or other disorder of bone and cartilage	musculoskeletal	0.222279	0.307778	1.24892	0.470168	1	25	29202
rs2184370_G	288	Diseases of white blood cells	hematopoietic	-0.162117	0.224551	0.850341	0.470318	1	43	28727
rs2413486_C	41.1	Staphylococcus infections	infectious diseases	0.0907338	0.125716	1.09498	0.470458	1	136	23153
rs112519623_G	577	Diseases of pancreas	digestive	0.325906	0.451663	1.38528	0.47056	1	216	29365
rs35306826_T	216	Benign neoplasm of skin	neoplasms	-0.0416518	0.0577327	0.959204	0.470626	1	636	28117
rs142121339_T	751.2	Congenital anomalies of urinary system	congenital anomalies	-0.369031	0.511534	0.691404	0.470651	1	69	29326
rs2269686_G	614.4	Inflammatory diseases of uterus, except cervix	genitourinary	-0.274156	0.38006	0.760214	0.470695	1	24	28426
rs537107181_T	737.3	Kyphoscoliosis and scoliosis	musculoskeletal	-0.727109	1.00799	0.483304	0.470697	1	48	27427
rs2184370_G	803	Fracture of upper limb	injuries & poisonings	0.0463369	0.0642371	1.04743	0.4707	1	558	28263
rs2184370_G	350	Abnormal movement	neurological	0.0950991	0.131862	1.09977	0.470785	1	132	29154
rs142121339_T	426.2	Atrioventricular [AV] block	circulatory system	-0.214811	0.297859	0.806694	0.470795	1	248	27110
rs7005505_T	870.2	Open wound of ear	injuries & poisonings	-0.228169	0.316402	0.795989	0.470824	1	21	29250
rs9398171_C	559	Ileostomy status	digestive	-0.214821	0.297909	0.806686	0.47085	1	30	23795
rs3740888_C	191.1	Cancer of brain and nervous system	neoplasms	0.218953	0.303697	1.24477	0.470935	1	22	29194
rs3740888_C	191.11	Cancer of brain	neoplasms	0.218953	0.303697	1.24477	0.470935	1	22	29194
rs141135345_A	275.1	Disorders of iron metabolism	hematopoietic	-0.117703	0.163273	0.88896	0.470972	1	77	28990
rs3740888_C	947	Urticaria	dermatologic	0.153025	0.212271	1.16535	0.470974	1	45	28805
rs112519623_G	614.53	Cyst or abscess of Bartholin's gland	genitourinary	-0.426488	0.591722	0.652797	0.471059	1	61	28760
rs35857733_T	158	Neoplasm of unspecified nature of digestive system	neoplasms	0.142164	0.197251	1.15277	0.471077	1	54	27822
rs2184370_G	577	Diseases of pancreas	digestive	0.0741898	0.102945	1.07701	0.471109	1	215	29084
rs7550273_G	430	Intracranial hemorrhage	circulatory system	-0.102599	0.142437	0.902489	0.471333	1	101	28777
rs11945489_C	782.6	Pallor and flushing	symptoms	0.23981	0.332926	1.27101	0.471335	1	25	28891
rs782134971_GAAACTGCC	614.32	Chronic inflammatory pelvic disease	genitourinary	-0.189036	0.262516	0.827756	0.471467	1	35	28670
rs80215559_T	395.6	Heart valve replaced	circulatory system	-0.258122	0.358569	0.772501	0.471608	1	46	28702
rs3740888_C	241.2	Nontoxic multinodular goiter	endocrine/metabolic	0.126375	0.175571	1.13471	0.471652	1	67	27503
rs200537727_C	575.8	Other disorders of biliary tract	digestive	-0.422344	0.586855	0.655508	0.471726	1	61	25193
rs537107181_T	306.9	Tension headache	mental disorders	-0.727452	1.01088	0.483139	0.471756	1	47	26524
rs35306826_T	504	Other alveolar and parietoalveolar pneumonopathy	respiratory	-0.18456	0.256663	0.83147	0.472094	1	33	27888
rs142121339_T	195	Cancer, suspected or other	neoplasms	0.161314	0.224338	1.17505	0.472099	1	626	28004
rs7550273_G	930	Allergic reaction to food	injuries & poisonings	-0.21416	0.297852	0.807219	0.472132	1	23	29005
rs3740888_C	155	Cancer of liver and intrahepatic bile duct	neoplasms	0.218551	0.303974	1.24427	0.472154	1	22	27968
rs112519623_G	530.1	Esophagitis, GERD and related diseases	digestive	-0.0675465	0.0939576	0.934684	0.4722	1	3952	25268
rs9398171_C	276.1	Electrolyte imbalance	endocrine/metabolic	-0.0536674	0.0746539	0.947747	0.472214	1	448	28703
rs7550273_G	745	Pain in joint	musculoskeletal	-0.0437161	0.0608345	0.957226	0.472383	1	569	28961
rs80215559_T	578.8	Hemorrhage of rectum and anus	digestive	0.0579716	0.0806753	1.05968	0.4724	1	1195	27136
rs3740888_C	241	Nontoxic nodular goiter	endocrine/metabolic	0.0778145	0.10829	1.08092	0.472404	1	177	27503
rs141135345_A	275	Disorders of mineral metabolism	endocrine/metabolic	0.0677817	0.0943429	1.07013	0.472473	1	238	28990
rs782134971_GAAACTGCC	427.41	Ventricular fibrillation and flutter	circulatory system	-0.200132	0.278583	0.818623	0.472516	1	32	27078
rs537107181_T	800	Fracture of lower limb	injuries & poisonings	-0.419426	0.584009	0.657424	0.472644	1	184	27426
rs7005505_T	145.2	Cancer of tongue	neoplasms	-0.213491	0.297348	0.807759	0.472767	1	24	29220
rs3740888_C	578.8	Hemorrhage of rectum and anus	digestive	-0.0310096	0.0431901	0.969466	0.47277	1	1178	26909
rs2413486_C	198.4	Secondary malignant neoplasm of liver	neoplasms	0.101382	0.141205	1.1067	0.472772	1	108	22550
rs13107325_C	522	Diseases of pulp and periapical tissues	digestive	0.149621	0.208431	1.16139	0.472855	1	203	28616
rs3740888_C	540.1	Appendicitis	digestive	0.0911291	0.127004	1.09541	0.473048	1	128	29173
rs13107325_C	320	Meningitis	neurological	-0.312834	0.435998	0.731371	0.473057	1	32	29496
rs13107325_C	803.2	Fracture of radius and ulna	injuries & poisonings	-0.096439	0.134418	0.908065	0.473091	1	402	28532
rs80215559_T	870	Open wounds of head; neck; and trunk	injuries & poisonings	-0.211213	0.294426	0.809602	0.473144	1	68	29416
rs35857733_T	783	Fever of unknown origin	symptoms	-0.0560105	0.0780839	0.945529	0.473182	1	338	28839
rs782134971_GAAACTGCC	512	Other symptoms of respiratory system	respiratory	0.0412652	0.0575462	1.04213	0.473325	1	852	28636
rs200537727_C	907	Injuries to the nervous system	injuries & poisonings	0.72126	1.00583	2.05702	0.473325	1	68	26535
rs142121339_T	559	Ileostomy status	digestive	-0.519921	0.725073	0.594567	0.473336	1	30	23913
rs782134971_GAAACTGCC	361	Retinal detachments and defects	sense organs	0.113848	0.158798	1.12058	0.473415	1	113	28133
rs2413486_C	803.2	Fracture of radius and ulna	injuries & poisonings	-0.0566243	0.0789891	0.944949	0.473459	1	339	22924
rs782134971_GAAACTGCC	377.3	Optic neuritis/neuropathy	sense organs	-0.251653	0.351049	0.777514	0.47346	1	20	28856
rs3740888_C	586.4	Stricture/obstruction of ureter	genitourinary	0.113607	0.158493	1.12031	0.473501	1	82	27852
rs11945489_C	803.3	Fracture of clavicle or scapula	injuries & poisonings	0.123252	0.171958	1.13117	0.473525	1	88	28041
rs112519623_G	535.6	Duodenitis	digestive	-0.136828	0.190953	0.87212	0.47365	1	798	25421
rs112519623_G	252	Disorders of parathyroid gland	endocrine/metabolic	0.510206	0.712105	1.66563	0.473697	1	101	29274
rs35857733_T	366.2	Senile cataract	sense organs	0.0317955	0.0443806	1.03231	0.473727	1	1133	26487
rs80215559_T	703.1	Ingrowing nail	dermatologic	0.281069	0.392375	1.32454	0.473789	1	57	29425
rs11945489_C	41.2	Streptococcus infection	infectious diseases	-0.102237	0.142748	0.902816	0.473866	1	116	28278
rs200537727_C	211	Benign neoplasm of other parts of digestive system	neoplasms	-0.144968	0.202447	0.86505	0.473944	1	732	25544
rs782134971_GAAACTGCC	735.23	Hallux rigidus	musculoskeletal	0.10659	0.148858	1.11248	0.47396	1	128	28445
rs9398171_C	635.3	Placenta previa and abruptio placenta	pregnancy complications	-0.115437	0.161231	0.890977	0.474008	1	106	28767
rs35306826_T	433	Cerebrovascular disease	circulatory system	-0.0411611	0.057491	0.959675	0.474018	1	654	28075
rs200537727_C	426.9	Cardiac pacemaker/device in situ	circulatory system	-0.367238	0.513174	0.692645	0.474226	1	96	24413
rs2413486_C	440	Atherosclerosis	circulatory system	0.205652	0.287414	1.22833	0.474285	1	27	23307
rs7005505_T	575.2	Obstruction of bile duct	digestive	-0.125671	0.175655	0.881905	0.474336	1	69	27860
rs141135345_A	217	Vascular hamartomas and non-neoplastic nevi	neoplasms	0.136038	0.190155	1.14573	0.474356	1	59	28532
rs2184370_G	274.21	Chondrocalcinosis	endocrine/metabolic	0.187912	0.26268	1.20673	0.474384	1	34	28933
rs13107325_C	340	Migraine	neurological	0.0945105	0.13212	1.09912	0.474401	1	486	28396
rs35857733_T	70.4	Chronic hepatitis	infectious diseases	-0.177095	0.247583	0.8377	0.474428	1	33	28634
rs11945489_C	374.3	Ptosis of eyelid	sense organs	0.0829399	0.115962	1.08648	0.474463	1	192	28308
rs7005505_T	695.3	Rosacea	dermatologic	-0.139747	0.195399	0.869578	0.474491	1	56	28203
rs2413486_C	352.2	Facial nerve disorders [CN7]	neurological	-0.122236	0.170928	0.88494	0.474529	1	71	22756
rs11945489_C	564.9	Personal history of diseases of digestive system	digestive	-0.0266666	0.0372895	0.973686	0.474533	1	1908	23536
rs537107181_T	184.1	Malignant neoplasm of ovary and other uterine adnexa	neoplasms	0.363471	0.50839	1.43831	0.474643	1	573	26743
rs200537727_C	525	Other diseases of the teeth and supporting structures	digestive	-0.256734	0.359144	0.773574	0.474703	1	203	25720
rs3740888_C	250.4	Abnormal glucose	endocrine/metabolic	0.0981997	0.137398	1.10318	0.474787	1	110	27877
rs35306826_T	727.1	Synovitis and tenosynovitis	musculoskeletal	0.0863158	0.120783	1.09015	0.474835	1	140	26562
rs200537727_C	916	Contusion	injuries & poisonings	0.509657	0.713173	1.66472	0.474835	1	106	26497
rs200537727_C	800	Fracture of lower limb	injuries & poisonings	-0.274638	0.384453	0.759847	0.475004	1	171	25660
rs782134971_GAAACTGCC	285.2	Anemia of chronic disease	hematopoietic	0.207411	0.290365	1.23049	0.475035	1	35	27642
rs35306826_T	277	Other disorders of metabolism	endocrine/metabolic	-0.114424	0.160209	0.89188	0.475093	1	83	28655
rs537107181_T	635.2	Antepartum hemorrhage, abruptio placentae, and placenta previa	pregnancy complications	-0.536509	0.751199	0.584786	0.475102	1	102	27826
rs35857733_T	300.1	Anxiety disorder	mental disorders	0.0345602	0.0483943	1.03516	0.475142	1	909	27210
rs3740888_C	550.4	Umbilical hernia	digestive	-0.0565536	0.0792089	0.945016	0.475239	1	346	25888
rs112519623_G	525	Other diseases of the teeth and supporting structures	digestive	-0.242553	0.339772	0.784622	0.475307	1	218	28616
rs7005505_T	246	Other disorders of thyroid	endocrine/metabolic	-0.147735	0.206949	0.86266	0.475308	1	50	27581
rs2184370_G	585.4	Chronic kidney disease, Stage I or II	genitourinary	-0.121335	0.17002	0.885737	0.475442	1	74	27829
rs13107325_C	348	Other conditions of brain	neurological	-0.285377	0.399973	0.751731	0.475542	1	40	28778
rs7005505_T	694.2	Other dyschromia	dermatologic	-0.0952134	0.133493	0.909179	0.475695	1	120	28203
rs112519623_G	241.1	Nontoxic uninodular goiter	endocrine/metabolic	-0.416818	0.58447	0.659141	0.475749	1	62	27741
rs80215559_T	274.21	Chondrocalcinosis	endocrine/metabolic	-0.287543	0.403228	0.750104	0.475782	1	36	29207
rs782134971_GAAACTGCC	172.2	Other non-epithelial cancer of skin	neoplasms	0.0417701	0.0585857	1.04265	0.475861	1	821	28309
rs3740888_C	727	Other disorders of synovium, tendon, and bursa	musculoskeletal	0.0348873	0.0489382	1.0355	0.475917	1	901	27046
rs3740888_C	368.3	Anisometropia	sense organs	0.163874	0.229881	1.17807	0.475929	1	39	28925
rs35306826_T	427.21	Atrial fibrillation	circulatory system	-0.0578963	0.0812172	0.943748	0.475934	1	324	26454
rs2184370_G	189	Cancer of urinary organs (incl. kidney and bladder)	neoplasms	0.0640545	0.0898603	1.06615	0.475955	1	284	29015
rs80215559_T	523.32	Chronic periodontitis	digestive	0.179532	0.251876	1.19666	0.475982	1	126	28616
rs2413486_C	287	Purpura and other hemorrhagic conditions	hematopoietic	0.0924485	0.129709	1.09686	0.476009	1	128	23588
rs3740888_C	172.3	Carcinoma in situ of skin	neoplasms	0.0981653	0.137732	1.10315	0.476016	1	110	28150
rs141135345_A	870	Open wounds of head; neck; and trunk	injuries & poisonings	-0.123529	0.173394	0.883796	0.476205	1	68	29064
rs200537727_C	597	Other disorders of urethra and urinary tract	genitourinary	-0.2099	0.294678	0.810665	0.476277	1	322	25518
rs537107181_T	198.6	Secondary malignancy of bone	neoplasms	-0.511321	0.718073	0.599703	0.476419	1	130	26963
rs80215559_T	289	Other diseases of blood and blood-forming organs	hematopoietic	0.205071	0.288005	1.22761	0.47644	1	103	29003
rs11945489_C	110.1	Dermatophytosis	infectious diseases	-0.194558	0.273269	0.823198	0.476485	1	31	28920
rs35306826_T	287	Purpura and other hemorrhagic conditions	hematopoietic	0.0809251	0.11367	1.08429	0.476507	1	159	28550
rs2269686_G	426.3	Bundle branch block	circulatory system	0.104429	0.146713	1.11008	0.476597	1	201	26853
rs7550273_G	454.1	Varicose veins of lower extremity	circulatory system	0.0327046	0.0459538	1.03325	0.476661	1	1032	26753
rs200537727_C	428	Congestive heart failure; nonhypertensive	circulatory system	0.273903	0.384931	1.31509	0.476735	1	305	26253
rs537107181_T	573.7	Abnormal results of function study of liver	digestive	-0.321814	0.452288	0.724833	0.476759	1	358	27556
rs13107325_C	509.1	Respiratory failure	respiratory	-0.156967	0.220618	0.854733	0.476783	1	139	28636
rs80215559_T	41	Bacterial infection NOS	infectious diseases	0.083605	0.117563	1.0872	0.47699	1	555	28773
rs11945489_C	79.9	Viremia, NOS	infectious diseases	-0.080518	0.113244	0.922638	0.477076	1	187	28532
rs9398171_C	191	Manlignant and unknown neoplasms of brain and nervous system	neoplasms	-0.212144	0.298406	0.808849	0.477132	1	30	29255
rs200537727_C	627.1	Postmenopausal bleeding	genitourinary	-0.141286	0.19874	0.868241	0.477139	1	761	24024
rs2413486_C	317.11	Alcoholic liver damage	mental disorders	0.23068	0.324593	1.25946	0.477286	1	21	23209
rs2269686_G	575.1	Cholangitis	digestive	-0.196037	0.275865	0.821981	0.477314	1	45	27707
rs782134971_GAAACTGCC	516.1	Hemoptysis	respiratory	0.102396	0.144129	1.10782	0.477426	1	138	29342
rs13107325_C	510	Other diseases of lung	respiratory	-0.176645	0.248661	0.838077	0.477466	1	109	29470
rs2184370_G	530.11	GERD	digestive	-0.0234275	0.0329798	0.976845	0.477481	1	2207	25020
rs2413486_C	740.12	Osteoarthrosis, localized, secondary	musculoskeletal	-0.133714	0.188329	0.87484	0.477704	1	58	21054
rs2413486_C	560.4	Other intestinal obstruction	digestive	-0.0882973	0.124418	0.915489	0.477902	1	135	19273
rs537107181_T	603.1	Hydrocele	genitourinary	-0.513909	0.724166	0.598153	0.477917	1	123	26381
rs2269686_G	274.1	Gout	endocrine/metabolic	0.0793041	0.111763	1.08253	0.47797	1	335	28875
rs537107181_T	184.11	Malignant neoplasm of ovary	neoplasms	0.360708	0.508396	1.43434	0.478012	1	572	26743
rs7005505_T	245.2	Chronic thyroiditis	endocrine/metabolic	-0.183107	0.258104	0.832679	0.478056	1	32	27581
rs35306826_T	578.2	Blood in stool	digestive	-0.0763226	0.107593	0.926517	0.478098	1	183	26418
rs2184370_G	208	Benign neoplasm of colon	neoplasms	-0.0212636	0.0299793	0.978961	0.478152	1	2725	26452
rs7005505_T	592.13	Chronic interstitial cystitis	genitourinary	0.206869	0.291669	1.22982	0.478164	1	28	27038
rs2184370_G	389	Hearing loss	sense organs	-0.0409778	0.0577798	0.95985	0.478196	1	678	28618
rs2269686_G	427.6	Premature beats	circulatory system	0.145999	0.205871	1.15719	0.478216	1	104	26853
rs2413486_C	519.9	Symptoms involving respiratory system and other chest symptoms	respiratory	-0.191035	0.269395	0.826104	0.478246	1	28	23195
rs7550273_G	427.3	Other specified cardiac dysrhythmias	circulatory system	0.0517484	0.0729778	1.05311	0.478263	1	402	27115
rs80215559_T	189.2	Cancer of bladder	neoplasms	-0.125746	0.177376	0.881839	0.478373	1	206	29295
rs537107181_T	726	Peripheral enthesopathies and allied syndromes	musculoskeletal	0.228929	0.323057	1.25725	0.478552	1	1249	26224
rs80215559_T	38	Septicemia	infectious diseases	-0.103058	0.145465	0.902075	0.478652	1	308	28773
rs3740888_C	287.3	Thrombocytopenia	hematopoietic	0.0856188	0.120862	1.08939	0.478694	1	142	29065
rs9398171_C	215	Other benign neoplasm of connective and other soft tissue	neoplasms	-0.137894	0.194727	0.871191	0.478857	1	68	28632
rs200537727_C	175	Acquired absence of breast	neoplasms	-0.218568	0.308694	0.803669	0.478919	1	278	24832
rs9398171_C	535.2	Atrophic gastritis	digestive	-0.179885	0.25407	0.835366	0.478936	1	41	25248
rs2184370_G	555.1	Regional enteritis	digestive	0.107561	0.151919	1.11356	0.478936	1	100	23742
rs35857733_T	840	Sprains and strains	injuries & poisonings	0.141309	0.199592	1.15178	0.478953	1	53	29121
rs35857733_T	634.1	Missed abortion/Hydatidiform mole	pregnancy complications	-0.0943631	0.133301	0.909952	0.479011	1	119	28572
rs7550273_G	149.1	Cancer of oropharynx	neoplasms	0.233972	0.330524	1.26361	0.479018	1	20	29335
rs537107181_T	364	Corneal opacity and other disorders of cornea	sense organs	-0.416034	0.587734	0.659658	0.479032	1	199	27122
rs2184370_G	530.2	Esophageal bleeding (varices/hemorrhage)	digestive	-0.0829085	0.117153	0.920435	0.479136	1	159	25020
rs7550273_G	564	Functional digestive disorders	digestive	-0.0205048	0.028977	0.979704	0.479178	1	2784	23921
rs2413486_C	568	Other disorders of peritoneum	digestive	0.0601333	0.0849858	1.06198	0.479213	1	299	21928
rs2413486_C	512	Other symptoms of respiratory system	respiratory	-0.0394477	0.0557512	0.96132	0.479215	1	692	23103
rs200537727_C	241.2	Nontoxic multinodular goiter	endocrine/metabolic	0.712727	1.0074	2.03954	0.479261	1	61	24969
rs7005505_T	472	Chronic pharyngitis and nasopharyngitis	respiratory	0.0938184	0.132655	1.09836	0.47942	1	131	27581
rs7550273_G	513	Respiratory abnormalities	respiratory	0.155676	0.220129	1.16845	0.47944	1	44	29486
rs7005505_T	707.2	Chronic ulcer of leg or foot	dermatologic	-0.175407	0.248052	0.839116	0.479482	1	34	29322
rs9398171_C	426.23	Second degree AV block	circulatory system	0.154958	0.21917	1.16761	0.479554	1	47	26987
rs112519623_G	751.1	Congenital anomalies of genital organs	congenital anomalies	-0.415973	0.588352	0.659698	0.479558	1	62	29383
rs782134971_GAAACTGCC	174.11	Malignant neoplasm of female breast	neoplasms	0.0472193	0.0668233	1.04835	0.479797	1	647	27647
rs141135345_A	550.6	Incisional hernia	digestive	0.189441	0.268097	1.20857	0.479806	1	30	25788
rs80215559_T	384.4	Perforation of tympanic membrane	sense organs	0.259248	0.366904	1.29596	0.479824	1	65	29329
rs200537727_C	720	Spinal stenosis	musculoskeletal	-0.208176	0.294806	0.812064	0.480096	1	332	26050
rs2269686_G	197	Chemotherapy	neoplasms	0.0763727	0.108169	1.07936	0.480156	1	365	27745
rs141135345_A	514	Abnormal findings examination of lungs	respiratory	-0.0714608	0.101213	0.931033	0.48016	1	202	29022
rs112519623_G	433.2	Occlusion of cerebral arteries	circulatory system	-0.238249	0.337496	0.788006	0.48023	1	220	28828
rs2184370_G	284	Aplastic anemia	hematopoietic	-0.16418	0.232578	0.84859	0.480243	1	39	27464
rs7550273_G	427.2	Atrial fibrillation and flutter	circulatory system	-0.0335432	0.0475185	0.967013	0.480252	1	965	27115
rs7005505_T	614.1	Pelvic peritoneal adhesions, female (postoperative) (postinfection)	genitourinary	0.0702476	0.0995532	1.07277	0.480419	1	231	28600
rs2184370_G	610.2	Fibroadenosis of breast	genitourinary	-0.231144	0.327603	0.793625	0.480461	1	20	28673
rs35857733_T	362.31	Separation of retinal layers	sense organs	0.0950468	0.134726	1.09971	0.48051	1	116	27838
rs537107181_T	458.9	Hypotension NOS	circulatory system	-0.320518	0.454375	0.725773	0.480559	1	358	26652
rs2184370_G	696.42	Psoriatic arthropathy	dermatologic	0.138096	0.19577	1.14809	0.480563	1	60	27842
rs11945489_C	528.1	Stomatitis and mucositis	digestive	-0.161913	0.229582	0.850515	0.480654	1	44	28671
rs2269686_G	528.11	Stomatitis and mucositis (ulcerative)	digestive	0.251148	0.356184	1.2855	0.480743	1	38	28833
rs35857733_T	420.2	Pericarditis	circulatory system	-0.090497	0.128364	0.913477	0.480809	1	123	28912
rs2269686_G	374	Other disorders of eyelids	sense organs	-0.0704346	0.0999124	0.931989	0.480833	1	384	28473
rs3740888_C	426.23	Second degree AV block	circulatory system	-0.154371	0.218982	0.856954	0.480843	1	46	26932
rs141135345_A	803.3	Fracture of clavicle or scapula	injuries & poisonings	-0.106413	0.151069	0.899053	0.481184	1	89	28187
rs2184370_G	293.1	Swelling, mass, or lump in head and neck [Space-occupying lesion, intracranial NOS]	mental disorders	0.125188	0.17773	1.13336	0.481202	1	73	29021
rs3740888_C	704	Diseases of hair and hair follicles	dermatologic	0.13354	0.189597	1.14287	0.481225	1	57	29169
rs2269686_G	602	Other disorders of prostate	genitourinary	-0.116742	0.165799	0.889815	0.481359	1	134	26680
rs142121339_T	715	Other inflammatory spondylopathies	musculoskeletal	0.319193	0.453328	1.37602	0.481365	1	166	28774
rs13107325_C	597	Other disorders of urethra and urinary tract	genitourinary	-0.0992479	0.140965	0.905518	0.481394	1	360	28370
rs11945489_C	574.3	Cholecystitis without cholelithiasis	digestive	-0.0711342	0.101046	0.931337	0.481448	1	236	27545
rs9398171_C	430.2	Intracerebral hemorrhage	circulatory system	0.161356	0.22928	1.1751	0.481589	1	43	28635
rs142121339_T	740.9	Osteoarthrosis NOS	musculoskeletal	0.105753	0.1503	1.11155	0.481674	1	1323	26108
rs35857733_T	476	Allergic rhinitis	respiratory	-0.0560426	0.0796751	0.945499	0.481813	1	324	27353
rs80215559_T	212	Benign neoplasm of respiratory and intrathoracic organs	neoplasms	0.364761	0.518597	1.44017	0.481831	1	37	29544
rs2184370_G	365	Glaucoma	sense organs	0.0419626	0.0596685	1.04286	0.481893	1	653	27957
rs200537727_C	430	Intracranial hemorrhage	circulatory system	-0.358919	0.510636	0.698431	0.482127	1	89	25927
rs142121339_T	514	Abnormal findings examination of lungs	respiratory	-0.226792	0.322662	0.797087	0.482132	1	206	29314
rs141135345_A	599.4	Urinary incontinence	genitourinary	0.0727812	0.103553	1.0755	0.482157	1	198	27807
rs35857733_T	610	Benign mammary dysplasias	genitourinary	-0.0643426	0.0915597	0.937684	0.482218	1	248	28553
rs2269686_G	396	Abnormal heart sounds	circulatory system	-0.107608	0.153156	0.89798	0.482303	1	158	28375
rs3740888_C	245.21	Chronic lymphocytic thyroiditis	endocrine/metabolic	-0.19004	0.27057	0.826926	0.48245	1	30	27503
rs112519623_G	214	Lipoma	neoplasms	-0.141454	0.201436	0.868095	0.482537	1	689	28825
rs35306826_T	427.3	Other specified cardiac dysrhythmias	circulatory system	-0.0520876	0.0741892	0.949246	0.482622	1	388	26454
rs35857733_T	694.2	Other dyschromia	dermatologic	-0.0917858	0.130775	0.912301	0.482766	1	119	27976
rs2184370_G	386.3	Labyrinthitis	sense organs	0.12142	0.173001	1.1291	0.482774	1	78	28583
rs80215559_T	728.2	Laxity of ligament or hypermobility syndrome	musculoskeletal	0.257006	0.366239	1.29305	0.48284	1	70	27283
rs80215559_T	610.8	Other specified benign mammary dysplasias	genitourinary	-0.234721	0.334519	0.790791	0.482887	1	51	28949
rs11945489_C	276.6	Fluid overload	endocrine/metabolic	-0.152831	0.217826	0.858274	0.482916	1	49	28397
rs9398171_C	174	Breast cancer	neoplasms	0.0402613	0.0573999	1.04108	0.483042	1	769	27543
rs13107325_C	727.4	Ganglion and cyst of synovium, tendon, and bursa	musculoskeletal	-0.0990381	0.141224	0.905708	0.483126	1	369	27283
rs35857733_T	70	Viral hepatitis	infectious diseases	0.138543	0.197592	1.1486	0.483205	1	54	28634
rs141135345_A	361	Retinal detachments and defects	sense organs	-0.0951946	0.13577	0.909196	0.483213	1	111	27891
rs141135345_A	636.3	Hemorrhage in early pregnancy	pregnancy complications	0.10415	0.148544	1.10977	0.483215	1	104	28621
rs2184370_G	516	Abnormal sputum	respiratory	-0.0862389	0.123006	0.917375	0.483243	1	145	29154
rs2184370_G	274.2	Crystal arthropathies	endocrine/metabolic	0.17611	0.25127	1.19257	0.483378	1	37	28933
rs2184370_G	907	Injuries to the nervous system	injuries & poisonings	0.123033	0.175552	1.13092	0.483405	1	74	29225
rs3740888_C	577	Diseases of pancreas	digestive	0.0688646	0.0982735	1.07129	0.483463	1	216	29109
rs13107325_C	170	Cancer of bone and connective tissue	neoplasms	0.415641	0.593179	1.51534	0.48349	1	32	29549
rs7005505_T	601.4	Balanoposthitis	genitourinary	0.171024	0.244114	1.18652	0.483559	1	39	26824
rs200537727_C	502	Postinflammatory pulmonary fibrosis	respiratory	-0.414285	0.59134	0.660812	0.483561	1	72	25752
rs9398171_C	540.11	Acute appendicitis	digestive	-0.130659	0.186546	0.877517	0.483671	1	74	29234
rs200537727_C	625.1	Dyspareunia	genitourinary	0.496526	0.708976	1.643	0.483714	1	107	25899
rs142121339_T	537	Other disorders of stomach and duodenum	digestive	-0.185249	0.264519	0.830897	0.483724	1	324	25371
rs782134971_GAAACTGCC	939	Atopic/contact dermatitis due to other or unspecified	dermatologic	-0.0611038	0.0872578	0.940726	0.48376	1	348	28964
rs35306826_T	599.5	Frequency of urination and polyuria	genitourinary	0.0555729	0.0793643	1.05715	0.483787	1	329	27405
rs3740888_C	185	Cancer of prostate	neoplasms	0.0328046	0.0468522	1.03335	0.483819	1	1052	26755
rs80215559_T	290	Delirium dementia and amnestic and other cognitive disorders	mental disorders	0.201572	0.28789	1.22332	0.483821	1	101	29187
rs9398171_C	737.3	Kyphoscoliosis and scoliosis	musculoskeletal	-0.159314	0.227543	0.852728	0.483833	1	50	28349
rs782134971_GAAACTGCC	471	Nasal polyps	respiratory	-0.0634154	0.0905863	0.938553	0.483893	1	323	27649
rs11945489_C	531.3	Duodenal ulcer	digestive	0.0692634	0.0989455	1.07172	0.483918	1	262	28440
rs35306826_T	425	Cardiomyopathy	circulatory system	0.0997521	0.14251	1.1049	0.483948	1	101	28543
rs35306826_T	425.1	Primary/intrinsic cardiomyopathies	circulatory system	0.0997521	0.14251	1.1049	0.483948	1	101	28543
rs142121339_T	202	Cancer of other lymphoid, histiocytic tissue	neoplasms	0.353569	0.505201	1.42414	0.484015	1	144	29166
rs142121339_T	202.2	Non-Hodgkins lymphoma	neoplasms	0.353569	0.505201	1.42414	0.484015	1	144	29166
rs7005505_T	300.13	Phobia	mental disorders	0.124585	0.178044	1.13268	0.484088	1	72	27430
rs3740888_C	612	Breast conditions, congenital or relating to hormones	genitourinary	-0.123792	0.176921	0.883564	0.484115	1	69	28699
rs2184370_G	426	Cardiac conduction disorders	circulatory system	-0.0465286	0.0664996	0.954537	0.484126	1	509	26911
rs13107325_C	575	Other biliary tract disease	digestive	0.109124	0.155966	1.1153	0.484138	1	354	28021
rs537107181_T	345	Epilepsy, recurrent seizures, convulsions	neurological	-0.407614	0.582654	0.665236	0.484189	1	196	27672
rs7550273_G	575	Other biliary tract disease	digestive	-0.0538301	0.0769515	0.947593	0.484219	1	354	27975
rs13107325_C	528.11	Stomatitis and mucositis (ulcerative)	digestive	-0.280927	0.401595	0.755084	0.484222	1	38	29169
rs2184370_G	742.8	Articular cartilage disorder	musculoskeletal	-0.152959	0.218664	0.858165	0.48423	1	45	28906
rs7005505_T	395.2	Nonrheumatic aortic valve disorders	circulatory system	0.0691188	0.0988426	1.07156	0.484376	1	233	28544
rs537107181_T	530.14	Reflux esophagitis	digestive	0.238101	0.340498	1.26884	0.484381	1	1115	24283
rs7550273_G	353	Nerve root and plexus disorders	neurological	0.155891	0.222954	1.1687	0.484422	1	43	28245
rs9398171_C	623	Hypertrophy of female genital organs	genitourinary	0.0892192	0.127618	1.09332	0.484482	1	146	28104
rs2413486_C	743.9	Osteopenia or other disorder of bone and cartilage	musculoskeletal	0.216658	0.309927	1.24192	0.484514	1	23	23720
rs35857733_T	351	Other peripheral nerve disorders	neurological	-0.0309625	0.0443003	0.969512	0.4846	1	1084	27916
rs142121339_T	198.6	Secondary malignancy of bone	neoplasms	-0.271085	0.387884	0.762551	0.484626	1	134	28004
rs782134971_GAAACTGCC	619.1	Noninflammatory disorders of ovary, fallopian tube, and broad ligament	genitourinary	0.143672	0.205605	1.15451	0.484692	1	70	28550
rs2184370_G	695.9	Unspecified erythematous condition	dermatologic	0.166124	0.237749	1.18072	0.484717	1	42	28098
rs35857733_T	580.1	Glomerulonephritis	genitourinary	0.192528	0.275573	1.21231	0.484775	1	28	27710
rs2413486_C	182	Malignant neoplasm of uterus	neoplasms	0.106725	0.152782	1.11263	0.484839	1	93	21707
rs35306826_T	355	Complex regional/central pain syndrome	neurological	-0.206294	0.295329	0.813594	0.484851	1	25	27546
rs2413486_C	270.3	Disorders of plasma protein metabolism	endocrine/metabolic	0.15429	0.2209	1.16683	0.484888	1	45	23722
rs141135345_A	519	Other diseases of respiratory system, not elsewhere classified	respiratory	-0.0381698	0.054662	0.96255	0.484998	1	708	28520
rs2413486_C	626.8	Infertility, female	genitourinary	0.113781	0.162978	1.12051	0.485093	1	85	21508
rs141135345_A	706.2	Sebaceous cyst	dermatologic	0.0346278	0.0496026	1.03523	0.485112	1	874	28338
rs35857733_T	459.9	Circulatory disease NEC	circulatory system	0.0284835	0.040802	1.02889	0.485121	1	1306	27360
rs141135345_A	279.7	Other immunological findings	endocrine/metabolic	-0.199256	0.285479	0.81934	0.485196	1	25	29179
rs35857733_T	550.2	Diaphragmatic hernia	digestive	0.0196636	0.028174	1.01986	0.485218	1	2900	25755
rs782134971_GAAACTGCC	427.12	Paroxysmal ventricular tachycardia	circulatory system	-0.134414	0.192652	0.874228	0.485363	1	69	27078
rs35857733_T	333.1	Essential tremor	neurological	0.166478	0.238627	1.18114	0.485398	1	38	28386
rs7005505_T	627	Menopausal and postmenopausal disorders	genitourinary	0.0346118	0.0496218	1.03522	0.485483	1	971	26581
rs2413486_C	286.12	Congenital deficiency of other clotting factors (including factor VII)	hematopoietic	-0.223756	0.320818	0.799511	0.485519	1	20	23588
rs112519623_G	340	Migraine	neurological	0.197304	0.28292	1.21811	0.485562	1	486	28396
rs2413486_C	508	Pulmonary collapse; interstitial and compensatory emphysema	respiratory	0.0710079	0.101843	1.07359	0.48566	1	207	23038
rs2184370_G	709.2	Sicca syndrome	dermatologic	-0.132776	0.190442	0.875661	0.485678	1	60	28021
rs9398171_C	272.11	Hypercholesterolemia	endocrine/metabolic	-0.0208906	0.0299678	0.979326	0.485739	1	3170	25902
rs3740888_C	575.6	Cholesterolosis of gallbladder	digestive	0.132073	0.18947	1.14119	0.485764	1	57	27777
rs112519623_G	389.4	Tinnitus	sense organs	-0.354773	0.509116	0.701332	0.485902	1	88	28892
rs782134971_GAAACTGCC	614.1	Pelvic peritoneal adhesions, female (postoperative) (postinfection)	genitourinary	0.0766223	0.109983	1.07963	0.486006	1	233	28670
rs2184370_G	225	Benign neoplasm of brain and other parts of nervous system	neoplasms	0.130515	0.187373	1.13941	0.486084	1	66	29170
rs7550273_G	573	Other disorders of liver	digestive	-0.0693374	0.0995553	0.933012	0.486133	1	210	28627
rs7550273_G	153.2	Colon cancer	neoplasms	-0.0803518	0.115373	0.922792	0.486147	1	156	26532
rs9398171_C	736.4	Genu valgum or varum (acquired)	musculoskeletal	-0.175594	0.252164	0.838959	0.486211	1	41	28349
rs7550273_G	872	Traumatic amputation	injuries & poisonings	0.175955	0.252698	1.19238	0.486239	1	34	29366
rs141135345_A	715	Other inflammatory spondylopathies	musculoskeletal	0.0788048	0.113177	1.08199	0.486244	1	165	28487
rs2413486_C	735	Acquired foot deformities	musculoskeletal	0.0425288	0.0610789	1.04345	0.486245	1	591	22971
rs2413486_C	726.4	Calcaneal spur; Exostosis NOS	musculoskeletal	0.169947	0.244106	1.18524	0.486302	1	37	21942
rs7550273_G	317	Alcohol-related disorders	mental disorders	0.0586036	0.0841809	1.06035	0.486327	1	300	28808
rs35857733_T	800	Fracture of lower limb	injuries & poisonings	-0.0721999	0.103716	0.930345	0.486348	1	189	28147
rs2269686_G	300.1	Anxiety disorder	mental disorders	-0.0459991	0.0660904	0.955043	0.486427	1	912	27277
rs11945489_C	170.2	Cancer of connective tissue	neoplasms	-0.206807	0.297177	0.813176	0.486488	1	26	29040
rs80215559_T	871	Open wounds of extremities	injuries & poisonings	-0.222169	0.319271	0.80078	0.486514	1	60	29416
rs13107325_C	277	Other disorders of metabolism	endocrine/metabolic	-0.196338	0.282187	0.821734	0.486571	1	83	29425
rs9398171_C	717	Polymyalgia Rheumatica	musculoskeletal	-0.0820657	0.117955	0.921211	0.486592	1	183	29201
rs112519623_G	180.3	Cervical intraepithelial neoplasia [CIN] [Cervical dysplasia]	neoplasms	0.354814	0.510038	1.42592	0.48664	1	164	27011
rs7550273_G	735.21	Hammer toe (acquired)	musculoskeletal	0.0876929	0.12606	1.09165	0.486652	1	135	28490
rs200537727_C	709	Diffuse diseases of connective tissue	dermatologic	-0.355378	0.510879	0.700908	0.486666	1	84	25446
rs9398171_C	751.1	Congenital anomalies of genital organs	congenital anomalies	0.13444	0.193278	1.1439	0.486694	1	62	29186
rs200537727_C	342	Hemiplegia	neurological	-0.352705	0.507141	0.702784	0.486756	1	98	25882
rs3740888_C	300	Anxiety disorders	mental disorders	0.0332246	0.0477728	1.03378	0.48676	1	950	27355
rs9398171_C	284	Aplastic anemia	hematopoietic	-0.180792	0.259984	0.834609	0.486806	1	39	27536
rs142121339_T	596	Other disorders of bladder	genitourinary	0.130721	0.187985	1.13965	0.486816	1	858	28315
rs13107325_C	737	Curvature of spine	musculoskeletal	-0.232155	0.333958	0.792824	0.486955	1	59	28537
rs11945489_C	801	Fracture of ankle and foot	injuries & poisonings	-0.112458	0.161812	0.893635	0.487061	1	91	28041
rs112519623_G	430	Intracranial hemorrhage	circulatory system	0.493911	0.710684	1.63871	0.487068	1	101	28828
rs7550273_G	742.9	Other derangement of joint	musculoskeletal	0.131348	0.189018	1.14036	0.487121	1	61	29132
rs142121339_T	556.1	Ulceration of intestine	digestive	0.496141	0.714008	1.64237	0.487138	1	79	23913
rs13107325_C	687.1	Rash and other nonspecific skin eruption	dermatologic	-0.138141	0.198812	0.870976	0.48716	1	177	29035
rs35306826_T	227.3	Benign neoplasm of pituitary gland and craniopharyngeal duct (pouch)	neoplasms	0.197309	0.283976	1.21812	0.487175	1	25	28640
rs7550273_G	370	Keratitis	sense organs	-0.211806	0.304852	0.809122	0.487191	1	22	28751
rs7005505_T	736.4	Genu valgum or varum (acquired)	musculoskeletal	0.166039	0.238999	1.18062	0.487227	1	41	28379
rs11945489_C	939	Atopic/contact dermatitis due to other or unspecified	dermatologic	0.0599723	0.0863372	1.06181	0.487288	1	343	28555
rs11945489_C	270.3	Disorders of plasma protein metabolism	endocrine/metabolic	-0.14074	0.202616	0.868715	0.487295	1	57	28978
rs2269686_G	300	Anxiety disorders	mental disorders	-0.0449075	0.0646525	0.956086	0.487307	1	955	27277
rs142121339_T	530	Diseases of esophagus	digestive	-0.0581633	0.0837372	0.943496	0.48731	1	4157	25216
rs2269686_G	625	Pain and other symptoms associated with female genital organs	genitourinary	0.0974272	0.140292	1.10233	0.487393	1	226	28467
rs142121339_T	516.1	Hemoptysis	respiratory	-0.268753	0.387001	0.764332	0.487399	1	137	29379
rs3740888_C	41	Bacterial infection NOS	infectious diseases	-0.043473	0.062607	0.957458	0.487444	1	551	28523
rs7550273_G	454.11	Varicose veins of lower extremity, symptomtic	circulatory system	-0.119485	0.17209	0.887377	0.487484	1	69	26753
rs2413486_C	636.3	Hemorrhage in early pregnancy	pregnancy complications	0.116048	0.167148	1.12305	0.487504	1	83	23304
rs112519623_G	750.2	Lower gastrointestinal congenital anomalies	congenital anomalies	-0.49873	0.718476	0.607302	0.487588	1	39	29383
rs782134971_GAAACTGCC	618.6	Vaginal enterocele, congenital or acquired	genitourinary	0.158506	0.228428	1.17176	0.487744	1	57	28492
rs7550273_G	364.4	Corneal degenerations	sense organs	0.0838613	0.120924	1.08748	0.487994	1	148	28175
rs3740888_C	709	Diffuse diseases of connective tissue	dermatologic	0.105395	0.152026	1.11115	0.488142	1	89	28042
rs141135345_A	285.2	Anemia of chronic disease	hematopoietic	-0.166632	0.240403	0.846511	0.488223	1	35	27397
rs7550273_G	751.2	Congenital anomalies of urinary system	congenital anomalies	0.122714	0.177045	1.13056	0.488233	1	69	29332
rs13107325_C	752.1	Neural tube defects	congenital anomalies	-0.300635	0.433792	0.740348	0.488285	1	33	29526
rs141135345_A	278.1	Obesity	endocrine/metabolic	0.0277188	0.0399962	1.02811	0.488286	1	1368	27851
rs35857733_T	574.3	Cholecystitis without cholelithiasis	digestive	0.0661394	0.0954418	1.06838	0.488321	1	230	27642
rs7005505_T	613.7	Other signs and symptoms in breast	genitourinary	0.170665	0.246316	1.18609	0.488391	1	39	29261
rs200537727_C	465	Acute upper respiratory infections of multiple or unspecified sites	respiratory	0.349597	0.504683	1.4185	0.488494	1	182	26401
rs782134971_GAAACTGCC	481	Influenza	respiratory	0.208786	0.301424	1.23218	0.488521	1	33	28672
rs35306826_T	440.2	Atherosclerosis of the extremities	circulatory system	-0.208572	0.30118	0.811742	0.488612	1	24	28207
rs13107325_C	180.1	Cervical cancer	neoplasms	-0.0796779	0.115078	0.923414	0.488699	1	569	27011
rs2413486_C	625.1	Dyspareunia	genitourinary	-0.102185	0.147613	0.902863	0.488784	1	97	23152
rs142121339_T	218.1	Uterine leiomyoma	neoplasms	-0.105874	0.152997	0.899538	0.488938	1	1063	27460
rs35857733_T	601.4	Balanoposthitis	genitourinary	-0.157477	0.227576	0.854297	0.488952	1	39	26620
rs141135345_A	426.2	Atrioventricular [AV] block	circulatory system	0.0650726	0.0940523	1.06724	0.489015	1	242	26844
rs2184370_G	200.1	Polycythemia vera	neoplasms	-0.178681	0.25829	0.836372	0.489071	1	32	28661
rs9398171_C	454	Varicose veins	circulatory system	0.0333881	0.0482804	1.03395	0.489223	1	1062	26618
rs141135345_A	272.9	Unspecified disorder of lipoid metabolism	endocrine/metabolic	-0.1506	0.217862	0.860192	0.489402	1	43	25757
rs782134971_GAAACTGCC	345.1	Epilepsy	neurological	-0.231783	0.335431	0.793118	0.489565	1	22	28688
rs2413486_C	198.1	Secondary malignancy of lymph nodes	neoplasms	0.0543004	0.0785951	1.0558	0.489636	1	350	22550
rs2269686_G	618.1	Prolapse of vaginal walls	genitourinary	0.0603759	0.0874075	1.06224	0.489728	1	577	28256
rs782134971_GAAACTGCC	756	Other congenital musculoskeletal anomalies	congenital anomalies	0.166996	0.241769	1.18175	0.489739	1	50	29393
rs2184370_G	575.2	Obstruction of bile duct	digestive	0.12683	0.183653	1.13522	0.48982	1	69	27750
rs2184370_G	724	Other and unspecified disorders of back	musculoskeletal	0.161636	0.234065	1.17543	0.489843	1	43	28670
rs11945489_C	245	Thyroiditis	endocrine/metabolic	0.171112	0.247793	1.18662	0.489853	1	44	27265
rs11945489_C	967	Adverse effects of sedatives or other central nervous system depressants and anesthetics	injuries & poisonings	0.190509	0.275945	1.20987	0.489951	1	36	26147
rs782134971_GAAACTGCC	751.11	Congenital anomalies of female genital organs	congenital anomalies	-0.154966	0.224478	0.856444	0.489981	1	50	29290
rs11945489_C	681.1	Cellulitis and abscess of fingers/toes	dermatologic	-0.150404	0.217903	0.86036	0.490046	1	49	28836
rs7550273_G	535.2	Atrophic gastritis	digestive	0.160667	0.232819	1.17429	0.490136	1	40	25377
rs2184370_G	187.2	Malignant neoplasm of testis	neoplasms	-0.0436027	0.0631885	0.957334	0.490168	1	566	28210
rs141135345_A	474	Acute and chronic tonsillitis	respiratory	0.0694761	0.100685	1.07195	0.490171	1	210	27402
rs7550273_G	150	Cancer of esophagus	neoplasms	-0.166609	0.241487	0.846531	0.49024	1	35	28163
rs7550273_G	801.1	Fracture of foot	injuries & poisonings	-0.169576	0.245797	0.844022	0.490255	1	34	28484
rs13107325_C	395.1	Nonrheumatic mitral valve disorders	circulatory system	0.131394	0.190469	1.14042	0.490293	1	241	28702
rs35857733_T	427.5	Arrhythmia (cardiac) NOS	circulatory system	0.0975883	0.141472	1.10251	0.490316	1	104	26796
rs35857733_T	601.8	Other inflammatory disorders of male genital organs	genitourinary	0.185294	0.268661	1.20357	0.490386	1	29	26620
rs2413486_C	459	Other disorders of circulatory system	circulatory system	0.0315471	0.0457468	1.03205	0.490445	1	1064	22322
rs782134971_GAAACTGCC	618	Genital prolapse	genitourinary	0.0373896	0.0542237	1.0381	0.490481	1	996	28492
rs112519623_G	196	Radiotherapy	neoplasms	-0.312623	0.453451	0.731525	0.490552	1	113	28059
rs35306826_T	497	Bronchitis	respiratory	0.127803	0.185378	1.13633	0.490562	1	59	28061
rs2413486_C	497	Bronchitis	respiratory	-0.145359	0.210926	0.864711	0.490729	1	46	23200
rs3740888_C	211	Benign neoplasm of other parts of digestive system	neoplasms	0.0356458	0.0517401	1.03629	0.490861	1	803	28151
rs11945489_C	578.8	Hemorrhage of rectum and anus	digestive	0.0324876	0.0471737	1.03302	0.491024	1	1169	26675
rs112519623_G	574.1	Cholelithiasis	digestive	0.116915	0.169807	1.12402	0.491128	1	1272	28021
rs35857733_T	395	Heart valve disorders	circulatory system	-0.0438435	0.0636859	0.957104	0.49118	1	515	28310
rs7550273_G	724.1	Disorders of sacrum	musculoskeletal	0.170095	0.247082	1.18542	0.491191	1	36	28899
rs2413486_C	575.7	Other disorders of gallbladder	digestive	0.0914154	0.132802	1.09572	0.491227	1	122	22515
rs141135345_A	374.3	Ptosis of eyelid	sense organs	-0.0713269	0.103624	0.931157	0.491247	1	193	28453
rs141135345_A	751.11	Congenital anomalies of female genital organs	congenital anomalies	-0.141123	0.205039	0.868383	0.49128	1	49	29032
rs2413486_C	380	Disorders of external ear	sense organs	-0.136881	0.198877	0.872074	0.491283	1	52	23691
rs80215559_T	735	Acquired foot deformities	musculoskeletal	-0.0659566	0.095841	0.936171	0.491334	1	755	28537
rs200537727_C	696.42	Psoriatic arthropathy	dermatologic	0.691794	1.00529	1.9973	0.491356	1	60	25284
rs3740888_C	509.1	Respiratory failure	respiratory	-0.0861559	0.125235	0.917451	0.491482	1	138	28386
rs11945489_C	242	Thyrotoxicosis with or without goiter	endocrine/metabolic	0.0822926	0.11962	1.08577	0.491485	1	180	27265
rs35857733_T	598	Abnormal findings on examination of urine	genitourinary	-0.218773	0.318057	0.803504	0.491553	1	20	29157
rs13107325_C	447	Other disorders of arteries and arterioles	circulatory system	0.251501	0.365653	1.28595	0.491571	1	73	28971
rs7550273_G	580.14	Chronic glomerulonephritis, NOS	genitourinary	-0.216811	0.315258	0.805082	0.491626	1	21	28044
rs112519623_G	446	Polyarteritis nodosa and allied conditions	circulatory system	-0.349071	0.507615	0.705343	0.491662	1	89	28971
rs35857733_T	368.9	Subjective visual disturbances	sense organs	-0.11442	0.166393	0.891883	0.491672	1	73	28784
rs112519623_G	475	Chronic sinusitis	respiratory	0.262666	0.38203	1.30039	0.491734	1	278	27735
rs2184370_G	368.3	Anisometropia	sense organs	-0.163652	0.238061	0.849037	0.491806	1	37	28904
rs2269686_G	788	Syncope and collapse	symptoms	0.0501725	0.0729917	1.05145	0.491848	1	790	28452
rs782134971_GAAACTGCC	300.12	Agorophobia, social phobia, and panic disorder	mental disorders	-0.130242	0.189501	0.877883	0.4919	1	70	27499
rs13107325_C	352.1	Trigeminal nerve disorders [CN5]	neurological	0.290808	0.423144	1.33751	0.491922	1	55	28293
rs782134971_GAAACTGCC	344	Other paralytic syndromes	neurological	0.22464	0.326898	1.25187	0.491964	1	29	28688
rs7550273_G	722.9	Other and unspecified disc disorder	musculoskeletal	-0.126022	0.1834	0.881595	0.491992	1	61	28899
rs200537727_C	798.1	Chronic fatigue syndrome	symptoms	0.689189	1.00339	1.9921	0.49217	1	62	26249
rs7550273_G	367.1	Myopia	sense organs	-0.0643266	0.0936678	0.937699	0.492239	1	236	28846
rs782134971_GAAACTGCC	292.1	Aphasia/speech disturbance	mental disorders	-0.131087	0.190918	0.877141	0.492325	1	70	29097
rs2184370_G	771	Musculoskeletal symptoms referable to limbs	symptoms	-0.118322	0.172338	0.88841	0.492355	1	72	29218
rs80215559_T	180	Cervical cancer and dysplasia	neoplasms	0.0708803	0.103247	1.07345	0.492392	1	727	27011
rs11945489_C	599.2	Retention of urine	genitourinary	0.0410832	0.059845	1.04194	0.492402	1	728	27651
rs7550273_G	695.9	Unspecified erythematous condition	dermatologic	-0.151086	0.220122	0.859773	0.492475	1	42	28313
rs2413486_C	627.1	Postmenopausal bleeding	genitourinary	0.0399968	0.0582865	1.04081	0.49258	1	664	21508
rs200537727_C	613.1	Inflammatory disease of breast	genitourinary	0.689503	1.00504	1.99272	0.492683	1	60	26466
rs11945489_C	458	Hypotension	circulatory system	0.0450166	0.0656201	1.04605	0.492702	1	598	27262
rs80215559_T	751.11	Congenital anomalies of female genital organs	congenital anomalies	0.289476	0.422092	1.33573	0.492832	1	50	29383
rs3740888_C	79	Viral infection	infectious diseases	0.0642163	0.0936401	1.06632	0.492854	1	238	28785
rs142121339_T	529	Diseases and other conditions of the tongue	digestive	0.345984	0.504564	1.41338	0.492897	1	145	29113
rs3740888_C	596.1	Bladder neck obstruction	genitourinary	0.0758156	0.11059	1.07876	0.492993	1	172	28121
rs3740888_C	740	Osteoarthrosis	musculoskeletal	-0.0182838	0.0266751	0.981882	0.493075	1	3387	25938
rs80215559_T	374.1	Ectropion or entropion	sense organs	-0.158411	0.231128	0.853499	0.493104	1	120	28800
rs141135345_A	427.9	Palpitations	circulatory system	-0.0458594	0.0669178	0.955176	0.493148	1	469	26844
rs9398171_C	497	Bronchitis	respiratory	0.133399	0.194658	1.14271	0.493157	1	60	28626
rs35306826_T	378	Strabismus and other disorders of binocular eye movements	sense organs	0.0816892	0.119206	1.08512	0.49317	1	144	28182
rs2184370_G	440	Atherosclerosis	circulatory system	0.16994	0.247999	1.18523	0.49319	1	38	28696
rs11945489_C	359	Muscular dystrophies and other myopathies	neurological	0.237147	0.346099	1.26763	0.493218	1	23	28877
rs35306826_T	401.22	Hypertensive chronic kidney disease	circulatory system	-0.19148	0.27951	0.825736	0.493308	1	28	22086
rs3740888_C	599.4	Urinary incontinence	genitourinary	0.0703412	0.102731	1.07287	0.493528	1	198	27898
rs782134971_GAAACTGCC	348.2	Cerebral edema and compression of brain	neurological	-0.21995	0.321308	0.802559	0.49363	1	23	28688
rs13107325_C	473.3	Paralysis/spasm of vocal cords or larynx	respiratory	0.498697	0.728611	1.64657	0.493692	1	23	27735
rs112519623_G	512	Other symptoms of respiratory system	respiratory	-0.126356	0.18461	0.881301	0.493692	1	857	28724
rs2184370_G	446.5	Giant cell arteritis	circulatory system	0.173444	0.253434	1.18939	0.493739	1	37	28696
rs537107181_T	696	Psoriasis and related disorders	dermatologic	-0.345606	0.505118	0.707791	0.493844	1	291	27019
rs2413486_C	367.1	Myopia	sense organs	0.0738834	0.108042	1.07668	0.494077	1	185	23267
rs141135345_A	625	Pain and other symptoms associated with female genital organs	genitourinary	0.0670698	0.0980859	1.06937	0.49411	1	223	28457
rs80215559_T	427.9	Palpitations	circulatory system	0.0876399	0.128179	1.09159	0.494147	1	474	27164
rs537107181_T	509	Respiratory failure, insufficiency, arrest	respiratory	0.688314	1.00676	1.99036	0.494169	1	190	27533
rs112519623_G	642.1	Preeclampsia and eclampsia	pregnancy complications	-0.515658	0.754256	0.597107	0.494187	1	29	29476
rs7550273_G	528	Diseases of the oral soft tissues, excluding lesions specific for gingiva and tongue	digestive	0.0669663	0.0979768	1.06926	0.494296	1	221	29118
rs112519623_G	250.1	Type 1 diabetes	endocrine/metabolic	0.3986	0.583182	1.48974	0.494296	1	140	28120
rs537107181_T	990	Effects radiation NOS	injuries & poisonings	-0.284054	0.41571	0.752726	0.494418	1	452	27730
rs2269686_G	318	Tobacco use disorder	mental disorders	0.0673252	0.0985634	1.06964	0.494566	1	429	28527
rs11945489_C	286.7	Other and unspecified coagulation defects	hematopoietic	0.217822	0.318914	1.24337	0.494599	1	27	28814
rs2413486_C	174.11	Malignant neoplasm of female breast	neoplasms	-0.0442389	0.0647891	0.956725	0.494724	1	523	22280
rs9398171_C	609	Male infertility and abnormal spermatozoa	genitourinary	-0.247149	0.36197	0.781024	0.494741	1	21	27262
rs142121339_T	756	Other congenital musculoskeletal anomalies	congenital anomalies	0.688253	1.00811	1.99024	0.494785	1	50	29429
rs112519623_G	578.8	Hemorrhage of rectum and anus	digestive	0.118639	0.173804	1.12596	0.494857	1	1195	27136
rs35857733_T	348.7	Coma	neurological	0.181995	0.266619	1.19961	0.494857	1	30	28386
rs9398171_C	596.5	Functional disorders of bladder	genitourinary	0.11024	0.161503	1.11655	0.494865	1	87	28189
rs35306826_T	255	Disorders of adrenal glands	endocrine/metabolic	-0.145177	0.212693	0.864869	0.49488	1	47	28502
rs782134971_GAAACTGCC	428	Congestive heart failure; nonhypertensive	circulatory system	0.062048	0.090905	1.06401	0.494886	1	340	29097
rs13107325_C	601.4	Balanoposthitis	genitourinary	0.356515	0.522393	1.42834	0.494945	1	39	26979
rs2269686_G	415.2	Chronic pulmonary heart disease	circulatory system	0.194735	0.285344	1.21499	0.494949	1	56	28892
rs141135345_A	295.1	Schizophrenia	mental disorders	0.195883	0.287033	1.21638	0.49496	1	26	27252
rs2184370_G	300.11	Generalized anxiety disorder	mental disorders	-0.221286	0.324453	0.801487	0.49522	1	20	27325
rs142121339_T	378.2	Nystagmus and other irregular eye movements	sense organs	-0.497074	0.728866	0.608308	0.49525	1	31	28891
rs112519623_G	420.3	Endocarditis	circulatory system	-0.490104	0.718714	0.612563	0.495291	1	37	29311
rs2184370_G	331.9	Cerebral degeneration, unspecified	neurological	0.180727	0.265113	1.19809	0.495431	1	34	28507
rs35306826_T	210	Benign neoplasm of lip, oral cavity, and pharynx	neoplasms	-0.102849	0.150883	0.902263	0.495462	1	93	28617
rs200537727_C	599.4	Urinary incontinence	genitourinary	0.344178	0.504926	1.41083	0.495466	1	177	25310
rs200537727_C	443.1	Raynaud's syndrome	circulatory system	-0.282711	0.414801	0.753738	0.495519	1	142	26052
rs3740888_C	750.1	Upper gastrointestinal congenital anomalies	congenital anomalies	-0.199183	0.292359	0.8194	0.495684	1	26	29128
rs3740888_C	967	Adverse effects of sedatives or other central nervous system depressants and anesthetics	injuries & poisonings	0.160602	0.235743	1.17422	0.495708	1	37	26385
rs2184370_G	531.3	Duodenal ulcer	digestive	-0.0621435	0.091229	0.939748	0.495757	1	264	28662
rs11945489_C	735	Acquired foot deformities	musculoskeletal	-0.0397579	0.0583792	0.961022	0.495853	1	743	28046
rs35857733_T	540.11	Acute appendicitis	digestive	-0.112561	0.165324	0.893543	0.495966	1	74	29025
rs112519623_G	585.1	Acute renal failure	genitourinary	-0.163498	0.240229	0.849168	0.49613	1	472	28095
rs2413486_C	242.1	Graves' disease	endocrine/metabolic	0.1685	0.247603	1.18353	0.496172	1	36	22342
rs35857733_T	516.1	Hemoptysis	respiratory	0.0843075	0.123898	1.08796	0.496215	1	137	29032
rs13107325_C	613.8	Other specified disorders of breast	genitourinary	0.405237	0.595553	1.49966	0.496227	1	32	29426
rs142121339_T	396	Abnormal heart sounds	circulatory system	0.308626	0.45359	1.36155	0.496246	1	163	28647
rs782134971_GAAACTGCC	720	Spinal stenosis	musculoskeletal	-0.0565781	0.0831589	0.944993	0.496276	1	376	28857
rs13107325_C	535.1	Acute gastritis	digestive	0.405401	0.595908	1.4999	0.496309	1	32	25421
rs35306826_T	965	Poisoning by analgesics, antipyretics, and antirheumatics	injuries & poisonings	-0.0487375	0.0716534	0.952431	0.496389	1	417	25904
rs35306826_T	374.1	Ectropion or entropion	sense organs	-0.0916541	0.134762	0.912421	0.496428	1	118	28048
rs11945489_C	296.22	Major depressive disorder	mental disorders	-0.0311691	0.0458433	0.969312	0.496565	1	1215	27114
rs9398171_C	585.1	Acute renal failure	genitourinary	-0.0497458	0.0731971	0.951471	0.496749	1	468	27909
rs2184370_G	367.8	Hypermetropia	sense organs	0.175984	0.258967	1.19242	0.496781	1	36	28622
rs141135345_A	366.2	Senile cataract	sense organs	-0.0302822	0.0445712	0.970172	0.496877	1	1135	26539
rs2269686_G	401.22	Hypertensive chronic kidney disease	circulatory system	0.273927	0.403334	1.31512	0.497038	1	30	22426
rs9398171_C	362.3	Other nondiabetic retinopathy	sense organs	-0.0980741	0.144423	0.906582	0.497089	1	119	28037
rs7005505_T	300.12	Agorophobia, social phobia, and panic disorder	mental disorders	-0.118633	0.1747	0.888134	0.497094	1	70	27430
rs2413486_C	480.11	Pneumococcal pneumonia	respiratory	0.048206	0.0710141	1.04939	0.497251	1	430	23108
rs112519623_G	289.4	Lymphadenitis	hematopoietic	0.30643	0.451546	1.35857	0.497376	1	215	29003
rs35306826_T	420.2	Pericarditis	circulatory system	-0.0887935	0.130857	0.915035	0.497422	1	123	28543
rs35857733_T	747.11	Cardiac shunt/ heart septal defect	congenital anomalies	-0.204585	0.301543	0.814986	0.49748	1	22	29102
rs35306826_T	244.4	Hypothyroidism NOS	endocrine/metabolic	0.0264546	0.0390011	1.02681	0.497579	1	1451	27020
rs35306826_T	440	Atherosclerosis	circulatory system	-0.163983	0.24178	0.848757	0.497626	1	37	28207
rs141135345_A	378.2	Nystagmus and other irregular eye movements	sense organs	0.177986	0.262442	1.19481	0.497648	1	31	28599
rs35857733_T	572	Ascites (non malignant)	digestive	0.128147	0.188996	1.13672	0.497746	1	59	28286
rs35857733_T	619.5	Noninflammatory disorders of vulva and perineum	genitourinary	-0.0863457	0.127358	0.917277	0.497786	1	126	28244
rs782134971_GAAACTGCC	479	Other upper respiratory disease	respiratory	-0.118658	0.175126	0.888111	0.498052	1	84	27649
rs200537727_C	496	Chronic airway obstruction	respiratory	-0.145869	0.215305	0.864271	0.498089	1	648	25915
rs2413486_C	272	Disorders of lipoid metabolism	endocrine/metabolic	-0.020273	0.0299273	0.979931	0.498147	1	2787	21008
rs7005505_T	550.5	Ventral hernia	digestive	0.0720746	0.106421	1.07474	0.498243	1	200	25955
rs2269686_G	523.32	Chronic periodontitis	digestive	0.126622	0.187025	1.13499	0.498386	1	126	28286
rs7005505_T	285	Other anemias	hematopoietic	0.0319033	0.0471266	1.03242	0.498425	1	1038	27576
rs2269686_G	558	Noninfectious gastroenteritis	digestive	-0.0400693	0.0591975	0.960723	0.498485	1	1161	23694
rs142121339_T	477	Epistaxis or throat hemorrhage	respiratory	0.27971	0.413254	1.32275	0.498502	1	204	27680
rs35306826_T	191.1	Cancer of brain and nervous system	neoplasms	0.205754	0.304038	1.22845	0.498571	1	22	28678
rs35306826_T	191.11	Cancer of brain	neoplasms	0.205754	0.304038	1.22845	0.498571	1	22	28678
rs35857733_T	204	Leukemia	neoplasms	-0.0805223	0.119008	0.922634	0.498653	1	144	28825
rs141135345_A	241.1	Nontoxic uninodular goiter	endocrine/metabolic	0.126866	0.187525	1.13526	0.498707	1	61	27411
rs200537727_C	681	Superficial cellulitis and abscess	dermatologic	-0.397329	0.587412	0.672113	0.498782	1	62	26394
rs2184370_G	965.1	Opiates and related narcotics causing adverse effects in therapeutic use	injuries & poisonings	0.0767485	0.113467	1.07977	0.498789	1	179	26359
rs7550273_G	601.12	Chronic prostatitis	genitourinary	0.0931726	0.137753	1.09765	0.498803	1	114	26930
rs7550273_G	394.1	Mitral valve stenosis and aortic valve stenosis	circulatory system	-0.110207	0.162947	0.895648	0.498826	1	77	28651
rs7550273_G	681.1	Cellulitis and abscess of fingers/toes	dermatologic	0.137263	0.202979	1.14713	0.498886	1	52	29290
rs141135345_A	717	Polymyalgia Rheumatica	musculoskeletal	0.0731988	0.10829	1.07594	0.499071	1	182	29046
rs2184370_G	428.2	Heart failure NOS	circulatory system	-0.0641475	0.0949013	0.937867	0.499079	1	246	28910
rs35306826_T	528.5	Diseases of lips	digestive	0.101451	0.150124	1.10678	0.499179	1	90	28402
rs2184370_G	180.3	Cervical intraepithelial neoplasia [CIN] [Cervical dysplasia]	neoplasms	0.0802215	0.118744	1.08353	0.499305	1	164	26746
rs35306826_T	317.11	Alcoholic liver damage	mental disorders	-0.218542	0.323492	0.80369	0.499312	1	21	28099
rs7005505_T	303	Psychogenic and somatoform disorders	mental disorders	-0.147065	0.21769	0.863238	0.499314	1	45	27430
rs35306826_T	428	Congestive heart failure; nonhypertensive	circulatory system	-0.054189	0.0802552	0.947253	0.499543	1	333	28426
rs11945489_C	819	Skull and face fracture and other intercranial injury	injuries & poisonings	-0.159915	0.236838	0.852216	0.499543	1	41	29027
rs200537727_C	727.4	Ganglion and cyst of synovium, tendon, and bursa	musculoskeletal	0.241985	0.358403	1.27377	0.499565	1	330	24549
rs11945489_C	565.1	Anal and rectal polyp	digestive	-0.0354205	0.0524635	0.965199	0.499583	1	913	26762
rs9398171_C	642.1	Preeclampsia and eclampsia	pregnancy complications	-0.212509	0.314787	0.808553	0.49962	1	29	29279
rs142121339_T	276.12	Hyposmolality and/or hyponatremia	endocrine/metabolic	-0.199928	0.296184	0.81879	0.499669	1	244	28842
rs11945489_C	535.6	Duodenitis	digestive	0.0388457	0.0575667	1.03961	0.499806	1	783	24992
rs9398171_C	224	Benign neoplasm of eye	neoplasms	-0.234866	0.348057	0.790677	0.499808	1	22	29255
rs3740888_C	454.11	Varicose veins of lower extremity, symptomtic	circulatory system	-0.121072	0.17945	0.88597	0.499877	1	67	26566
rs142121339_T	41.4	E. coli	infectious diseases	0.278579	0.412908	1.32125	0.499882	1	200	28718
rs2269686_G	507	Pleurisy; pleural effusion	respiratory	0.0626391	0.092878	1.06464	0.500042	1	487	28307
rs2184370_G	210	Benign neoplasm of lip, oral cavity, and pharynx	neoplasms	0.104743	0.155337	1.11042	0.500124	1	95	29107
rs9398171_C	525	Other diseases of the teeth and supporting structures	digestive	0.0706919	0.104849	1.07325	0.50017	1	215	28424
rs80215559_T	245	Thyroiditis	endocrine/metabolic	0.311565	0.462119	1.36556	0.500179	1	44	27741
rs13107325_C	698	Pruritus and related conditions	dermatologic	0.221459	0.328525	1.2479	0.500246	1	85	29496
rs7005505_T	180	Cervical cancer and dysplasia	neoplasms	0.0378934	0.0562234	1.03862	0.500325	1	725	26862
rs782134971_GAAACTGCC	274	Gout and other crystal arthropathies	endocrine/metabolic	-0.057158	0.0848212	0.944445	0.500397	1	372	29116
rs13107325_C	241	Nontoxic nodular goiter	endocrine/metabolic	0.149438	0.221794	1.16118	0.500458	1	177	27741
rs200537727_C	594.2	Calculus of lower urinary tract	genitourinary	-0.396543	0.588835	0.672641	0.500669	1	70	25996
rs7005505_T	585.2	Renal failure NOS	genitourinary	-0.129483	0.192333	0.878549	0.500805	1	57	27935
rs2269686_G	627.4	Premenopausal menorrhagia	genitourinary	-0.234093	0.347814	0.791288	0.500921	1	29	26422
rs13107325_C	380.4	Impacted cerumen	sense organs	0.401696	0.596864	1.49436	0.500941	1	30	29459
rs537107181_T	306	Other mental disorder	mental disorders	-0.680289	1.01089	0.50647	0.500973	1	50	26524
rs7550273_G	803.1	Fracture of humerus	injuries & poisonings	0.106253	0.157898	1.1121	0.500997	1	86	28484
rs35857733_T	722.9	Other and unspecified disc disorder	musculoskeletal	-0.122756	0.182475	0.88448	0.501121	1	61	28552
rs2184370_G	612	Breast conditions, congenital or relating to hormones	genitourinary	-0.119607	0.177824	0.887269	0.501192	1	68	28673
rs2413486_C	351	Other peripheral nerve disorders	neurological	0.0333785	0.0496335	1.03394	0.501267	1	896	22756
rs13107325_C	433.3	Cerebral ischemia	circulatory system	-0.107104	0.159272	0.898433	0.501292	1	288	28828
rs141135345_A	291	Other specified nonpsychotic and/or transient mental disorders	mental disorders	0.198503	0.295247	1.21958	0.501374	1	25	28841
rs141135345_A	291.8	Alteration of consciousness	mental disorders	0.198503	0.295247	1.21958	0.501374	1	25	28841
rs2269686_G	735.23	Hallux rigidus	musculoskeletal	-0.115009	0.171083	0.891358	0.501433	1	126	28206
rs142121339_T	53	Herpes zoster	infectious diseases	0.680566	1.01252	1.97499	0.501486	1	43	28979
rs142121339_T	535.1	Acute gastritis	digestive	-0.488623	0.72713	0.613471	0.501591	1	32	25371
rs35306826_T	70.4	Chronic hepatitis	infectious diseases	-0.1812	0.26965	0.834269	0.501596	1	30	28271
rs7550273_G	276.12	Hyposmolality and/or hyponatremia	endocrine/metabolic	0.0629527	0.0937275	1.06498	0.501802	1	244	28848
rs142121339_T	274.1	Gout	endocrine/metabolic	0.207659	0.309196	1.23079	0.501833	1	342	29150
rs7005505_T	623	Hypertrophy of female genital organs	genitourinary	-0.0819612	0.122043	0.921308	0.501852	1	147	28131
rs13107325_C	250.4	Abnormal glucose	endocrine/metabolic	-0.167372	0.249224	0.845885	0.501857	1	110	28120
rs11945489_C	586	Other disorders of the kidney and ureters	genitourinary	0.0556464	0.0828836	1.05722	0.501978	1	372	27614
rs537107181_T	594.1	Calculus of kidney	genitourinary	-0.340483	0.507239	0.711426	0.502063	1	298	27784
rs537107181_T	289.4	Lymphadenitis	hematopoietic	-0.391488	0.583396	0.67605	0.502188	1	204	27873
rs35857733_T	300	Anxiety disorders	mental disorders	0.0317504	0.0473168	1.03226	0.502209	1	952	27210
rs112519623_G	189.2	Cancer of bladder	neoplasms	0.302276	0.451027	1.35293	0.502734	1	206	29295
rs13107325_C	592.1	Cystitis	genitourinary	-0.108958	0.162617	0.896768	0.502838	1	269	27195
rs9398171_C	371	Inflammation of the eye	sense organs	-0.0607589	0.090688	0.94105	0.502872	1	303	28609
rs141135345_A	327.3	Sleep apnea	neurological	0.0459439	0.0685801	1.04702	0.502902	1	453	28692
rs3740888_C	707.1	Decubitus ulcer	dermatologic	-0.134736	0.201133	0.873946	0.502929	1	54	29232
rs200537727_C	612	Breast conditions, congenital or relating to hormones	genitourinary	-0.392506	0.585961	0.675362	0.502954	1	64	26043
rs2269686_G	737.3	Kyphoscoliosis and scoliosis	musculoskeletal	0.206985	0.309014	1.22996	0.50297	1	49	28206
rs141135345_A	560	Intestinal obstruction without mention of hernia	digestive	-0.0612231	0.0914261	0.940613	0.503084	1	248	23664
rs35306826_T	41.1	Staphylococcus infections	infectious diseases	-0.0769863	0.114968	0.925903	0.503092	1	159	28021
rs13107325_C	198.4	Secondary malignant neoplasm of liver	neoplasms	0.174319	0.260335	1.19044	0.503115	1	133	28059
rs13107325_C	208	Benign neoplasm of colon	neoplasms	-0.0368872	0.0550919	0.963785	0.503139	1	2758	26697
rs142121339_T	427.4	Cardiac arrest and ventricular fibrillation	circulatory system	0.6758	1.00962	1.96561	0.503266	1	50	27110
rs35306826_T	721.8	Other allied disorders of spine	musculoskeletal	0.16828	0.251419	1.18327	0.503292	1	32	28189
rs11945489_C	599	Other symptoms/disorders or the urinary system	genitourinary	0.037773	0.0564422	1.0385	0.503346	1	807	27651
rs782134971_GAAACTGCC	327.4	Insomnia	neurological	-0.20601	0.307857	0.813825	0.503384	1	26	28941
rs7550273_G	197	Chemotherapy	neoplasms	0.0509457	0.0761364	1.05227	0.503408	1	368	28009
rs3740888_C	627.3	Postmenopausal atrophic vaginitis	genitourinary	0.0899321	0.134404	1.0941	0.50342	1	115	26492
rs11945489_C	401.22	Hypertensive chronic kidney disease	circulatory system	0.202651	0.302926	1.22465	0.503509	1	30	22285
rs200537727_C	379	Other disorders of eye	sense organs	-0.257921	0.385586	0.772657	0.503556	1	180	26030
rs3740888_C	740.11	Osteoarthrosis, localized, primary	musculoskeletal	-0.0409604	0.0612381	0.959867	0.503578	1	576	25938
rs35857733_T	375	Disorders of lacrimal system	sense organs	-0.0594728	0.0889332	0.942261	0.503665	1	260	28546
rs35306826_T	446	Polyarteritis nodosa and allied conditions	circulatory system	0.101266	0.151477	1.10657	0.503801	1	89	28207
rs141135345_A	253	Disorders of the pituitary gland and its hypothalamic control	endocrine/metabolic	-0.128574	0.19235	0.879349	0.503855	1	55	28926
rs2269686_G	368.3	Anisometropia	sense organs	-0.199154	0.29795	0.819424	0.50387	1	39	28847
rs782134971_GAAACTGCC	626	Disorders of menstruation and other abnormal bleeding from female genital tract	genitourinary	-0.028599	0.0427891	0.971806	0.503896	1	1702	26640
rs7550273_G	531.4	Peptic ulcer, site unspecified	digestive	0.201537	0.30168	1.22328	0.504103	1	24	28888
rs2413486_C	296.1	Bipolar	mental disorders	-0.136525	0.204411	0.872384	0.504201	1	49	22232
rs9398171_C	735.1	Flat foot	musculoskeletal	-0.245119	0.367108	0.782611	0.504323	1	20	28349
rs13107325_C	386.1	Meniere's disease	sense organs	0.244579	0.366324	1.27708	0.504353	1	72	28849
rs200537727_C	427.12	Paroxysmal ventricular tachycardia	circulatory system	0.672294	1.00722	1.95872	0.504468	1	62	24413
rs35857733_T	253	Disorders of the pituitary gland and its hypothalamic control	endocrine/metabolic	0.129179	0.193537	1.13789	0.504477	1	56	28875
rs9398171_C	193	Thyroid cancer	neoplasms	-0.166734	0.249816	0.846425	0.504499	1	42	29218
rs2184370_G	577.3	Cyst and pseudocyst of pancreas	digestive	-0.1622	0.243053	0.850271	0.504551	1	36	29084
rs13107325_C	803	Fracture of upper limb	injuries & poisonings	-0.076248	0.114298	0.926586	0.504708	1	565	28532
rs141135345_A	702	Degenerative skin conditions and other dermatoses	dermatologic	-0.0340095	0.0509873	0.966562	0.504759	1	827	27921
rs9398171_C	180.3	Cervical intraepithelial neoplasia [CIN] [Cervical dysplasia]	neoplasms	0.0810387	0.121527	1.08441	0.504875	1	163	26826
rs7005505_T	871	Open wounds of extremities	injuries & poisonings	-0.125662	0.188456	0.881913	0.504903	1	60	29250
rs80215559_T	244.4	Hypothyroidism NOS	endocrine/metabolic	-0.0470662	0.0705888	0.954024	0.504922	1	1488	27741
rs9398171_C	197	Chemotherapy	neoplasms	-0.0551088	0.082652	0.946382	0.504927	1	368	27871
rs2184370_G	574.2	Calculus of bile duct	digestive	0.188908	0.283343	1.20793	0.504955	1	30	27750
rs2269686_G	695.42	Systemic lupus erythematosus	dermatologic	0.291907	0.437831	1.33898	0.504957	1	26	27950
rs782134971_GAAACTGCC	433	Cerebrovascular disease	circulatory system	-0.0421843	0.0632742	0.958693	0.50497	1	671	28739
rs11945489_C	110	Dermatophytosis / Dermatomycosis	infectious diseases	-0.177278	0.265932	0.837547	0.50501	1	33	28920
rs3740888_C	187	Cancer of other male genital organs	neoplasms	0.0408566	0.0612895	1.0417	0.505017	1	574	28239
rs9398171_C	755	Congenital anomalies of limbs	congenital anomalies	0.204544	0.306871	1.22697	0.505061	1	24	29290
rs80215559_T	695.3	Rosacea	dermatologic	0.262065	0.393214	1.29961	0.505111	1	56	28364
rs9398171_C	733.2	Cyst of bone	musculoskeletal	-0.241479	0.362351	0.785466	0.505141	1	21	28200
rs200537727_C	728.2	Laxity of ligament or hypermobility syndrome	musculoskeletal	0.668215	1.00326	1.95075	0.505383	1	67	24549
rs2413486_C	430	Intracranial hemorrhage	circulatory system	0.112415	0.168784	1.11898	0.505393	1	76	23196
rs782134971_GAAACTGCC	751.1	Congenital anomalies of genital organs	congenital anomalies	-0.134878	0.202568	0.873823	0.505513	1	62	29290
rs142121339_T	590	Pyelonephritis	genitourinary	-0.25617	0.384843	0.77401	0.505636	1	135	27141
rs3740888_C	411.9	Other acute and subacute forms of ischemic heart disease	circulatory system	0.0794967	0.119435	1.08274	0.505661	1	146	26847
rs2269686_G	303	Psychogenic and somatoform disorders	mental disorders	-0.188894	0.283794	0.827874	0.505666	1	43	27277
rs13107325_C	721	Spondylosis and allied disorders	musculoskeletal	-0.121934	0.183197	0.885207	0.505673	1	214	28949
rs2184370_G	401.2	Hypertensive heart and/or renal disease	circulatory system	-0.161996	0.243409	0.850444	0.505712	1	36	22456
rs11945489_C	418.1	Precordial pain	circulatory system	0.0500305	0.0751795	1.0513	0.505743	1	452	28620
rs782134971_GAAACTGCC	290	Delirium dementia and amnestic and other cognitive disorders	mental disorders	0.111127	0.166988	1.11754	0.505744	1	101	29097
rs112519623_G	694	Dyschromia and Vitiligo	dermatologic	-0.275899	0.414659	0.758889	0.505818	1	137	28364
rs11945489_C	455	Hemorrhoids	circulatory system	0.0269557	0.040519	1.02732	0.505884	1	1604	26347
rs7550273_G	474	Acute and chronic tonsillitis	respiratory	0.0669167	0.100599	1.06921	0.505932	1	212	27688
rs141135345_A	276	Disorders of fluid, electrolyte, and acid-base balance	endocrine/metabolic	0.0388787	0.0584694	1.03964	0.506088	1	627	28556
rs13107325_C	686	Other local infections of skin and subcutaneous tissue	dermatologic	-0.149533	0.224952	0.86111	0.506221	1	135	29341
rs11945489_C	742	Derangement of joint, non-traumatic	musculoskeletal	-0.0803955	0.120946	0.922751	0.506227	1	164	28676
rs2413486_C	200	Myeloproliferative disease	neoplasms	-0.118406	0.178147	0.888335	0.506273	1	65	23505
rs200537727_C	275	Disorders of mineral metabolism	endocrine/metabolic	0.300835	0.452638	1.35099	0.50629	1	214	26389
rs200537727_C	540.11	Acute appendicitis	digestive	0.666497	1.00311	1.9474	0.506416	1	66	26468
rs200537727_C	619.5	Noninflammatory disorders of vulva and perineum	genitourinary	-0.301676	0.454088	0.739578	0.506463	1	118	25733
rs11945489_C	150	Cancer of esophagus	neoplasms	0.18626	0.280374	1.20474	0.50648	1	34	27732
rs3740888_C	698	Pruritus and related conditions	dermatologic	-0.106918	0.160953	0.8986	0.506513	1	83	29242
rs7005505_T	535	Gastritis and duodenitis	digestive	0.0185357	0.0279054	1.01871	0.506543	1	3228	25279
rs7005505_T	480	Pneumonia	respiratory	-0.0355681	0.0535592	0.965057	0.506633	1	782	28598
rs141135345_A	429	Ill-defined descriptions and complications of heart disease	circulatory system	0.130661	0.196772	1.13958	0.506678	1	55	28842
rs141135345_A	429.2	Abnormal function study of cardiovascular system	circulatory system	0.130661	0.196772	1.13958	0.506678	1	55	28842
rs782134971_GAAACTGCC	535.1	Acute gastritis	digestive	0.200056	0.301383	1.22147	0.506823	1	32	25341
rs3740888_C	420.3	Endocarditis	circulatory system	-0.163691	0.246633	0.849004	0.50688	1	36	29056
rs3740888_C	560.1	Paralytic ileus	digestive	-0.159518	0.240387	0.852555	0.506954	1	38	23757
rs9398171_C	317	Alcohol-related disorders	mental disorders	-0.0607529	0.0915634	0.941056	0.507007	1	296	28668
rs3740888_C	520	Disorders of tooth development	digestive	-0.0653354	0.0985023	0.936753	0.507146	1	222	28371
rs2413486_C	530.11	GERD	digestive	-0.0237805	0.0358526	0.9765	0.507147	1	1776	20356
rs9398171_C	382	Otalgia	sense organs	0.196544	0.296395	1.21719	0.507258	1	26	29137
rs142121339_T	585.33	Chronic Kidney Disease, Stage III	genitourinary	-0.160584	0.242205	0.851647	0.507326	1	383	28041
rs2413486_C	709	Diffuse diseases of connective tissue	dermatologic	0.116414	0.175592	1.12346	0.507342	1	70	22787
rs35306826_T	722	Intervertebral disc disorders	musculoskeletal	-0.119044	0.179643	0.887769	0.50754	1	66	28189
rs141135345_A	202.24	Large cell lymphoma	neoplasms	0.126042	0.190204	1.13433	0.507545	1	59	28874
rs141135345_A	380.1	Otitis externa	sense organs	-0.154776	0.233569	0.856607	0.50755	1	37	29110
rs7550273_G	442.11	Abdominal aortic aneurysm	circulatory system	0.141248	0.213173	1.15171	0.507589	1	48	28921
rs7005505_T	333	Extrapyramidal disease and abnormal movement disorders	neurological	-0.117384	0.177171	0.889244	0.507623	1	69	28616
rs142121339_T	610.1	Cystic mastopathy	genitourinary	0.473516	0.714777	1.60563	0.507672	1	76	28894
rs112519623_G	225.1	Benign neoplasm of brain, cranial nerves, meninges	neoplasms	0.666961	1.00698	1.94831	0.507755	1	58	29450
rs200537727_C	574	Cholelithiasis and cholecystitis	digestive	0.112677	0.170184	1.11927	0.507914	1	1292	25193
rs2269686_G	145	Cancer of mouth	neoplasms	-0.158753	0.239822	0.853207	0.507995	1	61	29050
rs7550273_G	687.1	Rash and other nonspecific skin eruption	dermatologic	-0.0717854	0.108464	0.930731	0.508074	1	176	28985
rs9398171_C	395.6	Heart valve replaced	circulatory system	0.147558	0.22301	1.159	0.508187	1	46	28509
rs782134971_GAAACTGCC	276.13	Hyperpotassemia	endocrine/metabolic	0.123866	0.187249	1.13186	0.508289	1	81	28808
rs2413486_C	245.21	Chronic lymphocytic thyroiditis	endocrine/metabolic	0.195929	0.296234	1.21644	0.508357	1	25	22342
rs782134971_GAAACTGCC	378	Strabismus and other disorders of binocular eye movements	sense organs	0.0925824	0.140029	1.097	0.508505	1	145	28856
rs782134971_GAAACTGCC	612	Breast conditions, congenital or relating to hormones	genitourinary	0.135395	0.204852	1.14499	0.508652	1	69	28857
rs141135345_A	798.1	Chronic fatigue syndrome	symptoms	-0.108541	0.164261	0.897143	0.508753	1	76	28839
rs80215559_T	741.2	Stiffness of joint	musculoskeletal	0.341648	0.517092	1.40726	0.508799	1	35	29183
rs537107181_T	735.23	Hallux rigidus	musculoskeletal	-0.470382	0.711963	0.624763	0.508815	1	124	27427
rs13107325_C	227.2	Benign neoplasm of parathyroid gland	neoplasms	-0.246937	0.373784	0.78119	0.508842	1	46	29413
rs80215559_T	977	Personal history of allergy to medicinal agents	injuries & poisonings	0.0667298	0.101052	1.06901	0.509028	1	765	26613
rs112519623_G	348	Other conditions of brain	neurological	-0.472717	0.715929	0.623306	0.509071	1	40	28778
rs2184370_G	740	Osteoarthrosis	musculoskeletal	0.0181229	0.027449	1.01829	0.509102	1	3387	25912
rs2269686_G	626.13	Irregular menstrual cycle	genitourinary	0.10516	0.159317	1.11089	0.509211	1	176	26422
rs2184370_G	754	Congenital musculoskeletal deformities of spine	congenital anomalies	0.210995	0.319678	1.23491	0.509239	1	23	29205
rs80215559_T	379.9	Pain, swelling or discharge of eye	sense organs	0.480424	0.727987	1.61676	0.509296	1	20	28946
rs13107325_C	536	Disorders of function of stomach	digestive	0.0574218	0.0870148	1.0591	0.509313	1	1121	25421
rs13107325_C	614.51	Cervicitis and endocervicitis	genitourinary	0.197003	0.298544	1.21775	0.50933	1	103	28760
rs2184370_G	350.1	Abnormal involuntary movements	neurological	-0.10704	0.162274	0.89849	0.509495	1	82	29154
rs35306826_T	559	Ileostomy status	digestive	-0.178811	0.271091	0.836264	0.509512	1	29	23317
rs3740888_C	507	Pleurisy; pleural effusion	respiratory	0.0436015	0.0661045	1.04457	0.509521	1	486	28386
rs80215559_T	540	Appendiceal conditions	digestive	0.153483	0.232698	1.16589	0.509523	1	152	29429
rs2413486_C	473	Diseases of the larynx and vocal cords	respiratory	0.070509	0.106903	1.07305	0.509538	1	188	22294
rs11945489_C	172.1	Melanomas of skin, dx or hx	neoplasms	0.0590417	0.0895351	1.06082	0.509623	1	320	27910
rs11945489_C	172.11	Melanomas of skin	neoplasms	0.0590417	0.0895351	1.06082	0.509623	1	320	27910
rs35306826_T	709.2	Sicca syndrome	dermatologic	0.12058	0.182884	1.12815	0.509687	1	61	27535
rs142121339_T	741	Symptoms and disorders of the joints	musculoskeletal	-0.194419	0.294881	0.823312	0.509693	1	256	29126
rs9398171_C	749	Congenital anomalies of face and neck	congenital anomalies	0.189339	0.287233	1.20845	0.509779	1	27	29352
rs7005505_T	290	Delirium dementia and amnestic and other cognitive disorders	mental disorders	0.100032	0.151758	1.10521	0.509798	1	99	29025
rs2413486_C	220	Benign neoplasm of ovary	neoplasms	-0.0869106	0.131886	0.916759	0.509908	1	122	21580
rs141135345_A	427.61	Supraventricular premature beats	circulatory system	-0.192928	0.292803	0.824541	0.50996	1	24	26844
rs11945489_C	213	Benign neoplasm of bone and articular cartilage	neoplasms	-0.167432	0.254266	0.845834	0.510221	1	36	25324
rs112519623_G	380.1	Otitis externa	sense organs	-0.470476	0.714486	0.624705	0.510229	1	39	29459
rs141135345_A	464	Acute sinusitis	respiratory	-0.196277	0.298149	0.821784	0.510333	1	23	29010
rs80215559_T	334	Degenerative disease of the spinal cord	neurological	0.198264	0.30126	1.21928	0.510464	1	96	28778
rs782134971_GAAACTGCC	202	Cancer of other lymphoid, histiocytic tissue	neoplasms	0.0919683	0.139747	1.09633	0.510469	1	144	29130
rs782134971_GAAACTGCC	202.2	Non-Hodgkins lymphoma	neoplasms	0.0919683	0.139747	1.09633	0.510469	1	144	29130
rs35857733_T	276.13	Hyperpotassemia	endocrine/metabolic	-0.103284	0.156952	0.901871	0.510498	1	82	28502
rs142121339_T	653	Problems associated with amniotic cavity and membranes	pregnancy complications	-0.492299	0.748215	0.61122	0.510561	1	29	29471
rs3740888_C	740.1	Osteoarthritis; localized	musculoskeletal	-0.0202367	0.0307583	0.979967	0.510586	1	2451	25938
rs200537727_C	427.22	Atrial flutter	circulatory system	0.663216	1.00807	1.94102	0.510599	1	61	24413
rs35857733_T	367.2	Astigmatism	sense organs	0.0500288	0.076049	1.0513	0.510635	1	367	28501
rs142121339_T	742.8	Articular cartilage disorder	musculoskeletal	0.66392	1.0093	1.94239	0.510664	1	46	29126
rs142121339_T	320	Meningitis	neurological	-0.476783	0.724851	0.620777	0.510688	1	32	29439
rs7550273_G	614.53	Cyst or abscess of Bartholin's gland	genitourinary	-0.120297	0.182897	0.886657	0.51071	1	61	28710
rs2269686_G	53	Herpes zoster	infectious diseases	-0.187344	0.284983	0.829158	0.510932	1	43	28704
rs782134971_GAAACTGCC	272.9	Unspecified disorder of lipoid metabolism	endocrine/metabolic	0.170925	0.260137	1.1864	0.511145	1	43	25983
rs141135345_A	701.5	Abnormal granulation tissue	dermatologic	-0.138464	0.210766	0.870694	0.511209	1	46	28679
rs13107325_C	599.2	Retention of urine	genitourinary	-0.0674514	0.102691	0.934773	0.511285	1	736	28141
rs9398171_C	577.2	Chronic pancreatitis	digestive	-0.190232	0.289633	0.826767	0.511307	1	31	29170
rs7005505_T	292	Neurological disorders	mental disorders	-0.0572143	0.0871107	0.944392	0.511309	1	287	29025
rs7550273_G	185	Cancer of prostate	neoplasms	-0.0303842	0.0462658	0.970073	0.511354	1	1065	26930
rs80215559_T	574.11	Cholelithiasis with acute cholecystitis	digestive	0.161001	0.245161	1.17469	0.511364	1	137	28021
rs112519623_G	636.3	Hemorrhage in early pregnancy	pregnancy complications	-0.309048	0.470668	0.734146	0.511428	1	108	28961
rs80215559_T	287.3	Thrombocytopenia	hematopoietic	-0.138472	0.21098	0.870688	0.511615	1	143	29319
rs2413486_C	938	Dermatitis due to solar radiation	dermatologic	-0.148453	0.226189	0.862041	0.511617	1	41	23381
rs142121339_T	374.3	Ptosis of eyelid	sense organs	0.271416	0.41359	1.31182	0.511667	1	194	28743
rs2269686_G	550	Abdominal hernia	digestive	0.0239403	0.0364815	1.02423	0.511675	1	3431	25811
rs7005505_T	800.4	Fracture of patella	injuries & poisonings	0.205012	0.312438	1.22754	0.511716	1	24	28371
rs2413486_C	301	Personality disorders	mental disorders	-0.205695	0.313808	0.814081	0.512159	1	21	22232
rs9398171_C	473	Diseases of the larynx and vocal cords	respiratory	0.0676458	0.103207	1.06999	0.512187	1	222	27549
rs35306826_T	618.5	Prolapse of vaginal vault after hysterectomy	genitourinary	0.150059	0.228991	1.1619	0.512271	1	39	27832
rs11945489_C	134	Helminthiases	infectious diseases	0.218165	0.332999	1.24379	0.51237	1	25	28999
rs13107325_C	702.1	Actinic keratosis	dermatologic	0.0919507	0.140385	1.09631	0.512476	1	441	28741
rs200537727_C	735.23	Hallux rigidus	musculoskeletal	-0.298141	0.455353	0.742197	0.512631	1	122	25653
rs2413486_C	610.8	Other specified benign mammary dysplasias	genitourinary	0.148747	0.227193	1.16038	0.512649	1	42	23271
rs35857733_T	990	Effects radiation NOS	injuries & poisonings	0.0441624	0.0674526	1.04515	0.51265	1	462	28458
rs782134971_GAAACTGCC	509	Respiratory failure, insufficiency, arrest	respiratory	-0.0750466	0.114626	0.9277	0.512655	1	196	28545
rs2413486_C	574.3	Cholecystitis without cholelithiasis	digestive	-0.0673466	0.102868	0.934871	0.512669	1	199	22515
rs7550273_G	695.3	Rosacea	dermatologic	0.128985	0.197073	1.13767	0.512786	1	56	28313
rs80215559_T	151	Cancer of stomach	neoplasms	0.478647	0.731312	1.61389	0.512787	1	20	28214
rs3740888_C	636	Early or threatened labor; hemorrhage in early pregnancy	pregnancy complications	-0.0610756	0.0933258	0.940752	0.512832	1	270	28711
rs7550273_G	41.1	Staphylococcus infections	infectious diseases	0.0753316	0.115113	1.07824	0.512843	1	160	28724
rs112519623_G	965.1	Opiates and related narcotics causing adverse effects in therapeutic use	injuries & poisonings	0.331448	0.506554	1.39298	0.512907	1	179	26613
rs112519623_G	217	Vascular hamartomas and non-neoplastic nevi	neoplasms	0.65471	1.00085	1.92458	0.513015	1	59	28878
rs2269686_G	858	Complication of internal orthopedic device	injuries & poisonings	0.232138	0.354884	1.26129	0.513033	1	38	29098
rs112519623_G	626	Disorders of menstruation and other abnormal bleeding from female genital tract	genitourinary	0.0980797	0.149973	1.10305	0.513123	1	1705	26726
rs2184370_G	291	Other specified nonpsychotic and/or transient mental disorders	mental disorders	-0.195698	0.299256	0.822261	0.513146	1	24	28910
rs2184370_G	291.8	Alteration of consciousness	mental disorders	-0.195698	0.299256	0.822261	0.513146	1	24	28910
rs13107325_C	613	Other nonmalignant breast conditions	genitourinary	0.156339	0.239125	1.16922	0.513244	1	155	29426
rs35306826_T	288.1	Decreased white blood cell count	hematopoietic	-0.0648969	0.0993365	0.937164	0.51356	1	213	28237
rs35306826_T	288.11	Neutropenia	hematopoietic	-0.0648969	0.0993365	0.937164	0.51356	1	213	28237
rs9398171_C	79	Viral infection	infectious diseases	0.0651528	0.0997435	1.06732	0.513625	1	237	28843
rs7550273_G	502	Postinflammatory pulmonary fibrosis	respiratory	0.108544	0.166201	1.11465	0.513701	1	78	28586
rs13107325_C	747.12	Valvular heart disease/ heart chambers	congenital anomalies	0.4805	0.73579	1.61688	0.51373	1	21	29504
rs7550273_G	798.1	Chronic fatigue syndrome	symptoms	0.108893	0.16678	1.11504	0.513813	1	77	29135
rs7005505_T	798	Malaise and fatigue	symptoms	-0.0488576	0.0748328	0.952317	0.513828	1	394	29021
rs7005505_T	530.2	Esophageal bleeding (varices/hemorrhage)	digestive	0.0780921	0.119627	1.08122	0.513886	1	159	25122
rs80215559_T	480.5	Bronchopneumonia and lung abscess	respiratory	0.474629	0.727096	1.60742	0.513902	1	22	28762
rs141135345_A	706	Diseases of sebaceous glands	dermatologic	0.0322688	0.0494573	1.0328	0.514106	1	879	28338
rs35857733_T	459	Other disorders of circulatory system	circulatory system	0.0265479	0.0406892	1.0269	0.514108	1	1313	27360
rs7005505_T	574.3	Cholecystitis without cholelithiasis	digestive	0.0638241	0.0978359	1.0659	0.51417	1	237	27860
rs13107325_C	596.5	Functional disorders of bladder	genitourinary	0.214001	0.328051	1.23862	0.514182	1	87	28370
rs11945489_C	255	Disorders of adrenal glands	endocrine/metabolic	0.150534	0.230813	1.16246	0.514277	1	49	28769
rs35306826_T	557	Intestinal malabsorption (non-celiac)	digestive	-0.154733	0.237438	0.856644	0.51461	1	38	23317
rs35306826_T	727	Other disorders of synovium, tendon, and bursa	musculoskeletal	-0.0320022	0.0491161	0.968504	0.514684	1	890	26562
rs7005505_T	737.3	Kyphoscoliosis and scoliosis	musculoskeletal	0.139025	0.213376	1.14915	0.51469	1	50	28379
rs112519623_G	568.1	Peritoneal adhesions (postoperative) (postinfection)	digestive	0.20926	0.321176	1.23277	0.514696	1	366	27236
rs35857733_T	788	Syncope and collapse	symptoms	-0.0336097	0.0515899	0.966949	0.514738	1	789	28388
rs142121339_T	378.1	Strabismus (not specified as paralytic)	sense organs	-0.331999	0.509624	0.717488	0.514751	1	70	28891
rs142121339_T	180.1	Cervical cancer	neoplasms	0.153366	0.235456	1.16575	0.514816	1	569	26957
rs13107325_C	277.4	Disorders of bilirubin excretion	endocrine/metabolic	-0.218674	0.335751	0.803584	0.514854	1	57	29425
rs13107325_C	8	Intestinal infection	infectious diseases	-0.100117	0.153772	0.904731	0.514998	1	305	29276
rs7550273_G	480	Pneumonia	respiratory	0.034144	0.0524443	1.03473	0.515013	1	782	28713
rs80215559_T	348.7	Coma	neurological	-0.281398	0.432406	0.754728	0.515193	1	31	28778
rs80215559_T	591	Urinary tract infection	genitourinary	0.0585339	0.0899601	1.06028	0.515263	1	943	27195
rs2269686_G	369	Infection of the eye	sense organs	0.19226	0.295542	1.21199	0.515347	1	52	28473
rs7550273_G	696.41	Psoriasis vulgaris	dermatologic	0.0606858	0.0933072	1.06256	0.515443	1	244	28056
rs782134971_GAAACTGCC	427.3	Other specified cardiac dysrhythmias	circulatory system	-0.0531795	0.0817726	0.94821	0.515477	1	399	27078
rs2184370_G	585.2	Renal failure NOS	genitourinary	-0.12529	0.192731	0.882241	0.51564	1	58	27829
rs2269686_G	618.5	Prolapse of vaginal vault after hysterectomy	genitourinary	0.231064	0.355474	1.25994	0.515682	1	37	28256
rs7005505_T	241.2	Nontoxic multinodular goiter	endocrine/metabolic	0.120647	0.185699	1.12823	0.515891	1	66	27581
rs2413486_C	459.9	Circulatory disease NEC	circulatory system	0.0297804	0.0458411	1.03023	0.515922	1	1059	22322
rs112519623_G	473.4	Voice disturbance	respiratory	-0.32958	0.507373	0.719225	0.515962	1	89	27735
rs112519623_G	250.2	Type 2 diabetes	endocrine/metabolic	-0.0993994	0.153022	0.905381	0.515965	1	1290	28120
rs7550273_G	614.3	Pelvic inflammatory disease (PID)	genitourinary	-0.115854	0.178357	0.890605	0.515975	1	64	28710
rs80215559_T	800.4	Fracture of patella	injuries & poisonings	-0.309981	0.477217	0.733461	0.515976	1	24	28532
rs9398171_C	687.4	Disturbance of skin sensation	dermatologic	-0.0629425	0.0969242	0.938997	0.516081	1	266	28841
rs2413486_C	728	Disorders of muscle, ligament, and fascia	musculoskeletal	0.217596	0.335144	1.24308	0.516169	1	20	21942
rs7550273_G	573.7	Abnormal results of function study of liver	digestive	0.0494637	0.0761881	1.05071	0.516189	1	367	28627
rs35857733_T	743.9	Osteopenia or other disorder of bone and cartilage	musculoskeletal	0.190348	0.293227	1.20967	0.516243	1	25	29079
rs2184370_G	740.2	Osteoarthrosis, generalized	musculoskeletal	0.0407482	0.0627738	1.04159	0.516256	1	585	25912
rs2413486_C	870	Open wounds of head; neck; and trunk	injuries & poisonings	-0.128392	0.197813	0.879508	0.516302	1	53	23667
rs35306826_T	389.3	Degenerative and vascular disorders of ear	sense organs	-0.16688	0.257125	0.846302	0.516324	1	33	28129
rs7550273_G	701.2	Scar conditions and fibrosis of skin	dermatologic	-0.0624785	0.0962688	0.939433	0.516338	1	225	28975
rs782134971_GAAACTGCC	411.2	Myocardial infarction	circulatory system	-0.0382789	0.058983	0.962444	0.51635	1	795	26991
rs141135345_A	871	Open wounds of extremities	injuries & poisonings	0.123178	0.189882	1.13109	0.516527	1	59	29064
rs35857733_T	610.3	Fibrosclerosis of breast	genitourinary	-0.205167	0.316289	0.814512	0.516553	1	20	28553
rs782134971_GAAACTGCC	635.3	Placenta previa and abruptio placenta	pregnancy complications	0.107583	0.165883	1.11358	0.516631	1	107	28869
rs13107325_C	536.8	Dyspepsia and other specified disorders of function of stomach	digestive	0.0564329	0.0870166	1.05806	0.516642	1	1120	25421
rs7005505_T	371.1	Uveitis, noninfectious or NOS	sense organs	0.175805	0.271149	1.19221	0.516746	1	32	28639
rs13107325_C	938	Dermatitis due to solar radiation	dermatologic	-0.228802	0.352904	0.795486	0.516764	1	53	29056
rs2413486_C	619.3	Noninflammatory disorders of cervix	genitourinary	-0.0594999	0.0917775	0.942236	0.516787	1	254	23037
rs7005505_T	709	Diffuse diseases of connective tissue	dermatologic	0.101144	0.156075	1.10644	0.516954	1	93	28124
rs7550273_G	195.1	Malignant neoplasm, other	neoplasms	-0.0380015	0.0586449	0.962711	0.516989	1	622	28009
rs2413486_C	580.1	Glomerulonephritis	genitourinary	-0.20763	0.320427	0.812508	0.516999	1	20	22615
rs7005505_T	428.2	Heart failure NOS	circulatory system	0.0622161	0.0960384	1.06419	0.517098	1	247	29025
rs782134971_GAAACTGCC	112	Candidiasis	infectious diseases	0.105687	0.16315	1.11147	0.517121	1	106	29331
rs141135345_A	555.2	Ulcerative colitis	digestive	-0.0579441	0.0894656	0.943703	0.517199	1	259	23664
rs537107181_T	428	Congestive heart failure; nonhypertensive	circulatory system	0.462455	0.714033	1.58797	0.517201	1	329	28054
rs2184370_G	634.3	Ectopic pregnancy	pregnancy complications	0.179725	0.277536	1.19689	0.517262	1	33	28687
rs9398171_C	742.2	Pathological, developmental or recurrent dislocation	musculoskeletal	-0.201185	0.310697	0.817761	0.517291	1	28	28989
rs112519623_G	594	Urinary calculus	genitourinary	-0.13844	0.213803	0.870715	0.517301	1	622	28910
rs142121339_T	300.13	Phobia	mental disorders	-0.332125	0.512968	0.717397	0.517335	1	72	27531
rs141135345_A	365.2	Primary angle-closure glaucoma	sense organs	0.095151	0.147006	1.09982	0.517464	1	98	27891
rs35857733_T	624	Symptoms involving female genital tract	genitourinary	-0.10309	0.159279	0.902046	0.517487	1	80	28410
rs2269686_G	504	Other alveolar and parietoalveolar pneumonopathy	respiratory	-0.206065	0.318432	0.81378	0.517552	1	34	28307
rs200537727_C	241.1	Nontoxic uninodular goiter	endocrine/metabolic	0.650919	1.00612	1.9173	0.517658	1	57	24969
rs9398171_C	41.4	E. coli	infectious diseases	0.070893	0.109589	1.07347	0.517696	1	196	28583
rs141135345_A	530.12	Ulcer of esophagus	digestive	0.0470764	0.0727789	1.0482	0.517735	1	402	24967
rs2269686_G	726.4	Calcaneal spur; Exostosis NOS	musculoskeletal	-0.189657	0.293226	0.827243	0.517763	1	41	26971
rs537107181_T	442	Other aneurysm	circulatory system	-0.462615	0.715566	0.629635	0.517954	1	137	27842
rs200537727_C	447	Other disorders of arteries and arterioles	circulatory system	-0.38007	0.587959	0.683813	0.518006	1	68	26052
rs3740888_C	327.4	Insomnia	neurological	0.18122	0.280357	1.19868	0.518028	1	26	28782
rs80215559_T	624.2	Atrophy of female genital tract	genitourinary	-0.214257	0.331727	0.807141	0.518355	1	52	28801
rs2184370_G	289.4	Lymphadenitis	hematopoietic	-0.0655559	0.101508	0.936547	0.518397	1	212	28727
rs7550273_G	702	Degenerative skin conditions and other dermatoses	dermatologic	-0.0327175	0.0506674	0.967812	0.518454	1	839	28207
rs35306826_T	274.21	Chondrocalcinosis	endocrine/metabolic	0.153557	0.237809	1.16597	0.518464	1	36	28442
rs2184370_G	614.4	Inflammatory diseases of uterus, except cervix	genitourinary	0.205804	0.318912	1.22851	0.518712	1	24	28487
rs142121339_T	622.1	Polyp of corpus uteri	genitourinary	-0.111096	0.17218	0.894853	0.518777	1	822	28239
rs782134971_GAAACTGCC	521.1	Dental caries	digestive	0.0665569	0.103159	1.06882	0.518805	1	263	28531
rs782134971_GAAACTGCC	695.8	Other specified erythematous conditions	dermatologic	-0.213193	0.330443	0.808	0.518815	1	22	28272
rs782134971_GAAACTGCC	574.11	Cholelithiasis with acute cholecystitis	digestive	0.0923147	0.143098	1.09671	0.518853	1	137	27931
rs11945489_C	218	Benign neoplasm of uterus	neoplasms	-0.0321619	0.0498609	0.96835	0.518906	1	1068	27039
rs7550273_G	395.2	Nonrheumatic aortic valve disorders	circulatory system	-0.0610865	0.0947348	0.940742	0.519047	1	235	28651
rs7550273_G	474.1	Acute tonsillitis	respiratory	0.11229	0.174167	1.11884	0.519102	1	72	27688
rs3740888_C	285	Other anemias	hematopoietic	-0.029636	0.0459719	0.970799	0.519151	1	1036	27489
rs200537727_C	720.1	Spinal stenosis of lumbar region	musculoskeletal	-0.219251	0.340143	0.80312	0.519196	1	248	26050
rs11945489_C	577.3	Cyst and pseudocyst of pancreas	digestive	-0.163491	0.253684	0.849175	0.519274	1	36	28864
rs80215559_T	938.2	Chronic dermatitis due to solar radiation	dermatologic	0.298585	0.463313	1.34795	0.51928	1	42	29056
rs537107181_T	70	Viral hepatitis	infectious diseases	-0.651425	1.01101	0.521302	0.519362	1	52	27906
rs142121339_T	626.14	Irregular menstrual bleeding	genitourinary	0.184123	0.285765	1.20216	0.51937	1	393	26675
rs13107325_C	636.3	Hemorrhage in early pregnancy	pregnancy complications	0.183518	0.284845	1.20144	0.519399	1	108	28961
rs2413486_C	362.2	Degeneration of macula and posterior pole of retina	sense organs	0.0506264	0.0785976	1.05193	0.519497	1	351	22722
rs2413486_C	362.29	Macular degeneration (senile) of retina NOS	sense organs	0.0506264	0.0785976	1.05193	0.519497	1	351	22722
rs13107325_C	342	Hemiplegia	neurological	-0.159892	0.248289	0.852236	0.519592	1	113	28778
rs13107325_C	521	Diseases of hard tissues of teeth	digestive	0.113917	0.176944	1.12066	0.519701	1	276	28616
rs13107325_C	442.11	Abdominal aortic aneurysm	circulatory system	0.29835	0.463509	1.34763	0.519784	1	48	28971
rs11945489_C	378	Strabismus and other disorders of binocular eye movements	sense organs	0.0855339	0.132895	1.0893	0.519822	1	145	28444
rs9398171_C	372	Disorders of conjunctiva	sense organs	0.137747	0.214089	1.14769	0.519959	1	50	28609
rs13107325_C	480.5	Bronchopneumonia and lung abscess	respiratory	0.471376	0.732643	1.6022	0.519971	1	22	28762
rs200537727_C	276.14	Hypopotassemia	endocrine/metabolic	0.375601	0.583821	1.45587	0.519998	1	140	25991
rs2184370_G	151	Cancer of stomach	neoplasms	0.2227	0.346215	1.24945	0.520068	1	20	27951
rs141135345_A	198.2	Secondary malignancy of respiratory organs	neoplasms	-0.0825158	0.128293	0.920797	0.520105	1	125	27731
rs142121339_T	655	Known or suspected fetal abnormality affecting management of mother	pregnancy complications	0.387837	0.603123	1.47379	0.520193	1	100	29424
rs80215559_T	244	Hypothyroidism	endocrine/metabolic	-0.0444824	0.0692	0.956492	0.520348	1	1556	27741
rs35306826_T	604.3	Peyronie's disease	genitourinary	0.112285	0.174686	1.11883	0.520364	1	67	26720
rs2413486_C	331.9	Cerebral degeneration, unspecified	neurological	0.180885	0.281413	1.19828	0.520372	1	28	23152
rs782134971_GAAACTGCC	577.1	Acute pancreatitis	digestive	-0.0887136	0.138021	0.915108	0.520383	1	136	29273
rs2413486_C	41.11	Methicillin sensitive Staphylococcus aureus	infectious diseases	0.092873	0.144496	1.09732	0.520395	1	103	23153
rs2269686_G	352.1	Trigeminal nerve disorders [CN5]	neurological	0.184148	0.286511	1.20219	0.520402	1	55	27965
rs2413486_C	382	Otalgia	sense organs	-0.181234	0.282012	0.83424	0.520454	1	26	23588
rs7005505_T	427.12	Paroxysmal ventricular tachycardia	circulatory system	-0.113486	0.176648	0.892717	0.520589	1	69	27010
rs35857733_T	170	Cancer of bone and connective tissue	neoplasms	-0.16689	0.259788	0.846293	0.520608	1	30	29147
rs112519623_G	514	Abnormal findings examination of lungs	respiratory	0.289272	0.450304	1.33545	0.520619	1	206	29371
rs80215559_T	681.1	Cellulitis and abscess of fingers/toes	dermatologic	-0.21654	0.337096	0.8053	0.520634	1	52	29341
rs11945489_C	536	Disorders of function of stomach	digestive	-0.0308814	0.0480798	0.969591	0.520683	1	1102	24992
rs13107325_C	726.2	Synoviopathy	musculoskeletal	0.251615	0.391763	1.2861	0.520703	1	63	27283
rs112519623_G	618.6	Vaginal enterocele, congenital or acquired	genitourinary	0.647928	1.00885	1.91158	0.520713	1	57	28584
rs9398171_C	858	Complication of internal orthopedic device	injuries & poisonings	0.155342	0.241878	1.16806	0.52072	1	39	29237
rs13107325_C	560.4	Other intestinal obstruction	digestive	-0.130457	0.203223	0.877694	0.520911	1	168	23962
rs141135345_A	157	Pancreatic cancer	neoplasms	0.136893	0.213256	1.14671	0.520926	1	47	27880
rs11945489_C	835	Internal derangement of knee	injuries & poisonings	-0.0276884	0.0431419	0.972691	0.521005	1	1375	27665
rs9398171_C	427.22	Atrial flutter	circulatory system	-0.123064	0.191768	0.884207	0.521047	1	70	26987
rs11945489_C	296	Mood disorders	mental disorders	-0.028902	0.0450436	0.971512	0.521104	1	1261	27114
rs141135345_A	197	Chemotherapy	neoplasms	-0.048467	0.0755361	0.952689	0.521108	1	366	27731
rs782134971_GAAACTGCC	428.1	Congestive heart failure (CHF) NOS	circulatory system	0.0929808	0.144927	1.09744	0.521154	1	133	29097
rs9398171_C	614.51	Cervicitis and endocervicitis	genitourinary	-0.101949	0.158909	0.903076	0.521163	1	103	28570
rs2413486_C	738.4	Acquired spondylolisthesis	musculoskeletal	-0.0927069	0.144521	0.911461	0.521213	1	100	22971
rs141135345_A	480.11	Pneumococcal pneumonia	respiratory	-0.0419602	0.0654167	0.958908	0.521243	1	491	28421
rs9398171_C	695.3	Rosacea	dermatologic	-0.136455	0.212742	0.872446	0.521256	1	56	28173
rs35306826_T	619	Noninflammatory female genital disorders	genitourinary	0.0312659	0.0487476	1.03176	0.521274	1	917	27889
rs7550273_G	540	Appendiceal conditions	digestive	0.0760203	0.118546	1.07898	0.521344	1	151	29379
rs9398171_C	221	Benign neoplasm of other female genital organs	neoplasms	-0.23753	0.370412	0.788573	0.521355	1	20	26640
rs9398171_C	70.4	Chronic hepatitis	infectious diseases	-0.181561	0.283143	0.833967	0.52137	1	33	28843
rs9398171_C	596.1	Bladder neck obstruction	genitourinary	-0.0778306	0.121385	0.925121	0.5214	1	171	28189
rs141135345_A	702.1	Actinic keratosis	dermatologic	-0.044749	0.069792	0.956237	0.521408	1	435	28401
rs537107181_T	8.6	Viral Enteritis	infectious diseases	-0.645339	1.00655	0.524484	0.521431	1	57	28138
rs142121339_T	481	Influenza	respiratory	-0.462366	0.721252	0.629792	0.521483	1	33	28707
rs141135345_A	427.12	Paroxysmal ventricular tachycardia	circulatory system	-0.111323	0.173674	0.894649	0.521528	1	68	26844
rs2184370_G	967	Adverse effects of sedatives or other central nervous system depressants and anesthetics	injuries & poisonings	0.161654	0.252196	1.17545	0.521531	1	37	26359
rs141135345_A	379	Other disorders of eye	sense organs	-0.0657491	0.102616	0.936366	0.521698	1	197	28599
rs9398171_C	870.3	Other open wound of head and face	injuries & poisonings	0.202146	0.315511	1.22403	0.521721	1	23	29220
rs782134971_GAAACTGCC	689	Disorder of skin and subcutaneous tissue NOS	dermatologic	0.0375599	0.0586238	1.03827	0.521722	1	813	28675
rs2269686_G	170.2	Cancer of connective tissue	neoplasms	0.2777	0.43351	1.32009	0.521792	1	26	29210
rs7550273_G	727.5	Rupture of synovium	musculoskeletal	0.130212	0.203303	1.13907	0.521858	1	53	27233
rs112519623_G	217.1	Nevus, non-neoplastic	neoplasms	0.640749	1.00052	1.8979	0.521902	1	58	28878
rs9398171_C	352.2	Facial nerve disorders [CN7]	neurological	-0.109155	0.17045	0.896591	0.521915	1	87	28108
rs141135345_A	555.1	Regional enteritis	digestive	-0.0921704	0.143956	0.91195	0.521998	1	99	23664
rs7005505_T	610	Benign mammary dysplasias	genitourinary	-0.0602139	0.0940809	0.941563	0.522158	1	247	28792
rs7005505_T	742.9	Other derangement of joint	musculoskeletal	-0.119835	0.18726	0.887067	0.522212	1	61	29018
rs2413486_C	374	Other disorders of eyelids	sense organs	0.053557	0.083691	1.05502	0.522213	1	308	23186
rs2269686_G	344	Other paralytic syndromes	neurological	0.258805	0.404427	1.29538	0.522218	1	29	28447
rs200537727_C	172.1	Melanomas of skin, dx or hx	neoplasms	0.245029	0.382965	1.27766	0.522289	1	288	25562
rs200537727_C	172.11	Melanomas of skin	neoplasms	0.245029	0.382965	1.27766	0.522289	1	288	25562
rs2269686_G	591	Urinary tract infection	genitourinary	0.0432824	0.0676534	1.04423	0.522324	1	933	26890
rs80215559_T	689	Disorder of skin and subcutaneous tissue NOS	dermatologic	-0.0593208	0.0927351	0.942404	0.522381	1	815	28766
rs141135345_A	418.1	Precordial pain	circulatory system	-0.0437547	0.0684114	0.957189	0.522445	1	447	28781
rs2269686_G	411.4	Coronary atherosclerosis	circulatory system	-0.0330805	0.0517306	0.967461	0.522512	1	1587	26773
rs35857733_T	703.1	Ingrowing nail	dermatologic	0.123531	0.193177	1.13148	0.522518	1	56	29022
rs782134971_GAAACTGCC	323	Encephalitis	neurological	-0.175215	0.274003	0.839277	0.522522	1	33	29405
rs2269686_G	626.2	Dysmenorrhea	genitourinary	0.113792	0.177981	1.12052	0.522595	1	142	26422
rs80215559_T	428	Congestive heart failure; nonhypertensive	circulatory system	-0.0887866	0.138922	0.915041	0.52275	1	341	29189
rs35857733_T	628	Ovarian cyst	genitourinary	0.0423373	0.0662673	1.04325	0.522896	1	493	26361
rs2269686_G	733	Other disorders of bone and cartilage	musculoskeletal	0.134792	0.211042	1.1443	0.52302	1	99	28057
rs80215559_T	331	Other cerebral degenerations	neurological	-0.224105	0.350898	0.799231	0.523043	1	49	28778
rs80215559_T	276.12	Hyposmolality and/or hyponatremia	endocrine/metabolic	0.114509	0.179332	1.12132	0.523127	1	244	28899
rs782134971_GAAACTGCC	555.2	Ulcerative colitis	digestive	0.066352	0.103923	1.0686	0.523167	1	260	23883
rs112519623_G	430.1	Subarachnoid hemorrhage	circulatory system	0.642294	1.006	1.90084	0.523173	1	58	28828
rs2184370_G	578.2	Blood in stool	digestive	0.0709598	0.11115	1.07354	0.523204	1	187	26877
rs9398171_C	528.7	Sialolithiasis	digestive	0.16942	0.265481	1.18462	0.523366	1	32	28975
rs3740888_C	277.4	Disorders of bilirubin excretion	endocrine/metabolic	0.122384	0.191802	1.13019	0.523423	1	56	29170
rs80215559_T	714.1	Rheumatoid arthritis	musculoskeletal	0.113975	0.178685	1.12072	0.523569	1	248	28830
rs35857733_T	496.21	Obstructive chronic bronchitis	respiratory	-0.0884569	0.138712	0.915343	0.523669	1	106	28423
rs7550273_G	572	Ascites (non malignant)	digestive	-0.119074	0.186745	0.887742	0.523714	1	59	28627
rs2269686_G	722	Intervertebral disc disorders	musculoskeletal	0.165633	0.259767	1.18014	0.523719	1	66	28615
rs112519623_G	303.3	Psychogenic disorder	mental disorders	-0.457108	0.716934	0.633112	0.523742	1	37	27585
rs7550273_G	519	Other diseases of respiratory system, not elsewhere classified	respiratory	-0.0346267	0.0543098	0.965966	0.523748	1	717	28813
rs7005505_T	594.1	Calculus of kidney	genitourinary	0.0547004	0.0857973	1.05622	0.523765	1	308	28748
rs35306826_T	724.1	Disorders of sacrum	musculoskeletal	-0.157227	0.246616	0.85451	0.523774	1	35	28189
rs537107181_T	145	Cancer of mouth	neoplasms	-0.643471	1.00979	0.525465	0.523975	1	59	28243
rs112519623_G	625.1	Dyspareunia	genitourinary	-0.290307	0.455608	0.748034	0.524003	1	113	28801
rs782134971_GAAACTGCC	531.3	Duodenal ulcer	digestive	0.0655083	0.102848	1.0677	0.524164	1	266	28846
rs35306826_T	80	Postoperative infection	infectious diseases	0.0612899	0.0962315	1.06321	0.52419	1	222	28477
rs11945489_C	535.2	Atrophic gastritis	digestive	0.165205	0.259419	1.17963	0.524238	1	40	24992
rs2184370_G	182	Malignant neoplasm of uterus	neoplasms	-0.0885925	0.13912	0.915218	0.52425	1	114	26746
rs2269686_G	385.3	Cholesteatoma	sense organs	-0.220624	0.34647	0.802018	0.524271	1	28	28991
rs141135345_A	300.13	Phobia	mental disorders	0.10968	0.17225	1.11592	0.524289	1	72	27252
rs112519623_G	802	Fracture of pelvis	injuries & poisonings	0.636733	1.00027	1.89029	0.524412	1	57	28532
rs537107181_T	585.3	Chronic renal failure [CKD]	genitourinary	0.323016	0.507451	1.38129	0.52442	1	540	26996
rs7005505_T	374.1	Ectropion or entropion	sense organs	-0.0862685	0.135542	0.917348	0.52447	1	118	28639
rs2413486_C	427.41	Ventricular fibrillation and flutter	circulatory system	-0.179269	0.281685	0.835881	0.524505	1	26	21872
rs9398171_C	695.42	Systemic lupus erythematosus	dermatologic	0.184465	0.289851	1.20257	0.524508	1	27	28082
rs13107325_C	580.1	Glomerulonephritis	genitourinary	-0.303366	0.476719	0.738329	0.524541	1	28	28095
rs782134971_GAAACTGCC	742	Derangement of joint, non-traumatic	musculoskeletal	-0.0803169	0.126244	0.922824	0.524644	1	164	29092
rs200537727_C	384.4	Perforation of tympanic membrane	sense organs	0.639617	1.00543	1.89575	0.524669	1	60	26371
rs11945489_C	702.2	Seborrheic keratosis	dermatologic	0.0475783	0.0747944	1.04873	0.524698	1	458	28241
rs537107181_T	555.21	Ulcerative colitis (chronic)	digestive	-0.640616	1.00734	0.526967	0.524809	1	57	23038
rs9398171_C	726	Peripheral enthesopathies and allied syndromes	musculoskeletal	-0.028276	0.044463	0.97212	0.524812	1	1292	27100
rs7550273_G	464	Acute sinusitis	respiratory	0.192481	0.302683	1.21225	0.524831	1	24	29309
rs9398171_C	288	Diseases of white blood cells	hematopoietic	-0.154108	0.242356	0.857179	0.524856	1	44	28811
rs7550273_G	362.31	Separation of retinal layers	sense organs	-0.0841001	0.132273	0.919339	0.524903	1	118	28175
rs80215559_T	371	Inflammation of the eye	sense organs	0.101484	0.159641	1.10681	0.524968	1	306	28800
rs141135345_A	301	Personality disorders	mental disorders	0.188283	0.296236	1.20718	0.525046	1	25	27252
rs7550273_G	497	Bronchitis	respiratory	-0.118263	0.186082	0.888463	0.525077	1	60	28768
rs200537727_C	599.2	Retention of urine	genitourinary	-0.140496	0.221111	0.868927	0.52516	1	660	25310
rs80215559_T	574	Cholelithiasis and cholecystitis	digestive	0.0468119	0.0736751	1.04792	0.525179	1	1428	28021
rs35857733_T	579	Other symptoms involving abdomen and pelvis	digestive	-0.0848568	0.133558	0.918644	0.525197	1	114	26765
rs141135345_A	389	Hearing loss	sense organs	0.035866	0.0564724	1.03652	0.525359	1	676	28549
rs11945489_C	426.24	Atrioventricular block, complete	circulatory system	0.165062	0.2599	1.17947	0.525364	1	40	26696
rs7005505_T	930	Allergic reaction to food	injuries & poisonings	0.204138	0.321485	1.22647	0.525438	1	23	28892
rs2413486_C	536	Disorders of function of stomach	digestive	-0.0313235	0.0493702	0.969162	0.52578	1	900	20480
rs2184370_G	362.3	Other nondiabetic retinopathy	sense organs	0.0878307	0.138449	1.0918	0.525827	1	119	27957
rs13107325_C	351	Other peripheral nerve disorders	neurological	0.0553265	0.0872156	1.05689	0.525843	1	1107	28293
rs35857733_T	800.3	Fracture of tibia and fibula	injuries & poisonings	0.10425	0.16441	1.10988	0.526028	1	77	28147
rs142121339_T	210	Benign neoplasm of lip, oral cavity, and pharynx	neoplasms	-0.287336	0.453184	0.75026	0.526056	1	96	29329
rs9398171_C	801.1	Fracture of foot	injuries & poisonings	0.166033	0.261877	1.18061	0.526074	1	33	28345
rs112519623_G	575.8	Other disorders of biliary tract	digestive	-0.372914	0.588333	0.688725	0.52618	1	67	28021
rs11945489_C	427.22	Atrial flutter	circulatory system	0.124737	0.196819	1.13285	0.526235	1	68	26696
rs141135345_A	175	Acquired absence of breast	neoplasms	0.0530917	0.0837915	1.05453	0.526331	1	306	27294
rs782134971_GAAACTGCC	741.4	Joint effusions	musculoskeletal	-0.106357	0.167869	0.899104	0.52636	1	90	29092
rs200537727_C	395.6	Heart valve replaced	circulatory system	-0.460814	0.727375	0.63077	0.526388	1	42	25800
rs7550273_G	187.1	Malignant neoplasm of unspecified male genital organ	neoplasms	-0.0390367	0.061625	0.961715	0.526436	1	563	28431
rs782134971_GAAACTGCC	716	Other arthropathies	musculoskeletal	-0.172686	0.272707	0.841402	0.526585	1	33	28978
rs200537727_C	228	Hemangioma and lymphangioma, any site	neoplasms	0.319161	0.50406	1.37597	0.526615	1	177	26426
rs2413486_C	750.2	Lower gastrointestinal congenital anomalies	congenital anomalies	-0.160249	0.253091	0.851931	0.526622	1	32	23638
rs141135345_A	372	Disorders of conjunctiva	sense organs	-0.126555	0.199897	0.881126	0.52667	1	51	28453
rs35857733_T	561	Symptoms involving digestive system	digestive	0.0217756	0.0344017	1.02201	0.526746	1	1887	23632
rs782134971_GAAACTGCC	634	Miscarriage; stillbirth	pregnancy complications	0.06469	0.102215	1.06683	0.52681	1	290	28869
rs142121339_T	509.2	Respiratory insufficiency	respiratory	-0.458958	0.725374	0.631942	0.526918	1	33	28580
rs537107181_T	180.1	Cervical cancer	neoplasms	0.321883	0.508837	1.37972	0.527004	1	549	25961
rs112519623_G	938.2	Chronic dermatitis due to solar radiation	dermatologic	-0.454659	0.718861	0.634664	0.527079	1	42	29056
rs35306826_T	695.3	Rosacea	dermatologic	0.12186	0.192736	1.1296	0.527214	1	55	27612
rs7005505_T	279	Disorders involving the immune mechanism	endocrine/metabolic	-0.182418	0.288624	0.833253	0.527371	1	25	29366
rs80215559_T	596.1	Bladder neck obstruction	genitourinary	-0.122865	0.194408	0.884383	0.52739	1	172	28370
rs537107181_T	187	Cancer of other male genital organs	neoplasms	0.321593	0.508928	1.37932	0.527451	1	561	27378
rs13107325_C	507	Pleurisy; pleural effusion	respiratory	0.0830433	0.131419	1.08659	0.527454	1	489	28636
rs142121339_T	426.23	Second degree AV block	circulatory system	0.638189	1.00996	1.89305	0.527454	1	47	27110
rs13107325_C	550.6	Incisional hernia	digestive	0.376686	0.596165	1.45745	0.527485	1	30	26105
rs2269686_G	626.12	Excessive or frequent menstruation	genitourinary	-0.044302	0.0701321	0.956665	0.527588	1	894	26422
rs141135345_A	756.3	Congenital anomalies of muscle, tendon, fascia, and connective tissue	congenital anomalies	-0.162095	0.256672	0.850361	0.527698	1	31	29134
rs141135345_A	250.2	Type 2 diabetes	endocrine/metabolic	0.0262604	0.0415864	1.02661	0.527736	1	1272	27789
rs35857733_T	619.4	Noninflammatory disorders of vagina	genitourinary	0.0721321	0.11423	1.0748	0.527739	1	161	28244
rs9398171_C	580.14	Chronic glomerulonephritis, NOS	genitourinary	0.207715	0.329068	1.23086	0.527896	1	21	27909
rs141135345_A	550	Abdominal hernia	digestive	-0.0165487	0.0262174	0.983587	0.527903	1	3440	25788
rs782134971_GAAACTGCC	8.5	Bacterial enteritis	infectious diseases	-0.0698578	0.110673	0.932526	0.527905	1	215	29183
rs2269686_G	740.2	Osteoarthrosis, generalized	musculoskeletal	0.0535215	0.0847956	1.05498	0.527921	1	587	25871
rs200537727_C	579.8	Nonspecific abnormal findings in stool contents	digestive	-0.202958	0.321576	0.816313	0.527952	1	275	24404
rs35857733_T	624.2	Atrophy of female genital tract	genitourinary	-0.126549	0.20053	0.881131	0.527994	1	51	28410
rs200537727_C	395.1	Nonrheumatic mitral valve disorders	circulatory system	0.2859	0.453096	1.33096	0.528045	1	216	25800
rs7550273_G	426.2	Atrioventricular [AV] block	circulatory system	0.0588261	0.0932373	1.06059	0.528087	1	248	27115
rs80215559_T	687.1	Rash and other nonspecific skin eruption	dermatologic	-0.119579	0.189539	0.887294	0.528109	1	177	29035
rs142121339_T	727.6	Rupture of tendon, nontraumatic	musculoskeletal	0.185514	0.29415	1.20384	0.52825	1	352	27228
rs13107325_C	335	Multiple sclerosis	neurological	-0.165961	0.263183	0.847079	0.528307	1	97	28778
rs142121339_T	204.2	Myeloid leukemia	neoplasms	-0.45713	0.724941	0.633098	0.528318	1	32	29166
rs200537727_C	530	Diseases of esophagus	digestive	-0.0627293	0.099503	0.939198	0.528416	1	3745	22719
rs141135345_A	213	Benign neoplasm of bone and articular cartilage	neoplasms	-0.149508	0.237188	0.861132	0.528476	1	36	25463
rs35306826_T	371.3	Inflammation of eyelids	sense organs	0.0571352	0.0906471	1.0588	0.528496	1	251	28048
rs2269686_G	427.22	Atrial flutter	circulatory system	-0.144012	0.228482	0.865877	0.528499	1	68	26853
rs7005505_T	527	Diseases of the salivary glands	digestive	0.121566	0.192899	1.12926	0.528562	1	62	29006
rs11945489_C	134.1	Intestinal helminthiases	infectious diseases	0.230162	0.365244	1.2588	0.52859	1	21	28999
rs2184370_G	612.2	Hypertrophy of breast (Gynecomastia)	genitourinary	-0.115369	0.183092	0.891038	0.528621	1	64	28673
rs7005505_T	204.2	Myeloid leukemia	neoplasms	0.170642	0.270824	1.18607	0.528639	1	32	29059
rs7550273_G	965	Poisoning by analgesics, antipyretics, and antirheumatics	injuries & poisonings	0.0446795	0.070935	1.04569	0.528783	1	428	26565
rs35857733_T	636	Early or threatened labor; hemorrhage in early pregnancy	pregnancy complications	-0.0580548	0.0922269	0.943598	0.529036	1	267	28572
rs13107325_C	275.1	Disorders of iron metabolism	hematopoietic	0.218191	0.346657	1.24382	0.529077	1	78	29342
rs13107325_C	446.4	Wegener's granulomatosis	circulatory system	-0.33385	0.530436	0.716162	0.529096	1	21	28971
rs112519623_G	352.2	Facial nerve disorders [CN7]	neurological	-0.320428	0.509226	0.725838	0.529188	1	87	28293
rs2184370_G	781	Symptoms involving nervous and musculoskeletal systems	symptoms	0.0705557	0.112144	1.0731	0.529249	1	182	29117
rs141135345_A	519.8	Other diseases of respiratory system, NEC	respiratory	-0.0353027	0.056164	0.965313	0.529635	1	670	28520
rs35857733_T	601.1	Prostatitis	genitourinary	-0.0640638	0.10194	0.937945	0.529713	1	200	26620
rs80215559_T	389.2	Conductive hearing loss	sense organs	0.324554	0.51657	1.38341	0.529816	1	35	28892
rs142121339_T	569	Other disorders of intestine	digestive	0.17714	0.281985	1.1938	0.52988	1	388	27180
rs537107181_T	523.32	Chronic periodontitis	digestive	-0.448101	0.713466	0.63884	0.529963	1	121	27495
rs2413486_C	622.1	Polyp of corpus uteri	genitourinary	-0.036178	0.0576227	0.964469	0.530106	1	672	22752
rs35857733_T	735.21	Hammer toe (acquired)	musculoskeletal	0.0793975	0.126495	1.08263	0.53022	1	133	28141
rs112519623_G	634	Miscarriage; stillbirth	pregnancy complications	0.232422	0.370322	1.26165	0.530252	1	290	28961
rs537107181_T	253	Disorders of the pituitary gland and its hypothalamic control	endocrine/metabolic	-0.635426	1.01259	0.52971	0.530313	1	53	28143
rs35857733_T	426.91	Cardiac pacemaker in situ	circulatory system	0.089719	0.143021	1.09387	0.530454	1	101	26796
rs141135345_A	70	Viral hepatitis	infectious diseases	-0.123191	0.196448	0.884095	0.530599	1	53	28685
rs3740888_C	204.21	Myeloid leukemia, acute	neoplasms	0.196828	0.313896	1.21753	0.530628	1	21	28968
rs200537727_C	184	Cancer of other female genital organs	neoplasms	0.171492	0.273496	1.18708	0.530634	1	560	25009
rs200537727_C	614.52	Vaginitis and vulvovaginitis	genitourinary	-0.450612	0.718662	0.637238	0.53065	1	41	25857
rs9398171_C	285.2	Anemia of chronic disease	hematopoietic	-0.17163	0.273771	0.842291	0.530717	1	35	27536
rs2269686_G	394.7	Disease of tricuspid valve	circulatory system	-0.15338	0.244661	0.857804	0.530719	1	59	28375
rs112519623_G	287.3	Thrombocytopenia	hematopoietic	-0.259274	0.413696	0.771612	0.530839	1	143	29319
rs7005505_T	368.1	Amblyopia	sense organs	0.122226	0.195061	1.13001	0.53092	1	60	29015
rs782134971_GAAACTGCC	594.1	Calculus of kidney	genitourinary	0.0596976	0.0952902	1.06152	0.530999	1	309	28819
rs200537727_C	733	Other disorders of bone and cartilage	musculoskeletal	-0.318403	0.508442	0.72731	0.531162	1	94	25512
rs7005505_T	288	Diseases of white blood cells	hematopoietic	-0.137371	0.219406	0.871647	0.531246	1	44	28839
rs2269686_G	427.41	Ventricular fibrillation and flutter	circulatory system	-0.205665	0.328487	0.814105	0.531249	1	32	26853
rs35857733_T	217.1	Nevus, non-neoplastic	neoplasms	0.120029	0.191725	1.12753	0.531285	1	57	28482
rs141135345_A	335	Multiple sclerosis	neurological	-0.0918781	0.146803	0.912216	0.531407	1	96	28435
rs141135345_A	278	Overweight, obesity and other hyperalimentation	endocrine/metabolic	0.0249409	0.0398601	1.02525	0.531504	1	1377	27851
rs9398171_C	212	Benign neoplasm of respiratory and intrathoracic organs	neoplasms	0.155252	0.248171	1.16795	0.531588	1	37	29347
rs3740888_C	295	Schizophrenia and other psychotic disorders	mental disorders	-0.159355	0.254756	0.852694	0.531629	1	34	27355
rs7005505_T	277.4	Disorders of bilirubin excretion	endocrine/metabolic	0.12582	0.20125	1.13408	0.531844	1	57	29260
rs3740888_C	191	Manlignant and unknown neoplasms of brain and nervous system	neoplasms	0.157468	0.25194	1.17054	0.531955	1	32	29194
rs2184370_G	395.2	Nonrheumatic aortic valve disorders	circulatory system	0.0620991	0.0993633	1.06407	0.53199	1	233	28427
rs35306826_T	70.3	Viral hepatitis C	infectious diseases	-0.201906	0.323121	0.817172	0.532062	1	21	28271
rs2413486_C	530.12	Ulcer of esophagus	digestive	-0.0498769	0.0798214	0.951347	0.532065	1	332	20356
rs200537727_C	244.4	Hypothyroidism NOS	endocrine/metabolic	0.105627	0.16908	1.11141	0.532157	1	1316	24969
rs7005505_T	425	Cardiomyopathy	circulatory system	0.0927169	0.14842	1.09715	0.532174	1	103	29147
rs7005505_T	425.1	Primary/intrinsic cardiomyopathies	circulatory system	0.0927169	0.14842	1.09715	0.532174	1	103	29147
rs2269686_G	427.61	Supraventricular premature beats	circulatory system	-0.232238	0.371806	0.792757	0.532219	1	25	26853
rs112519623_G	695.7	Prurigo and Lichen	dermatologic	-0.284703	0.455844	0.752237	0.532258	1	113	28364
rs7550273_G	960	Poisoning by antibiotics	injuries & poisonings	0.0207976	0.0333005	1.02102	0.53227	1	2045	26565
rs13107325_C	241.1	Nontoxic uninodular goiter	endocrine/metabolic	0.244143	0.390914	1.27653	0.532271	1	62	27741
rs7550273_G	459	Other disorders of circulatory system	circulatory system	-0.0253204	0.0405457	0.974998	0.532306	1	1333	27683
rs35857733_T	287.31	Primary thrombocytopenia	hematopoietic	-0.141658	0.226887	0.867918	0.532396	1	39	28921
rs2184370_G	345	Epilepsy, recurrent seizures, convulsions	neurological	0.0650689	0.104242	1.06723	0.532491	1	210	28507
rs80215559_T	635.3	Placenta previa and abruptio placenta	pregnancy complications	0.173977	0.278732	1.19003	0.532514	1	107	28961
rs35306826_T	585.34	Chronic Kidney Disease, Stage IV	genitourinary	-0.185574	0.297337	0.830627	0.532548	1	25	27360
rs11945489_C	707.2	Chronic ulcer of leg or foot	dermatologic	-0.169155	0.271041	0.844378	0.532566	1	32	28982
rs2413486_C	536.8	Dyspepsia and other specified disorders of function of stomach	digestive	-0.0308283	0.0493977	0.969642	0.532573	1	899	20480
rs9398171_C	574.1	Cholelithiasis	digestive	-0.0280735	0.0449915	0.972317	0.532646	1	1264	27833
rs7550273_G	742.8	Articular cartilage disorder	musculoskeletal	-0.132055	0.211652	0.876293	0.532678	1	46	29132
rs35857733_T	531.3	Duodenal ulcer	digestive	0.055459	0.0889302	1.05703	0.532875	1	264	28544
rs112519623_G	703.1	Ingrowing nail	dermatologic	0.627731	1.00659	1.87335	0.532876	1	57	29425
rs2413486_C	727.1	Synovitis and tenosynovitis	musculoskeletal	-0.0818589	0.131278	0.921402	0.53292	1	121	21942
rs35857733_T	8.5	Bacterial enteritis	infectious diseases	0.0616523	0.098882	1.06359	0.53296	1	214	28873
rs112519623_G	961	Poisoning by other anti-infectives	injuries & poisonings	-0.451937	0.724891	0.636394	0.532985	1	42	26613
rs9398171_C	227.2	Benign neoplasm of parathyroid gland	neoplasms	0.141529	0.227008	1.15203	0.532988	1	45	29218
rs2413486_C	741.4	Joint effusions	musculoskeletal	0.104972	0.168383	1.11068	0.533016	1	76	23465
rs782134971_GAAACTGCC	281.11	Pernicious anemia	hematopoietic	0.135829	0.217924	1.14549	0.533096	1	62	27642
rs7550273_G	599.2	Retention of urine	genitourinary	-0.0337902	0.0542245	0.966774	0.533184	1	735	28091
rs9398171_C	602	Other disorders of prostate	genitourinary	0.0822685	0.132031	1.08575	0.533219	1	134	26800
rs9398171_C	790.6	Other abnormal blood chemistry	symptoms	0.1481	0.237694	1.15963	0.533238	1	40	29323
rs537107181_T	250.2	Type 2 diabetes	endocrine/metabolic	0.202211	0.324579	1.22411	0.533289	1	1243	27021
rs7005505_T	619	Noninflammatory female genital disorders	genitourinary	0.0312108	0.0501033	1.0317	0.533332	1	939	28476
rs2413486_C	281.11	Pernicious anemia	hematopoietic	-0.126764	0.203513	0.880941	0.533363	1	50	22325
rs7550273_G	496	Chronic airway obstruction	respiratory	-0.0339676	0.0545378	0.966603	0.533399	1	719	28768
rs3740888_C	362.31	Separation of retinal layers	sense organs	-0.0850502	0.136559	0.918466	0.53341	1	116	27975
rs3740888_C	365.2	Primary angle-closure glaucoma	sense organs	0.0906847	0.145615	1.09492	0.533436	1	98	27975
rs80215559_T	556	Ulceration of the lower GI tract	digestive	-0.140742	0.226044	0.868713	0.533527	1	127	23962
rs35306826_T	430.1	Subarachnoid hemorrhage	circulatory system	0.1208	0.194084	1.1284	0.533671	1	54	28075
rs537107181_T	703.1	Ingrowing nail	dermatologic	-0.630007	1.01257	0.532588	0.533819	1	55	28280
rs782134971_GAAACTGCC	530.11	GERD	digestive	0.0227212	0.0365226	1.02298	0.533867	1	2212	25190
rs142121339_T	362	Other retinal disorders	sense organs	0.139104	0.223607	1.14924	0.53388	1	596	28169
rs35857733_T	300.13	Phobia	mental disorders	-0.103908	0.16704	0.901308	0.533904	1	72	27210
rs782134971_GAAACTGCC	364	Corneal opacity and other disorders of cornea	sense organs	-0.0699282	0.112482	0.932461	0.534152	1	203	28133
rs2184370_G	696.4	Psoriasis	dermatologic	0.0550976	0.0886298	1.05664	0.534166	1	289	27842
rs11945489_C	536.8	Dyspepsia and other specified disorders of function of stomach	digestive	-0.0299058	0.0481085	0.970537	0.534183	1	1101	24992
rs7550273_G	250.42	Other abnormal glucose	endocrine/metabolic	0.18361	0.295466	1.20155	0.534322	1	25	28073
rs7550273_G	401	Hypertension	circulatory system	0.0127691	0.020553	1.01285	0.534417	1	6903	22627
rs9398171_C	512.8	Cough	respiratory	0.052923	0.0851882	1.05435	0.534436	1	329	28530
rs9398171_C	180.1	Cervical cancer	neoplasms	-0.0414181	0.0666937	0.959428	0.534586	1	567	26826
rs2184370_G	530.14	Reflux esophagitis	digestive	0.0279375	0.0449908	1.02833	0.534626	1	1157	25020
rs200537727_C	614.51	Cervicitis and endocervicitis	genitourinary	-0.31434	0.50623	0.730271	0.534637	1	97	25857
rs200537727_C	174.1	Breast cancer [female]	neoplasms	-0.129309	0.208254	0.878703	0.534653	1	696	24937
rs35306826_T	218	Benign neoplasm of uterus	neoplasms	0.0282309	0.0454713	1.02863	0.534698	1	1065	26784
rs141135345_A	703.1	Ingrowing nail	dermatologic	-0.118453	0.190795	0.888294	0.534706	1	56	29074
rs35857733_T	636.3	Hemorrhage in early pregnancy	pregnancy complications	-0.0878245	0.141524	0.915922	0.534887	1	107	28572
rs35857733_T	577.1	Acute pancreatitis	digestive	0.0770654	0.124187	1.08011	0.53489	1	135	28963
rs2413486_C	350.1	Abnormal involuntary movements	neurological	0.110497	0.178073	1.11683	0.53492	1	68	23683
rs2413486_C	368.2	Diplopia and disorders of binocular vision	sense organs	-0.11218	0.180802	0.893884	0.534957	1	63	23476
rs2184370_G	756.3	Congenital anomalies of muscle, tendon, fascia, and connective tissue	congenital anomalies	-0.161926	0.260999	0.850504	0.534989	1	31	29205
rs537107181_T	803	Fracture of upper limb	injuries & poisonings	0.313136	0.504874	1.36771	0.535109	1	542	27426
rs537107181_T	717	Polymyalgia Rheumatica	musculoskeletal	0.623155	1.00484	1.8648	0.535156	1	181	28249
rs9398171_C	250.1	Type 1 diabetes	endocrine/metabolic	0.0804851	0.129839	1.08381	0.535333	1	139	27930
rs35306826_T	763	Thoracic or lumbosacral neuritis or radiculitis, unspecified	symptoms	0.135768	0.219107	1.14542	0.535493	1	42	28547
rs782134971_GAAACTGCC	433.1	Occlusion and stenosis of precerebral arteries	circulatory system	-0.101543	0.163976	0.903442	0.535748	1	93	28739
rs142121339_T	153	Colorectal cancer	neoplasms	0.237259	0.383182	1.26777	0.535797	1	232	26526
rs9398171_C	145	Cancer of mouth	neoplasms	-0.125682	0.203069	0.881896	0.535975	1	62	29190
rs11945489_C	218.1	Uterine leiomyoma	neoplasms	-0.031134	0.0503123	0.969346	0.536038	1	1048	27039
rs2184370_G	287	Purpura and other hemorrhagic conditions	hematopoietic	0.0742944	0.120078	1.07712	0.536104	1	159	29040
rs35306826_T	578.1	Hematemesis	digestive	-0.0942451	0.15237	0.91006	0.536227	1	91	26418
rs782134971_GAAACTGCC	366	Cataract	sense organs	0.0210581	0.0340534	1.02128	0.536322	1	2722	26766
rs11945489_C	198.4	Secondary malignant neoplasm of liver	neoplasms	0.0873215	0.141214	1.09125	0.536335	1	129	27575
rs2413486_C	579	Other symptoms involving abdomen and pelvis	digestive	0.0950883	0.15378	1.09976	0.536352	1	91	21868
rs35857733_T	735.1	Flat foot	musculoskeletal	0.19721	0.319062	1.218	0.536514	1	21	28141
rs112519623_G	573.5	Jaundice (not of newborn)	digestive	-0.36075	0.583712	0.697153	0.536557	1	66	28677
rs142121339_T	521	Diseases of hard tissues of teeth	digestive	0.209149	0.338439	1.23263	0.536588	1	276	28562
rs35857733_T	447	Other disorders of arteries and arterioles	circulatory system	-0.104344	0.168894	0.900915	0.536701	1	71	28580
rs537107181_T	522.5	Periapical abscess	digestive	-0.440104	0.712489	0.643969	0.536774	1	135	27495
rs2269686_G	560	Intestinal obstruction without mention of hernia	digestive	0.0810846	0.131271	1.08446	0.536781	1	248	23694
rs2184370_G	289	Other diseases of blood and blood-forming organs	hematopoietic	0.0920949	0.149103	1.09647	0.5368	1	103	28727
rs782134971_GAAACTGCC	535	Gastritis and duodenitis	digestive	0.0190102	0.030794	1.01919	0.537014	1	3240	25341
rs141135345_A	721.8	Other allied disorders of spine	musculoskeletal	-0.15514	0.251319	0.856295	0.537033	1	32	28603
rs35306826_T	535.8	Other specified gastritis	digestive	0.027545	0.0446217	1.02793	0.537037	1	1082	24765
rs35306826_T	531.3	Duodenal ulcer	digestive	0.0552437	0.089505	1.0568	0.537094	1	259	28178
rs11945489_C	750	Digestive congenital anomalies	congenital anomalies	-0.117649	0.190613	0.889008	0.537095	1	65	28875
rs7550273_G	442.8	Aneurysm of other specified artery	circulatory system	-0.197596	0.320158	0.820702	0.537115	1	20	28921
rs9398171_C	530	Diseases of esophagus	digestive	0.0160702	0.0260391	1.0162	0.537132	1	4138	25095
rs80215559_T	636.3	Hemorrhage in early pregnancy	pregnancy complications	-0.151595	0.245645	0.859337	0.537149	1	108	28961
rs782134971_GAAACTGCC	303	Psychogenic and somatoform disorders	mental disorders	0.156123	0.253096	1.16897	0.537331	1	45	27499
rs2184370_G	938.2	Chronic dermatitis due to solar radiation	dermatologic	-0.13955	0.226251	0.86975	0.537371	1	42	28780
rs13107325_C	535.8	Other specified gastritis	digestive	0.0537077	0.0870928	1.05518	0.537451	1	1110	25421
rs9398171_C	938.2	Chronic dermatitis due to solar radiation	dermatologic	-0.15315	0.248351	0.858001	0.537454	1	42	28863
rs2184370_G	242	Thyrotoxicosis with or without goiter	endocrine/metabolic	-0.0674821	0.109437	0.934744	0.537478	1	183	27478
rs200537727_C	275.3	Disorders of magnesium metabolism	endocrine/metabolic	-0.448778	0.727808	0.638408	0.537488	1	39	26389
rs7005505_T	280.2	Iron deficiency anemia secondary to blood loss (chronic)	hematopoietic	0.147017	0.238438	1.15837	0.537511	1	41	27576
rs112519623_G	726.3	Bursitis	musculoskeletal	0.62102	1.00722	1.86083	0.537518	1	58	27283
rs80215559_T	627	Menopausal and postmenopausal disorders	genitourinary	-0.0538932	0.0874117	0.947533	0.537535	1	976	26726
rs80215559_T	278.1	Obesity	endocrine/metabolic	0.0460559	0.0747271	1.04713	0.537682	1	1385	28187
rs141135345_A	550.4	Umbilical hernia	digestive	0.0481932	0.0781957	1.04937	0.537687	1	349	25788
rs200537727_C	289	Other diseases of blood and blood-forming organs	hematopoietic	-0.31422	0.509923	0.730358	0.537756	1	92	26082
rs7550273_G	800.1	Fracture of neck of femur	injuries & poisonings	0.100918	0.163793	1.10619	0.53781	1	80	28484
rs35306826_T	742.8	Articular cartilage disorder	musculoskeletal	0.132726	0.215434	1.14194	0.537837	1	43	28419
rs141135345_A	722.9	Other and unspecified disc disorder	musculoskeletal	0.114642	0.186113	1.12147	0.537908	1	61	28603
rs782134971_GAAACTGCC	411.1	Unstable angina (intermediate coronary syndrome)	circulatory system	-0.0573268	0.093113	0.944285	0.538113	1	307	26991
rs7550273_G	733.6	Costochondritis	musculoskeletal	0.202019	0.328146	1.22387	0.538134	1	21	28340
rs2269686_G	586.2	Cyst of kidney, acquired	genitourinary	-0.0823064	0.133698	0.92099	0.538149	1	209	27774
rs7550273_G	165.1	Cancer of bronchus; lung	neoplasms	0.0955753	0.155282	1.10029	0.538228	1	89	29411
rs2413486_C	700	Corns and callosities	dermatologic	0.205649	0.334138	1.22832	0.538251	1	20	23348
rs9398171_C	916	Contusion	injuries & poisonings	0.0880797	0.143113	1.09208	0.538254	1	114	29270
rs80215559_T	172.1	Melanomas of skin, dx or hx	neoplasms	0.0940928	0.152899	1.09866	0.538297	1	327	28399
rs80215559_T	172.11	Melanomas of skin	neoplasms	0.0940928	0.152899	1.09866	0.538297	1	327	28399
rs112519623_G	496.3	Bronchiectasis	respiratory	-0.207713	0.337561	0.81244	0.538334	1	231	28819
rs13107325_C	396	Abnormal heart sounds	circulatory system	-0.1269	0.206237	0.880822	0.53835	1	164	28702
rs80215559_T	296.1	Bipolar	mental disorders	0.226541	0.368208	1.25425	0.538388	1	63	27585
rs35857733_T	215	Other benign neoplasm of connective and other soft tissue	neoplasms	0.108076	0.175744	1.11413	0.538579	1	68	28430
rs112519623_G	428.1	Congestive heart failure (CHF) NOS	circulatory system	0.356232	0.579298	1.42794	0.538596	1	133	29189
rs35857733_T	370	Keratitis	sense organs	-0.190211	0.309344	0.826784	0.53863	1	21	28407
rs782134971_GAAACTGCC	611	Abnormal findings on mammogram or breast exam	genitourinary	-0.0781088	0.12706	0.924864	0.538726	1	163	28857
rs782134971_GAAACTGCC	611.3	Lump or mass in breast	genitourinary	-0.0781088	0.12706	0.924864	0.538726	1	163	28857
rs9398171_C	965.1	Opiates and related narcotics causing adverse effects in therapeutic use	injuries & poisonings	-0.0735792	0.119695	0.929063	0.538738	1	175	26438
rs9398171_C	246	Other disorders of thyroid	endocrine/metabolic	0.132819	0.216121	1.14204	0.538846	1	50	27558
rs7550273_G	789	Nausea and vomiting	symptoms	-0.029267	0.0476372	0.971157	0.538969	1	947	28583
rs2184370_G	726.1	Enthesopathy	musculoskeletal	0.0326862	0.0532061	1.03323	0.538996	1	815	27017
rs2413486_C	560	Intestinal obstruction without mention of hernia	digestive	-0.0622173	0.101292	0.939679	0.539059	1	205	19273
rs3740888_C	763	Thoracic or lumbosacral neuritis or radiculitis, unspecified	symptoms	-0.137725	0.224247	0.871339	0.539106	1	43	29061
rs3740888_C	459	Other disorders of circulatory system	circulatory system	-0.0251388	0.0409402	0.975175	0.53919	1	1329	27484
rs3740888_C	513	Respiratory abnormalities	respiratory	-0.1361	0.221679	0.872756	0.539249	1	44	29281
rs35306826_T	427.8	Sinoatrial node dysfunction (Bradycardia)	circulatory system	0.134839	0.219629	1.14435	0.539255	1	42	26454
rs112519623_G	276.5	Hypovolemia	endocrine/metabolic	-0.207563	0.338102	0.812562	0.539276	1	233	28899
rs2269686_G	618.6	Vaginal enterocele, congenital or acquired	genitourinary	-0.158851	0.258758	0.853123	0.539282	1	55	28256
rs782134971_GAAACTGCC	215	Other benign neoplasm of connective and other soft tissue	neoplasms	-0.119165	0.19414	0.887661	0.539341	1	68	28733
rs2184370_G	574.1	Cholelithiasis	digestive	-0.0262751	0.0428073	0.974067	0.539348	1	1264	27750
rs200537727_C	426.2	Atrioventricular [AV] block	circulatory system	-0.222986	0.363292	0.800126	0.539352	1	220	24413
rs2269686_G	840	Sprains and strains	injuries & poisonings	-0.157955	0.257351	0.853888	0.539365	1	53	29186
rs2269686_G	250.42	Other abnormal glucose	endocrine/metabolic	-0.225578	0.367576	0.798055	0.539419	1	25	27800
rs9398171_C	245	Thyroiditis	endocrine/metabolic	-0.150348	0.244991	0.860408	0.53942	1	44	27558
rs80215559_T	389.1	Sensorineural hearing loss	sense organs	-0.162527	0.264878	0.849993	0.539486	1	89	28892
rs13107325_C	574.2	Calculus of bile duct	digestive	0.364551	0.594143	1.43987	0.539497	1	30	28021
rs2184370_G	320	Meningitis	neurological	-0.161034	0.262513	0.851263	0.53959	1	31	29217
rs11945489_C	870.3	Other open wound of head and face	injuries & poisonings	-0.194149	0.31651	0.823535	0.539609	1	23	28909
rs2269686_G	433.31	Transient cerebral ischemia	circulatory system	0.0952364	0.15527	1.09992	0.539639	1	177	28500
rs2184370_G	41.4	E. coli	infectious diseases	-0.064182	0.104674	0.937834	0.53977	1	200	28495
rs80215559_T	803.1	Fracture of humerus	injuries & poisonings	0.191953	0.313134	1.21161	0.539871	1	87	28532
rs9398171_C	348.2	Cerebral edema and compression of brain	neurological	-0.214304	0.349606	0.807103	0.539883	1	22	28586
rs80215559_T	695.9	Unspecified erythematous condition	dermatologic	0.284391	0.46396	1.32895	0.539901	1	42	28364
rs11945489_C	612	Breast conditions, congenital or relating to hormones	genitourinary	0.119351	0.194756	1.12677	0.539994	1	69	28448
rs200537727_C	800.3	Fracture of tibia and fibula	injuries & poisonings	-0.358462	0.585017	0.69875	0.54005	1	68	25660
rs112519623_G	750	Digestive congenital anomalies	congenital anomalies	-0.358844	0.585715	0.698483	0.540102	1	66	29383
rs9398171_C	740.11	Osteoarthrosis, localized, primary	musculoskeletal	0.039747	0.0648766	1.04055	0.540104	1	580	25986
rs200537727_C	599.3	Dysuria	genitourinary	0.43661	0.712681	1.54745	0.540121	1	100	25310
rs80215559_T	293	Symptoms involving head and neck	mental disorders	0.117597	0.191964	1.12479	0.540143	1	209	29298
rs112519623_G	535.2	Atrophic gastritis	digestive	-0.437186	0.713834	0.645852	0.540242	1	41	25421
rs9398171_C	622	Polyp of female genital organs	genitourinary	0.0295924	0.0483254	1.03003	0.540302	1	1111	28104
rs11945489_C	790.6	Other abnormal blood chemistry	symptoms	0.15608	0.254977	1.16892	0.54045	1	41	29011
rs7005505_T	187.1	Malignant neoplasm of unspecified male genital organ	neoplasms	0.0392309	0.0640901	1.04001	0.540457	1	561	28320
rs141135345_A	573	Other disorders of liver	digestive	-0.0611425	0.0998915	0.940689	0.540479	1	207	28333
rs35857733_T	261	Vitamin deficiency	endocrine/metabolic	-0.0532773	0.0870427	0.948117	0.540483	1	271	28786
rs7550273_G	401.1	Essential hypertension	circulatory system	0.0125826	0.0205586	1.01266	0.540513	1	6895	22627
rs35857733_T	613	Other nonmalignant breast conditions	genitourinary	-0.0714703	0.116781	0.931024	0.540537	1	151	29026
rs7550273_G	530.11	GERD	digestive	-0.0195852	0.0320102	0.980605	0.540642	1	2218	25223
rs141135345_A	626.8	Infertility, female	genitourinary	0.088999	0.145465	1.09308	0.540656	1	104	26404
rs7005505_T	594.8	Renal colic	genitourinary	-0.0694944	0.113587	0.932865	0.540661	1	169	28748
rs112519623_G	342	Hemiplegia	neurological	-0.278451	0.455137	0.756955	0.540673	1	113	28778
rs141135345_A	608	Other disorders of male genital organs	genitourinary	-0.0535609	0.0875518	0.947848	0.540695	1	274	27122
rs7550273_G	315	Develomental delays and disorders	mental disorders	0.177208	0.289788	1.19388	0.540862	1	26	29485
rs11945489_C	979	Adverse drug events and drug allergies	injuries & poisonings	0.205064	0.335374	1.2276	0.540904	1	25	26147
rs35306826_T	726.3	Bursitis	musculoskeletal	0.114242	0.186841	1.12102	0.540908	1	58	26562
rs200537727_C	427.11	Paroxysmal supraventricular tachycardia	circulatory system	0.276131	0.451741	1.31802	0.541028	1	217	24413
rs11945489_C	798.1	Chronic fatigue syndrome	symptoms	0.114472	0.187301	1.12128	0.541091	1	74	28687
rs11945489_C	286	Coagulation defects	hematopoietic	-0.0992033	0.162324	0.905559	0.541103	1	90	28814
rs2269686_G	509.2	Respiratory insufficiency	respiratory	0.231703	0.379234	1.26075	0.541215	1	33	28307
rs142121339_T	323	Encephalitis	neurological	-0.444059	0.726912	0.641427	0.541276	1	33	29439
rs2269686_G	225	Benign neoplasm of brain and other parts of nervous system	neoplasms	0.158146	0.258915	1.17134	0.54133	1	66	29111
rs35857733_T	508	Pulmonary collapse; interstitial and compensatory emphysema	respiratory	0.0559545	0.0916194	1.05755	0.54138	1	248	28251
rs112519623_G	281	Other deficiency anemia	hematopoietic	0.436133	0.714177	1.54671	0.541412	1	95	27730
rs35306826_T	724.2	Disorders of coccyx	musculoskeletal	-0.159792	0.261666	0.852321	0.541417	1	31	28189
rs2413486_C	381	Otitis media and Eustachian tube disorders	sense organs	-0.0785413	0.128625	0.924464	0.541448	1	126	23588
rs9398171_C	275.1	Disorders of iron metabolism	hematopoietic	-0.109375	0.179167	0.896394	0.541554	1	78	29145
rs35306826_T	430.2	Intracerebral hemorrhage	circulatory system	-0.136464	0.223588	0.872438	0.54164	1	43	28075
rs13107325_C	736	Other acquired deformities of limbs	musculoskeletal	-0.171869	0.281623	0.84209	0.541677	1	85	28537
rs3740888_C	350	Abnormal movement	neurological	-0.0780436	0.127883	0.924924	0.541681	1	131	29181
rs7550273_G	300	Anxiety disorders	mental disorders	-0.0288315	0.0472542	0.97158	0.541771	1	963	27538
rs2269686_G	41.11	Methicillin sensitive Staphylococcus aureus	infectious diseases	0.115742	0.189749	1.12271	0.541878	1	119	28440
rs141135345_A	574.1	Cholelithiasis	digestive	-0.0253626	0.0415803	0.974956	0.541885	1	1257	27688
rs2184370_G	577.1	Acute pancreatitis	digestive	0.0789174	0.129382	1.08211	0.541889	1	136	29084
rs537107181_T	578.2	Blood in stool	digestive	0.612438	1.00407	1.84492	0.541892	1	179	26074
rs11945489_C	245.21	Chronic lymphocytic thyroiditis	endocrine/metabolic	0.183021	0.300123	1.20084	0.541981	1	30	27265
rs782134971_GAAACTGCC	304	Adjustment reaction	mental disorders	0.19881	0.326163	1.21995	0.542166	1	28	27499
rs13107325_C	281.11	Pernicious anemia	hematopoietic	0.238975	0.392178	1.26995	0.542291	1	62	27730
rs9398171_C	696	Psoriasis and related disorders	dermatologic	0.0538339	0.088371	1.05531	0.542405	1	303	27917
rs141135345_A	618.1	Prolapse of vaginal walls	genitourinary	0.0374653	0.061502	1.03818	0.54241	1	577	28242
rs2269686_G	277	Other disorders of metabolism	endocrine/metabolic	-0.128137	0.210347	0.879733	0.54241	1	82	29090
rs2413486_C	714.1	Rheumatoid arthritis	musculoskeletal	0.0652749	0.107171	1.06745	0.542478	1	188	23223
rs2269686_G	601.8	Other inflammatory disorders of male genital organs	genitourinary	-0.212718	0.349329	0.808384	0.542568	1	28	26680
rs200537727_C	361	Retinal detachments and defects	sense organs	-0.309929	0.508981	0.733499	0.542578	1	101	25376
rs35857733_T	252.1	Hyperparathyroidism	endocrine/metabolic	-0.092534	0.152005	0.911618	0.542687	1	88	28875
rs2269686_G	859	Complication due to other implant and internal device	injuries & poisonings	0.291824	0.479426	1.33887	0.542726	1	21	29098
rs2269686_G	736.5	Acquired deformities of knee	musculoskeletal	-0.222844	0.366136	0.800239	0.542764	1	25	28206
rs35857733_T	800.4	Fracture of patella	injuries & poisonings	-0.176502	0.290021	0.838197	0.542799	1	24	28147
rs142121339_T	726.1	Enthesopathy	musculoskeletal	0.114038	0.187392	1.1208	0.542819	1	823	27228
rs2269686_G	735.2	Acquired toe deformities	musculoskeletal	-0.0608975	0.100079	0.94092	0.542861	1	390	28206
rs9398171_C	389.1	Sensorineural hearing loss	sense organs	-0.10272	0.168816	0.902379	0.542872	1	89	28697
rs2184370_G	526	Diseases of the jaws	digestive	0.188002	0.309112	1.20684	0.543055	1	25	28341
rs2184370_G	526.1	Cysts of the jaws	digestive	0.188002	0.309112	1.20684	0.543055	1	25	28341
rs80215559_T	149.1	Cancer of oropharynx	neoplasms	0.445539	0.73261	1.56133	0.543086	1	20	29386
rs13107325_C	70.4	Chronic hepatitis	infectious diseases	-0.264242	0.434512	0.767788	0.543098	1	33	29035
rs200537727_C	568	Other disorders of peritoneum	digestive	-0.171857	0.282622	0.8421	0.543134	1	350	24497
rs2184370_G	565.1	Anal and rectal polyp	digestive	-0.0302629	0.0497722	0.97019	0.543169	1	920	26981
rs142121339_T	577.1	Acute pancreatitis	digestive	0.307771	0.506377	1.36039	0.543326	1	136	29310
rs7005505_T	801	Fracture of ankle and foot	injuries & poisonings	-0.0927136	0.15264	0.911455	0.543585	1	92	28371
rs142121339_T	619.3	Noninflammatory disorders of cervix	genitourinary	-0.16215	0.267041	0.850314	0.543713	1	310	28585
rs2413486_C	366.2	Senile cataract	sense organs	0.0306118	0.0504149	1.03109	0.54372	1	897	21632
rs200537727_C	174	Breast cancer	neoplasms	-0.126444	0.208252	0.881223	0.54374	1	698	24937
rs11945489_C	303.3	Psychogenic disorder	mental disorders	-0.153693	0.253164	0.857535	0.543791	1	37	27114
rs3740888_C	696.4	Psoriasis	dermatologic	0.0513958	0.0846735	1.05274	0.543859	1	293	27862
rs2413486_C	595	Hydronephrosis	genitourinary	-0.0951488	0.156776	0.909238	0.543912	1	85	23256
rs9398171_C	530.1	Esophagitis, GERD and related diseases	digestive	0.0161493	0.0266157	1.01628	0.544012	1	3928	25095
rs200537727_C	586.2	Cyst of kidney, acquired	genitourinary	-0.233993	0.385753	0.791367	0.544124	1	188	25248
rs11945489_C	379	Other disorders of eye	sense organs	0.0687644	0.113369	1.07118	0.544147	1	199	28444
rs142121339_T	740.1	Osteoarthritis; localized	musculoskeletal	-0.0635831	0.104841	0.938396	0.544203	1	2470	26108
rs80215559_T	272.9	Unspecified disorder of lipoid metabolism	endocrine/metabolic	-0.227542	0.375354	0.796489	0.544377	1	43	26068
rs80215559_T	764	Sciatica	symptoms	-0.113203	0.186784	0.89297	0.544474	1	188	29315
rs141135345_A	509.1	Respiratory failure	respiratory	-0.0739014	0.121969	0.928763	0.544578	1	138	28297
rs2184370_G	227	Benign neoplasm of other endocrine glands and related structures	neoplasms	-0.0924833	0.152663	0.911664	0.544648	1	93	29132
rs7550273_G	276.14	Hypopotassemia	endocrine/metabolic	0.0714708	0.11798	1.07409	0.544656	1	155	28848
rs141135345_A	472	Chronic pharyngitis and nasopharyngitis	respiratory	0.0772272	0.127493	1.08029	0.544688	1	130	27402
rs141135345_A	540.1	Appendicitis	digestive	-0.0780983	0.128931	0.924873	0.54469	1	124	29080
rs142121339_T	530.12	Ulcer of esophagus	digestive	-0.146868	0.242472	0.863408	0.544708	1	408	25216
rs7005505_T	530.12	Ulcer of esophagus	digestive	-0.0448243	0.074021	0.956166	0.544806	1	406	25122
rs782134971_GAAACTGCC	189.21	Malignant neoplasm of bladder	neoplasms	0.073782	0.121846	1.07657	0.544824	1	187	29202
rs13107325_C	245.21	Chronic lymphocytic thyroiditis	endocrine/metabolic	0.360455	0.595502	1.43398	0.544982	1	30	27741
rs537107181_T	288.1	Decreased white blood cell count	hematopoietic	-0.352518	0.58248	0.702916	0.545045	1	211	27873
rs537107181_T	288.11	Neutropenia	hematopoietic	-0.352518	0.58248	0.702916	0.545045	1	211	27873
rs35857733_T	427.7	Tachycardia NOS	circulatory system	-0.0641863	0.106091	0.93783	0.54517	1	181	26796
rs2269686_G	728.7	Fasciitis	musculoskeletal	-0.0578203	0.0956035	0.94382	0.545317	1	421	26971
rs35306826_T	574.2	Calculus of bile duct	digestive	0.156101	0.258182	1.16894	0.545434	1	30	27271
rs112519623_G	386.2	Peripheral or central vertigo	sense organs	0.430589	0.712271	1.53816	0.545492	1	90	28849
rs2413486_C	610.1	Cystic mastopathy	genitourinary	-0.110062	0.182081	0.895778	0.545533	1	62	23271
rs35306826_T	642	Hypertension complicating pregnancy, childbirth, and the puerperium	pregnancy complications	-0.0879376	0.14549	0.915818	0.545563	1	102	28704
rs2269686_G	172.2	Other non-epithelial cancer of skin	neoplasms	-0.0425206	0.0703507	0.958371	0.545572	1	814	28075
rs141135345_A	594.1	Calculus of kidney	genitourinary	0.0499742	0.0826855	1.05124	0.545585	1	309	28560
rs35857733_T	145	Cancer of mouth	neoplasms	-0.110196	0.182378	0.895659	0.5457	1	62	28982
rs141135345_A	686	Other local infections of skin and subcutaneous tissue	dermatologic	0.076016	0.125826	1.07898	0.545752	1	133	28992
rs80215559_T	300.11	Generalized anxiety disorder	mental disorders	-0.321861	0.53302	0.724799	0.545948	1	20	27585
rs537107181_T	871	Open wounds of extremities	injuries & poisonings	-0.607649	1.00656	0.54463	0.546051	1	58	28272
rs7550273_G	586.2	Cyst of kidney, acquired	genitourinary	-0.0598293	0.0991151	0.941925	0.546087	1	212	28044
rs9398171_C	334	Degenerative disease of the spinal cord	neurological	-0.0981555	0.162637	0.906508	0.54616	1	95	28586
rs35306826_T	195	Cancer, suspected or other	neoplasms	0.0357134	0.059175	1.03636	0.546162	1	611	27317
rs200537727_C	580	Nephritis; nephrosis; renal sclerosis	genitourinary	0.429633	0.711961	1.53669	0.54621	1	99	25248
rs80215559_T	496.21	Obstructive chronic bronchitis	respiratory	0.162988	0.270145	1.17702	0.546286	1	107	28819
rs3740888_C	473.3	Paralysis/spasm of vocal cords or larynx	respiratory	-0.187071	0.310103	0.829385	0.546339	1	23	27497
rs11945489_C	245.2	Chronic thyroiditis	endocrine/metabolic	0.175182	0.29046	1.19146	0.546428	1	32	27265
rs2184370_G	301	Personality disorders	mental disorders	0.180983	0.300089	1.19839	0.546444	1	26	27325
rs80215559_T	789	Nausea and vomiting	symptoms	0.0539852	0.0895214	1.05547	0.546481	1	949	28632
rs2269686_G	742.1	Loose body in joint	musculoskeletal	0.215191	0.356846	1.2401	0.546486	1	36	28847
rs2413486_C	200.1	Polycythemia vera	neoplasms	-0.165829	0.274999	0.847191	0.546496	1	27	23268
rs112519623_G	395.4	Nonrheumatic pulmonary valve disorders	circulatory system	-0.436105	0.723454	0.64655	0.546636	1	43	28702
rs112519623_G	512.7	Shortness of breath	respiratory	-0.134443	0.223045	0.874203	0.546667	1	579	28724
rs35306826_T	586.2	Cyst of kidney, acquired	genitourinary	0.0604193	0.10025	1.06228	0.546717	1	207	27360
rs7005505_T	270.32	Paraproteinemia	endocrine/metabolic	-0.123302	0.204617	0.883996	0.546775	1	51	29322
rs7005505_T	572	Ascites (non malignant)	digestive	0.118841	0.197253	1.12619	0.546854	1	59	28517
rs200537727_C	634	Miscarriage; stillbirth	pregnancy complications	0.231832	0.384857	1.26091	0.546917	1	265	26044
rs80215559_T	578.2	Blood in stool	digestive	-0.110879	0.184069	0.895047	0.546925	1	188	27136
rs80215559_T	835	Internal derangement of knee	injuries & poisonings	-0.0431723	0.071698	0.957746	0.547081	1	1405	28142
rs2184370_G	389.2	Conductive hearing loss	sense organs	-0.150781	0.250411	0.860036	0.547086	1	34	28618
rs2269686_G	244	Hypothyroidism	endocrine/metabolic	0.0321077	0.053326	1.03263	0.547106	1	1540	27420
rs80215559_T	608	Other disorders of male genital organs	genitourinary	0.100009	0.166153	1.10518	0.547233	1	278	27442
rs11945489_C	270.32	Paraproteinemia	endocrine/metabolic	-0.129073	0.214468	0.87891	0.54729	1	51	28978
rs7550273_G	379.5	Disorders of iris and ciliary body	sense organs	-0.134518	0.223534	0.874137	0.547323	1	41	28897
rs80215559_T	276.6	Fluid overload	endocrine/metabolic	-0.212413	0.353029	0.808631	0.547383	1	49	28899
rs80215559_T	427.7	Tachycardia NOS	circulatory system	-0.114004	0.18951	0.892254	0.547459	1	181	27164
rs7005505_T	530.11	GERD	digestive	-0.0197711	0.0328674	0.980423	0.547481	1	2213	25122
rs782134971_GAAACTGCC	185	Cancer of prostate	neoplasms	-0.0313107	0.052061	0.969174	0.547558	1	1063	26893
rs35306826_T	475	Chronic sinusitis	respiratory	0.052219	0.0868415	1.05361	0.547631	1	274	27021
rs112519623_G	415.2	Chronic pulmonary heart disease	circulatory system	0.604016	1.00467	1.82945	0.5477	1	57	29227
rs3740888_C	520.2	Disturbances in tooth eruption	digestive	-0.0599938	0.099795	0.94177	0.547727	1	216	28371
rs2413486_C	604.3	Peyronie's disease	genitourinary	-0.112626	0.187371	0.893485	0.547782	1	59	22089
rs80215559_T	742.2	Pathological, developmental or recurrent dislocation	musculoskeletal	0.358379	0.596223	1.43101	0.547785	1	28	29183
rs13107325_C	871	Open wounds of extremities	injuries & poisonings	0.235919	0.392537	1.26607	0.547833	1	60	29416
rs11945489_C	369	Infection of the eye	sense organs	-0.12882	0.214366	0.879133	0.547885	1	51	28308
rs9398171_C	252.1	Hyperparathyroidism	endocrine/metabolic	-0.10185	0.169521	0.903165	0.547966	1	88	29079
rs35306826_T	250.2	Type 2 diabetes	endocrine/metabolic	0.0249465	0.0415236	1.02526	0.547988	1	1264	27375
rs80215559_T	736.5	Acquired deformities of knee	musculoskeletal	-0.283925	0.472646	0.752823	0.548032	1	25	28537
rs2269686_G	250.4	Abnormal glucose	endocrine/metabolic	0.119989	0.199752	1.12748	0.548045	1	108	27800
rs11945489_C	695.3	Rosacea	dermatologic	0.130216	0.216778	1.13907	0.548048	1	55	27873
rs142121339_T	70	Viral hepatitis	infectious diseases	-0.354074	0.589502	0.701823	0.548085	1	53	28979
rs9398171_C	285	Other anemias	hematopoietic	0.0292189	0.0486799	1.02965	0.548357	1	1043	27536
rs11945489_C	276	Disorders of fluid, electrolyte, and acid-base balance	endocrine/metabolic	0.0383102	0.0638389	1.03905	0.548435	1	630	28397
rs3740888_C	735.1	Flat foot	musculoskeletal	-0.194023	0.323315	0.823639	0.548437	1	21	28292
rs11945489_C	260.6	Anorexia	endocrine/metabolic	-0.107078	0.178433	0.898455	0.548437	1	75	28680
rs142121339_T	716	Other arthropathies	musculoskeletal	-0.434793	0.724592	0.647399	0.548472	1	33	29014
rs9398171_C	514	Abnormal findings examination of lungs	respiratory	0.0642743	0.10712	1.06638	0.548493	1	206	29174
rs141135345_A	618.2	Uterine/Uterovaginal prolapse	genitourinary	0.0402506	0.0670908	1.04107	0.548545	1	483	28242
rs35306826_T	303.3	Psychogenic disorder	mental disorders	-0.143933	0.239916	0.865946	0.548554	1	37	26852
rs7005505_T	614	Inflammatory diseases of female pelvic organs	genitourinary	0.0404285	0.0673913	1.04126	0.548568	1	508	28600
rs7005505_T	800.3	Fracture of tibia and fibula	injuries & poisonings	-0.0983765	0.163992	0.906308	0.548581	1	80	28371
rs2184370_G	550	Abdominal hernia	digestive	0.0162887	0.0271559	1.01642	0.548625	1	3446	25853
rs11945489_C	727.1	Synovitis and tenosynovitis	musculoskeletal	-0.0784361	0.130813	0.924561	0.54877	1	140	26806
rs7005505_T	364.5	Corneal dystrophy	sense organs	0.138452	0.230922	1.14849	0.548799	1	42	28062
rs2413486_C	379	Other disorders of eye	sense organs	0.0684668	0.114205	1.07087	0.548836	1	164	23297
rs80215559_T	395.2	Nonrheumatic aortic valve disorders	circulatory system	-0.100787	0.168118	0.904125	0.548837	1	235	28702
rs7005505_T	464	Acute sinusitis	respiratory	-0.182122	0.30385	0.8335	0.54892	1	23	29195
rs782134971_GAAACTGCC	285.22	Anemia in neoplastic disease	hematopoietic	0.212673	0.354825	1.23698	0.548924	1	24	27642
rs3740888_C	459.9	Circulatory disease NEC	circulatory system	-0.0245945	0.0410425	0.975705	0.549009	1	1322	27484
rs3740888_C	798.1	Chronic fatigue syndrome	symptoms	-0.100694	0.168052	0.90421	0.549052	1	76	28935
rs2184370_G	537	Other disorders of stomach and duodenum	digestive	0.0504019	0.0841318	1.05169	0.549118	1	323	25180
rs537107181_T	214	Lipoma	neoplasms	0.271114	0.452581	1.31143	0.549146	1	661	27706
rs782134971_GAAACTGCC	592	Cystitis and urethritis	genitourinary	0.0603659	0.100773	1.06223	0.549153	1	277	27107
rs537107181_T	525	Other diseases of the teeth and supporting structures	digestive	-0.3493	0.583151	0.705182	0.549181	1	216	27495
rs782134971_GAAACTGCC	271	Disorders of carbohydrate transport and metabolism	endocrine/metabolic	0.239657	0.400173	1.27081	0.549252	1	20	29468
rs142121339_T	686	Other local infections of skin and subcutaneous tissue	dermatologic	0.302957	0.506082	1.35386	0.549418	1	135	29286
rs537107181_T	225.1	Benign neoplasm of brain, cranial nerves, meninges	neoplasms	-0.603369	1.00808	0.546966	0.549484	1	56	28305
rs11945489_C	411.2	Myocardial infarction	circulatory system	-0.0343161	0.0573421	0.966266	0.549544	1	785	26610
rs141135345_A	441	Vascular insufficiency of intestine	circulatory system	0.142538	0.238257	1.1532	0.549671	1	38	28626
rs112519623_G	736.4	Genu valgum or varum (acquired)	musculoskeletal	-0.430257	0.719244	0.650342	0.549702	1	41	28537
rs2413486_C	332	Parkinson's disease	neurological	0.113893	0.190431	1.12063	0.549785	1	60	23152
rs537107181_T	411	Ischemic Heart Disease	circulatory system	0.142099	0.237606	1.15269	0.549811	1	2329	26017
rs782134971_GAAACTGCC	291	Other specified nonpsychotic and/or transient mental disorders	mental disorders	0.214394	0.358693	1.23911	0.550034	1	24	29097
rs782134971_GAAACTGCC	291.8	Alteration of consciousness	mental disorders	0.214394	0.358693	1.23911	0.550034	1	24	29097
rs782134971_GAAACTGCC	218	Benign neoplasm of uterus	neoplasms	0.0310561	0.0519756	1.03154	0.550165	1	1082	27430
rs11945489_C	416	Cardiomegaly	circulatory system	-0.0527271	0.0882484	0.948639	0.550184	1	315	28721
rs142121339_T	364	Corneal opacity and other disorders of cornea	sense organs	-0.193679	0.324184	0.823922	0.550217	1	203	28169
rs537107181_T	593	Hematuria	genitourinary	0.185019	0.309696	1.20324	0.550225	1	1297	26125
rs9398171_C	275	Disorders of mineral metabolism	endocrine/metabolic	-0.0608332	0.101838	0.94098	0.550271	1	239	29145
rs537107181_T	429	Ill-defined descriptions and complications of heart disease	circulatory system	-0.606224	1.01521	0.545406	0.550411	1	51	28054
rs537107181_T	429.2	Abnormal function study of cardiovascular system	circulatory system	-0.606224	1.01521	0.545406	0.550411	1	51	28054
rs141135345_A	212	Benign neoplasm of respiratory and intrathoracic organs	neoplasms	-0.139863	0.234272	0.869478	0.550501	1	37	29191
rs7550273_G	187	Cancer of other male genital organs	neoplasms	-0.0362374	0.0607021	0.964411	0.550527	1	581	28431
rs35306826_T	427.4	Cardiac arrest and ventricular fibrillation	circulatory system	-0.126031	0.211141	0.881588	0.550571	1	48	26454
rs142121339_T	835	Internal derangement of knee	injuries & poisonings	0.0859317	0.143965	1.08973	0.550578	1	1401	28089
rs782134971_GAAACTGCC	157	Pancreatic cancer	neoplasms	-0.135207	0.226587	0.873535	0.5507	1	48	28123
rs80215559_T	907	Injuries to the nervous system	injuries & poisonings	-0.174804	0.292979	0.839621	0.550744	1	74	29507
rs2413486_C	531.1	Hemorrhage from gastrointestinal ulcer	digestive	0.153614	0.257469	1.16604	0.550754	1	33	23282
rs3740888_C	535.6	Duodenitis	digestive	-0.0313394	0.0525536	0.969147	0.550953	1	793	25204
rs9398171_C	389	Hearing loss	sense organs	0.0357071	0.0598968	1.03635	0.551079	1	684	28697
rs7550273_G	530.1	Esophagitis, GERD and related diseases	digestive	-0.0147725	0.0247812	0.985336	0.551096	1	3946	25223
rs3740888_C	478	Throat pain	respiratory	-0.137827	0.231211	0.871249	0.551101	1	41	27497
rs7005505_T	496.1	Emphysema	respiratory	0.0886479	0.148774	1.0927	0.551273	1	103	28658
rs7005505_T	214	Lipoma	neoplasms	-0.0340596	0.0571622	0.966514	0.551281	1	685	28663
rs7005505_T	189.1	Cancer of kidney and renal pelvis	neoplasms	0.098618	0.165512	1.10364	0.551285	1	83	29130
rs142121339_T	751.22	Other specified congenital anomalies of kidney	congenital anomalies	0.600554	1.00808	1.82313	0.551348	1	45	29326
rs782134971_GAAACTGCC	374.3	Ptosis of eyelid	sense organs	-0.0693056	0.116354	0.933042	0.551412	1	192	28712
rs9398171_C	761	Cervicalgia	symptoms	0.0871817	0.146393	1.09109	0.551487	1	109	29275
rs7550273_G	624.2	Atrophy of female genital tract	genitourinary	-0.120487	0.202334	0.886489	0.551521	1	52	28751
rs782134971_GAAACTGCC	751	Genitourinary congenital anomalies	congenital anomalies	0.0879974	0.147785	1.09199	0.551547	1	132	29290
rs7005505_T	701	Other hypertrophic and atrophic conditions of skin	dermatologic	-0.0386365	0.0649013	0.9621	0.551635	1	526	28863
rs141135345_A	379.3	Aphakia and other disorders of lens	sense organs	0.171849	0.288671	1.1875	0.551636	1	26	28599
rs2413486_C	635.3	Placenta previa and abruptio placenta	pregnancy complications	0.0999947	0.16798	1.10517	0.551659	1	81	23304
rs11945489_C	512.7	Shortness of breath	respiratory	0.0397347	0.0667526	1.04053	0.551674	1	574	28225
rs7550273_G	509.8	Dependence on respirator [Ventilator] or supplemental oxygen	respiratory	-0.121673	0.204432	0.885438	0.551725	1	49	28586
rs9398171_C	614.1	Pelvic peritoneal adhesions, female (postoperative) (postinfection)	genitourinary	-0.0625883	0.105175	0.93933	0.551784	1	231	28570
rs142121339_T	764	Sciatica	symptoms	0.246484	0.414221	1.27952	0.551807	1	188	29258
rs782134971_GAAACTGCC	155	Cancer of liver and intrahepatic bile duct	neoplasms	-0.195299	0.32827	0.822588	0.551886	1	22	28123
rs3740888_C	496.21	Obstructive chronic bronchitis	respiratory	-0.0844444	0.141952	0.919023	0.551923	1	107	28568
rs9398171_C	646	Other complications of pregnancy NEC	pregnancy complications	0.112707	0.189462	1.1193	0.551926	1	70	29314
rs2184370_G	352.1	Trigeminal nerve disorders [CN5]	neurological	0.122341	0.205681	1.13014	0.551969	1	55	28022
rs782134971_GAAACTGCC	578.1	Hematemesis	digestive	0.101762	0.171092	1.10712	0.551991	1	96	27045
rs2269686_G	379	Other disorders of eye	sense organs	-0.0823686	0.138504	0.920932	0.552042	1	195	28616
rs2413486_C	290.1	Dementias	mental disorders	-0.138963	0.233676	0.87026	0.552056	1	38	23484
rs2269686_G	134	Helminthiases	infectious diseases	0.259562	0.436488	1.29636	0.552072	1	25	29169
rs782134971_GAAACTGCC	199	Neoplasm of uncertain behavior	neoplasms	0.104014	0.174983	1.10962	0.55223	1	92	27968
rs3740888_C	411.8	Other chronic ischemic heart disease, unspecified	circulatory system	-0.0277526	0.0467046	0.972629	0.552368	1	1036	26847
rs112519623_G	840	Sprains and strains	injuries & poisonings	0.599053	1.00866	1.82039	0.552571	1	53	29525
rs537107181_T	575.6	Cholesterolosis of gallbladder	digestive	-0.596655	1.00473	0.550651	0.552616	1	58	26939
rs141135345_A	428.1	Congestive heart failure (CHF) NOS	circulatory system	0.0757305	0.127543	1.07867	0.552669	1	131	28842
rs7005505_T	368.9	Subjective visual disturbances	sense organs	-0.0996585	0.167858	0.905146	0.552708	1	76	29015
rs141135345_A	368.1	Amblyopia	sense organs	-0.110707	0.186475	0.895201	0.552722	1	59	28834
rs200537727_C	575.6	Cholesterolosis of gallbladder	digestive	0.597078	1.00572	1.8168	0.552725	1	57	25193
rs80215559_T	416	Cardiomegaly	circulatory system	-0.0859703	0.144816	0.917621	0.552745	1	318	29227
rs2269686_G	916	Contusion	injuries & poisonings	-0.108294	0.182454	0.897364	0.55282	1	111	29131
rs2413486_C	153	Colorectal cancer	neoplasms	0.0633461	0.10674	1.0654	0.552871	1	188	21368
rs35306826_T	367	Disorders of refraction and accommodation; blindness and low vision	sense organs	0.0333363	0.0561758	1.0339	0.552894	1	677	28129
rs35306826_T	594.8	Renal colic	genitourinary	0.0661984	0.111582	1.06844	0.553	1	165	28151
rs112519623_G	571.5	Other chronic nonalcoholic liver disease	digestive	-0.15641	0.263665	0.855209	0.553038	1	398	28677
rs9398171_C	622.1	Polyp of corpus uteri	genitourinary	0.0330668	0.0557437	1.03362	0.553051	1	818	28104
rs142121339_T	364.5	Corneal dystrophy	sense organs	0.598986	1.00986	1.82027	0.55309	1	42	28169
rs2269686_G	433.2	Occlusion of cerebral arteries	circulatory system	-0.0779989	0.131521	0.924965	0.553147	1	217	28500
rs35306826_T	225	Benign neoplasm of brain and other parts of nervous system	neoplasms	-0.107174	0.180742	0.89837	0.553205	1	65	28678
rs7005505_T	480.11	Pneumococcal pneumonia	respiratory	-0.0393735	0.0664052	0.961392	0.553229	1	502	28598
rs2269686_G	535.9	Gastritis and duodenitis, NOS	digestive	-0.120723	0.203612	0.88628	0.553245	1	88	25131
rs13107325_C	364	Corneal opacity and other disorders of cornea	sense organs	-0.112785	0.190229	0.893342	0.553254	1	203	28224
rs3740888_C	601.11	Acute prostatitis	genitourinary	-0.165251	0.278801	0.847681	0.553368	1	29	26755
rs141135345_A	604.3	Peyronie's disease	genitourinary	-0.101259	0.170931	0.903699	0.553586	1	70	27122
rs200537727_C	276.12	Hyposmolality and/or hyponatremia	endocrine/metabolic	0.268683	0.453559	1.30824	0.55359	1	220	25991
rs2269686_G	471	Nasal polyps	respiratory	-0.0644716	0.108845	0.937563	0.553633	1	316	27416
rs2184370_G	277.4	Disorders of bilirubin excretion	endocrine/metabolic	0.120521	0.203484	1.12808	0.553657	1	56	29144
rs2269686_G	342	Hemiplegia	neurological	-0.107681	0.181917	0.897914	0.553902	1	112	28447
rs141135345_A	535.6	Duodenitis	digestive	-0.0308349	0.0520965	0.969636	0.553931	1	787	25119
rs3740888_C	642	Hypertension complicating pregnancy, childbirth, and the puerperium	pregnancy complications	0.0849092	0.143468	1.08862	0.553962	1	105	29220
rs11945489_C	78	Viral warts & HPV	infectious diseases	-0.0746515	0.126159	0.928067	0.554035	1	151	28532
rs9398171_C	251.1	Hypoglycemia	endocrine/metabolic	-0.12579	0.212625	0.8818	0.554114	1	56	27686
rs112519623_G	594.1	Calculus of kidney	genitourinary	0.21175	0.357942	1.23584	0.554134	1	309	28910
rs537107181_T	371	Inflammation of the eye	sense organs	0.420085	0.710184	1.52209	0.554174	1	299	27669
rs80215559_T	433.1	Occlusion and stenosis of precerebral arteries	circulatory system	-0.152199	0.257416	0.858817	0.554347	1	95	28828
rs9398171_C	531.1	Hemorrhage from gastrointestinal ulcer	digestive	-0.139323	0.235658	0.869947	0.554381	1	45	28745
rs2413486_C	241.2	Nontoxic multinodular goiter	endocrine/metabolic	-0.113887	0.192668	0.892359	0.554449	1	56	22342
rs537107181_T	695.3	Rosacea	dermatologic	-0.595622	1.00768	0.55122	0.554464	1	56	27267
rs7005505_T	323	Encephalitis	neurological	0.157581	0.266633	1.17068	0.554519	1	33	29330
rs80215559_T	618.1	Prolapse of vaginal walls	genitourinary	0.0683358	0.115667	1.07072	0.554655	1	584	28584
rs80215559_T	389.3	Degenerative and vascular disorders of ear	sense organs	0.30601	0.518021	1.358	0.554702	1	33	28892
rs2269686_G	251.1	Hypoglycemia	endocrine/metabolic	-0.147618	0.250006	0.86276	0.554882	1	56	27559
rs782134971_GAAACTGCC	510	Other diseases of lung	respiratory	-0.0906525	0.153548	0.913335	0.554931	1	109	29377
rs35306826_T	714.1	Rheumatoid arthritis	musculoskeletal	-0.0549471	0.0930853	0.946535	0.554998	1	244	28065
rs2184370_G	362.31	Separation of retinal layers	sense organs	0.0823373	0.139496	1.08582	0.555025	1	117	27957
rs35306826_T	610	Benign mammary dysplasias	genitourinary	-0.0544994	0.0924055	0.946959	0.555334	1	248	28184
rs80215559_T	709	Diffuse diseases of connective tissue	dermatologic	0.176666	0.299643	1.19323	0.555467	1	93	28285
rs35857733_T	446.5	Giant cell arteritis	circulatory system	-0.138359	0.234674	0.870786	0.555474	1	37	28580
rs7550273_G	38.2	Gram positive septicemia	infectious diseases	-0.178641	0.303037	0.836406	0.555524	1	22	28724
rs2184370_G	626.14	Irregular menstrual bleeding	genitourinary	0.0457077	0.0775428	1.04677	0.555558	1	390	26467
rs7005505_T	375.2	Epiphora	sense organs	0.101945	0.172952	1.10732	0.555564	1	76	28785
rs35306826_T	281	Other deficiency anemia	hematopoietic	-0.088411	0.150007	0.915385	0.555607	1	94	26992
rs3740888_C	803.2	Fracture of radius and ulna	injuries & poisonings	0.0429405	0.0728832	1.04388	0.555749	1	397	28289
rs200537727_C	386	Vertiginous syndromes and other disorders of vestibular system	sense organs	-0.212102	0.360029	0.808882	0.555777	1	210	25957
rs3740888_C	379.5	Disorders of iris and ciliary body	sense organs	0.131895	0.223886	1.14099	0.555783	1	41	28694
rs537107181_T	610.8	Other specified benign mammary dysplasias	genitourinary	-0.599661	1.01798	0.548998	0.555814	1	50	27819
rs200537727_C	473.3	Paralysis/spasm of vocal cords or larynx	respiratory	-0.603101	1.0242	0.547112	0.55596	1	21	24943
rs2184370_G	189.1	Cancer of kidney and renal pelvis	neoplasms	0.0979553	0.16637	1.10291	0.556009	1	83	29015
rs35306826_T	401	Hypertension	circulatory system	-0.0122388	0.020788	0.987836	0.556033	1	6720	22086
rs112519623_G	760	Back pain	symptoms	-0.128535	0.218347	0.879383	0.55608	1	602	28979
rs13107325_C	636	Early or threatened labor; hemorrhage in early pregnancy	pregnancy complications	0.105392	0.179075	1.11115	0.556173	1	274	28961
rs537107181_T	530.13	Barrett's esophagus	digestive	0.343701	0.584007	1.41016	0.556182	1	402	24283
rs141135345_A	701.3	Circumscribed scleroderma	dermatologic	0.109054	0.185313	1.11522	0.556208	1	62	28679
rs112519623_G	619.3	Noninflammatory disorders of cervix	genitourinary	-0.175415	0.298247	0.839109	0.556429	1	310	28640
rs9398171_C	564	Functional digestive disorders	digestive	-0.0184171	0.0313146	0.981751	0.556444	1	2774	23795
rs2413486_C	801	Fracture of ankle and foot	injuries & poisonings	-0.0998372	0.169753	0.904985	0.556444	1	72	22924
rs35857733_T	242	Thyrotoxicosis with or without goiter	endocrine/metabolic	-0.062526	0.10638	0.939389	0.556692	1	181	27353
rs13107325_C	339	Other headache syndromes	neurological	-0.0579065	0.0985212	0.943738	0.556696	1	775	28396
rs80215559_T	704.1	Alopecia	dermatologic	0.425967	0.724738	1.53107	0.556698	1	20	29425
rs2269686_G	686.4	Pyogenic granuloma	dermatologic	-0.185848	0.316271	0.8304	0.556786	1	35	29004
rs80215559_T	742	Derangement of joint, non-traumatic	musculoskeletal	-0.117007	0.19916	0.889579	0.556868	1	165	29183
rs2269686_G	348.2	Cerebral edema and compression of brain	neurological	0.279187	0.475222	1.32205	0.556877	1	22	28447
rs112519623_G	250	Diabetes mellitus	endocrine/metabolic	-0.0880612	0.149903	0.915705	0.556897	1	1362	28120
rs2413486_C	371.3	Inflammation of eyelids	sense organs	0.0615819	0.10483	1.06352	0.556904	1	195	23186
rs35857733_T	687.4	Disturbance of skin sensation	dermatologic	0.0524086	0.0892308	1.05381	0.556977	1	262	28635
rs35857733_T	427.3	Other specified cardiac dysrhythmias	circulatory system	0.0430094	0.0732314	1.04395	0.556996	1	391	26796
rs7550273_G	750.2	Lower gastrointestinal congenital anomalies	congenital anomalies	-0.134633	0.22924	0.874036	0.557	1	39	29332
rs2269686_G	509	Respiratory failure, insufficiency, arrest	respiratory	0.0861925	0.146771	1.09002	0.557029	1	196	28307
rs35306826_T	614.4	Inflammatory diseases of uterus, except cervix	genitourinary	0.174695	0.297522	1.19088	0.557092	1	23	28004
rs35306826_T	218.1	Uterine leiomyoma	neoplasms	0.026949	0.0458978	1.02732	0.5571	1	1044	26784
rs537107181_T	187.2	Malignant neoplasm of testis	neoplasms	0.298771	0.508904	1.3482	0.557145	1	548	27378
rs11945489_C	722.9	Other and unspecified disc disorder	musculoskeletal	0.121584	0.207133	1.12928	0.557213	1	61	28448
rs142121339_T	601	Inflammatory diseases of prostate	genitourinary	0.212457	0.362014	1.23671	0.557288	1	266	26925
rs142121339_T	743.21	Pathologic fracture of vertebrae	musculoskeletal	0.592795	1.01016	1.80904	0.557317	1	44	29426
rs142121339_T	726.4	Calcaneal spur; Exostosis NOS	musculoskeletal	0.590583	1.00687	1.80504	0.557504	1	43	27228
rs35857733_T	175	Acquired absence of breast	neoplasms	0.0487533	0.0831191	1.04996	0.557508	1	307	27238
rs2184370_G	220	Benign neoplasm of ovary	neoplasms	-0.0706814	0.120548	0.931759	0.55765	1	152	26592
rs80215559_T	726.2	Synoviopathy	musculoskeletal	-0.186321	0.317779	0.830007	0.557658	1	63	27283
rs537107181_T	603	Other disorders of testis	genitourinary	-0.423744	0.723539	0.654592	0.558108	1	132	26381
rs141135345_A	531	Peptic ulcer (excl. esophageal)	digestive	0.0339357	0.0579466	1.03452	0.558119	1	637	28591
rs141135345_A	592.12	Chronic cystitis	genitourinary	0.091426	0.15612	1.09574	0.558135	1	87	26874
rs141135345_A	506	Empyema and pneumothorax	respiratory	0.0900644	0.1538	1.09424	0.558147	1	90	28297
rs3740888_C	41.11	Methicillin sensitive Staphylococcus aureus	infectious diseases	-0.0790137	0.13502	0.924027	0.558414	1	118	28523
rs2184370_G	727.4	Ganglion and cyst of synovium, tendon, and bursa	musculoskeletal	-0.045585	0.077902	0.955438	0.558441	1	367	27017
rs2413486_C	621	Endometrial hyperplasia	genitourinary	0.0979494	0.167401	1.10291	0.558468	1	78	22752
rs2269686_G	275.5	Disorders of calcium/phosphorus metabolism	endocrine/metabolic	-0.0996269	0.170313	0.905175	0.558571	1	127	29008
rs7005505_T	597.1	Urethral stricture (not specified as infectious)	genitourinary	0.0499759	0.0854463	1.05125	0.558628	1	310	28209
rs9398171_C	785	Abdominal pain	symptoms	-0.0215688	0.0368949	0.978662	0.558815	1	1917	27467
rs11945489_C	427.3	Other specified cardiac dysrhythmias	circulatory system	-0.0459512	0.0786244	0.955089	0.558925	1	398	26696
rs35306826_T	394.1	Mitral valve stenosis and aortic valve stenosis	circulatory system	-0.0997896	0.170822	0.905028	0.559104	1	73	27955
rs35306826_T	341	Other demyelinating diseases of central nervous system	neurological	0.172759	0.295771	1.18858	0.559155	1	23	28027
rs35306826_T	276.11	Hyperosmolality and/or hypernatremia	endocrine/metabolic	-0.182238	0.312024	0.833403	0.559186	1	22	28136
rs141135345_A	368.4	Visual field defects	sense organs	-0.149229	0.255514	0.861372	0.559198	1	31	28834
rs2413486_C	610.4	Benign neoplasm of breast	genitourinary	0.0804918	0.137825	1.08382	0.55921	1	114	23271
rs782134971_GAAACTGCC	371	Inflammation of the eye	sense organs	-0.0543278	0.093034	0.947122	0.55925	1	305	28712
rs200537727_C	411.1	Unstable angina (intermediate coronary syndrome)	circulatory system	-0.189397	0.324338	0.827458	0.559253	1	275	24326
rs35306826_T	521.1	Dental caries	digestive	-0.0526138	0.0901986	0.948746	0.559684	1	257	27868
rs142121339_T	564.9	Personal history of diseases of digestive system	digestive	-0.0680954	0.116761	0.934171	0.559756	1	1935	23913
rs200537727_C	352.1	Trigeminal nerve disorders [CN5]	neurological	0.588265	1.00885	1.80086	0.559822	1	52	25434
rs13107325_C	287.31	Primary thrombocytopenia	hematopoietic	0.300452	0.515375	1.35047	0.559909	1	40	29319
rs142121339_T	512	Other symptoms of respiratory system	respiratory	0.107549	0.184521	1.11355	0.559989	1	854	28670
rs200537727_C	331	Other cerebral degenerations	neurological	-0.42042	0.721405	0.656771	0.560042	1	44	25882
rs782134971_GAAACTGCC	170	Cancer of bone and connective tissue	neoplasms	-0.162588	0.279026	0.849941	0.560095	1	32	29456
rs35857733_T	530.1	Esophagitis, GERD and related diseases	digestive	0.0144238	0.024765	1.01453	0.560278	1	3903	24921
rs35306826_T	756.3	Congenital anomalies of muscle, tendon, fascia, and connective tissue	congenital anomalies	-0.156493	0.268784	0.855137	0.560413	1	30	28712
rs9398171_C	714.1	Rheumatoid arthritis	musculoskeletal	0.0572511	0.0983898	1.05892	0.560647	1	246	28636
rs13107325_C	601.8	Other inflammatory disorders of male genital organs	genitourinary	0.349197	0.600129	1.41793	0.560654	1	29	26979
rs2413486_C	601.8	Other inflammatory disorders of male genital organs	genitourinary	0.166123	0.285523	1.18072	0.560687	1	27	21712
rs35857733_T	189.1	Cancer of kidney and renal pelvis	neoplasms	0.0933974	0.160533	1.0979	0.560704	1	81	28896
rs9398171_C	458.9	Hypotension NOS	circulatory system	0.0467801	0.080416	1.04789	0.560751	1	372	27548
rs3740888_C	568	Other disorders of peritoneum	digestive	-0.0436424	0.0750418	0.957296	0.560854	1	380	27000
rs141135345_A	218.1	Uterine leiomyoma	neoplasms	-0.026845	0.0461848	0.973512	0.56107	1	1052	27192
rs9398171_C	585.4	Chronic kidney disease, Stage I or II	genitourinary	0.102164	0.175784	1.10757	0.561112	1	75	27909
rs112519623_G	420.2	Pericarditis	circulatory system	0.338751	0.582921	1.40319	0.561155	1	126	29311
rs141135345_A	747	Cardiac and circulatory congenital anomalies	congenital anomalies	0.0968024	0.166641	1.10164	0.561306	1	76	29152
rs80215559_T	530.11	GERD	digestive	-0.0338136	0.0582166	0.966752	0.56136	1	2223	25268
rs2184370_G	601.11	Acute prostatitis	genitourinary	0.162717	0.28016	1.1767	0.561375	1	30	26720
rs3740888_C	261	Vitamin deficiency	endocrine/metabolic	0.0512618	0.0882908	1.0526	0.561509	1	270	28935
rs35306826_T	197	Chemotherapy	neoplasms	-0.0442397	0.0761984	0.956725	0.561519	1	364	27317
rs2184370_G	197	Chemotherapy	neoplasms	0.04598	0.07922	1.04705	0.561639	1	365	27787
rs2269686_G	622	Polyp of female genital organs	genitourinary	-0.0361933	0.0623731	0.964454	0.561732	1	1105	27969
rs537107181_T	411.2	Myocardial infarction	circulatory system	0.243025	0.418933	1.2751	0.561844	1	765	26017
rs2184370_G	575.8	Other disorders of biliary tract	digestive	0.107812	0.185859	1.11384	0.561862	1	67	27750
rs35857733_T	350.3	Lack of coordination	neurological	-0.137267	0.23669	0.871737	0.561952	1	36	29037
rs200537727_C	225	Benign neoplasm of brain and other parts of nervous system	neoplasms	0.583511	1.00617	1.79232	0.56196	1	59	26485
