## supplementary tables for "Genome-wide analysis identifies 66 variants underlying anatomical variation in human neuroendocrine structures and reveals links to testosterone": A9 - HT_GM_phewas_clean_order.xls (part 2 of 2)

### Sheet: HT_GM_phewas_clean_order (continued)
snp	phenotype	description	group	beta	SE	OR	p	fdr_adj_p	n_cases	n_controls
rs80215559_T	509.2	Respiratory insufficiency	respiratory	0.299787	0.516935	1.34957	0.561961	1	33	28636
rs141135345_A	442.8	Aneurysm of other specified artery	circulatory system	-0.185403	0.319702	0.830769	0.561965	1	20	28626
rs35857733_T	427.9	Palpitations	circulatory system	0.0390167	0.0672792	1.03979	0.561967	1	464	26796
rs80215559_T	557	Intestinal malabsorption (non-celiac)	digestive	-0.230826	0.398037	0.793877	0.561975	1	38	23962
rs2184370_G	574.3	Cholecystitis without cholelithiasis	digestive	-0.0561614	0.0968469	0.945387	0.561983	1	234	27750
rs35306826_T	442.1	Aortic aneurysm	circulatory system	0.0834349	0.14389	1.08701	0.562014	1	100	28207
rs3740888_C	819	Skull and face fracture and other intercranial injury	injuries & poisonings	-0.133346	0.229994	0.875162	0.562063	1	41	29280
rs3740888_C	574.12	Cholelithiasis with other cholecystitis	digestive	0.0357339	0.0616518	1.03638	0.562178	1	561	27777
rs9398171_C	574	Cholelithiasis and cholecystitis	digestive	-0.0246614	0.0425498	0.97564	0.562192	1	1419	27833
rs2269686_G	70	Viral hepatitis	infectious diseases	-0.149872	0.258615	0.860818	0.562241	1	54	28704
rs2269686_G	306	Other mental disorder	mental disorders	-0.155427	0.268263	0.856049	0.56233	1	51	27277
rs13107325_C	624.9	stress incontinence, female	genitourinary	0.075291	0.129969	1.0782	0.562386	1	495	28801
rs7550273_G	427.61	Supraventricular premature beats	circulatory system	-0.165304	0.285395	0.847636	0.562446	1	25	27115
rs7550273_G	300.12	Agorophobia, social phobia, and panic disorder	mental disorders	-0.0988586	0.170711	0.905871	0.562523	1	70	27538
rs2184370_G	798.1	Chronic fatigue syndrome	symptoms	0.100013	0.172712	1.10518	0.562542	1	77	28907
rs7005505_T	531	Peptic ulcer (excl. esophageal)	digestive	0.0346711	0.0598782	1.03528	0.56257	1	636	28779
rs35857733_T	702.2	Seborrheic keratosis	dermatologic	-0.0390984	0.0675373	0.961656	0.562646	1	455	28349
rs2269686_G	610.2	Fibroadenosis of breast	genitourinary	-0.241313	0.416855	0.785595	0.562663	1	20	28612
rs112519623_G	790.6	Other abnormal blood chemistry	symptoms	-0.412399	0.712408	0.66206	0.56267	1	41	29519
rs7550273_G	741.3	Difficulty in walking	musculoskeletal	0.177747	0.307064	1.19452	0.562684	1	23	29132
rs782134971_GAAACTGCC	740.9	Osteoarthrosis NOS	musculoskeletal	-0.0267035	0.0461322	0.97365	0.562693	1	1321	26075
rs11945489_C	362.31	Separation of retinal layers	sense organs	-0.0834287	0.144133	0.919957	0.562702	1	116	27743
rs7550273_G	275.3	Disorders of magnesium metabolism	endocrine/metabolic	0.124852	0.215701	1.13298	0.56271	1	47	29291
rs112519623_G	564.1	Irritable Bowel Syndrome	digestive	-0.111011	0.191798	0.894929	0.562732	1	788	23962
rs13107325_C	870.2	Open wound of ear	injuries & poisonings	0.421978	0.729106	1.52498	0.56275	1	21	29416
rs80215559_T	715.2	Ankylosing spondylitis	musculoskeletal	-0.251536	0.434717	0.777605	0.562845	1	33	28830
rs2269686_G	601.4	Balanoposthitis	genitourinary	0.196646	0.339913	1.21731	0.562914	1	39	26680
rs142121339_T	604	Disorders of penis	genitourinary	0.263	0.454829	1.30083	0.563103	1	164	27388
rs13107325_C	535.6	Duodenitis	digestive	-0.0564095	0.0975583	0.945152	0.56312	1	798	25421
rs3740888_C	256	Ovarian dysfunction	endocrine/metabolic	0.176857	0.30591	1.19346	0.563174	1	21	29023
rs3740888_C	256.4	Polycystic ovaries	endocrine/metabolic	0.176857	0.30591	1.19346	0.563174	1	21	29023
rs13107325_C	586.2	Cyst of kidney, acquired	genitourinary	-0.106522	0.184279	0.898955	0.563232	1	212	28095
rs2184370_G	565	Anal and rectal conditions	digestive	-0.0218376	0.0377805	0.978399	0.563256	1	1640	26981
rs2413486_C	378.2	Nystagmus and other irregular eye movements	sense organs	-0.158853	0.27483	0.853121	0.56326	1	27	23297
rs2413486_C	350.3	Lack of coordination	neurological	-0.162844	0.281781	0.849724	0.563327	1	26	23683
rs35857733_T	979	Adverse drug events and drug allergies	injuries & poisonings	0.168803	0.292131	1.18389	0.563377	1	25	26250
rs3740888_C	575.2	Obstruction of bile duct	digestive	0.0995444	0.172282	1.10467	0.563399	1	69	27777
rs7005505_T	636	Early or threatened labor; hemorrhage in early pregnancy	pregnancy complications	0.0554025	0.0958995	1.05697	0.563457	1	273	28796
rs7550273_G	227.1	Benign neoplasm of adrenal gland	neoplasms	0.189015	0.327184	1.20806	0.563465	1	21	29362
rs7550273_G	195	Cancer, suspected or other	neoplasms	-0.0337803	0.0584784	0.966784	0.563498	1	626	28009
rs11945489_C	274.21	Chondrocalcinosis	endocrine/metabolic	-0.149592	0.258979	0.861059	0.563519	1	35	28706
rs80215559_T	474.1	Acute tonsillitis	respiratory	0.200116	0.346505	1.22154	0.563584	1	73	27735
rs3740888_C	300.1	Anxiety disorder	mental disorders	0.0282245	0.0488775	1.02863	0.563633	1	907	27355
rs2269686_G	530.3	Stricture and stenosis of esophagus	digestive	-0.0749792	0.129864	0.927763	0.563692	1	225	24982
rs7550273_G	479	Other upper respiratory disease	respiratory	-0.0905801	0.156888	0.913401	0.5637	1	84	27688
rs7550273_G	540.11	Acute appendicitis	digestive	0.0979473	0.169691	1.1029	0.563797	1	74	29379
rs3740888_C	735.3	Hallux valgus (Bunion)	musculoskeletal	-0.039337	0.0681605	0.961427	0.563856	1	468	28292
rs13107325_C	41.1	Staphylococcus infections	infectious diseases	-0.121485	0.210561	0.885605	0.563968	1	161	28773
rs2184370_G	523.3	Periodontitis (acute or chronic)	digestive	-0.0732412	0.126974	0.929377	0.56406	1	136	28341
rs9398171_C	252	Disorders of parathyroid gland	endocrine/metabolic	-0.0915606	0.158737	0.912506	0.564071	1	100	29079
rs11945489_C	687.4	Disturbance of skin sensation	dermatologic	0.0571007	0.0990102	1.05876	0.564132	1	260	28540
rs11945489_C	574.2	Calculus of bile duct	digestive	0.17168	0.297687	1.1873	0.564133	1	30	27545
rs2269686_G	189.2	Cancer of bladder	neoplasms	0.0825815	0.143207	1.08609	0.564171	1	205	28958
rs7550273_G	218.2	Other benign neoplasm of uterus	neoplasms	-0.158281	0.274564	0.85361	0.564289	1	27	27465
rs782134971_GAAACTGCC	728.7	Fasciitis	musculoskeletal	-0.0453105	0.0786039	0.955701	0.564318	1	426	27194
rs200537727_C	550	Abdominal hernia	digestive	-0.0618788	0.107348	0.939997	0.564322	1	3137	23466
rs80215559_T	550.3	Femoral hernia	digestive	0.224434	0.38975	1.25161	0.564723	1	59	26105
rs35306826_T	535.9	Gastritis and duodenitis, NOS	digestive	0.0880487	0.152943	1.09204	0.564822	1	88	24765
rs782134971_GAAACTGCC	790.6	Other abnormal blood chemistry	symptoms	0.15454	0.268506	1.16712	0.564915	1	41	29426
rs3740888_C	286.1	Congenital coagulation defects	hematopoietic	-0.130278	0.226422	0.877851	0.565036	1	42	29065
rs7550273_G	261.2	Vitamin B-complex deficiencies	endocrine/metabolic	0.0777791	0.135182	1.08088	0.565043	1	117	29132
rs3740888_C	401.1	Essential hypertension	circulatory system	0.0119157	0.0207108	1.01199	0.565064	1	6841	22476
rs141135345_A	747.1	Cardiac congenital anomalies	congenital anomalies	0.106985	0.18597	1.11292	0.565102	1	61	29152
rs142121339_T	695.4	Lupus (localized and systemic)	dermatologic	-0.418625	0.727694	0.657951	0.565105	1	33	28221
rs112519623_G	218	Benign neoplasm of uterus	neoplasms	0.105199	0.182885	1.11093	0.565145	1	1086	27515
rs13107325_C	701.3	Circumscribed scleroderma	dermatologic	-0.190966	0.332038	0.826161	0.565201	1	62	29026
rs35857733_T	579.2	Splenomegaly	digestive	0.137181	0.23856	1.14704	0.565267	1	37	26765
rs9398171_C	158	Neoplasm of unspecified nature of digestive system	neoplasms	-0.125074	0.217528	0.882432	0.565306	1	54	28023
rs537107181_T	187.1	Malignant neoplasm of unspecified male genital organ	neoplasms	0.292662	0.509014	1.33999	0.565319	1	543	27378
rs11945489_C	380.4	Impacted cerumen	sense organs	-0.1597	0.277774	0.8524	0.565341	1	30	28953
rs35857733_T	703	Diseases of nail, NOS	dermatologic	-0.126112	0.219433	0.881517	0.565483	1	42	29022
rs537107181_T	702.1	Actinic keratosis	dermatologic	0.335655	0.584041	1.39886	0.565487	1	428	27625
rs13107325_C	555	Inflammatory bowel disease and other gastroenteritis and colitis	digestive	-0.085285	0.148404	0.918251	0.565508	1	332	23962
rs7550273_G	459.9	Circulatory disease NEC	circulatory system	-0.0233606	0.0406519	0.97691	0.565528	1	1326	27683
rs7550273_G	446.5	Giant cell arteritis	circulatory system	-0.133433	0.232298	0.875086	0.565693	1	38	28921
rs782134971_GAAACTGCC	742.8	Articular cartilage disorder	musculoskeletal	0.145911	0.254142	1.15709	0.565878	1	46	29092
rs141135345_A	574.2	Calculus of bile duct	digestive	-0.151782	0.264379	0.859176	0.565896	1	29	27688
rs9398171_C	840.3	Joint/ligament sprain	injuries & poisonings	0.156683	0.272934	1.16963	0.565921	1	31	29328
rs537107181_T	740.1	Osteoarthritis; localized	musculoskeletal	-0.117151	0.204113	0.889451	0.566001	1	2385	25140
rs7005505_T	447.1	Stricture of artery	circulatory system	-0.146391	0.255104	0.86382	0.566069	1	33	28811
rs782134971_GAAACTGCC	384	Other disorders of tympanic membrane	sense organs	-0.101458	0.176817	0.903519	0.5661	1	82	29236
rs7550273_G	569.1	Toxic gastroenteritis and colitis	digestive	0.170482	0.297171	1.18588	0.566181	1	25	27194
rs9398171_C	479	Other upper respiratory disease	respiratory	-0.0991239	0.17281	0.90563	0.566239	1	84	27549
rs13107325_C	198.6	Secondary malignancy of bone	neoplasms	-0.132389	0.230903	0.876	0.566405	1	134	28059
rs2413486_C	367	Disorders of refraction and accommodation; blindness and low vision	sense organs	0.0369202	0.0643964	1.03761	0.566423	1	528	23267
rs13107325_C	204.4	Multiple myeloma	neoplasms	0.242079	0.422257	1.27389	0.566443	1	55	29223
rs141135345_A	939	Atopic/contact dermatitis due to other or unspecified	dermatologic	-0.0445483	0.0777055	0.956429	0.566444	1	345	28711
rs2413486_C	433.3	Cerebral ischemia	circulatory system	0.0556673	0.0971271	1.05725	0.566551	1	228	23196
rs200537727_C	602	Other disorders of prostate	genitourinary	0.41025	0.715893	1.50719	0.566604	1	123	24255
rs2413486_C	261.4	Vitamin D deficiency	endocrine/metabolic	-0.0736002	0.128467	0.929043	0.566705	1	127	23482
rs142121339_T	622.2	Mucous polyp of cervix	genitourinary	0.169106	0.295209	1.18425	0.566757	1	344	28239
rs80215559_T	626	Disorders of menstruation and other abnormal bleeding from female genital tract	genitourinary	0.0408727	0.0713536	1.04172	0.566767	1	1705	26726
rs141135345_A	941	Adverse reaction to serum or vaccine	injuries & poisonings	0.166873	0.291364	1.1816	0.566827	1	25	28711
rs142121339_T	394.1	Mitral valve stenosis and aortic valve stenosis	circulatory system	0.409362	0.715076	1.50586	0.567001	1	77	28647
rs141135345_A	689	Disorder of skin and subcutaneous tissue NOS	dermatologic	0.0295446	0.0516206	1.02999	0.567091	1	807	28421
rs2269686_G	803.2	Fracture of radius and ulna	injuries & poisonings	0.0593667	0.103747	1.06116	0.56717	1	395	28208
rs9398171_C	465.2	Acute pharyngitis	respiratory	-0.102063	0.178364	0.902973	0.567174	1	79	29164
rs142121339_T	250.1	Type 1 diabetes	endocrine/metabolic	-0.220688	0.385733	0.801967	0.567236	1	140	28065
rs112519623_G	530	Diseases of esophagus	digestive	-0.0529229	0.0925171	0.948453	0.567299	1	4162	25268
rs112519623_G	819	Skull and face fracture and other intercranial injury	injuries & poisonings	-0.40938	0.715981	0.664062	0.567474	1	42	29535
rs80215559_T	512.7	Shortness of breath	respiratory	0.0652856	0.1142	1.06746	0.56754	1	579	28724
rs7550273_G	427	Cardiac dysrhythmias	circulatory system	-0.018634	0.0326127	0.981539	0.567748	1	2123	27115
rs2184370_G	327	Sleep disorders	neurological	0.0767622	0.134358	1.07979	0.567779	1	127	28756
rs112519623_G	465	Acute upper respiratory infections of multiple or unspecified sites	respiratory	0.25882	0.45312	1.2954	0.567867	1	198	29360
rs3740888_C	741.2	Stiffness of joint	musculoskeletal	0.13825	0.242117	1.14826	0.567996	1	35	28931
rs2269686_G	701	Other hypertrophic and atrophic conditions of skin	dermatologic	-0.0494736	0.086654	0.95173	0.568045	1	520	28696
rs3740888_C	218.2	Other benign neoplasm of uterus	neoplasms	0.16055	0.281259	1.17416	0.568118	1	26	27283
rs9398171_C	332	Parkinson's disease	neurological	-0.112612	0.197346	0.893497	0.56825	1	65	28586
rs782134971_GAAACTGCC	292	Neurological disorders	mental disorders	-0.0547307	0.0959321	0.94674	0.568328	1	286	29097
rs200537727_C	695.9	Unspecified erythematous condition	dermatologic	-0.40904	0.717004	0.664288	0.568349	1	42	25517
rs141135345_A	81	Infection/inflammation of internal prosthetic device; implant; and graft	infectious diseases	0.0796018	0.139545	1.08286	0.56838	1	109	28903
rs2184370_G	599	Other symptoms/disorders or the urinary system	genitourinary	-0.030196	0.0529465	0.970255	0.568467	1	810	27873
rs9398171_C	614	Inflammatory diseases of female pelvic organs	genitourinary	0.040029	0.0702002	1.04084	0.568534	1	507	28570
rs537107181_T	574.1	Cholelithiasis	digestive	-0.15719	0.275705	0.854542	0.568585	1	1219	26939
rs35306826_T	522	Diseases of pulp and periapical tissues	digestive	0.0580319	0.10179	1.05975	0.568602	1	198	27868
rs11945489_C	571.81	Portal hypertension	digestive	0.198203	0.347774	1.21921	0.568733	1	22	28182
rs537107181_T	965	Poisoning by analgesics, antipyretics, and antirheumatics	injuries & poisonings	0.331927	0.582465	1.39365	0.568769	1	414	25562
rs782134971_GAAACTGCC	198.6	Secondary malignancy of bone	neoplasms	-0.0791407	0.13888	0.92391	0.56878	1	134	27968
rs142121339_T	689	Disorder of skin and subcutaneous tissue NOS	dermatologic	0.108481	0.190375	1.11458	0.568795	1	813	28711
rs7005505_T	208	Benign neoplasm of colon	neoplasms	-0.0169686	0.029782	0.983175	0.56884	1	2744	26546
rs2184370_G	635.3	Placenta previa and abruptio placenta	pregnancy complications	0.0860633	0.151103	1.08988	0.568972	1	106	28687
rs7005505_T	727.5	Rupture of synovium	musculoskeletal	0.117729	0.206706	1.12494	0.568984	1	53	27132
rs2269686_G	721.8	Other allied disorders of spine	musculoskeletal	0.216434	0.380119	1.24164	0.569095	1	32	28615
rs537107181_T	241	Nontoxic nodular goiter	endocrine/metabolic	0.570992	1.00313	1.77002	0.569214	1	171	26651
rs11945489_C	610.2	Fibroadenosis of breast	genitourinary	-0.194919	0.342481	0.822901	0.569262	1	20	28448
rs7550273_G	733.2	Cyst of bone	musculoskeletal	-0.177092	0.31119	0.837703	0.569303	1	21	28340
rs537107181_T	180.3	Cervical intraepithelial neoplasia [CIN] [Cervical dysplasia]	neoplasms	0.574223	1.00907	1.77575	0.569315	1	160	25961
rs2269686_G	501	Pneumonitis due to inhalation of food or vomitus	respiratory	-0.160565	0.282209	0.851663	0.569384	1	44	28307
rs142121339_T	187.1	Malignant neoplasm of unspecified male genital organ	neoplasms	0.134151	0.235785	1.14357	0.569385	1	563	28426
rs80215559_T	202	Cancer of other lymphoid, histiocytic tissue	neoplasms	-0.120084	0.211067	0.886846	0.5694	1	144	29223
rs80215559_T	202.2	Non-Hodgkins lymphoma	neoplasms	-0.120084	0.211067	0.886846	0.5694	1	144	29223
rs35306826_T	370	Keratitis	sense organs	-0.178348	0.313488	0.836651	0.569414	1	22	28048
rs3740888_C	681.1	Cellulitis and abscess of fingers/toes	dermatologic	-0.115919	0.203756	0.890547	0.569416	1	52	29086
rs7550273_G	365	Glaucoma	sense organs	-0.0325185	0.0571763	0.968004	0.569532	1	659	28175
rs537107181_T	737	Curvature of spine	musculoskeletal	-0.573391	1.00821	0.563611	0.569544	1	56	27427
rs537107181_T	601.1	Prostatitis	genitourinary	0.575365	1.01179	1.77778	0.569586	1	193	25943
rs80215559_T	278	Overweight, obesity and other hyperalimentation	endocrine/metabolic	0.042304	0.0743926	1.04321	0.569587	1	1394	28187
rs2184370_G	585.33	Chronic Kidney Disease, Stage III	genitourinary	-0.0437101	0.0768653	0.957231	0.569588	1	379	27829
rs7005505_T	367.1	Myopia	sense organs	0.0558459	0.0982249	1.05743	0.56966	1	233	28734
rs80215559_T	420.3	Endocarditis	circulatory system	-0.228197	0.401417	0.795968	0.56971	1	37	29311
rs782134971_GAAACTGCC	941	Adverse reaction to serum or vaccine	injuries & poisonings	-0.176777	0.310968	0.837966	0.569713	1	25	28964
rs7005505_T	528	Diseases of the oral soft tissues, excluding lesions specific for gingiva and tongue	digestive	-0.0568748	0.100061	0.944712	0.569762	1	218	29006
rs11945489_C	568.1	Peritoneal adhesions (postoperative) (postinfection)	digestive	0.0476912	0.083909	1.04885	0.569786	1	364	26762
rs7550273_G	585.1	Acute renal failure	genitourinary	-0.0380982	0.0670422	0.962618	0.569851	1	472	28044
rs200537727_C	317.1	Alcoholism	mental disorders	0.257732	0.453551	1.29399	0.569862	1	204	25947
rs142121339_T	218	Benign neoplasm of uterus	neoplasms	-0.0869034	0.15294	0.916766	0.569887	1	1084	27460
rs2184370_G	379.5	Disorders of iris and ciliary body	sense organs	0.136378	0.240011	1.14612	0.569888	1	41	28671
rs142121339_T	427	Cardiac dysrhythmias	circulatory system	0.0673918	0.118632	1.06971	0.569984	1	2123	27110
rs11945489_C	327.3	Sleep apnea	neurological	0.0422574	0.0743899	1.04316	0.569999	1	459	28530
rs9398171_C	420	Carditis	circulatory system	0.0676427	0.119081	1.06998	0.570007	1	167	29118
rs35306826_T	293.1	Swelling, mass, or lump in head and neck [Space-occupying lesion, intracranial NOS]	mental disorders	0.0947823	0.166893	1.09942	0.570088	1	73	28525
rs80215559_T	819	Skull and face fracture and other intercranial injury	injuries & poisonings	-0.212535	0.374285	0.808532	0.570142	1	42	29535
rs2269686_G	274.21	Chondrocalcinosis	endocrine/metabolic	0.202177	0.356236	1.22406	0.57035	1	36	28875
rs13107325_C	274	Gout and other crystal arthropathies	endocrine/metabolic	0.0856454	0.150908	1.08942	0.570351	1	374	29207
rs80215559_T	738.4	Acquired spondylolisthesis	musculoskeletal	0.151515	0.267041	1.1636	0.570452	1	117	28537
rs200537727_C	394.7	Disease of tricuspid valve	circulatory system	0.571926	1.00816	1.77168	0.570512	1	56	25800
rs2413486_C	512.7	Shortness of breath	respiratory	-0.038514	0.0678936	0.962218	0.570531	1	462	23103
rs7550273_G	342	Hemiplegia	neurological	0.0776752	0.136955	1.08077	0.570606	1	113	28728
rs142121339_T	287	Purpura and other hemorrhagic conditions	hematopoietic	0.256681	0.452624	1.29263	0.570649	1	161	29262
rs782134971_GAAACTGCC	276.14	Hypopotassemia	endocrine/metabolic	0.0765307	0.134993	1.07954	0.570767	1	155	28808
rs142121339_T	389.3	Degenerative and vascular disorders of ear	sense organs	-0.416422	0.734735	0.659402	0.570874	1	33	28836
rs141135345_A	458.9	Hypotension NOS	circulatory system	0.0426581	0.0752734	1.04358	0.570913	1	374	27395
rs35857733_T	443	Peripheral vascular disease	circulatory system	0.0509025	0.0898307	1.05222	0.570952	1	258	28580
rs7550273_G	611	Abnormal findings on mammogram or breast exam	genitourinary	0.0646854	0.114176	1.06682	0.571025	1	164	28899
rs7550273_G	611.3	Lump or mass in breast	genitourinary	0.0646854	0.114176	1.06682	0.571025	1	164	28899
rs13107325_C	427.21	Atrial fibrillation	circulatory system	-0.0845557	0.149254	0.91892	0.571038	1	335	27164
rs7005505_T	627.1	Postmenopausal bleeding	genitourinary	0.0303213	0.0535277	1.03079	0.571082	1	825	26581
rs782134971_GAAACTGCC	735.21	Hammer toe (acquired)	musculoskeletal	0.0809699	0.142955	1.08434	0.571122	1	135	28445
rs35306826_T	348.2	Cerebral edema and compression of brain	neurological	-0.174686	0.308452	0.839721	0.571169	1	23	28027
rs537107181_T	251.1	Hypoglycemia	endocrine/metabolic	-0.570405	1.00725	0.565297	0.57119	1	55	26793
rs3740888_C	274.2	Crystal arthropathies	endocrine/metabolic	0.1304	0.230306	1.13928	0.571257	1	39	28955
rs11945489_C	612.2	Hypertrophy of breast (Gynecomastia)	genitourinary	0.113427	0.200357	1.12011	0.57131	1	65	28448
rs7550273_G	724	Other and unspecified disorders of back	musculoskeletal	0.127223	0.224759	1.13567	0.571367	1	43	28899
rs2413486_C	736.4	Genu valgum or varum (acquired)	musculoskeletal	-0.144585	0.255453	0.865381	0.571397	1	32	22971
rs2413486_C	721.1	Spondylosis without myelopathy	musculoskeletal	-0.0674354	0.119177	0.934788	0.571502	1	148	23277
rs200537727_C	442.8	Aneurysm of other specified artery	circulatory system	-0.578575	1.02261	0.560697	0.571541	1	20	26052
rs142121339_T	504	Other alveolar and parietoalveolar pneumonopathy	respiratory	-0.40915	0.723429	0.664214	0.571686	1	34	28580
rs2413486_C	523.32	Chronic periodontitis	digestive	0.0799921	0.141463	1.08328	0.57176	1	107	23009
rs80215559_T	738	Other acquired musculoskeletal deformity	musculoskeletal	0.127998	0.226473	1.13655	0.571953	1	157	28537
rs537107181_T	296.1	Bipolar	mental disorders	-0.571106	1.01058	0.564901	0.571987	1	57	26524
rs3740888_C	626.12	Excessive or frequent menstruation	genitourinary	0.0283475	0.0501619	1.02875	0.571993	1	900	26492
rs11945489_C	426.23	Second degree AV block	circulatory system	0.136966	0.242388	1.14679	0.572028	1	45	26696
rs2413486_C	858	Complication of internal orthopedic device	injuries & poisonings	0.156128	0.276314	1.16898	0.572047	1	29	23673
rs11945489_C	386.9	Dizziness and giddiness (Light-headedness and vertigo)	sense organs	0.0397401	0.0703383	1.04054	0.572084	1	516	28354
rs7550273_G	800.4	Fracture of patella	injuries & poisonings	-0.165565	0.293072	0.847415	0.572123	1	24	28484
rs80215559_T	601	Inflammatory diseases of prostate	genitourinary	0.0965405	0.17096	1.10135	0.57228	1	267	26979
rs537107181_T	735.2	Acquired toe deformities	musculoskeletal	-0.255847	0.453173	0.774261	0.572368	1	383	27427
rs13107325_C	172.1	Melanomas of skin, dx or hx	neoplasms	0.0910667	0.16132	1.09534	0.572407	1	327	28399
rs13107325_C	172.11	Melanomas of skin	neoplasms	0.0910667	0.16132	1.09534	0.572407	1	327	28399
rs13107325_C	743.2	Pathologic fracture	musculoskeletal	0.22075	0.391438	1.24701	0.572791	1	61	29483
rs80215559_T	556.1	Ulceration of intestine	digestive	-0.159739	0.283263	0.852366	0.572804	1	79	23962
rs3740888_C	427.22	Atrial flutter	circulatory system	-0.0988926	0.175384	0.90584	0.572846	1	70	26932
rs142121339_T	340.1	Migrain with aura	neurological	-0.407505	0.722791	0.665308	0.572895	1	34	28342
rs11945489_C	690	Erythematosquamous dermatosis	dermatologic	0.0417043	0.0739734	1.04259	0.572908	1	467	27873
rs13107325_C	378.1	Strabismus (not specified as paralytic)	sense organs	0.206912	0.367018	1.22987	0.572914	1	70	28946
rs112519623_G	41.1	Staphylococcus infections	infectious diseases	0.284032	0.503885	1.32848	0.572969	1	161	28773
rs2184370_G	742.1	Loose body in joint	musculoskeletal	-0.138153	0.245106	0.870966	0.572995	1	36	28906
rs2184370_G	500	Lung disease due to external agents	respiratory	-0.178259	0.316323	0.836726	0.573071	1	22	28363
rs11945489_C	756.5	Congenital osteodystrophies	congenital anomalies	0.15518	0.275423	1.16787	0.573146	1	35	28977
rs112519623_G	599.2	Retention of urine	genitourinary	0.125406	0.222833	1.13361	0.573584	1	736	28141
rs200537727_C	857	Mechanical complication of unspecified genitourinary device, implant, and graft	injuries & poisonings	-0.33051	0.587521	0.718557	0.573741	1	70	26473
rs200537727_C	783	Fever of unknown origin	symptoms	0.201595	0.358398	1.22335	0.573784	1	312	26291
rs35306826_T	530.3	Stricture and stenosis of esophagus	digestive	0.0543755	0.0966914	1.05588	0.573869	1	221	24599
rs2269686_G	578.9	Hemorrhage of gastrointestinal tract	digestive	-0.0400681	0.0712842	0.960724	0.574055	1	779	26832
rs2413486_C	374.1	Ectropion or entropion	sense organs	-0.0825192	0.146839	0.920794	0.574136	1	97	23186
rs2269686_G	735	Acquired foot deformities	musculoskeletal	-0.0412849	0.0734777	0.959556	0.574204	1	750	28206
rs782134971_GAAACTGCC	367	Disorders of refraction and accommodation; blindness and low vision	sense organs	-0.0353377	0.0629255	0.965279	0.574403	1	685	28803
rs35306826_T	444	Arterial embolism and thrombosis	circulatory system	-0.162007	0.288505	0.850435	0.574429	1	26	28207
rs9398171_C	340	Migraine	neurological	0.039833	0.0709356	1.04064	0.574431	1	483	28205
rs11945489_C	715	Other inflammatory spondylopathies	musculoskeletal	-0.0683971	0.121824	0.93389	0.574495	1	163	28329
rs200537727_C	614.3	Pelvic inflammatory disease (PID)	genitourinary	0.563469	1.00426	1.75676	0.574745	1	58	25857
rs80215559_T	226	Benign neoplasm of thyroid glands	neoplasms	0.290172	0.517349	1.33666	0.574878	1	33	29413
rs7005505_T	275.1	Disorders of iron metabolism	hematopoietic	0.0964343	0.171973	1.10124	0.574966	1	78	29177
rs141135345_A	526	Diseases of the jaws	digestive	0.164249	0.292913	1.17851	0.574972	1	25	28273
rs141135345_A	526.1	Cysts of the jaws	digestive	0.164249	0.292913	1.17851	0.574972	1	25	28273
rs537107181_T	427.3	Other specified cardiac dysrhythmias	circulatory system	-0.255309	0.455306	0.774677	0.574973	1	384	26107
rs537107181_T	415.2	Chronic pulmonary heart disease	circulatory system	-0.565683	1.00912	0.567972	0.575091	1	55	28088
rs3740888_C	610	Benign mammary dysplasias	genitourinary	-0.0519367	0.0926603	0.949389	0.575134	1	250	28699
rs141135345_A	380.4	Impacted cerumen	sense organs	-0.146461	0.261378	0.86376	0.575248	1	30	29110
rs13107325_C	728.2	Laxity of ligament or hypermobility syndrome	musculoskeletal	0.20605	0.367804	1.22882	0.575331	1	70	27283
rs35306826_T	726.4	Calcaneal spur; Exostosis NOS	musculoskeletal	0.127512	0.227654	1.136	0.575402	1	39	26562
rs142121339_T	427.11	Paroxysmal supraventricular tachycardia	circulatory system	-0.172095	0.307279	0.8419	0.575439	1	235	27110
rs7005505_T	200	Myeloproliferative disease	neoplasms	-0.0913275	0.163084	0.912719	0.575477	1	82	29059
rs537107181_T	38	Septicemia	infectious diseases	0.398579	0.711767	1.48971	0.575489	1	298	27650
rs7005505_T	353	Nerve root and plexus disorders	neurological	-0.123881	0.221254	0.883485	0.575547	1	43	28137
rs13107325_C	70.3	Viral hepatitis C	infectious diseases	0.408724	0.730203	1.5049	0.575657	1	21	29035
rs7550273_G	597.1	Urethral stricture (not specified as infectious)	genitourinary	-0.0459224	0.0820548	0.955116	0.575714	1	310	28319
rs782134971_GAAACTGCC	340	Migraine	neurological	0.0425345	0.0760144	1.04345	0.575781	1	482	28310
rs537107181_T	450	Noninfectious disorders of lymphatic channels	circulatory system	-0.562543	1.00564	0.569758	0.575897	1	60	28370
rs9398171_C	585.3	Chronic renal failure [CKD]	genitourinary	-0.0375668	0.0671639	0.96313	0.575937	1	559	27909
rs13107325_C	530	Diseases of esophagus	digestive	-0.0259173	0.0463511	0.974416	0.576058	1	4162	25268
rs11945489_C	200	Myeloproliferative disease	neoplasms	-0.0949642	0.169893	0.909405	0.576185	1	82	28717
rs9398171_C	447	Other disorders of arteries and arterioles	circulatory system	0.10063	0.180056	1.10587	0.576243	1	71	28780
rs782134971_GAAACTGCC	241.2	Nontoxic multinodular goiter	endocrine/metabolic	0.115153	0.206054	1.12205	0.576265	1	67	27655
rs3740888_C	272.11	Hypercholesterolemia	endocrine/metabolic	0.0155978	0.0279177	1.01572	0.576362	1	3168	25845
rs2413486_C	214	Lipoma	neoplasms	-0.0349337	0.0625341	0.965669	0.576411	1	548	23193
rs142121339_T	280.2	Iron deficiency anemia secondary to blood loss (chronic)	hematopoietic	0.563571	1.00893	1.75694	0.576448	1	42	27674
rs11945489_C	279.7	Other immunological findings	endocrine/metabolic	0.188216	0.336988	1.20709	0.576486	1	24	29024
rs112519623_G	480.1	Bacterial pneumonia	respiratory	-0.127443	0.228229	0.880344	0.576573	1	541	28762
rs11945489_C	227.3	Benign neoplasm of pituitary gland and craniopharyngeal duct (pouch)	neoplasms	-0.169809	0.304304	0.843826	0.576827	1	25	28906
rs2413486_C	342	Hemiplegia	neurological	0.0857321	0.153647	1.08951	0.576857	1	92	23152
rs200537727_C	655	Known or suspected fetal abnormality affecting management of mother	pregnancy complications	0.399802	0.716572	1.49153	0.576887	1	89	26514
rs2269686_G	700	Corns and callosities	dermatologic	-0.206837	0.370734	0.813152	0.576903	1	26	28696
rs35306826_T	477	Epistaxis or throat hemorrhage	respiratory	-0.0595026	0.106665	0.942233	0.576948	1	186	27021
rs2184370_G	38.2	Gram positive septicemia	infectious diseases	-0.173225	0.310531	0.840948	0.576958	1	22	28495
rs2413486_C	380.4	Impacted cerumen	sense organs	-0.158394	0.283944	0.853514	0.576958	1	25	23691
rs35857733_T	690	Erythematosquamous dermatosis	dermatologic	-0.0373043	0.0668782	0.963383	0.576984	1	465	27976
rs35306826_T	401.1	Essential hypertension	circulatory system	-0.0115973	0.0207957	0.98847	0.577063	1	6713	22086
rs537107181_T	411.1	Unstable angina (intermediate coronary syndrome)	circulatory system	0.397995	0.713676	1.48884	0.57707	1	298	26017
rs80215559_T	763	Thoracic or lumbosacral neuritis or radiculitis, unspecified	symptoms	0.257541	0.461834	1.29374	0.577085	1	43	29315
rs35857733_T	726.4	Calcaneal spur; Exostosis NOS	musculoskeletal	0.124508	0.223393	1.13259	0.577289	1	42	26908
rs11945489_C	601.12	Chronic prostatitis	genitourinary	-0.081173	0.145648	0.922034	0.577306	1	113	26512
rs141135345_A	801.1	Fracture of foot	injuries & poisonings	-0.134106	0.24067	0.874498	0.577378	1	35	28187
rs782134971_GAAACTGCC	290.1	Dementias	mental disorders	0.138604	0.248774	1.14867	0.577426	1	46	29097
rs7005505_T	618.6	Vaginal enterocele, congenital or acquired	genitourinary	0.110871	0.199051	1.11725	0.577529	1	57	28421
rs11945489_C	425	Cardiomyopathy	circulatory system	0.0880598	0.158146	1.09205	0.577647	1	103	28806
rs11945489_C	425.1	Primary/intrinsic cardiomyopathies	circulatory system	0.0880598	0.158146	1.09205	0.577647	1	103	28806
rs142121339_T	540.11	Acute appendicitis	digestive	0.398128	0.715018	1.48903	0.577658	1	74	29372
rs112519623_G	426.3	Bundle branch block	circulatory system	0.250071	0.449148	1.28412	0.577687	1	203	27164
rs200537727_C	427.9	Palpitations	circulatory system	-0.142042	0.255196	0.867585	0.5778	1	433	24413
rs142121339_T	523	Gingival and periodontal diseases	digestive	0.230112	0.413634	1.25874	0.577993	1	183	28562
rs112519623_G	535	Gastritis and duodenitis	digestive	-0.0572033	0.102847	0.944402	0.578076	1	3249	25421
rs9398171_C	751.2	Congenital anomalies of urinary system	congenital anomalies	-0.105911	0.190431	0.899504	0.578097	1	69	29186
rs7005505_T	446.9	Arteritis NOS	circulatory system	0.146709	0.263959	1.15802	0.578345	1	33	28811
rs2269686_G	386.2	Peripheral or central vertigo	sense organs	-0.112298	0.202055	0.893778	0.578362	1	90	28520
rs782134971_GAAACTGCC	947	Urticaria	dermatologic	0.139149	0.250382	1.1493	0.578383	1	46	28964
rs11945489_C	304	Adjustment reaction	mental disorders	-0.163745	0.294656	0.848958	0.578405	1	27	27114
rs782134971_GAAACTGCC	687.4	Disturbance of skin sensation	dermatologic	-0.0556477	0.100162	0.945872	0.5785	1	264	28944
rs35306826_T	572	Ascites (non malignant)	digestive	0.105245	0.189473	1.11098	0.57858	1	57	27922
rs11945489_C	695.4	Lupus (localized and systemic)	dermatologic	0.160876	0.28985	1.17454	0.578872	1	32	27784
rs7005505_T	155	Cancer of liver and intrahepatic bile duct	neoplasms	-0.175388	0.316193	0.839131	0.579109	1	21	28057
rs112519623_G	368	Visual disturbances	sense organs	0.177472	0.319967	1.19419	0.57913	1	374	29181
rs782134971_GAAACTGCC	527	Diseases of the salivary glands	digestive	0.118882	0.214367	1.12624	0.579187	1	62	29076
rs112519623_G	281.1	Megaloblastic anemia	hematopoietic	0.396209	0.714516	1.48618	0.579228	1	91	27730
rs9398171_C	426.91	Cardiac pacemaker in situ	circulatory system	0.0838511	0.151216	1.08747	0.579228	1	102	26987
rs9398171_C	624.1	Dystrophy of female genital tract	genitourinary	0.15538	0.280226	1.1681	0.579249	1	30	28609
rs142121339_T	798	Malaise and fatigue	symptoms	0.151159	0.272613	1.16318	0.57925	1	395	29129
rs9398171_C	289.3	Personal history of diseases of blood and blood-forming organs	hematopoietic	0.127188	0.229397	1.13563	0.579277	1	44	28811
rs9398171_C	590	Pyelonephritis	genitourinary	0.0736835	0.132901	1.07647	0.579289	1	133	27017
rs2413486_C	577.1	Acute pancreatitis	digestive	0.0754197	0.136073	1.07834	0.579402	1	116	23618
rs35857733_T	590	Pyelonephritis	genitourinary	-0.069105	0.124682	0.933229	0.579408	1	132	26829
rs2184370_G	395.1	Nonrheumatic mitral valve disorders	circulatory system	-0.0531685	0.0959314	0.94822	0.579418	1	240	28427
rs13107325_C	362.2	Degeneration of macula and posterior pole of retina	sense organs	0.0767496	0.138496	1.07977	0.579467	1	449	28224
rs13107325_C	362.29	Macular degeneration (senile) of retina NOS	sense organs	0.0767496	0.138496	1.07977	0.579467	1	449	28224
rs200537727_C	477	Epistaxis or throat hemorrhage	respiratory	0.279956	0.505375	1.32307	0.579608	1	183	24943
rs7550273_G	385	Other disorders of middle ear and mastoid	sense organs	-0.127386	0.230001	0.880394	0.579682	1	39	29278
rs7550273_G	362.3	Other nondiabetic retinopathy	sense organs	-0.0727252	0.131329	0.929856	0.579741	1	120	28175
rs142121339_T	519.8	Other diseases of respiratory system, NEC	respiratory	0.115613	0.208781	1.12256	0.579748	1	679	28807
rs7550273_G	740.2	Osteoarthrosis, generalized	musculoskeletal	-0.0332361	0.0600245	0.96731	0.579777	1	593	26109
rs11945489_C	443.9	Peripheral vascular disease, unspecified	circulatory system	0.086789	0.156817	1.09067	0.579961	1	105	28474
rs3740888_C	401	Hypertension	circulatory system	0.0114537	0.0207034	1.01152	0.580108	1	6849	22476
rs200537727_C	642	Hypertension complicating pregnancy, childbirth, and the puerperium	pregnancy complications	0.393483	0.711253	1.48213	0.580109	1	95	26508
rs142121339_T	560	Intestinal obstruction without mention of hernia	digestive	-0.163276	0.29531	0.849357	0.580334	1	253	23913
rs7550273_G	451	Phlebitis and thrombophlebitis	circulatory system	0.0757499	0.137013	1.07869	0.580354	1	113	26753
rs9398171_C	740	Osteoarthrosis	musculoskeletal	0.0157152	0.0284341	1.01584	0.580478	1	3398	25986
rs35857733_T	857	Mechanical complication of unspecified genitourinary device, implant, and graft	injuries & poisonings	-0.0862824	0.156129	0.917335	0.580512	1	83	29029
rs782134971_GAAACTGCC	696.42	Psoriatic arthropathy	dermatologic	-0.113196	0.204831	0.892976	0.580517	1	61	28015
rs35306826_T	801	Fracture of ankle and foot	injuries & poisonings	0.0830454	0.150282	1.08659	0.580541	1	91	27780
rs141135345_A	425	Cardiomyopathy	circulatory system	0.0787315	0.142476	1.08191	0.580542	1	104	28961
rs141135345_A	425.1	Primary/intrinsic cardiomyopathies	circulatory system	0.0787315	0.142476	1.08191	0.580542	1	104	28961
rs2184370_G	281.11	Pernicious anemia	hematopoietic	-0.10288	0.186182	0.902235	0.580551	1	62	27464
rs35306826_T	472	Chronic pharyngitis and nasopharyngitis	respiratory	-0.0709521	0.128422	0.931507	0.580611	1	128	27021
rs112519623_G	333	Extrapyramidal disease and abnormal movement disorders	neurological	-0.324878	0.588084	0.722616	0.580651	1	69	28778
rs80215559_T	411.8	Other chronic ischemic heart disease, unspecified	circulatory system	-0.0462703	0.0837603	0.954784	0.580666	1	1046	27078
rs9398171_C	618	Genital prolapse	genitourinary	-0.0285711	0.0517286	0.971833	0.580724	1	987	28397
rs35857733_T	208	Benign neoplasm of colon	neoplasms	0.0159733	0.0289228	1.0161	0.580762	1	2724	26328
rs3740888_C	707	Chronic ulcer of skin	dermatologic	-0.0837115	0.15158	0.919697	0.580771	1	93	29232
rs141135345_A	728.2	Laxity of ligament or hypermobility syndrome	musculoskeletal	0.0964608	0.174682	1.10127	0.580805	1	69	26962
rs7550273_G	286	Coagulation defects	hematopoietic	-0.0835401	0.151294	0.919854	0.580832	1	90	29269
rs2413486_C	619.5	Noninflammatory disorders of vulva and perineum	genitourinary	-0.0800611	0.145011	0.92306	0.580877	1	100	23037
rs2184370_G	252.2	Hypoparathyroidism	endocrine/metabolic	-0.159141	0.288256	0.852876	0.580891	1	26	28994
rs9398171_C	361	Retinal detachments and defects	sense organs	-0.0817208	0.148044	0.921529	0.580945	1	113	28037
rs13107325_C	213	Benign neoplasm of bone and articular cartilage	neoplasms	0.28553	0.517311	1.33047	0.580982	1	36	25773
rs782134971_GAAACTGCC	621	Endometrial hyperplasia	genitourinary	0.0938561	0.170091	1.0984	0.581087	1	97	28204
rs2413486_C	145.2	Cancer of tongue	neoplasms	-0.175565	0.318227	0.838983	0.581155	1	20	23643
rs141135345_A	627	Menopausal and postmenopausal disorders	genitourinary	0.0267058	0.0484213	1.02707	0.581271	1	966	26404
rs200537727_C	701.3	Circumscribed scleroderma	dermatologic	0.556336	1.00923	1.74427	0.581463	1	54	26105
rs3740888_C	578.2	Blood in stool	digestive	0.0586878	0.106473	1.06044	0.581497	1	184	26909
rs200537727_C	381	Otitis media and Eustachian tube disorders	sense organs	0.321181	0.582728	1.37876	0.581518	1	140	26371
rs9398171_C	578.2	Blood in stool	digestive	0.0619297	0.112367	1.06389	0.58154	1	186	26954
rs7005505_T	368	Visual disturbances	sense organs	-0.0422472	0.0766765	0.958633	0.581647	1	374	29015
rs141135345_A	733.2	Cyst of bone	musculoskeletal	-0.171489	0.311283	0.842409	0.581694	1	21	28044
rs112519623_G	470	Septal Deviations/Turbinate Hypertrophy	respiratory	-0.136768	0.248271	0.872172	0.581715	1	462	27735
rs7005505_T	357	Inflammatory and toxic neuropathy	neurological	-0.0663302	0.120452	0.935822	0.581855	1	149	29217
rs80215559_T	242	Thyrotoxicosis with or without goiter	endocrine/metabolic	-0.103818	0.188552	0.901389	0.581902	1	185	27741
rs13107325_C	733	Other disorders of bone and cartilage	musculoskeletal	-0.144393	0.262264	0.865548	0.581934	1	99	28387
rs80215559_T	622	Polyp of female genital organs	genitourinary	0.0467691	0.0849506	1.04788	0.581946	1	1117	28293
rs782134971_GAAACTGCC	804	Fracture of hand or wrist	injuries & poisonings	0.0715346	0.129953	1.07416	0.581999	1	168	28440
rs35857733_T	81	Infection/inflammation of internal prosthetic device; implant; and graft	infectious diseases	0.0753378	0.136915	1.07825	0.582147	1	111	28849
rs35857733_T	530.3	Stricture and stenosis of esophagus	digestive	-0.0528576	0.096065	0.948515	0.582163	1	222	24921
rs2184370_G	564.1	Irritable Bowel Syndrome	digestive	-0.029759	0.0540873	0.970679	0.58218	1	780	23742
rs7005505_T	443.9	Peripheral vascular disease, unspecified	circulatory system	0.079886	0.145197	1.08316	0.58219	1	107	28811
rs3740888_C	175	Acquired absence of breast	neoplasms	0.0454501	0.0826175	1.0465	0.582233	1	311	27380
rs80215559_T	703	Diseases of nail, NOS	dermatologic	0.254305	0.462279	1.28956	0.582244	1	42	29425
rs782134971_GAAACTGCC	262	Mineral deficiency NEC	endocrine/metabolic	0.146824	0.26696	1.15815	0.58233	1	40	29092
rs2413486_C	386.9	Dizziness and giddiness (Light-headedness and vertigo)	sense organs	-0.0397872	0.0723504	0.960994	0.582372	1	406	23210
rs141135345_A	276.12	Hyposmolality and/or hyponatremia	endocrine/metabolic	0.0514787	0.0936366	1.05283	0.582476	1	241	28556
rs7005505_T	720.1	Spinal stenosis of lumbar region	musculoskeletal	0.0496587	0.0903534	1.05091	0.58259	1	274	28789
rs7550273_G	279.7	Other immunological findings	endocrine/metabolic	-0.158337	0.288093	0.853562	0.582592	1	25	29481
rs80215559_T	425	Cardiomyopathy	circulatory system	0.15315	0.278675	1.1655	0.582618	1	104	29311
rs80215559_T	425.1	Primary/intrinsic cardiomyopathies	circulatory system	0.15315	0.278675	1.1655	0.582618	1	104	29311
rs13107325_C	496.1	Emphysema	respiratory	0.159074	0.289545	1.17243	0.582735	1	104	28819
rs537107181_T	380	Disorders of external ear	sense organs	-0.553227	1.00754	0.575091	0.582945	1	61	28311
rs13107325_C	771	Musculoskeletal symptoms referable to limbs	symptoms	0.189866	0.345828	1.20909	0.582993	1	72	29500
rs13107325_C	212	Benign neoplasm of respiratory and intrathoracic organs	neoplasms	0.284035	0.517402	1.32848	0.58303	1	37	29544
rs2269686_G	575	Other biliary tract disease	digestive	-0.05786	0.105404	0.943782	0.58305	1	347	27707
rs112519623_G	477	Epistaxis or throat hemorrhage	respiratory	-0.196425	0.358075	0.821663	0.583308	1	204	27735
rs80215559_T	695.4	Lupus (localized and systemic)	dermatologic	0.284258	0.518443	1.32878	0.583492	1	34	28273
rs2184370_G	535.9	Gastritis and duodenitis, NOS	digestive	0.0880744	0.160639	1.09207	0.583503	1	88	25180
rs35857733_T	704.1	Alopecia	dermatologic	0.179145	0.326816	1.19619	0.583588	1	20	29022
rs35857733_T	386.9	Dizziness and giddiness (Light-headedness and vertigo)	sense organs	-0.0347529	0.0634019	0.965844	0.583598	1	517	28455
rs3740888_C	362.3	Other nondiabetic retinopathy	sense organs	-0.0741188	0.135222	0.928561	0.583605	1	118	27975
rs2184370_G	157	Pancreatic cancer	neoplasms	0.120353	0.219578	1.12789	0.583616	1	48	27951
rs80215559_T	523	Gingival and periodontal diseases	digestive	0.11202	0.204394	1.11854	0.58365	1	183	28616
rs35306826_T	575.1	Cholangitis	digestive	-0.119118	0.217424	0.887703	0.583788	1	45	27271
rs35306826_T	509.2	Respiratory insufficiency	respiratory	-0.14185	0.258953	0.867752	0.583842	1	32	27888
rs2184370_G	145	Cancer of mouth	neoplasms	0.106831	0.19503	1.11275	0.583851	1	60	29107
rs11945489_C	323	Encephalitis	neurological	-0.147587	0.269441	0.862788	0.583862	1	32	28989
rs35857733_T	189	Cancer of urinary organs (incl. kidney and bladder)	neoplasms	0.0473191	0.0864363	1.04846	0.584073	1	281	28896
rs2413486_C	286	Coagulation defects	hematopoietic	-0.0937787	0.171357	0.910484	0.584193	1	71	23588
rs3740888_C	689	Disorder of skin and subcutaneous tissue NOS	dermatologic	0.0283225	0.0517528	1.02873	0.584197	1	802	28523
rs11945489_C	756	Other congenital musculoskeletal anomalies	congenital anomalies	0.125282	0.228943	1.13347	0.584229	1	50	28977
rs142121339_T	735.21	Hammer toe (acquired)	musculoskeletal	0.276594	0.505682	1.31863	0.584398	1	135	28480
rs782134971_GAAACTGCC	465	Acute upper respiratory infections of multiple or unspecified sites	respiratory	-0.0628202	0.114864	0.939112	0.584441	1	198	29267
rs112519623_G	519	Other diseases of respiratory system, not elsewhere classified	respiratory	-0.10998	0.201095	0.895852	0.584443	1	718	28863
rs200537727_C	172.3	Carcinoma in situ of skin	neoplasms	0.391694	0.716413	1.47949	0.584555	1	99	25562
rs11945489_C	613.8	Other specified disorders of breast	genitourinary	0.159245	0.291276	1.17263	0.584575	1	32	28919
rs35306826_T	577.3	Cyst and pseudocyst of pancreas	digestive	-0.133192	0.243631	0.875297	0.584587	1	36	28593
rs112519623_G	528.5	Diseases of lips	digestive	-0.278298	0.509077	0.757071	0.584604	1	92	29169
rs80215559_T	530.1	Esophagitis, GERD and related diseases	digestive	0.0250979	0.0459142	1.02542	0.584635	1	3952	25268
rs200537727_C	350	Abnormal movement	neurological	-0.247754	0.453467	0.780552	0.584822	1	123	26467
rs537107181_T	626.13	Irregular menstrual cycle	genitourinary	0.549292	1.00548	1.73203	0.584861	1	173	25675
rs112519623_G	386.9	Dizziness and giddiness (Light-headedness and vertigo)	sense organs	0.14322	0.262182	1.15398	0.584886	1	525	28849
rs35857733_T	550	Abdominal hernia	digestive	0.0143017	0.0261814	1.0144	0.584892	1	3422	25755
rs200537727_C	747.1	Cardiac congenital anomalies	congenital anomalies	0.549032	1.00524	1.73158	0.584948	1	58	26532
rs7005505_T	382	Otalgia	sense organs	-0.149517	0.273766	0.861124	0.584964	1	28	29165
rs782134971_GAAACTGCC	443.9	Peripheral vascular disease, unspecified	circulatory system	0.088156	0.16145	1.09216	0.585048	1	107	28881
rs2269686_G	598	Abnormal findings on examination of urine	genitourinary	-0.224391	0.411019	0.799002	0.585108	1	20	29222
rs2269686_G	473.3	Paralysis/spasm of vocal cords or larynx	respiratory	-0.210309	0.385329	0.810334	0.58521	1	23	27416
rs11945489_C	601.1	Prostatitis	genitourinary	-0.0598173	0.109611	0.941937	0.585256	1	203	26512
rs142121339_T	285.2	Anemia of chronic disease	hematopoietic	-0.39543	0.724649	0.67339	0.585282	1	35	27674
rs9398171_C	306.9	Tension headache	mental disorders	0.117182	0.214848	1.12432	0.585467	1	50	27400
rs142121339_T	531.1	Hemorrhage from gastrointestinal ulcer	digestive	0.551387	1.01111	1.73566	0.585527	1	45	28883
rs2269686_G	610.4	Benign neoplasm of breast	genitourinary	0.0944217	0.173152	1.09902	0.585541	1	145	28612
rs2269686_G	433.21	Cerebral artery occlusion, with cerebral infarction	circulatory system	-0.0721896	0.132392	0.930355	0.585568	1	215	28500
rs2269686_G	695.9	Unspecified erythematous condition	dermatologic	-0.160376	0.294146	0.851823	0.585598	1	41	28040
rs3740888_C	340	Migraine	neurological	0.0361244	0.0662863	1.03678	0.58577	1	482	28152
rs200537727_C	288.1	Decreased white blood cell count	hematopoietic	0.246689	0.452706	1.27978	0.585808	1	202	26082
rs200537727_C	288.11	Neutropenia	hematopoietic	0.246689	0.452706	1.27978	0.585808	1	202	26082
rs9398171_C	274.1	Gout	endocrine/metabolic	0.0457364	0.0839333	1.0468	0.585813	1	340	29013
rs7005505_T	530.14	Reflux esophagitis	digestive	0.0244151	0.0448144	1.02472	0.585888	1	1161	25122
rs7005505_T	627.4	Premenopausal menorrhagia	genitourinary	-0.148182	0.272011	0.862274	0.585915	1	29	26581
rs3740888_C	510	Other diseases of lung	respiratory	-0.0768213	0.141018	0.926055	0.585918	1	108	29215
rs2413486_C	613	Other nonmalignant breast conditions	genitourinary	-0.0698677	0.128274	0.932517	0.585976	1	128	23667
rs2413486_C	430.1	Subarachnoid hemorrhage	circulatory system	-0.119242	0.219076	0.887593	0.586237	1	43	23196
rs142121339_T	513	Respiratory abnormalities	respiratory	0.550082	1.01114	1.73339	0.586429	1	43	29481
rs141135345_A	370	Keratitis	sense organs	-0.165626	0.304462	0.847363	0.586445	1	22	28453
rs11945489_C	170	Cancer of bone and connective tissue	neoplasms	-0.147176	0.270571	0.863142	0.586479	1	32	29040
rs35857733_T	740.12	Osteoarthrosis, localized, secondary	musculoskeletal	0.0883718	0.162474	1.09239	0.5865	1	79	25803
rs9398171_C	335	Multiple sclerosis	neurological	-0.0881527	0.162095	0.915621	0.586556	1	97	28586
rs2184370_G	743	Osteoporosis, osteopenia and pathological fracture	musculoskeletal	0.0830472	0.152763	1.08659	0.586693	1	97	29202
rs2269686_G	355	Complex regional/central pain syndrome	neurological	0.236032	0.434182	1.26621	0.5867	1	25	27965
rs7550273_G	965.1	Opiates and related narcotics causing adverse effects in therapeutic use	injuries & poisonings	-0.0588289	0.108226	0.942868	0.586734	1	179	26565
rs200537727_C	597.1	Urethral stricture (not specified as infectious)	genitourinary	-0.175091	0.322129	0.83938	0.586755	1	278	25518
rs35306826_T	694.2	Other dyschromia	dermatologic	0.0715852	0.131717	1.07421	0.5868	1	118	27612
rs35857733_T	512	Other symptoms of respiratory system	respiratory	-0.0271812	0.0500154	0.973185	0.586815	1	842	28335
rs2413486_C	348	Other conditions of brain	neurological	0.143707	0.264438	1.15455	0.586825	1	31	23152
rs35306826_T	696.4	Psoriasis	dermatologic	0.0457231	0.0841615	1.04678	0.586938	1	292	27360
rs7005505_T	79.9	Viremia, NOS	infectious diseases	-0.0583336	0.107401	0.943335	0.587036	1	189	28874
rs112519623_G	221	Benign neoplasm of other female genital organs	neoplasms	-0.562861	1.03632	0.569577	0.587037	1	20	26824
rs2413486_C	635.2	Antepartum hemorrhage, abruptio placentae, and placenta previa	pregnancy complications	0.0969214	0.178454	1.10177	0.58705	1	72	23304
rs80215559_T	916	Contusion	injuries & poisonings	-0.127987	0.235658	0.879865	0.587059	1	114	29467
rs200537727_C	743.2	Pathologic fracture	musculoskeletal	0.546755	1.00674	1.72764	0.587064	1	56	26513
rs7550273_G	198.3	Secondary malignant neoplasm of digestive systems	neoplasms	-0.0803336	0.147934	0.922808	0.587104	1	95	28009
rs7005505_T	624.1	Dystrophy of female genital tract	genitourinary	0.149732	0.275872	1.16152	0.587295	1	30	28640
rs11945489_C	619.2	Disorders of uterus, NEC	genitourinary	-0.0454837	0.0838009	0.955535	0.587295	1	356	28149
rs7005505_T	798.1	Chronic fatigue syndrome	symptoms	0.093932	0.173075	1.09849	0.587319	1	76	29021
rs782134971_GAAACTGCC	197	Chemotherapy	neoplasms	0.0474073	0.0873751	1.04855	0.587425	1	369	27968
rs141135345_A	386	Vertiginous syndromes and other disorders of vestibular system	sense organs	-0.0500257	0.092217	0.951205	0.587489	1	245	28498
rs537107181_T	626.1	Irregular menstrual cycle/bleeding	genitourinary	0.160291	0.295508	1.17385	0.587526	1	1429	25675
rs782134971_GAAACTGCC	286.12	Congenital deficiency of other clotting factors (including factor VII)	hematopoietic	-0.179123	0.330254	0.836003	0.587557	1	23	29226
rs2269686_G	204.4	Multiple myeloma	neoplasms	0.15519	0.286149	1.16788	0.587584	1	54	28888
rs35857733_T	277	Other disorders of metabolism	endocrine/metabolic	0.086969	0.160385	1.09086	0.587644	1	81	29023
rs142121339_T	571.8	Liver abscess and sequelae of chronic liver disease	digestive	0.547333	1.00955	1.72864	0.587711	1	43	28624
rs7005505_T	474.1	Acute tonsillitis	respiratory	-0.0939809	0.173348	0.9103	0.587715	1	72	27581
rs9398171_C	745	Pain in joint	musculoskeletal	-0.0359584	0.0663599	0.96468	0.587909	1	565	28819
rs35306826_T	726.1	Enthesopathy	musculoskeletal	-0.0279214	0.0515382	0.972465	0.587983	1	802	26562
rs7005505_T	622.2	Mucous polyp of cervix	genitourinary	0.0439634	0.0811745	1.04494	0.5881	1	344	28131
rs7005505_T	619.1	Noninflammatory disorders of ovary, fallopian tube, and broad ligament	genitourinary	0.0974043	0.179923	1.10231	0.588256	1	71	28476
rs7005505_T	172	Skin cancer	neoplasms	0.0242537	0.0448011	1.02455	0.588258	1	1163	28239
rs2413486_C	443	Peripheral vascular disease	circulatory system	-0.0535297	0.0988806	0.947878	0.588262	1	214	23307
rs2184370_G	728.71	Contracture of palmar fascia [Dupuytren's disease]	musculoskeletal	0.0411257	0.0759867	1.04198	0.588354	1	399	27017
rs112519623_G	740.11	Osteoarthrosis, localized, primary	musculoskeletal	-0.120801	0.223218	0.88621	0.588384	1	583	26156
rs2413486_C	480.1	Bacterial pneumonia	respiratory	0.0371159	0.0685912	1.03781	0.588426	1	460	23108
rs35857733_T	274.21	Chondrocalcinosis	endocrine/metabolic	-0.127712	0.236039	0.880107	0.588464	1	36	28811
rs537107181_T	523.3	Periodontitis (acute or chronic)	digestive	-0.3854	0.71236	0.680179	0.588495	1	132	27495
rs7550273_G	626	Disorders of menstruation and other abnormal bleeding from female genital tract	genitourinary	0.0205446	0.0379759	1.02076	0.588514	1	1702	26681
rs35857733_T	761	Cervicalgia	symptoms	0.0754045	0.139397	1.07832	0.588553	1	107	29070
rs2413486_C	172.3	Carcinoma in situ of skin	neoplasms	0.0837107	0.154757	1.08731	0.588565	1	90	22846
rs11945489_C	696.42	Psoriatic arthropathy	dermatologic	0.111411	0.205996	1.11785	0.588618	1	61	27619
rs7005505_T	411.1	Unstable angina (intermediate coronary syndrome)	circulatory system	0.0468469	0.0866222	1.04796	0.588632	1	304	26931
rs200537727_C	474	Acute and chronic tonsillitis	respiratory	0.243971	0.451166	1.27631	0.588675	1	192	24943
rs35306826_T	379.9	Pain, swelling or discharge of eye	sense organs	0.172905	0.31979	1.18875	0.588726	1	20	28182
rs7550273_G	198	Secondary malignant neoplasm	neoplasms	0.0312022	0.0577159	1.03169	0.588771	1	646	28009
rs11945489_C	241.1	Nontoxic uninodular goiter	endocrine/metabolic	0.110453	0.204361	1.11678	0.588868	1	62	27265
rs9398171_C	379.9	Pain, swelling or discharge of eye	sense organs	-0.196379	0.363365	0.821701	0.588889	1	20	28751
rs35857733_T	747.12	Valvular heart disease/ heart chambers	congenital anomalies	0.173425	0.321012	1.18937	0.589027	1	21	29102
rs9398171_C	743	Osteoporosis, osteopenia and pathological fracture	musculoskeletal	0.0840896	0.155668	1.08773	0.58907	1	97	29287
rs537107181_T	722.9	Other and unspecified disc disorder	musculoskeletal	-0.546091	1.01104	0.57921	0.589109	1	55	27829
rs782134971_GAAACTGCC	350.3	Lack of coordination	neurological	-0.142845	0.264523	0.866888	0.589189	1	36	29344
rs7550273_G	741	Symptoms and disorders of the joints	musculoskeletal	0.0490835	0.0909004	1.05031	0.589218	1	256	29132
rs2413486_C	529	Diseases and other conditions of the tongue	digestive	-0.0700637	0.129808	0.932334	0.589371	1	124	23465
rs35857733_T	690.1	Seborrheic dermatitis	dermatologic	-0.0361676	0.0670179	0.964479	0.589425	1	463	27976
rs2413486_C	427	Cardiac dysrhythmias	circulatory system	0.0198861	0.0368507	1.02009	0.589446	1	1689	21872
rs2269686_G	217	Vascular hamartomas and non-neoplastic nevi	neoplasms	0.149259	0.276664	1.16097	0.589544	1	58	28551
rs2413486_C	601	Inflammatory diseases of prostate	genitourinary	0.0548904	0.10176	1.05642	0.589605	1	211	21712
rs112519623_G	506	Empyema and pneumothorax	respiratory	0.383453	0.710885	1.46734	0.589609	1	90	28636
rs35306826_T	368	Visual disturbances	sense organs	0.0404624	0.0750556	1.04129	0.589818	1	369	28412
rs9398171_C	724.2	Disorders of coccyx	musculoskeletal	0.144128	0.267356	1.15503	0.589829	1	32	28756
rs11945489_C	559	Ileostomy status	digestive	-0.150646	0.279562	0.860152	0.589981	1	30	23536
rs13107325_C	550.4	Umbilical hernia	digestive	0.0836191	0.155179	1.08721	0.589986	1	352	26105
rs7005505_T	306.9	Tension headache	mental disorders	0.116561	0.216336	1.12363	0.590028	1	49	27430
rs11945489_C	614.3	Pelvic inflammatory disease (PID)	genitourinary	-0.104304	0.193594	0.900951	0.590039	1	64	28254
rs9398171_C	371.3	Inflammation of eyelids	sense organs	-0.0527006	0.0978397	0.948664	0.590134	1	259	28609
rs7550273_G	465	Acute upper respiratory infections of multiple or unspecified sites	respiratory	-0.055192	0.102467	0.946303	0.59014	1	198	29309
rs11945489_C	348.2	Cerebral edema and compression of brain	neurological	0.196985	0.365736	1.21773	0.590163	1	21	28287
rs200537727_C	386.3	Labyrinthitis	sense organs	-0.315812	0.586407	0.729196	0.590194	1	68	25957
rs141135345_A	420.21	Acute pericarditis	circulatory system	0.161571	0.300014	1.17536	0.590201	1	24	28961
rs3740888_C	527	Diseases of the salivary glands	digestive	-0.100678	0.186952	0.904224	0.590215	1	62	28916
rs142121339_T	150	Cancer of esophagus	neoplasms	-0.390052	0.724377	0.677022	0.590256	1	35	28160
rs7550273_G	371	Inflammation of the eye	sense organs	0.0446896	0.0830009	1.0457	0.590285	1	306	28751
rs13107325_C	619.2	Disorders of uterus, NEC	genitourinary	-0.0768847	0.142815	0.925997	0.590335	1	363	28640
rs112519623_G	803.2	Fracture of radius and ulna	injuries & poisonings	0.165318	0.307098	1.17977	0.590352	1	402	28532
rs2269686_G	707.1	Decubitus ulcer	dermatologic	0.153524	0.285368	1.16594	0.590586	1	54	29149
rs13107325_C	722.9	Other and unspecified disc disorder	musculoskeletal	-0.179091	0.332893	0.83603	0.590589	1	61	28949
rs537107181_T	636	Early or threatened labor; hemorrhage in early pregnancy	pregnancy complications	-0.294537	0.547589	0.744877	0.590661	1	262	27826
rs13107325_C	747.1	Cardiac congenital anomalies	congenital anomalies	0.210801	0.392406	1.23467	0.591129	1	61	29504
rs112519623_G	362	Other retinal disorders	sense organs	0.132545	0.246751	1.14173	0.591158	1	597	28224
rs11945489_C	528	Diseases of the oral soft tissues, excluding lesions specific for gingiva and tongue	digestive	-0.0568528	0.105848	0.944733	0.591188	1	216	28671
rs35306826_T	509.8	Dependence on respirator [Ventilator] or supplemental oxygen	respiratory	0.112139	0.20885	1.11867	0.591312	1	47	27888
rs3740888_C	352	Disorders of other cranial nerves	neurological	-0.0655674	0.122119	0.936536	0.591328	1	144	28051
rs782134971_GAAACTGCC	440.2	Atherosclerosis of the extremities	circulatory system	-0.176166	0.328274	0.838479	0.591513	1	23	28881
rs142121339_T	516	Abnormal sputum	respiratory	-0.207456	0.386631	0.812649	0.591563	1	145	29379
rs7005505_T	741.4	Joint effusions	musculoskeletal	0.0849114	0.158253	1.08862	0.591576	1	90	29018
rs2413486_C	217.1	Nevus, non-neoplastic	neoplasms	-0.110243	0.205484	0.895617	0.591611	1	49	23225
rs112519623_G	216	Benign neoplasm of skin	neoplasms	-0.112332	0.209468	0.893748	0.59177	1	648	28878
rs200537727_C	593	Hematuria	genitourinary	-0.0883637	0.164808	0.915428	0.591847	1	1213	24453
rs782134971_GAAACTGCC	979	Adverse drug events and drug allergies	injuries & poisonings	0.185259	0.345898	1.20353	0.592243	1	25	26526
rs141135345_A	296.1	Bipolar	mental disorders	-0.0970997	0.181308	0.907466	0.59227	1	62	27252
rs11945489_C	598	Abnormal findings on examination of urine	genitourinary	0.197113	0.368062	1.21788	0.592274	1	20	29052
rs2413486_C	184.1	Malignant neoplasm of ovary and other uterine adnexa	neoplasms	0.0357042	0.066687	1.03635	0.592374	1	491	22355
rs537107181_T	519.8	Other diseases of respiratory system, NEC	respiratory	-0.192659	0.359871	0.824763	0.592404	1	654	27741
rs80215559_T	384	Other disorders of tympanic membrane	sense organs	0.168122	0.314064	1.18308	0.592435	1	82	29329
rs2269686_G	150	Cancer of esophagus	neoplasms	-0.168757	0.315268	0.844714	0.592456	1	35	27892
rs2184370_G	379	Other disorders of eye	sense organs	0.0572311	0.106932	1.0589	0.592504	1	199	28671
rs2184370_G	287.31	Primary thrombocytopenia	hematopoietic	0.130782	0.24436	1.13972	0.592511	1	39	29040
rs9398171_C	574.12	Cholelithiasis with other cholecystitis	digestive	-0.0357404	0.066791	0.964891	0.592575	1	561	27833
rs2269686_G	134.1	Intestinal helminthiases	infectious diseases	0.255478	0.477473	1.29108	0.592606	1	21	29169
rs200537727_C	381.11	Suppurative and unspecified otitis media	sense organs	0.538984	1.00741	1.71426	0.592637	1	55	26371
rs2269686_G	481	Influenza	respiratory	-0.176977	0.330854	0.837799	0.592713	1	32	28432
rs782134971_GAAACTGCC	41.1	Staphylococcus infections	infectious diseases	0.0703761	0.131577	1.07291	0.592743	1	161	28682
rs112519623_G	994	Sepsis and SIRS	injuries & poisonings	0.191096	0.357287	1.21058	0.59275	1	298	29283
rs112519623_G	994.2	Sepsis	injuries & poisonings	0.191096	0.357287	1.21058	0.59275	1	298	29283
rs11945489_C	977	Personal history of allergy to medicinal agents	injuries & poisonings	-0.0310364	0.0580458	0.96944	0.592866	1	756	26147
rs7550273_G	272.11	Hypercholesterolemia	endocrine/metabolic	0.0148325	0.0277452	1.01494	0.592929	1	3195	26022
rs35857733_T	384.4	Perforation of tympanic membrane	sense organs	-0.0943259	0.176464	0.909986	0.592972	1	65	28929
rs2413486_C	578.9	Hemorrhage of gastrointestinal tract	digestive	0.0317544	0.0594089	1.03226	0.592991	1	615	21868
rs200537727_C	496.3	Bronchiectasis	respiratory	-0.192956	0.361275	0.824518	0.593275	1	214	25915
rs2184370_G	561	Symptoms involving digestive system	digestive	-0.0189398	0.0354749	0.981238	0.593417	1	1898	23742
rs3740888_C	8.6	Viral Enteritis	infectious diseases	-0.102721	0.192404	0.902378	0.593421	1	58	29023
rs7005505_T	727.6	Rupture of tendon, nontraumatic	musculoskeletal	-0.0423449	0.0793224	0.958539	0.593457	1	349	27132
rs141135345_A	979	Adverse drug events and drug allergies	injuries & poisonings	0.164047	0.30733	1.17827	0.593493	1	23	26301
rs782134971_GAAACTGCC	619.3	Noninflammatory disorders of cervix	genitourinary	-0.0494553	0.0926636	0.951748	0.593544	1	310	28550
rs2413486_C	733	Other disorders of bone and cartilage	musculoskeletal	-0.087213	0.163437	0.916482	0.593606	1	78	22850
rs7550273_G	8	Intestinal infection	infectious diseases	-0.0442585	0.082941	0.956707	0.593608	1	305	29225
rs35306826_T	585.33	Chronic Kidney Disease, Stage III	genitourinary	-0.0403096	0.0755477	0.960492	0.593642	1	376	27360
rs782134971_GAAACTGCC	327.3	Sleep apnea	neurological	0.0414742	0.0777409	1.04235	0.593692	1	464	28941
rs7005505_T	279.7	Other immunological findings	endocrine/metabolic	0.162785	0.305145	1.17678	0.59371	1	25	29366
rs141135345_A	411.2	Myocardial infarction	circulatory system	-0.0281455	0.05277	0.972247	0.593784	1	784	26756
rs142121339_T	939	Atopic/contact dermatitis due to other or unspecified	dermatologic	0.156798	0.293997	1.16976	0.593805	1	348	29000
rs7005505_T	285.2	Anemia of chronic disease	hematopoietic	-0.131246	0.246193	0.877002	0.593963	1	35	27576
rs80215559_T	78	Viral warts & HPV	infectious diseases	-0.110151	0.206641	0.895699	0.593996	1	153	29035
rs7005505_T	751.22	Other specified congenital anomalies of kidney	congenital anomalies	-0.11615	0.217941	0.890342	0.594073	1	45	29217
rs537107181_T	415	Pulmonary heart disease	circulatory system	-0.536984	1.00764	0.584508	0.594096	1	57	28088
rs11945489_C	367.1	Myopia	sense organs	-0.054577	0.102445	0.946886	0.594211	1	232	28398
rs2184370_G	751.1	Congenital anomalies of genital organs	congenital anomalies	-0.100866	0.189513	0.904054	0.59456	1	61	29105
rs782134971_GAAACTGCC	733.6	Costochondritis	musculoskeletal	-0.18294	0.343738	0.832818	0.594582	1	21	28295
rs7550273_G	252.1	Hyperparathyroidism	endocrine/metabolic	0.0825078	0.15513	1.08601	0.594821	1	89	29224
rs2184370_G	528.5	Diseases of lips	digestive	0.0835032	0.157011	1.08709	0.594844	1	92	28891
rs3740888_C	380.4	Impacted cerumen	sense organs	-0.143324	0.269497	0.866473	0.594849	1	30	29204
rs2269686_G	170	Cancer of bone and connective tissue	neoplasms	0.201053	0.378052	1.22269	0.594856	1	32	29210
rs3740888_C	614.32	Chronic inflammatory pelvic disease	genitourinary	-0.13397	0.251966	0.874616	0.594935	1	34	28517
rs80215559_T	241.1	Nontoxic uninodular goiter	endocrine/metabolic	-0.169954	0.319736	0.843704	0.595041	1	62	27741
rs3740888_C	41.2	Streptococcus infection	infectious diseases	-0.0717781	0.135037	0.930737	0.595042	1	117	28523
rs13107325_C	586.4	Stricture/obstruction of ureter	genitourinary	0.174656	0.328585	1.19084	0.595046	1	82	28095
rs9398171_C	715	Other inflammatory spondylopathies	musculoskeletal	-0.0653776	0.122997	0.936714	0.595046	1	164	28636
rs9398171_C	363	Chorioretinal inflammations, scars, and other disorders of choroid	sense organs	-0.165129	0.310756	0.847784	0.595156	1	27	28037
rs3740888_C	226	Benign neoplasm of thyroid glands	neoplasms	-0.135414	0.254866	0.873354	0.5952	1	33	29159
rs141135345_A	198.6	Secondary malignancy of bone	neoplasms	0.0671429	0.126383	1.06945	0.595234	1	132	27731
rs35857733_T	396	Abnormal heart sounds	circulatory system	0.0601194	0.113173	1.06196	0.595267	1	163	28310
rs7550273_G	286.12	Congenital deficiency of other clotting factors (including factor VII)	hematopoietic	0.162282	0.305558	1.17619	0.595349	1	23	29269
rs35857733_T	634	Miscarriage; stillbirth	pregnancy complications	0.047327	0.089134	1.04846	0.595444	1	282	28572
rs35857733_T	610.4	Benign neoplasm of breast	genitourinary	0.0645377	0.12157	1.06667	0.59551	1	143	28553
rs200537727_C	530.1	Esophagitis, GERD and related diseases	digestive	-0.0541557	0.102028	0.947285	0.595564	1	3559	22719
rs13107325_C	740.9	Osteoarthrosis NOS	musculoskeletal	0.0429589	0.0810149	1.04389	0.595932	1	1325	26156
rs35857733_T	244	Hypothyroidism	endocrine/metabolic	-0.0200124	0.0377571	0.980187	0.596091	1	1545	27353
rs3740888_C	722.9	Other and unspecified disc disorder	musculoskeletal	0.0987116	0.186269	1.10375	0.596152	1	60	28698
rs141135345_A	519.9	Symptoms involving respiratory system and other chest symptoms	respiratory	-0.127695	0.240976	0.880122	0.596175	1	35	28520
rs35306826_T	859	Complication due to other implant and internal device	injuries & poisonings	0.169479	0.319841	1.18469	0.596192	1	20	28661
rs7005505_T	367.8	Hypermetropia	sense organs	0.133368	0.251868	1.14267	0.596449	1	36	28734
rs9398171_C	394	Rheumatic disease of the heart valves	circulatory system	0.0443777	0.08381	1.04538	0.596456	1	344	28509
rs537107181_T	735.3	Hallux valgus (Bunion)	musculoskeletal	-0.220686	0.416805	0.801968	0.596479	1	455	27427
rs35857733_T	481	Influenza	respiratory	-0.130952	0.247358	0.87726	0.596524	1	33	28369
rs2413486_C	871	Open wounds of extremities	injuries & poisonings	-0.111032	0.20982	0.89491	0.596682	1	47	23667
rs35857733_T	618.6	Vaginal enterocele, congenital or acquired	genitourinary	-0.100671	0.190297	0.904231	0.596792	1	57	28193
rs9398171_C	735	Acquired foot deformities	musculoskeletal	0.0304259	0.0575224	1.03089	0.596847	1	747	28349
rs11945489_C	568	Other disorders of peritoneum	digestive	0.0433449	0.0819501	1.0443	0.596863	1	381	26762
rs142121339_T	530.1	Esophagitis, GERD and related diseases	digestive	-0.0455222	0.0860669	0.955498	0.596864	1	3949	25216
rs7550273_G	450	Noninfectious disorders of lymphatic channels	circulatory system	-0.0981291	0.185573	0.906532	0.596951	1	60	29470
rs13107325_C	530.12	Ulcer of esophagus	digestive	-0.0718558	0.135896	0.930665	0.596976	1	409	25268
rs782134971_GAAACTGCC	743.2	Pathologic fracture	musculoskeletal	0.113576	0.214801	1.12028	0.596978	1	61	29390
rs7550273_G	200	Myeloproliferative disease	neoplasms	-0.0838001	0.158513	0.919615	0.597039	1	82	29173
rs80215559_T	580.2	Nephrotic syndrome without mention of glomerulonephritis	genitourinary	0.183105	0.346377	1.20094	0.597063	1	69	28095
rs142121339_T	470	Septal Deviations/Turbinate Hypertrophy	respiratory	0.134966	0.255329	1.1445	0.597084	1	461	27680
rs7005505_T	702.1	Actinic keratosis	dermatologic	-0.0375827	0.0711014	0.963115	0.597098	1	440	28577
rs80215559_T	272	Disorders of lipoid metabolism	endocrine/metabolic	-0.0257578	0.0487437	0.974571	0.597198	1	3513	26068
rs2413486_C	573	Other disorders of liver	digestive	0.0584477	0.110673	1.06019	0.597423	1	175	23061
rs9398171_C	415	Pulmonary heart disease	circulatory system	-0.109784	0.207893	0.896027	0.597444	1	59	29033
rs142121339_T	801	Fracture of ankle and foot	injuries & poisonings	-0.241887	0.458052	0.785145	0.597447	1	94	28477
rs200537727_C	596	Other disorders of bladder	genitourinary	0.121351	0.22982	1.12902	0.597481	1	765	25518
rs7550273_G	272.9	Unspecified disorder of lipoid metabolism	endocrine/metabolic	0.117769	0.223047	1.12498	0.597499	1	43	26022
rs35306826_T	340	Migraine	neurological	-0.0351083	0.0664971	0.965501	0.597522	1	477	27652
rs2269686_G	475	Chronic sinusitis	respiratory	-0.062394	0.118187	0.939513	0.597551	1	273	27416
rs7550273_G	740.9	Osteoarthrosis NOS	musculoskeletal	-0.0216566	0.0410275	0.978576	0.5976	1	1325	26109
rs7005505_T	293.1	Swelling, mass, or lump in head and neck [Space-occupying lesion, intracranial NOS]	mental disorders	0.0925891	0.175413	1.09701	0.597615	1	74	29134
rs2184370_G	426.3	Bundle branch block	circulatory system	0.0561976	0.10647	1.05781	0.597619	1	202	26911
rs13107325_C	379.9	Pain, swelling or discharge of eye	sense organs	0.385148	0.72976	1.46983	0.597657	1	20	28946
rs35857733_T	907	Injuries to the nervous system	injuries & poisonings	-0.0872207	0.165267	0.916475	0.597668	1	74	29103
rs2413486_C	613.8	Other specified disorders of breast	genitourinary	0.154588	0.292955	1.16718	0.597716	1	26	23667
rs11945489_C	703	Diseases of nail, NOS	dermatologic	-0.124912	0.236764	0.882574	0.59779	1	42	28918
rs141135345_A	591	Urinary tract infection	genitourinary	0.025444	0.048228	1.02577	0.597793	1	928	26874
rs7005505_T	611	Abnormal findings on mammogram or breast exam	genitourinary	-0.0610718	0.115759	0.940756	0.597793	1	162	28792
rs7005505_T	611.3	Lump or mass in breast	genitourinary	-0.0610718	0.115759	0.940756	0.597793	1	162	28792
rs2269686_G	386.1	Meniere's disease	sense organs	-0.120059	0.227598	0.886868	0.597843	1	71	28520
rs2269686_G	395.2	Nonrheumatic aortic valve disorders	circulatory system	-0.0678675	0.12866	0.934384	0.597849	1	232	28375
rs112519623_G	564.9	Personal history of diseases of digestive system	digestive	-0.0679772	0.128868	0.934282	0.597851	1	1938	23962
rs2269686_G	939	Atopic/contact dermatitis due to other or unspecified	dermatologic	-0.0557582	0.105735	0.945768	0.597958	1	344	28722
rs2184370_G	520	Disorders of tooth development	digestive	-0.0526445	0.0998341	0.948717	0.597971	1	222	28341
rs9398171_C	41	Bacterial infection NOS	infectious diseases	0.0349181	0.0662232	1.03553	0.598	1	550	28583
rs141135345_A	585.3	Chronic renal failure [CKD]	genitourinary	0.0328679	0.0623431	1.03341	0.598048	1	554	27763
rs141135345_A	280.1	Iron deficiency anemias, unspecified or not due to blood loss	hematopoietic	0.0259686	0.0492585	1.02631	0.598062	1	887	27397
rs141135345_A	618.6	Vaginal enterocele, congenital or acquired	genitourinary	-0.101049	0.191726	0.903888	0.598159	1	56	28242
rs9398171_C	496.3	Bronchiectasis	respiratory	0.0535455	0.101618	1.05501	0.598243	1	231	28626
rs141135345_A	626	Disorders of menstruation and other abnormal bleeding from female genital tract	genitourinary	-0.0200657	0.0380843	0.980134	0.598281	1	1681	26404
rs2269686_G	728.71	Contracture of palmar fascia [Dupuytren's disease]	musculoskeletal	-0.0521289	0.0989783	0.949206	0.598423	1	394	26971
rs537107181_T	202	Cancer of other lymphoid, histiocytic tissue	neoplasms	-0.376206	0.714395	0.686461	0.598466	1	137	28082
rs537107181_T	202.2	Non-Hodgkins lymphoma	neoplasms	-0.376206	0.714395	0.686461	0.598466	1	137	28082
rs7005505_T	401.2	Hypertensive heart and/or renal disease	circulatory system	0.135736	0.257776	1.14538	0.598496	1	35	22547
rs35857733_T	592.12	Chronic cystitis	genitourinary	0.0808682	0.153593	1.08423	0.598534	1	89	26829
rs35306826_T	340.1	Migrain with aura	neurological	0.12779	0.242716	1.13631	0.598539	1	34	27652
rs141135345_A	569.1	Toxic gastroenteritis and colitis	digestive	0.157237	0.298694	1.17027	0.5986	1	24	26916
rs11945489_C	378.5	Paralytic strabismus	sense organs	0.176448	0.335282	1.19297	0.598702	1	24	28444
rs35306826_T	564.1	Irritable Bowel Syndrome	digestive	0.0276376	0.0525183	1.02802	0.598716	1	774	23317
rs142121339_T	530.2	Esophageal bleeding (varices/hemorrhage)	digestive	0.239294	0.454786	1.27035	0.598772	1	160	25216
rs13107325_C	425	Cardiomyopathy	circulatory system	-0.134517	0.255675	0.874138	0.598802	1	104	29311
rs13107325_C	425.1	Primary/intrinsic cardiomyopathies	circulatory system	-0.134517	0.255675	0.874138	0.598802	1	104	29311
rs142121339_T	496.2	Chronic bronchitis	respiratory	0.267228	0.507924	1.30634	0.598807	1	129	28763
rs35857733_T	362.3	Other nondiabetic retinopathy	sense organs	0.0700728	0.133272	1.07259	0.599037	1	118	27838
rs2269686_G	550.5	Ventral hernia	digestive	-0.0728696	0.138648	0.929722	0.599185	1	196	25811
rs200537727_C	695.3	Rosacea	dermatologic	0.53001	1.00851	1.69895	0.599209	1	49	25517
rs35857733_T	528.7	Sialolithiasis	digestive	-0.132243	0.251664	0.876128	0.599254	1	32	28768
rs537107181_T	721.1	Spondylosis without myelopathy	musculoskeletal	0.526295	1.00208	1.69265	0.599443	1	170	27829
rs9398171_C	189.21	Malignant neoplasm of bladder	neoplasms	-0.0607495	0.115675	0.941059	0.599461	1	185	29100
rs35306826_T	695.42	Systemic lupus erythematosus	dermatologic	0.143371	0.27304	1.15416	0.59952	1	27	27523
rs11945489_C	626.1	Irregular menstrual cycle/bleeding	genitourinary	-0.0232393	0.0442597	0.977029	0.599536	1	1452	26265
rs2413486_C	535.1	Acute gastritis	digestive	-0.154354	0.293973	0.856969	0.599542	1	24	20480
rs2184370_G	858	Complication of internal orthopedic device	injuries & poisonings	0.127858	0.243529	1.13639	0.599569	1	39	29151
rs35306826_T	681	Superficial cellulitis and abscess	dermatologic	-0.0917687	0.174793	0.912316	0.599573	1	69	28572
rs2413486_C	433	Cerebrovascular disease	circulatory system	-0.0330967	0.0630466	0.967445	0.599614	1	541	23196
rs3740888_C	426.24	Atrioventricular block, complete	circulatory system	0.119355	0.227407	1.12677	0.599688	1	40	26932
rs112519623_G	158	Neoplasm of unspecified nature of digestive system	neoplasms	0.526946	1.00417	1.69375	0.599751	1	54	28214
rs7005505_T	427.41	Ventricular fibrillation and flutter	circulatory system	-0.137238	0.261553	0.871763	0.59979	1	31	27010
rs2269686_G	287.3	Thrombocytopenia	hematopoietic	0.0903946	0.172285	1.09461	0.599804	1	142	28981
rs35857733_T	418.1	Precordial pain	circulatory system	-0.0357406	0.0681225	0.964891	0.599825	1	447	28730
rs782134971_GAAACTGCC	592.1	Cystitis	genitourinary	0.053521	0.102015	1.05498	0.599836	1	269	27107
rs7550273_G	427.4	Cardiac arrest and ventricular fibrillation	circulatory system	0.108814	0.207416	1.11496	0.599849	1	50	27115
rs2413486_C	599.3	Dysuria	genitourinary	-0.0816301	0.155676	0.921613	0.600028	1	86	22641
rs537107181_T	471	Nasal polyps	respiratory	0.373595	0.712629	1.45295	0.600105	1	310	26661
rs141135345_A	754	Congenital musculoskeletal deformities of spine	congenital anomalies	-0.159255	0.303789	0.852779	0.60012	1	22	29134
rs112519623_G	411.8	Other chronic ischemic heart disease, unspecified	circulatory system	0.0962103	0.183596	1.10099	0.600255	1	1046	27078
rs13107325_C	218.1	Uterine leiomyoma	neoplasms	0.046839	0.0894151	1.04795	0.600392	1	1065	27515
rs2269686_G	612	Breast conditions, congenital or relating to hormones	genitourinary	0.132846	0.253622	1.14207	0.600421	1	69	28612
rs11945489_C	788	Syncope and collapse	symptoms	0.0298103	0.0569276	1.03026	0.60052	1	793	28279
rs141135345_A	916	Contusion	injuries & poisonings	-0.0702437	0.134185	0.932167	0.600638	1	114	29114
rs3740888_C	276.4	Acid-base balance disorder	endocrine/metabolic	-0.0885356	0.169153	0.915271	0.600692	1	75	28647
rs2413486_C	189.11	Malignant neoplasm of kidney, except pelvis	neoplasms	-0.0930985	0.177902	0.911104	0.600756	1	66	23561
rs3740888_C	627.4	Premenopausal menorrhagia	genitourinary	0.141678	0.270736	1.15221	0.600761	1	28	26492
rs782134971_GAAACTGCC	701.3	Circumscribed scleroderma	dermatologic	0.111815	0.213686	1.11831	0.600787	1	62	28934
rs2184370_G	578	Gastrointestinal hemorrhage	digestive	0.0177226	0.0338778	1.01788	0.600881	1	2087	26877
rs11945489_C	695	Erythematous conditions	dermatologic	0.0500312	0.0956437	1.0513	0.600905	1	277	27873
rs11945489_C	380	Disorders of external ear	sense organs	-0.103093	0.197083	0.902044	0.600911	1	61	28953
rs2269686_G	340	Migraine	neurological	-0.0474471	0.0907545	0.953661	0.601108	1	478	28082
rs80215559_T	626.2	Dysmenorrhea	genitourinary	-0.110999	0.21234	0.89494	0.601154	1	145	26726
rs35857733_T	604.3	Peyronie's disease	genitourinary	0.0894813	0.171238	1.09361	0.601284	1	72	27077
rs7005505_T	374	Other disorders of eyelids	sense organs	-0.0395336	0.0756547	0.961238	0.601285	1	386	28639
rs35306826_T	736	Other acquired deformities of limbs	musculoskeletal	-0.0828277	0.158553	0.92051	0.601393	1	84	27783
rs2413486_C	172.1	Melanomas of skin, dx or hx	neoplasms	0.0476124	0.0911718	1.04876	0.601512	1	258	22846
rs2413486_C	172.11	Melanomas of skin	neoplasms	0.0476124	0.0911718	1.04876	0.601512	1	258	22846
rs782134971_GAAACTGCC	426.24	Atrioventricular block, complete	circulatory system	-0.127376	0.243947	0.880402	0.601568	1	42	27078
rs2184370_G	747.12	Valvular heart disease/ heart chambers	congenital anomalies	0.175792	0.336676	1.19219	0.601572	1	21	29223
rs112519623_G	416	Cardiomegaly	circulatory system	-0.153106	0.293349	0.858038	0.601722	1	318	29227
rs13107325_C	577.3	Cyst and pseudocyst of pancreas	digestive	0.27018	0.517694	1.3102	0.601746	1	36	29365
rs141135345_A	274.21	Chondrocalcinosis	endocrine/metabolic	-0.123935	0.237481	0.883437	0.601757	1	36	28859
rs13107325_C	770	Myalgia and myositis unspecified	symptoms	-0.102088	0.19565	0.90295	0.601816	1	186	29395
rs141135345_A	694	Dyschromia and Vitiligo	dermatologic	-0.064564	0.123769	0.937476	0.601914	1	135	28028
rs3740888_C	720	Spinal stenosis	musculoskeletal	-0.03948	0.0757009	0.961289	0.602001	1	375	28698
rs11945489_C	601.8	Other inflammatory disorders of male genital organs	genitourinary	0.162317	0.311266	1.17623	0.602036	1	27	26512
rs142121339_T	252	Disorders of parathyroid gland	endocrine/metabolic	0.304498	0.584047	1.35594	0.602118	1	101	29217
rs782134971_GAAACTGCC	172	Skin cancer	neoplasms	0.0257132	0.049322	1.02605	0.602135	1	1166	28309
rs80215559_T	737.3	Kyphoscoliosis and scoliosis	musculoskeletal	-0.182433	0.350031	0.833241	0.602235	1	50	28537
rs35306826_T	292.1	Aphasia/speech disturbance	mental disorders	-0.0905682	0.173773	0.913412	0.602236	1	70	28423
rs2184370_G	70.9	Hepatitis NOS	infectious diseases	0.164064	0.314859	1.17829	0.602317	1	24	28754
rs2413486_C	977	Personal history of allergy to medicinal agents	injuries & poisonings	-0.0306899	0.0589033	0.969776	0.602352	1	622	21419
rs7550273_G	8.5	Bacterial enteritis	infectious diseases	-0.051395	0.0986745	0.949903	0.602469	1	215	29225
rs35306826_T	690.1	Seborrheic dermatitis	dermatologic	0.0352544	0.067698	1.03588	0.602533	1	458	27612
rs3740888_C	729	Other disorders of soft tissues	musculoskeletal	-0.138903	0.266742	0.870313	0.60255	1	31	27046
rs200537727_C	204	Leukemia	neoplasms	0.303972	0.583881	1.35523	0.602641	1	138	26270
rs141135345_A	345.1	Epilepsy	neurological	0.163397	0.313946	1.1775	0.602742	1	22	28435
rs35857733_T	250.23	Type 2 diabetes with ophthalmic manifestations	endocrine/metabolic	-0.0823421	0.15821	0.920957	0.602743	1	81	27736
rs2269686_G	281	Other deficiency anemia	hematopoietic	0.11186	0.21499	1.11836	0.602854	1	94	27411
rs200537727_C	290.13	Senile dementia	mental disorders	-0.533779	1.02605	0.586385	0.602907	1	21	26252
rs782134971_GAAACTGCC	709	Diffuse diseases of connective tissue	dermatologic	-0.087017	0.167272	0.916662	0.602915	1	93	28193
rs2413486_C	444	Arterial embolism and thrombosis	circulatory system	0.164797	0.316793	1.17915	0.602921	1	22	23307
rs80215559_T	480	Pneumonia	respiratory	-0.0489684	0.0941469	0.952211	0.602974	1	784	28762
rs3740888_C	627	Menopausal and postmenopausal disorders	genitourinary	-0.0252436	0.0485404	0.975072	0.603027	1	966	26492
rs142121339_T	619	Noninflammatory female genital disorders	genitourinary	0.0917306	0.176426	1.09607	0.603107	1	939	28585
rs3740888_C	626.1	Irregular menstrual cycle/bleeding	genitourinary	0.0208942	0.0401895	1.02111	0.603139	1	1469	26492
rs2413486_C	655	Known or suspected fetal abnormality affecting management of mother	pregnancy complications	-0.0876748	0.168652	0.916059	0.603164	1	79	23716
rs35857733_T	110	Dermatophytosis / Dermatomycosis	infectious diseases	-0.129831	0.249797	0.878244	0.603241	1	33	29021
rs7005505_T	565	Anal and rectal conditions	digestive	0.0196252	0.0377602	1.01982	0.60325	1	1649	27081
rs2413486_C	961.1	Poisoning/allergy of sulfonamides	injuries & poisonings	-0.0911266	0.175363	0.912902	0.60331	1	68	21419
rs9398171_C	367.1	Myopia	sense organs	0.0523965	0.100849	1.05379	0.603374	1	235	28704
rs112519623_G	513	Respiratory abnormalities	respiratory	-0.37136	0.714803	0.689796	0.603393	1	44	29537
rs35306826_T	333	Extrapyramidal disease and abnormal movement disorders	neurological	-0.0943874	0.181741	0.90993	0.603516	1	65	28027
rs7550273_G	429	Ill-defined descriptions and complications of heart disease	circulatory system	0.102949	0.19836	1.10844	0.60376	1	55	29138
rs7550273_G	429.2	Abnormal function study of cardiovascular system	circulatory system	0.102949	0.19836	1.10844	0.60376	1	55	29138
rs142121339_T	747	Cardiac and circulatory congenital anomalies	congenital anomalies	-0.264605	0.509932	0.767509	0.603828	1	77	29447
rs7550273_G	614.1	Pelvic peritoneal adhesions, female (postoperative) (postinfection)	genitourinary	0.0500168	0.0963933	1.05129	0.603843	1	232	28710
rs142121339_T	274.21	Chondrocalcinosis	endocrine/metabolic	-0.374678	0.72214	0.687511	0.60387	1	36	29150
rs142121339_T	696.41	Psoriasis vulgaris	dermatologic	-0.159247	0.306957	0.852786	0.603906	1	243	28054
rs35857733_T	506	Empyema and pneumothorax	respiratory	0.0793107	0.152972	1.08254	0.604133	1	89	28251
rs537107181_T	367	Disorders of refraction and accommodation; blindness and low vision	sense organs	-0.187928	0.362477	0.828674	0.604141	1	670	27760
rs782134971_GAAACTGCC	204.2	Myeloid leukemia	neoplasms	0.157449	0.303735	1.17052	0.604197	1	32	29130
rs3740888_C	450	Noninfectious disorders of lymphatic channels	circulatory system	-0.097556	0.188219	0.907052	0.604241	1	60	29265
rs3740888_C	585.2	Renal failure NOS	genitourinary	0.0978054	0.18876	1.10275	0.604355	1	58	27852
rs537107181_T	619.4	Noninflammatory disorders of vagina	genitourinary	0.519004	1.00181	1.68035	0.604413	1	160	27515
rs112519623_G	275	Disorders of mineral metabolism	endocrine/metabolic	-0.17492	0.337666	0.839524	0.604439	1	239	29342
rs200537727_C	530.3	Stricture and stenosis of esophagus	digestive	0.234439	0.452754	1.2642	0.604593	1	206	22719
rs3740888_C	594.2	Calculus of lower urinary tract	genitourinary	0.085457	0.165062	1.08921	0.604649	1	76	28659
rs3740888_C	601.4	Balanoposthitis	genitourinary	0.120653	0.233061	1.12823	0.604675	1	39	26755
rs2269686_G	600	Hyperplasia of prostate	genitourinary	0.0291691	0.0563468	1.0296	0.604687	1	1500	26680
rs537107181_T	455	Hemorrhoids	circulatory system	-0.130051	0.251294	0.87805	0.604788	1	1581	25758
rs141135345_A	442	Other aneurysm	circulatory system	0.0634236	0.122608	1.06548	0.604956	1	141	28626
rs782134971_GAAACTGCC	624.1	Dystrophy of female genital tract	genitourinary	-0.151625	0.293249	0.85931	0.605119	1	29	28711
rs782134971_GAAACTGCC	288.1	Decreased white blood cell count	hematopoietic	0.0588824	0.113908	1.06065	0.605204	1	215	28912
rs782134971_GAAACTGCC	288.11	Neutropenia	hematopoietic	0.0588824	0.113908	1.06065	0.605204	1	215	28912
rs35306826_T	601.11	Acute prostatitis	genitourinary	-0.138286	0.267529	0.870849	0.605225	1	30	26269
rs537107181_T	250	Diabetes mellitus	endocrine/metabolic	0.160179	0.309975	1.17372	0.605331	1	1311	27021
rs537107181_T	512	Other symptoms of respiratory system	respiratory	-0.167001	0.323227	0.846199	0.605389	1	835	27595
rs7550273_G	454	Varicose veins	circulatory system	0.0233649	0.0452376	1.02364	0.605511	1	1064	26753
rs35857733_T	315	Develomental delays and disorders	mental disorders	0.147442	0.285525	1.15887	0.605583	1	26	29132
rs2269686_G	359	Muscular dystrophies and other myopathies	neurological	-0.201203	0.389692	0.817747	0.605637	1	23	29046
rs13107325_C	157	Pancreatic cancer	neoplasms	-0.191597	0.371145	0.825639	0.605691	1	48	28214
rs2269686_G	8.6	Viral Enteritis	infectious diseases	0.143054	0.277201	1.15379	0.605809	1	57	28941
rs7550273_G	362	Other retinal disorders	sense organs	0.0311481	0.0603601	1.03164	0.605828	1	596	28175
rs35857733_T	293	Symptoms involving head and neck	mental disorders	-0.0514744	0.0997615	0.949828	0.605872	1	206	28897
rs2413486_C	157	Pancreatic cancer	neoplasms	0.121696	0.235887	1.12941	0.605917	1	39	22707
rs80215559_T	300	Anxiety disorders	mental disorders	0.0459265	0.0890223	1.047	0.605925	1	966	27585
rs9398171_C	636	Early or threatened labor; hemorrhage in early pregnancy	pregnancy complications	-0.0524363	0.10165	0.948915	0.605958	1	272	28767
rs11945489_C	428	Congestive heart failure; nonhypertensive	circulatory system	-0.044375	0.086027	0.956595	0.605975	1	336	28686
rs537107181_T	714	Rheumatoid arthritis and other inflammatory polyarthropathies	musculoskeletal	0.366656	0.711119	1.4429	0.60613	1	282	27715
rs7005505_T	261	Vitamin deficiency	endocrine/metabolic	-0.0459668	0.0891618	0.955074	0.606173	1	276	29017
rs142121339_T	727.4	Ganglion and cyst of synovium, tendon, and bursa	musculoskeletal	0.14542	0.282202	1.15653	0.606339	1	369	27228
rs142121339_T	770	Myalgia and myositis unspecified	symptoms	-0.176253	0.342042	0.838406	0.606346	1	186	29338
rs2184370_G	604.3	Peyronie's disease	genitourinary	0.0941469	0.182719	1.09872	0.606375	1	69	27179
rs2184370_G	198.2	Secondary malignancy of respiratory organs	neoplasms	0.0694999	0.134918	1.07197	0.606464	1	125	27787
rs3740888_C	389.3	Degenerative and vascular disorders of ear	sense organs	-0.132266	0.256788	0.876108	0.606497	1	33	28640
rs141135345_A	574	Cholelithiasis and cholecystitis	digestive	-0.0202954	0.0394026	0.979909	0.6065	1	1410	27688
rs142121339_T	416	Cardiomegaly	circulatory system	-0.141217	0.274216	0.868301	0.606564	1	318	29170
rs2269686_G	191	Manlignant and unknown neoplasms of brain and nervous system	neoplasms	-0.17078	0.331637	0.843007	0.606581	1	32	29111
rs2184370_G	433.1	Occlusion and stenosis of precerebral arteries	circulatory system	-0.0778081	0.151122	0.925142	0.606645	1	95	28551
rs7005505_T	364.4	Corneal degenerations	sense organs	0.0635604	0.123458	1.06562	0.606668	1	148	28062
rs3740888_C	446.5	Giant cell arteritis	circulatory system	0.12112	0.235285	1.12876	0.606707	1	37	28723
rs80215559_T	614.32	Chronic inflammatory pelvic disease	genitourinary	0.264541	0.513993	1.30283	0.606778	1	35	28760
rs2269686_G	599.5	Frequency of urination and polyuria	genitourinary	-0.055037	0.106946	0.94645	0.606816	1	336	27821
rs7005505_T	442	Other aneurysm	circulatory system	-0.0642084	0.124786	0.93781	0.606868	1	140	28811
rs141135345_A	669	Complications of labor and delivery NEC	pregnancy complications	0.102931	0.200055	1.10842	0.606893	1	55	29173
rs141135345_A	447	Other disorders of arteries and arterioles	circulatory system	0.0904902	0.175895	1.09471	0.606933	1	69	28626
rs141135345_A	601.12	Chronic prostatitis	genitourinary	-0.0702385	0.136554	0.932171	0.606997	1	111	26666
rs2269686_G	643	Excessive vomiting in pregnancy	pregnancy complications	-0.201251	0.391273	0.817707	0.607008	1	24	29218
rs141135345_A	465	Acute upper respiratory infections of multiple or unspecified sites	respiratory	0.0533425	0.103731	1.05479	0.607084	1	196	29010
rs141135345_A	870.2	Open wound of ear	injuries & poisonings	-0.15953	0.310256	0.852545	0.607121	1	21	29064
rs7005505_T	184.11	Malignant neoplasm of ovary	neoplasms	0.0320296	0.0622921	1.03255	0.607123	1	590	27669
rs13107325_C	275.3	Disorders of magnesium metabolism	endocrine/metabolic	-0.192054	0.373769	0.825263	0.607371	1	47	29342
rs200537727_C	521.1	Dental caries	digestive	0.211684	0.412011	1.23576	0.607404	1	245	25720
rs7005505_T	426.2	Atrioventricular [AV] block	circulatory system	0.0493744	0.0961209	1.05061	0.607483	1	244	27010
rs2184370_G	916	Contusion	injuries & poisonings	0.0728234	0.141782	1.07554	0.60751	1	113	29186
rs13107325_C	574.3	Cholecystitis without cholelithiasis	digestive	-0.0900382	0.175309	0.913896	0.607534	1	238	28021
rs11945489_C	613.7	Other signs and symptoms in breast	genitourinary	-0.124864	0.243136	0.882617	0.607562	1	40	28919
rs11945489_C	743	Osteoporosis, osteopenia and pathological fracture	musculoskeletal	0.0842437	0.164069	1.08789	0.607626	1	96	28976
rs9398171_C	610.2	Fibroadenosis of breast	genitourinary	0.174053	0.339074	1.19012	0.60773	1	20	28753
rs2184370_G	594.2	Calculus of lower urinary tract	genitourinary	0.0888916	0.173217	1.09296	0.607824	1	76	28632
rs35306826_T	458.1	Orthostatic hypotension	circulatory system	-0.0627744	0.122387	0.939155	0.608009	1	142	27007
rs782134971_GAAACTGCC	738	Other acquired musculoskeletal deformity	musculoskeletal	0.0681137	0.1328	1.07049	0.608019	1	157	28445
rs2184370_G	430	Intracranial hemorrhage	circulatory system	-0.0758066	0.147836	0.926996	0.60811	1	100	28551
rs112519623_G	429	Ill-defined descriptions and complications of heart disease	circulatory system	0.516058	1.0066	1.67541	0.608178	1	55	29189
rs112519623_G	429.2	Abnormal function study of cardiovascular system	circulatory system	0.516058	1.0066	1.67541	0.608178	1	55	29189
rs782134971_GAAACTGCC	609	Male infertility and abnormal spermatozoa	genitourinary	-0.176704	0.344709	0.838028	0.608218	1	21	27356
rs782134971_GAAACTGCC	597.1	Urethral stricture (not specified as infectious)	genitourinary	0.0485007	0.0946224	1.0497	0.608251	1	310	28278
rs537107181_T	433.31	Transient cerebral ischemia	circulatory system	0.514676	1.00459	1.6731	0.608422	1	169	27710
rs35857733_T	197	Chemotherapy	neoplasms	-0.0385722	0.0753048	0.962162	0.608501	1	365	27676
rs3740888_C	702	Degenerative skin conditions and other dermatoses	dermatologic	0.0261277	0.051018	1.02647	0.608562	1	835	28013
rs35857733_T	250.2	Type 2 diabetes	endocrine/metabolic	0.0211235	0.0412492	1.02135	0.608586	1	1276	27736
rs9398171_C	471	Nasal polyps	respiratory	-0.0449329	0.087771	0.956062	0.608698	1	323	27549
rs13107325_C	202	Cancer of other lymphoid, histiocytic tissue	neoplasms	0.125894	0.245922	1.13416	0.608703	1	144	29223
rs13107325_C	202.2	Non-Hodgkins lymphoma	neoplasms	0.125894	0.245922	1.13416	0.608703	1	144	29223
rs35857733_T	695.7	Prurigo and Lichen	dermatologic	0.0696713	0.136124	1.07216	0.608776	1	113	27976
rs2184370_G	578.9	Hemorrhage of gastrointestinal tract	digestive	0.0276846	0.054097	1.02807	0.60882	1	786	26877
rs141135345_A	623	Hypertrophy of female genital organs	genitourinary	-0.0612613	0.11975	0.940577	0.608946	1	147	27955
rs112519623_G	530.9	Heartburn	digestive	-0.157586	0.308066	0.854204	0.608979	1	282	25268
rs537107181_T	977	Personal history of allergy to medicinal agents	injuries & poisonings	0.212385	0.415241	1.23662	0.609019	1	736	25562
rs80215559_T	272.1	Hyperlipidemia	endocrine/metabolic	-0.0249869	0.0488584	0.975323	0.60906	1	3494	26068
rs782134971_GAAACTGCC	653	Problems associated with amniotic cavity and membranes	pregnancy complications	-0.151712	0.296783	0.859236	0.60922	1	29	29435
rs13107325_C	695	Erythematous conditions	dermatologic	0.0876019	0.171529	1.09155	0.609553	1	284	28364
rs112519623_G	198.2	Secondary malignancy of respiratory organs	neoplasms	-0.23095	0.452311	0.793779	0.60963	1	126	28059
rs200537727_C	196	Radiotherapy	neoplasms	-0.259573	0.508441	0.771381	0.609682	1	104	25232
rs80215559_T	202.24	Large cell lymphoma	neoplasms	0.187972	0.368223	1.2068	0.609712	1	60	29223
rs35306826_T	580.1	Glomerulonephritis	genitourinary	-0.144649	0.283385	0.865326	0.609748	1	27	27360
rs9398171_C	523	Gingival and periodontal diseases	digestive	-0.0594401	0.116466	0.942292	0.609795	1	183	28424
rs35857733_T	280	Iron deficiency anemias	hematopoietic	0.0246655	0.0483306	1.02497	0.609807	1	913	27350
rs2413486_C	274.1	Gout	endocrine/metabolic	0.0443146	0.0868513	1.04531	0.609886	1	289	23481
rs3740888_C	623	Hypertrophy of female genital organs	genitourinary	0.0612957	0.120142	1.06321	0.609915	1	145	28047
rs11945489_C	474.1	Acute tonsillitis	respiratory	0.095908	0.187988	1.10066	0.609924	1	72	27253
rs35857733_T	193	Thyroid cancer	neoplasms	-0.113319	0.22217	0.892866	0.610013	1	41	29012
rs80215559_T	430	Intracranial hemorrhage	circulatory system	-0.126847	0.248791	0.880869	0.610156	1	101	28828
rs35857733_T	701.3	Circumscribed scleroderma	dermatologic	0.0947561	0.185889	1.09939	0.610229	1	61	28635
rs3740888_C	145	Cancer of mouth	neoplasms	0.0936753	0.183776	1.0982	0.610244	1	62	29131
rs7550273_G	512.7	Shortness of breath	respiratory	-0.0309287	0.0606795	0.969545	0.610257	1	576	28676
rs200537727_C	202.24	Large cell lymphoma	neoplasms	0.513424	1.00748	1.671	0.610324	1	54	26270
rs782134971_GAAACTGCC	615	Endometriosis	genitourinary	-0.042644	0.0836832	0.958253	0.61034	1	388	28670
rs2184370_G	700	Corns and callosities	dermatologic	0.153783	0.301851	1.16624	0.610425	1	26	28752
rs35306826_T	740.2	Osteoarthrosis, generalized	musculoskeletal	-0.0312258	0.0613026	0.969257	0.610491	1	570	25471
rs782134971_GAAACTGCC	857	Mechanical complication of unspecified genitourinary device, implant, and graft	injuries & poisonings	0.0944594	0.185443	1.09906	0.610492	1	82	29341
rs142121339_T	771	Musculoskeletal symptoms referable to limbs	symptoms	0.364404	0.715424	1.43966	0.610505	1	72	29443
rs142121339_T	624.9	stress incontinence, female	genitourinary	0.12321	0.241923	1.13112	0.610545	1	495	28745
rs35306826_T	386.9	Dizziness and giddiness (Light-headedness and vertigo)	sense organs	0.0325129	0.0638451	1.03305	0.61058	1	514	28087
rs112519623_G	803.1	Fracture of humerus	injuries & poisonings	0.361282	0.709447	1.43517	0.61058	1	87	28532
rs9398171_C	527	Diseases of the salivary glands	digestive	0.0998159	0.196067	1.10497	0.610689	1	60	28975
rs112519623_G	537	Other disorders of stomach and duodenum	digestive	-0.149406	0.293493	0.861219	0.610709	1	324	25421
rs2413486_C	530.5	Disorders of esophageal motility	digestive	0.0954285	0.187562	1.10013	0.610904	1	61	20356
rs141135345_A	586.4	Stricture/obstruction of ureter	genitourinary	0.0827376	0.162644	1.08626	0.61096	1	80	27763
rs35306826_T	287.3	Thrombocytopenia	hematopoietic	0.0612487	0.120432	1.06316	0.611051	1	142	28550
rs7550273_G	368.1	Amblyopia	sense organs	0.0961292	0.189076	1.1009	0.611163	1	60	29130
rs2413486_C	367.2	Astigmatism	sense organs	-0.0438778	0.0863043	0.957071	0.611167	1	288	23267
rs141135345_A	707	Chronic ulcer of skin	dermatologic	-0.0756707	0.148908	0.927121	0.611334	1	93	29135
rs35306826_T	696	Psoriasis and related disorders	dermatologic	0.0421523	0.0829497	1.04305	0.611337	1	301	27360
rs13107325_C	540	Appendiceal conditions	digestive	0.121315	0.238802	1.12898	0.611444	1	152	29429
rs7550273_G	80	Postoperative infection	infectious diseases	-0.0487761	0.0960317	0.952394	0.611512	1	224	29199
rs3740888_C	426.21	First degree AV block	circulatory system	-0.0576204	0.113507	0.944008	0.611707	1	166	26932
rs80215559_T	465	Acute upper respiratory infections of multiple or unspecified sites	respiratory	-0.0930675	0.183375	0.911132	0.611786	1	198	29360
rs142121339_T	472	Chronic pharyngitis and nasopharyngitis	respiratory	0.257036	0.506455	1.29309	0.61179	1	131	27680
rs141135345_A	751	Genitourinary congenital anomalies	congenital anomalies	0.0643615	0.126832	1.06648	0.611837	1	131	29032
rs142121339_T	577.3	Cyst and pseudocyst of pancreas	digestive	-0.365337	0.720006	0.693963	0.611868	1	36	29310
rs2413486_C	613.1	Inflammatory disease of breast	genitourinary	-0.0994183	0.195939	0.905364	0.611878	1	54	23667
rs7550273_G	594	Urinary calculus	genitourinary	0.0297418	0.0586222	1.03019	0.611912	1	622	28859
rs9398171_C	575.9	Nonspecific abnormal findings on radiological and other examination of biliary tract	digestive	0.15013	0.295953	1.16198	0.611962	1	26	27833
rs142121339_T	333.1	Essential tremor	neurological	0.514302	1.01386	1.67247	0.611964	1	39	28725
rs35306826_T	195.1	Malignant neoplasm, other	neoplasms	0.0301127	0.0593888	1.03057	0.612125	1	607	27317
rs537107181_T	994	Sepsis and SIRS	injuries & poisonings	0.360898	0.711918	1.43462	0.612199	1	288	28142
rs537107181_T	994.2	Sepsis	injuries & poisonings	0.360898	0.711918	1.43462	0.612199	1	288	28142
rs13107325_C	535.9	Gastritis and duodenitis, NOS	digestive	0.159191	0.314025	1.17256	0.6122	1	90	25421
rs782134971_GAAACTGCC	930	Allergic reaction to food	injuries & poisonings	-0.1674	0.330386	0.845861	0.612379	1	23	28964
rs80215559_T	465.2	Acute pharyngitis	respiratory	-0.142997	0.28225	0.866757	0.612413	1	80	29360
rs7005505_T	427.8	Sinoatrial node dysfunction (Bradycardia)	circulatory system	-0.113231	0.223525	0.892944	0.612456	1	42	27010
rs7550273_G	180.1	Cervical cancer	neoplasms	-0.0310391	0.0612781	0.969438	0.612486	1	569	26962
rs9398171_C	537	Other disorders of stomach and duodenum	digestive	-0.0443167	0.0875202	0.956651	0.612604	1	323	25248
rs200537727_C	555.21	Ulcerative colitis (chronic)	digestive	0.509417	1.00616	1.66432	0.612647	1	53	21572
rs13107325_C	967	Adverse effects of sedatives or other central nervous system depressants and anesthetics	injuries & poisonings	0.262193	0.518008	1.29978	0.612747	1	37	26613
rs80215559_T	79	Viral infection	infectious diseases	0.0908412	0.179477	1.0951	0.612757	1	238	29035
rs782134971_GAAACTGCC	736.4	Genu valgum or varum (acquired)	musculoskeletal	0.135204	0.267164	1.14477	0.612807	1	41	28445
rs35306826_T	614.53	Cyst or abscess of Bartholin's gland	genitourinary	-0.0959167	0.189554	0.90854	0.612848	1	58	28004
rs80215559_T	296	Mood disorders	mental disorders	0.0391184	0.0773298	1.03989	0.612952	1	1290	27585
rs3740888_C	751.22	Other specified congenital anomalies of kidney	congenital anomalies	-0.111222	0.21988	0.89474	0.612977	1	45	29128
rs2413486_C	803.1	Fracture of humerus	injuries & poisonings	0.0877982	0.173655	1.09177	0.613145	1	72	22924
rs9398171_C	618.6	Vaginal enterocele, congenital or acquired	genitourinary	0.102586	0.20299	1.10803	0.613297	1	57	28397
rs35857733_T	740.2	Osteoarthrosis, generalized	musculoskeletal	0.0304416	0.0602431	1.03091	0.61334	1	584	25803
rs7550273_G	599.5	Frequency of urination and polyuria	genitourinary	-0.0396733	0.0785179	0.961103	0.613364	1	340	28091
rs11945489_C	695.42	Systemic lupus erythematosus	dermatologic	0.161981	0.320624	1.17584	0.613415	1	26	27784
rs537107181_T	635.3	Placenta previa and abruptio placenta	pregnancy complications	-0.37973	0.751785	0.684046	0.613485	1	107	27826
rs142121339_T	556	Ulceration of the lower GI tract	digestive	0.255551	0.506096	1.29117	0.613598	1	127	23913
rs112519623_G	703	Diseases of nail, NOS	dermatologic	-0.360765	0.714509	0.697143	0.61362	1	42	29425
rs2184370_G	427.7	Tachycardia NOS	circulatory system	-0.0559794	0.110892	0.945559	0.613691	1	179	26911
rs142121339_T	242	Thyrotoxicosis with or without goiter	endocrine/metabolic	0.20874	0.413576	1.23212	0.613757	1	185	27687
rs7550273_G	426.9	Cardiac pacemaker/device in situ	circulatory system	0.0701118	0.138925	1.07263	0.613787	1	110	27115
rs200537727_C	70.9	Hepatitis NOS	infectious diseases	-0.515015	1.02095	0.597492	0.613947	1	22	26116
rs7550273_G	599.3	Dysuria	genitourinary	0.0710755	0.140959	1.07366	0.614101	1	108	28091
rs3740888_C	614.4	Inflammatory diseases of uterus, except cervix	genitourinary	0.154102	0.30562	1.16661	0.614101	1	22	28517
rs3740888_C	754	Congenital musculoskeletal deformities of spine	congenital anomalies	-0.158838	0.315048	0.853135	0.614142	1	22	29231
rs2184370_G	789	Nausea and vomiting	symptoms	0.0249508	0.0494942	1.02526	0.61418	1	945	28354
rs141135345_A	379.5	Disorders of iris and ciliary body	sense organs	-0.116164	0.230444	0.890329	0.6142	1	39	28599
rs9398171_C	444	Arterial embolism and thrombosis	circulatory system	-0.162141	0.32167	0.850321	0.614218	1	25	28780
rs11945489_C	277.4	Disorders of bilirubin excretion	endocrine/metabolic	0.107357	0.21301	1.11333	0.614263	1	57	28919
rs13107325_C	411.9	Other acute and subacute forms of ischemic heart disease	circulatory system	0.120702	0.239523	1.12829	0.614313	1	148	27078
rs9398171_C	473.4	Voice disturbance	respiratory	0.0816705	0.162088	1.0851	0.614355	1	89	27549
rs537107181_T	366.2	Senile cataract	sense organs	-0.152668	0.303004	0.858414	0.614367	1	1107	25812
rs9398171_C	278.1	Obesity	endocrine/metabolic	0.0214871	0.0426526	1.02172	0.614423	1	1376	27999
rs13107325_C	333	Extrapyramidal disease and abnormal movement disorders	neurological	-0.16074	0.319154	0.851514	0.614512	1	69	28778
rs142121339_T	577	Diseases of pancreas	digestive	0.193046	0.383337	1.21294	0.614548	1	214	29310
rs9398171_C	704	Diseases of hair and hair follicles	dermatologic	-0.106001	0.210491	0.899424	0.614549	1	57	29228
rs2269686_G	427.4	Cardiac arrest and ventricular fibrillation	circulatory system	-0.136145	0.270354	0.872716	0.614556	1	49	26853
rs7550273_G	276.5	Hypovolemia	endocrine/metabolic	0.0481539	0.0956287	1.04933	0.614578	1	233	28848
rs80215559_T	355	Complex regional/central pain syndrome	neurological	-0.237336	0.471397	0.788727	0.614632	1	25	28293
rs782134971_GAAACTGCC	714	Rheumatoid arthritis and other inflammatory polyarthropathies	musculoskeletal	-0.0478379	0.0950762	0.953288	0.614856	1	292	28737
rs13107325_C	218	Benign neoplasm of uterus	neoplasms	0.0445652	0.088574	1.04557	0.614865	1	1086	27515
rs11945489_C	803.2	Fracture of radius and ulna	injuries & poisonings	0.0402833	0.0800693	1.04111	0.614891	1	398	28041
rs9398171_C	184	Cancer of other female genital organs	neoplasms	-0.0321435	0.0639012	0.968368	0.614952	1	614	27634
rs3740888_C	577.1	Acute pancreatitis	digestive	0.0619709	0.123226	1.06393	0.615032	1	137	29109
rs142121339_T	455	Hemorrhoids	circulatory system	-0.0636797	0.126646	0.938306	0.615093	1	1639	26746
rs112519623_G	585.3	Chronic renal failure [CKD]	genitourinary	0.127596	0.253976	1.13609	0.615389	1	561	28095
rs141135345_A	704.1	Alopecia	dermatologic	-0.161618	0.321778	0.850766	0.615481	1	20	29074
rs13107325_C	830	Dislocation	injuries & poisonings	0.260446	0.518545	1.29751	0.615482	1	35	28142
rs2413486_C	292.4	Altered mental status	mental disorders	-0.0676981	0.134802	0.934543	0.615525	1	115	23484
rs2269686_G	506	Empyema and pneumothorax	respiratory	0.110224	0.219661	1.11653	0.615814	1	89	28307
rs35306826_T	320	Meningitis	neurological	0.126342	0.251822	1.13467	0.615872	1	32	28721
rs782134971_GAAACTGCC	287	Purpura and other hemorrhagic conditions	hematopoietic	0.0656265	0.130828	1.06783	0.615933	1	161	29226
rs200537727_C	603.1	Hydrocele	genitourinary	-0.255994	0.510373	0.774147	0.615962	1	113	24677
rs35306826_T	721	Spondylosis and allied disorders	musculoskeletal	-0.050202	0.1001	0.951037	0.616008	1	210	28189
rs141135345_A	530	Diseases of esophagus	digestive	-0.012193	0.0243127	0.987881	0.616014	1	4111	24967
rs782134971_GAAACTGCC	363	Chorioretinal inflammations, scars, and other disorders of choroid	sense organs	0.164553	0.328121	1.17887	0.616018	1	27	28133
rs7005505_T	681.1	Cellulitis and abscess of fingers/toes	dermatologic	-0.101919	0.203229	0.903103	0.616021	1	52	29175
rs35857733_T	575	Other biliary tract disease	digestive	-0.0388157	0.0774016	0.961928	0.616031	1	345	27642
rs11945489_C	362.3	Other nondiabetic retinopathy	sense organs	-0.0720922	0.143807	0.930445	0.616151	1	117	27743
rs13107325_C	394.7	Disease of tricuspid valve	circulatory system	0.19693	0.392975	1.21766	0.616283	1	59	28702
rs9398171_C	835	Internal derangement of knee	injuries & poisonings	0.0212753	0.042455	1.0215	0.616284	1	1390	27960
rs3740888_C	261.4	Vitamin D deficiency	endocrine/metabolic	0.0565323	0.112815	1.05816	0.616298	1	164	28935
rs80215559_T	700	Corns and callosities	dermatologic	-0.235688	0.470363	0.790027	0.616317	1	26	29026
rs2413486_C	687.4	Disturbance of skin sensation	dermatologic	-0.0490751	0.0979402	0.95211	0.61632	1	219	23348
rs35857733_T	331.9	Cerebral degeneration, unspecified	neurological	0.128276	0.25611	1.13687	0.616467	1	32	28386
rs537107181_T	835	Internal derangement of knee	injuries & poisonings	-0.133577	0.266772	0.87496	0.616571	1	1343	27054
rs3740888_C	742.9	Other derangement of joint	musculoskeletal	0.09278	0.185318	1.09722	0.616615	1	60	28931
rs200537727_C	727.1	Synovitis and tenosynovitis	musculoskeletal	0.291357	0.581996	1.33824	0.616641	1	133	24549
rs13107325_C	315	Develomental delays and disorders	mental disorders	0.299948	0.599481	1.34979	0.616831	1	26	29536
rs2413486_C	275	Disorders of mineral metabolism	endocrine/metabolic	-0.0537935	0.107554	0.947628	0.616967	1	181	23614
rs112519623_G	694.2	Other dyschromia	dermatologic	0.29147	0.582891	1.33839	0.617045	1	120	28364
rs2184370_G	380	Disorders of external ear	sense organs	0.0957126	0.191463	1.10044	0.617145	1	62	29178
rs3740888_C	636.3	Hemorrhage in early pregnancy	pregnancy complications	0.0716455	0.143341	1.07427	0.617197	1	107	28711
rs11945489_C	224	Benign neoplasm of eye	neoplasms	-0.161674	0.323506	0.850719	0.617248	1	22	28943
rs3740888_C	272	Disorders of lipoid metabolism	endocrine/metabolic	0.0134041	0.0268282	1.01349	0.617338	1	3480	25845
rs2184370_G	571.81	Portal hypertension	digestive	0.160502	0.321435	1.1741	0.617548	1	23	28402
rs13107325_C	292.4	Altered mental status	mental disorders	-0.109701	0.219704	0.896102	0.617557	1	149	29187
rs35306826_T	655	Known or suspected fetal abnormality affecting management of mother	pregnancy complications	-0.0740087	0.148227	0.928664	0.617573	1	98	28708
rs200537727_C	364.4	Corneal degenerations	sense organs	0.292803	0.586455	1.34018	0.617585	1	136	25376
rs80215559_T	578.1	Hematemesis	digestive	0.14429	0.289041	1.15522	0.617636	1	96	27136
rs112519623_G	365.1	Open-angle glaucoma	sense organs	0.251436	0.503747	1.28587	0.617687	1	156	28224
rs80215559_T	345	Epilepsy, recurrent seizures, convulsions	neurological	-0.0875667	0.17559	0.916158	0.617991	1	212	28778
rs11945489_C	401.2	Hypertensive heart and/or renal disease	circulatory system	0.135216	0.271168	1.14478	0.618031	1	36	22285
rs2269686_G	442.1	Aortic aneurysm	circulatory system	-0.0962986	0.193125	0.908193	0.618037	1	99	28646
rs7550273_G	521	Diseases of hard tissues of teeth	digestive	0.0435623	0.0873633	1.04453	0.618038	1	276	28565
rs200537727_C	741	Symptoms and disorders of the joints	musculoskeletal	0.205835	0.412799	1.22855	0.618038	1	232	26242
rs112519623_G	742.8	Articular cartilage disorder	musculoskeletal	-0.359805	0.721758	0.697812	0.618123	1	46	29183
rs200537727_C	272.11	Hypercholesterolemia	endocrine/metabolic	-0.05772	0.115834	0.943914	0.618272	1	2879	23443
rs2269686_G	531.4	Peptic ulcer, site unspecified	digestive	-0.193835	0.389045	0.823794	0.61832	1	23	28608
rs35857733_T	571.5	Other chronic nonalcoholic liver disease	digestive	0.0365848	0.0734323	1.03726	0.618335	1	389	28286
rs35857733_T	560.3	Peritoneal or intestinal adhesions	digestive	-0.109819	0.220448	0.895997	0.618371	1	42	23632
rs35857733_T	365.2	Primary angle-closure glaucoma	sense organs	0.0725746	0.145688	1.07527	0.618377	1	98	27838
rs35306826_T	204.4	Multiple myeloma	neoplasms	-0.0989978	0.198754	0.905745	0.61842	1	54	28458
rs782134971_GAAACTGCC	290.13	Senile dementia	mental disorders	0.163252	0.327805	1.17733	0.618472	1	27	29097
rs2269686_G	599.3	Dysuria	genitourinary	0.0992314	0.199328	1.10432	0.618603	1	107	27821
rs11945489_C	618.1	Prolapse of vaginal walls	genitourinary	-0.0332203	0.0667552	0.967325	0.618735	1	575	28094
rs7005505_T	79	Viral infection	infectious diseases	-0.0478466	0.0961465	0.95328	0.618736	1	237	28874
rs7005505_T	446	Polyarteritis nodosa and allied conditions	circulatory system	0.0797049	0.160175	1.08297	0.618758	1	88	28811
rs2269686_G	610.8	Other specified benign mammary dysplasias	genitourinary	0.149013	0.299524	1.16069	0.618836	1	51	28612
rs35857733_T	430.1	Subarachnoid hemorrhage	circulatory system	-0.0938912	0.18875	0.910382	0.618882	1	57	28438
rs200537727_C	473	Diseases of the larynx and vocal cords	respiratory	0.224865	0.452216	1.25215	0.619012	1	201	24943
rs11945489_C	366	Cataract	sense organs	0.0164869	0.0331623	1.01662	0.619078	1	2672	26400
rs2413486_C	428	Congestive heart failure; nonhypertensive	circulatory system	0.0444342	0.0893805	1.04544	0.619094	1	271	23478
rs3740888_C	529	Diseases and other conditions of the tongue	digestive	0.0596374	0.120012	1.06145	0.61924	1	144	28916
rs142121339_T	519.9	Symptoms involving respiratory system and other chest symptoms	respiratory	-0.359538	0.723549	0.697999	0.619253	1	35	28807
rs200537727_C	480.1	Bacterial pneumonia	respiratory	0.140383	0.282528	1.15071	0.619273	1	489	25863
rs80215559_T	782.3	Edema	symptoms	-0.100627	0.20258	0.904271	0.619383	1	159	29397
rs112519623_G	476	Allergic rhinitis	respiratory	-0.146151	0.294309	0.864027	0.619477	1	326	27735
rs200537727_C	427	Cardiac dysrhythmias	circulatory system	0.0703855	0.141753	1.07292	0.619515	1	1931	24413
rs80215559_T	585.34	Chronic Kidney Disease, Stage IV	genitourinary	-0.237449	0.478226	0.788637	0.619527	1	25	28095
rs142121339_T	724.1	Disorders of sacrum	musculoskeletal	0.506215	1.01979	1.659	0.619618	1	35	28893
rs3740888_C	564	Functional digestive disorders	digestive	-0.0145307	0.0292756	0.985574	0.619653	1	2762	23757
rs2269686_G	281.1	Megaloblastic anemia	hematopoietic	0.108911	0.219443	1.11506	0.619679	1	90	27411
rs2269686_G	426.2	Atrioventricular [AV] block	circulatory system	0.0642071	0.129384	1.06631	0.619716	1	248	26853
rs7550273_G	756.5	Congenital osteodystrophies	congenital anomalies	-0.121351	0.244544	0.885723	0.619731	1	35	29435
rs142121339_T	277.4	Disorders of bilirubin excretion	endocrine/metabolic	-0.291995	0.588566	0.746772	0.619815	1	57	29368
rs200537727_C	535	Gastritis and duodenitis	digestive	-0.0547098	0.110279	0.94676	0.61982	1	2939	22835
rs782134971_GAAACTGCC	870	Open wounds of head; neck; and trunk	injuries & poisonings	-0.0969806	0.195518	0.907574	0.619881	1	68	29324
rs142121339_T	187	Cancer of other male genital organs	neoplasms	0.114034	0.229991	1.12079	0.620021	1	581	28426
rs2413486_C	728.7	Fasciitis	musculoskeletal	-0.0391953	0.0790698	0.961563	0.620103	1	341	21942
rs7005505_T	729	Other disorders of soft tissues	musculoskeletal	0.135162	0.272733	1.14472	0.62019	1	31	27132
rs7005505_T	184.1	Malignant neoplasm of ovary and other uterine adnexa	neoplasms	0.0308379	0.0622283	1.03132	0.620204	1	591	27669
rs2184370_G	709	Diffuse diseases of connective tissue	dermatologic	-0.0771183	0.155623	0.92578	0.620215	1	91	28021
rs142121339_T	960.2	Allergy/adverse effect of penicillin	injuries & poisonings	-0.0611001	0.123336	0.940729	0.620322	1	1705	26565
rs200537727_C	371	Inflammation of the eye	sense organs	0.189303	0.38228	1.20841	0.620463	1	274	25889
rs141135345_A	618.5	Prolapse of vaginal vault after hysterectomy	genitourinary	0.117234	0.236758	1.12438	0.620484	1	38	28242
rs7005505_T	782.6	Pallor and flushing	symptoms	-0.141722	0.286227	0.867863	0.620503	1	26	29233
rs200537727_C	244.1	Secondary hypothyroidism	endocrine/metabolic	0.352549	0.712058	1.42269	0.62052	1	88	24969
rs200537727_C	540	Appendiceal conditions	digestive	0.287647	0.580987	1.33329	0.620529	1	135	26468
rs112519623_G	571	Chronic liver disease and cirrhosis	digestive	-0.126337	0.255306	0.881318	0.62071	1	439	28677
rs200537727_C	420	Carditis	circulatory system	-0.205973	0.41642	0.813855	0.620862	1	155	26358
rs112519623_G	593	Hematuria	genitourinary	0.0808522	0.163471	1.08421	0.620885	1	1345	27195
rs3740888_C	414	Other forms of chronic heart disease	circulatory system	0.0422152	0.085378	1.04312	0.620988	1	290	26847
rs13107325_C	381.1	Otitis media	sense organs	-0.116139	0.234941	0.890352	0.621072	1	128	29329
rs782134971_GAAACTGCC	228	Hemangioma and lymphangioma, any site	neoplasms	0.0585722	0.118498	1.06032	0.621102	1	197	29291
rs112519623_G	604.3	Peyronie's disease	genitourinary	-0.28688	0.580433	0.750602	0.621129	1	72	27442
rs9398171_C	368.1	Amblyopia	sense organs	-0.10217	0.20674	0.902876	0.621169	1	59	28988
rs80215559_T	378.5	Paralytic strabismus	sense organs	0.296445	0.600158	1.34507	0.621345	1	25	28946
rs200537727_C	558	Noninfectious gastroenteritis	digestive	0.0930017	0.188298	1.09746	0.621372	1	1069	21572
rs9398171_C	368	Visual disturbances	sense organs	0.0396878	0.0803614	1.04049	0.6214	1	371	28988
rs142121339_T	619.5	Noninflammatory disorders of vulva and perineum	genitourinary	0.250442	0.507244	1.28459	0.621496	1	127	28585
rs7550273_G	149	Cancer of larynx, pharynx, nasal cavities	neoplasms	0.110658	0.224149	1.11701	0.621532	1	42	29335
rs7550273_G	870.2	Open wound of ear	injuries & poisonings	0.159541	0.323168	1.17297	0.621535	1	21	29366
rs112519623_G	770	Myalgia and myositis unspecified	symptoms	0.224484	0.454811	1.25168	0.621604	1	186	29395
rs2269686_G	380.1	Otitis externa	sense organs	0.166404	0.337144	1.18105	0.621611	1	39	29120
rs35857733_T	585	Renal failure	genitourinary	-0.022814	0.0462289	0.977444	0.621658	1	1005	27710
rs80215559_T	420.21	Acute pericarditis	circulatory system	0.295192	0.59817	1.34338	0.621664	1	25	29311
rs112519623_G	535.9	Gastritis and duodenitis, NOS	digestive	0.351702	0.712759	1.42149	0.621703	1	90	25421
rs2269686_G	751	Genitourinary congenital anomalies	congenital anomalies	-0.0840872	0.170458	0.919351	0.6218	1	130	29047
rs7550273_G	245.21	Chronic lymphocytic thyroiditis	endocrine/metabolic	-0.129738	0.263036	0.878325	0.621847	1	30	27695
rs2269686_G	367	Disorders of refraction and accommodation; blindness and low vision	sense organs	-0.0379448	0.0769515	0.962766	0.621942	1	678	28564
rs3740888_C	289.4	Lymphadenitis	hematopoietic	-0.0492767	0.0999415	0.951918	0.621974	1	214	28750
rs7005505_T	426	Cardiac conduction disorders	circulatory system	-0.0327418	0.0664381	0.967788	0.622142	1	508	27010
rs142121339_T	395.1	Nonrheumatic mitral valve disorders	circulatory system	0.176939	0.359046	1.19356	0.622151	1	241	28647
rs2184370_G	741	Symptoms and disorders of the joints	musculoskeletal	-0.0458771	0.0931256	0.955159	0.62227	1	254	28906
rs9398171_C	961.1	Poisoning/allergy of sulfonamides	injuries & poisonings	0.0833992	0.169292	1.08698	0.62227	1	82	26438
rs537107181_T	292	Neurological disorders	mental disorders	0.350592	0.712051	1.41991	0.622458	1	272	28059
rs9398171_C	571.81	Portal hypertension	digestive	0.155704	0.316293	1.16848	0.622523	1	23	28485
rs537107181_T	530.12	Ulcer of esophagus	digestive	0.286982	0.582974	1.3324	0.622527	1	396	24283
rs112519623_G	79	Viral infection	infectious diseases	-0.167271	0.339944	0.84597	0.622681	1	238	29035
rs35857733_T	290.13	Senile dementia	mental disorders	0.138492	0.281505	1.14854	0.62274	1	27	28785
rs35857733_T	803.1	Fracture of humerus	injuries & poisonings	0.0776249	0.157806	1.08072	0.622789	1	84	28147
rs2184370_G	724.1	Disorders of sacrum	musculoskeletal	0.125313	0.254852	1.1335	0.622924	1	36	28670
rs2269686_G	366.2	Senile cataract	sense organs	0.0308061	0.0626632	1.03129	0.622992	1	1131	26553
rs200537727_C	367.2	Astigmatism	sense organs	0.167787	0.34134	1.18268	0.623035	1	340	25982
rs3740888_C	803.1	Fracture of humerus	injuries & poisonings	-0.0789383	0.160595	0.924097	0.623047	1	85	28289
rs7550273_G	446	Polyarteritis nodosa and allied conditions	circulatory system	-0.0751142	0.152834	0.927638	0.62309	1	89	28921
rs35857733_T	801	Fracture of ankle and foot	injuries & poisonings	-0.0739662	0.150528	0.928703	0.62316	1	90	28147
rs2184370_G	696.41	Psoriasis vulgaris	dermatologic	0.0478399	0.0973752	1.049	0.623218	1	239	27842
rs11945489_C	579.8	Nonspecific abnormal findings in stool contents	digestive	0.045602	0.0928382	1.04666	0.623286	1	295	26675
rs35306826_T	707.2	Chronic ulcer of leg or foot	dermatologic	-0.127237	0.259045	0.880525	0.623301	1	32	28717
rs200537727_C	280.1	Iron deficiency anemias, unspecified or not due to blood loss	hematopoietic	-0.0955232	0.194491	0.908897	0.623325	1	805	24917
rs3740888_C	244	Hypothyroidism	endocrine/metabolic	0.0187563	0.0381929	1.01893	0.623359	1	1538	27503
rs3740888_C	622	Polyp of female genital organs	genitourinary	0.0220696	0.0449433	1.02231	0.623388	1	1109	28047
rs13107325_C	743.21	Pathologic fracture of vertebrae	musculoskeletal	0.227146	0.462615	1.25501	0.623424	1	44	29483
rs3740888_C	253	Disorders of the pituitary gland and its hypothalamic control	endocrine/metabolic	-0.0970994	0.197815	0.907466	0.623527	1	55	29023
rs35857733_T	471	Nasal polyps	respiratory	-0.0394294	0.0803589	0.961338	0.623662	1	319	27353
rs200537727_C	38	Septicemia	infectious diseases	0.18794	0.383149	1.20676	0.62377	1	282	25877
rs35857733_T	38	Septicemia	infectious diseases	0.040388	0.0823408	1.04121	0.623782	1	307	28378
rs3740888_C	272.1	Hyperlipidemia	endocrine/metabolic	0.0131887	0.0268885	1.01328	0.623782	1	3462	25845
rs9398171_C	509.8	Dependence on respirator [Ventilator] or supplemental oxygen	respiratory	-0.112828	0.23004	0.893304	0.6238	1	48	28445
rs35306826_T	622.2	Mucous polyp of cervix	genitourinary	-0.0390645	0.0796539	0.961689	0.623831	1	334	27553
rs3740888_C	415	Pulmonary heart disease	circulatory system	-0.0946629	0.19306	0.90968	0.623901	1	58	28976
rs537107181_T	275	Disorders of mineral metabolism	endocrine/metabolic	-0.286339	0.583982	0.751008	0.623907	1	230	28200
rs35857733_T	443.9	Peripheral vascular disease, unspecified	circulatory system	-0.0676281	0.137949	0.934608	0.623965	1	107	28580
rs3740888_C	292.3	Memory loss	mental disorders	0.0824079	0.168183	1.0859	0.624141	1	73	28933
rs3740888_C	599.5	Frequency of urination and polyuria	genitourinary	-0.0391222	0.0798504	0.961633	0.624174	1	337	27898
rs141135345_A	172.1	Melanomas of skin, dx or hx	neoplasms	-0.0392443	0.0801107	0.961516	0.624222	1	325	28063
rs141135345_A	172.11	Melanomas of skin	neoplasms	-0.0392443	0.0801107	0.961516	0.624222	1	325	28063
rs3740888_C	527.2	Sialoadenitis	digestive	-0.127114	0.259516	0.880633	0.624268	1	33	28916
rs35306826_T	636.3	Hemorrhage in early pregnancy	pregnancy complications	0.0695793	0.142113	1.07206	0.624414	1	106	28205
rs35857733_T	559	Ileostomy status	digestive	0.130418	0.266426	1.1393	0.624481	1	30	23632
rs3740888_C	756	Other congenital musculoskeletal anomalies	congenital anomalies	-0.101428	0.207207	0.903546	0.624488	1	50	29231
rs2413486_C	596.5	Functional disorders of bladder	genitourinary	-0.0836246	0.170912	0.919777	0.62464	1	71	22819
rs7005505_T	531.4	Peptic ulcer, site unspecified	digestive	0.153862	0.314523	1.16633	0.624707	1	24	28779
rs7550273_G	938	Dermatitis due to solar radiation	dermatologic	0.0992041	0.202815	1.10429	0.624746	1	53	29005
rs9398171_C	427.2	Atrial fibrillation and flutter	circulatory system	-0.0252393	0.0516352	0.975077	0.624983	1	961	26987
rs2413486_C	695	Erythematous conditions	dermatologic	-0.048198	0.0986184	0.952945	0.625031	1	216	22847
rs80215559_T	681	Superficial cellulitis and abscess	dermatologic	-0.143799	0.294365	0.866062	0.625192	1	71	29341
rs2413486_C	800	Fracture of lower limb	injuries & poisonings	0.0552731	0.113178	1.05683	0.625285	1	167	22924
rs35306826_T	279	Disorders involving the immune mechanism	endocrine/metabolic	0.13974	0.286262	1.14997	0.625442	1	25	28760
rs35857733_T	599.3	Dysuria	genitourinary	-0.0680164	0.139336	0.934245	0.625446	1	106	27757
rs2269686_G	352	Disorders of other cranial nerves	neurological	-0.0785988	0.161043	0.924411	0.625507	1	145	27965
rs7550273_G	241.1	Nontoxic uninodular goiter	endocrine/metabolic	-0.0889508	0.182258	0.914891	0.625514	1	62	27695
rs2184370_G	701	Other hypertrophic and atrophic conditions of skin	dermatologic	-0.0319646	0.0654987	0.968541	0.625537	1	521	28752
rs35306826_T	531.4	Peptic ulcer, site unspecified	digestive	-0.149276	0.305885	0.861332	0.625541	1	23	28178
rs80215559_T	290.1	Dementias	mental disorders	0.206573	0.423436	1.22946	0.625656	1	46	29187
rs2184370_G	556	Ulceration of the lower GI tract	digestive	0.0656206	0.134528	1.06782	0.625704	1	125	23742
rs35857733_T	704	Diseases of hair and hair follicles	dermatologic	0.0930924	0.190937	1.09756	0.625865	1	57	29022
rs3740888_C	555	Inflammatory bowel disease and other gastroenteritis and colitis	digestive	-0.0392679	0.0805557	0.961493	0.62593	1	330	23757
rs7550273_G	286.7	Other and unspecified coagulation defects	hematopoietic	0.136831	0.280893	1.14663	0.626168	1	27	29269
rs9398171_C	187.1	Malignant neoplasm of unspecified male genital organ	neoplasms	-0.0326385	0.0670089	0.967888	0.626204	1	561	28291
rs7005505_T	371.3	Inflammation of eyelids	sense organs	0.0452694	0.0929526	1.04631	0.626247	1	260	28639
rs537107181_T	78	Viral warts & HPV	infectious diseases	-0.346515	0.711935	0.707149	0.626455	1	146	27906
rs2184370_G	213	Benign neoplasm of bone and articular cartilage	neoplasms	0.123339	0.253449	1.13127	0.62651	1	36	25533
rs7005505_T	614.52	Vaginitis and vulvovaginitis	genitourinary	0.105519	0.216859	1.11129	0.626556	1	48	28600
rs11945489_C	252	Disorders of parathyroid gland	endocrine/metabolic	0.0785346	0.161421	1.0817	0.626599	1	99	28769
rs2269686_G	368.4	Visual field defects	sense organs	0.184163	0.378855	1.20221	0.626893	1	31	28847
rs80215559_T	363	Chorioretinal inflammations, scars, and other disorders of choroid	sense organs	0.290627	0.598074	1.33727	0.627012	1	27	28224
rs35857733_T	770	Myalgia and myositis unspecified	symptoms	-0.0514845	0.105955	0.949818	0.627032	1	184	28993
rs7550273_G	702.1	Actinic keratosis	dermatologic	-0.0337702	0.0695229	0.966794	0.62715	1	440	28691
rs2269686_G	228	Hemangioma and lymphangioma, any site	neoplasms	-0.0677424	0.139494	0.934501	0.62723	1	195	29047
rs7550273_G	367	Disorders of refraction and accommodation; blindness and low vision	sense organs	0.0273435	0.0563397	1.02772	0.627441	1	684	28846
rs35857733_T	531.4	Peptic ulcer, site unspecified	digestive	-0.143529	0.295841	0.866296	0.627567	1	23	28544
rs2184370_G	411.8	Other chronic ischemic heart disease, unspecified	circulatory system	-0.0232039	0.0478325	0.977063	0.627601	1	1034	26816
rs200537727_C	433.3	Cerebral ischemia	circulatory system	-0.165419	0.341035	0.847538	0.62764	1	254	25927
rs142121339_T	395.4	Nonrheumatic pulmonary valve disorders	circulatory system	0.489328	1.00887	1.63122	0.627657	1	43	28647
rs2413486_C	611	Abnormal findings on mammogram or breast exam	genitourinary	-0.0586828	0.121005	0.943006	0.627705	1	143	23271
rs2413486_C	611.3	Lump or mass in breast	genitourinary	-0.0586828	0.121005	0.943006	0.627705	1	143	23271
rs7005505_T	655	Known or suspected fetal abnormality affecting management of mother	pregnancy complications	-0.0737381	0.152093	0.928915	0.627803	1	99	29316
rs2413486_C	614	Inflammatory diseases of female pelvic organs	genitourinary	-0.035063	0.0723325	0.965545	0.627855	1	419	23124
rs142121339_T	741.2	Stiffness of joint	musculoskeletal	-0.351837	0.725871	0.703395	0.627882	1	35	29126
rs2184370_G	568.1	Peritoneal adhesions (postoperative) (postinfection)	digestive	-0.0379772	0.0783542	0.962735	0.627899	1	362	26981
rs782134971_GAAACTGCC	938	Dermatitis due to solar radiation	dermatologic	0.112529	0.232187	1.1191	0.627925	1	53	28964
rs142121339_T	411.4	Coronary atherosclerosis	circulatory system	0.0676019	0.139522	1.06994	0.628013	1	1602	27025
rs7550273_G	380.4	Impacted cerumen	sense organs	-0.127143	0.262516	0.880608	0.628156	1	30	29408
rs13107325_C	411.4	Coronary atherosclerosis	circulatory system	0.036011	0.0743571	1.03667	0.628174	1	1604	27078
rs80215559_T	443.1	Raynaud's syndrome	circulatory system	0.107289	0.221536	1.11326	0.628177	1	160	28971
rs112519623_G	575	Other biliary tract disease	digestive	-0.136749	0.282391	0.872189	0.628206	1	354	28021
rs2413486_C	272.11	Hypercholesterolemia	endocrine/metabolic	-0.0151385	0.0312654	0.984976	0.628248	1	2525	21008
rs9398171_C	579.8	Nonspecific abnormal findings in stool contents	digestive	0.0431874	0.0892113	1.04413	0.628313	1	301	26954
rs537107181_T	427.22	Atrial flutter	circulatory system	-0.48988	1.01212	0.6127	0.628375	1	67	26107
rs80215559_T	726.1	Enthesopathy	musculoskeletal	-0.0447372	0.0924619	0.956249	0.628496	1	823	27283
rs3740888_C	379.2	Disorders of vitreous body	sense organs	-0.0771074	0.159396	0.92579	0.628566	1	84	28694
rs80215559_T	614.3	Pelvic inflammatory disease (PID)	genitourinary	0.177205	0.366334	1.19388	0.628581	1	64	28760
rs2413486_C	184.11	Malignant neoplasm of ovary	neoplasms	0.0322781	0.0667303	1.0328	0.628592	1	490	22355
rs2184370_G	276.5	Hypovolemia	endocrine/metabolic	-0.047197	0.0975761	0.953899	0.628603	1	232	28622
rs11945489_C	690.1	Seborrheic dermatitis	dermatologic	0.0358079	0.0740335	1.03646	0.628619	1	465	27873
rs9398171_C	575.6	Cholesterolosis of gallbladder	digestive	-0.10041	0.207624	0.904466	0.628658	1	59	27833
rs3740888_C	355	Complex regional/central pain syndrome	neurological	-0.142439	0.294561	0.867241	0.628696	1	25	28051
rs13107325_C	353	Nerve root and plexus disorders	neurological	0.224188	0.463666	1.25131	0.628732	1	43	28293
rs112519623_G	598	Abnormal findings on examination of urine	genitourinary	-0.488923	1.01149	0.613287	0.628834	1	20	29561
rs35306826_T	830	Dislocation	injuries & poisonings	-0.121039	0.250458	0.885999	0.628903	1	34	27407
rs200537727_C	291	Other specified nonpsychotic and/or transient mental disorders	mental disorders	-0.492906	1.02014	0.610848	0.628971	1	21	26252
rs200537727_C	291.8	Alteration of consciousness	mental disorders	-0.492906	1.02014	0.610848	0.628971	1	21	26252
rs7550273_G	285	Other anemias	hematopoietic	0.0220694	0.0456796	1.02231	0.629	1	1042	27684
rs9398171_C	401.2	Hypertensive heart and/or renal disease	circulatory system	-0.12809	0.265144	0.879774	0.629027	1	36	22507
rs35306826_T	751.1	Congenital anomalies of genital organs	congenital anomalies	-0.0888024	0.183829	0.915026	0.629045	1	62	28612
rs35306826_T	626.1	Irregular menstrual cycle/bleeding	genitourinary	-0.0194586	0.0402913	0.980729	0.629132	1	1454	26009
rs142121339_T	193	Thyroid cancer	neoplasms	0.486601	1.00793	1.62678	0.629257	1	42	29356
rs2413486_C	275.5	Disorders of calcium/phosphorus metabolism	endocrine/metabolic	-0.0716121	0.148336	0.930892	0.62926	1	95	23614
rs2184370_G	377	Disorders of optic nerve and visual pathways	sense organs	-0.108259	0.224325	0.897395	0.629381	1	43	28671
rs2269686_G	411.8	Other chronic ischemic heart disease, unspecified	circulatory system	-0.0303369	0.0629111	0.970119	0.629651	1	1039	26773
rs200537727_C	550.3	Femoral hernia	digestive	-0.343527	0.712408	0.709264	0.62966	1	54	23466
rs13107325_C	365.2	Primary angle-closure glaucoma	sense organs	-0.130673	0.271057	0.877504	0.629743	1	98	28224
rs35306826_T	442	Other aneurysm	circulatory system	0.0596503	0.12374	1.06147	0.629761	1	136	28207
rs11945489_C	280	Iron deficiency anemias	hematopoietic	-0.0253238	0.0525409	0.974994	0.629819	1	912	27252
rs35306826_T	204.1	Lymphoid leukemia	neoplasms	0.0998853	0.207281	1.10504	0.629889	1	48	28458
rs142121339_T	180	Cervical cancer and dysplasia	neoplasms	0.0968615	0.201019	1.10171	0.62991	1	727	26957
rs7005505_T	653	Problems associated with amniotic cavity and membranes	pregnancy complications	-0.134323	0.278803	0.874308	0.629959	1	29	29361
rs200537727_C	454.1	Varicose veins of lower extremity	circulatory system	-0.0880563	0.182838	0.915709	0.630085	1	932	24097
rs2413486_C	624.9	stress incontinence, female	genitourinary	-0.0351935	0.0730941	0.965419	0.630173	1	406	23152
rs200537727_C	939	Atopic/contact dermatitis due to other or unspecified	dermatologic	0.172348	0.358031	1.18809	0.630247	1	306	26135
rs35857733_T	478	Throat pain	respiratory	-0.107029	0.222428	0.8985	0.630385	1	41	27353
rs2413486_C	394.1	Mitral valve stenosis and aortic valve stenosis	circulatory system	0.0865516	0.179889	1.09041	0.630417	1	66	23100
rs2269686_G	556.1	Ulceration of intestine	digestive	-0.104958	0.21823	0.900362	0.630552	1	78	23694
rs142121339_T	378	Strabismus and other disorders of binocular eye movements	sense organs	-0.185118	0.384901	0.831006	0.630552	1	144	28891
rs35857733_T	946	Anaphylactic shock NOS	injuries & poisonings	0.104906	0.218229	1.11061	0.63072	1	44	28663
rs200537727_C	425	Cardiomyopathy	circulatory system	0.342608	0.712797	1.40862	0.630763	1	93	26358
rs200537727_C	425.1	Primary/intrinsic cardiomyopathies	circulatory system	0.342608	0.712797	1.40862	0.630763	1	93	26358
rs112519623_G	374.1	Ectropion or entropion	sense organs	0.278037	0.578503	1.32054	0.63079	1	120	28800
rs2184370_G	634	Miscarriage; stillbirth	pregnancy complications	0.0447376	0.0930977	1.04575	0.63084	1	288	28687
rs2184370_G	960.2	Allergy/adverse effect of penicillin	injuries & poisonings	-0.0179173	0.0372945	0.982242	0.630923	1	1696	26359
rs13107325_C	741.4	Joint effusions	musculoskeletal	0.150609	0.313511	1.16254	0.630946	1	90	29183
rs2413486_C	470	Septal Deviations/Turbinate Hypertrophy	respiratory	-0.0362666	0.0755049	0.964383	0.630999	1	373	22294
rs3740888_C	289.8	Polycythemia, secondary	hematopoietic	0.132271	0.275438	1.14142	0.631072	1	27	28701
rs35306826_T	372	Disorders of conjunctiva	sense organs	0.0971193	0.202271	1.10199	0.631125	1	50	28048
rs782134971_GAAACTGCC	747.12	Valvular heart disease/ heart chambers	congenital anomalies	-0.165944	0.345623	0.847093	0.631134	1	21	29411
rs3740888_C	585	Renal failure	genitourinary	-0.0225369	0.0469427	0.977715	0.63116	1	1008	27852
rs13107325_C	350.3	Lack of coordination	neurological	0.248792	0.518296	1.28248	0.631214	1	36	29436
rs7005505_T	280	Iron deficiency anemias	hematopoietic	0.0239873	0.0499805	1.02428	0.631275	1	921	27576
rs142121339_T	735.23	Hallux rigidus	musculoskeletal	0.243255	0.506904	1.27539	0.63131	1	128	28480
rs2269686_G	741.3	Difficulty in walking	musculoskeletal	-0.185941	0.387566	0.830323	0.631393	1	23	28847
rs35857733_T	279	Disorders involving the immune mechanism	endocrine/metabolic	-0.13613	0.283807	0.872729	0.631471	1	25	29131
rs2413486_C	427.7	Tachycardia NOS	circulatory system	0.0574736	0.119859	1.05916	0.631577	1	149	21872
rs200537727_C	70	Viral hepatitis	infectious diseases	0.482324	1.00621	1.61983	0.631691	1	49	26116
rs2184370_G	573.7	Abnormal results of function study of liver	digestive	-0.037335	0.0778924	0.963353	0.631714	1	365	28402
rs2413486_C	79.9	Viremia, NOS	infectious diseases	-0.057117	0.119172	0.944484	0.631738	1	148	23355
rs2184370_G	427.22	Atrial flutter	circulatory system	-0.0854148	0.178236	0.918131	0.63178	1	69	26911
rs13107325_C	365.1	Open-angle glaucoma	sense organs	0.114789	0.23954	1.12164	0.631792	1	156	28224
rs35857733_T	601	Inflammatory diseases of prostate	genitourinary	-0.0427482	0.0892564	0.958153	0.631983	1	262	26620
rs537107181_T	709.2	Sicca syndrome	dermatologic	-0.482346	1.00715	0.617334	0.631994	1	59	27190
rs2269686_G	198.1	Secondary malignancy of lymph nodes	neoplasms	0.0475625	0.0993154	1.04871	0.632007	1	424	27745
rs141135345_A	450	Noninfectious disorders of lymphatic channels	circulatory system	-0.0887299	0.185299	0.915093	0.632047	1	60	29168
rs35306826_T	575.8	Other disorders of biliary tract	digestive	-0.085352	0.178253	0.918189	0.632063	1	66	27271
rs2413486_C	276.6	Fluid overload	endocrine/metabolic	-0.106929	0.223378	0.898589	0.632157	1	41	23248
rs80215559_T	722.9	Other and unspecified disc disorder	musculoskeletal	0.176122	0.36793	1.19258	0.632163	1	61	28949
rs782134971_GAAACTGCC	634.1	Missed abortion/Hydatidiform mole	pregnancy complications	-0.0720605	0.150558	0.930475	0.632207	1	122	28869
rs7550273_G	528.5	Diseases of lips	digestive	-0.071406	0.149238	0.931084	0.632316	1	92	29118
rs3740888_C	626.14	Irregular menstrual bleeding	genitourinary	-0.035747	0.0747206	0.964884	0.632359	1	392	26492
rs782134971_GAAACTGCC	158	Neoplasm of unspecified nature of digestive system	neoplasms	0.109054	0.227961	1.11522	0.632372	1	54	28123
rs200537727_C	184.1	Malignant neoplasm of ovary and other uterine adnexa	neoplasms	0.130972	0.273834	1.13994	0.632445	1	541	25009
rs13107325_C	361	Retinal detachments and defects	sense organs	0.133509	0.279159	1.14283	0.63247	1	113	28224
rs13107325_C	585.3	Chronic renal failure [CKD]	genitourinary	0.0587943	0.123001	1.06056	0.632653	1	561	28095
rs35306826_T	597	Other disorders of urethra and urinary tract	genitourinary	0.0368211	0.0770459	1.03751	0.632714	1	350	27631
rs200537727_C	621	Endometrial hyperplasia	genitourinary	0.341072	0.713917	1.40645	0.63283	1	83	25449
rs200537727_C	458.1	Orthostatic hypotension	circulatory system	-0.218414	0.45724	0.803793	0.632879	1	132	24924
rs35306826_T	427	Cardiac dysrhythmias	circulatory system	-0.0157896	0.0330584	0.984334	0.632915	1	2068	26454
rs782134971_GAAACTGCC	430.1	Subarachnoid hemorrhage	circulatory system	-0.10061	0.210672	0.904286	0.63296	1	58	28739
rs9398171_C	420.21	Acute pericarditis	circulatory system	-0.153415	0.321281	0.857773	0.632998	1	25	29118
rs3740888_C	785	Abdominal pain	symptoms	-0.0163749	0.0342953	0.983758	0.633029	1	1918	27407
rs200537727_C	451.2	Phlebitis and thrombophlebitis of lower extremities	circulatory system	-0.279455	0.585445	0.756196	0.633122	1	73	24097
rs35306826_T	610.4	Benign neoplasm of breast	genitourinary	-0.0576749	0.120841	0.943957	0.633163	1	144	28184
rs9398171_C	364.4	Corneal degenerations	sense organs	-0.0620828	0.130174	0.939805	0.633417	1	148	28037
rs2269686_G	440.2	Atherosclerosis of the extremities	circulatory system	0.207879	0.435901	1.23106	0.633437	1	24	28646
rs200537727_C	415	Pulmonary heart disease	circulatory system	0.480981	1.00872	1.61766	0.633487	1	51	26294
rs2269686_G	217.1	Nevus, non-neoplastic	neoplasms	0.132051	0.277022	1.14117	0.633589	1	57	28551
rs11945489_C	276.12	Hyposmolality and/or hyponatremia	endocrine/metabolic	-0.0479069	0.100504	0.953223	0.633599	1	242	28397
rs9398171_C	750.1	Upper gastrointestinal congenital anomalies	congenital anomalies	0.142025	0.298018	1.15261	0.633671	1	26	29186
rs9398171_C	594.3	Calculus of ureter	genitourinary	-0.0497794	0.104472	0.951439	0.633728	1	227	28718
rs3740888_C	386.9	Dizziness and giddiness (Light-headedness and vertigo)	sense organs	0.0304094	0.0638371	1.03088	0.633818	1	520	28599
rs141135345_A	444	Arterial embolism and thrombosis	circulatory system	-0.132845	0.279017	0.875601	0.633991	1	26	28626
rs141135345_A	386.1	Meniere's disease	sense organs	-0.0804397	0.168951	0.922711	0.633995	1	72	28498
rs9398171_C	740.12	Osteoarthrosis, localized, secondary	musculoskeletal	-0.0852274	0.179077	0.918303	0.634127	1	78	25986
rs11945489_C	153.2	Colon cancer	neoplasms	0.0615523	0.129415	1.06349	0.634345	1	154	26131
rs9398171_C	386.2	Peripheral or central vertigo	sense organs	-0.0798932	0.16799	0.923215	0.634371	1	89	28655
rs13107325_C	569	Other disorders of intestine	digestive	0.0698091	0.146798	1.0723	0.634398	1	388	27236
rs3740888_C	276.11	Hyperosmolality and/or hypernatremia	endocrine/metabolic	-0.15083	0.317176	0.859994	0.634402	1	22	28647
rs7550273_G	255	Disorders of adrenal glands	endocrine/metabolic	0.0991452	0.208518	1.10423	0.634448	1	49	29224
rs2269686_G	303.3	Psychogenic disorder	mental disorders	0.169635	0.356809	1.18487	0.634485	1	35	27277
rs537107181_T	578	Gastrointestinal hemorrhage	digestive	0.116104	0.244247	1.12311	0.634533	1	2025	26074
rs200537727_C	965	Poisoning by analgesics, antipyretics, and antirheumatics	injuries & poisonings	-0.130028	0.273615	0.878071	0.634629	1	385	23910
rs35306826_T	426.3	Bundle branch block	circulatory system	-0.0493196	0.103808	0.951877	0.634713	1	198	26454
rs141135345_A	153.2	Colon cancer	neoplasms	0.0558137	0.117513	1.0574	0.634818	1	153	26267
rs35306826_T	947	Urticaria	dermatologic	0.102102	0.214982	1.1075	0.634835	1	44	28293
rs13107325_C	754	Congenital musculoskeletal deformities of spine	congenital anomalies	-0.250384	0.527234	0.778502	0.634857	1	23	29486
rs142121339_T	296.2	Depression	mental disorders	-0.0678693	0.142941	0.934383	0.634926	1	1243	27531
rs7005505_T	857	Mechanical complication of unspecified genitourinary device, implant, and graft	injuries & poisonings	0.078943	0.166267	1.08214	0.634933	1	82	29268
rs2269686_G	751.1	Congenital anomalies of genital organs	congenital anomalies	0.127556	0.26878	1.13605	0.635093	1	61	29047
rs2413486_C	627	Menopausal and postmenopausal disorders	genitourinary	0.0256518	0.0540594	1.02598	0.635136	1	778	21508
rs3740888_C	613.7	Other signs and symptoms in breast	genitourinary	0.107841	0.22729	1.11387	0.635167	1	40	29171
rs35306826_T	293	Symptoms involving head and neck	mental disorders	0.0472669	0.0996341	1.0484	0.635211	1	208	28525
rs3740888_C	715.2	Ankylosing spondylitis	musculoskeletal	0.119373	0.251629	1.12679	0.635215	1	33	28579
rs537107181_T	615	Endometriosis	genitourinary	0.278071	0.586284	1.32058	0.63529	1	376	27645
rs35857733_T	364.4	Corneal degenerations	sense organs	0.0568024	0.119842	1.05845	0.635516	1	145	27838
rs142121339_T	411	Ischemic Heart Disease	circulatory system	0.0536581	0.113348	1.05512	0.635932	1	2413	27025
rs7005505_T	496	Chronic airway obstruction	respiratory	0.0268222	0.0566785	1.02719	0.636046	1	714	28658
rs7005505_T	597	Other disorders of urethra and urinary tract	genitourinary	0.0374752	0.079221	1.03819	0.63618	1	360	28209
rs112519623_G	771	Musculoskeletal symptoms referable to limbs	symptoms	-0.27724	0.586191	0.757872	0.636248	1	72	29500
rs200537727_C	368.1	Amblyopia	sense organs	-0.340376	0.720641	0.711503	0.636696	1	52	26241
rs80215559_T	208	Benign neoplasm of colon	neoplasms	0.0253842	0.0537473	1.02571	0.636721	1	2758	26697
rs35857733_T	145.2	Cancer of tongue	neoplasms	-0.136976	0.290052	0.871991	0.63675	1	24	28982
rs782134971_GAAACTGCC	687	Symptoms affecting skin	dermatologic	0.0731767	0.154998	1.07592	0.636844	1	117	28944
rs35857733_T	695.8	Other specified erythematous conditions	dermatologic	-0.143338	0.303618	0.866461	0.636856	1	22	27976
rs9398171_C	374	Other disorders of eyelids	sense organs	0.0372462	0.0789011	1.03795	0.636882	1	389	28609
rs7005505_T	365.1	Open-angle glaucoma	sense organs	0.0568864	0.120507	1.05854	0.636885	1	155	28062
rs2413486_C	211	Benign neoplasm of other parts of digestive system	neoplasms	-0.0274491	0.0581532	0.972924	0.636918	1	637	22852
rs142121339_T	368.9	Subjective visual disturbances	sense organs	-0.241458	0.511674	0.785482	0.636999	1	76	29126
rs142121339_T	610	Benign mammary dysplasias	genitourinary	0.160574	0.34041	1.17418	0.637136	1	252	28894
rs112519623_G	276.1	Electrolyte imbalance	endocrine/metabolic	-0.119893	0.254189	0.887015	0.637163	1	449	28899
rs142121339_T	619.2	Disorders of uterus, NEC	genitourinary	0.133729	0.283608	1.14308	0.637263	1	363	28585
rs11945489_C	287	Purpura and other hemorrhagic conditions	hematopoietic	-0.058549	0.12418	0.943132	0.637295	1	157	28814
rs3740888_C	568.1	Peritoneal adhesions (postoperative) (postinfection)	digestive	-0.0361663	0.0767093	0.96448	0.637304	1	363	27000
rs141135345_A	946	Anaphylactic shock NOS	injuries & poisonings	-0.100564	0.213311	0.904327	0.637324	1	45	28711
rs141135345_A	289.3	Personal history of diseases of blood and blood-forming organs	hematopoietic	0.103566	0.219806	1.10912	0.63752	1	44	28655
rs142121339_T	198.2	Secondary malignancy of respiratory organs	neoplasms	-0.195868	0.415747	0.822121	0.637554	1	126	28004
rs80215559_T	170	Cancer of bone and connective tissue	neoplasms	-0.204349	0.43375	0.815178	0.637554	1	32	29549
rs200537727_C	628	Ovarian cyst	genitourinary	-0.117374	0.249211	0.889253	0.637653	1	464	24024
rs2269686_G	613	Other nonmalignant breast conditions	genitourinary	0.0787672	0.16725	1.08195	0.637673	1	155	29087
rs112519623_G	218.1	Uterine leiomyoma	neoplasms	0.0861405	0.182934	1.08996	0.637725	1	1065	27515
rs3740888_C	471	Nasal polyps	respiratory	-0.038657	0.0821326	0.962081	0.63788	1	320	27497
rs537107181_T	261.4	Vitamin D deficiency	endocrine/metabolic	0.47243	1.00376	1.60389	0.637885	1	156	28049
rs7005505_T	300.1	Anxiety disorder	mental disorders	-0.0233154	0.0495482	0.976954	0.637955	1	921	27430
rs2413486_C	530.2	Esophageal bleeding (varices/hemorrhage)	digestive	-0.0595448	0.126553	0.942193	0.637989	1	131	20356
rs112519623_G	531.3	Duodenal ulcer	digestive	-0.150968	0.320879	0.859875	0.638011	1	266	28938
rs80215559_T	470	Septal Deviations/Turbinate Hypertrophy	respiratory	0.0598626	0.127246	1.06169	0.638034	1	462	27735
rs200537727_C	184.11	Malignant neoplasm of ovary	neoplasms	0.128791	0.273854	1.13745	0.638148	1	540	25009
rs141135345_A	577.1	Acute pancreatitis	digestive	-0.0582559	0.123894	0.943409	0.638207	1	135	29014
rs2269686_G	756	Other congenital musculoskeletal anomalies	congenital anomalies	0.139343	0.296419	1.14952	0.638292	1	50	29148
rs3740888_C	721.1	Spondylosis without myelopathy	musculoskeletal	0.0511889	0.108896	1.05252	0.638303	1	176	28698
rs537107181_T	596.1	Bladder neck obstruction	genitourinary	0.474613	1.01027	1.60739	0.638507	1	168	27266
rs7550273_G	540.1	Appendicitis	digestive	0.060386	0.128551	1.06225	0.638538	1	128	29379
rs142121339_T	149	Cancer of larynx, pharynx, nasal cavities	neoplasms	0.475247	1.01178	1.60841	0.638558	1	42	29329
rs11945489_C	285	Other anemias	hematopoietic	0.0235404	0.0501202	1.02382	0.638584	1	1028	27252
rs11945489_C	701.2	Scar conditions and fibrosis of skin	dermatologic	0.0505719	0.10768	1.05187	0.638606	1	218	28527
rs2413486_C	946	Anaphylactic shock NOS	injuries & poisonings	0.115284	0.245498	1.12219	0.638645	1	36	23381
rs112519623_G	474	Acute and chronic tonsillitis	respiratory	-0.169702	0.361439	0.843916	0.6387	1	213	27735
rs141135345_A	365	Glaucoma	sense organs	-0.0269205	0.0573425	0.973439	0.638734	1	651	27891
rs2269686_G	426	Cardiac conduction disorders	circulatory system	-0.0413445	0.0880768	0.959499	0.638773	1	508	26853
rs9398171_C	611	Abnormal findings on mammogram or breast exam	genitourinary	0.0569305	0.121344	1.05858	0.638951	1	164	28753
rs9398171_C	611.3	Lump or mass in breast	genitourinary	0.0569305	0.121344	1.05858	0.638951	1	164	28753
rs7550273_G	198.6	Secondary malignancy of bone	neoplasms	0.0594266	0.12667	1.06123	0.638966	1	134	28009
rs2413486_C	564.9	Personal history of diseases of digestive system	digestive	0.0178801	0.0381254	1.01804	0.639084	1	1578	19273
rs80215559_T	938	Dermatitis due to solar radiation	dermatologic	0.18462	0.393712	1.20276	0.639127	1	53	29056
rs11945489_C	714	Rheumatoid arthritis and other inflammatory polyarthropathies	musculoskeletal	-0.0431976	0.0921294	0.957722	0.639156	1	289	28329
rs7550273_G	528.7	Sialolithiasis	digestive	0.121059	0.258293	1.12869	0.639291	1	32	29118
rs80215559_T	530.12	Ulcer of esophagus	digestive	-0.0604188	0.128924	0.94137	0.639327	1	409	25268
rs7550273_G	755	Congenital anomalies of limbs	congenital anomalies	0.137435	0.293455	1.14733	0.639546	1	25	29435
rs537107181_T	281.11	Pernicious anemia	hematopoietic	-0.472926	1.01006	0.623176	0.639631	1	59	26641
rs3740888_C	218.1	Uterine leiomyoma	neoplasms	-0.0216409	0.0462347	0.978592	0.639738	1	1054	27283
rs9398171_C	8	Intestinal infection	infectious diseases	-0.0421829	0.0901432	0.958694	0.639817	1	303	29081
rs7005505_T	516.1	Hemoptysis	respiratory	0.0600199	0.128288	1.06186	0.639889	1	138	29269
rs2184370_G	442.8	Aneurysm of other specified artery	circulatory system	-0.154068	0.329332	0.857214	0.639915	1	20	28696
rs35857733_T	385	Other disorders of middle ear and mastoid	sense organs	0.107581	0.230005	1.11358	0.639976	1	39	28929
rs80215559_T	315	Develomental delays and disorders	mental disorders	-0.222484	0.475667	0.800528	0.639977	1	26	29536
rs141135345_A	331	Other cerebral degenerations	neurological	0.0985745	0.210761	1.1036	0.639994	1	48	28435
rs2413486_C	427.2	Atrial fibrillation and flutter	circulatory system	0.0252475	0.0540075	1.02557	0.640155	1	762	21872
rs13107325_C	737.3	Kyphoscoliosis and scoliosis	musculoskeletal	-0.173793	0.371769	0.840471	0.64016	1	50	28537
rs2184370_G	53	Herpes zoster	infectious diseases	0.108408	0.231942	1.1145	0.640218	1	43	28754
rs141135345_A	510	Other diseases of lung	respiratory	-0.0655123	0.140172	0.936588	0.640234	1	105	29121
rs7005505_T	586	Other disorders of the kidney and ureters	genitourinary	-0.0359484	0.0769277	0.96469	0.640285	1	373	27935
rs141135345_A	751.2	Congenital anomalies of urinary system	congenital anomalies	0.0817121	0.174875	1.08514	0.640314	1	69	29032
rs9398171_C	184.1	Malignant neoplasm of ovary and other uterine adnexa	neoplasms	-0.0304313	0.0651313	0.970027	0.640335	1	591	27634
rs200537727_C	210	Benign neoplasm of lip, oral cavity, and pharynx	neoplasms	0.333311	0.713425	1.39558	0.640358	1	89	26424
rs9398171_C	276.14	Hypopotassemia	endocrine/metabolic	0.0576276	0.12335	1.05932	0.640367	1	154	28703
rs200537727_C	530.14	Reflux esophagitis	digestive	-0.081875	0.17534	0.921387	0.640536	1	1063	22719
rs35857733_T	573.7	Abnormal results of function study of liver	digestive	-0.0352638	0.0755228	0.965351	0.640551	1	362	28286
rs782134971_GAAACTGCC	591	Urinary tract infection	genitourinary	0.0255179	0.0546526	1.02585	0.640564	1	941	27107
rs142121339_T	386	Vertiginous syndromes and other disorders of vestibular system	sense organs	-0.143125	0.306576	0.866646	0.640608	1	245	28794
rs112519623_G	153	Colorectal cancer	neoplasms	-0.157343	0.337057	0.854411	0.640633	1	232	26579
rs141135345_A	738	Other acquired musculoskeletal deformity	musculoskeletal	0.0544208	0.116624	1.05593	0.640761	1	155	28194
rs200537727_C	285.22	Anemia in neoplastic disease	hematopoietic	-0.47793	1.0245	0.620065	0.640857	1	21	24917
rs7550273_G	961.1	Poisoning/allergy of sulfonamides	injuries & poisonings	0.0760678	0.163089	1.07904	0.640917	1	81	26565
rs2184370_G	369	Infection of the eye	sense organs	0.0976435	0.209371	1.10257	0.640954	1	52	28523
rs2184370_G	180	Cervical cancer and dysplasia	neoplasms	-0.0260196	0.0558001	0.974316	0.641	1	725	26746
rs9398171_C	593	Hematuria	genitourinary	0.0202872	0.0435151	1.02049	0.641064	1	1334	27017
rs7005505_T	411	Ischemic Heart Disease	circulatory system	0.0150663	0.0323192	1.01518	0.641092	1	2400	26931
rs537107181_T	804	Fracture of hand or wrist	injuries & poisonings	-0.332986	0.714492	0.71678	0.641183	1	156	27426
rs3740888_C	180	Cervical cancer and dysplasia	neoplasms	-0.0256448	0.0550376	0.974681	0.641251	1	718	26779
rs7005505_T	701.2	Scar conditions and fibrosis of skin	dermatologic	0.046581	0.0999729	1.04768	0.641261	1	225	28863
rs9398171_C	365.1	Open-angle glaucoma	sense organs	0.0576802	0.123796	1.05938	0.641267	1	155	28037
rs2413486_C	756.5	Congenital osteodystrophies	congenital anomalies	0.129693	0.278357	1.13848	0.641271	1	28	23721
rs141135345_A	530.1	Esophagitis, GERD and related diseases	digestive	-0.0115835	0.0248663	0.988483	0.641336	1	3902	24967
rs782134971_GAAACTGCC	218.1	Uterine leiomyoma	neoplasms	0.0243986	0.0523769	1.0247	0.641339	1	1061	27430
rs782134971_GAAACTGCC	386	Vertiginous syndromes and other disorders of vestibular system	sense organs	-0.0481477	0.103377	0.952993	0.641395	1	245	28758
rs200537727_C	270.32	Paraproteinemia	endocrine/metabolic	-0.336622	0.72279	0.714179	0.641412	1	46	26516
rs142121339_T	613	Other nonmalignant breast conditions	genitourinary	0.211337	0.453947	1.23533	0.641534	1	154	29370
rs9398171_C	727.4	Ganglion and cyst of synovium, tendon, and bursa	musculoskeletal	-0.0383411	0.0823688	0.962385	0.641587	1	366	27100
rs2184370_G	375.2	Epiphora	sense organs	0.0807096	0.173452	1.08406	0.641707	1	76	28671
rs80215559_T	38.2	Gram positive septicemia	infectious diseases	-0.245817	0.52831	0.782065	0.641724	1	22	28773
rs7005505_T	621	Endometrial hyperplasia	genitourinary	0.070919	0.152465	1.07349	0.641825	1	97	28131
rs9398171_C	350	Abnormal movement	neurological	0.0625007	0.13437	1.0645	0.641832	1	130	29241
rs11945489_C	389.4	Tinnitus	sense organs	-0.077421	0.16646	0.9255	0.641857	1	87	28398
rs112519623_G	427.2	Atrial fibrillation and flutter	circulatory system	0.0888915	0.191141	1.09296	0.641891	1	967	27164
rs11945489_C	580	Nephritis; nephrosis; renal sclerosis	genitourinary	-0.0701536	0.150851	0.932251	0.641895	1	105	27614
rs141135345_A	355	Complex regional/central pain syndrome	neurological	-0.1323	0.284499	0.876078	0.64191	1	25	27959
rs2269686_G	427.12	Paroxysmal ventricular tachycardia	circulatory system	-0.108009	0.232309	0.89762	0.641977	1	68	26853
rs782134971_GAAACTGCC	599.3	Dysuria	genitourinary	0.0747405	0.160766	1.0776	0.642002	1	108	28051
rs80215559_T	271	Disorders of carbohydrate transport and metabolism	endocrine/metabolic	-0.24581	0.528822	0.782071	0.642056	1	20	29561
rs35306826_T	153	Colorectal cancer	neoplasms	-0.0448682	0.0965277	0.956123	0.642059	1	227	25883
rs35857733_T	614.52	Vaginitis and vulvovaginitis	genitourinary	-0.0959835	0.20661	0.908479	0.642244	1	48	28366
rs2413486_C	496.3	Bronchiectasis	respiratory	-0.0518434	0.111603	0.949478	0.642266	1	168	23200
rs35306826_T	191	Manlignant and unknown neoplasms of brain and nervous system	neoplasms	0.118737	0.255625	1.12607	0.642291	1	31	28678
rs9398171_C	272.1	Hyperlipidemia	endocrine/metabolic	-0.0133879	0.0288297	0.986701	0.642376	1	3463	25902
rs537107181_T	225	Benign neoplasm of brain and other parts of nervous system	neoplasms	-0.467751	1.00765	0.626409	0.642505	1	63	28305
rs2269686_G	766	Neuralgia, neuritis, and radiculitis NOS	symptoms	0.156897	0.33801	1.16987	0.642521	1	39	28977
rs2184370_G	540.1	Appendicitis	digestive	-0.0611753	0.131826	0.940658	0.642604	1	126	29150
rs80215559_T	614.51	Cervicitis and endocervicitis	genitourinary	-0.117699	0.253684	0.888964	0.642678	1	103	28760
rs2184370_G	287.3	Thrombocytopenia	hematopoietic	0.058988	0.12715	1.06076	0.642702	1	141	29040
rs782134971_GAAACTGCC	293.1	Swelling, mass, or lump in head and neck [Space-occupying lesion, intracranial NOS]	mental disorders	-0.0871948	0.187961	0.916499	0.64272	1	74	29205
rs35306826_T	276.13	Hyperpotassemia	endocrine/metabolic	-0.0754461	0.162665	0.92733	0.642782	1	80	28136
rs142121339_T	568.1	Peritoneal adhesions (postoperative) (postinfection)	digestive	0.130751	0.281922	1.13968	0.642802	1	365	27180
rs35306826_T	531.1	Hemorrhage from gastrointestinal ulcer	digestive	-0.101718	0.219333	0.903285	0.642821	1	45	28178
rs141135345_A	427.8	Sinoatrial node dysfunction (Bradycardia)	circulatory system	0.104082	0.22451	1.10969	0.642936	1	42	26844
rs200537727_C	459.9	Circulatory disease NEC	circulatory system	-0.0773914	0.167053	0.925528	0.643167	1	1200	24924
rs35857733_T	389.2	Conductive hearing loss	sense organs	0.116898	0.252332	1.124	0.643172	1	33	28497
rs782134971_GAAACTGCC	8	Intestinal infection	infectious diseases	-0.0433787	0.0936529	0.957549	0.643231	1	305	29183
rs7550273_G	451.2	Phlebitis and thrombophlebitis of lower extremities	circulatory system	0.0738873	0.159529	1.07669	0.64325	1	83	26753
rs35857733_T	41.1	Staphylococcus infections	infectious diseases	0.0530874	0.114636	1.05452	0.643297	1	158	28378
rs35306826_T	540.1	Appendicitis	digestive	0.0597154	0.128987	1.06153	0.643396	1	123	28659
rs80215559_T	370	Keratitis	sense organs	-0.244591	0.528384	0.783025	0.643434	1	22	28800
rs80215559_T	296.22	Major depressive disorder	mental disorders	0.0364337	0.0787096	1.03711	0.643445	1	1241	27585
rs2184370_G	727.6	Rupture of tendon, nontraumatic	musculoskeletal	-0.0369666	0.0798673	0.963708	0.643472	1	349	27017
rs782134971_GAAACTGCC	473	Diseases of the larynx and vocal cords	respiratory	0.0517901	0.1119	1.05315	0.64349	1	221	27649
rs112519623_G	610	Benign mammary dysplasias	genitourinary	0.178354	0.385492	1.19525	0.643604	1	252	28949
rs7550273_G	702.2	Seborrheic keratosis	dermatologic	-0.0312018	0.0674398	0.96928	0.643607	1	463	28691
rs782134971_GAAACTGCC	276.12	Hyposmolality and/or hyponatremia	endocrine/metabolic	0.0492926	0.106551	1.05053	0.643638	1	243	28808
rs200537727_C	571	Chronic liver disease and cirrhosis	digestive	-0.125946	0.272322	0.881663	0.643731	1	403	25780
rs142121339_T	687.4	Disturbance of skin sensation	dermatologic	-0.136178	0.294652	0.872688	0.643963	1	266	28978
rs35857733_T	571.81	Portal hypertension	digestive	0.140052	0.303111	1.15033	0.644047	1	23	28286
rs80215559_T	204.2	Myeloid leukemia	neoplasms	-0.200165	0.43338	0.818596	0.644175	1	32	29223
rs782134971_GAAACTGCC	153.3	Malignant neoplasm of rectum, rectosigmoid junction, and anus	neoplasms	0.0762329	0.165098	1.07921	0.644266	1	102	26493
rs80215559_T	602	Other disorders of prostate	genitourinary	0.111862	0.242302	1.11836	0.644323	1	134	26979
rs142121339_T	367.9	Blindness and low vision	sense organs	0.465331	1.00796	1.59254	0.644329	1	38	28841
rs11945489_C	521	Diseases of hard tissues of teeth	digestive	0.0443874	0.0962043	1.04539	0.644521	1	275	28125
rs141135345_A	994	Sepsis and SIRS	injuries & poisonings	-0.0387847	0.0840637	0.961958	0.644531	1	295	28933
rs141135345_A	994.2	Sepsis	injuries & poisonings	-0.0387847	0.0840637	0.961958	0.644531	1	295	28933
rs7550273_G	655	Known or suspected fetal abnormality affecting management of mother	pregnancy complications	-0.0682664	0.148019	0.934012	0.644654	1	99	29431
rs200537727_C	276.6	Fluid overload	endocrine/metabolic	-0.332224	0.720641	0.717327	0.644791	1	45	25991
rs9398171_C	443	Peripheral vascular disease	circulatory system	-0.0447383	0.0970545	0.956248	0.644827	1	263	28780
rs35306826_T	202.24	Large cell lymphoma	neoplasms	0.0852093	0.184859	1.08894	0.64484	1	60	28458
rs200537727_C	760	Back pain	symptoms	0.121107	0.262745	1.12875	0.644848	1	543	26060
rs7005505_T	427.61	Supraventricular premature beats	circulatory system	0.140078	0.303906	1.15036	0.644852	1	25	27010
rs2413486_C	426.21	First degree AV block	circulatory system	0.0584009	0.126709	1.06014	0.644865	1	134	21872
rs35857733_T	433.31	Transient cerebral ischemia	circulatory system	-0.0494379	0.107264	0.951764	0.64487	1	178	28438
rs3740888_C	365	Glaucoma	sense organs	-0.0266152	0.057751	0.973736	0.644899	1	657	27975
rs9398171_C	366	Cataract	sense organs	0.0149666	0.0324757	1.01508	0.644902	1	2698	26686
rs2413486_C	586	Other disorders of the kidney and ureters	genitourinary	0.0387856	0.084179	1.03955	0.644977	1	304	22615
rs13107325_C	369	Infection of the eye	sense organs	0.19518	0.423678	1.21553	0.645028	1	52	28800
rs2269686_G	285.22	Anemia in neoplastic disease	hematopoietic	0.202476	0.439673	1.22443	0.645146	1	24	27411
rs9398171_C	427	Cardiac dysrhythmias	circulatory system	-0.0162802	0.0353547	0.983852	0.64517	1	2107	26987
rs9398171_C	351	Other peripheral nerve disorders	neurological	-0.0221485	0.0481244	0.978095	0.645348	1	1096	28108
rs35857733_T	339	Other headache syndromes	neurological	0.0242188	0.0526397	1.02451	0.645454	1	765	28006
rs112519623_G	698	Pruritus and related conditions	dermatologic	0.328531	0.714068	1.38893	0.645456	1	85	29496
rs141135345_A	381	Otitis media and Eustachian tube disorders	sense organs	0.0543369	0.118132	1.05584	0.64554	1	151	28977
rs112519623_G	455	Hemorrhoids	circulatory system	-0.0641879	0.139584	0.937829	0.645622	1	1641	26799
rs9398171_C	427.41	Ventricular fibrillation and flutter	circulatory system	0.124098	0.269898	1.13213	0.645661	1	31	26987
rs2269686_G	578.2	Blood in stool	digestive	0.0688004	0.149634	1.07122	0.645666	1	187	26832
rs112519623_G	427	Cardiac dysrhythmias	circulatory system	0.0598409	0.13015	1.06167	0.645671	1	2125	27164
rs13107325_C	540.1	Appendicitis	digestive	0.119597	0.260248	1.12704	0.64584	1	128	29429
rs2413486_C	568.1	Peritoneal adhesions (postoperative) (postinfection)	digestive	0.0396166	0.0862287	1.04041	0.64592	1	289	21928
rs35306826_T	199	Neoplasm of uncertain behavior	neoplasms	0.0701451	0.152688	1.07266	0.645945	1	88	27317
rs7005505_T	642	Hypertension complicating pregnancy, childbirth, and the puerperium	pregnancy complications	-0.0679362	0.147888	0.93432	0.645963	1	105	29310
rs9398171_C	507	Pleurisy; pleural effusion	respiratory	-0.0328206	0.071447	0.967712	0.645969	1	486	28445
rs2184370_G	79.9	Viremia, NOS	infectious diseases	-0.0494265	0.107598	0.951775	0.645973	1	190	28754
rs2269686_G	619	Noninflammatory female genital disorders	genitourinary	0.0317934	0.069232	1.0323	0.646069	1	924	28318
rs537107181_T	386.9	Dizziness and giddiness (Light-headedness and vertigo)	sense organs	0.231592	0.504344	1.26061	0.646095	1	505	27732
rs35306826_T	575.9	Nonspecific abnormal findings on radiological and other examination of biliary tract	digestive	0.131148	0.285682	1.14014	0.646183	1	25	27271
rs35857733_T	250.42	Other abnormal glucose	endocrine/metabolic	-0.135611	0.295456	0.873182	0.646242	1	23	27736
rs35306826_T	585	Renal failure	genitourinary	-0.0215986	0.0470633	0.978633	0.646287	1	990	27360
rs112519623_G	224	Benign neoplasm of eye	neoplasms	-0.462086	1.00693	0.629968	0.646302	1	22	29450
rs142121339_T	303.3	Psychogenic disorder	mental disorders	-0.328505	0.715896	0.719999	0.646326	1	37	27531
rs35306826_T	170.2	Cancer of connective tissue	neoplasms	0.133537	0.291048	1.14286	0.646367	1	24	28776
rs142121339_T	340	Migraine	neurological	0.110767	0.241438	1.11713	0.646391	1	485	28342
rs782134971_GAAACTGCC	732	Osteochondropathies	musculoskeletal	-0.120373	0.262453	0.88659	0.646488	1	37	28295
rs35306826_T	394.7	Disease of tricuspid valve	circulatory system	-0.0876044	0.191021	0.916123	0.646513	1	58	27955
rs7550273_G	187.2	Malignant neoplasm of testis	neoplasms	-0.0281594	0.0614038	0.972233	0.646526	1	568	28431
rs3740888_C	184.1	Malignant neoplasm of ovary and other uterine adnexa	neoplasms	0.0278563	0.0607511	1.02825	0.64657	1	585	27584
rs80215559_T	519	Other diseases of respiratory system, not elsewhere classified	respiratory	-0.0450127	0.0981842	0.955985	0.646628	1	718	28863
rs7005505_T	496.2	Chronic bronchitis	respiratory	-0.0597429	0.13033	0.942007	0.646668	1	129	28658
rs9398171_C	624	Symptoms involving female genital tract	genitourinary	0.0781929	0.170591	1.08133	0.64669	1	81	28609
rs2413486_C	535.9	Gastritis and duodenitis, NOS	digestive	-0.0794233	0.173445	0.923649	0.647012	1	69	20480
rs7550273_G	569	Other disorders of intestine	digestive	0.0339693	0.0741985	1.03455	0.647084	1	388	27194
rs142121339_T	389	Hearing loss	sense organs	0.0941347	0.205737	1.09871	0.647277	1	685	28836
rs200537727_C	244	Hypothyroidism	endocrine/metabolic	0.07462	0.163103	1.07747	0.647311	1	1378	24969
rs7550273_G	610	Benign mammary dysplasias	genitourinary	0.0423212	0.0925408	1.04323	0.647438	1	251	28899
rs7005505_T	172.1	Melanomas of skin, dx or hx	neoplasms	0.0380621	0.083254	1.0388	0.647541	1	325	28239
rs7005505_T	172.11	Melanomas of skin	neoplasms	0.0380621	0.083254	1.0388	0.647541	1	325	28239
rs35857733_T	189.11	Malignant neoplasm of kidney, except pelvis	neoplasms	0.0737239	0.161263	1.07651	0.647552	1	80	28896
rs141135345_A	614.3	Pelvic inflammatory disease (PID)	genitourinary	0.0866568	0.189573	1.09052	0.647589	1	60	28419
rs141135345_A	595	Hydronephrosis	genitourinary	0.0642293	0.140536	1.06634	0.647648	1	107	28560
rs537107181_T	738	Other acquired musculoskeletal deformity	musculoskeletal	0.458385	1.00348	1.58152	0.647817	1	150	27427
rs2184370_G	226	Benign neoplasm of thyroid glands	neoplasms	0.12176	0.266571	1.12948	0.64784	1	33	29132
rs3740888_C	187.1	Malignant neoplasm of unspecified male genital organ	neoplasms	0.0284494	0.0623006	1.02886	0.647924	1	556	28239
rs11945489_C	450	Noninfectious disorders of lymphatic channels	circulatory system	-0.0902389	0.197659	0.913713	0.648002	1	61	29011
rs13107325_C	565	Anal and rectal conditions	digestive	-0.0316529	0.0693342	0.968843	0.648011	1	1658	27236
rs9398171_C	427.1	Paroxysmal tachycardia, unspecified	circulatory system	-0.0415186	0.0909716	0.959331	0.648109	1	299	26987
rs2184370_G	411	Ischemic Heart Disease	circulatory system	-0.0147476	0.0323176	0.985361	0.648149	1	2399	26816
rs142121339_T	292.4	Altered mental status	mental disorders	-0.176307	0.386412	0.83836	0.648198	1	149	29130
rs2184370_G	262	Mineral deficiency NEC	endocrine/metabolic	-0.105638	0.231588	0.89975	0.648285	1	40	28901
rs13107325_C	288	Diseases of white blood cells	hematopoietic	0.211386	0.463426	1.23539	0.648292	1	44	29003
rs7550273_G	514	Abnormal findings examination of lungs	respiratory	0.0461921	0.101275	1.04728	0.648314	1	206	29320
rs35857733_T	941	Adverse reaction to serum or vaccine	injuries & poisonings	-0.128959	0.282841	0.87901	0.648432	1	25	28663
rs112519623_G	610.3	Fibrosclerosis of breast	genitourinary	-0.467392	1.02515	0.626634	0.648442	1	21	28949
rs7005505_T	480.1	Bacterial pneumonia	respiratory	-0.029285	0.0642369	0.97114	0.648469	1	539	28598
rs80215559_T	575.8	Other disorders of biliary tract	digestive	-0.13848	0.303804	0.870681	0.648519	1	67	28021
rs35306826_T	619.5	Noninflammatory disorders of vulva and perineum	genitourinary	-0.0591158	0.1297	0.942598	0.648541	1	125	27889
rs782134971_GAAACTGCC	474.2	Chronic tonsillitis and adenoiditis	respiratory	-0.0710003	0.155807	0.931462	0.648611	1	109	27649
rs35857733_T	694	Dyschromia and Vitiligo	dermatologic	-0.055851	0.122604	0.94568	0.64872	1	136	27976
rs80215559_T	509.8	Dependence on respirator [Ventilator] or supplemental oxygen	respiratory	0.193809	0.425484	1.21386	0.648747	1	49	28636
rs142121339_T	627.3	Postmenopausal atrophic vaginitis	genitourinary	-0.189557	0.416232	0.827326	0.648813	1	115	26675
rs200537727_C	225.1	Benign neoplasm of brain, cranial nerves, meninges	neoplasms	0.458578	1.007	1.58182	0.648828	1	52	26485
rs3740888_C	274	Gout and other crystal arthropathies	endocrine/metabolic	0.0346428	0.0761057	1.03525	0.64897	1	370	28955
rs142121339_T	681	Superficial cellulitis and abscess	dermatologic	0.325517	0.715385	1.38475	0.649092	1	70	29286
rs141135345_A	473.4	Voice disturbance	respiratory	0.0701505	0.154176	1.07267	0.649108	1	89	27402
rs35306826_T	198.3	Secondary malignant neoplasm of digestive systems	neoplasms	-0.0680447	0.149627	0.934219	0.64928	1	94	27317
rs3740888_C	618.1	Prolapse of vaginal walls	genitourinary	0.0277645	0.0610549	1.02815	0.649292	1	580	28334
rs7005505_T	255	Disorders of adrenal glands	endocrine/metabolic	-0.0951839	0.209333	0.909206	0.649325	1	49	29108
rs35306826_T	782.3	Edema	symptoms	-0.0528288	0.116187	0.948542	0.649334	1	156	28625
rs7005505_T	529.1	Glossitis	digestive	-0.144985	0.318947	0.865035	0.649416	1	21	29006
rs112519623_G	189.21	Malignant neoplasm of bladder	neoplasms	0.205063	0.451193	1.2276	0.649476	1	187	29295
rs142121339_T	614.32	Chronic inflammatory pelvic disease	genitourinary	-0.331301	0.729185	0.717989	0.649581	1	35	28703
rs2184370_G	722	Intervertebral disc disorders	musculoskeletal	0.083832	0.184684	1.08745	0.649886	1	67	28670
rs80215559_T	429	Ill-defined descriptions and complications of heart disease	circulatory system	0.178119	0.392416	1.19497	0.649897	1	55	29189
rs80215559_T	429.2	Abnormal function study of cardiovascular system	circulatory system	0.178119	0.392416	1.19497	0.649897	1	55	29189
rs80215559_T	604	Disorders of penis	genitourinary	-0.0917127	0.202063	0.912367	0.649914	1	165	27442
rs2413486_C	594.8	Renal colic	genitourinary	0.0580199	0.127877	1.05974	0.650033	1	131	23256
rs7005505_T	840.3	Joint/ligament sprain	injuries & poisonings	0.126792	0.27948	1.13518	0.650066	1	30	29360
rs9398171_C	396	Abnormal heart sounds	circulatory system	-0.0559141	0.123264	0.94562	0.650107	1	163	28509
rs35306826_T	938	Dermatitis due to solar radiation	dermatologic	-0.0925953	0.204312	0.911562	0.650401	1	51	28293
rs7550273_G	727	Other disorders of synovium, tendon, and bursa	musculoskeletal	-0.0219696	0.048493	0.97827	0.650515	1	913	27233
rs7550273_G	202.21	Nodular lymphoma	neoplasms	-0.128926	0.284701	0.879039	0.650659	1	25	29173
rs2184370_G	211	Benign neoplasm of other parts of digestive system	neoplasms	-0.0242066	0.0534662	0.976084	0.650732	1	797	28132
rs11945489_C	153	Colorectal cancer	neoplasms	-0.0468892	0.103591	0.954193	0.650811	1	230	26131
rs9398171_C	526	Diseases of the jaws	digestive	0.138255	0.305571	1.14827	0.650947	1	25	28424
rs9398171_C	526.1	Cysts of the jaws	digestive	0.138255	0.305571	1.14827	0.650947	1	25	28424
rs11945489_C	521.1	Dental caries	digestive	0.0443895	0.098145	1.04539	0.651064	1	264	28125
rs11945489_C	433.1	Occlusion and stenosis of precerebral arteries	circulatory system	-0.0723144	0.159924	0.930238	0.65114	1	94	28336
rs7005505_T	741.2	Stiffness of joint	musculoskeletal	-0.112562	0.249057	0.893542	0.651302	1	35	29018
rs35857733_T	276.14	Hypopotassemia	endocrine/metabolic	-0.0523174	0.115776	0.949028	0.651351	1	153	28502
rs2184370_G	520.2	Disturbances in tooth eruption	digestive	-0.0457617	0.101269	0.95527	0.651354	1	216	28341
rs141135345_A	585	Renal failure	genitourinary	-0.0210402	0.046562	0.97918	0.651359	1	1006	27763
rs200537727_C	455	Hemorrhoids	circulatory system	-0.0672244	0.148794	0.934985	0.651416	1	1475	24097
rs141135345_A	350.3	Lack of coordination	neurological	0.109415	0.242182	1.11563	0.651423	1	36	29084
rs7550273_G	575.9	Nonspecific abnormal findings on radiological and other examination of biliary tract	digestive	0.132412	0.293226	1.14158	0.651578	1	26	27975
rs782134971_GAAACTGCC	726.4	Calcaneal spur; Exostosis NOS	musculoskeletal	0.116031	0.25697	1.12303	0.651603	1	43	27194
rs80215559_T	291	Other specified nonpsychotic and/or transient mental disorders	mental disorders	0.269637	0.597463	1.30949	0.651771	1	25	29187
rs80215559_T	291.8	Alteration of consciousness	mental disorders	0.269637	0.597463	1.30949	0.651771	1	25	29187
rs782134971_GAAACTGCC	598	Abnormal findings on examination of urine	genitourinary	-0.159819	0.354138	0.852298	0.651781	1	20	29468
rs7550273_G	946	Anaphylactic shock NOS	injuries & poisonings	0.0967335	0.214535	1.10157	0.652062	1	46	29005
rs2413486_C	364	Corneal opacity and other disorders of cornea	sense organs	0.0523745	0.116157	1.05377	0.652066	1	159	22722
rs35857733_T	442.11	Abdominal aortic aneurysm	circulatory system	-0.0936773	0.207781	0.910577	0.652101	1	47	28580
rs2269686_G	575.9	Nonspecific abnormal findings on radiological and other examination of biliary tract	digestive	-0.167752	0.372084	0.845564	0.652102	1	26	27707
rs13107325_C	327	Sleep disorders	neurological	0.1144	0.253755	1.1212	0.652114	1	128	29031
rs35857733_T	200	Myeloproliferative disease	neoplasms	-0.0712237	0.157986	0.931254	0.652118	1	82	28825
rs7005505_T	703.1	Ingrowing nail	dermatologic	0.0923717	0.204905	1.09677	0.652132	1	55	29261
rs3740888_C	857	Mechanical complication of unspecified genitourinary device, implant, and graft	injuries & poisonings	0.0717695	0.15922	1.07441	0.652165	1	82	29179
rs141135345_A	610.8	Other specified benign mammary dysplasias	genitourinary	0.092404	0.205044	1.09681	0.652239	1	51	28603
rs200537727_C	726.1	Enthesopathy	musculoskeletal	-0.0943787	0.209469	0.909938	0.652306	1	722	24549
rs2413486_C	447.1	Stricture of artery	circulatory system	-0.120477	0.267417	0.886497	0.652335	1	29	23307
rs200537727_C	366	Cataract	sense organs	0.0587874	0.130512	1.06055	0.652395	1	2465	24138
rs35857733_T	600	Hyperplasia of prostate	genitourinary	-0.0181828	0.0403758	0.981982	0.652467	1	1496	26620
rs35857733_T	474	Acute and chronic tonsillitis	respiratory	0.0452513	0.100487	1.04629	0.65248	1	208	27353
rs141135345_A	601.4	Balanoposthitis	genitourinary	-0.105064	0.233332	0.900267	0.65251	1	38	26666
rs2269686_G	198.6	Secondary malignancy of bone	neoplasms	0.0796329	0.176902	1.08289	0.6526	1	133	27745
rs7550273_G	252	Disorders of parathyroid gland	endocrine/metabolic	0.0653736	0.145369	1.06756	0.65292	1	101	29224
rs7005505_T	369	Infection of the eye	sense organs	-0.0916092	0.203722	0.912462	0.652944	1	52	28639
rs80215559_T	701.5	Abnormal granulation tissue	dermatologic	-0.167288	0.372095	0.845956	0.653011	1	46	29026
rs537107181_T	241.1	Nontoxic uninodular goiter	endocrine/metabolic	-0.454597	1.01121	0.634703	0.653028	1	61	26651
rs7550273_G	726.3	Bursitis	musculoskeletal	0.0860217	0.191353	1.08983	0.653039	1	58	27233
rs11945489_C	761	Cervicalgia	symptoms	0.0695015	0.154629	1.07197	0.653091	1	107	28965
rs142121339_T	721.1	Spondylosis without myelopathy	musculoskeletal	0.185524	0.412832	1.20385	0.653148	1	177	28893
rs80215559_T	480.11	Pneumococcal pneumonia	respiratory	-0.052556	0.11697	0.948801	0.653207	1	503	28762
rs35306826_T	755	Congenital anomalies of limbs	congenital anomalies	0.127919	0.284732	1.13646	0.653243	1	25	28712
rs3740888_C	506	Empyema and pneumothorax	respiratory	-0.0690666	0.153737	0.933265	0.653249	1	90	28386
rs9398171_C	454.1	Varicose veins of lower extremity	circulatory system	0.0220652	0.0491204	1.02231	0.653283	1	1030	26618
rs141135345_A	721.1	Spondylosis without myelopathy	musculoskeletal	0.0491435	0.109423	1.05037	0.653348	1	177	28603
rs7550273_G	565.1	Anal and rectal polyp	digestive	-0.0216393	0.0481822	0.978593	0.653348	1	928	27194
rs7550273_G	735.2	Acquired toe deformities	musculoskeletal	-0.0329622	0.0734008	0.967575	0.65338	1	392	28490
rs142121339_T	351	Other peripheral nerve disorders	neurological	-0.0679071	0.151266	0.934347	0.653485	1	1103	28241
rs80215559_T	726.3	Bursitis	musculoskeletal	-0.149501	0.333105	0.861137	0.653568	1	58	27283
rs13107325_C	565.1	Anal and rectal polyp	digestive	-0.0408794	0.0910931	0.959945	0.653601	1	933	27236
rs7550273_G	368.4	Visual field defects	sense organs	-0.11555	0.257507	0.890876	0.65363	1	31	29130
rs11945489_C	751.22	Other specified congenital anomalies of kidney	congenital anomalies	0.107636	0.239907	1.11364	0.653679	1	45	28875
rs142121339_T	334	Degenerative disease of the spinal cord	neurological	0.262845	0.585851	1.30062	0.653681	1	96	28725
rs782134971_GAAACTGCC	590	Pyelonephritis	genitourinary	0.0646781	0.144184	1.06682	0.653734	1	134	27107
rs35306826_T	473.4	Voice disturbance	respiratory	0.070233	0.156609	1.07276	0.653821	1	84	27021
rs9398171_C	480.11	Pneumococcal pneumonia	respiratory	-0.0315332	0.0703206	0.968959	0.65385	1	501	28569
rs13107325_C	189.2	Cancer of bladder	neoplasms	-0.0848453	0.189288	0.918654	0.653985	1	206	29295
rs2413486_C	215	Other benign neoplasm of connective and other soft tissue	neoplasms	-0.0870209	0.194185	0.916658	0.654057	1	55	23193
rs11945489_C	720	Spinal stenosis	musculoskeletal	0.0370475	0.0826749	1.03774	0.654073	1	372	28448
rs2413486_C	790.6	Other abnormal blood chemistry	symptoms	0.113034	0.252395	1.11967	0.654266	1	34	23748
rs13107325_C	200	Myeloproliferative disease	neoplasms	0.147131	0.328533	1.15851	0.654267	1	82	29223
rs2184370_G	577.2	Chronic pancreatitis	digestive	0.121681	0.271732	1.12939	0.654299	1	31	29084
rs80215559_T	153.2	Colon cancer	neoplasms	0.0996992	0.22271	1.10484	0.654396	1	156	26579
rs2269686_G	172.1	Melanomas of skin, dx or hx	neoplasms	-0.0492363	0.109987	0.951956	0.654401	1	321	28075
rs2269686_G	172.11	Melanomas of skin	neoplasms	-0.0492363	0.109987	0.951956	0.654401	1	321	28075
rs141135345_A	385.3	Cholesteatoma	sense organs	-0.121249	0.270954	0.885814	0.654523	1	28	28977
rs7550273_G	726	Peripheral enthesopathies and allied syndromes	musculoskeletal	-0.01833	0.0409789	0.981837	0.654656	1	1296	27233
rs35857733_T	276.41	Acidosis	endocrine/metabolic	-0.0810865	0.181284	0.922114	0.654666	1	62	28502
rs35306826_T	443.9	Peripheral vascular disease, unspecified	circulatory system	-0.063077	0.141024	0.938871	0.654674	1	106	28207
rs7550273_G	690.1	Seborrheic dermatitis	dermatologic	-0.0299186	0.0668924	0.970525	0.654685	1	471	28313
rs141135345_A	289.8	Polycythemia, secondary	hematopoietic	-0.125727	0.281138	0.881855	0.654724	1	26	28606
rs7550273_G	221	Benign neoplasm of other female genital organs	neoplasms	-0.144621	0.323405	0.865351	0.654745	1	20	26775
rs142121339_T	750	Digestive congenital anomalies	congenital anomalies	0.319457	0.714822	1.37638	0.654944	1	66	29326
rs80215559_T	320	Meningitis	neurological	0.232271	0.519777	1.26146	0.65497	1	32	29496
rs2413486_C	830	Dislocation	injuries & poisonings	-0.114429	0.256111	0.891875	0.655022	1	32	22650
rs537107181_T	575.2	Obstruction of bile duct	digestive	-0.450148	1.00765	0.637534	0.655071	1	67	26939
rs80215559_T	386.9	Dizziness and giddiness (Light-headedness and vertigo)	sense organs	0.0532381	0.119207	1.05468	0.655162	1	525	28849
rs782134971_GAAACTGCC	211	Benign neoplasm of other parts of digestive system	neoplasms	0.0263343	0.0589666	1.02668	0.655166	1	807	28307
rs112519623_G	151	Cancer of stomach	neoplasms	-0.456715	1.02266	0.633361	0.655168	1	20	28214
rs9398171_C	427.11	Paroxysmal supraventricular tachycardia	circulatory system	-0.0458762	0.102768	0.95516	0.655305	1	235	26987
rs9398171_C	426.2	Atrioventricular [AV] block	circulatory system	0.044059	0.098698	1.04504	0.655307	1	246	26987
rs782134971_GAAACTGCC	401.2	Hypertensive heart and/or renal disease	circulatory system	-0.118028	0.264512	0.888671	0.655444	1	36	22599
rs200537727_C	788	Syncope and collapse	symptoms	0.102062	0.228754	1.10745	0.655477	1	716	25887
rs13107325_C	348.2	Cerebral edema and compression of brain	neurological	-0.237528	0.532589	0.788575	0.655607	1	23	28778
rs2413486_C	280	Iron deficiency anemias	hematopoietic	-0.0240867	0.054015	0.976201	0.65565	1	741	22325
rs782134971_GAAACTGCC	427.11	Paroxysmal supraventricular tachycardia	circulatory system	0.0480862	0.107844	1.04926	0.655679	1	236	27078
rs112519623_G	300.11	Generalized anxiety disorder	mental disorders	-0.455251	1.02105	0.634289	0.655696	1	20	27585
rs142121339_T	697	Sarcoidosis	dermatologic	-0.262171	0.588009	0.76938	0.655697	1	59	28311
rs80215559_T	530.2	Esophageal bleeding (varices/hemorrhage)	digestive	0.0973522	0.218366	1.10225	0.655727	1	160	25268
rs80215559_T	296.2	Depression	mental disorders	0.0349981	0.0785154	1.03562	0.655779	1	1246	27585
rs141135345_A	578.1	Hematemesis	digestive	0.0664271	0.149024	1.06868	0.65578	1	95	26815
rs7550273_G	535.6	Duodenitis	digestive	-0.0231661	0.051974	0.9771	0.655797	1	798	25377
rs9398171_C	272	Disorders of lipoid metabolism	endocrine/metabolic	-0.012817	0.0287558	0.987265	0.6558	1	3482	25902
rs782134971_GAAACTGCC	172.3	Carcinoma in situ of skin	neoplasms	-0.0679939	0.152598	0.934266	0.655905	1	110	28309
rs3740888_C	571.8	Liver abscess and sequelae of chronic liver disease	digestive	0.0975254	0.218882	1.10244	0.655914	1	43	28431
rs782134971_GAAACTGCC	318	Tobacco use disorder	mental disorders	-0.0351779	0.0789635	0.965434	0.655961	1	434	28764
rs537107181_T	600	Hyperplasia of prostate	genitourinary	0.135904	0.305079	1.14557	0.65598	1	1463	25943
rs2269686_G	386.9	Dizziness and giddiness (Light-headedness and vertigo)	sense organs	0.039967	0.0897287	1.04078	0.656015	1	516	28520
rs2413486_C	320	Meningitis	neurological	0.136833	0.3072	1.14664	0.656016	1	23	23729
rs142121339_T	519	Other diseases of respiratory system, not elsewhere classified	respiratory	0.0894559	0.200845	1.09358	0.656032	1	717	28807
rs7550273_G	241	Nontoxic nodular goiter	endocrine/metabolic	-0.048374	0.108624	0.952777	0.656079	1	177	27695
rs13107325_C	626.2	Dysmenorrhea	genitourinary	-0.0983725	0.220973	0.906311	0.65619	1	145	26726
rs7005505_T	216	Benign neoplasm of skin	neoplasms	-0.0261429	0.0587645	0.974196	0.65641	1	646	28714
rs11945489_C	726.2	Synoviopathy	musculoskeletal	-0.0867163	0.19495	0.916937	0.656454	1	63	26806
rs2269686_G	550.3	Femoral hernia	digestive	-0.11153	0.250769	0.894465	0.6565	1	59	25811
rs80215559_T	367.9	Blindness and low vision	sense organs	0.206726	0.464823	1.22965	0.656506	1	38	28896
rs2413486_C	78	Viral warts & HPV	infectious diseases	-0.0575573	0.129421	0.944068	0.656517	1	125	23355
rs9398171_C	289.4	Lymphadenitis	hematopoietic	-0.0477462	0.107389	0.953376	0.656602	1	214	28811
rs35306826_T	385.3	Cholesteatoma	sense organs	-0.123212	0.277124	0.884076	0.656602	1	28	28559
rs35857733_T	622.2	Mucous polyp of cervix	genitourinary	0.0349693	0.0786546	1.03559	0.656614	1	343	27902
rs2269686_G	430.2	Intracerebral hemorrhage	circulatory system	-0.130329	0.293157	0.877807	0.65663	1	43	28500
rs2413486_C	961	Poisoning by other anti-infectives	injuries & poisonings	-0.119292	0.268405	0.887549	0.656719	1	29	21419
rs141135345_A	530.14	Reflux esophagitis	digestive	-0.0192544	0.0433282	0.98093	0.656764	1	1153	24967
rs35306826_T	610.1	Cystic mastopathy	genitourinary	-0.0753997	0.169692	0.927373	0.656802	1	73	28184
rs35306826_T	525	Other diseases of the teeth and supporting structures	digestive	0.0439448	0.0989339	1.04492	0.65691	1	211	27868
rs112519623_G	523	Gingival and periodontal diseases	digestive	0.201185	0.452984	1.22285	0.656946	1	183	28616
rs13107325_C	318	Tobacco use disorder	mental disorders	-0.0581652	0.131026	0.943494	0.6571	1	434	28857
rs200537727_C	315	Develomental delays and disorders	mental disorders	-0.450769	1.01602	0.637138	0.657288	1	21	26564
rs141135345_A	619.4	Noninflammatory disorders of vagina	genitourinary	-0.0509655	0.114897	0.950311	0.657351	1	159	28299
rs2269686_G	508	Pulmonary collapse; interstitial and compensatory emphysema	respiratory	-0.0551913	0.124439	0.946304	0.657388	1	247	28307
rs7005505_T	743	Osteoporosis, osteopenia and pathological fracture	musculoskeletal	0.0672961	0.151732	1.06961	0.65739	1	98	29317
rs9398171_C	614.3	Pelvic inflammatory disease (PID)	genitourinary	0.0865582	0.195198	1.09041	0.657449	1	63	28570
rs80215559_T	443	Peripheral vascular disease	circulatory system	0.0751262	0.169431	1.07802	0.657475	1	264	28971
rs2413486_C	596	Other disorders of bladder	genitourinary	-0.0247931	0.0559241	0.975512	0.657524	1	696	22819
rs112519623_G	395.1	Nonrheumatic mitral valve disorders	circulatory system	-0.150539	0.339697	0.860244	0.657652	1	241	28702
rs3740888_C	193	Thyroid cancer	neoplasms	0.0982468	0.22171	1.10324	0.65767	1	42	29159
rs9398171_C	480	Pneumonia	respiratory	-0.0250472	0.0565389	0.975264	0.65776	1	781	28569
rs35857733_T	427	Cardiac dysrhythmias	circulatory system	0.0144773	0.0326863	1.01458	0.657825	1	2089	26796
rs141135345_A	555	Inflammatory bowel disease and other gastroenteritis and colitis	digestive	-0.0352759	0.0796461	0.965339	0.657832	1	329	23664
rs35306826_T	560.3	Peritoneal or intestinal adhesions	digestive	0.0987897	0.223067	1.10383	0.65786	1	41	23317
rs7550273_G	531.2	Gastric ulcer	digestive	-0.0339282	0.0766221	0.966641	0.657911	1	359	28888
rs7550273_G	803	Fracture of upper limb	injuries & poisonings	-0.0271197	0.0612465	0.973245	0.657914	1	564	28484
rs2269686_G	614.5	Inflammatory disease of cervix, vagina, and vulva	genitourinary	0.0613438	0.138578	1.06326	0.658006	1	224	28426
rs141135345_A	199	Neoplasm of uncertain behavior	neoplasms	0.0673166	0.152094	1.06963	0.658056	1	91	27731
rs13107325_C	695.42	Systemic lupus erythematosus	dermatologic	0.262369	0.592895	1.30001	0.658112	1	27	28273
rs7550273_G	557	Intestinal malabsorption (non-celiac)	digestive	0.104676	0.236607	1.11035	0.658195	1	38	23921
rs782134971_GAAACTGCC	110	Dermatophytosis / Dermatomycosis	infectious diseases	0.130309	0.294559	1.13918	0.65821	1	33	29331
rs80215559_T	385	Other disorders of middle ear and mastoid	sense organs	-0.176921	0.399998	0.837846	0.658268	1	39	29329
rs7005505_T	427.9	Palpitations	circulatory system	0.0306533	0.0693391	1.03113	0.658433	1	472	27010
rs141135345_A	250.42	Other abnormal glucose	endocrine/metabolic	-0.126144	0.285349	0.881488	0.65844	1	25	27789
rs2269686_G	427.5	Arrhythmia (cardiac) NOS	circulatory system	0.0882749	0.199694	1.09229	0.658453	1	106	26853
rs2413486_C	530.3	Stricture and stenosis of esophagus	digestive	0.0483147	0.109298	1.0495	0.658456	1	179	20356
rs2413486_C	560.3	Peritoneal or intestinal adhesions	digestive	-0.1105	0.249993	0.895387	0.658482	1	33	19273
rs9398171_C	701.2	Scar conditions and fibrosis of skin	dermatologic	-0.0464551	0.105127	0.954607	0.658564	1	224	28832
rs35857733_T	427.1	Paroxysmal tachycardia, unspecified	circulatory system	-0.0368986	0.0835294	0.963774	0.658675	1	295	26796
rs2413486_C	149	Cancer of larynx, pharynx, nasal cavities	neoplasms	0.113283	0.256485	1.11995	0.658725	1	33	23643
rs11945489_C	364	Corneal opacity and other disorders of cornea	sense organs	-0.0489013	0.110751	0.952275	0.658819	1	200	27743
rs2269686_G	728.2	Laxity of ligament or hypermobility syndrome	musculoskeletal	-0.102332	0.231764	0.90273	0.658827	1	69	26971
rs13107325_C	601.11	Acute prostatitis	genitourinary	-0.211733	0.479555	0.80918	0.658836	1	30	26979
rs11945489_C	362.2	Degeneration of macula and posterior pole of retina	sense organs	0.0338486	0.076704	1.03443	0.659004	1	438	27743
rs11945489_C	362.29	Macular degeneration (senile) of retina NOS	sense organs	0.0338486	0.076704	1.03443	0.659004	1	438	27743
rs2413486_C	528.5	Diseases of lips	digestive	0.0792962	0.179742	1.08252	0.659092	1	67	23465
rs7550273_G	348	Other conditions of brain	neurological	-0.100248	0.227238	0.904613	0.6591	1	40	28728
rs35857733_T	804	Fracture of hand or wrist	injuries & poisonings	0.0496288	0.112522	1.05088	0.65917	1	164	28147
rs9398171_C	728.7	Fasciitis	musculoskeletal	0.0334984	0.0759506	1.03407	0.659173	1	422	27100
rs9398171_C	474.2	Chronic tonsillitis and adenoiditis	respiratory	-0.0676974	0.153516	0.934543	0.659228	1	106	27549
rs537107181_T	216	Benign neoplasm of skin	neoplasms	0.199299	0.452231	1.22055	0.659429	1	612	27764
rs2269686_G	427.3	Other specified cardiac dysrhythmias	circulatory system	0.0448727	0.101826	1.04589	0.659445	1	399	26853
rs35857733_T	411.3	Angina pectoris	circulatory system	0.0186667	0.0423705	1.01884	0.659533	1	1227	26705
rs80215559_T	594.1	Calculus of kidney	genitourinary	-0.0654157	0.148507	0.936678	0.659583	1	309	28910
rs782134971_GAAACTGCC	763	Thoracic or lumbosacral neuritis or radiculitis, unspecified	symptoms	-0.106227	0.241286	0.899221	0.659754	1	43	29224
rs80215559_T	574.1	Cholelithiasis	digestive	0.0341067	0.0774721	1.03469	0.65976	1	1272	28021
rs142121339_T	292.1	Aphasia/speech disturbance	mental disorders	0.315038	0.715868	1.37031	0.65988	1	71	29130
rs141135345_A	642	Hypertension complicating pregnancy, childbirth, and the puerperium	pregnancy complications	0.065639	0.149182	1.06784	0.659942	1	101	29127
rs782134971_GAAACTGCC	274.2	Crystal arthropathies	endocrine/metabolic	-0.109846	0.249706	0.895972	0.66001	1	40	29116
rs2184370_G	540.11	Acute appendicitis	digestive	0.0771111	0.175324	1.08016	0.660067	1	74	29150
rs782134971_GAAACTGCC	697	Sarcoidosis	dermatologic	0.0965478	0.219519	1.10136	0.660071	1	59	28272
rs200537727_C	578.8	Hemorrhage of rectum and anus	digestive	-0.0768968	0.174887	0.925985	0.660158	1	1075	24404
rs2269686_G	379.2	Disorders of vitreous body	sense organs	-0.0939462	0.213668	0.910332	0.660167	1	81	28616
rs141135345_A	378	Strabismus and other disorders of binocular eye movements	sense organs	-0.0525384	0.11956	0.948818	0.66035	1	145	28599
rs9398171_C	196	Radiotherapy	neoplasms	-0.0650295	0.147999	0.93704	0.660377	1	113	27871
rs11945489_C	619	Noninflammatory female genital disorders	genitourinary	-0.0234053	0.0532765	0.976866	0.660432	1	923	28149
rs2413486_C	697	Sarcoidosis	dermatologic	-0.0919827	0.209385	0.912121	0.660444	1	47	22847
rs141135345_A	579.2	Splenomegaly	digestive	0.106038	0.24141	1.11186	0.660483	1	36	26815
rs2269686_G	522.5	Periapical abscess	digestive	0.0759429	0.172897	1.0789	0.66049	1	140	28286
rs141135345_A	550.3	Femoral hernia	digestive	-0.082989	0.189076	0.920361	0.66072	1	58	25788
rs80215559_T	446.4	Wegener's granulomatosis	circulatory system	-0.232987	0.530913	0.792164	0.660776	1	21	28971
rs80215559_T	198.1	Secondary malignancy of lymph nodes	neoplasms	0.0584292	0.133147	1.06017	0.660782	1	427	28059
rs7550273_G	290.13	Senile dementia	mental disorders	0.125489	0.286005	1.1337	0.660832	1	27	29136
rs35306826_T	465	Acute upper respiratory infections of multiple or unspecified sites	respiratory	-0.0458644	0.104558	0.955171	0.660915	1	191	28592
rs35857733_T	711	Arthropathy associated with infections	musculoskeletal	-0.133279	0.303864	0.875221	0.660942	1	22	28674
rs80215559_T	596	Other disorders of bladder	genitourinary	0.0411586	0.0939494	1.04202	0.661318	1	859	28370
rs2184370_G	741.2	Stiffness of joint	musculoskeletal	-0.108606	0.247919	0.897084	0.661335	1	35	28906
rs2269686_G	293.1	Swelling, mass, or lump in head and neck [Space-occupying lesion, intracranial NOS]	mental disorders	-0.097699	0.223158	0.906922	0.661529	1	74	28962
rs11945489_C	512	Other symptoms of respiratory system	respiratory	-0.0238448	0.0544681	0.976437	0.661549	1	847	28225
rs35306826_T	858	Complication of internal orthopedic device	injuries & poisonings	-0.103162	0.235652	0.901981	0.661551	1	38	28661
rs2413486_C	184	Cancer of other female genital organs	neoplasms	0.0284989	0.0651062	1.02891	0.661582	1	514	22355
rs537107181_T	427.12	Paroxysmal ventricular tachycardia	circulatory system	-0.442886	1.01236	0.64218	0.661763	1	68	26107
rs112519623_G	442.11	Abdominal aortic aneurysm	circulatory system	0.439715	1.00512	1.55227	0.661768	1	48	28971
rs35857733_T	170.2	Cancer of connective tissue	neoplasms	-0.127024	0.290405	0.880713	0.66182	1	24	29147
rs782134971_GAAACTGCC	595	Hydronephrosis	genitourinary	-0.06778	0.155	0.934466	0.661901	1	107	28819
rs80215559_T	339	Other headache syndromes	neurological	-0.04146	0.0948199	0.959388	0.66193	1	775	28396
rs9398171_C	736	Other acquired deformities of limbs	musculoskeletal	0.0734302	0.167985	1.07619	0.662022	1	83	28349
rs2413486_C	819	Skull and face fracture and other intercranial injury	injuries & poisonings	0.114116	0.261165	1.12088	0.662146	1	32	23760
rs35306826_T	145	Cancer of mouth	neoplasms	-0.0817303	0.187056	0.92152	0.662163	1	60	28617
rs7550273_G	594.1	Calculus of kidney	genitourinary	-0.0359358	0.0822631	0.964702	0.662227	1	309	28859
rs9398171_C	289.8	Polycythemia, secondary	hematopoietic	-0.135481	0.310174	0.873296	0.662265	1	26	28762
rs13107325_C	614.1	Pelvic peritoneal adhesions, female (postoperative) (postinfection)	genitourinary	-0.0770104	0.176319	0.92588	0.66228	1	233	28760
rs3740888_C	375	Disorders of lacrimal system	sense organs	0.0395493	0.0905665	1.04034	0.662337	1	258	28694
rs3740888_C	286.8	Hypercoagulable state	hematopoietic	0.125235	0.28682	1.13341	0.662378	1	25	29065
rs3740888_C	286.81	Primary hypercoagulable state	hematopoietic	0.125235	0.28682	1.13341	0.662378	1	25	29065
rs142121339_T	395	Heart valve disorders	circulatory system	-0.095891	0.219632	0.908563	0.662403	1	518	28647
rs2413486_C	750.21	Congenital anomalies of intestine	congenital anomalies	-0.134555	0.308203	0.874105	0.662418	1	22	23638
rs7005505_T	626.2	Dysmenorrhea	genitourinary	-0.0543218	0.124432	0.947127	0.662432	1	144	26581
rs142121339_T	348	Other conditions of brain	neurological	0.439489	1.00703	1.55191	0.662532	1	40	28725
rs142121339_T	278	Overweight, obesity and other hyperalimentation	endocrine/metabolic	0.0627639	0.143866	1.06478	0.662644	1	1389	28135
rs2184370_G	300.1	Anxiety disorder	mental disorders	-0.0217547	0.0499064	0.97848	0.662902	1	916	27325
rs2184370_G	277	Other disorders of metabolism	endocrine/metabolic	0.0720504	0.16531	1.07471	0.662946	1	83	29144
rs9398171_C	426.24	Atrioventricular block, complete	circulatory system	0.103034	0.236409	1.10853	0.66296	1	41	26987
rs35857733_T	522.5	Periapical abscess	digestive	-0.0531008	0.121885	0.948284	0.66308	1	138	28224
rs80215559_T	599	Other symptoms/disorders or the urinary system	genitourinary	0.0418217	0.096002	1.04271	0.663102	1	818	28141
rs13107325_C	41.11	Methicillin sensitive Staphylococcus aureus	infectious diseases	0.117194	0.269067	1.12434	0.663159	1	119	28773
rs200537727_C	459	Other disorders of circulatory system	circulatory system	-0.0727455	0.167022	0.929837	0.663167	1	1206	24924
rs200537727_C	277.4	Disorders of bilirubin excretion	endocrine/metabolic	-0.312958	0.71879	0.731281	0.663275	1	50	26463
rs13107325_C	443	Peripheral vascular disease	circulatory system	-0.0724174	0.166413	0.930143	0.663442	1	264	28971
rs2269686_G	250.1	Type 1 diabetes	endocrine/metabolic	-0.0714207	0.164128	0.93107	0.663452	1	139	27800
rs2184370_G	529.1	Glossitis	digestive	0.145649	0.33473	1.15679	0.663471	1	21	28891
rs11945489_C	293.1	Swelling, mass, or lump in head and neck [Space-occupying lesion, intracranial NOS]	mental disorders	0.080885	0.185927	1.08425	0.663535	1	74	28790
rs7550273_G	427.1	Paroxysmal tachycardia, unspecified	circulatory system	-0.0362609	0.0833599	0.964389	0.663568	1	301	27115
rs3740888_C	8.5	Bacterial enteritis	infectious diseases	-0.043681	0.100475	0.957259	0.663746	1	212	29023
rs537107181_T	531	Peptic ulcer (excl. esophageal)	digestive	0.196992	0.453242	1.21773	0.663833	1	611	27819
rs782134971_GAAACTGCC	634.3	Ectopic pregnancy	pregnancy complications	0.128914	0.296649	1.13759	0.663877	1	34	28869
rs782134971_GAAACTGCC	278.1	Obesity	endocrine/metabolic	0.0197287	0.0454046	1.01992	0.66392	1	1379	28100
rs35857733_T	614.53	Cyst or abscess of Bartholin's gland	genitourinary	-0.0802004	0.184596	0.922931	0.663951	1	60	28366
rs2269686_G	642.1	Preeclampsia and eclampsia	pregnancy complications	0.178072	0.40996	1.19491	0.664024	1	28	29139
rs2184370_G	635.2	Antepartum hemorrhage, abruptio placentae, and placenta previa	pregnancy complications	-0.0663928	0.152863	0.935763	0.66405	1	102	28687
rs141135345_A	38	Septicemia	infectious diseases	-0.0359094	0.0826852	0.964728	0.664077	1	305	28432
rs7550273_G	385.3	Cholesteatoma	sense organs	-0.115809	0.266676	0.890645	0.664092	1	29	29278
rs142121339_T	530.3	Stricture and stenosis of esophagus	digestive	-0.140188	0.322898	0.869195	0.664177	1	227	25216
rs11945489_C	627.4	Premenopausal menorrhagia	genitourinary	0.130665	0.300997	1.13959	0.66421	1	29	26265
rs3740888_C	200	Myeloproliferative disease	neoplasms	-0.0701531	0.161606	0.932251	0.664216	1	82	28968
rs141135345_A	293.1	Swelling, mass, or lump in head and neck [Space-occupying lesion, intracranial NOS]	mental disorders	0.0734453	0.169228	1.07621	0.664286	1	74	28948
rs7550273_G	285.22	Anemia in neoplastic disease	hematopoietic	-0.12781	0.294534	0.880021	0.664333	1	24	27684
rs2413486_C	455	Hemorrhoids	circulatory system	0.0179003	0.0412624	1.01806	0.664421	1	1310	21542
rs142121339_T	601.4	Balanoposthitis	genitourinary	-0.31444	0.724889	0.730197	0.66445	1	39	26925
rs11945489_C	577.1	Acute pancreatitis	digestive	0.0604859	0.13947	1.06235	0.664519	1	130	28864
rs2184370_G	747.11	Cardiac shunt/ heart septal defect	congenital anomalies	0.140403	0.323752	1.15074	0.664524	1	22	29223
rs782134971_GAAACTGCC	340.1	Migrain with aura	neurological	0.12841	0.296169	1.13702	0.664599	1	32	28310
rs7550273_G	571.81	Portal hypertension	digestive	-0.13	0.299866	0.878096	0.664633	1	23	28627
rs9398171_C	613.8	Other specified disorders of breast	genitourinary	0.118275	0.272835	1.12555	0.66465	1	32	29230
rs35857733_T	530.5	Disorders of esophageal motility	digestive	0.0704523	0.162523	1.07299	0.664658	1	79	24921
rs141135345_A	626.2	Dysmenorrhea	genitourinary	0.0531091	0.122664	1.05454	0.665041	1	143	26404
rs2269686_G	348	Other conditions of brain	neurological	0.145793	0.336753	1.15696	0.665059	1	39	28447
rs80215559_T	285.22	Anemia in neoplastic disease	hematopoietic	0.259755	0.600102	1.29661	0.665122	1	24	27730
rs200537727_C	619.4	Noninflammatory disorders of vagina	genitourinary	0.218477	0.505047	1.24418	0.665314	1	159	25733
rs7550273_G	189.21	Malignant neoplasm of bladder	neoplasms	-0.0456773	0.105666	0.95535	0.665539	1	187	29244
rs80215559_T	714	Rheumatoid arthritis and other inflammatory polyarthropathies	musculoskeletal	0.0696797	0.161209	1.07216	0.665573	1	292	28830
rs142121339_T	479	Other upper respiratory disease	respiratory	-0.220162	0.509423	0.802389	0.665611	1	84	27680
rs3740888_C	747	Cardiac and circulatory congenital anomalies	congenital anomalies	-0.072821	0.168537	0.929767	0.665685	1	75	29250
rs2184370_G	521.1	Dental caries	digestive	-0.0395799	0.0916365	0.961193	0.665798	1	263	28341
rs3740888_C	728	Disorders of muscle, ligament, and fascia	musculoskeletal	0.119084	0.275773	1.12647	0.665872	1	27	27046
rs7005505_T	345	Epilepsy, recurrent seizures, convulsions	neurological	-0.0439658	0.101819	0.956987	0.665884	1	211	28616
rs782134971_GAAACTGCC	281.1	Megaloblastic anemia	hematopoietic	0.0763103	0.176748	1.0793	0.665926	1	91	27642
rs13107325_C	740.12	Osteoarthrosis, localized, secondary	musculoskeletal	0.142253	0.329509	1.15287	0.665951	1	79	26156
rs13107325_C	591	Urinary tract infection	genitourinary	-0.0391342	0.0906954	0.961622	0.666112	1	943	27195
rs142121339_T	380.1	Otitis externa	sense organs	0.436041	1.01105	1.54657	0.666268	1	39	29402
rs13107325_C	704.1	Alopecia	dermatologic	0.313583	0.727131	1.36832	0.666279	1	20	29425
rs35306826_T	619.3	Noninflammatory disorders of cervix	genitourinary	0.0357548	0.0829281	1.0364	0.666356	1	302	27889
rs200537727_C	246	Other disorders of thyroid	endocrine/metabolic	0.435634	1.0105	1.54594	0.66639	1	46	24969
rs11945489_C	496.1	Emphysema	respiratory	-0.0655495	0.15211	0.936553	0.666515	1	104	28324
rs9398171_C	184.11	Malignant neoplasm of ovary	neoplasms	-0.0280639	0.0651553	0.972326	0.66667	1	590	27634
rs142121339_T	621	Endometrial hyperplasia	genitourinary	-0.197426	0.458399	0.820841	0.666697	1	97	28239
rs537107181_T	433.3	Cerebral ischemia	circulatory system	0.306832	0.71286	1.35911	0.666887	1	273	27710
rs35857733_T	454.11	Varicose veins of lower extremity, symptomtic	circulatory system	0.0764077	0.177529	1.0794	0.666908	1	66	26438
rs35857733_T	241.1	Nontoxic uninodular goiter	endocrine/metabolic	-0.0776049	0.180357	0.92533	0.666989	1	62	27353
rs200537727_C	8	Intestinal infection	infectious diseases	-0.138516	0.321957	0.87065	0.667029	1	276	26327
rs11945489_C	961	Poisoning by other anti-infectives	injuries & poisonings	-0.102401	0.238081	0.902668	0.667116	1	42	26147
rs80215559_T	526	Diseases of the jaws	digestive	0.258002	0.599861	1.29434	0.667121	1	25	28616
rs80215559_T	526.1	Cysts of the jaws	digestive	0.258002	0.599861	1.29434	0.667121	1	25	28616
rs80215559_T	592.1	Cystitis	genitourinary	0.0719394	0.167286	1.07459	0.667168	1	269	27195
rs11945489_C	751	Genitourinary congenital anomalies	congenital anomalies	-0.0581062	0.135154	0.94355	0.667249	1	132	28875
rs782134971_GAAACTGCC	729	Other disorders of soft tissues	musculoskeletal	-0.123204	0.286666	0.884083	0.667353	1	31	27194
rs2269686_G	384.4	Perforation of tympanic membrane	sense organs	-0.102281	0.237988	0.902776	0.667361	1	65	28991
rs112519623_G	335	Multiple sclerosis	neurological	-0.218716	0.508991	0.80355	0.667411	1	97	28778
rs200537727_C	695	Erythematous conditions	dermatologic	0.164585	0.383068	1.1789	0.667451	1	258	25517
rs200537727_C	596.1	Bladder neck obstruction	genitourinary	-0.19646	0.457264	0.821635	0.667457	1	152	25518
rs80215559_T	770	Myalgia and myositis unspecified	symptoms	-0.0813822	0.189461	0.921841	0.667526	1	186	29395
rs2413486_C	473.3	Paralysis/spasm of vocal cords or larynx	respiratory	0.140845	0.327985	1.15125	0.667613	1	20	22294
rs7550273_G	496.21	Obstructive chronic bronchitis	respiratory	-0.0599384	0.13962	0.941823	0.667707	1	107	28768
rs782134971_GAAACTGCC	204.21	Myeloid leukemia, acute	neoplasms	0.161554	0.376329	1.17534	0.667713	1	21	29130
rs2269686_G	180.3	Cervical intraepithelial neoplasia [CIN] [Cervical dysplasia]	neoplasms	-0.0682471	0.15898	0.93403	0.667719	1	160	26706
rs9398171_C	737	Curvature of spine	musculoskeletal	-0.0887764	0.206872	0.91505	0.667823	1	59	28349
rs112519623_G	165	Cancer within the respiratory system	neoplasms	0.247981	0.578798	1.28143	0.668331	1	118	29462
rs35857733_T	695	Erythematous conditions	dermatologic	0.0369424	0.0862319	1.03763	0.668354	1	281	27976
rs2269686_G	79.9	Viremia, NOS	infectious diseases	0.064122	0.149716	1.06622	0.66844	1	186	28704
rs2269686_G	611	Abnormal findings on mammogram or breast exam	genitourinary	0.0700044	0.163464	1.07251	0.668464	1	162	28612
rs2269686_G	611.3	Lump or mass in breast	genitourinary	0.0700044	0.163464	1.07251	0.668464	1	162	28612
rs7550273_G	251.1	Hypoglycemia	endocrine/metabolic	-0.0816402	0.190644	0.921604	0.668481	1	57	27829
rs13107325_C	564.9	Personal history of diseases of digestive system	digestive	-0.0279868	0.065363	0.972401	0.668524	1	1938	23962
rs3740888_C	530.14	Reflux esophagitis	digestive	-0.0187082	0.0437136	0.981466	0.668671	1	1158	25050
rs142121339_T	440	Atherosclerosis	circulatory system	-0.308579	0.721068	0.73449	0.66869	1	38	28916
rs200537727_C	426.32	Left bundle branch block	circulatory system	-0.178377	0.417062	0.836627	0.668871	1	167	24413
rs35306826_T	715	Other inflammatory spondylopathies	musculoskeletal	-0.0485007	0.113435	0.952657	0.66897	1	164	28065
rs35306826_T	292.4	Altered mental status	mental disorders	0.0514435	0.120335	1.05279	0.669013	1	143	28423
rs80215559_T	536	Disorders of function of stomach	digestive	0.0352737	0.0825755	1.0359	0.669256	1	1121	25421
rs9398171_C	735.2	Acquired toe deformities	musculoskeletal	0.0337218	0.0789441	1.0343	0.669262	1	390	28349
rs11945489_C	504	Other alveolar and parietoalveolar pneumonopathy	respiratory	-0.112489	0.263369	0.893607	0.669295	1	34	28145
rs35306826_T	736.5	Acquired deformities of knee	musculoskeletal	-0.127482	0.298536	0.880309	0.669361	1	24	27783
rs2269686_G	740.12	Osteoarthrosis, localized, secondary	musculoskeletal	-0.0934313	0.21886	0.910801	0.669452	1	77	25871
rs2269686_G	592	Cystitis and urethritis	genitourinary	-0.0512009	0.120004	0.950088	0.669626	1	271	26890
rs35306826_T	443	Peripheral vascular disease	circulatory system	-0.0382375	0.0896252	0.962484	0.669643	1	262	28207
rs3740888_C	369	Infection of the eye	sense organs	0.0854285	0.200377	1.08918	0.669861	1	52	28556
rs2269686_G	530.2	Esophageal bleeding (varices/hemorrhage)	digestive	0.0695745	0.163332	1.07205	0.670129	1	158	24982
rs11945489_C	724	Other and unspecified disorders of back	musculoskeletal	-0.101664	0.238684	0.903333	0.670155	1	42	28448
rs142121339_T	202.24	Large cell lymphoma	neoplasms	-0.249597	0.586046	0.779115	0.670181	1	60	29166
rs35857733_T	740.9	Osteoarthrosis NOS	musculoskeletal	-0.0173977	0.0408529	0.982753	0.670208	1	1305	25803
rs11945489_C	275	Disorders of mineral metabolism	endocrine/metabolic	0.044396	0.10425	1.0454	0.670211	1	233	28839
rs142121339_T	623	Hypertrophy of female genital organs	genitourinary	-0.164949	0.387397	0.847937	0.670262	1	147	28239
rs537107181_T	474.1	Acute tonsillitis	respiratory	-0.427953	1.00528	0.651842	0.670323	1	70	26661
rs537107181_T	384.4	Perforation of tympanic membrane	sense organs	-0.429472	1.00907	0.650853	0.670391	1	63	28188
rs2269686_G	573	Other disorders of liver	digestive	0.0604403	0.142046	1.0623	0.670474	1	205	28352
rs7550273_G	727.4	Ganglion and cyst of synovium, tendon, and bursa	musculoskeletal	0.0322207	0.0757569	1.03275	0.670605	1	369	27233
rs35857733_T	280.1	Iron deficiency anemias, unspecified or not due to blood loss	hematopoietic	0.0208998	0.0491437	1.02112	0.670633	1	881	27350
rs13107325_C	750	Digestive congenital anomalies	congenital anomalies	0.156252	0.367429	1.16912	0.670648	1	66	29383
rs142121339_T	375.2	Epiphora	sense organs	-0.217412	0.511268	0.804599	0.670662	1	78	28891
rs2413486_C	803	Fracture of upper limb	injuries & poisonings	-0.0285001	0.0670457	0.971902	0.670775	1	475	22924
rs11945489_C	496.21	Obstructive chronic bronchitis	respiratory	-0.0642904	0.151253	0.937733	0.670798	1	106	28324
rs35306826_T	965.1	Opiates and related narcotics causing adverse effects in therapeutic use	injuries & poisonings	-0.0465704	0.109595	0.954497	0.670888	1	176	25904
rs13107325_C	276	Disorders of fluid, electrolyte, and acid-base balance	endocrine/metabolic	0.0483218	0.113826	1.04951	0.671183	1	637	28899
rs7550273_G	261	Vitamin deficiency	endocrine/metabolic	0.0372764	0.0878356	1.03798	0.671283	1	276	29132
rs141135345_A	735.3	Hallux valgus (Bunion)	musculoskeletal	-0.0285137	0.067202	0.971889	0.671348	1	472	28194
rs13107325_C	614.52	Vaginitis and vulvovaginitis	genitourinary	0.179788	0.423734	1.19696	0.671352	1	48	28760
rs11945489_C	555.2	Ulcerative colitis	digestive	0.0420461	0.0991001	1.04294	0.671362	1	257	23536
rs2269686_G	175	Acquired absence of breast	neoplasms	0.0504143	0.118824	1.05171	0.671365	1	305	27308
rs35857733_T	274.2	Crystal arthropathies	endocrine/metabolic	-0.0951121	0.224361	0.909271	0.671621	1	40	28811
rs35857733_T	414	Other forms of chronic heart disease	circulatory system	-0.0357481	0.0843311	0.964883	0.671638	1	290	26705
rs11945489_C	377	Disorders of optic nerve and visual pathways	sense organs	0.103589	0.244464	1.10914	0.671755	1	43	28444
rs11945489_C	395.1	Nonrheumatic mitral valve disorders	circulatory system	-0.0428565	0.101151	0.958049	0.671793	1	239	28207
rs3740888_C	747.11	Cardiac shunt/ heart septal defect	congenital anomalies	0.128386	0.30319	1.13699	0.671968	1	22	29250
rs200537727_C	415.2	Chronic pulmonary heart disease	circulatory system	0.427064	1.00922	1.53275	0.672178	1	49	26294
rs7550273_G	604	Disorders of penis	genitourinary	-0.0478864	0.113225	0.953242	0.672345	1	164	27394
rs13107325_C	626.8	Infertility, female	genitourinary	-0.107682	0.254609	0.897914	0.672348	1	106	26726
rs35857733_T	624.9	stress incontinence, female	genitourinary	0.0279484	0.0660874	1.02834	0.672368	1	486	28410
rs13107325_C	246	Other disorders of thyroid	endocrine/metabolic	-0.157299	0.372252	0.854449	0.672616	1	50	27741
rs80215559_T	134.1	Intestinal helminthiases	infectious diseases	-0.225384	0.533523	0.79821	0.672701	1	21	29508
rs112519623_G	575.1	Cholangitis	digestive	0.423654	1.00313	1.52753	0.672781	1	46	28021
rs9398171_C	556	Ulceration of the lower GI tract	digestive	0.0579401	0.137195	1.05965	0.672791	1	126	23795
rs7005505_T	610.2	Fibroadenosis of breast	genitourinary	-0.138618	0.328261	0.870561	0.672821	1	20	28792
rs13107325_C	275.5	Disorders of calcium/phosphorus metabolism	endocrine/metabolic	-0.0992424	0.235082	0.905523	0.672908	1	129	29342
rs200537727_C	250.2	Type 2 diabetes	endocrine/metabolic	0.0762137	0.180557	1.07919	0.672949	1	1168	25287
rs2184370_G	800.3	Fracture of tibia and fibula	injuries & poisonings	-0.0699757	0.16586	0.932416	0.673101	1	79	28263
rs142121339_T	801.1	Fracture of foot	injuries & poisonings	-0.303982	0.720544	0.737874	0.673114	1	35	28477
rs35306826_T	327.3	Sleep apnea	neurological	0.02851	0.067581	1.02892	0.673124	1	459	28267
rs142121339_T	622	Polyp of female genital organs	genitourinary	-0.0642867	0.152394	0.937736	0.673139	1	1114	28239
rs35306826_T	740.1	Osteoarthritis; localized	musculoskeletal	0.0129812	0.0307826	1.01307	0.673241	1	2408	25471
rs537107181_T	287	Purpura and other hemorrhagic conditions	hematopoietic	0.422996	1.00312	1.52653	0.673257	1	155	28177
rs13107325_C	150	Cancer of esophagus	neoplasms	-0.182414	0.4326	0.833256	0.673266	1	35	28214
rs7550273_G	427.22	Atrial flutter	circulatory system	-0.0723863	0.171746	0.930172	0.673409	1	70	27115
rs2184370_G	389.1	Sensorineural hearing loss	sense organs	0.067153	0.159333	1.06946	0.673416	1	89	28618
rs2269686_G	695.7	Prurigo and Lichen	dermatologic	0.0815366	0.19355	1.08495	0.673559	1	113	28040
rs7550273_G	381	Otitis media and Eustachian tube disorders	sense organs	-0.0492055	0.116836	0.951985	0.673645	1	152	29278
rs35857733_T	614.5	Inflammatory disease of cervix, vagina, and vulva	genitourinary	-0.0405533	0.0963047	0.960258	0.673687	1	224	28366
rs200537727_C	429	Ill-defined descriptions and complications of heart disease	circulatory system	0.424373	1.00853	1.52863	0.673912	1	49	26253
rs200537727_C	429.2	Abnormal function study of cardiovascular system	circulatory system	0.424373	1.00853	1.52863	0.673912	1	49	26253
rs35857733_T	528.1	Stomatitis and mucositis	digestive	-0.0891586	0.21194	0.914701	0.67399	1	45	28768
rs11945489_C	707.1	Decubitus ulcer	dermatologic	-0.089271	0.212214	0.914598	0.673999	1	53	28982
rs35306826_T	41.2	Streptococcus infection	infectious diseases	-0.0570257	0.135594	0.94457	0.674076	1	114	28021
rs2269686_G	202	Cancer of other lymphoid, histiocytic tissue	neoplasms	-0.0683728	0.162595	0.933912	0.674113	1	143	28888
rs2269686_G	202.2	Non-Hodgkins lymphoma	neoplasms	-0.0683728	0.162595	0.933912	0.674113	1	143	28888
rs13107325_C	303.3	Psychogenic disorder	mental disorders	-0.181361	0.431386	0.834134	0.674182	1	37	27585
rs142121339_T	289	Other diseases of blood and blood-forming organs	hematopoietic	-0.192094	0.456952	0.825229	0.674206	1	102	28947
rs112519623_G	626.8	Infertility, female	genitourinary	0.250276	0.595519	1.28438	0.674291	1	106	26726
rs142121339_T	626.12	Excessive or frequent menstruation	genitourinary	-0.0712354	0.169557	0.931243	0.674392	1	905	26675
rs7550273_G	594.8	Renal colic	genitourinary	-0.0464038	0.110466	0.954656	0.674433	1	169	28859
rs782134971_GAAACTGCC	711	Arthropathy associated with infections	musculoskeletal	-0.142453	0.339119	0.867228	0.674436	1	22	28978
rs141135345_A	334	Degenerative disease of the spinal cord	neurological	-0.061491	0.146462	0.940361	0.674601	1	96	28435
rs2184370_G	420.21	Acute pericarditis	circulatory system	0.127176	0.303038	1.13562	0.674726	1	25	29031
rs35857733_T	411.1	Unstable angina (intermediate coronary syndrome)	circulatory system	0.0348754	0.0831032	1.03549	0.674731	1	303	26705
rs112519623_G	496	Chronic airway obstruction	respiratory	-0.0859359	0.204791	0.917653	0.674758	1	719	28819
rs80215559_T	276.13	Hyperpotassemia	endocrine/metabolic	-0.118537	0.282505	0.888219	0.674782	1	82	28899
rs11945489_C	781	Symptoms involving nervous and musculoskeletal systems	symptoms	-0.0488977	0.116585	0.952279	0.674911	1	180	28892
rs112519623_G	78	Viral warts & HPV	infectious diseases	-0.174489	0.416103	0.839886	0.674968	1	153	29035
rs537107181_T	599.5	Frequency of urination and polyuria	genitourinary	-0.212514	0.506881	0.808549	0.675027	1	328	27050
rs11945489_C	840.3	Joint/ligament sprain	injuries & poisonings	-0.115851	0.276517	0.890608	0.675241	1	31	29016
rs35857733_T	291	Other specified nonpsychotic and/or transient mental disorders	mental disorders	-0.122502	0.292392	0.884704	0.675241	1	24	28785
rs35857733_T	291.8	Alteration of consciousness	mental disorders	-0.122502	0.292392	0.884704	0.675241	1	24	28785
rs3740888_C	218	Benign neoplasm of uterus	neoplasms	-0.019198	0.0458277	0.980985	0.675277	1	1074	27283
rs141135345_A	574.12	Cholelithiasis with other cholecystitis	digestive	-0.0257899	0.061576	0.97454	0.67534	1	557	27688
rs2413486_C	411.41	Aneurysm and dissection of heart	circulatory system	0.138182	0.329977	1.14818	0.675391	1	20	21796
rs142121339_T	274	Gout and other crystal arthropathies	endocrine/metabolic	0.119176	0.284594	1.12657	0.675393	1	374	29150
rs7005505_T	427.4	Cardiac arrest and ventricular fibrillation	circulatory system	0.0897674	0.214422	1.09392	0.675473	1	49	27010
rs2269686_G	368.9	Subjective visual disturbances	sense organs	-0.0931173	0.222496	0.911087	0.675573	1	74	28847
rs80215559_T	210	Benign neoplasm of lip, oral cavity, and pharynx	neoplasms	0.120708	0.28846	1.1283	0.675613	1	96	29386
rs200537727_C	153.3	Malignant neoplasm of rectum, rectosigmoid junction, and anus	neoplasms	0.299539	0.716233	1.34924	0.67579	1	88	23890
rs80215559_T	145.2	Cancer of tongue	neoplasms	0.25072	0.599567	1.28495	0.675823	1	24	29386
rs2184370_G	427.61	Supraventricular premature beats	circulatory system	-0.123139	0.294476	0.884141	0.675827	1	25	26911
rs35306826_T	204.12	Lymphoid leukemia, chronic	neoplasms	0.0886108	0.211917	1.09266	0.675845	1	46	28458
rs141135345_A	474.1	Acute tonsillitis	respiratory	-0.0703847	0.168351	0.932035	0.675887	1	72	27402
rs9398171_C	289	Other diseases of blood and blood-forming organs	hematopoietic	0.0635805	0.152091	1.06565	0.675917	1	102	28811
rs11945489_C	300.13	Phobia	mental disorders	0.078611	0.188068	1.08178	0.675954	1	72	27114
rs35306826_T	803.3	Fracture of clavicle or scapula	injuries & poisonings	-0.0642503	0.15372	0.93777	0.675969	1	89	27780
rs35857733_T	276.5	Hypovolemia	endocrine/metabolic	0.0398487	0.0953829	1.04065	0.676111	1	229	28502
rs142121339_T	197	Chemotherapy	neoplasms	-0.106746	0.255519	0.898754	0.676122	1	367	28004
rs2184370_G	250	Diabetes mellitus	endocrine/metabolic	-0.0173413	0.0415314	0.982808	0.676279	1	1349	27851
rs141135345_A	738.4	Acquired spondylolisthesis	musculoskeletal	0.0565838	0.135516	1.05822	0.67628	1	115	28194
rs35306826_T	227	Benign neoplasm of other endocrine glands and related structures	neoplasms	0.0621534	0.148871	1.06413	0.676314	1	93	28640
rs2413486_C	414	Other forms of chronic heart disease	circulatory system	0.0404248	0.0968396	1.04125	0.676356	1	233	21796
rs7005505_T	601.11	Acute prostatitis	genitourinary	0.115233	0.276174	1.12213	0.676497	1	30	26824
rs2413486_C	377	Disorders of optic nerve and visual pathways	sense organs	-0.104495	0.250513	0.900779	0.676588	1	33	23297
rs13107325_C	596.1	Bladder neck obstruction	genitourinary	0.0935232	0.224225	1.09804	0.676609	1	172	28370
rs782134971_GAAACTGCC	496	Chronic airway obstruction	respiratory	-0.0257243	0.0616839	0.974604	0.676653	1	717	28728
rs35306826_T	798.1	Chronic fatigue syndrome	symptoms	0.069156	0.165836	1.0716	0.676667	1	74	28423
rs141135345_A	374	Other disorders of eyelids	sense organs	-0.0307038	0.0736792	0.969763	0.676881	1	388	28453
rs537107181_T	870	Open wounds of head; neck; and trunk	injuries & poisonings	-0.420591	1.00931	0.656659	0.676889	1	66	28272
rs7005505_T	443	Peripheral vascular disease	circulatory system	0.0385486	0.0925312	1.0393	0.67697	1	261	28811
rs141135345_A	561	Symptoms involving digestive system	digestive	-0.0142987	0.0343317	0.985803	0.677053	1	1900	23664
rs35306826_T	550.5	Ventral hernia	digestive	0.0430494	0.103378	1.04399	0.677096	1	193	25415
rs9398171_C	426.9	Cardiac pacemaker/device in situ	circulatory system	0.060855	0.146181	1.06274	0.677191	1	110	26987
rs13107325_C	619.4	Noninflammatory disorders of vagina	genitourinary	0.094638	0.227389	1.09926	0.677268	1	163	28640
rs142121339_T	574.3	Cholecystitis without cholelithiasis	digestive	0.149432	0.359118	1.16117	0.677331	1	238	27967
rs11945489_C	857	Mechanical complication of unspecified genitourinary device, implant, and graft	injuries & poisonings	0.0738467	0.177503	1.07664	0.677387	1	81	28926
rs7005505_T	580.2	Nephrotic syndrome without mention of glomerulonephritis	genitourinary	0.0749034	0.180066	1.07778	0.677427	1	69	27935
rs3740888_C	626.13	Irregular menstrual cycle	genitourinary	-0.045855	0.110294	0.95518	0.677591	1	176	26492
rs11945489_C	764	Sciatica	symptoms	-0.0476531	0.114679	0.953465	0.67775	1	184	28810
rs2184370_G	740.11	Osteoarthrosis, localized, primary	musculoskeletal	-0.0260242	0.0626429	0.974312	0.677822	1	574	25912
rs80215559_T	536.8	Dyspepsia and other specified disorders of function of stomach	digestive	0.034303	0.0825784	1.0349	0.67785	1	1120	25421
rs2269686_G	244.4	Hypothyroidism NOS	endocrine/metabolic	0.0225593	0.054315	1.02282	0.677892	1	1472	27420
rs142121339_T	701	Other hypertrophic and atrophic conditions of skin	dermatologic	0.0970329	0.233726	1.1019	0.678027	1	528	28970
rs537107181_T	702	Degenerative skin conditions and other dermatoses	dermatologic	-0.142021	0.342128	0.867603	0.678061	1	805	27159
rs142121339_T	557	Intestinal malabsorption (non-celiac)	digestive	-0.300359	0.723565	0.740552	0.678061	1	38	23913
rs7550273_G	703	Diseases of nail, NOS	dermatologic	0.0934994	0.225246	1.09801	0.678069	1	42	29374
rs537107181_T	614	Inflammatory diseases of female pelvic organs	genitourinary	-0.173254	0.417389	0.840924	0.678077	1	487	27645
rs11945489_C	80	Postoperative infection	infectious diseases	0.0444812	0.107212	1.04549	0.678223	1	220	28746
rs3740888_C	741	Symptoms and disorders of the joints	musculoskeletal	0.0376976	0.0908697	1.03842	0.678249	1	254	28931
rs13107325_C	149	Cancer of larynx, pharynx, nasal cavities	neoplasms	0.193152	0.465945	1.21307	0.678479	1	42	29386
rs13107325_C	272.11	Hypercholesterolemia	endocrine/metabolic	0.0223832	0.0540098	1.02264	0.678561	1	3199	26068
rs200537727_C	614.1	Pelvic peritoneal adhesions, female (postoperative) (postinfection)	genitourinary	-0.148564	0.35848	0.861945	0.678562	1	213	25857
rs2184370_G	426.2	Atrioventricular [AV] block	circulatory system	-0.0392622	0.0947596	0.961499	0.678629	1	248	26911
rs142121339_T	78	Viral warts & HPV	infectious diseases	0.187488	0.452693	1.20622	0.678756	1	153	28979
rs7005505_T	569	Other disorders of intestine	digestive	-0.0312697	0.0755084	0.969214	0.678785	1	387	27081
rs80215559_T	586.2	Cyst of kidney, acquired	genitourinary	-0.0740755	0.178887	0.928602	0.678807	1	212	28095
rs13107325_C	575.6	Cholesterolosis of gallbladder	digestive	0.162518	0.392549	1.17647	0.678869	1	59	28021
rs35306826_T	690	Erythematosquamous dermatosis	dermatologic	0.0279793	0.0675948	1.02837	0.678928	1	460	27612
rs2184370_G	221	Benign neoplasm of other female genital organs	neoplasms	-0.134116	0.324128	0.874489	0.67904	1	20	26562
rs782134971_GAAACTGCC	519.9	Symptoms involving respiratory system and other chest symptoms	respiratory	0.117705	0.284539	1.12491	0.679116	1	35	28772
rs537107181_T	623	Hypertrophy of female genital organs	genitourinary	0.41546	1.00446	1.51507	0.679156	1	138	27189
rs141135345_A	174.1	Breast cancer [female]	neoplasms	0.0222762	0.0538645	1.02253	0.679196	1	760	27409
rs13107325_C	454.11	Varicose veins of lower extremity, symptomtic	circulatory system	-0.130536	0.315645	0.877624	0.6792	1	69	26799
rs11945489_C	804	Fracture of hand or wrist	injuries & poisonings	0.0515872	0.124766	1.05294	0.67926	1	162	28041
rs537107181_T	458	Hypotension	circulatory system	-0.159241	0.385132	0.852791	0.679261	1	586	26652
rs7005505_T	395	Heart valve disorders	circulatory system	-0.0271679	0.0657409	0.973198	0.679418	1	517	28544
rs2184370_G	624	Symptoms involving female genital tract	genitourinary	-0.069347	0.167926	0.933003	0.679634	1	79	28527
rs141135345_A	742	Derangement of joint, non-traumatic	musculoskeletal	-0.0464595	0.112584	0.954603	0.679852	1	163	28835
rs11945489_C	530.9	Heartburn	digestive	0.0396425	0.0960655	1.04044	0.679855	1	277	24834
rs782134971_GAAACTGCC	724.1	Disorders of sacrum	musculoskeletal	-0.109482	0.265325	0.896299	0.679876	1	36	28857
rs80215559_T	521.1	Dental caries	digestive	-0.0662831	0.160714	0.935866	0.680026	1	265	28616
rs80215559_T	560	Intestinal obstruction without mention of hernia	digestive	0.0717508	0.174075	1.07439	0.680205	1	253	23962
rs13107325_C	572	Ascites (non malignant)	digestive	0.161545	0.391967	1.17533	0.680237	1	59	28677
rs35857733_T	574.11	Cholelithiasis with acute cholecystitis	digestive	-0.0507063	0.123055	0.950558	0.680294	1	135	27642
rs7550273_G	286.1	Congenital coagulation defects	hematopoietic	-0.0919646	0.223305	0.912137	0.680461	1	41	29269
rs2269686_G	292.4	Altered mental status	mental disorders	-0.0662109	0.160779	0.935933	0.680477	1	147	28853
rs7005505_T	394.1	Mitral valve stenosis and aortic valve stenosis	circulatory system	0.0717561	0.174295	1.07439	0.680564	1	74	28544
rs11945489_C	619.3	Noninflammatory disorders of cervix	genitourinary	-0.0372179	0.0904324	0.963466	0.680666	1	306	28149
rs537107181_T	722	Intervertebral disc disorders	musculoskeletal	-0.415684	1.01024	0.659888	0.680727	1	62	27829
rs2269686_G	335	Multiple sclerosis	neurological	-0.0819022	0.199221	0.921362	0.68099	1	96	28447
rs142121339_T	317	Alcohol-related disorders	mental disorders	-0.116502	0.283404	0.890028	0.681012	1	299	28803
rs141135345_A	323	Encephalitis	neurological	-0.102175	0.248557	0.902871	0.681019	1	33	29145
rs3740888_C	741.3	Difficulty in walking	musculoskeletal	-0.125831	0.306243	0.881764	0.681156	1	23	28931
rs537107181_T	527	Diseases of the salivary glands	digestive	-0.412775	1.00478	0.661811	0.681211	1	62	28028
rs112519623_G	292.3	Memory loss	mental disorders	-0.240183	0.584768	0.786484	0.681269	1	73	29187
rs11945489_C	426	Cardiac conduction disorders	circulatory system	-0.0290879	0.0708425	0.971331	0.681367	1	501	26696
rs200537727_C	199	Neoplasm of uncertain behavior	neoplasms	0.291915	0.711207	1.33899	0.681475	1	88	25232
rs2269686_G	804	Fracture of hand or wrist	injuries & poisonings	0.0646895	0.157634	1.06683	0.681529	1	166	28208
rs35857733_T	38.2	Gram positive septicemia	infectious diseases	-0.12438	0.303198	0.883044	0.681639	1	22	28378
rs11945489_C	585.1	Acute renal failure	genitourinary	-0.0299905	0.073115	0.970455	0.681672	1	464	27614
rs2413486_C	353	Nerve root and plexus disorders	neurological	-0.103947	0.253423	0.901273	0.68168	1	33	22756
rs3740888_C	696	Psoriasis and related disorders	dermatologic	0.0343359	0.0837119	1.03493	0.681683	1	301	27862
rs141135345_A	592	Cystitis and urethritis	genitourinary	0.0361227	0.0881248	1.03678	0.681876	1	272	26874
rs2269686_G	938.2	Chronic dermatitis due to solar radiation	dermatologic	0.133024	0.324645	1.14228	0.681988	1	42	28722
rs11945489_C	367.9	Blindness and low vision	sense organs	0.107022	0.261272	1.11296	0.682086	1	38	28398
rs112519623_G	446.4	Wegener's granulomatosis	circulatory system	-0.415794	1.01529	0.659816	0.68215	1	21	28971
rs13107325_C	653	Problems associated with amniotic cavity and membranes	pregnancy complications	-0.195686	0.478157	0.82227	0.682356	1	29	29527
rs7550273_G	596.1	Bladder neck obstruction	genitourinary	0.0454588	0.111093	1.04651	0.682396	1	172	28319
rs9398171_C	278	Overweight, obesity and other hyperalimentation	endocrine/metabolic	0.0174052	0.0425564	1.01756	0.682545	1	1385	27999
rs13107325_C	427	Cardiac dysrhythmias	circulatory system	0.0260359	0.0636668	1.02638	0.682584	1	2125	27164
rs9398171_C	726.2	Synoviopathy	musculoskeletal	-0.082467	0.201748	0.920842	0.682714	1	62	27100
rs200537727_C	624.9	stress incontinence, female	genitourinary	0.115708	0.283326	1.12267	0.682986	1	445	25899
rs35306826_T	528.1	Stomatitis and mucositis	digestive	-0.0882679	0.216204	0.915516	0.683081	1	45	28402
rs11945489_C	385.3	Cholesteatoma	sense organs	0.122936	0.301211	1.13081	0.683172	1	29	28828
rs3740888_C	756.5	Congenital osteodystrophies	congenital anomalies	-0.100809	0.247095	0.904105	0.68329	1	35	29231
rs2269686_G	619.5	Noninflammatory disorders of vulva and perineum	genitourinary	-0.0726447	0.178061	0.929931	0.683291	1	124	28318
rs35857733_T	507	Pleurisy; pleural effusion	respiratory	-0.0268489	0.0658139	0.973508	0.683309	1	481	28251
rs9398171_C	601	Inflammatory diseases of prostate	genitourinary	-0.0397615	0.0974842	0.961019	0.683364	1	263	26800
rs112519623_G	276.11	Hyperosmolality and/or hypernatremia	endocrine/metabolic	-0.412095	1.01101	0.662261	0.683562	1	22	28899
rs2413486_C	443.1	Raynaud's syndrome	circulatory system	-0.0528043	0.129561	0.948566	0.683594	1	125	23307
rs2184370_G	619.3	Noninflammatory disorders of cervix	genitourinary	-0.0349756	0.0858302	0.965629	0.683642	1	308	28363
rs2184370_G	737.3	Kyphoscoliosis and scoliosis	musculoskeletal	0.0873986	0.214497	1.09133	0.683671	1	50	28264
rs537107181_T	907	Injuries to the nervous system	injuries & poisonings	-0.409595	1.00551	0.663919	0.683749	1	70	28360
rs9398171_C	342	Hemiplegia	neurological	0.059144	0.145192	1.06093	0.683751	1	111	28586
rs13107325_C	803.1	Fracture of humerus	injuries & poisonings	0.127305	0.312598	1.13576	0.683825	1	87	28532
rs35306826_T	721.1	Spondylosis without myelopathy	musculoskeletal	-0.0449033	0.110288	0.95609	0.683901	1	173	28189
rs2269686_G	531	Peptic ulcer (excl. esophageal)	digestive	-0.0320976	0.078837	0.968412	0.683906	1	634	28608
rs2269686_G	610	Benign mammary dysplasias	genitourinary	0.0529456	0.130074	1.05437	0.683978	1	252	28612
rs3740888_C	733	Other disorders of bone and cartilage	musculoskeletal	0.0587677	0.144389	1.06053	0.684001	1	99	28144
rs782134971_GAAACTGCC	145.2	Cancer of tongue	neoplasms	-0.133447	0.327901	0.875074	0.684028	1	24	29293
rs537107181_T	292.3	Memory loss	mental disorders	-0.408807	1.00453	0.664443	0.684035	1	66	28059
rs7005505_T	555	Inflammatory bowel disease and other gastroenteritis and colitis	digestive	0.0336653	0.0827361	1.03424	0.684082	1	331	23828
rs2269686_G	709	Diffuse diseases of connective tissue	dermatologic	0.0878378	0.215911	1.09181	0.684138	1	93	27961
rs7005505_T	512.8	Cough	respiratory	0.0335816	0.0825643	1.03415	0.684204	1	329	28561
rs112519623_G	353	Nerve root and plexus disorders	neurological	0.411035	1.0109	1.50838	0.684299	1	43	28293
rs782134971_GAAACTGCC	191.1	Cancer of brain and nervous system	neoplasms	0.146019	0.359135	1.15722	0.684312	1	22	29357
rs782134971_GAAACTGCC	191.11	Cancer of brain	neoplasms	0.146019	0.359135	1.15722	0.684312	1	22	29357
rs11945489_C	345	Epilepsy, recurrent seizures, convulsions	neurological	-0.0436697	0.107424	0.95727	0.684363	1	211	28287
rs2413486_C	53	Herpes zoster	infectious diseases	0.0983789	0.242058	1.10338	0.684429	1	37	23355
rs80215559_T	788	Syncope and collapse	symptoms	0.0394528	0.0970829	1.04024	0.684461	1	801	28780
rs2269686_G	626.8	Infertility, female	genitourinary	-0.0801365	0.197331	0.92299	0.684668	1	105	26422
rs35857733_T	531	Peptic ulcer (excl. esophageal)	digestive	-0.023351	0.0575265	0.97692	0.684804	1	633	28544
rs9398171_C	440.2	Atherosclerosis of the extremities	circulatory system	-0.132061	0.325358	0.876287	0.68482	1	24	28780
rs112519623_G	512.8	Cough	respiratory	-0.119103	0.293473	0.887717	0.684862	1	330	28724
rs7005505_T	427.7	Tachycardia NOS	circulatory system	0.0452331	0.111459	1.04627	0.684871	1	181	27010
rs35857733_T	509.8	Dependence on respirator [Ventilator] or supplemental oxygen	respiratory	-0.0867301	0.213713	0.916925	0.684871	1	45	28251
rs537107181_T	378.1	Strabismus (not specified as paralytic)	sense organs	-0.407158	1.00338	0.665539	0.6849	1	69	27825
rs13107325_C	288.1	Decreased white blood cell count	hematopoietic	-0.0743153	0.183155	0.928379	0.684926	1	216	29003
rs13107325_C	288.11	Neutropenia	hematopoietic	-0.0743153	0.183155	0.928379	0.684926	1	216	29003
rs141135345_A	433.1	Occlusion and stenosis of precerebral arteries	circulatory system	-0.0598246	0.147468	0.94193	0.684979	1	95	28479
rs7005505_T	961	Poisoning by other anti-infectives	injuries & poisonings	-0.091479	0.225615	0.91258	0.685136	1	42	26465
rs2269686_G	535.1	Acute gastritis	digestive	0.153836	0.379466	1.1663	0.685184	1	31	25131
rs35306826_T	411.3	Angina pectoris	circulatory system	0.0173805	0.0428744	1.01753	0.685197	1	1209	26373
rs782134971_GAAACTGCC	277.4	Disorders of bilirubin excretion	endocrine/metabolic	-0.0866149	0.213781	0.91703	0.685362	1	57	29332
rs7550273_G	728.2	Laxity of ligament or hypermobility syndrome	musculoskeletal	0.0705871	0.17424	1.07314	0.685394	1	70	27233
rs11945489_C	218.2	Other benign neoplasm of uterus	neoplasms	-0.123488	0.304835	0.883832	0.685404	1	26	27039
rs2269686_G	292.6	Hallucinations	mental disorders	0.192706	0.475815	1.21253	0.685475	1	20	28853
rs7005505_T	593	Hematuria	genitourinary	-0.0168518	0.0416139	0.983289	0.68551	1	1340	27038
rs3740888_C	350.3	Lack of coordination	neurological	-0.0991544	0.244912	0.905603	0.685583	1	36	29181
rs2184370_G	803.2	Fracture of radius and ulna	injuries & poisonings	0.0307589	0.0759819	1.03124	0.685611	1	397	28263
rs11945489_C	427	Cardiac dysrhythmias	circulatory system	-0.0144713	0.0357533	0.985633	0.685659	1	2090	26696
rs2269686_G	520.2	Disturbances in tooth eruption	digestive	0.0558259	0.13801	1.05741	0.685841	1	217	28286
rs11945489_C	585	Renal failure	genitourinary	-0.0205239	0.0507428	0.979685	0.685867	1	997	27614
rs7005505_T	529	Diseases and other conditions of the tongue	digestive	0.0502749	0.124308	1.05156	0.68589	1	145	29006
rs2413486_C	783	Fever of unknown origin	symptoms	-0.0352475	0.0871715	0.965366	0.685957	1	278	23517
rs3740888_C	70.3	Viral hepatitis C	infectious diseases	0.127249	0.314723	1.1357	0.685978	1	21	28785
rs35857733_T	621	Endometrial hyperplasia	genitourinary	-0.0587319	0.145282	0.94296	0.68602	1	97	27902
rs3740888_C	519.9	Symptoms involving respiratory system and other chest symptoms	respiratory	-0.0996249	0.246437	0.905177	0.686021	1	35	28609
rs35306826_T	509	Respiratory failure, insufficiency, arrest	respiratory	-0.0424497	0.105015	0.958439	0.686048	1	190	27888
rs142121339_T	735.2	Acquired toe deformities	musculoskeletal	0.110122	0.272446	1.11641	0.686068	1	394	28480
rs112519623_G	288	Diseases of white blood cells	hematopoietic	0.404728	1.00142	1.4989	0.686099	1	44	29003
rs200537727_C	575.7	Other disorders of gallbladder	digestive	-0.183345	0.453674	0.832481	0.686115	1	134	25193
rs7550273_G	690	Erythematosquamous dermatosis	dermatologic	-0.0269702	0.0667681	0.97339	0.686258	1	473	28313
rs35857733_T	41.2	Streptococcus infection	infectious diseases	0.0539943	0.133749	1.05548	0.686435	1	116	28378
rs3740888_C	614.52	Vaginitis and vulvovaginitis	genitourinary	0.0838267	0.207682	1.08744	0.686485	1	48	28517
rs7005505_T	859	Complication due to other implant and internal device	injuries & poisonings	0.131802	0.326634	1.14088	0.686568	1	21	29268
rs2184370_G	454.11	Varicose veins of lower extremity, symptomtic	circulatory system	0.0740423	0.183497	1.07685	0.686576	1	68	26542
rs35306826_T	41	Bacterial infection NOS	infectious diseases	-0.0252673	0.0626212	0.975049	0.686584	1	539	28021
rs112519623_G	458.1	Orthostatic hypotension	circulatory system	0.202469	0.501885	1.22442	0.686641	1	148	27732
rs11945489_C	701	Other hypertrophic and atrophic conditions of skin	dermatologic	0.0281771	0.0698628	1.02858	0.686713	1	519	28527
rs9398171_C	366.2	Senile cataract	sense organs	0.0193869	0.0481226	1.01958	0.687048	1	1134	26686
rs13107325_C	611	Abnormal findings on mammogram or breast exam	genitourinary	0.0919262	0.228193	1.09628	0.687063	1	164	28949
rs13107325_C	611.3	Lump or mass in breast	genitourinary	0.0919262	0.228193	1.09628	0.687063	1	164	28949
rs7005505_T	187	Cancer of other male genital organs	neoplasms	0.0253723	0.0630103	1.0257	0.687191	1	579	28320
rs2413486_C	559	Ileostomy status	digestive	-0.121938	0.302882	0.885203	0.687247	1	22	19273
rs7550273_G	428.2	Heart failure NOS	circulatory system	-0.036944	0.0917695	0.96373	0.687262	1	248	29138
rs35306826_T	427.7	Tachycardia NOS	circulatory system	0.0433903	0.107861	1.04435	0.687477	1	177	26454
rs35857733_T	520.2	Disturbances in tooth eruption	digestive	-0.039374	0.097879	0.961391	0.687484	1	215	28224
rs141135345_A	367.1	Myopia	sense organs	0.0385021	0.0957209	1.03925	0.687512	1	231	28554
rs112519623_G	426.24	Atrioventricular block, complete	circulatory system	0.401769	0.999319	1.49447	0.687652	1	42	27164
rs2184370_G	378.2	Nystagmus and other irregular eye movements	sense organs	-0.10673	0.265557	0.898768	0.687751	1	31	28671
rs7550273_G	368.9	Subjective visual disturbances	sense organs	0.0672909	0.167453	1.06961	0.687795	1	76	29130
rs200537727_C	626.8	Infertility, female	genitourinary	-0.204958	0.510216	0.814682	0.687899	1	93	24024
rs200537727_C	578.1	Hematemesis	digestive	0.286621	0.71381	1.33192	0.688025	1	90	24404
rs142121339_T	277	Other disorders of metabolism	endocrine/metabolic	-0.204364	0.509064	0.815166	0.688089	1	83	29368
rs7550273_G	760	Back pain	symptoms	-0.0238261	0.0593781	0.976456	0.688229	1	601	28929
rs7550273_G	559	Ileostomy status	digestive	-0.105846	0.263794	0.899563	0.688239	1	30	23921
rs35857733_T	368	Visual disturbances	sense organs	0.03023	0.0753776	1.03069	0.688386	1	368	28784
rs13107325_C	575.7	Other disorders of gallbladder	digestive	-0.0898483	0.224079	0.91407	0.688444	1	146	28021
rs11945489_C	735.21	Hammer toe (acquired)	musculoskeletal	-0.0544482	0.135794	0.947008	0.688448	1	133	28046
rs35857733_T	217	Vascular hamartomas and non-neoplastic nevi	neoplasms	0.0758982	0.189294	1.07885	0.688453	1	58	28482
rs80215559_T	204.21	Myeloid leukemia, acute	neoplasms	-0.212665	0.530466	0.808427	0.688493	1	21	29223
rs80215559_T	686	Other local infections of skin and subcutaneous tissue	dermatologic	0.0960469	0.239606	1.10081	0.688528	1	135	29341
rs35306826_T	288	Diseases of white blood cells	hematopoietic	-0.0886195	0.221183	0.915194	0.688669	1	43	28237
rs7005505_T	355	Complex regional/central pain syndrome	neurological	0.121029	0.30211	1.12866	0.688705	1	25	28137
rs13107325_C	274.1	Gout	endocrine/metabolic	0.0624862	0.155992	1.06448	0.688734	1	342	29207
rs2269686_G	555.1	Regional enteritis	digestive	0.0816675	0.203906	1.08509	0.688776	1	101	23694
rs141135345_A	276.13	Hyperpotassemia	endocrine/metabolic	0.0656454	0.16401	1.06785	0.68897	1	78	28556
rs142121339_T	496	Chronic airway obstruction	respiratory	-0.0742171	0.185451	0.92847	0.68901	1	718	28763
rs7005505_T	728.2	Laxity of ligament or hypermobility syndrome	musculoskeletal	0.0717163	0.179241	1.07435	0.689076	1	70	27132
rs2413486_C	189.1	Cancer of kidney and renal pelvis	neoplasms	-0.070228	0.175543	0.932181	0.689112	1	68	23561
rs7005505_T	635	Hemorrhage during pregnancy; childbirth and postpartum	pregnancy complications	-0.0438859	0.109722	0.957063	0.689176	1	197	28796
rs35857733_T	357	Inflammatory and toxic neuropathy	neurological	-0.0471177	0.117803	0.953975	0.689179	1	147	28983
rs112519623_G	8	Intestinal infection	infectious diseases	-0.122604	0.306558	0.884614	0.689203	1	305	29276
rs141135345_A	270.33	Amyloidosis	endocrine/metabolic	-0.128635	0.32215	0.879295	0.689672	1	20	29134
rs7550273_G	781	Symptoms involving nervous and musculoskeletal systems	symptoms	-0.0430482	0.10781	0.957865	0.689676	1	182	29348
rs112519623_G	172.3	Carcinoma in situ of skin	neoplasms	0.231253	0.579453	1.26018	0.689828	1	110	28399
rs112519623_G	751	Genitourinary congenital anomalies	congenital anomalies	-0.181259	0.454298	0.834219	0.689903	1	132	29383
rs2413486_C	800.3	Fracture of tibia and fibula	injuries & poisonings	-0.0697479	0.174852	0.932629	0.68997	1	68	22924
rs2413486_C	426.2	Atrioventricular [AV] block	circulatory system	-0.0408281	0.102372	0.959994	0.690026	1	203	21872
rs80215559_T	70.4	Chronic hepatitis	infectious diseases	0.206268	0.517242	1.22908	0.690051	1	33	29035
rs2269686_G	375	Disorders of lacrimal system	sense organs	0.050783	0.127388	1.05209	0.690153	1	257	28616
rs7550273_G	555.2	Ulcerative colitis	digestive	-0.0357751	0.0897696	0.964857	0.690246	1	260	23921
rs3740888_C	760	Back pain	symptoms	-0.0239028	0.0599787	0.976381	0.690246	1	597	28728
rs13107325_C	285.2	Anemia of chronic disease	hematopoietic	0.207065	0.519627	1.23006	0.69027	1	35	27730
rs200537727_C	250	Diabetes mellitus	endocrine/metabolic	0.069886	0.175423	1.07239	0.690346	1	1229	25287
rs141135345_A	594.3	Calculus of ureter	genitourinary	0.038339	0.0963005	1.03908	0.690543	1	227	28560
rs2269686_G	411.3	Angina pectoris	circulatory system	-0.0231189	0.0580818	0.977146	0.690601	1	1225	26773
rs142121339_T	276.5	Hypovolemia	endocrine/metabolic	0.14288	0.359045	1.15359	0.690671	1	233	28842
rs7550273_G	381.1	Otitis media	sense organs	-0.0506366	0.127246	0.950624	0.690671	1	128	29278
rs2184370_G	79	Viral infection	infectious diseases	-0.0383317	0.0963293	0.962394	0.690687	1	238	28754
rs782134971_GAAACTGCC	379.9	Pain, swelling or discharge of eye	sense organs	-0.142822	0.35896	0.866908	0.69072	1	20	28856
rs80215559_T	365.1	Open-angle glaucoma	sense organs	-0.082119	0.206414	0.921162	0.690751	1	156	28224
rs3740888_C	430	Intracranial hemorrhage	circulatory system	0.0571864	0.14377	1.05885	0.690805	1	101	28577
rs7005505_T	303.3	Psychogenic disorder	mental disorders	-0.0960512	0.24149	0.908418	0.690819	1	37	27430
rs7550273_G	214.1	Lipoma of skin and subcutaneous tissue	neoplasms	-0.0260903	0.0656006	0.974247	0.690841	1	488	28774
rs2184370_G	464	Acute sinusitis	respiratory	-0.118639	0.298303	0.888128	0.690842	1	24	29079
rs141135345_A	745	Pain in joint	musculoskeletal	-0.0243883	0.0613447	0.975907	0.690954	1	560	28668
rs141135345_A	733.6	Costochondritis	musculoskeletal	0.126581	0.318404	1.13494	0.690964	1	21	28044
rs200537727_C	380	Disorders of external ear	sense organs	-0.286463	0.720999	0.750915	0.691136	1	50	26501
rs7550273_G	614.4	Inflammatory diseases of uterus, except cervix	genitourinary	-0.119028	0.299698	0.887783	0.691249	1	24	28710
rs782134971_GAAACTGCC	619	Noninflammatory female genital disorders	genitourinary	-0.0217674	0.054817	0.978468	0.691299	1	938	28550
rs2184370_G	735.23	Hallux rigidus	musculoskeletal	0.0535174	0.13481	1.05498	0.691378	1	125	28264
rs2269686_G	185	Cancer of prostate	neoplasms	-0.0252887	0.0637247	0.975028	0.691483	1	1046	26680
rs2184370_G	803.3	Fracture of clavicle or scapula	injuries & poisonings	0.0625685	0.157795	1.06457	0.691723	1	90	28263
rs141135345_A	750.2	Lower gastrointestinal congenital anomalies	congenital anomalies	-0.0906779	0.228701	0.913312	0.691743	1	39	29032
rs2413486_C	592.13	Chronic interstitial cystitis	genitourinary	0.124866	0.315078	1.133	0.691883	1	22	21890
rs2413486_C	594.2	Calculus of lower urinary tract	genitourinary	0.0745202	0.188056	1.07737	0.691908	1	61	23256
rs80215559_T	281.1	Megaloblastic anemia	hematopoietic	-0.104565	0.263959	0.900717	0.692003	1	91	27730
rs2184370_G	245.2	Chronic thyroiditis	endocrine/metabolic	0.108095	0.273022	1.11415	0.692162	1	31	27478
rs35306826_T	735.1	Flat foot	musculoskeletal	0.124287	0.313933	1.13234	0.692177	1	21	27783
rs35857733_T	625	Pain and other symptoms associated with female genital organs	genitourinary	0.0384738	0.0972013	1.03922	0.692241	1	224	28410
rs11945489_C	872	Traumatic amputation	injuries & poisonings	-0.104478	0.263997	0.900795	0.692286	1	34	28909
rs80215559_T	442.8	Aneurysm of other specified artery	circulatory system	-0.212639	0.537306	0.808448	0.69229	1	20	28971
rs11945489_C	938	Dermatitis due to solar radiation	dermatologic	-0.0837032	0.211533	0.919704	0.692328	1	53	28555
rs142121339_T	198.3	Secondary malignant neoplasm of digestive systems	neoplasms	0.231196	0.584553	1.26011	0.692467	1	95	28004
rs7005505_T	728	Disorders of muscle, ligament, and fascia	musculoskeletal	0.113556	0.287217	1.12025	0.692574	1	27	27132
rs3740888_C	946	Anaphylactic shock NOS	injuries & poisonings	-0.0873516	0.22094	0.916355	0.692575	1	44	28805
rs9398171_C	743.2	Pathologic fracture	musculoskeletal	0.0781904	0.197868	1.08133	0.692722	1	60	29287
rs13107325_C	872	Traumatic amputation	injuries & poisonings	-0.172181	0.435831	0.841827	0.692796	1	34	29416
rs142121339_T	707	Chronic ulcer of skin	dermatologic	0.231444	0.585924	1.26042	0.692838	1	93	29431
rs3740888_C	180.1	Cervical cancer	neoplasms	0.0245035	0.0620345	1.02481	0.692845	1	562	26779
rs35306826_T	626.2	Dysmenorrhea	genitourinary	-0.0475911	0.120489	0.953524	0.692855	1	144	26009
rs2269686_G	433.5	Cerebral aneurysm	circulatory system	-0.143518	0.363374	0.866306	0.692874	1	27	28500
rs200537727_C	681.1	Cellulitis and abscess of fingers/toes	dermatologic	0.397987	1.00794	1.48882	0.692951	1	45	26394
rs9398171_C	513	Respiratory abnormalities	respiratory	0.0921331	0.233357	1.09651	0.692978	1	43	29341
rs200537727_C	41.2	Streptococcus infection	infectious diseases	-0.199856	0.506297	0.818848	0.693034	1	104	25877
rs537107181_T	174.1	Breast cancer [female]	neoplasms	-0.135904	0.344402	0.872927	0.693132	1	744	26656
rs35306826_T	221	Benign neoplasm of other female genital organs	neoplasms	-0.129282	0.327665	0.878726	0.69317	1	20	26111
rs112519623_G	275.3	Disorders of magnesium metabolism	endocrine/metabolic	-0.277527	0.703475	0.757655	0.693205	1	47	29342
rs35857733_T	803.2	Fracture of radius and ulna	injuries & poisonings	-0.0285298	0.0723237	0.971873	0.693231	1	398	28147
rs11945489_C	276.11	Hyperosmolality and/or hypernatremia	endocrine/metabolic	0.140339	0.355837	1.15066	0.693292	1	21	28397
rs141135345_A	174	Breast cancer	neoplasms	0.0212166	0.0537965	1.02144	0.693296	1	762	27409
rs35857733_T	697	Sarcoidosis	dermatologic	0.0747057	0.189473	1.07757	0.693374	1	58	27976
rs9398171_C	930	Allergic reaction to food	injuries & poisonings	-0.132632	0.336395	0.875788	0.69338	1	23	28863
rs782134971_GAAACTGCC	193	Thyroid cancer	neoplasms	0.10153	0.257662	1.10686	0.693548	1	42	29320
rs112519623_G	509.8	Dependence on respirator [Ventilator] or supplemental oxygen	respiratory	-0.282442	0.717122	0.753941	0.693688	1	49	28636
rs7005505_T	516	Abnormal sputum	respiratory	0.0490117	0.124493	1.05023	0.69381	1	146	29269
rs2269686_G	619.1	Noninflammatory disorders of ovary, fallopian tube, and broad ligament	genitourinary	-0.0922182	0.234258	0.911906	0.693832	1	70	28318
rs2184370_G	785	Abdominal pain	symptoms	0.0139012	0.035316	1.014	0.693859	1	1916	27383
rs2413486_C	585.3	Chronic renal failure [CKD]	genitourinary	-0.0274597	0.0697736	0.972914	0.69391	1	441	22615
rs35857733_T	381	Otitis media and Eustachian tube disorders	sense organs	0.0463471	0.117787	1.04744	0.693963	1	149	28929
rs35306826_T	741.2	Stiffness of joint	musculoskeletal	-0.0979665	0.249045	0.906679	0.694047	1	34	28419
rs35306826_T	689	Disorder of skin and subcutaneous tissue NOS	dermatologic	0.02026	0.0515276	1.02047	0.694182	1	799	28007
rs2184370_G	245	Thyroiditis	endocrine/metabolic	0.0908489	0.231058	1.0951	0.694182	1	43	27478
rs35306826_T	276.1	Electrolyte imbalance	endocrine/metabolic	0.0271225	0.0690025	1.02749	0.694271	1	442	28136
rs2269686_G	721	Spondylosis and allied disorders	musculoskeletal	0.0549408	0.139815	1.05648	0.694354	1	213	28615
rs11945489_C	317.11	Alcoholic liver damage	mental disorders	-0.128067	0.325961	0.879795	0.694402	1	22	28356
rs13107325_C	741	Symptoms and disorders of the joints	musculoskeletal	-0.0662266	0.168593	0.935919	0.694453	1	256	29183
rs9398171_C	721.8	Other allied disorders of spine	musculoskeletal	-0.110885	0.282359	0.895042	0.694535	1	32	28756
rs782134971_GAAACTGCC	280.2	Iron deficiency anemia secondary to blood loss (chronic)	hematopoietic	-0.0963694	0.245434	0.908128	0.694579	1	42	27642
rs2269686_G	742.8	Articular cartilage disorder	musculoskeletal	0.121415	0.309245	1.12909	0.694603	1	45	28847
rs2413486_C	227.2	Benign neoplasm of parathyroid gland	neoplasms	-0.0927579	0.236458	0.911414	0.694851	1	37	23653
rs7005505_T	318	Tobacco use disorder	mental disorders	-0.0282457	0.0720042	0.972149	0.694852	1	432	28695
rs141135345_A	702.2	Seborrheic keratosis	dermatologic	-0.0266716	0.0680273	0.973681	0.695005	1	456	28401
rs782134971_GAAACTGCC	367.2	Astigmatism	sense organs	-0.0334543	0.0853318	0.967099	0.695022	1	372	28803
rs141135345_A	613.7	Other signs and symptoms in breast	genitourinary	-0.0891025	0.227297	0.914752	0.695052	1	40	29074
rs35306826_T	550.6	Incisional hernia	digestive	0.103636	0.264406	1.1092	0.69509	1	29	25415
rs141135345_A	443.9	Peripheral vascular disease, unspecified	circulatory system	0.0551747	0.140818	1.05673	0.695194	1	106	28626
rs782134971_GAAACTGCC	535.8	Other specified gastritis	digestive	-0.0196456	0.0501437	0.980546	0.695216	1	1108	25341
rs782134971_GAAACTGCC	411.4	Coronary atherosclerosis	circulatory system	-0.0167608	0.0427971	0.983379	0.695329	1	1598	26991
rs3740888_C	447	Other disorders of arteries and arterioles	circulatory system	0.0666735	0.170248	1.06895	0.695335	1	72	28723
rs35857733_T	557.1	Celiac disease	digestive	-0.0383259	0.0978903	0.962399	0.695414	1	216	23632
rs7005505_T	701.3	Circumscribed scleroderma	dermatologic	0.0748511	0.191198	1.07772	0.695439	1	62	28863
rs142121339_T	724.2	Disorders of coccyx	musculoskeletal	0.400548	1.02351	1.49264	0.695541	1	31	28893
rs35306826_T	389.1	Sensorineural hearing loss	sense organs	-0.0609051	0.155713	0.940913	0.695695	1	87	28129
rs782134971_GAAACTGCC	465.2	Acute pharyngitis	respiratory	-0.0706107	0.180554	0.931825	0.695739	1	80	29267
rs11945489_C	709.2	Sicca syndrome	dermatologic	-0.0772708	0.197674	0.925639	0.695871	1	61	27795
rs35306826_T	271	Disorders of carbohydrate transport and metabolism	endocrine/metabolic	-0.12708	0.325106	0.880663	0.69588	1	20	28786
rs3740888_C	473	Diseases of the larynx and vocal cords	respiratory	-0.038417	0.0983197	0.962312	0.695992	1	220	27497
rs200537727_C	394	Rheumatic disease of the heart valves	circulatory system	-0.120956	0.309654	0.886073	0.696081	1	316	25800
rs112519623_G	596	Other disorders of bladder	genitourinary	0.0784832	0.200968	1.08165	0.696147	1	859	28370
rs200537727_C	737	Curvature of spine	musculoskeletal	0.393397	1.00757	1.48201	0.69621	1	51	25653
rs11945489_C	8	Intestinal infection	infectious diseases	0.035808	0.0917516	1.03646	0.696336	1	300	28772
rs112519623_G	285	Other anemias	hematopoietic	-0.0671764	0.17213	0.93503	0.69634	1	1045	27730
rs13107325_C	610.8	Other specified benign mammary dysplasias	genitourinary	-0.145529	0.372972	0.864565	0.696397	1	51	28949
rs7550273_G	622.1	Polyp of corpus uteri	genitourinary	0.0202847	0.0519977	1.02049	0.696456	1	823	28244
rs35306826_T	743.21	Pathologic fracture of vertebrae	musculoskeletal	-0.0866885	0.222227	0.916963	0.69647	1	43	28709
rs2184370_G	304	Adjustment reaction	mental disorders	0.112028	0.287299	1.11854	0.696584	1	28	27325
rs112519623_G	946	Anaphylactic shock NOS	injuries & poisonings	-0.279714	0.717435	0.756	0.696624	1	46	29056
rs2269686_G	635.2	Antepartum hemorrhage, abruptio placentae, and placenta previa	pregnancy complications	0.0830284	0.213019	1.08657	0.696707	1	100	28633
rs142121339_T	278.1	Obesity	endocrine/metabolic	0.0560406	0.14387	1.05764	0.696891	1	1380	28135
rs782134971_GAAACTGCC	528.1	Stomatitis and mucositis	digestive	0.0976159	0.25061	1.10254	0.696897	1	45	29076
rs80215559_T	514	Abnormal findings examination of lungs	respiratory	0.0744488	0.191252	1.07729	0.697076	1	206	29371
rs112519623_G	626.2	Dysmenorrhea	genitourinary	-0.163591	0.420478	0.849089	0.697232	1	145	26726
rs80215559_T	500	Lung disease due to external agents	respiratory	-0.205525	0.528369	0.81422	0.697291	1	23	28636
rs782134971_GAAACTGCC	427.9	Palpitations	circulatory system	0.0298589	0.0768058	1.03031	0.697455	1	474	27078
rs80215559_T	433.31	Transient cerebral ischemia	circulatory system	0.0797265	0.205082	1.08299	0.697457	1	180	28828
rs9398171_C	738	Other acquired musculoskeletal deformity	musculoskeletal	-0.0486637	0.125224	0.952501	0.697561	1	157	28349
rs11945489_C	610.1	Cystic mastopathy	genitourinary	0.0712366	0.183342	1.07384	0.697613	1	76	28448
rs35306826_T	687.4	Disturbance of skin sensation	dermatologic	-0.0350922	0.0903256	0.965516	0.69764	1	257	28274
rs112519623_G	472	Chronic pharyngitis and nasopharyngitis	respiratory	-0.17593	0.452938	0.838677	0.697705	1	131	27735
rs2184370_G	569	Other disorders of intestine	digestive	-0.0295321	0.076043	0.9709	0.697749	1	384	26981
rs35306826_T	704	Diseases of hair and hair follicles	dermatologic	0.0754832	0.194382	1.07841	0.697777	1	54	28655
rs142121339_T	530.5	Disorders of esophageal motility	digestive	-0.198408	0.51104	0.820035	0.697835	1	79	25216
rs13107325_C	276.6	Fluid overload	endocrine/metabolic	0.165793	0.427184	1.18033	0.697937	1	49	28899
rs2184370_G	342	Hemiplegia	neurological	0.0556475	0.143384	1.05722	0.69794	1	110	28507
rs112519623_G	702	Degenerative skin conditions and other dermatoses	dermatologic	0.0794411	0.204707	1.08268	0.697963	1	840	28257
rs13107325_C	286	Coagulation defects	hematopoietic	-0.10894	0.280787	0.896784	0.69803	1	91	29319
rs80215559_T	289.4	Lymphadenitis	hematopoietic	0.0729899	0.188165	1.07572	0.698087	1	215	29003
rs7550273_G	350.3	Lack of coordination	neurological	-0.0925433	0.238607	0.91161	0.698128	1	36	29385
rs2269686_G	527.2	Sialoadenitis	digestive	-0.129701	0.334493	0.878358	0.698198	1	33	28833
rs782134971_GAAACTGCC	565	Anal and rectal conditions	digestive	0.0161388	0.0416278	1.01627	0.698244	1	1656	27145
rs9398171_C	574.3	Cholecystitis without cholelithiasis	digestive	0.0389992	0.100636	1.03977	0.698366	1	236	27833
rs7005505_T	738	Other acquired musculoskeletal deformity	musculoskeletal	0.0462109	0.119266	1.0473	0.698416	1	157	28379
rs2269686_G	253	Disorders of the pituitary gland and its hypothalamic control	endocrine/metabolic	0.106795	0.275735	1.11271	0.698525	1	56	28940
rs35306826_T	585.3	Chronic renal failure [CKD]	genitourinary	-0.0242315	0.0625649	0.97606	0.698533	1	549	27360
rs3740888_C	378.1	Strabismus (not specified as paralytic)	sense organs	0.0671466	0.173382	1.06945	0.698553	1	69	28694
rs782134971_GAAACTGCC	443	Peripheral vascular disease	circulatory system	0.0394737	0.10196	1.04026	0.698646	1	264	28881
rs141135345_A	782.6	Pallor and flushing	symptoms	-0.109644	0.283218	0.896153	0.698654	1	26	29045
rs141135345_A	575.9	Nonspecific abnormal findings on radiological and other examination of biliary tract	digestive	-0.109732	0.283452	0.896074	0.698661	1	26	27688
rs35857733_T	345.1	Epilepsy	neurological	-0.116349	0.300546	0.890165	0.698664	1	22	28386
rs142121339_T	614.3	Pelvic inflammatory disease (PID)	genitourinary	0.278028	0.718271	1.32052	0.698697	1	64	28703
rs2269686_G	803	Fracture of upper limb	injuries & poisonings	-0.032674	0.0844327	0.967854	0.698769	1	557	28208
rs2413486_C	687	Symptoms affecting skin	dermatologic	0.056859	0.146938	1.05851	0.698787	1	99	23348
rs537107181_T	174	Breast cancer	neoplasms	-0.133205	0.344389	0.875285	0.698914	1	746	26656
rs3740888_C	411.41	Aneurysm and dissection of heart	circulatory system	0.106243	0.274781	1.11209	0.699017	1	27	26847
rs35306826_T	433.21	Cerebral artery occlusion, with cerebral infarction	circulatory system	-0.0383095	0.0990911	0.962415	0.699045	1	216	28075
rs13107325_C	70.9	Hepatitis NOS	infectious diseases	-0.204354	0.528687	0.815174	0.699103	1	24	29035
rs2184370_G	751.22	Other specified congenital anomalies of kidney	congenital anomalies	-0.0863845	0.223617	0.917241	0.69927	1	44	29105
rs200537727_C	575	Other biliary tract disease	digestive	0.130625	0.338208	1.13954	0.69933	1	325	25193
rs112519623_G	365.2	Primary angle-closure glaucoma	sense organs	-0.195789	0.506987	0.822186	0.699362	1	98	28224
rs35857733_T	594	Urinary calculus	genitourinary	-0.022627	0.058607	0.977627	0.699437	1	610	28518
rs13107325_C	550	Abdominal hernia	digestive	0.0195803	0.050719	1.01977	0.699456	1	3476	26105
rs2269686_G	619.2	Disorders of uterus, NEC	genitourinary	0.0424982	0.110091	1.04341	0.699476	1	357	28318
rs142121339_T	614.1	Pelvic peritoneal adhesions, female (postoperative) (postinfection)	genitourinary	-0.120285	0.311611	0.886668	0.699489	1	233	28703
rs112519623_G	480.11	Pneumococcal pneumonia	respiratory	-0.0927206	0.240232	0.911448	0.699524	1	503	28762
rs9398171_C	747	Cardiac and circulatory congenital anomalies	congenital anomalies	-0.0693848	0.179787	0.932968	0.69955	1	77	29307
rs13107325_C	627.4	Premenopausal menorrhagia	genitourinary	-0.180659	0.468195	0.83472	0.699597	1	29	26726
rs112519623_G	157	Pancreatic cancer	neoplasms	0.387723	1.00532	1.47362	0.699741	1	48	28214
rs2184370_G	353	Nerve root and plexus disorders	neurological	0.0917907	0.238014	1.09614	0.699754	1	41	28022
rs7550273_G	751.11	Congenital anomalies of female genital organs	congenital anomalies	0.0802248	0.20804	1.08353	0.699777	1	50	29332
rs7550273_G	331.9	Cerebral degeneration, unspecified	neurological	0.0969336	0.251573	1.10179	0.700008	1	34	28728
rs35857733_T	198.4	Secondary malignant neoplasm of liver	neoplasms	0.0484183	0.125669	1.04961	0.700026	1	132	27676
rs142121339_T	528.11	Stomatitis and mucositis (ulcerative)	digestive	-0.277172	0.719427	0.757924	0.700039	1	38	29113
rs11945489_C	284	Aplastic anemia	hematopoietic	0.0987156	0.256272	1.10375	0.700091	1	39	27252
rs3740888_C	184.11	Malignant neoplasm of ovary	neoplasms	0.0234242	0.0608295	1.0237	0.700178	1	584	27584
rs2269686_G	443	Peripheral vascular disease	circulatory system	0.04844	0.125855	1.04963	0.700321	1	261	28646
rs80215559_T	352.2	Facial nerve disorders [CN7]	neurological	0.115799	0.300889	1.12277	0.700345	1	87	28293
rs142121339_T	274.2	Crystal arthropathies	endocrine/metabolic	-0.277299	0.72074	0.757828	0.700428	1	40	29150
rs2413486_C	420.21	Acute pericarditis	circulatory system	0.123954	0.322178	1.13196	0.700432	1	21	23579
rs11945489_C	604.3	Peyronie's disease	genitourinary	-0.0705184	0.183331	0.931911	0.700496	1	71	26964
rs7005505_T	745	Pain in joint	musculoskeletal	0.0243057	0.0632101	1.0246	0.700591	1	565	28850
rs11945489_C	333	Extrapyramidal disease and abnormal movement disorders	neurological	0.0740787	0.192656	1.07689	0.700598	1	69	28287
rs7550273_G	610.8	Other specified benign mammary dysplasias	genitourinary	-0.0778608	0.202513	0.925093	0.700627	1	51	28899
rs782134971_GAAACTGCC	352.2	Facial nerve disorders [CN7]	neurological	-0.0670086	0.17434	0.935187	0.700714	1	85	28208
rs9398171_C	323	Encephalitis	neurological	-0.106877	0.278123	0.898636	0.700771	1	33	29299
rs7005505_T	415	Pulmonary heart disease	circulatory system	-0.0739948	0.192617	0.928676	0.700863	1	58	29065
rs35857733_T	292.3	Memory loss	mental disorders	0.0655331	0.170591	1.06773	0.700865	1	71	28785
rs13107325_C	763	Thoracic or lumbosacral neuritis or radiculitis, unspecified	symptoms	0.177943	0.463508	1.19476	0.701048	1	43	29315
rs80215559_T	618	Genital prolapse	genitourinary	0.0341132	0.0888695	1.0347	0.701084	1	997	28584
rs537107181_T	585.33	Chronic Kidney Disease, Stage III	genitourinary	0.224436	0.584907	1.25162	0.701192	1	371	26996
rs7550273_G	79.9	Viremia, NOS	infectious diseases	-0.0402352	0.104861	0.960563	0.701202	1	190	28985
rs3740888_C	599	Other symptoms/disorders or the urinary system	genitourinary	0.0198104	0.0516312	1.02001	0.701208	1	810	27898
rs3740888_C	184	Cancer of other female genital organs	neoplasms	0.0228645	0.0595975	1.02313	0.701238	1	608	27584
rs142121339_T	555.21	Ulcerative colitis (chronic)	digestive	0.276305	0.720356	1.31825	0.701299	1	61	23913
rs13107325_C	368.3	Anisometropia	sense organs	-0.16529	0.430977	0.847648	0.701331	1	39	29181
rs112519623_G	272.11	Hypercholesterolemia	endocrine/metabolic	0.0418666	0.109174	1.04276	0.70136	1	3199	26068
rs9398171_C	619.2	Disorders of uterus, NEC	genitourinary	0.0315807	0.0823521	1.03208	0.701361	1	362	28450
rs782134971_GAAACTGCC	281	Other deficiency anemia	hematopoietic	0.0661879	0.172724	1.06843	0.701571	1	95	27642
rs2269686_G	722.9	Other and unspecified disc disorder	musculoskeletal	0.102826	0.268448	1.1083	0.701691	1	59	28615
rs11945489_C	381	Otitis media and Eustachian tube disorders	sense organs	0.0504016	0.131673	1.05169	0.701884	1	147	28828
rs9398171_C	580	Nephritis; nephrosis; renal sclerosis	genitourinary	-0.0587281	0.153454	0.942963	0.701936	1	105	27909
rs35857733_T	577.2	Chronic pancreatitis	digestive	0.101531	0.265344	1.10686	0.701988	1	30	28963
rs3740888_C	395	Heart valve disorders	circulatory system	-0.0248844	0.0650351	0.975423	0.701993	1	513	28456
rs782134971_GAAACTGCC	443.1	Raynaud's syndrome	circulatory system	0.0502574	0.131402	1.05154	0.702112	1	160	28881
rs782134971_GAAACTGCC	296.2	Depression	mental disorders	0.0182416	0.0477032	1.01841	0.702166	1	1242	27499
rs80215559_T	202.21	Nodular lymphoma	neoplasms	0.228995	0.598942	1.25734	0.702215	1	25	29223
rs112519623_G	711	Arthropathy associated with infections	musculoskeletal	-0.387188	1.01272	0.678963	0.702221	1	22	29071
rs2184370_G	764	Sciatica	symptoms	-0.0414509	0.108455	0.959396	0.702318	1	187	29036
rs782134971_GAAACTGCC	365	Glaucoma	sense organs	-0.0245061	0.0641303	0.975792	0.702365	1	658	28133
rs200537727_C	608	Other disorders of male genital organs	genitourinary	-0.138625	0.362872	0.870554	0.702445	1	248	24677
rs3740888_C	535.1	Acute gastritis	digestive	0.0988665	0.258825	1.10392	0.702475	1	31	25204
rs13107325_C	592.12	Chronic cystitis	genitourinary	0.119676	0.31338	1.12713	0.702543	1	89	27195
rs142121339_T	367.2	Astigmatism	sense organs	-0.0957463	0.250726	0.908694	0.702553	1	370	28841
rs7005505_T	736	Other acquired deformities of limbs	musculoskeletal	-0.0616541	0.161465	0.940208	0.702578	1	84	28379
rs200537727_C	202	Cancer of other lymphoid, histiocytic tissue	neoplasms	-0.173763	0.455135	0.840496	0.702622	1	136	26270
rs200537727_C	202.2	Non-Hodgkins lymphoma	neoplasms	-0.173763	0.455135	0.840496	0.702622	1	136	26270
rs9398171_C	242.1	Graves' disease	endocrine/metabolic	0.0884167	0.231596	1.09244	0.702631	1	44	27558
rs35306826_T	446.4	Wegener's granulomatosis	circulatory system	-0.12117	0.317477	0.885883	0.702709	1	21	28207
rs11945489_C	610.3	Fibrosclerosis of breast	genitourinary	-0.128152	0.335779	0.879719	0.702716	1	21	28448
rs9398171_C	603.1	Hydrocele	genitourinary	0.0513711	0.13463	1.05271	0.702779	1	130	27262
rs13107325_C	961	Poisoning by other anti-infectives	injuries & poisonings	-0.152166	0.398864	0.858845	0.702833	1	42	26613
rs537107181_T	41.1	Staphylococcus infections	infectious diseases	-0.271738	0.712812	0.762054	0.70304	1	158	27650
rs7005505_T	80	Postoperative infection	infectious diseases	0.0383261	0.100583	1.03907	0.703174	1	222	29086
rs35306826_T	729	Other disorders of soft tissues	musculoskeletal	-0.0986473	0.258929	0.906062	0.703217	1	31	26562
rs3740888_C	252.1	Hyperparathyroidism	endocrine/metabolic	0.0582187	0.152861	1.05995	0.703307	1	89	29023
rs2269686_G	596.1	Bladder neck obstruction	genitourinary	0.0590083	0.155015	1.06078	0.703454	1	172	28042
rs2413486_C	704	Diseases of hair and hair follicles	dermatologic	0.0813409	0.213697	1.08474	0.703473	1	47	23664
rs2269686_G	870.3	Other open wound of head and face	injuries & poisonings	0.167433	0.439904	1.18227	0.703491	1	23	29080
rs142121339_T	270	Disorders of protein plasma/amino-acid transport and metabolism	endocrine/metabolic	-0.224101	0.588867	0.799234	0.703528	1	60	29430
rs141135345_A	224	Benign neoplasm of eye	neoplasms	-0.116461	0.306272	0.890065	0.703757	1	22	29097
rs112519623_G	530.5	Disorders of esophageal motility	digestive	0.270258	0.710905	1.3103	0.703826	1	80	25268
rs2413486_C	474	Acute and chronic tonsillitis	respiratory	-0.0416351	0.109591	0.95922	0.704009	1	177	22294
rs2269686_G	189.21	Malignant neoplasm of bladder	neoplasms	0.0565071	0.148807	1.05813	0.704142	1	186	28958
rs782134971_GAAACTGCC	967	Adverse effects of sedatives or other central nervous system depressants and anesthetics	injuries & poisonings	-0.0996577	0.262463	0.905147	0.704167	1	37	26526
rs2413486_C	735.23	Hallux rigidus	musculoskeletal	0.0560657	0.147685	1.05767	0.70422	1	98	22971
rs2184370_G	202	Cancer of other lymphoid, histiocytic tissue	neoplasms	-0.047117	0.124132	0.953976	0.704263	1	143	28942
rs2184370_G	202.2	Non-Hodgkins lymphoma	neoplasms	-0.047117	0.124132	0.953976	0.704263	1	143	28942
rs112519623_G	531.1	Hemorrhage from gastrointestinal ulcer	digestive	0.379865	1.00106	1.46209	0.704344	1	45	28938
rs3740888_C	747.12	Valvular heart disease/ heart chambers	congenital anomalies	-0.12117	0.319325	0.885884	0.704349	1	21	29250
rs2269686_G	726.1	Enthesopathy	musculoskeletal	-0.0266121	0.0701342	0.973739	0.704357	1	811	26971
rs3740888_C	803	Fracture of upper limb	injuries & poisonings	0.0234466	0.0617933	1.02372	0.704364	1	557	28289
rs35306826_T	198.4	Secondary malignant neoplasm of liver	neoplasms	0.0481281	0.126919	1.04931	0.704536	1	128	27317
rs11945489_C	427.11	Paroxysmal supraventricular tachycardia	circulatory system	0.0397999	0.10496	1.0406	0.704547	1	229	26696
rs35857733_T	564	Functional digestive disorders	digestive	0.0109787	0.0289559	1.01104	0.704576	1	2748	23632
rs537107181_T	292.4	Altered mental status	mental disorders	0.381214	1.00601	1.46406	0.704735	1	141	28059
rs11945489_C	740	Osteoarthrosis	musculoskeletal	0.0109938	0.0290294	1.01105	0.704901	1	3372	25700
rs7550273_G	747.1	Cardiac congenital anomalies	congenital anomalies	-0.0696564	0.183946	0.932714	0.704926	1	61	29453
rs2269686_G	276.4	Acid-base balance disorder	endocrine/metabolic	-0.0842818	0.222607	0.919172	0.704975	1	75	28567
rs2184370_G	250.23	Type 2 diabetes with ophthalmic manifestations	endocrine/metabolic	-0.0610998	0.161382	0.940729	0.704983	1	84	27851
rs537107181_T	357	Inflammatory and toxic neuropathy	neurological	0.379799	1.0037	1.46199	0.705134	1	143	28240
rs7005505_T	320	Meningitis	neurological	-0.0981072	0.259337	0.906552	0.705208	1	32	29330
rs537107181_T	720.1	Spinal stenosis of lumbar region	musculoskeletal	0.269448	0.712383	1.30924	0.705256	1	260	27829
rs80215559_T	590	Pyelonephritis	genitourinary	0.0903362	0.238911	1.09454	0.705345	1	135	27195
rs11945489_C	384	Other disorders of tympanic membrane	sense organs	0.0669924	0.177235	1.06929	0.70544	1	81	28828
rs142121339_T	276.41	Acidosis	endocrine/metabolic	-0.221702	0.586542	0.801154	0.705444	1	62	28842
rs80215559_T	736	Other acquired deformities of limbs	musculoskeletal	-0.103072	0.27278	0.902062	0.705536	1	85	28537
rs11945489_C	368.3	Anisometropia	sense organs	0.0986706	0.261183	1.1037	0.705591	1	38	28678
rs537107181_T	519	Other diseases of respiratory system, not elsewhere classified	respiratory	-0.135926	0.359811	0.872907	0.705601	1	689	27741
rs3740888_C	575.8	Other disorders of biliary tract	digestive	0.0664077	0.175807	1.06866	0.70563	1	67	27777
rs35306826_T	357	Inflammatory and toxic neuropathy	neurological	0.0450634	0.119316	1.04609	0.705667	1	145	28614
rs80215559_T	217	Vascular hamartomas and non-neoplastic nevi	neoplasms	-0.125471	0.332347	0.882082	0.705781	1	59	28878
rs2269686_G	519.9	Symptoms involving respiratory system and other chest symptoms	respiratory	0.135316	0.358506	1.1449	0.705844	1	34	28531
rs2184370_G	189.2	Cancer of bladder	neoplasms	0.0397664	0.105368	1.04057	0.705873	1	204	29015
rs3740888_C	686.4	Pyogenic granuloma	dermatologic	-0.0933143	0.24728	0.910907	0.705904	1	35	29086
rs3740888_C	255	Disorders of adrenal glands	endocrine/metabolic	-0.0791241	0.209706	0.923925	0.705944	1	49	29023
rs782134971_GAAACTGCC	585.2	Renal failure NOS	genitourinary	-0.0791705	0.209863	0.923882	0.70599	1	58	28010
rs35306826_T	585.4	Chronic kidney disease, Stage I or II	genitourinary	-0.0636536	0.168753	0.93833	0.706026	1	74	27360
rs35857733_T	514	Abnormal findings examination of lungs	respiratory	0.038614	0.102379	1.03937	0.706048	1	198	28975
rs2413486_C	204	Leukemia	neoplasms	0.0516273	0.136978	1.05298	0.706247	1	114	23505
rs7550273_G	189	Cancer of urinary organs (incl. kidney and bladder)	neoplasms	-0.032333	0.0857934	0.968184	0.70627	1	286	29244
rs200537727_C	464	Acute sinusitis	respiratory	-0.383834	1.0185	0.681244	0.706275	1	21	26401
rs35857733_T	276	Disorders of fluid, electrolyte, and acid-base balance	endocrine/metabolic	-0.021732	0.0576838	0.978502	0.706364	1	630	28502
rs13107325_C	289	Other diseases of blood and blood-forming organs	hematopoietic	-0.0990517	0.262925	0.905696	0.706374	1	103	29003
rs13107325_C	110	Dermatophytosis / Dermatomycosis	infectious diseases	0.196802	0.522531	1.2175	0.706447	1	33	29424
rs142121339_T	212	Benign neoplasm of respiratory and intrathoracic organs	neoplasms	0.379409	1.00747	1.46142	0.706475	1	37	29487
rs782134971_GAAACTGCC	278	Overweight, obesity and other hyperalimentation	endocrine/metabolic	0.017033	0.0452384	1.01718	0.706532	1	1388	28100
rs7550273_G	591	Urinary tract infection	genitourinary	0.0180496	0.047939	1.01821	0.706536	1	943	27147
rs35857733_T	535.1	Acute gastritis	digestive	0.096148	0.255408	1.10092	0.706583	1	32	25068
rs9398171_C	535.6	Duodenitis	digestive	0.0209107	0.0555687	1.02113	0.706691	1	795	25248
rs2184370_G	475	Chronic sinusitis	respiratory	-0.03382	0.0898835	0.966746	0.70672	1	275	27472
rs35857733_T	342	Hemiplegia	neurological	-0.051027	0.135625	0.950253	0.70674	1	111	28386
rs112519623_G	907	Injuries to the nervous system	injuries & poisonings	-0.22051	0.586138	0.802109	0.706762	1	74	29507
rs13107325_C	362.31	Separation of retinal layers	sense organs	-0.0934104	0.248309	0.91082	0.706779	1	118	28224
rs782134971_GAAACTGCC	260.6	Anorexia	endocrine/metabolic	-0.070432	0.187236	0.931991	0.706793	1	74	29092
rs7550273_G	430.1	Subarachnoid hemorrhage	circulatory system	-0.0706343	0.187827	0.931803	0.706872	1	58	28777
rs112519623_G	277	Other disorders of metabolism	endocrine/metabolic	0.268077	0.713201	1.30745	0.707008	1	83	29425
rs537107181_T	741	Symptoms and disorders of the joints	musculoskeletal	-0.218937	0.582546	0.803372	0.707045	1	245	28048
rs80215559_T	340.1	Migrain with aura	neurological	0.194435	0.51746	1.21462	0.707104	1	34	28396
rs112519623_G	427.6	Premature beats	circulatory system	-0.188658	0.502293	0.82807	0.707219	1	105	27164
rs9398171_C	384	Other disorders of tympanic membrane	sense organs	0.0634626	0.168971	1.06552	0.707227	1	82	29137
rs13107325_C	426	Cardiac conduction disorders	circulatory system	-0.0461138	0.122785	0.954933	0.707241	1	513	27164
rs80215559_T	382	Otalgia	sense organs	-0.176585	0.470195	0.838127	0.707246	1	28	29329
rs13107325_C	291	Other specified nonpsychotic and/or transient mental disorders	mental disorders	-0.198979	0.529843	0.819567	0.707256	1	25	29187
rs13107325_C	291.8	Alteration of consciousness	mental disorders	-0.198979	0.529843	0.819567	0.707256	1	25	29187
rs2269686_G	364.4	Corneal degenerations	sense organs	0.0639387	0.170267	1.06603	0.707273	1	146	27899
rs35857733_T	536	Disorders of function of stomach	digestive	-0.0164629	0.0438431	0.983672	0.707292	1	1110	25068
rs112519623_G	303	Psychogenic and somatoform disorders	mental disorders	-0.269445	0.71764	0.763803	0.707318	1	45	27585
rs2269686_G	214.1	Lipoma of skin and subcutaneous tissue	neoplasms	0.0345493	0.092033	1.03515	0.707362	1	487	28489
rs35306826_T	555	Inflammatory bowel disease and other gastroenteritis and colitis	digestive	-0.0302968	0.0807226	0.970158	0.707423	1	323	23317
rs2413486_C	381.1	Otitis media	sense organs	-0.0527564	0.140576	0.948611	0.707447	1	106	23588
rs13107325_C	250.2	Type 2 diabetes	endocrine/metabolic	0.0303152	0.080786	1.03078	0.707472	1	1290	28120
rs200537727_C	153	Colorectal cancer	neoplasms	0.170561	0.454685	1.18597	0.707572	1	199	23890
rs35306826_T	614.3	Pelvic inflammatory disease (PID)	genitourinary	0.0671527	0.179019	1.06946	0.707575	1	63	28004
rs200537727_C	751.11	Congenital anomalies of female genital organs	congenital anomalies	-0.26715	0.712616	0.765558	0.707745	1	45	26424
rs141135345_A	585.4	Chronic kidney disease, Stage I or II	genitourinary	0.0628233	0.16763	1.06484	0.707828	1	75	27763
rs35857733_T	512.8	Cough	respiratory	-0.0296867	0.0792255	0.97075	0.707875	1	329	28335
rs142121339_T	528.5	Diseases of lips	digestive	0.219198	0.585287	1.24508	0.708022	1	92	29113
rs35306826_T	722.9	Other and unspecified disc disorder	musculoskeletal	-0.0707539	0.188988	0.931691	0.70812	1	59	28189
rs3740888_C	252	Disorders of parathyroid gland	endocrine/metabolic	0.0542841	0.145002	1.05578	0.70813	1	99	29023
rs7005505_T	428	Congestive heart failure; nonhypertensive	circulatory system	0.0305432	0.0815925	1.03101	0.708152	1	340	29025
rs782134971_GAAACTGCC	333.1	Essential tremor	neurological	-0.0966879	0.258378	0.907839	0.708248	1	39	28688
rs112519623_G	916	Contusion	injuries & poisonings	0.218351	0.583709	1.24402	0.708349	1	114	29467
rs13107325_C	165	Cancer within the respiratory system	neoplasms	-0.0925886	0.247594	0.911568	0.708439	1	118	29462
rs80215559_T	509.1	Respiratory failure	respiratory	-0.0820811	0.219499	0.921197	0.708443	1	139	28636
rs3740888_C	756.3	Congenital anomalies of muscle, tendon, fascia, and connective tissue	congenital anomalies	-0.0983365	0.26301	0.906344	0.708487	1	31	29231
rs9398171_C	292.1	Aphasia/speech disturbance	mental disorders	0.0675865	0.180787	1.06992	0.708518	1	71	28991
rs2269686_G	595	Hydronephrosis	genitourinary	0.0734421	0.196567	1.07621	0.708684	1	107	28580
rs3740888_C	241.1	Nontoxic uninodular goiter	endocrine/metabolic	0.0681408	0.182384	1.07052	0.708693	1	62	27503
rs7005505_T	577.1	Acute pancreatitis	digestive	0.0478472	0.128078	1.04901	0.708718	1	137	29200
rs537107181_T	458.1	Orthostatic hypotension	circulatory system	0.375419	1.00505	1.4556	0.708753	1	142	26652
rs3740888_C	426.91	Cardiac pacemaker in situ	circulatory system	0.0541074	0.144854	1.0556	0.708753	1	100	26932
rs7550273_G	274.1	Gout	endocrine/metabolic	-0.0294036	0.0787679	0.971024	0.70893	1	342	29156
rs2269686_G	636.3	Hemorrhage in early pregnancy	pregnancy complications	0.0772492	0.206947	1.08031	0.70894	1	106	28633
rs7550273_G	735	Acquired foot deformities	musculoskeletal	0.0200839	0.0538038	1.02029	0.70894	1	751	28490
rs13107325_C	189.21	Malignant neoplasm of bladder	neoplasms	-0.0742647	0.198953	0.928426	0.708941	1	187	29295
rs80215559_T	418.1	Precordial pain	circulatory system	0.0479142	0.128361	1.04908	0.708943	1	456	29125
rs142121339_T	720.1	Spinal stenosis of lumbar region	musculoskeletal	0.120106	0.321867	1.12762	0.709035	1	277	28893
rs35306826_T	447	Other disorders of arteries and arterioles	circulatory system	0.0628655	0.168518	1.06488	0.709112	1	72	28207
rs7005505_T	442.1	Aortic aneurysm	circulatory system	0.0552538	0.148136	1.05681	0.709153	1	102	28811
rs35306826_T	751.22	Other specified congenital anomalies of kidney	congenital anomalies	-0.0828682	0.222198	0.920472	0.709187	1	43	28612
rs141135345_A	770	Myalgia and myositis unspecified	symptoms	0.0402136	0.107837	1.04103	0.709215	1	182	29046
rs80215559_T	389	Hearing loss	sense organs	0.0393433	0.105519	1.04013	0.709257	1	686	28892
rs13107325_C	614.4	Inflammatory diseases of uterus, except cervix	genitourinary	-0.19603	0.525774	0.821987	0.709266	1	24	28760
rs35306826_T	735.2	Acquired toe deformities	musculoskeletal	-0.0275127	0.0738175	0.972862	0.709362	1	388	27783
rs112519623_G	172	Skin cancer	neoplasms	0.0641318	0.172154	1.06623	0.709502	1	1169	28399
rs142121339_T	747.1	Cardiac congenital anomalies	congenital anomalies	-0.219073	0.588125	0.803263	0.709525	1	61	29447
rs9398171_C	531	Peptic ulcer (excl. esophageal)	digestive	0.0229681	0.061686	1.02323	0.709641	1	639	28745
rs11945489_C	634.1	Missed abortion/Hydatidiform mole	pregnancy complications	-0.0546399	0.146828	0.946826	0.709792	1	120	28465
rs11945489_C	433.5	Cerebral aneurysm	circulatory system	0.115308	0.310009	1.12222	0.70993	1	27	28336
rs2269686_G	635.3	Placenta previa and abruptio placenta	pregnancy complications	-0.073443	0.197478	0.929189	0.709964	1	106	28633
rs112519623_G	523.32	Chronic periodontitis	digestive	-0.169451	0.455674	0.844128	0.70999	1	126	28616
rs2184370_G	446.4	Wegener's granulomatosis	circulatory system	-0.11842	0.318496	0.888323	0.710034	1	21	28696
rs13107325_C	735	Acquired foot deformities	musculoskeletal	0.0389465	0.104758	1.03971	0.71006	1	755	28537
rs2184370_G	433.31	Transient cerebral ischemia	circulatory system	0.0419334	0.112799	1.04283	0.710077	1	178	28551
rs35857733_T	720.1	Spinal stenosis of lumbar region	musculoskeletal	-0.0321499	0.0865139	0.968361	0.710179	1	275	28552
rs7005505_T	574.1	Cholelithiasis	digestive	-0.0158486	0.0426541	0.984276	0.71022	1	1268	27860
rs142121339_T	389.2	Conductive hearing loss	sense organs	0.375255	1.00998	1.45536	0.71023	1	35	28836
rs2413486_C	395	Heart valve disorders	circulatory system	0.0275103	0.0740458	1.02789	0.710242	1	395	23100
rs13107325_C	509	Respiratory failure, insufficiency, arrest	respiratory	-0.0715886	0.192773	0.930914	0.710368	1	197	28636
rs35857733_T	450	Noninfectious disorders of lymphatic channels	circulatory system	-0.0683245	0.183993	0.933957	0.710382	1	60	29117
rs537107181_T	618.1	Prolapse of vaginal walls	genitourinary	-0.144108	0.388083	0.865794	0.71039	1	558	27470
rs3740888_C	380.1	Otitis externa	sense organs	-0.0874887	0.235699	0.916229	0.710497	1	39	29204
rs2184370_G	441	Vascular insufficiency of intestine	circulatory system	0.0913248	0.246126	1.09562	0.710601	1	38	28696
rs782134971_GAAACTGCC	433.3	Cerebral ischemia	circulatory system	-0.0355046	0.0957033	0.965118	0.710647	1	288	28739
rs141135345_A	38.2	Gram positive septicemia	infectious diseases	0.11671	0.314598	1.12379	0.710652	1	22	28432
rs9398171_C	386.3	Labyrinthitis	sense organs	0.0645568	0.174022	1.06669	0.71066	1	78	28655
rs200537727_C	427.61	Supraventricular premature beats	circulatory system	-0.369931	0.998227	0.690782	0.710944	1	22	24413
rs2184370_G	303	Psychogenic and somatoform disorders	mental disorders	0.0860965	0.232338	1.08991	0.710961	1	43	27325
rs537107181_T	727.4	Ganglion and cyst of synovium, tendon, and bursa	musculoskeletal	0.215755	0.582372	1.2408	0.711028	1	354	26224
rs3740888_C	447.1	Stricture of artery	circulatory system	0.0943457	0.254675	1.09894	0.711043	1	32	28723
rs200537727_C	509.8	Dependence on respirator [Ventilator] or supplemental oxygen	respiratory	0.373468	1.00815	1.45276	0.711049	1	46	25752
rs35306826_T	386	Vertiginous syndromes and other disorders of vestibular system	sense organs	-0.0344366	0.0929611	0.96615	0.711054	1	243	28087
rs13107325_C	578.9	Hemorrhage of gastrointestinal tract	digestive	-0.0365441	0.0986525	0.964116	0.71106	1	793	27136
rs141135345_A	525	Other diseases of the teeth and supporting structures	digestive	0.0364017	0.0982852	1.03707	0.711108	1	217	28273
rs80215559_T	81	Infection/inflammation of internal prosthetic device; implant; and graft	infectious diseases	0.0965548	0.260717	1.10137	0.711127	1	113	29250
rs7550273_G	527	Diseases of the salivary glands	digestive	0.068566	0.185177	1.07097	0.71118	1	62	29118
rs9398171_C	750.21	Congenital anomalies of intestine	congenital anomalies	-0.115753	0.312645	0.890695	0.711206	1	26	29186
rs2413486_C	296.22	Major depressive disorder	mental disorders	0.0176263	0.04762	1.01778	0.711274	1	978	22232
rs80215559_T	601.12	Chronic prostatitis	genitourinary	-0.0890802	0.240674	0.914772	0.711287	1	114	26979
rs35306826_T	530.9	Heartburn	digestive	-0.0321863	0.0869626	0.968326	0.711296	1	278	24599
rs2184370_G	575.9	Nonspecific abnormal findings on radiological and other examination of biliary tract	digestive	0.111669	0.30174	1.11814	0.711321	1	26	27750
rs13107325_C	153	Colorectal cancer	neoplasms	-0.0667265	0.180305	0.935451	0.711326	1	232	26579
rs13107325_C	352.2	Facial nerve disorders [CN7]	neurological	0.116084	0.313687	1.12309	0.711335	1	87	28293
rs9398171_C	368.3	Anisometropia	sense organs	0.0916223	0.247686	1.09595	0.711447	1	39	28988
rs141135345_A	627.1	Postmenopausal bleeding	genitourinary	0.0192989	0.0521965	1.01949	0.711579	1	821	26404
rs35857733_T	536.8	Dyspepsia and other specified disorders of function of stomach	digestive	-0.0162169	0.043862	0.983914	0.711587	1	1109	25068
rs9398171_C	379.3	Aphakia and other disorders of lens	sense organs	0.10795	0.292068	1.11399	0.711675	1	27	28751
rs11945489_C	733.6	Costochondritis	musculoskeletal	-0.125633	0.339921	0.881938	0.711684	1	21	27899
rs80215559_T	727.5	Rupture of synovium	musculoskeletal	-0.130253	0.352646	0.877873	0.71186	1	53	27283
rs782134971_GAAACTGCC	571	Chronic liver disease and cirrhosis	digestive	-0.0290022	0.0785377	0.971414	0.711921	1	439	28586
rs9398171_C	250	Diabetes mellitus	endocrine/metabolic	0.015929	0.0431555	1.01606	0.712047	1	1355	27930
rs3740888_C	274.21	Chondrocalcinosis	endocrine/metabolic	0.09003	0.243922	1.09421	0.712058	1	35	28955
rs80215559_T	368.2	Diplopia and disorders of binocular vision	sense organs	0.111131	0.301155	1.11754	0.712115	1	86	29181
rs13107325_C	426.32	Left bundle branch block	circulatory system	0.0788114	0.21358	1.082	0.712126	1	183	27164
rs112519623_G	245	Thyroiditis	endocrine/metabolic	0.373476	1.01229	1.45278	0.712171	1	44	27741
rs2269686_G	732	Osteochondropathies	musculoskeletal	-0.115943	0.31431	0.890526	0.712217	1	37	28057
rs2413486_C	389	Hearing loss	sense organs	-0.0229269	0.0621692	0.977334	0.71229	1	559	23234
rs35857733_T	480.5	Bronchopneumonia and lung abscess	respiratory	-0.112554	0.305313	0.893549	0.712387	1	22	28369
rs537107181_T	371.3	Inflammation of eyelids	sense organs	0.261827	0.710404	1.2993	0.712456	1	257	27669
rs3740888_C	550.3	Femoral hernia	digestive	-0.0707713	0.192043	0.931675	0.712487	1	58	25888
rs142121339_T	613.1	Inflammatory disease of breast	genitourinary	0.264611	0.718075	1.30292	0.7125	1	64	29370
rs537107181_T	508	Pulmonary collapse; interstitial and compensatory emphysema	respiratory	-0.214856	0.583159	0.806657	0.712549	1	241	27533
rs2184370_G	573.5	Jaundice (not of newborn)	digestive	0.0683119	0.185523	1.0707	0.712715	1	66	28402
rs80215559_T	394.7	Disease of tricuspid valve	circulatory system	0.135633	0.368728	1.14526	0.712992	1	59	28702
rs2184370_G	427	Cardiac dysrhythmias	circulatory system	0.0125031	0.0339966	1.01258	0.713042	1	2097	26911
rs35306826_T	714	Rheumatoid arthritis and other inflammatory polyarthropathies	musculoskeletal	-0.0315054	0.0856808	0.968986	0.713092	1	287	28065
rs2413486_C	217	Vascular hamartomas and non-neoplastic nevi	neoplasms	-0.0749985	0.203978	0.927745	0.713113	1	50	23225
rs11945489_C	451	Phlebitis and thrombophlebitis	circulatory system	-0.0540473	0.146998	0.947387	0.713117	1	112	26347
rs2184370_G	189.11	Malignant neoplasm of kidney, except pelvis	neoplasms	0.0615217	0.167345	1.06345	0.713146	1	81	29015
rs7005505_T	946	Anaphylactic shock NOS	injuries & poisonings	-0.079389	0.215972	0.923681	0.713179	1	46	28892
rs7005505_T	386.2	Peripheral or central vertigo	sense organs	0.0585624	0.159388	1.06031	0.713306	1	88	28691
rs200537727_C	250.42	Other abnormal glucose	endocrine/metabolic	-0.372038	1.01258	0.689328	0.713308	1	22	25287
rs7005505_T	211	Benign neoplasm of other parts of digestive system	neoplasms	0.0195325	0.0531779	1.01972	0.713391	1	804	28241
rs3740888_C	426.32	Left bundle branch block	circulatory system	0.0395446	0.107679	1.04034	0.713436	1	181	26932
rs7005505_T	715	Other inflammatory spondylopathies	musculoskeletal	-0.0419508	0.114263	0.958917	0.713512	1	166	28666
rs80215559_T	198.2	Secondary malignancy of respiratory organs	neoplasms	0.0903652	0.246174	1.09457	0.71356	1	126	28059
rs11945489_C	81	Infection/inflammation of internal prosthetic device; implant; and graft	infectious diseases	-0.0539887	0.147115	0.947443	0.713631	1	112	28746
rs7005505_T	740.12	Osteoarthrosis, localized, secondary	musculoskeletal	0.0623103	0.16983	1.06429	0.713695	1	78	26010
rs9398171_C	585	Renal failure	genitourinary	-0.0184259	0.0502236	0.981743	0.71371	1	1011	27909
rs112519623_G	623	Hypertrophy of female genital organs	genitourinary	-0.153824	0.419303	0.857423	0.713727	1	147	28293
rs11945489_C	275.1	Disorders of iron metabolism	hematopoietic	0.0669912	0.182613	1.06929	0.713732	1	76	28839
rs35857733_T	994	Sepsis and SIRS	injuries & poisonings	0.0306853	0.0836505	1.03116	0.713748	1	297	28880
rs35857733_T	994.2	Sepsis	injuries & poisonings	0.0306853	0.0836505	1.03116	0.713748	1	297	28880
rs141135345_A	743.2	Pathologic fracture	musculoskeletal	0.0691043	0.188491	1.07155	0.713904	1	59	29132
rs2269686_G	509.8	Dependence on respirator [Ventilator] or supplemental oxygen	respiratory	-0.0996879	0.271944	0.90512	0.713936	1	49	28307
rs9398171_C	276.4	Acid-base balance disorder	endocrine/metabolic	-0.0666114	0.181725	0.935559	0.713955	1	75	28703
rs80215559_T	327	Sleep disorders	neurological	-0.0810968	0.221274	0.922104	0.713993	1	128	29031
rs7550273_G	441	Vascular insufficiency of intestine	circulatory system	0.0857726	0.234126	1.08956	0.714102	1	39	28921
rs2269686_G	592.12	Chronic cystitis	genitourinary	0.0804706	0.219666	1.0838	0.714117	1	88	26890
rs13107325_C	798.1	Chronic fatigue syndrome	symptoms	-0.111035	0.303117	0.894908	0.714135	1	77	29186
rs35306826_T	395.4	Nonrheumatic pulmonary valve disorders	circulatory system	0.0820788	0.224135	1.08554	0.714214	1	41	27955
rs537107181_T	420	Carditis	circulatory system	-0.261592	0.714342	0.769825	0.714215	1	165	28169
rs782134971_GAAACTGCC	610.8	Other specified benign mammary dysplasias	genitourinary	0.0876622	0.23944	1.09162	0.714281	1	51	28857
rs35857733_T	420.21	Acute pericarditis	circulatory system	0.108261	0.295715	1.11434	0.714293	1	24	28912
rs80215559_T	798	Malaise and fatigue	symptoms	-0.0482791	0.131892	0.952868	0.714328	1	395	29186
rs2269686_G	382	Otalgia	sense organs	-0.132602	0.362341	0.875814	0.714396	1	28	28991
rs35306826_T	742.2	Pathological, developmental or recurrent dislocation	musculoskeletal	-0.0998418	0.272827	0.904981	0.7144	1	28	28419
rs7550273_G	274.21	Chondrocalcinosis	endocrine/metabolic	-0.0873545	0.238705	0.916352	0.714401	1	36	29156
rs7550273_G	709.2	Sicca syndrome	dermatologic	-0.0670341	0.183178	0.935163	0.714402	1	62	28234
rs9398171_C	752.1	Neural tube defects	congenital anomalies	-0.101504	0.277381	0.903478	0.714412	1	33	29329
rs11945489_C	288.1	Decreased white blood cell count	hematopoietic	0.0399883	0.109279	1.0408	0.714419	1	211	28505
rs11945489_C	288.11	Neutropenia	hematopoietic	0.0399883	0.109279	1.0408	0.714419	1	211	28505
rs35306826_T	695.7	Prurigo and Lichen	dermatologic	-0.0498833	0.136398	0.95134	0.714574	1	112	27612
rs13107325_C	395.4	Nonrheumatic pulmonary valve disorders	circulatory system	-0.147176	0.402442	0.863142	0.714583	1	43	28702
rs35306826_T	253	Disorders of the pituitary gland and its hypothalamic control	endocrine/metabolic	-0.0708194	0.193685	0.93163	0.714632	1	56	28502
rs7550273_G	301	Personality disorders	mental disorders	-0.103193	0.282252	0.901953	0.714659	1	26	27538
rs7550273_G	371.3	Inflammation of eyelids	sense organs	0.0327678	0.0896382	1.03331	0.714696	1	261	28751
rs142121339_T	185	Cancer of prostate	neoplasms	-0.0588435	0.160971	0.942854	0.714698	1	1064	26925
rs35306826_T	272	Disorders of lipoid metabolism	endocrine/metabolic	-0.00984046	0.0269298	0.990208	0.714804	1	3423	25383
rs142121339_T	766	Neuralgia, neuritis, and radiculitis NOS	symptoms	-0.262897	0.719491	0.768821	0.714818	1	39	29258
rs3740888_C	172.2	Other non-epithelial cancer of skin	neoplasms	0.0188923	0.0517052	1.01907	0.714824	1	819	28150
rs200537727_C	742.2	Pathological, developmental or recurrent dislocation	musculoskeletal	-0.36863	1.00896	0.691681	0.714846	1	24	26242
rs35306826_T	574	Cholelithiasis and cholecystitis	digestive	0.014379	0.0393575	1.01448	0.714855	1	1405	27271
rs13107325_C	427.4	Cardiac arrest and ventricular fibrillation	circulatory system	0.154547	0.423036	1.16713	0.714866	1	50	27164
rs80215559_T	300.13	Phobia	mental disorders	-0.110623	0.302924	0.895277	0.714975	1	72	27585
rs35857733_T	250	Diabetes mellitus	endocrine/metabolic	0.014674	0.0401921	1.01478	0.71504	1	1345	27736
rs7550273_G	550.4	Umbilical hernia	digestive	0.0283366	0.0776621	1.02874	0.715209	1	351	26060
rs2184370_G	690	Erythematosquamous dermatosis	dermatologic	-0.0252811	0.0693123	0.975036	0.715305	1	467	28098
rs2413486_C	411.4	Coronary atherosclerosis	circulatory system	-0.015482	0.0424659	0.984637	0.715429	1	1288	21796
rs7005505_T	200.1	Polycythemia vera	neoplasms	-0.0952152	0.261204	0.909177	0.715467	1	32	28777
rs2184370_G	580	Nephritis; nephrosis; renal sclerosis	genitourinary	0.0530084	0.145419	1.05444	0.715469	1	107	27829
rs80215559_T	540.1	Appendicitis	digestive	0.089677	0.246026	1.09382	0.715483	1	128	29429
rs7005505_T	726.1	Enthesopathy	musculoskeletal	-0.0191039	0.0524134	0.981077	0.715495	1	819	27132
rs13107325_C	153.2	Colon cancer	neoplasms	-0.079873	0.219182	0.923234	0.715548	1	156	26579
rs200537727_C	722.9	Other and unspecified disc disorder	musculoskeletal	-0.260848	0.715841	0.770398	0.715564	1	49	26050
rs141135345_A	242.1	Graves' disease	endocrine/metabolic	-0.0791797	0.217336	0.923874	0.71562	1	44	27411
rs2413486_C	501	Pneumonitis due to inhalation of food or vomitus	respiratory	-0.0849976	0.233311	0.918514	0.715627	1	38	23038
rs537107181_T	604	Disorders of penis	genitourinary	0.367825	1.00992	1.44459	0.715699	1	162	26381
rs141135345_A	427	Cardiac dysrhythmias	circulatory system	0.0119746	0.0328842	1.01205	0.715749	1	2093	26844
rs9398171_C	695.8	Other specified erythematous conditions	dermatologic	-0.12328	0.338571	0.884016	0.71577	1	22	28173
rs11945489_C	38.2	Gram positive septicemia	infectious diseases	-0.122259	0.335798	0.884919	0.715794	1	21	28278
rs11945489_C	426.21	First degree AV block	circulatory system	-0.044115	0.121198	0.956844	0.715864	1	167	26696
rs782134971_GAAACTGCC	357	Inflammatory and toxic neuropathy	neurological	0.0494562	0.135883	1.0507	0.715886	1	148	29291
rs2269686_G	474	Acute and chronic tonsillitis	respiratory	0.0509469	0.139983	1.05227	0.715895	1	211	27416
rs3740888_C	379.9	Pain, swelling or discharge of eye	sense organs	0.117091	0.321814	1.12422	0.715972	1	20	28694
rs9398171_C	625.1	Dyspareunia	genitourinary	0.0533952	0.146788	1.05485	0.716038	1	113	28609
rs11945489_C	433.31	Transient cerebral ischemia	circulatory system	-0.0431051	0.11851	0.957811	0.716064	1	175	28336
rs142121339_T	938.2	Chronic dermatitis due to solar radiation	dermatologic	-0.261232	0.718301	0.770102	0.716097	1	42	29000
rs7550273_G	70.3	Viral hepatitis C	infectious diseases	0.1166	0.320625	1.12367	0.716109	1	21	28985
rs9398171_C	567	Peritonitis and retroperitoneal infections	digestive	0.0845225	0.232439	1.0882	0.716132	1	43	27055
rs35306826_T	426.2	Atrioventricular [AV] block	circulatory system	-0.0345762	0.0950892	0.966015	0.716142	1	235	26454
rs35857733_T	348	Other conditions of brain	neurological	-0.0840435	0.231142	0.919391	0.716155	1	38	28386
rs35306826_T	454	Varicose veins	circulatory system	0.0165598	0.0455507	1.0167	0.716196	1	1037	26092
rs2269686_G	372	Disorders of conjunctiva	sense organs	-0.0990781	0.272552	0.905672	0.716216	1	50	28473
rs200537727_C	726.3	Bursitis	musculoskeletal	0.366941	1.0095	1.44331	0.71624	1	51	24549
rs141135345_A	585.33	Chronic Kidney Disease, Stage III	genitourinary	0.0274013	0.0754024	1.02778	0.716305	1	376	27763
rs141135345_A	740.9	Osteoarthrosis NOS	musculoskeletal	0.0149547	0.0411589	1.01507	0.716351	1	1306	25848
rs13107325_C	574.1	Cholelithiasis	digestive	0.0293709	0.0808464	1.02981	0.716387	1	1272	28021
rs7005505_T	185	Cancer of prostate	neoplasms	0.0174661	0.0480881	1.01762	0.716447	1	1061	26824
rs142121339_T	296.22	Major depressive disorder	mental disorders	-0.0523477	0.144206	0.948999	0.7166	1	1238	27531
rs782134971_GAAACTGCC	614.4	Inflammatory diseases of uterus, except cervix	genitourinary	-0.117936	0.324922	0.888753	0.716629	1	24	28670
rs9398171_C	556.1	Ulceration of intestine	digestive	0.0630629	0.173756	1.06509	0.716649	1	78	23795
rs9398171_C	172.2	Other non-epithelial cancer of skin	neoplasms	0.0200951	0.0553716	1.0203	0.71667	1	817	28210
rs2269686_G	362.2	Degeneration of macula and posterior pole of retina	sense organs	0.0352052	0.097021	1.03583	0.716708	1	445	27899
rs2269686_G	362.29	Macular degeneration (senile) of retina NOS	sense organs	0.0352052	0.097021	1.03583	0.716708	1	445	27899
rs537107181_T	669	Complications of labor and delivery NEC	pregnancy complications	-0.379195	1.04509	0.684412	0.716729	1	54	28376
rs35306826_T	560.1	Paralytic ileus	digestive	-0.0852388	0.234933	0.918293	0.716738	1	38	23317
rs112519623_G	574	Cholelithiasis and cholecystitis	digestive	0.0566828	0.156337	1.05832	0.716927	1	1428	28021
rs142121339_T	226	Benign neoplasm of thyroid glands	neoplasms	0.368827	1.01741	1.44604	0.716967	1	33	29356
rs537107181_T	727.1	Synovitis and tenosynovitis	musculoskeletal	0.364169	1.00464	1.43932	0.716987	1	143	26224
rs2413486_C	577.3	Cyst and pseudocyst of pancreas	digestive	-0.0998923	0.275661	0.904935	0.717073	1	27	23618
rs7550273_G	291	Other specified nonpsychotic and/or transient mental disorders	mental disorders	0.106218	0.293177	1.11206	0.717128	1	25	29136
rs7550273_G	291.8	Alteration of consciousness	mental disorders	0.106218	0.293177	1.11206	0.717128	1	25	29136
rs7550273_G	241.2	Nontoxic multinodular goiter	endocrine/metabolic	0.064757	0.178739	1.0669	0.717129	1	67	27695
rs9398171_C	374.1	Ectropion or entropion	sense organs	-0.0522695	0.144283	0.949073	0.71715	1	119	28609
rs2184370_G	41.2	Streptococcus infection	infectious diseases	0.0502258	0.138675	1.05151	0.717215	1	117	28495
rs11945489_C	557	Intestinal malabsorption (non-celiac)	digestive	-0.0907793	0.250694	0.913219	0.717268	1	38	23536
rs9398171_C	333.1	Essential tremor	neurological	-0.0936594	0.258661	0.910593	0.717283	1	38	28586
rs782134971_GAAACTGCC	798.1	Chronic fatigue syndrome	symptoms	-0.0671197	0.18537	0.935083	0.717289	1	76	29095
rs142121339_T	701.3	Circumscribed scleroderma	dermatologic	-0.213669	0.590226	0.807615	0.717342	1	62	28970
rs2184370_G	380.1	Otitis externa	sense organs	0.0889424	0.245693	1.09302	0.717348	1	38	29178
rs11945489_C	384.4	Perforation of tympanic membrane	sense organs	-0.0694626	0.191913	0.932895	0.71739	1	65	28828
rs200537727_C	611	Abnormal findings on mammogram or breast exam	genitourinary	0.183159	0.506175	1.20101	0.717465	1	148	26043
rs200537727_C	611.3	Lump or mass in breast	genitourinary	0.183159	0.506175	1.20101	0.717465	1	148	26043
rs2184370_G	426.32	Left bundle branch block	circulatory system	0.0404781	0.111865	1.04131	0.717467	1	182	26911
rs782134971_GAAACTGCC	208	Benign neoplasm of colon	neoplasms	-0.0118661	0.0327962	0.988204	0.717491	1	2751	26611
rs3740888_C	242.1	Graves' disease	endocrine/metabolic	0.078892	0.218051	1.08209	0.717497	1	43	27503
rs35857733_T	585.3	Chronic renal failure [CKD]	genitourinary	-0.0222471	0.0614953	0.977999	0.717524	1	556	27710
rs112519623_G	585	Renal failure	genitourinary	-0.0631215	0.17449	0.938829	0.71754	1	1017	28095
rs80215559_T	603	Other disorders of testis	genitourinary	0.0854447	0.236446	1.0892	0.717822	1	139	27442
rs9398171_C	198.4	Secondary malignant neoplasm of liver	neoplasms	0.0483099	0.133693	1.0495	0.717837	1	132	27871
rs2413486_C	696	Psoriasis and related disorders	dermatologic	-0.0345242	0.095553	0.966065	0.717869	1	230	22649
rs9398171_C	260.6	Anorexia	endocrine/metabolic	0.0638134	0.176694	1.06589	0.717985	1	75	28988
rs35857733_T	830	Dislocation	injuries & poisonings	-0.0878419	0.243413	0.915906	0.718192	1	34	27757
rs7005505_T	204.4	Multiple myeloma	neoplasms	0.0730416	0.202415	1.07578	0.718211	1	55	29059
rs35306826_T	134	Helminthiases	infectious diseases	0.101933	0.282489	1.10731	0.71822	1	25	28733
rs2184370_G	728.7	Fasciitis	musculoskeletal	0.0264797	0.0733999	1.02683	0.718279	1	426	27017
rs35306826_T	614.52	Vaginitis and vulvovaginitis	genitourinary	-0.0760895	0.211094	0.926733	0.718508	1	47	28004
rs112519623_G	426.23	Second degree AV block	circulatory system	-0.258139	0.716231	0.772488	0.718539	1	47	27164
rs2269686_G	296	Mood disorders	mental disorders	0.0207713	0.0576496	1.02099	0.718621	1	1273	27277
rs3740888_C	687.1	Rash and other nonspecific skin eruption	dermatologic	-0.0395983	0.109967	0.961175	0.718778	1	176	28786
rs2413486_C	335	Multiple sclerosis	neurological	-0.0636898	0.176887	0.938296	0.718803	1	68	23152
rs7550273_G	595	Hydronephrosis	genitourinary	0.0503892	0.139989	1.05168	0.718884	1	107	28859
rs537107181_T	327.3	Sleep apnea	neurological	-0.163611	0.454805	0.849072	0.719042	1	448	27899
rs142121339_T	790.6	Other abnormal blood chemistry	symptoms	-0.25881	0.719518	0.77197	0.719072	1	41	29462
rs11945489_C	458.9	Hypotension NOS	circulatory system	0.029641	0.0824195	1.03008	0.71912	1	372	27262
rs11945489_C	574.1	Cholelithiasis	digestive	0.0164688	0.0457949	1.01661	0.719131	1	1242	27545
rs3740888_C	747.1	Cardiac congenital anomalies	congenital anomalies	-0.0681743	0.189662	0.934098	0.719257	1	59	29250
rs11945489_C	509.8	Dependence on respirator [Ventilator] or supplemental oxygen	respiratory	0.0820222	0.228212	1.08548	0.719287	1	49	28145
rs2184370_G	770	Myalgia and myositis unspecified	symptoms	-0.0394179	0.109683	0.961349	0.719311	1	184	29115
rs2269686_G	930	Allergic reaction to food	injuries & poisonings	0.156926	0.436729	1.16991	0.719355	1	23	28722
rs2413486_C	250	Diabetes mellitus	endocrine/metabolic	0.0161403	0.044939	1.01627	0.719475	1	1103	22605
rs9398171_C	610.8	Other specified benign mammary dysplasias	genitourinary	0.0778837	0.216952	1.081	0.719602	1	51	28753
rs3740888_C	210	Benign neoplasm of lip, oral cavity, and pharynx	neoplasms	0.0528748	0.147337	1.0543	0.719692	1	96	29131
rs9398171_C	698	Pruritus and related conditions	dermatologic	0.0603314	0.168166	1.06219	0.719773	1	84	29300
rs142121339_T	756.5	Congenital osteodystrophies	congenital anomalies	0.363786	1.01423	1.43877	0.719834	1	35	29429
rs782134971_GAAACTGCC	627.4	Premenopausal menorrhagia	genitourinary	-0.106177	0.296048	0.899266	0.719859	1	29	26640
rs142121339_T	568	Other disorders of peritoneum	digestive	0.0974412	0.271879	1.10235	0.720045	1	382	27180
rs141135345_A	509.8	Dependence on respirator [Ventilator] or supplemental oxygen	respiratory	0.074918	0.209053	1.0778	0.720068	1	48	28297
rs142121339_T	729	Other disorders of soft tissues	musculoskeletal	0.36531	1.01957	1.44096	0.720119	1	31	27228
rs13107325_C	579	Other symptoms involving abdomen and pelvis	digestive	0.0965523	0.269518	1.10137	0.720164	1	116	27136
rs3740888_C	733.6	Costochondritis	musculoskeletal	0.112649	0.314595	1.11924	0.720286	1	21	28144
rs141135345_A	395.4	Nonrheumatic pulmonary valve disorders	circulatory system	-0.078376	0.218892	0.924617	0.7203	1	43	28362
rs80215559_T	292.4	Altered mental status	mental disorders	-0.075373	0.210581	0.927397	0.720397	1	149	29187
rs7550273_G	401.2	Hypertensive heart and/or renal disease	circulatory system	0.087332	0.244221	1.09126	0.720647	1	36	22627
rs2184370_G	165	Cancer within the respiratory system	neoplasms	-0.049073	0.137279	0.952112	0.72074	1	117	29181
rs3740888_C	735.21	Hammer toe (acquired)	musculoskeletal	0.0448009	0.125422	1.04582	0.72094	1	133	28292
rs782134971_GAAACTGCC	781	Symptoms involving nervous and musculoskeletal systems	symptoms	-0.0426532	0.119474	0.958244	0.721085	1	183	29305
rs2413486_C	726.2	Synoviopathy	musculoskeletal	-0.0723001	0.202518	0.930252	0.721088	1	51	21942
rs2413486_C	281	Other deficiency anemia	hematopoietic	-0.0578268	0.162123	0.943813	0.721328	1	80	22325
rs9398171_C	747.1	Cardiac congenital anomalies	congenital anomalies	-0.0721775	0.202377	0.930366	0.721355	1	61	29307
rs7005505_T	535.1	Acute gastritis	digestive	-0.0921133	0.258286	0.912002	0.721366	1	32	25279
rs537107181_T	635	Hemorrhage during pregnancy; childbirth and postpartum	pregnancy complications	-0.220496	0.618382	0.802121	0.721414	1	197	27826
rs35857733_T	345	Epilepsy, recurrent seizures, convulsions	neurological	-0.0352149	0.0988216	0.965398	0.72158	1	210	28386
rs782134971_GAAACTGCC	496.1	Emphysema	respiratory	-0.0569482	0.159861	0.944643	0.721665	1	104	28728
rs112519623_G	642	Hypertension complicating pregnancy, childbirth, and the puerperium	pregnancy complications	0.212938	0.597844	1.23731	0.721709	1	105	29476
rs9398171_C	788	Syncope and collapse	symptoms	0.0197599	0.0554948	1.01996	0.72179	1	796	28588
rs7005505_T	225.1	Benign neoplasm of brain, cranial nerves, meninges	neoplasms	0.0699453	0.196525	1.07245	0.721908	1	58	29284
rs112519623_G	430.2	Intracerebral hemorrhage	circulatory system	0.35638	1.00173	1.42815	0.722017	1	44	28828
rs80215559_T	594	Urinary calculus	genitourinary	-0.0378923	0.106566	0.962817	0.722157	1	622	28910
rs112519623_G	599.3	Dysuria	genitourinary	-0.179735	0.505608	0.835492	0.722228	1	108	28141
rs142121339_T	594.1	Calculus of kidney	genitourinary	0.109117	0.306965	1.11529	0.722237	1	309	28853
rs537107181_T	560	Intestinal obstruction without mention of hernia	digestive	0.252797	0.711275	1.28762	0.72228	1	244	23038
rs2269686_G	363	Chorioretinal inflammations, scars, and other disorders of choroid	sense organs	0.143214	0.403096	1.15398	0.722377	1	27	27899
rs7005505_T	506	Empyema and pneumothorax	respiratory	0.056356	0.158627	1.05797	0.722385	1	89	28473
rs2269686_G	38.2	Gram positive septicemia	infectious diseases	-0.145586	0.409913	0.864516	0.722468	1	21	28440
rs537107181_T	740	Osteoarthrosis	musculoskeletal	0.068253	0.192176	1.07064	0.722471	1	3290	25140
rs537107181_T	509.1	Respiratory failure	respiratory	0.358072	1.00821	1.43057	0.722472	1	135	27533
rs7550273_G	270.32	Paraproteinemia	endocrine/metabolic	-0.0716316	0.201793	0.930874	0.722607	1	51	29436
rs141135345_A	579	Other symptoms involving abdomen and pelvis	digestive	-0.0481124	0.13556	0.953027	0.722653	1	112	26815
rs13107325_C	352	Disorders of other cranial nerves	neurological	0.0849046	0.239247	1.08861	0.722677	1	145	28293
rs7550273_G	575.7	Other disorders of gallbladder	digestive	-0.0423765	0.119433	0.958509	0.722729	1	146	27975
rs3740888_C	575.9	Nonspecific abnormal findings on radiological and other examination of biliary tract	digestive	-0.103178	0.290796	0.901967	0.722731	1	26	27777
rs9398171_C	386.1	Meniere's disease	sense organs	0.0642696	0.181162	1.06638	0.722767	1	72	28655
rs2184370_G	504	Other alveolar and parietoalveolar pneumonopathy	respiratory	-0.0894889	0.252344	0.914398	0.722866	1	34	28363
rs13107325_C	426.9	Cardiac pacemaker/device in situ	circulatory system	0.0990862	0.279505	1.10416	0.722959	1	110	27164
rs80215559_T	372	Disorders of conjunctiva	sense organs	-0.124103	0.350152	0.883289	0.72302	1	51	28800
rs13107325_C	530.2	Esophageal bleeding (varices/hemorrhage)	digestive	0.0809377	0.2284	1.0843	0.723063	1	160	25268
rs141135345_A	375	Disorders of lacrimal system	sense organs	-0.0318875	0.0900022	0.968616	0.723117	1	258	28599
rs35306826_T	615	Endometriosis	genitourinary	0.0262339	0.074046	1.02658	0.72312	1	384	28004
rs112519623_G	425	Cardiomyopathy	circulatory system	-0.179551	0.506818	0.835645	0.723136	1	104	29311
rs112519623_G	425.1	Primary/intrinsic cardiomyopathies	circulatory system	-0.179551	0.506818	0.835645	0.723136	1	104	29311
rs9398171_C	735.21	Hammer toe (acquired)	musculoskeletal	0.0475805	0.134397	1.04873	0.723317	1	133	28349
rs142121339_T	720	Spinal stenosis	musculoskeletal	0.0964931	0.272562	1.1013	0.723322	1	377	28893
rs112519623_G	938	Dermatitis due to solar radiation	dermatologic	-0.254312	0.718378	0.77545	0.723333	1	53	29056
rs9398171_C	228	Hemangioma and lymphangioma, any site	neoplasms	-0.039606	0.111888	0.961168	0.723354	1	197	29187
rs80215559_T	374	Other disorders of eyelids	sense organs	0.0491771	0.138943	1.05041	0.723386	1	391	28800
rs35306826_T	165	Cancer within the respiratory system	neoplasms	0.0474551	0.134128	1.0486	0.723486	1	115	28690
rs3740888_C	714	Rheumatoid arthritis and other inflammatory polyarthropathies	musculoskeletal	0.030122	0.0851398	1.03058	0.723493	1	290	28579
rs11945489_C	727.5	Rupture of synovium	musculoskeletal	0.0775729	0.219491	1.08066	0.723772	1	53	26806
rs35857733_T	245	Thyroiditis	endocrine/metabolic	-0.0778662	0.220353	0.925088	0.723811	1	42	27353
rs2269686_G	521.1	Dental caries	digestive	-0.0430065	0.121718	0.957905	0.723841	1	259	28286
rs9398171_C	702.1	Actinic keratosis	dermatologic	-0.0266962	0.0755683	0.973657	0.723884	1	437	28553
rs13107325_C	619	Noninflammatory female genital disorders	genitourinary	-0.0325092	0.0920339	0.968014	0.723916	1	941	28640
rs2413486_C	938.2	Chronic dermatitis due to solar radiation	dermatologic	-0.0890036	0.252042	0.914842	0.723991	1	33	23381
rs35306826_T	580.14	Chronic glomerulonephritis, NOS	genitourinary	-0.116201	0.329065	0.890297	0.723996	1	20	27360
rs35306826_T	613	Other nonmalignant breast conditions	genitourinary	0.0409239	0.115893	1.04177	0.724	1	153	28653
rs3740888_C	835	Internal derangement of knee	injuries & poisonings	0.0140422	0.039773	1.01414	0.724044	1	1392	27899
rs3740888_C	621	Endometrial hyperplasia	genitourinary	0.0519103	0.147048	1.05328	0.724077	1	96	28047
rs80215559_T	737	Curvature of spine	musculoskeletal	-0.116952	0.331303	0.889628	0.724083	1	59	28537
rs782134971_GAAACTGCC	352.1	Trigeminal nerve disorders [CN5]	neurological	0.0823787	0.233368	1.08587	0.724089	1	53	28208
rs35306826_T	599.3	Dysuria	genitourinary	-0.0493969	0.139941	0.951803	0.7241	1	107	27405
rs112519623_G	427.8	Sinoatrial node dysfunction (Bradycardia)	circulatory system	0.349545	0.99052	1.41842	0.724171	1	42	27164
rs200537727_C	508	Pulmonary collapse; interstitial and compensatory emphysema	respiratory	0.146028	0.414185	1.15723	0.724413	1	229	25752
rs9398171_C	41.2	Streptococcus infection	infectious diseases	0.05018	0.142341	1.05146	0.724438	1	117	28583
rs80215559_T	386.1	Meniere's disease	sense organs	-0.106846	0.303124	0.898664	0.724477	1	72	28849
rs7550273_G	743.2	Pathologic fracture	musculoskeletal	0.0654604	0.185805	1.06765	0.724609	1	61	29432
rs7550273_G	191	Manlignant and unknown neoplasms of brain and nervous system	neoplasms	0.090325	0.256524	1.09453	0.724755	1	32	29399
rs7005505_T	252	Disorders of parathyroid gland	endocrine/metabolic	-0.0513699	0.145894	0.949927	0.72476	1	101	29108
rs2413486_C	512.8	Cough	respiratory	-0.030983	0.0880053	0.969492	0.724794	1	273	23103
rs112519623_G	38.2	Gram positive septicemia	infectious diseases	-0.356526	1.01291	0.700105	0.724852	1	22	28773
rs80215559_T	564.9	Personal history of diseases of digestive system	digestive	-0.021989	0.0624798	0.978251	0.724885	1	1938	23962
rs35857733_T	782.3	Edema	symptoms	0.040519	0.115234	1.04135	0.725119	1	156	28996
rs2269686_G	592.1	Cystitis	genitourinary	-0.0429268	0.122171	0.957981	0.725313	1	263	26890
rs537107181_T	540	Appendiceal conditions	digestive	0.352736	1.00393	1.42296	0.725323	1	145	28285
rs35306826_T	740.9	Osteoarthrosis NOS	musculoskeletal	-0.0145483	0.0414183	0.985557	0.7254	1	1292	25471
rs9398171_C	601.8	Other inflammatory disorders of male genital organs	genitourinary	-0.105337	0.29998	0.900021	0.725479	1	28	26800
rs141135345_A	735.21	Hammer toe (acquired)	musculoskeletal	-0.0435995	0.124171	0.957337	0.725495	1	135	28194
rs13107325_C	761	Cervicalgia	symptoms	0.0976954	0.278284	1.10263	0.725541	1	109	29472
rs782134971_GAAACTGCC	456	Chronic venous insufficiency [CVI]	circulatory system	-0.0990357	0.282125	0.90571	0.725563	1	32	26710
rs3740888_C	501	Pneumonitis due to inhalation of food or vomitus	respiratory	-0.0774533	0.220675	0.92547	0.725601	1	44	28386
rs112519623_G	574.12	Cholelithiasis with other cholecystitis	digestive	0.0868939	0.247694	1.09078	0.725729	1	564	28021
rs112519623_G	458	Hypotension	circulatory system	0.0841407	0.239872	1.08778	0.725759	1	608	27732
rs2184370_G	585.34	Chronic Kidney Disease, Stage IV	genitourinary	0.107162	0.305626	1.11311	0.725865	1	25	27829
rs141135345_A	687.1	Rash and other nonspecific skin eruption	dermatologic	-0.037947	0.108242	0.962764	0.725906	1	177	28686
rs13107325_C	444	Arterial embolism and thrombosis	circulatory system	0.209705	0.598212	1.23331	0.725924	1	26	28971
rs782134971_GAAACTGCC	416	Cardiomegaly	circulatory system	0.0327478	0.0934199	1.03329	0.72593	1	317	29135
rs2269686_G	189.1	Cancer of kidney and renal pelvis	neoplasms	-0.0748557	0.213651	0.927877	0.726065	1	82	28958
rs141135345_A	571.81	Portal hypertension	digestive	-0.105104	0.300001	0.900231	0.726079	1	23	28333
rs782134971_GAAACTGCC	722.9	Other and unspecified disc disorder	musculoskeletal	-0.0724416	0.206774	0.93012	0.726082	1	61	28857
rs537107181_T	351	Other peripheral nerve disorders	neurological	-0.103753	0.296156	0.901448	0.726089	1	1066	27187
rs3740888_C	415.2	Chronic pulmonary heart disease	circulatory system	-0.0686443	0.195975	0.933659	0.726136	1	56	28976
rs35306826_T	285.2	Anemia of chronic disease	hematopoietic	-0.0874393	0.249772	0.916274	0.726282	1	34	26992
rs7005505_T	428.1	Congestive heart failure (CHF) NOS	circulatory system	-0.0448262	0.128124	0.956164	0.72644	1	133	29025
rs3740888_C	274.1	Gout	endocrine/metabolic	0.027851	0.0796315	1.02824	0.726528	1	338	28955
rs782134971_GAAACTGCC	287.3	Thrombocytopenia	hematopoietic	0.0484126	0.138423	1.0496	0.726531	1	143	29226
rs782134971_GAAACTGCC	351	Other peripheral nerve disorders	neurological	-0.0174635	0.0499499	0.982688	0.726623	1	1103	28208
rs112519623_G	341	Other demyelinating diseases of central nervous system	neurological	-0.348819	0.997747	0.70552	0.726634	1	23	28778
rs9398171_C	214.1	Lipoma of skin and subcutaneous tissue	neoplasms	-0.0249298	0.071331	0.975378	0.726718	1	485	28632
rs200537727_C	41.1	Staphylococcus infections	infectious diseases	-0.158744	0.454398	0.853215	0.726827	1	143	25877
rs13107325_C	430.2	Intracerebral hemorrhage	circulatory system	-0.138423	0.396377	0.870731	0.726925	1	44	28828
rs141135345_A	366	Cataract	sense organs	-0.0105555	0.0302265	0.9895	0.726928	1	2689	26539
rs35306826_T	276.41	Acidosis	endocrine/metabolic	-0.0646433	0.185211	0.937402	0.72707	1	61	28136
rs9398171_C	474	Acute and chronic tonsillitis	respiratory	-0.0379711	0.108868	0.962741	0.727254	1	209	27549
rs80215559_T	276.1	Electrolyte imbalance	endocrine/metabolic	-0.0432156	0.123905	0.957705	0.727254	1	449	28899
rs2413486_C	411.3	Angina pectoris	circulatory system	-0.0165599	0.0474805	0.983576	0.72726	1	996	21796
rs782134971_GAAACTGCC	447	Other disorders of arteries and arterioles	circulatory system	-0.0661752	0.189752	0.935967	0.72728	1	72	28881
rs11945489_C	701.5	Abnormal granulation tissue	dermatologic	-0.0803658	0.230494	0.922779	0.727339	1	45	28527
rs11945489_C	165	Cancer within the respiratory system	neoplasms	0.0513347	0.14731	1.05268	0.727479	1	117	28954
rs7005505_T	728.7	Fasciitis	musculoskeletal	-0.0253389	0.0727143	0.974979	0.727485	1	423	27132
rs7550273_G	472	Chronic pharyngitis and nasopharyngitis	respiratory	-0.0439168	0.126075	0.957034	0.727585	1	131	27688
rs11945489_C	371	Inflammation of the eye	sense organs	0.0320364	0.0920137	1.03256	0.727713	1	298	28308
rs141135345_A	735.1	Flat foot	musculoskeletal	0.112011	0.321893	1.11853	0.727857	1	21	28194
rs80215559_T	8	Intestinal infection	infectious diseases	-0.0519699	0.149349	0.949357	0.727857	1	305	29276
rs35857733_T	496.2	Chronic bronchitis	respiratory	0.0443211	0.127419	1.04532	0.727962	1	128	28423
rs3740888_C	523	Gingival and periodontal diseases	digestive	-0.0378841	0.108949	0.962825	0.728048	1	180	28371
rs80215559_T	446.5	Giant cell arteritis	circulatory system	0.160465	0.461604	1.17406	0.728122	1	38	28971
rs35857733_T	618.1	Prolapse of vaginal walls	genitourinary	-0.0212303	0.0610742	0.978993	0.728129	1	573	28193
rs3740888_C	736.4	Genu valgum or varum (acquired)	musculoskeletal	0.0789313	0.227224	1.08213	0.728311	1	40	28292
rs200537727_C	420.2	Pericarditis	circulatory system	0.20295	0.584852	1.22501	0.728584	1	114	26358
rs3740888_C	977	Personal history of allergy to medicinal agents	injuries & poisonings	0.0185022	0.0533423	1.01867	0.728698	1	764	26385
rs2269686_G	377	Disorders of optic nerve and visual pathways	sense organs	-0.101655	0.293183	0.903341	0.728796	1	43	28616
rs9398171_C	379.5	Disorders of iris and ciliary body	sense organs	-0.0862645	0.24891	0.917352	0.728915	1	40	28751
rs7005505_T	704.1	Alopecia	dermatologic	-0.113078	0.32637	0.893081	0.728989	1	20	29261
rs142121339_T	386.9	Dizziness and giddiness (Light-headedness and vertigo)	sense organs	-0.0756387	0.218432	0.927151	0.729132	1	523	28794
rs112519623_G	930	Allergic reaction to food	injuries & poisonings	-0.350416	1.01219	0.704395	0.729196	1	23	29056
rs9398171_C	285.22	Anemia in neoplastic disease	hematopoietic	-0.112299	0.324408	0.893777	0.729219	1	24	27536
rs112519623_G	835	Internal derangement of knee	injuries & poisonings	0.0546103	0.157774	1.05613	0.729246	1	1405	28142
rs35306826_T	433.2	Occlusion of cerebral arteries	circulatory system	-0.0341238	0.0985938	0.966452	0.729264	1	218	28075
rs7005505_T	172.2	Other non-epithelial cancer of skin	neoplasms	0.0183472	0.0530448	1.01852	0.729431	1	819	28239
rs3740888_C	430.2	Intracerebral hemorrhage	circulatory system	0.0755598	0.218476	1.07849	0.729456	1	44	28577
rs200537727_C	574.1	Cholelithiasis	digestive	0.0604604	0.174833	1.06233	0.729479	1	1160	25193
rs35306826_T	454.1	Varicose veins of lower extremity	circulatory system	0.0159778	0.0462132	1.01611	0.729537	1	1007	26092
rs142121339_T	727.1	Synovitis and tenosynovitis	musculoskeletal	0.156846	0.453657	1.16981	0.729541	1	145	27228
rs141135345_A	580.2	Nephrotic syndrome without mention of glomerulonephritis	genitourinary	-0.0609952	0.176472	0.940828	0.729615	1	66	27763
rs9398171_C	293	Symptoms involving head and neck	mental disorders	0.0370365	0.107167	1.03773	0.729645	1	208	29103
rs35306826_T	150	Cancer of esophagus	neoplasms	-0.0850392	0.246096	0.918476	0.729679	1	35	27471
rs782134971_GAAACTGCC	574.2	Calculus of bile duct	digestive	0.105798	0.306298	1.1116	0.729788	1	30	27931
rs7550273_G	537	Other disorders of stomach and duodenum	digestive	0.0280068	0.0810864	1.0284	0.729798	1	324	25377
rs2413486_C	627.3	Postmenopausal atrophic vaginitis	genitourinary	-0.0510828	0.147974	0.9502	0.729934	1	95	21508
rs35306826_T	427.5	Arrhythmia (cardiac) NOS	circulatory system	0.0490732	0.142177	1.0503	0.729978	1	102	26454
rs200537727_C	557.1	Celiac disease	digestive	0.156126	0.452642	1.16897	0.730154	1	195	21572
rs2269686_G	290	Delirium dementia and amnestic and other cognitive disorders	mental disorders	0.0713953	0.207078	1.07401	0.730264	1	99	28853
rs7550273_G	252.2	Hypoparathyroidism	endocrine/metabolic	0.0997028	0.289186	1.10484	0.730267	1	26	29224
rs141135345_A	427.6	Premature beats	circulatory system	0.0492627	0.142916	1.0505	0.730322	1	103	26844
rs2413486_C	443.9	Peripheral vascular disease, unspecified	circulatory system	-0.0520893	0.151119	0.949244	0.730328	1	91	23307
rs9398171_C	153.3	Malignant neoplasm of rectum, rectosigmoid junction, and anus	neoplasms	-0.0540702	0.156906	0.947366	0.730392	1	101	26397
rs35306826_T	170	Cancer of bone and connective tissue	neoplasms	-0.0913872	0.2652	0.912664	0.730397	1	30	28776
rs2269686_G	653	Problems associated with amniotic cavity and membranes	pregnancy complications	-0.132104	0.383733	0.87625	0.73065	1	27	29190
rs141135345_A	594.2	Calculus of lower urinary tract	genitourinary	-0.0570404	0.165704	0.944556	0.730672	1	75	28560
rs35306826_T	270	Disorders of protein plasma/amino-acid transport and metabolism	endocrine/metabolic	-0.0644015	0.187105	0.937628	0.730695	1	60	28712
rs537107181_T	516	Abnormal sputum	respiratory	0.346231	1.00608	1.41373	0.730742	1	138	28292
rs9398171_C	386	Vertiginous syndromes and other disorders of vestibular system	sense organs	0.0342493	0.099533	1.03484	0.730771	1	242	28655
rs35306826_T	578.9	Hemorrhage of gastrointestinal tract	digestive	-0.0180143	0.0523742	0.982147	0.730881	1	778	26418
rs3740888_C	440	Atherosclerosis	circulatory system	0.0804576	0.234	1.08378	0.730969	1	38	28723
rs80215559_T	558	Noninfectious gastroenteritis	digestive	0.0277998	0.0808737	1.02819	0.731039	1	1184	23962
rs80215559_T	979	Adverse drug events and drug allergies	injuries & poisonings	0.205567	0.598145	1.22822	0.731091	1	25	26613
rs3740888_C	618.2	Uterine/Uterovaginal prolapse	genitourinary	-0.023104	0.0672423	0.977161	0.731153	1	484	28334
rs80215559_T	227.3	Benign neoplasm of pituitary gland and craniopharyngeal duct (pouch)	neoplasms	0.205266	0.597473	1.22785	0.73118	1	25	29413
rs35857733_T	622.1	Polyp of corpus uteri	genitourinary	-0.0177216	0.0515836	0.982434	0.731183	1	815	27902
rs3740888_C	571.81	Portal hypertension	digestive	-0.105374	0.306875	0.899988	0.731314	1	23	28431
rs2413486_C	446.4	Wegener's granulomatosis	circulatory system	-0.110225	0.321006	0.895632	0.731316	1	20	23307
rs80215559_T	560.1	Paralytic ileus	digestive	0.15988	0.465733	1.17337	0.731383	1	38	23962
rs141135345_A	187	Cancer of other male genital organs	neoplasms	-0.0210676	0.0613991	0.979153	0.731504	1	571	28144
rs782134971_GAAACTGCC	508	Pulmonary collapse; interstitial and compensatory emphysema	respiratory	0.0355957	0.103818	1.03624	0.7317	1	253	28545
rs142121339_T	626	Disorders of menstruation and other abnormal bleeding from female genital tract	genitourinary	-0.0446026	0.130099	0.956377	0.731721	1	1701	26675
rs782134971_GAAACTGCC	610.3	Fibrosclerosis of breast	genitourinary	0.125048	0.364752	1.1332	0.731725	1	21	28857
rs537107181_T	172	Skin cancer	neoplasms	0.111489	0.325215	1.11794	0.731735	1	1117	27300
rs2184370_G	261.4	Vitamin D deficiency	endocrine/metabolic	-0.0392404	0.114482	0.96152	0.731775	1	168	28901
rs2269686_G	727	Other disorders of synovium, tendon, and bursa	musculoskeletal	0.023165	0.0676096	1.02344	0.731878	1	905	26971
rs2269686_G	496.3	Bronchiectasis	respiratory	0.0460062	0.13429	1.04708	0.731908	1	230	28489
rs35857733_T	172.1	Melanomas of skin, dx or hx	neoplasms	-0.027311	0.0797314	0.973059	0.731947	1	324	28013
rs35857733_T	172.11	Melanomas of skin	neoplasms	-0.027311	0.0797314	0.973059	0.731947	1	324	28013
rs7550273_G	610.2	Fibroadenosis of breast	genitourinary	0.11333	0.330964	1.12	0.732031	1	20	28899
rs7005505_T	433.5	Cerebral aneurysm	circulatory system	0.100163	0.292547	1.10535	0.732063	1	27	28670
rs7550273_G	288.1	Decreased white blood cell count	hematopoietic	0.0338971	0.099006	1.03448	0.73207	1	216	28952
rs7550273_G	288.11	Neutropenia	hematopoietic	0.0338971	0.099006	1.03448	0.73207	1	216	28952
rs782134971_GAAACTGCC	496.2	Chronic bronchitis	respiratory	0.0501401	0.146465	1.05142	0.732099	1	129	28728
rs112519623_G	411.3	Angina pectoris	circulatory system	-0.0538264	0.157303	0.947597	0.732213	1	1243	27078
rs782134971_GAAACTGCC	204.4	Multiple myeloma	neoplasms	-0.0740067	0.216348	0.928665	0.732296	1	55	29130
rs141135345_A	764	Sciatica	symptoms	-0.0361843	0.105841	0.964463	0.732446	1	185	28966
rs80215559_T	359	Muscular dystrophies and other myopathies	neurological	0.204702	0.598992	1.22716	0.732544	1	23	29383
rs13107325_C	646	Other complications of pregnancy NEC	pregnancy complications	-0.105506	0.308734	0.899869	0.732549	1	71	29510
rs80215559_T	473.4	Voice disturbance	respiratory	-0.0929199	0.271912	0.911266	0.732555	1	89	27735
rs7550273_G	510	Other diseases of lung	respiratory	-0.0471387	0.137979	0.953955	0.732624	1	109	29419
rs9398171_C	625	Pain and other symptoms associated with female genital organs	genitourinary	0.0356995	0.104539	1.03634	0.732732	1	225	28609
rs80215559_T	274	Gout and other crystal arthropathies	endocrine/metabolic	-0.0465089	0.136248	0.954556	0.732837	1	374	29207
rs200537727_C	306.9	Tension headache	mental disorders	-0.245668	0.719811	0.782182	0.732881	1	45	24828
rs2413486_C	480	Pneumonia	respiratory	0.0195716	0.0573484	1.01976	0.732896	1	661	23108
rs2184370_G	411.1	Unstable angina (intermediate coronary syndrome)	circulatory system	-0.029323	0.0859272	0.971103	0.732913	1	303	26816
rs141135345_A	364.5	Corneal dystrophy	sense organs	-0.075708	0.221863	0.927087	0.732925	1	42	27891
rs13107325_C	8.6	Viral Enteritis	infectious diseases	-0.118685	0.347971	0.888088	0.733047	1	58	29276
rs11945489_C	276.13	Hyperpotassemia	endocrine/metabolic	-0.0588836	0.17269	0.942816	0.73312	1	81	28397
rs11945489_C	735.2	Acquired toe deformities	musculoskeletal	-0.027359	0.0802714	0.973012	0.73323	1	388	28046
rs142121339_T	690	Erythematosquamous dermatosis	dermatologic	0.0841862	0.247095	1.08783	0.733327	1	471	28311
rs11945489_C	8.6	Viral Enteritis	infectious diseases	0.0729627	0.214162	1.07569	0.733338	1	56	28772
rs2184370_G	365.2	Primary angle-closure glaucoma	sense organs	-0.0508551	0.149296	0.950416	0.733381	1	98	27957
rs7550273_G	331	Other cerebral degenerations	neurological	0.070966	0.208372	1.07354	0.733425	1	49	28728
rs2413486_C	742.1	Loose body in joint	musculoskeletal	-0.085546	0.251322	0.918011	0.733567	1	33	23465
rs782134971_GAAACTGCC	531	Peptic ulcer (excl. esophageal)	digestive	-0.0221987	0.0652562	0.978046	0.733723	1	642	28846
rs537107181_T	276.12	Hyposmolality and/or hyponatremia	endocrine/metabolic	-0.199036	0.585119	0.819521	0.733734	1	235	27773
rs7550273_G	277.4	Disorders of bilirubin excretion	endocrine/metabolic	-0.0646616	0.190105	0.937385	0.733754	1	57	29374
rs7005505_T	519.8	Other diseases of respiratory system, NEC	respiratory	-0.0195785	0.0575638	0.980612	0.733768	1	677	28700
rs537107181_T	728.2	Laxity of ligament or hypermobility syndrome	musculoskeletal	-0.344442	1.01304	0.708615	0.73385	1	67	26224
rs35306826_T	573.5	Jaundice (not of newborn)	digestive	0.0609929	0.179394	1.06289	0.733862	1	64	27922
rs782134971_GAAACTGCC	442.1	Aortic aneurysm	circulatory system	0.0550968	0.162103	1.05664	0.733942	1	104	28881
rs3740888_C	600	Hyperplasia of prostate	genitourinary	0.0138512	0.0407778	1.01395	0.7341	1	1509	26755
rs142121339_T	368.1	Amblyopia	sense organs	0.242698	0.715012	1.27468	0.734284	1	60	29126
rs9398171_C	522	Diseases of pulp and periapical tissues	digestive	0.0368392	0.108546	1.03753	0.734317	1	202	28424
rs141135345_A	428.2	Heart failure NOS	circulatory system	-0.0316502	0.0932965	0.968845	0.734427	1	243	28842
rs782134971_GAAACTGCC	727	Other disorders of synovium, tendon, and bursa	musculoskeletal	0.0187274	0.0552522	1.0189	0.734652	1	911	27194
rs11945489_C	596	Other disorders of bladder	genitourinary	0.0187802	0.0554115	1.01896	0.734668	1	843	27885
rs141135345_A	454.11	Varicose veins of lower extremity, symptomtic	circulatory system	0.0592879	0.174949	1.06108	0.734695	1	69	26471
rs35306826_T	41.11	Methicillin sensitive Staphylococcus aureus	infectious diseases	-0.0452395	0.133555	0.955769	0.73481	1	117	28021
rs142121339_T	296.1	Bipolar	mental disorders	0.24268	0.716454	1.27466	0.734818	1	63	27531
rs7550273_G	707.1	Decubitus ulcer	dermatologic	0.0674822	0.199247	1.06981	0.734846	1	54	29437
rs142121339_T	592.1	Cystitis	genitourinary	-0.099697	0.29443	0.905112	0.734904	1	268	27141
rs2184370_G	278	Overweight, obesity and other hyperalimentation	endocrine/metabolic	-0.0138698	0.0409691	0.986226	0.734954	1	1379	27920
rs11945489_C	355	Complex regional/central pain syndrome	neurological	-0.106316	0.314251	0.89914	0.735125	1	24	27799
rs112519623_G	501	Pneumonitis due to inhalation of food or vomitus	respiratory	0.33924	1.00277	1.40388	0.735135	1	44	28636
rs112519623_G	800.1	Fracture of neck of femur	injuries & poisonings	0.241413	0.713884	1.27305	0.735236	1	81	28532
rs11945489_C	459.9	Circulatory disease NEC	circulatory system	-0.0150898	0.0446376	0.985023	0.735324	1	1299	27262
rs35857733_T	740.11	Osteoarthrosis, localized, primary	musculoskeletal	-0.0204444	0.060483	0.979763	0.735349	1	572	25803
rs7005505_T	742.8	Articular cartilage disorder	musculoskeletal	-0.0746477	0.220905	0.92807	0.735426	1	45	29018
rs35306826_T	333.1	Essential tremor	neurological	0.0822637	0.243465	1.08574	0.735448	1	35	28027
rs537107181_T	726.1	Enthesopathy	musculoskeletal	0.129794	0.384158	1.13859	0.735463	1	794	26224
rs7550273_G	602	Other disorders of prostate	genitourinary	0.0428641	0.126867	1.0438	0.735464	1	133	26930
rs141135345_A	430	Intracranial hemorrhage	circulatory system	0.0489625	0.145006	1.05018	0.735621	1	100	28479
rs142121339_T	284	Aplastic anemia	hematopoietic	0.341767	1.01242	1.40743	0.735684	1	39	27674
rs782134971_GAAACTGCC	618.2	Uterine/Uterovaginal prolapse	genitourinary	0.02556	0.0757294	1.02589	0.735727	1	487	28492
rs142121339_T	456	Chronic venous insufficiency [CVI]	circulatory system	0.342758	1.01558	1.40883	0.735742	1	32	26746
rs2413486_C	626.13	Irregular menstrual cycle	genitourinary	-0.0410672	0.121742	0.959765	0.735867	1	143	21508
rs13107325_C	204.2	Myeloid leukemia	neoplasms	0.175858	0.521365	1.19227	0.735888	1	32	29223
rs2269686_G	379.5	Disorders of iris and ciliary body	sense organs	-0.101633	0.301416	0.903361	0.735977	1	41	28616
rs11945489_C	250.1	Type 1 diabetes	endocrine/metabolic	0.0453524	0.134534	1.0464	0.736036	1	139	27633
rs782134971_GAAACTGCC	555.21	Ulcerative colitis (chronic)	digestive	0.0725047	0.215154	1.0752	0.736124	1	61	23883
rs112519623_G	365	Glaucoma	sense organs	-0.0719074	0.213408	0.930617	0.736156	1	660	28224
rs7005505_T	253	Disorders of the pituitary gland and its hypothalamic control	endocrine/metabolic	-0.066236	0.196584	0.93591	0.736166	1	56	29108
rs7005505_T	427.5	Arrhythmia (cardiac) NOS	circulatory system	-0.0479452	0.142452	0.953186	0.73644	1	107	27010
rs7550273_G	172.3	Carcinoma in situ of skin	neoplasms	-0.0463698	0.13781	0.954689	0.736512	1	110	28348
rs200537727_C	8.6	Viral Enteritis	infectious diseases	-0.240932	0.716367	0.785895	0.736626	1	52	26327
rs782134971_GAAACTGCC	379.2	Disorders of vitreous body	sense organs	0.0611009	0.181695	1.06301	0.736657	1	84	28856
rs200537727_C	840	Sprains and strains	injuries & poisonings	0.337567	1.00411	1.40153	0.736731	1	48	26552
rs112519623_G	351	Other peripheral nerve disorders	neurological	0.0593346	0.176711	1.06113	0.737042	1	1107	28293
rs142121339_T	420.3	Endocarditis	circulatory system	0.339515	1.01119	1.40427	0.737055	1	37	29254
rs13107325_C	362	Other retinal disorders	sense organs	0.0397309	0.118451	1.04053	0.737307	1	597	28224
rs11945489_C	514	Abnormal findings examination of lungs	respiratory	0.0373106	0.111263	1.03802	0.73737	1	204	28864
rs141135345_A	350	Abnormal movement	neurological	-0.042151	0.125705	0.958725	0.737386	1	131	29084
rs9398171_C	575.8	Other disorders of biliary tract	digestive	0.0629547	0.187755	1.06498	0.737398	1	67	27833
rs112519623_G	727.5	Rupture of synovium	musculoskeletal	-0.239416	0.714313	0.787087	0.737497	1	53	27283
rs3740888_C	687.4	Disturbance of skin sensation	dermatologic	0.0299733	0.0894552	1.03043	0.737576	1	263	28786
rs141135345_A	350.1	Abnormal involuntary movements	neurological	-0.0535223	0.159817	0.947885	0.737703	1	81	29084
rs35857733_T	280.2	Iron deficiency anemia secondary to blood loss (chronic)	hematopoietic	-0.0738947	0.220705	0.92877	0.737767	1	42	27350
rs141135345_A	241.2	Nontoxic multinodular goiter	endocrine/metabolic	0.0595096	0.177763	1.06132	0.737799	1	67	27411
rs35857733_T	292.1	Aphasia/speech disturbance	mental disorders	-0.0568345	0.169786	0.94475	0.737819	1	71	28785
rs200537727_C	653	Problems associated with amniotic cavity and membranes	pregnancy complications	-0.338672	1.0123	0.712716	0.737959	1	27	26553
rs35306826_T	555.21	Ulcerative colitis (chronic)	digestive	0.0615382	0.183946	1.06347	0.737968	1	60	23317
rs2413486_C	296.2	Depression	mental disorders	0.0158902	0.0475218	1.01602	0.738095	1	982	22232
rs13107325_C	619.1	Noninflammatory disorders of ovary, fallopian tube, and broad ligament	genitourinary	-0.105905	0.316777	0.89951	0.738138	1	71	28640
rs2413486_C	561	Symptoms involving digestive system	digestive	-0.0129169	0.0386472	0.987166	0.73821	1	1523	19273
rs2269686_G	740	Osteoarthrosis	musculoskeletal	-0.0122278	0.0365881	0.987847	0.738227	1	3371	25871
rs2413486_C	626.2	Dysmenorrhea	genitourinary	-0.0439245	0.131441	0.957026	0.738247	1	124	21508
rs2184370_G	289.3	Personal history of diseases of blood and blood-forming organs	hematopoietic	-0.0733283	0.219437	0.929296	0.738255	1	45	28727
rs80215559_T	214.1	Lipoma of skin and subcutaneous tissue	neoplasms	-0.039988	0.11972	0.960801	0.73837	1	488	28825
rs13107325_C	742	Derangement of joint, non-traumatic	musculoskeletal	-0.0701295	0.20997	0.932273	0.738382	1	165	29183
rs80215559_T	742.8	Articular cartilage disorder	musculoskeletal	-0.12477	0.373574	0.8827	0.738388	1	46	29183
rs7550273_G	721.8	Other allied disorders of spine	musculoskeletal	0.0857676	0.256801	1.08955	0.738391	1	32	28899
rs7005505_T	191	Manlignant and unknown neoplasms of brain and nervous system	neoplasms	-0.0863822	0.258669	0.917244	0.738418	1	32	29284
rs142121339_T	362.3	Other nondiabetic retinopathy	sense organs	0.169004	0.506377	1.18413	0.738567	1	120	28169
rs2269686_G	427.7	Tachycardia NOS	circulatory system	-0.0489563	0.1467	0.952223	0.738594	1	179	26853
rs35306826_T	528	Diseases of the oral soft tissues, excluding lesions specific for gingiva and tongue	digestive	0.0325683	0.0976307	1.0331	0.738692	1	216	28402
rs2184370_G	187	Cancer of other male genital organs	neoplasms	-0.0209442	0.0627889	0.979274	0.738708	1	577	28210
rs2413486_C	696.41	Psoriasis vulgaris	dermatologic	-0.0352747	0.105764	0.96534	0.738741	1	187	22649
rs537107181_T	204	Leukemia	neoplasms	0.334737	1.00462	1.39757	0.738985	1	144	28082
rs7005505_T	296.2	Depression	mental disorders	0.0144296	0.0433196	1.01453	0.739063	1	1237	27430
rs537107181_T	195	Cancer, suspected or other	neoplasms	0.15185	0.455877	1.16399	0.739063	1	603	26963
rs2184370_G	244.4	Hypothyroidism NOS	endocrine/metabolic	0.0134361	0.0403395	1.01353	0.739078	1	1473	27478
rs11945489_C	726.4	Calcaneal spur; Exostosis NOS	musculoskeletal	0.0813344	0.244217	1.08473	0.739103	1	43	26806
rs9398171_C	198.3	Secondary malignant neoplasm of digestive systems	neoplasms	-0.0539828	0.162093	0.947448	0.739107	1	94	27871
rs141135345_A	389.1	Sensorineural hearing loss	sense organs	0.0513558	0.154252	1.0527	0.739184	1	89	28549
rs2269686_G	401	Hypertension	circulatory system	0.00947931	0.0284842	1.00952	0.739291	1	6816	22426
rs200537727_C	726	Peripheral enthesopathies and allied syndromes	musculoskeletal	-0.056538	0.170014	0.945031	0.739475	1	1153	24549
rs200537727_C	296.1	Bipolar	mental disorders	-0.238623	0.71761	0.787712	0.739493	1	51	24828
rs35857733_T	568	Other disorders of peritoneum	digestive	0.0248264	0.0746742	1.02514	0.739539	1	375	26859
rs80215559_T	420	Carditis	circulatory system	-0.0662134	0.199178	0.935931	0.739562	1	170	29311
rs200537727_C	643	Excessive vomiting in pregnancy	pregnancy complications	-0.333347	1.00298	0.716522	0.739621	1	23	26580
rs7005505_T	451	Phlebitis and thrombophlebitis	circulatory system	-0.0463072	0.139379	0.954749	0.739708	1	112	26648
rs200537727_C	275.5	Disorders of calcium/phosphorus metabolism	endocrine/metabolic	0.193851	0.583609	1.21391	0.73977	1	118	26389
rs142121339_T	742.9	Other derangement of joint	musculoskeletal	0.237834	0.716282	1.2685	0.739859	1	61	29126
rs13107325_C	580	Nephritis; nephrosis; renal sclerosis	genitourinary	0.0924128	0.278371	1.09682	0.739906	1	107	28095
rs141135345_A	550.2	Diaphragmatic hernia	digestive	-0.00936833	0.0282515	0.990675	0.740188	1	2916	25788
rs35306826_T	622.1	Polyp of corpus uteri	genitourinary	0.0172158	0.0519285	1.01736	0.740245	1	802	27553
rs35857733_T	560.1	Paralytic ileus	digestive	-0.0761434	0.229707	0.926683	0.740281	1	38	23632
rs141135345_A	700	Corns and callosities	dermatologic	0.0948554	0.286163	1.0995	0.740287	1	26	28679
rs141135345_A	479	Other upper respiratory disease	respiratory	-0.0525044	0.158398	0.94885	0.740288	1	82	27402
rs2413486_C	274	Gout and other crystal arthropathies	endocrine/metabolic	0.0275781	0.0831996	1.02796	0.74029	1	314	23481
rs3740888_C	227.3	Benign neoplasm of pituitary gland and craniopharyngeal duct (pouch)	neoplasms	0.0972179	0.293533	1.1021	0.740494	1	24	29159
rs13107325_C	556.1	Ulceration of intestine	digestive	-0.100884	0.304632	0.904038	0.740517	1	79	23962
rs13107325_C	170.2	Cancer of connective tissue	neoplasms	0.197829	0.597448	1.21875	0.740551	1	26	29549
rs80215559_T	626.8	Infertility, female	genitourinary	-0.082861	0.250257	0.920479	0.740566	1	106	26726
rs7005505_T	614.51	Cervicitis and endocervicitis	genitourinary	-0.0480972	0.145266	0.953041	0.74057	1	103	28600
rs11945489_C	365.2	Primary angle-closure glaucoma	sense organs	0.0536161	0.161943	1.05508	0.740583	1	97	27743
rs782134971_GAAACTGCC	602	Other disorders of prostate	genitourinary	0.0478169	0.144484	1.04898	0.740683	1	134	26893
rs142121339_T	262	Mineral deficiency NEC	endocrine/metabolic	-0.237035	0.716365	0.788964	0.740731	1	40	29126
rs2184370_G	726	Peripheral enthesopathies and allied syndromes	musculoskeletal	0.0140945	0.0426006	1.01419	0.740757	1	1285	27017
rs782134971_GAAACTGCC	444	Arterial embolism and thrombosis	circulatory system	0.109476	0.33096	1.11569	0.740809	1	26	28881
rs2184370_G	275.3	Disorders of magnesium metabolism	endocrine/metabolic	-0.071475	0.216086	0.93102	0.740817	1	47	29063
rs2269686_G	327.4	Insomnia	neurological	0.13439	0.406612	1.14384	0.741013	1	26	28700
rs35306826_T	621	Endometrial hyperplasia	genitourinary	0.0487251	0.147452	1.04993	0.741063	1	94	27553
rs7550273_G	270.3	Disorders of plasma protein metabolism	endocrine/metabolic	-0.0629907	0.190653	0.938952	0.741102	1	57	29436
rs3740888_C	286.7	Other and unspecified coagulation defects	hematopoietic	-0.0936357	0.283466	0.910614	0.741155	1	27	29065
rs3740888_C	750	Digestive congenital anomalies	congenital anomalies	0.0587886	0.177982	1.06055	0.741169	1	66	29128
rs537107181_T	626	Disorders of menstruation and other abnormal bleeding from female genital tract	genitourinary	0.0890582	0.269639	1.09314	0.741183	1	1645	25675
rs142121339_T	198.4	Secondary malignant neoplasm of liver	neoplasms	-0.137165	0.415491	0.871826	0.741304	1	133	28004
rs35306826_T	594	Urinary calculus	genitourinary	0.0194826	0.0590259	1.01967	0.741348	1	607	28151
rs7005505_T	530.1	Esophagitis, GERD and related diseases	digestive	-0.00841271	0.0254892	0.991623	0.741362	1	3933	25122
rs7550273_G	386.9	Dizziness and giddiness (Light-headedness and vertigo)	sense organs	0.0210446	0.0637632	1.02127	0.741367	1	524	28800
rs35306826_T	600	Hyperplasia of prostate	genitourinary	0.0134949	0.0408904	1.01359	0.74138	1	1490	26269
rs2269686_G	446	Polyarteritis nodosa and allied conditions	circulatory system	-0.0689976	0.209081	0.933329	0.741397	1	86	28646
rs7005505_T	70	Viral hepatitis	infectious diseases	0.0679569	0.206002	1.07032	0.741487	1	53	28874
rs35306826_T	165.1	Cancer of bronchus; lung	neoplasms	0.0507012	0.153698	1.05201	0.741495	1	87	28690
rs141135345_A	317.11	Alcoholic liver damage	mental disorders	0.100062	0.303363	1.10524	0.741518	1	23	28510
rs142121339_T	41.11	Methicillin sensitive Staphylococcus aureus	infectious diseases	0.166643	0.50526	1.18133	0.741538	1	119	28718
rs141135345_A	530.11	GERD	digestive	0.0106141	0.0321851	1.01067	0.741563	1	2195	24967
rs782134971_GAAACTGCC	427.1	Paroxysmal tachycardia, unspecified	circulatory system	0.0315054	0.0955436	1.03201	0.741589	1	301	27078
rs11945489_C	202.24	Large cell lymphoma	neoplasms	-0.0657347	0.199404	0.936379	0.74166	1	60	28717
rs13107325_C	378	Strabismus and other disorders of binocular eye movements	sense organs	0.0789419	0.239485	1.08214	0.741678	1	146	28946
rs537107181_T	715	Other inflammatory spondylopathies	musculoskeletal	-0.234067	0.710932	0.791309	0.741974	1	154	27715
rs782134971_GAAACTGCC	375	Disorders of lacrimal system	sense organs	0.0337491	0.102618	1.03433	0.742246	1	259	28856
rs7550273_G	669	Complications of labor and delivery NEC	pregnancy complications	-0.0649341	0.197446	0.937129	0.742255	1	55	29475
rs2413486_C	476	Allergic rhinitis	respiratory	0.0302571	0.0920176	1.03072	0.742293	1	254	22294
rs7550273_G	411.1	Unstable angina (intermediate coronary syndrome)	circulatory system	0.0274148	0.0833758	1.02779	0.742299	1	307	27030
rs200537727_C	591	Urinary tract infection	genitourinary	-0.0640751	0.194883	0.937935	0.742316	1	846	24453
rs2269686_G	529.1	Glossitis	digestive	0.157556	0.47938	1.17065	0.742408	1	20	28833
rs35857733_T	522	Diseases of pulp and periapical tissues	digestive	0.0335969	0.102235	1.03417	0.74244	1	199	28224
rs13107325_C	458.1	Orthostatic hypotension	circulatory system	0.0788238	0.239898	1.08201	0.742479	1	148	27732
rs142121339_T	594.3	Calculus of ureter	genitourinary	0.118074	0.359377	1.12533	0.742494	1	228	28853
rs2269686_G	557	Intestinal malabsorption (non-celiac)	digestive	0.111594	0.339659	1.11806	0.742498	1	38	23694
rs7005505_T	275	Disorders of mineral metabolism	endocrine/metabolic	0.0318576	0.0970372	1.03237	0.742683	1	238	29177
rs11945489_C	530.5	Disorders of esophageal motility	digestive	0.0590404	0.179897	1.06082	0.742768	1	79	24834
rs3740888_C	736	Other acquired deformities of limbs	musculoskeletal	0.0517659	0.157755	1.05313	0.742805	1	83	28292
rs35306826_T	344	Other paralytic syndromes	neurological	0.088982	0.27119	1.09306	0.742823	1	28	28027
rs2184370_G	560.3	Peritoneal or intestinal adhesions	digestive	0.0765983	0.233453	1.07961	0.742828	1	42	23742
rs200537727_C	506	Empyema and pneumothorax	respiratory	-0.192284	0.586447	0.825073	0.743003	1	82	25752
rs2269686_G	285.2	Anemia of chronic disease	hematopoietic	-0.108151	0.329877	0.897492	0.743023	1	34	27411
rs9398171_C	255	Disorders of adrenal glands	endocrine/metabolic	0.0717125	0.218832	1.07435	0.743134	1	49	29079
rs200537727_C	217.1	Nevus, non-neoplastic	neoplasms	-0.234743	0.716358	0.790774	0.743146	1	53	25973
rs7550273_G	426.3	Bundle branch block	circulatory system	0.033551	0.102438	1.03412	0.74327	1	203	27115
rs537107181_T	610.1	Cystic mastopathy	genitourinary	-0.325412	0.993715	0.72223	0.743312	1	72	27819
rs3740888_C	227.1	Benign neoplasm of adrenal gland	neoplasms	-0.106838	0.326319	0.898671	0.743363	1	21	29159
rs35306826_T	296	Mood disorders	mental disorders	-0.0135502	0.0414078	0.986541	0.743488	1	1262	26852
rs537107181_T	608	Other disorders of male genital organs	genitourinary	0.23527	0.719173	1.26525	0.743562	1	266	26381
rs35306826_T	613.7	Other signs and symptoms in breast	genitourinary	0.0738266	0.225725	1.07662	0.743619	1	40	28653
rs2413486_C	225.1	Benign neoplasm of brain, cranial nerves, meninges	neoplasms	-0.0704498	0.215451	0.931975	0.743678	1	45	23694
rs2413486_C	8.6	Viral Enteritis	infectious diseases	0.0700261	0.214173	1.07254	0.743698	1	47	23550
rs80215559_T	615	Endometriosis	genitourinary	-0.044615	0.136479	0.956366	0.743743	1	390	28760
rs80215559_T	530.13	Barrett's esophagus	digestive	0.0435948	0.133392	1.04456	0.743807	1	413	25268
rs80215559_T	276.5	Hypovolemia	endocrine/metabolic	0.0587387	0.179756	1.0605	0.743843	1	233	28899
rs141135345_A	507	Pleurisy; pleural effusion	respiratory	0.0217874	0.0666778	1.02203	0.743852	1	480	28297
rs142121339_T	350.3	Lack of coordination	neurological	0.32999	1.0099	1.39095	0.743854	1	36	29379
rs782134971_GAAACTGCC	567	Peritonitis and retroperitoneal infections	digestive	0.0834347	0.255412	1.08701	0.74392	1	43	27145
rs7550273_G	174	Breast cancer	neoplasms	0.0174647	0.0535662	1.01762	0.744394	1	771	27685
rs2184370_G	690.1	Seborrheic dermatitis	dermatologic	-0.0226546	0.069485	0.9776	0.744397	1	465	28098
rs35306826_T	286.7	Other and unspecified coagulation defects	hematopoietic	-0.0906793	0.278142	0.913311	0.74441	1	27	28550
rs141135345_A	341	Other demyelinating diseases of central nervous system	neurological	-0.0975506	0.299388	0.907056	0.74455	1	23	28435
rs537107181_T	379.2	Disorders of vitreous body	sense organs	-0.326292	1.0015	0.721595	0.744573	1	79	27825
rs142121339_T	741.4	Joint effusions	musculoskeletal	-0.16548	0.508006	0.847487	0.744618	1	90	29126
rs11945489_C	226	Benign neoplasm of thyroid glands	neoplasms	-0.0876848	0.269393	0.91605	0.74481	1	33	28906
rs112519623_G	274.1	Gout	endocrine/metabolic	-0.0957483	0.294232	0.908693	0.744865	1	342	29207
rs13107325_C	573	Other disorders of liver	digestive	0.0642494	0.197442	1.06636	0.744872	1	210	28677
rs200537727_C	395	Heart valve disorders	circulatory system	0.092554	0.284489	1.09697	0.744928	1	472	25800
rs2413486_C	574.12	Cholelithiasis with other cholecystitis	digestive	0.0219967	0.0676137	1.02224	0.744932	1	472	22515
rs782134971_GAAACTGCC	365.1	Open-angle glaucoma	sense organs	-0.0420078	0.129151	0.958862	0.744983	1	156	28133
rs112519623_G	256	Ovarian dysfunction	endocrine/metabolic	-0.338138	1.03975	0.713097	0.745021	1	22	29274
rs112519623_G	256.4	Polycystic ovaries	endocrine/metabolic	-0.338138	1.03975	0.713097	0.745021	1	22	29274
rs200537727_C	344	Other paralytic syndromes	neurological	-0.327433	1.00693	0.720772	0.745045	1	23	25882
rs35306826_T	938.2	Chronic dermatitis due to solar radiation	dermatologic	-0.0746837	0.229707	0.928037	0.745085	1	40	28293
rs112519623_G	624	Symptoms involving female genital tract	genitourinary	-0.192204	0.59126	0.825139	0.745124	1	81	28801
rs112519623_G	610.1	Cystic mastopathy	genitourinary	0.23319	0.717432	1.26262	0.745156	1	76	28949
rs2269686_G	442.11	Abdominal aortic aneurysm	circulatory system	-0.0917164	0.282197	0.912364	0.745175	1	47	28646
rs35857733_T	597.1	Urethral stricture (not specified as infectious)	genitourinary	-0.0268136	0.0825407	0.973543	0.745293	1	306	27983
rs2413486_C	245.2	Chronic thyroiditis	endocrine/metabolic	0.0931004	0.286716	1.09757	0.745398	1	26	22342
rs141135345_A	208	Benign neoplasm of colon	neoplasms	0.00944952	0.0291049	1.00949	0.74543	1	2721	26384
rs2269686_G	742	Derangement of joint, non-traumatic	musculoskeletal	0.0515743	0.158944	1.05293	0.745574	1	163	28847
rs2184370_G	512.7	Shortness of breath	respiratory	-0.0203322	0.0626679	0.979873	0.745602	1	573	28448
rs11945489_C	871	Open wounds of extremities	injuries & poisonings	0.0672206	0.207192	1.06953	0.745608	1	59	28909
rs9398171_C	977	Personal history of allergy to medicinal agents	injuries & poisonings	-0.0186651	0.0575411	0.981508	0.745651	1	761	26438
rs112519623_G	286.1	Congenital coagulation defects	hematopoietic	0.327957	1.0112	1.38813	0.745693	1	42	29319
rs7550273_G	180	Cervical cancer and dysplasia	neoplasms	-0.0175641	0.0541577	0.982589	0.7457	1	727	26962
rs782134971_GAAACTGCC	221	Benign neoplasm of other female genital organs	neoplasms	0.125371	0.386576	1.13357	0.745703	1	20	26741
rs2269686_G	290.1	Dementias	mental disorders	0.100469	0.309832	1.10569	0.745735	1	45	28853
rs112519623_G	480	Pneumonia	respiratory	-0.0638997	0.197069	0.938099	0.745748	1	784	28762
rs782134971_GAAACTGCC	450	Noninfectious disorders of lymphatic channels	circulatory system	0.069388	0.214219	1.07185	0.746005	1	60	29428
rs9398171_C	472	Chronic pharyngitis and nasopharyngitis	respiratory	-0.0443131	0.136886	0.956654	0.746148	1	131	27549
rs141135345_A	348	Other conditions of brain	neurological	0.0740097	0.228724	1.07682	0.746259	1	40	28435
rs35306826_T	840.3	Joint/ligament sprain	injuries & poisonings	0.0838779	0.259225	1.0875	0.746263	1	30	28752
rs35306826_T	261.2	Vitamin B-complex deficiencies	endocrine/metabolic	-0.0436196	0.134808	0.957318	0.746265	1	116	28416
rs782134971_GAAACTGCC	556	Ulceration of the lower GI tract	digestive	-0.0466345	0.144166	0.954436	0.746334	1	127	23883
rs200537727_C	357	Inflammatory and toxic neuropathy	neurological	-0.146854	0.454185	0.86342	0.746442	1	142	26417
rs11945489_C	506	Empyema and pneumothorax	respiratory	-0.0529172	0.163674	0.948459	0.746462	1	90	28145
rs7550273_G	426.32	Left bundle branch block	circulatory system	0.0348859	0.107967	1.0355	0.746608	1	183	27115
rs9398171_C	426.32	Left bundle branch block	circulatory system	0.0373195	0.11551	1.03802	0.746631	1	182	26987
rs142121339_T	626.13	Irregular menstrual cycle	genitourinary	-0.117027	0.362429	0.889561	0.746774	1	178	26675
rs112519623_G	427.21	Atrial fibrillation	circulatory system	-0.0946192	0.293042	0.909719	0.746781	1	335	27164
rs3740888_C	187.2	Malignant neoplasm of testis	neoplasms	0.0200413	0.0620709	1.02024	0.746788	1	561	28239
rs2269686_G	296.1	Bipolar	mental disorders	-0.0788833	0.244319	0.924148	0.746794	1	63	27277
rs2184370_G	270.33	Amyloidosis	endocrine/metabolic	-0.106064	0.328567	0.899367	0.74684	1	20	29205
rs11945489_C	624.1	Dystrophy of female genital tract	genitourinary	-0.0922311	0.285932	0.911894	0.747027	1	29	28310
rs35857733_T	149.1	Cancer of oropharynx	neoplasms	-0.102768	0.318625	0.902336	0.747047	1	20	28982
rs537107181_T	594.8	Renal colic	genitourinary	-0.230177	0.713871	0.794393	0.747123	1	159	27784
rs142121339_T	189.21	Malignant neoplasm of bladder	neoplasms	-0.116518	0.361429	0.890014	0.747165	1	187	29238
rs2269686_G	574.2	Calculus of bile duct	digestive	0.122974	0.38151	1.13085	0.7472	1	30	27707
rs2269686_G	742.9	Other derangement of joint	musculoskeletal	-0.0804756	0.249698	0.922677	0.747232	1	61	28847
rs200537727_C	433.21	Cerebral artery occlusion, with cerebral infarction	circulatory system	-0.124197	0.385398	0.883206	0.747259	1	205	25927
rs112519623_G	751.11	Congenital anomalies of female genital organs	congenital anomalies	-0.232324	0.721083	0.792689	0.747311	1	50	29383
rs2269686_G	696	Psoriasis and related disorders	dermatologic	0.0375864	0.116728	1.0383	0.747453	1	301	27790
rs9398171_C	456	Chronic venous insufficiency [CVI]	circulatory system	0.0867925	0.269683	1.09067	0.74758	1	32	26618
rs80215559_T	174.1	Breast cancer [female]	neoplasms	0.0321812	0.100001	1.0327	0.747597	1	770	27734
rs35857733_T	724.2	Disorders of coccyx	musculoskeletal	0.0826154	0.256739	1.08612	0.747614	1	32	28552
rs112519623_G	272.1	Hyperlipidemia	endocrine/metabolic	0.0336366	0.104585	1.03421	0.74774	1	3494	26068
rs9398171_C	187	Cancer of other male genital organs	neoplasms	-0.0211633	0.0658085	0.979059	0.747763	1	579	28291
rs200537727_C	603	Other disorders of testis	genitourinary	-0.163858	0.509965	0.848863	0.747974	1	121	24677
rs80215559_T	592	Cystitis and urethritis	genitourinary	0.0524683	0.163323	1.05387	0.748017	1	277	27195
rs112519623_G	756	Other congenital musculoskeletal anomalies	congenital anomalies	-0.229848	0.715641	0.794654	0.748076	1	50	29486
rs80215559_T	364	Corneal opacity and other disorders of cornea	sense organs	0.062238	0.193781	1.06422	0.748077	1	203	28224
rs142121339_T	690.1	Seborrheic dermatitis	dermatologic	0.0793206	0.247114	1.08255	0.74822	1	469	28311
rs537107181_T	367.2	Astigmatism	sense organs	0.187933	0.585596	1.20675	0.748266	1	365	27760
rs141135345_A	513	Respiratory abnormalities	respiratory	0.0708549	0.221109	1.07343	0.748625	1	43	29185
rs3740888_C	742.8	Articular cartilage disorder	musculoskeletal	0.0681414	0.212668	1.07052	0.748656	1	46	28931
rs7550273_G	378.2	Nystagmus and other irregular eye movements	sense organs	-0.0832613	0.259885	0.920111	0.748682	1	31	28897
rs11945489_C	695.7	Prurigo and Lichen	dermatologic	0.0487813	0.152302	1.04999	0.748746	1	109	27873
rs2184370_G	695.7	Prurigo and Lichen	dermatologic	0.0454293	0.141845	1.04648	0.748761	1	112	28098
rs141135345_A	242	Thyrotoxicosis with or without goiter	endocrine/metabolic	0.0343375	0.107229	1.03493	0.748796	1	184	27411
rs782134971_GAAACTGCC	597	Other disorders of urethra and urinary tract	genitourinary	0.0279795	0.0873756	1.02837	0.7488	1	360	28278
rs782134971_GAAACTGCC	371.3	Inflammation of eyelids	sense organs	0.0329045	0.102819	1.03345	0.74895	1	260	28712
rs2413486_C	535	Gastritis and duodenitis	digestive	-0.00970841	0.0303395	0.990339	0.748974	1	2582	20480
rs112519623_G	635.2	Antepartum hemorrhage, abruptio placentae, and placenta previa	pregnancy complications	0.191615	0.598927	1.2112	0.749021	1	102	28961
rs142121339_T	750.2	Lower gastrointestinal congenital anomalies	congenital anomalies	-0.230344	0.720197	0.79426	0.749094	1	39	29326
rs80215559_T	415	Pulmonary heart disease	circulatory system	0.117528	0.367558	1.12471	0.749154	1	59	29227
rs35306826_T	8.6	Viral Enteritis	infectious diseases	-0.0617001	0.19298	0.940165	0.749179	1	56	28511
rs141135345_A	442.1	Aortic aneurysm	circulatory system	0.0456823	0.142882	1.04674	0.749181	1	103	28626
rs142121339_T	427.7	Tachycardia NOS	circulatory system	-0.115408	0.360968	0.891003	0.749183	1	181	27110
rs142121339_T	636.3	Hemorrhage in early pregnancy	pregnancy complications	-0.151204	0.473072	0.859672	0.749255	1	107	28906
rs200537727_C	599	Other symptoms/disorders or the urinary system	genitourinary	0.0713771	0.223461	1.07399	0.749411	1	732	25310
rs141135345_A	395.6	Heart valve replaced	circulatory system	0.0697195	0.218365	1.07221	0.749514	1	45	28362
rs35857733_T	599.2	Retention of urine	genitourinary	-0.0172928	0.0541673	0.982856	0.749539	1	728	27757
rs11945489_C	785	Abdominal pain	symptoms	0.0119519	0.0374399	1.01202	0.749553	1	1901	27171
rs9398171_C	585.34	Chronic Kidney Disease, Stage IV	genitourinary	0.0969348	0.303697	1.10179	0.749588	1	25	27909
rs7005505_T	702	Degenerative skin conditions and other dermatoses	dermatologic	-0.0166285	0.0521212	0.983509	0.7497	1	838	28095
rs13107325_C	426.91	Cardiac pacemaker in situ	circulatory system	0.0924909	0.289985	1.0969	0.749764	1	102	27164
rs782134971_GAAACTGCC	512.7	Shortness of breath	respiratory	-0.0219062	0.068684	0.978332	0.749771	1	575	28636
rs112519623_G	681.1	Cellulitis and abscess of fingers/toes	dermatologic	-0.228176	0.715617	0.795984	0.749839	1	52	29341
rs112519623_G	800.4	Fracture of patella	injuries & poisonings	-0.324595	1.01826	0.72282	0.749897	1	24	28532
rs3740888_C	270.33	Amyloidosis	endocrine/metabolic	0.102934	0.322908	1.10842	0.7499	1	20	29231
rs9398171_C	250.23	Type 2 diabetes with ophthalmic manifestations	endocrine/metabolic	-0.0548536	0.17209	0.946624	0.749917	1	83	27930
rs2184370_G	702.2	Seborrheic keratosis	dermatologic	-0.0222791	0.0700626	0.977967	0.750493	1	457	28467
rs35857733_T	537	Other disorders of stomach and duodenum	digestive	-0.0256197	0.0805792	0.974706	0.750527	1	319	25068
rs782134971_GAAACTGCC	594.2	Calculus of lower urinary tract	genitourinary	0.0617858	0.194356	1.06373	0.750561	1	75	28819
rs11945489_C	634	Miscarriage; stillbirth	pregnancy complications	0.031482	0.0991008	1.03198	0.75073	1	282	28465
rs2413486_C	575.2	Obstruction of bile duct	digestive	0.0663519	0.208918	1.0686	0.75079	1	49	22515
rs7005505_T	634.3	Ectopic pregnancy	pregnancy complications	-0.0804184	0.253425	0.92273	0.750996	1	34	28796
rs2184370_G	602	Other disorders of prostate	genitourinary	-0.0414347	0.130621	0.959412	0.751081	1	130	26720
rs9398171_C	694	Dyschromia and Vitiligo	dermatologic	-0.0429539	0.135427	0.957956	0.751111	1	136	28173
rs200537727_C	293	Symptoms involving head and neck	mental disorders	0.143666	0.452957	1.1545	0.751112	1	177	26360
rs35857733_T	420	Carditis	circulatory system	-0.035177	0.110914	0.965435	0.751127	1	166	28912
rs11945489_C	535.1	Acute gastritis	digestive	0.0901032	0.284101	1.09429	0.751129	1	32	24992
rs141135345_A	379.2	Disorders of vitreous body	sense organs	-0.0498276	0.157147	0.951393	0.751185	1	84	28599
rs7005505_T	296.22	Major depressive disorder	mental disorders	0.0137465	0.0433939	1.01384	0.751407	1	1232	27430
rs142121339_T	368.2	Diplopia and disorders of binocular vision	sense organs	0.186102	0.587716	1.20455	0.751506	1	86	29126
rs7550273_G	242.1	Graves' disease	endocrine/metabolic	-0.0688724	0.217535	0.933446	0.751544	1	44	27695
rs2184370_G	276.1	Electrolyte imbalance	endocrine/metabolic	0.0226827	0.0716521	1.02294	0.751572	1	446	28622
rs13107325_C	701.2	Scar conditions and fibrosis of skin	dermatologic	0.0603625	0.190694	1.06222	0.751591	1	225	29026
rs11945489_C	830	Dislocation	injuries & poisonings	-0.0851098	0.268908	0.918411	0.751622	1	33	27665
rs11945489_C	193	Thyroid cancer	neoplasms	0.0793598	0.250791	1.08259	0.75167	1	41	28906
rs3740888_C	433.2	Occlusion of cerebral arteries	circulatory system	0.0311149	0.0983715	1.0316	0.751775	1	217	28577
rs13107325_C	580.2	Nephrotic syndrome without mention of glomerulonephritis	genitourinary	0.109495	0.346279	1.11571	0.751848	1	69	28095
rs35857733_T	289.4	Lymphadenitis	hematopoietic	0.031123	0.0984429	1.03161	0.751886	1	214	28606
rs9398171_C	766	Neuralgia, neuritis, and radiculitis NOS	symptoms	0.0775391	0.245362	1.08062	0.751988	1	39	29121
rs11945489_C	594.2	Calculus of lower urinary tract	genitourinary	-0.0572227	0.18112	0.944384	0.752049	1	74	28411
rs2269686_G	327	Sleep disorders	neurological	-0.0545052	0.172565	0.946954	0.752114	1	128	28700
rs2413486_C	464	Acute sinusitis	respiratory	-0.1012	0.320439	0.903752	0.752141	1	20	23612
rs35306826_T	749	Congenital anomalies of face and neck	congenital anomalies	0.0866708	0.274638	1.09054	0.752319	1	27	28774
rs782134971_GAAACTGCC	244.4	Hypothyroidism NOS	endocrine/metabolic	-0.0138328	0.0438332	0.986262	0.752323	1	1483	27655
rs35857733_T	295	Schizophrenia and other psychotic disorders	mental disorders	-0.0773558	0.245177	0.92556	0.752374	1	34	27210
rs35857733_T	939	Atopic/contact dermatitis due to other or unspecified	dermatologic	0.0246844	0.0782438	1.02499	0.752396	1	342	28663
rs11945489_C	756.3	Congenital anomalies of muscle, tendon, fascia, and connective tissue	congenital anomalies	-0.0872396	0.276564	0.916457	0.752427	1	31	28977
rs13107325_C	427.3	Other specified cardiac dysrhythmias	circulatory system	0.0447228	0.141819	1.04574	0.752495	1	402	27164
rs11945489_C	199	Neoplasm of uncertain behavior	neoplasms	0.0534282	0.169427	1.05488	0.752498	1	88	27575
rs3740888_C	428	Congestive heart failure; nonhypertensive	circulatory system	-0.0251516	0.0797697	0.975162	0.752532	1	339	28935
rs35857733_T	604	Disorders of penis	genitourinary	-0.0354484	0.112445	0.965173	0.752571	1	164	27077
rs782134971_GAAACTGCC	296.22	Major depressive disorder	mental disorders	0.0150536	0.0477575	1.01517	0.752603	1	1237	27499
rs2184370_G	686	Other local infections of skin and subcutaneous tissue	dermatologic	-0.0404943	0.128476	0.960315	0.752619	1	133	29061
rs3740888_C	599.2	Retention of urine	genitourinary	-0.0173181	0.054951	0.982831	0.752644	1	729	27898
rs537107181_T	365.1	Open-angle glaucoma	sense organs	0.317159	1.00663	1.37322	0.75271	1	147	27122
rs537107181_T	287.3	Thrombocytopenia	hematopoietic	0.315921	1.00279	1.37152	0.752729	1	137	28177
rs7550273_G	245.2	Chronic thyroiditis	endocrine/metabolic	-0.0805359	0.2557	0.922622	0.75279	1	32	27695
rs11945489_C	655	Known or suspected fetal abnormality affecting management of mother	pregnancy complications	0.0522163	0.165877	1.0536	0.752921	1	98	28974
rs141135345_A	455	Hemorrhoids	circulatory system	-0.0115649	0.0367399	0.988502	0.752931	1	1626	26471
rs35306826_T	507	Pleurisy; pleural effusion	respiratory	-0.0210272	0.0668047	0.979192	0.752946	1	475	27888
rs141135345_A	145	Cancer of mouth	neoplasms	-0.0584373	0.18569	0.943237	0.752987	1	60	29036
rs7550273_G	480.11	Pneumococcal pneumonia	respiratory	0.0204677	0.0651028	1.02068	0.753224	1	501	28713
rs7005505_T	245.21	Chronic lymphocytic thyroiditis	endocrine/metabolic	-0.0848872	0.270075	0.918616	0.753286	1	30	27581
rs2184370_G	386.9	Dizziness and giddiness (Light-headedness and vertigo)	sense organs	-0.0207632	0.0660657	0.979451	0.753308	1	514	28583
rs2413486_C	465	Acute upper respiratory infections of multiple or unspecified sites	respiratory	0.0359264	0.114344	1.03658	0.753373	1	164	23612
rs112519623_G	751.22	Other specified congenital anomalies of kidney	congenital anomalies	0.315116	1.00311	1.37042	0.753415	1	45	29383
rs200537727_C	741.4	Joint effusions	musculoskeletal	-0.184292	0.586937	0.831693	0.753529	1	81	26242
rs9398171_C	619.5	Noninflammatory disorders of vulva and perineum	genitourinary	-0.0440173	0.140256	0.956937	0.753646	1	126	28450
rs2413486_C	371	Inflammation of the eye	sense organs	0.0300325	0.0956983	1.03049	0.753654	1	233	23186
rs35306826_T	38.2	Gram positive septicemia	infectious diseases	-0.0990178	0.315556	0.905727	0.753681	1	21	28021
rs782134971_GAAACTGCC	702.2	Seborrheic keratosis	dermatologic	0.0242271	0.0772194	1.02452	0.753716	1	462	28653
rs35857733_T	377	Disorders of optic nerve and visual pathways	sense organs	0.0695641	0.221828	1.07204	0.753828	1	43	28546
rs782134971_GAAACTGCC	727.5	Rupture of synovium	musculoskeletal	-0.0691215	0.220568	0.933213	0.753992	1	53	27194
rs35306826_T	270.32	Paraproteinemia	endocrine/metabolic	-0.063577	0.203235	0.938402	0.754413	1	51	28712
rs35306826_T	703.1	Ingrowing nail	dermatologic	0.0596362	0.190659	1.06145	0.75444	1	56	28655
rs9398171_C	303.3	Psychogenic disorder	mental disorders	-0.0809478	0.258922	0.922242	0.754559	1	37	27400
rs2413486_C	276.1	Electrolyte imbalance	endocrine/metabolic	-0.0240103	0.0768672	0.976276	0.754766	1	361	23248
rs11945489_C	859	Complication due to other implant and internal device	injuries & poisonings	-0.105618	0.338319	0.899768	0.7549	1	21	28926
rs2413486_C	721	Spondylosis and allied disorders	musculoskeletal	-0.0344163	0.110255	0.966169	0.754925	1	174	23277
rs2184370_G	598	Abnormal findings on examination of urine	genitourinary	0.106526	0.341338	1.11241	0.754977	1	20	29279
rs11945489_C	755	Congenital anomalies of limbs	congenital anomalies	0.100845	0.323329	1.10611	0.755119	1	25	28977
rs142121339_T	380	Disorders of external ear	sense organs	-0.182305	0.584525	0.833347	0.755127	1	63	29402
rs3740888_C	364	Corneal opacity and other disorders of cornea	sense organs	-0.032087	0.102898	0.968422	0.755168	1	202	27975
rs112519623_G	635.3	Placenta previa and abruptio placenta	pregnancy complications	0.186303	0.597673	1.20479	0.755258	1	107	28961
rs3740888_C	371.1	Uveitis, noninfectious or NOS	sense organs	-0.0805625	0.258497	0.922597	0.755301	1	32	28556
rs2184370_G	244.1	Secondary hypothyroidism	endocrine/metabolic	-0.0478108	0.153475	0.953314	0.755404	1	93	27478
rs7005505_T	213	Benign neoplasm of bone and articular cartilage	neoplasms	0.0780972	0.250726	1.08123	0.755432	1	36	25627
rs3740888_C	700	Corns and callosities	dermatologic	0.0894099	0.287163	1.09353	0.75553	1	25	28777
rs2184370_G	368.2	Diplopia and disorders of binocular vision	sense organs	0.0508751	0.163427	1.05219	0.755572	1	85	28904
rs35306826_T	213	Benign neoplasm of bone and articular cartilage	neoplasms	-0.075232	0.241793	0.927528	0.755692	1	36	25073
rs200537727_C	289.4	Lymphadenitis	hematopoietic	0.140881	0.453039	1.15129	0.755824	1	190	26082
rs2184370_G	614.52	Vaginitis and vulvovaginitis	genitourinary	-0.0660875	0.212547	0.936049	0.755854	1	48	28487
rs9398171_C	752	Nervous system congenital anomalies	congenital anomalies	-0.0765498	0.2462	0.926307	0.755857	1	41	29329
rs11945489_C	204.4	Multiple myeloma	neoplasms	0.0677014	0.217777	1.07005	0.755896	1	54	28717
rs7550273_G	481	Influenza	respiratory	-0.0774736	0.249331	0.925451	0.756009	1	33	28713
rs3740888_C	783	Fever of unknown origin	symptoms	-0.024691	0.0794738	0.975611	0.756043	1	338	28987
rs200537727_C	529.1	Glossitis	digestive	-0.322151	1.03713	0.724589	0.756091	1	21	26233
rs782134971_GAAACTGCC	519.8	Other diseases of respiratory system, NEC	respiratory	-0.0196966	0.0634226	0.980496	0.756135	1	678	28772
rs7005505_T	634	Miscarriage; stillbirth	pregnancy complications	-0.0281273	0.0906203	0.972265	0.756267	1	290	28796
rs782134971_GAAACTGCC	244	Hypothyroidism	endocrine/metabolic	-0.0133086	0.0429014	0.98678	0.756399	1	1551	27655
rs3740888_C	619.4	Noninflammatory disorders of vagina	genitourinary	0.0353228	0.113871	1.03595	0.756409	1	161	28393
rs2413486_C	751.2	Congenital anomalies of urinary system	congenital anomalies	-0.0607185	0.195802	0.941088	0.756483	1	54	23638
rs2269686_G	521	Diseases of hard tissues of teeth	digestive	-0.0370486	0.119496	0.963629	0.75653	1	270	28286
rs2269686_G	500	Lung disease due to external agents	respiratory	0.135653	0.437732	1.14528	0.756637	1	23	28307
rs782134971_GAAACTGCC	350	Abnormal movement	neurological	0.0449524	0.145056	1.04598	0.75664	1	131	29344
rs3740888_C	287	Purpura and other hemorrhagic conditions	hematopoietic	0.0355653	0.114797	1.03621	0.756704	1	159	29065
rs7550273_G	941	Adverse reaction to serum or vaccine	injuries & poisonings	-0.0886983	0.286494	0.915122	0.756866	1	25	29005
rs112519623_G	615	Endometriosis	genitourinary	0.0921889	0.29781	1.09657	0.756898	1	390	28760
rs141135345_A	473.3	Paralysis/spasm of vocal cords or larynx	respiratory	-0.0926253	0.299237	0.911535	0.756912	1	23	27402
rs13107325_C	8.5	Bacterial enteritis	infectious diseases	-0.0575008	0.185817	0.944121	0.75698	1	215	29276
rs3740888_C	960	Poisoning by antibiotics	injuries & poisonings	0.010361	0.0334856	1.01041	0.757004	1	2024	26385
rs200537727_C	580.1	Glomerulonephritis	genitourinary	-0.316689	1.02354	0.728557	0.757013	1	26	25248
rs9398171_C	214	Lipoma	neoplasms	-0.0185831	0.0600729	0.981588	0.75706	1	685	28632
rs7550273_G	509	Respiratory failure, insufficiency, arrest	respiratory	-0.0318397	0.102976	0.968662	0.757173	1	197	28586
rs141135345_A	574.3	Cholecystitis without cholelithiasis	digestive	0.0293151	0.0948341	1.02975	0.75723	1	234	27688
rs35857733_T	389.3	Degenerative and vascular disorders of ear	sense organs	-0.0797013	0.257854	0.923392	0.757249	1	31	28497
rs141135345_A	170	Cancer of bone and connective tissue	neoplasms	0.0793871	0.256925	1.08262	0.75733	1	32	29196
rs80215559_T	740.2	Osteoarthrosis, generalized	musculoskeletal	-0.033971	0.109943	0.9666	0.757331	1	593	26156
rs200537727_C	280	Iron deficiency anemias	hematopoietic	-0.0600557	0.194394	0.941712	0.757368	1	834	24917
rs537107181_T	735.21	Hammer toe (acquired)	musculoskeletal	0.310432	1.00507	1.36401	0.757423	1	131	27427
rs9398171_C	331	Other cerebral degenerations	neurological	0.0676058	0.219066	1.06994	0.757619	1	49	28586
rs141135345_A	967	Adverse effects of sedatives or other central nervous system depressants and anesthetics	injuries & poisonings	-0.0737304	0.238947	0.928922	0.757654	1	36	26301
rs2184370_G	930	Allergic reaction to food	injuries & poisonings	0.0977105	0.316713	1.10264	0.757691	1	23	28780
rs11945489_C	200.1	Polycythemia vera	neoplasms	0.087737	0.284489	1.0917	0.757777	1	32	28440
rs7550273_G	245	Thyroiditis	endocrine/metabolic	-0.0670199	0.217422	0.935177	0.757894	1	44	27695
rs2413486_C	411	Ischemic Heart Disease	circulatory system	-0.010824	0.0351198	0.989234	0.757929	1	1933	21796
rs3740888_C	578.1	Hematemesis	digestive	0.0456634	0.148201	1.04672	0.757992	1	95	26909
rs142121339_T	318	Tobacco use disorder	mental disorders	0.0785477	0.255137	1.08171	0.758185	1	432	28803
rs2413486_C	565	Anal and rectal conditions	digestive	0.0126852	0.0412114	1.01277	0.758228	1	1318	21928
rs7550273_G	250.23	Type 2 diabetes with ophthalmic manifestations	endocrine/metabolic	-0.0490232	0.159307	0.952159	0.75829	1	83	28073
rs2413486_C	389.3	Degenerative and vascular disorders of ear	sense organs	0.0849632	0.276102	1.08868	0.758293	1	29	23234
rs2184370_G	801.1	Fracture of foot	injuries & poisonings	-0.079284	0.257676	0.923777	0.758319	1	33	28263
rs2269686_G	451	Phlebitis and thrombophlebitis	circulatory system	-0.0565841	0.183948	0.944987	0.75838	1	112	26488
rs35857733_T	224	Benign neoplasm of eye	neoplasms	0.0966418	0.314207	1.10147	0.758407	1	21	29049
rs2184370_G	857	Mechanical complication of unspecified genitourinary device, implant, and graft	injuries & poisonings	-0.0498618	0.162139	0.951361	0.758444	1	83	29151
rs11945489_C	585.34	Chronic Kidney Disease, Stage IV	genitourinary	0.0990239	0.322161	1.10409	0.758558	1	25	27614
rs112519623_G	529.1	Glossitis	digestive	-0.316201	1.02881	0.728913	0.758579	1	21	29169
rs7005505_T	535.6	Duodenitis	digestive	-0.0164892	0.0536648	0.983646	0.758643	1	791	25279
rs782134971_GAAACTGCC	496.21	Obstructive chronic bronchitis	respiratory	0.0496614	0.161639	1.05092	0.758663	1	106	28728
rs2184370_G	646	Other complications of pregnancy NEC	pregnancy complications	-0.0560131	0.182348	0.945527	0.758709	1	69	29230
rs112519623_G	375.2	Epiphora	sense organs	0.218497	0.711378	1.2442	0.758733	1	78	28946
rs112519623_G	428	Congestive heart failure; nonhypertensive	circulatory system	-0.0899692	0.292941	0.913959	0.758749	1	341	29189
rs2269686_G	626.14	Irregular menstrual bleeding	genitourinary	0.0324802	0.105791	1.03301	0.758825	1	392	26422
rs200537727_C	782.3	Edema	symptoms	0.155651	0.507016	1.16842	0.758847	1	152	26428
rs13107325_C	530.11	GERD	digestive	-0.0188421	0.061376	0.981334	0.758848	1	2223	25268
rs141135345_A	145.2	Cancer of tongue	neoplasms	0.0953225	0.310581	1.10001	0.758907	1	22	29036
rs11945489_C	280.1	Iron deficiency anemias, unspecified or not due to blood loss	hematopoietic	-0.0164282	0.0535285	0.983706	0.758916	1	881	27252
rs141135345_A	41.11	Methicillin sensitive Staphylococcus aureus	infectious diseases	-0.0404142	0.131735	0.960392	0.759007	1	119	28432
rs7550273_G	627.4	Premenopausal menorrhagia	genitourinary	0.0834169	0.272253	1.08699	0.759304	1	29	26681
rs35306826_T	519.8	Other diseases of respiratory system, NEC	respiratory	-0.017288	0.0564349	0.982861	0.75935	1	666	28102
rs7005505_T	280.1	Iron deficiency anemias, unspecified or not due to blood loss	hematopoietic	0.0155435	0.0507597	1.01566	0.759438	1	890	27576
rs112519623_G	426.32	Left bundle branch block	circulatory system	0.137518	0.449168	1.14742	0.759481	1	183	27164
rs782134971_GAAACTGCC	707	Chronic ulcer of skin	dermatologic	-0.0509045	0.166267	0.950369	0.759482	1	93	29395
rs537107181_T	590	Pyelonephritis	genitourinary	0.30754	1.00472	1.36008	0.759533	1	132	26125
rs13107325_C	217.1	Nevus, non-neoplastic	neoplasms	-0.106886	0.349197	0.898628	0.759535	1	58	28878
rs141135345_A	696.42	Psoriatic arthropathy	dermatologic	-0.0566483	0.185116	0.944926	0.759594	1	60	27774
rs11945489_C	930	Allergic reaction to food	injuries & poisonings	-0.097781	0.319594	0.906848	0.75964	1	23	28555
rs112519623_G	478	Throat pain	respiratory	0.30877	1.00924	1.36175	0.759648	1	41	27735
rs537107181_T	720	Spinal stenosis	musculoskeletal	0.178189	0.58264	1.19505	0.759733	1	358	27829
rs9398171_C	575.2	Obstruction of bile duct	digestive	0.0565216	0.184833	1.05815	0.759759	1	69	27833
rs2184370_G	250.2	Type 2 diabetes	endocrine/metabolic	-0.0130539	0.0426887	0.987031	0.759763	1	1277	27851
rs782134971_GAAACTGCC	374.1	Ectropion or entropion	sense organs	0.0458128	0.149942	1.04688	0.759957	1	119	28712
rs7005505_T	550.3	Femoral hernia	digestive	-0.0581171	0.190217	0.943539	0.759962	1	59	25955
rs2184370_G	717	Polymyalgia Rheumatica	musculoskeletal	-0.0337555	0.110482	0.966808	0.759962	1	183	29116
rs141135345_A	261.4	Vitamin D deficiency	endocrine/metabolic	0.0344026	0.112676	1.035	0.760121	1	165	28833
rs141135345_A	559	Ileostomy status	digestive	0.0809946	0.265369	1.08437	0.760203	1	30	23664
rs7005505_T	530.13	Barrett's esophagus	digestive	0.0227396	0.074508	1.023	0.760217	1	411	25122
rs35857733_T	41.11	Methicillin sensitive Staphylococcus aureus	infectious diseases	0.0407796	0.133737	1.04162	0.760425	1	116	28378
rs13107325_C	804	Fracture of hand or wrist	injuries & poisonings	-0.064293	0.210872	0.93773	0.760449	1	168	28532
rs13107325_C	300.12	Agorophobia, social phobia, and panic disorder	mental disorders	0.105592	0.346408	1.11137	0.760503	1	70	27585
rs200537727_C	433.2	Occlusion of cerebral arteries	circulatory system	-0.117459	0.385405	0.889177	0.760544	1	207	25927
rs9398171_C	756.3	Congenital anomalies of muscle, tendon, fascia, and connective tissue	congenital anomalies	-0.0867162	0.284587	0.916937	0.760588	1	31	29290
rs112519623_G	798.1	Chronic fatigue syndrome	symptoms	0.21804	0.715579	1.24364	0.760592	1	77	29186
rs2184370_G	442	Other aneurysm	circulatory system	0.038929	0.127825	1.0397	0.76071	1	139	28696
rs2413486_C	579.8	Nonspecific abnormal findings in stool contents	digestive	0.0283062	0.0929488	1.02871	0.76072	1	248	21868
rs141135345_A	726.4	Calcaneal spur; Exostosis NOS	musculoskeletal	0.0673844	0.221384	1.06971	0.760841	1	43	26962
rs35306826_T	512	Other symptoms of respiratory system	respiratory	0.0153296	0.050373	1.01545	0.760883	1	837	27969
rs2184370_G	70.4	Chronic hepatitis	infectious diseases	-0.0786722	0.258627	0.924343	0.760982	1	33	28754
rs35857733_T	519.9	Symptoms involving respiratory system and other chest symptoms	respiratory	-0.0744034	0.244728	0.928297	0.761109	1	34	28468
rs13107325_C	427.6	Premature beats	circulatory system	-0.0797429	0.262401	0.923354	0.761206	1	105	27164
rs2269686_G	401.1	Essential hypertension	circulatory system	0.00865664	0.02849	1.00869	0.761243	1	6808	22426
rs141135345_A	627.3	Postmenopausal atrophic vaginitis	genitourinary	0.0411093	0.135298	1.04197	0.761248	1	116	26404
rs2269686_G	560.4	Other intestinal obstruction	digestive	-0.0468712	0.154351	0.95421	0.761382	1	164	23694
rs7005505_T	687.1	Rash and other nonspecific skin eruption	dermatologic	-0.0339209	0.111806	0.966648	0.761591	1	176	28872
rs112519623_G	296	Mood disorders	mental disorders	-0.0475385	0.156748	0.953574	0.761676	1	1290	27585
rs141135345_A	522.5	Periapical abscess	digestive	0.0374837	0.123625	1.0382	0.761734	1	137	28273
rs80215559_T	599.5	Frequency of urination and polyuria	genitourinary	0.0446262	0.147241	1.04564	0.761826	1	340	28141
rs2269686_G	374.3	Ptosis of eyelid	sense organs	-0.0430972	0.142283	0.957818	0.761967	1	192	28473
rs782134971_GAAACTGCC	622	Polyp of female genital organs	genitourinary	-0.0153555	0.0507142	0.984762	0.762053	1	1113	28204
rs35857733_T	520	Disorders of tooth development	digestive	-0.0292521	0.0966199	0.971172	0.762077	1	221	28224
rs13107325_C	560.1	Paralytic ileus	digestive	-0.130679	0.431736	0.877499	0.762131	1	38	23962
rs782134971_GAAACTGCC	601	Inflammatory diseases of prostate	genitourinary	-0.0306142	0.101165	0.96985	0.762182	1	267	26893
rs200537727_C	619	Noninflammatory female genital disorders	genitourinary	0.0615786	0.203501	1.06351	0.762198	1	870	25733
rs142121339_T	687	Symptoms affecting skin	dermatologic	0.153466	0.507221	1.16587	0.762223	1	117	28978
rs7550273_G	575.1	Cholangitis	digestive	0.0646168	0.213575	1.06675	0.762234	1	46	27975
rs2413486_C	800.1	Fracture of neck of femur	injuries & poisonings	0.0521479	0.172383	1.05353	0.762262	1	72	22924
rs80215559_T	613.7	Other signs and symptoms in breast	genitourinary	-0.120945	0.399848	0.886082	0.762288	1	40	29426
rs13107325_C	289.3	Personal history of diseases of blood and blood-forming organs	hematopoietic	-0.120075	0.397013	0.886854	0.762311	1	45	29003
rs112519623_G	714.1	Rheumatoid arthritis	musculoskeletal	-0.102411	0.338706	0.902658	0.762377	1	248	28830
rs112519623_G	557.1	Celiac disease	digestive	-0.108502	0.359178	0.897177	0.762588	1	218	23962
rs7005505_T	420.3	Endocarditis	circulatory system	0.0745834	0.246995	1.07744	0.76268	1	37	29147
rs7005505_T	442.8	Aneurysm of other specified artery	circulatory system	-0.0994358	0.3293	0.905348	0.762682	1	20	28811
rs142121339_T	565	Anal and rectal conditions	digestive	-0.0380612	0.126056	0.962654	0.762698	1	1658	27180
rs782134971_GAAACTGCC	916	Contusion	injuries & poisonings	-0.0459091	0.15205	0.955129	0.762702	1	114	29374
rs7005505_T	451.2	Phlebitis and thrombophlebitis of lower extremities	circulatory system	-0.0488295	0.161792	0.952344	0.762801	1	83	26648
rs142121339_T	362.31	Separation of retinal layers	sense organs	0.152782	0.506455	1.16507	0.762905	1	118	28169
rs13107325_C	362.3	Other nondiabetic retinopathy	sense organs	-0.074777	0.248138	0.92795	0.763146	1	120	28224
rs200537727_C	471	Nasal polyps	respiratory	-0.0970898	0.322459	0.907475	0.763345	1	296	24943
rs9398171_C	433.31	Transient cerebral ischemia	circulatory system	0.0346863	0.115253	1.03529	0.763447	1	179	28635
rs7550273_G	174.1	Breast cancer [female]	neoplasms	0.0161365	0.0536225	1.01627	0.76347	1	769	27685
rs3740888_C	200.1	Polycythemia vera	neoplasms	-0.0781553	0.259729	0.924821	0.763482	1	32	28684
rs3740888_C	427.12	Paroxysmal ventricular tachycardia	circulatory system	-0.0530529	0.176337	0.94833	0.76352	1	69	26932
rs35306826_T	627.4	Premenopausal menorrhagia	genitourinary	0.080747	0.268397	1.0841	0.76353	1	28	26009
rs200537727_C	586	Other disorders of the kidney and ureters	genitourinary	-0.0923771	0.307091	0.911761	0.763557	1	332	25248
rs2269686_G	564	Functional digestive disorders	digestive	0.0121398	0.0403572	1.01221	0.763561	1	2758	23694
rs80215559_T	575.9	Nonspecific abnormal findings on radiological and other examination of biliary tract	digestive	0.181196	0.602655	1.19865	0.763671	1	26	28021
rs112519623_G	149	Cancer of larynx, pharynx, nasal cavities	neoplasms	0.302541	1.00639	1.35329	0.763705	1	42	29386
rs7550273_G	38	Septicemia	infectious diseases	0.0249267	0.0829185	1.02524	0.763707	1	308	28724
rs35306826_T	296.2	Depression	mental disorders	-0.0126567	0.0421187	0.987423	0.763795	1	1218	26852
rs2184370_G	281	Other deficiency anemia	hematopoietic	-0.0457349	0.152246	0.955295	0.763872	1	95	27464
rs200537727_C	742	Derangement of joint, non-traumatic	musculoskeletal	0.151413	0.504045	1.16348	0.763875	1	150	26242
rs112519623_G	754	Congenital musculoskeletal deformities of spine	congenital anomalies	-0.305828	1.01879	0.736513	0.764034	1	23	29486
rs200537727_C	454	Varicose veins	circulatory system	-0.0548376	0.182714	0.946639	0.764079	1	963	24097
rs13107325_C	214	Lipoma	neoplasms	0.0326153	0.108865	1.03315	0.764486	1	689	28825
rs35306826_T	411.8	Other chronic ischemic heart disease, unspecified	circulatory system	-0.0140068	0.0467606	0.986091	0.764526	1	1020	26373
rs200537727_C	303	Psychogenic and somatoform disorders	mental disorders	0.302914	1.01201	1.3538	0.764696	1	41	24828
rs2269686_G	687.4	Disturbance of skin sensation	dermatologic	-0.0367348	0.122755	0.963932	0.764747	1	259	28705
rs11945489_C	560.3	Peritoneal or intestinal adhesions	digestive	-0.0712443	0.238094	0.931234	0.764766	1	42	23536
rs142121339_T	293	Symptoms involving head and neck	mental disorders	-0.101731	0.340153	0.903272	0.764883	1	209	29241
rs3740888_C	509.2	Respiratory insufficiency	respiratory	-0.076371	0.255366	0.926472	0.764891	1	33	28386
rs782134971_GAAACTGCC	579.2	Splenomegaly	digestive	-0.0799911	0.267494	0.923125	0.764911	1	37	27045
rs13107325_C	726	Peripheral enthesopathies and allied syndromes	musculoskeletal	-0.0234664	0.0784782	0.976807	0.764926	1	1296	27283
rs7550273_G	696	Psoriasis and related disorders	dermatologic	0.0249136	0.0833729	1.02523	0.765077	1	304	28056
rs11945489_C	459	Other disorders of circulatory system	circulatory system	-0.013307	0.0445334	0.986781	0.765086	1	1306	27262
rs13107325_C	599.5	Frequency of urination and polyuria	genitourinary	-0.0445537	0.149104	0.956424	0.765086	1	340	28141
rs7005505_T	352.1	Trigeminal nerve disorders [CN5]	neurological	-0.0601028	0.201185	0.941668	0.765136	1	54	28137
rs7005505_T	574	Cholelithiasis and cholecystitis	digestive	-0.0120651	0.0403913	0.988007	0.765165	1	1423	27860
rs35857733_T	377.3	Optic neuritis/neuropathy	sense organs	0.0968621	0.324597	1.10171	0.765392	1	20	28546
rs9398171_C	350.1	Abnormal involuntary movements	neurological	-0.0520562	0.174527	0.949276	0.765496	1	81	29241
rs7005505_T	440.2	Atherosclerosis of the extremities	circulatory system	-0.0897144	0.30079	0.914192	0.765503	1	24	28811
rs537107181_T	378	Strabismus and other disorders of binocular eye movements	sense organs	0.2993	1.00348	1.34891	0.765504	1	140	27825
rs7005505_T	635.3	Placenta previa and abruptio placenta	pregnancy complications	0.0444434	0.149125	1.04545	0.765683	1	107	28796
rs2184370_G	245.21	Chronic lymphocytic thyroiditis	endocrine/metabolic	0.0837555	0.281132	1.08736	0.765763	1	29	27478
rs35306826_T	352	Disorders of other cranial nerves	neurological	0.0358677	0.120467	1.03652	0.765903	1	142	27546
rs35857733_T	289.3	Personal history of diseases of blood and blood-forming organs	hematopoietic	0.0646073	0.217073	1.06674	0.765986	1	44	28606
rs35306826_T	427.12	Paroxysmal ventricular tachycardia	circulatory system	0.052723	0.177154	1.05414	0.766	1	66	26454
rs35857733_T	763	Thoracic or lumbosacral neuritis or radiculitis, unspecified	symptoms	-0.0648217	0.217824	0.937235	0.766018	1	43	28913
rs9398171_C	701	Other hypertrophic and atrophic conditions of skin	dermatologic	-0.0204136	0.0686344	0.979793	0.766142	1	526	28832
rs537107181_T	418.1	Precordial pain	circulatory system	-0.134414	0.452008	0.874228	0.766183	1	440	27990
rs7550273_G	711	Arthropathy associated with infections	musculoskeletal	0.0945476	0.317984	1.09916	0.766211	1	21	29021
rs80215559_T	401.1	Essential hypertension	circulatory system	-0.0112477	0.0378364	0.988815	0.766259	1	6902	22671
rs13107325_C	367	Disorders of refraction and accommodation; blindness and low vision	sense organs	0.0326599	0.109922	1.0332	0.766376	1	685	28896
rs2413486_C	250.2	Type 2 diabetes	endocrine/metabolic	0.0136905	0.0460784	1.01378	0.76638	1	1047	22605
rs782134971_GAAACTGCC	379.5	Disorders of iris and ciliary body	sense organs	-0.0740702	0.249374	0.928607	0.766448	1	41	28856
rs11945489_C	742.9	Other derangement of joint	musculoskeletal	0.0610221	0.20548	1.06292	0.766486	1	60	28676
rs3740888_C	454	Varicose veins	circulatory system	-0.0135191	0.0455432	0.986572	0.766589	1	1057	26566
rs9398171_C	415.2	Chronic pulmonary heart disease	circulatory system	-0.0620536	0.209195	0.939833	0.766749	1	57	29033
rs141135345_A	185	Cancer of prostate	neoplasms	0.013858	0.0467229	1.01395	0.766771	1	1050	26666
rs782134971_GAAACTGCC	707.1	Decubitus ulcer	dermatologic	0.0664425	0.224136	1.0687	0.766896	1	54	29395
rs2269686_G	967	Adverse effects of sedatives or other central nervous system depressants and anesthetics	injuries & poisonings	-0.0941473	0.317599	0.910149	0.766898	1	37	26310
rs782134971_GAAACTGCC	535.6	Duodenitis	digestive	0.017599	0.0593742	1.01775	0.766919	1	797	25341
rs141135345_A	574.11	Cholelithiasis with acute cholecystitis	digestive	0.0367713	0.124059	1.03746	0.766924	1	136	27688
rs142121339_T	261.2	Vitamin B-complex deficiencies	endocrine/metabolic	0.150071	0.50644	1.16192	0.766982	1	117	29126
rs200537727_C	701	Other hypertrophic and atrophic conditions of skin	dermatologic	-0.075682	0.25555	0.927111	0.767113	1	474	26105
rs9398171_C	789	Nausea and vomiting	symptoms	0.0151898	0.0512933	1.01531	0.767126	1	941	28443
rs13107325_C	478	Throat pain	respiratory	0.137727	0.465184	1.14766	0.767176	1	41	27735
rs112519623_G	331	Other cerebral degenerations	neurological	-0.20956	0.707869	0.810941	0.767196	1	49	28778
rs35306826_T	726	Peripheral enthesopathies and allied syndromes	musculoskeletal	0.0122225	0.0412888	1.0123	0.767211	1	1262	26562
rs2184370_G	472	Chronic pharyngitis and nasopharyngitis	respiratory	-0.0386669	0.130685	0.962071	0.767322	1	129	27472
rs537107181_T	965.1	Opiates and related narcotics causing adverse effects in therapeutic use	injuries & poisonings	-0.21123	0.714202	0.809587	0.767416	1	174	25562
rs7005505_T	594.2	Calculus of lower urinary tract	genitourinary	-0.0507121	0.171477	0.950552	0.767431	1	75	28748
rs7550273_G	732	Osteochondropathies	musculoskeletal	-0.0708138	0.239452	0.931635	0.767434	1	37	28340
rs35306826_T	296.22	Major depressive disorder	mental disorders	-0.0124773	0.0422012	0.9876	0.767489	1	1213	26852
rs112519623_G	317.11	Alcoholic liver damage	mental disorders	-0.298247	1.009	0.742118	0.767545	1	23	28857
rs11945489_C	362	Other retinal disorders	sense organs	0.0196027	0.066344	1.0198	0.767634	1	584	27743
rs35857733_T	78	Viral warts & HPV	infectious diseases	0.0345346	0.1169	1.03514	0.767674	1	152	28634
rs112519623_G	727.1	Synovitis and tenosynovitis	musculoskeletal	0.149185	0.505009	1.16089	0.76768	1	145	27283
rs2269686_G	555.2	Ulcerative colitis	digestive	0.0374322	0.126732	1.03814	0.767715	1	255	23694
rs200537727_C	594	Urinary calculus	genitourinary	-0.0712602	0.241527	0.93122	0.767963	1	559	25996
rs80215559_T	610.4	Benign neoplasm of breast	genitourinary	0.0687767	0.233249	1.0712	0.768098	1	145	28949
rs13107325_C	557	Intestinal malabsorption (non-celiac)	digestive	-0.126381	0.428701	0.881279	0.768147	1	38	23962
rs35306826_T	783	Fever of unknown origin	symptoms	0.0231685	0.0785968	1.02344	0.768164	1	337	28469
rs7005505_T	380	Disorders of external ear	sense organs	0.0554978	0.188365	1.05707	0.768277	1	63	29293
rs2413486_C	613.7	Other signs and symptoms in breast	genitourinary	-0.0778079	0.264088	0.925142	0.768278	1	30	23667
rs2184370_G	698	Pruritus and related conditions	dermatologic	0.0486044	0.164973	1.04981	0.768284	1	83	29216
rs35306826_T	946	Anaphylactic shock NOS	injuries & poisonings	0.062931	0.213663	1.06495	0.768349	1	45	28293
rs35857733_T	245.2	Chronic thyroiditis	endocrine/metabolic	0.0764564	0.259594	1.07946	0.768358	1	31	27353
rs7005505_T	618.2	Uterine/Uterovaginal prolapse	genitourinary	0.0201636	0.0685059	1.02037	0.768502	1	486	28421
rs7550273_G	990	Effects radiation NOS	injuries & poisonings	-0.0197614	0.06714	0.980433	0.768504	1	469	28803
rs2269686_G	735.21	Hammer toe (acquired)	musculoskeletal	-0.0503443	0.17107	0.950902	0.768536	1	134	28206
rs200537727_C	270.3	Disorders of plasma protein metabolism	endocrine/metabolic	-0.211874	0.720531	0.809066	0.768717	1	52	26516
rs142121339_T	736.4	Genu valgum or varum (acquired)	musculoskeletal	-0.212526	0.722826	0.808539	0.768742	1	41	28480
rs141135345_A	593	Hematuria	genitourinary	0.0119396	0.0406168	1.01201	0.768791	1	1329	26874
rs13107325_C	303	Psychogenic and somatoform disorders	mental disorders	-0.116903	0.39783	0.889672	0.768872	1	45	27585
rs13107325_C	742.9	Other derangement of joint	musculoskeletal	0.108307	0.368705	1.11439	0.768948	1	61	29183
rs2184370_G	276.41	Acidosis	endocrine/metabolic	-0.0556271	0.1894	0.945892	0.768986	1	61	28622
rs11945489_C	965.1	Opiates and related narcotics causing adverse effects in therapeutic use	injuries & poisonings	0.0351611	0.119786	1.03579	0.769115	1	178	26147
rs200537727_C	217	Vascular hamartomas and non-neoplastic nevi	neoplasms	-0.210044	0.716017	0.810549	0.769255	1	54	25973
rs35857733_T	578.9	Hemorrhage of gastrointestinal tract	digestive	0.0152444	0.0519728	1.01536	0.769281	1	783	26765
rs200537727_C	479	Other upper respiratory disease	respiratory	0.20947	0.71438	1.23302	0.769354	1	74	24943
rs3740888_C	557.1	Celiac disease	digestive	0.0289076	0.0985916	1.02933	0.769365	1	216	23757
rs13107325_C	528.5	Diseases of lips	digestive	0.0879319	0.299945	1.09191	0.7694	1	92	29169
rs782134971_GAAACTGCC	395	Heart valve disorders	circulatory system	0.0212658	0.0725538	1.02149	0.769442	1	519	28609
rs112519623_G	427.11	Paroxysmal supraventricular tachycardia	circulatory system	0.112136	0.38268	1.11866	0.769501	1	236	27164
rs13107325_C	250	Diabetes mellitus	endocrine/metabolic	0.0229798	0.0784383	1.02325	0.769547	1	1362	28120
rs141135345_A	427.3	Other specified cardiac dysrhythmias	circulatory system	-0.0213508	0.0728814	0.978875	0.769558	1	395	26844
rs3740888_C	624.9	stress incontinence, female	genitourinary	0.0193237	0.0660042	1.01951	0.769702	1	491	28553
rs2184370_G	465.2	Acute pharyngitis	respiratory	0.0490386	0.167515	1.05026	0.76972	1	80	29079
rs35857733_T	557	Intestinal malabsorption (non-celiac)	digestive	0.0685883	0.234315	1.071	0.769737	1	38	23632
rs2413486_C	458.1	Orthostatic hypotension	circulatory system	-0.0386637	0.132131	0.962074	0.769816	1	119	22322
rs7550273_G	496.2	Chronic bronchitis	respiratory	-0.0371071	0.126849	0.963573	0.769881	1	130	28768
rs2184370_G	300	Anxiety disorders	mental disorders	-0.0142887	0.0488612	0.985813	0.769955	1	959	27325
rs7005505_T	567	Peritonitis and retroperitoneal infections	digestive	-0.065415	0.223753	0.936679	0.770016	1	43	27081
rs142121339_T	627	Menopausal and postmenopausal disorders	genitourinary	-0.0476083	0.162877	0.953507	0.77006	1	973	26675
rs782134971_GAAACTGCC	560.1	Paralytic ileus	digestive	0.0786441	0.269211	1.08182	0.770189	1	38	23883
rs3740888_C	611	Abnormal findings on mammogram or breast exam	genitourinary	0.0334373	0.114473	1.034	0.770212	1	161	28699
rs3740888_C	611.3	Lump or mass in breast	genitourinary	0.0334373	0.114473	1.034	0.770212	1	161	28699
rs2269686_G	614.52	Vaginitis and vulvovaginitis	genitourinary	0.0877898	0.300718	1.09176	0.770337	1	48	28426
rs2184370_G	430.1	Subarachnoid hemorrhage	circulatory system	0.0576315	0.197415	1.05932	0.770339	1	58	28551
rs2413486_C	764	Sciatica	symptoms	0.0353123	0.120997	1.03594	0.770405	1	145	23592
rs2413486_C	395.2	Nonrheumatic aortic valve disorders	circulatory system	0.0310767	0.106495	1.03156	0.770429	1	189	23100
rs7005505_T	577	Diseases of pancreas	digestive	0.029779	0.102052	1.03023	0.770437	1	215	29200
rs782134971_GAAACTGCC	446.9	Arteritis NOS	circulatory system	0.0857817	0.29398	1.08957	0.770444	1	32	28881
rs11945489_C	747.1	Cardiac congenital anomalies	congenital anomalies	-0.0590483	0.202389	0.942661	0.770473	1	59	28997
rs3740888_C	500	Lung disease due to external agents	respiratory	-0.0900622	0.308719	0.913874	0.770494	1	23	28386
rs7005505_T	622.1	Polyp of corpus uteri	genitourinary	-0.0154799	0.0530632	0.984639	0.770497	1	821	28131
rs7005505_T	226	Benign neoplasm of thyroid glands	neoplasms	0.0766272	0.262721	1.07964	0.770541	1	33	29247
rs80215559_T	270.32	Paraproteinemia	endocrine/metabolic	0.114812	0.393742	1.12166	0.7706	1	51	29487
rs200537727_C	446	Polyarteritis nodosa and allied conditions	circulatory system	-0.171389	0.587868	0.842494	0.770635	1	78	26052
rs2269686_G	198	Secondary malignant neoplasm	neoplasms	0.0234341	0.0803905	1.02371	0.770667	1	640	27745
rs35857733_T	760	Back pain	symptoms	-0.0172899	0.0593287	0.982859	0.770726	1	593	28584
rs141135345_A	872	Traumatic amputation	injuries & poisonings	-0.0719729	0.247001	0.930556	0.770756	1	34	29064
rs2269686_G	535.8	Other specified gastritis	digestive	-0.0178189	0.0611555	0.982339	0.770768	1	1099	25131
rs142121339_T	241.1	Nontoxic uninodular goiter	endocrine/metabolic	-0.171862	0.58985	0.842095	0.770771	1	62	27687
rs7550273_G	573.5	Jaundice (not of newborn)	digestive	0.0525719	0.180441	1.05398	0.770782	1	66	28627
rs112519623_G	447	Other disorders of arteries and arterioles	circulatory system	0.208005	0.713934	1.23122	0.770784	1	73	28971
rs35857733_T	619.2	Disorders of uterus, NEC	genitourinary	0.0222983	0.0765641	1.02255	0.77087	1	361	28244
rs7550273_G	352.2	Facial nerve disorders [CN7]	neurological	0.0451983	0.155318	1.04624	0.771047	1	87	28245
rs2413486_C	634	Miscarriage; stillbirth	pregnancy complications	-0.028812	0.0990141	0.971599	0.77106	1	230	23304
rs7005505_T	756.3	Congenital anomalies of muscle, tendon, fascia, and connective tissue	congenital anomalies	0.0785546	0.269998	1.08172	0.771094	1	31	29320
rs11945489_C	622.2	Mucous polyp of cervix	genitourinary	-0.0252062	0.0866403	0.975109	0.771106	1	336	27805
rs2184370_G	527.2	Sialoadenitis	digestive	0.0780798	0.268466	1.08121	0.771177	1	32	28891
rs13107325_C	372	Disorders of conjunctiva	sense organs	-0.107913	0.37113	0.897706	0.771228	1	51	28800
rs3740888_C	361	Retinal detachments and defects	sense organs	0.0400142	0.137634	1.04083	0.771258	1	111	27975
rs13107325_C	279.7	Other immunological findings	endocrine/metabolic	-0.154489	0.531611	0.856853	0.771353	1	25	29532
rs142121339_T	287.3	Thrombocytopenia	hematopoietic	0.131704	0.453318	1.14077	0.771408	1	143	29262
rs11945489_C	941	Adverse reaction to serum or vaccine	injuries & poisonings	0.0981009	0.337796	1.10307	0.771499	1	23	28555
rs35306826_T	456	Chronic venous insufficiency [CVI]	circulatory system	-0.076063	0.26193	0.926758	0.771515	1	31	26092
rs35857733_T	295.1	Schizophrenia	mental disorders	-0.0812846	0.279981	0.921931	0.77157	1	26	27210
rs2269686_G	225.1	Benign neoplasm of brain, cranial nerves, meninges	neoplasms	0.0778705	0.268334	1.08098	0.771664	1	58	29111
rs782134971_GAAACTGCC	627.3	Postmenopausal atrophic vaginitis	genitourinary	-0.0441972	0.152414	0.956765	0.771831	1	116	26640
rs3740888_C	585.1	Acute renal failure	genitourinary	0.0196384	0.067725	1.01983	0.771837	1	467	27852
rs112519623_G	359	Muscular dystrophies and other myopathies	neurological	-0.295614	1.01983	0.744075	0.771919	1	23	29383
rs537107181_T	386.3	Labyrinthitis	sense organs	-0.289875	1.00069	0.748357	0.772065	1	73	27732
rs537107181_T	411.8	Other chronic ischemic heart disease, unspecified	circulatory system	0.100139	0.345854	1.10532	0.772168	1	1008	26017
rs142121339_T	276.1	Electrolyte imbalance	endocrine/metabolic	-0.06808	0.235219	0.934186	0.772251	1	449	28842
rs35306826_T	342	Hemiplegia	neurological	-0.0399913	0.138173	0.960798	0.772252	1	110	28027
rs9398171_C	420.3	Endocarditis	circulatory system	0.0739397	0.255548	1.07674	0.772323	1	36	29118
rs112519623_G	427.1	Paroxysmal tachycardia, unspecified	circulatory system	0.0976138	0.337528	1.10254	0.772427	1	301	27164
rs2413486_C	300.12	Agorophobia, social phobia, and panic disorder	mental disorders	0.0560203	0.193712	1.05762	0.772433	1	57	22232
rs2184370_G	341	Other demyelinating diseases of central nervous system	neurological	-0.0889606	0.307781	0.914882	0.772552	1	23	28507
rs2184370_G	571.8	Liver abscess and sequelae of chronic liver disease	digestive	-0.065445	0.226431	0.936651	0.772559	1	43	28402
rs7550273_G	916	Contusion	injuries & poisonings	0.0392101	0.135696	1.03999	0.772616	1	114	29416
rs2269686_G	783	Fever of unknown origin	symptoms	-0.0311637	0.107897	0.969317	0.772713	1	334	28908
rs9398171_C	204.21	Myeloid leukemia, acute	neoplasms	0.0960441	0.332819	1.10081	0.772905	1	21	29031
rs3740888_C	420.21	Acute pericarditis	circulatory system	0.0836386	0.289843	1.08724	0.772914	1	25	29056
rs2269686_G	741	Symptoms and disorders of the joints	musculoskeletal	-0.0355962	0.123386	0.96503	0.772968	1	255	28847
rs7005505_T	504	Other alveolar and parietoalveolar pneumonopathy	respiratory	-0.0728094	0.252435	0.929778	0.773018	1	34	28473
rs112519623_G	306.9	Tension headache	mental disorders	-0.2083	0.722261	0.811963	0.77304	1	50	27585
rs7550273_G	701.5	Abnormal granulation tissue	dermatologic	-0.0609449	0.211337	0.940875	0.773057	1	46	28975
rs141135345_A	592.1	Cystitis	genitourinary	0.0257628	0.089355	1.0261	0.773102	1	264	26874
rs142121339_T	803.1	Fracture of humerus	injuries & poisonings	0.168791	0.585481	1.18387	0.773122	1	86	28477
rs2184370_G	204	Leukemia	neoplasms	-0.0354932	0.123129	0.965129	0.773147	1	147	28942
rs2184370_G	743.21	Pathologic fracture of vertebrae	musculoskeletal	-0.0649074	0.225301	0.937154	0.773277	1	43	29202
rs80215559_T	427.8	Sinoatrial node dysfunction (Bradycardia)	circulatory system	-0.114542	0.397664	0.891774	0.773317	1	42	27164
rs9398171_C	470	Septal Deviations/Turbinate Hypertrophy	respiratory	-0.021139	0.073394	0.979083	0.773331	1	459	27549
rs80215559_T	550.2	Diaphragmatic hernia	digestive	0.0149712	0.0519839	1.01508	0.773348	1	2949	26105
rs2413486_C	198.6	Secondary malignancy of bone	neoplasms	-0.0416392	0.144588	0.959216	0.773358	1	100	22550
rs112519623_G	752	Nervous system congenital anomalies	congenital anomalies	0.290602	1.00929	1.33723	0.773403	1	41	29526
rs142121339_T	624	Symptoms involving female genital tract	genitourinary	-0.147145	0.511181	0.863169	0.773459	1	81	28745
rs11945489_C	473	Diseases of the larynx and vocal cords	respiratory	0.0308145	0.10706	1.03129	0.773481	1	219	27253
rs141135345_A	480	Pneumonia	respiratory	-0.0151192	0.052533	0.984995	0.773497	1	772	28421
rs112519623_G	575.9	Nonspecific abnormal findings on radiological and other examination of biliary tract	digestive	-0.290381	1.00911	0.747978	0.77353	1	26	28021
rs2269686_G	357	Inflammatory and toxic neuropathy	neurological	-0.0466262	0.162035	0.954444	0.773535	1	147	29046
rs9398171_C	594.2	Calculus of lower urinary tract	genitourinary	0.0505576	0.175785	1.05186	0.773645	1	76	28718
rs2184370_G	564.9	Personal history of diseases of digestive system	digestive	-0.0102008	0.0354875	0.989851	0.77377	1	1918	23742
rs200537727_C	550.6	Incisional hernia	digestive	-0.291992	1.01648	0.746775	0.773915	1	26	23466
rs7550273_G	70	Viral hepatitis	infectious diseases	0.0569461	0.198296	1.0586	0.773977	1	54	28985
rs537107181_T	185	Cancer of prostate	neoplasms	0.100705	0.350836	1.10595	0.774079	1	1019	25943
rs782134971_GAAACTGCC	707.2	Chronic ulcer of leg or foot	dermatologic	-0.0790598	0.275505	0.923985	0.774141	1	34	29395
rs35857733_T	608	Other disorders of male genital organs	genitourinary	-0.0251457	0.08763	0.975168	0.774148	1	275	27077
rs35306826_T	782.6	Pallor and flushing	symptoms	-0.0818257	0.28518	0.921433	0.774168	1	26	28625
rs35857733_T	530.11	GERD	digestive	-0.00916001	0.0319246	0.990882	0.774168	1	2197	24921
rs3740888_C	262	Mineral deficiency NEC	endocrine/metabolic	0.0664565	0.231642	1.06871	0.774194	1	39	28935
rs7005505_T	70.3	Viral hepatitis C	infectious diseases	0.0950877	0.331453	1.09976	0.774203	1	21	28874
rs2413486_C	276.12	Hyposmolality and/or hyponatremia	endocrine/metabolic	0.0298142	0.103931	1.03026	0.774215	1	198	23248
rs142121339_T	701.2	Scar conditions and fibrosis of skin	dermatologic	0.102744	0.358185	1.10821	0.77423	1	224	28970
rs112519623_G	38	Septicemia	infectious diseases	0.0966411	0.337082	1.10146	0.774343	1	308	28773
rs112519623_G	573	Other disorders of liver	digestive	0.118468	0.413373	1.12577	0.774428	1	210	28677
rs2413486_C	740.2	Osteoarthrosis, generalized	musculoskeletal	-0.0194595	0.0679373	0.980729	0.774546	1	464	21054
rs2184370_G	379.3	Aphakia and other disorders of lens	sense organs	0.0840564	0.293577	1.08769	0.774635	1	27	28671
rs13107325_C	200.1	Polycythemia vera	neoplasms	0.149622	0.522813	1.1614	0.774735	1	32	28939
rs142121339_T	603	Other disorders of testis	genitourinary	0.131004	0.457756	1.13997	0.774735	1	139	27388
rs13107325_C	180	Cervical cancer and dysplasia	neoplasms	0.030285	0.105828	1.03075	0.774747	1	727	27011
rs80215559_T	276.11	Hyperosmolality and/or hypernatremia	endocrine/metabolic	-0.152993	0.534958	0.858135	0.774885	1	22	28899
rs537107181_T	276.1	Electrolyte imbalance	endocrine/metabolic	-0.129738	0.454531	0.878326	0.775313	1	432	27773
rs782134971_GAAACTGCC	348	Other conditions of brain	neurological	-0.0714687	0.250521	0.931025	0.77543	1	40	28688
rs7550273_G	530.3	Stricture and stenosis of esophagus	digestive	-0.0273447	0.0958549	0.973026	0.775436	1	227	25223
rs200537727_C	411.41	Aneurysm and dissection of heart	circulatory system	-0.289343	1.01436	0.748755	0.775455	1	26	24326
rs537107181_T	585.4	Chronic kidney disease, Stage I or II	genitourinary	-0.287502	1.00797	0.750135	0.775469	1	75	26996
rs80215559_T	756.5	Congenital osteodystrophies	congenital anomalies	-0.122298	0.428948	0.884885	0.775559	1	35	29486
rs2269686_G	618.2	Uterine/Uterovaginal prolapse	genitourinary	-0.0263061	0.0922716	0.974037	0.775572	1	485	28256
rs13107325_C	287	Purpura and other hemorrhagic conditions	hematopoietic	0.0648768	0.227571	1.06703	0.77558	1	161	29319
rs782134971_GAAACTGCC	368.4	Visual field defects	sense organs	0.0842736	0.295635	1.08793	0.775598	1	31	29089
rs35857733_T	859	Complication due to other implant and internal device	injuries & poisonings	0.0903815	0.317145	1.09459	0.775656	1	21	29029
rs35306826_T	594.1	Calculus of kidney	genitourinary	-0.0238478	0.083698	0.976434	0.7757	1	301	28151
rs9398171_C	455	Hemorrhoids	circulatory system	0.0112332	0.0394501	1.0113	0.775839	1	1631	26618
rs11945489_C	724.2	Disorders of coccyx	musculoskeletal	0.0820791	0.288409	1.08554	0.775956	1	31	28448
rs35306826_T	870	Open wounds of head; neck; and trunk	injuries & poisonings	-0.0507412	0.178324	0.950525	0.775993	1	66	28644
rs35306826_T	916	Contusion	injuries & poisonings	-0.0388722	0.136619	0.961874	0.776004	1	112	28694
rs9398171_C	189.11	Malignant neoplasm of kidney, except pelvis	neoplasms	-0.0495076	0.174024	0.951698	0.776037	1	81	29100
rs782134971_GAAACTGCC	446.5	Giant cell arteritis	circulatory system	0.0764847	0.2689	1.07949	0.776077	1	38	28881
rs11945489_C	500	Lung disease due to external agents	respiratory	-0.0957922	0.336781	0.908653	0.776077	1	22	28145
rs11945489_C	535.8	Other specified gastritis	digestive	0.0138632	0.0487426	1.01396	0.776091	1	1090	24992
rs13107325_C	426.2	Atrioventricular [AV] block	circulatory system	-0.0500236	0.175897	0.951207	0.77611	1	248	27164
rs2413486_C	228	Hemangioma and lymphangioma, any site	neoplasms	-0.0326215	0.114726	0.967905	0.776148	1	160	23635
rs7550273_G	726.1	Enthesopathy	musculoskeletal	-0.0145216	0.0510745	0.985583	0.776164	1	823	27233
rs200537727_C	626.12	Excessive or frequent menstruation	genitourinary	0.0606728	0.213417	1.06255	0.776186	1	807	24024
rs782134971_GAAACTGCC	478	Throat pain	respiratory	-0.0724156	0.254763	0.930144	0.776221	1	40	27649
rs3740888_C	696.42	Psoriatic arthropathy	dermatologic	0.0526422	0.185215	1.05405	0.77624	1	61	27862
rs7550273_G	244.1	Secondary hypothyroidism	endocrine/metabolic	-0.0421841	0.14842	0.958693	0.776241	1	95	27695
rs9398171_C	414	Other forms of chronic heart disease	circulatory system	-0.0260726	0.0917727	0.974264	0.776334	1	292	26899
rs112519623_G	655	Known or suspected fetal abnormality affecting management of mother	pregnancy complications	0.169906	0.598286	1.18519	0.776419	1	100	29481
rs3740888_C	368	Visual disturbances	sense organs	-0.021471	0.0756156	0.978758	0.776449	1	374	28925
rs2413486_C	451	Phlebitis and thrombophlebitis	circulatory system	-0.0428311	0.150888	0.958073	0.776518	1	92	21542
rs9398171_C	300.12	Agorophobia, social phobia, and panic disorder	mental disorders	0.0526319	0.185423	1.05404	0.776527	1	69	27400
rs35306826_T	608	Other disorders of male genital organs	genitourinary	-0.0252373	0.0889355	0.975079	0.776586	1	271	26720
rs142121339_T	707.2	Chronic ulcer of leg or foot	dermatologic	0.287242	1.01227	1.33275	0.776595	1	34	29431
rs537107181_T	628	Ovarian cyst	genitourinary	-0.118849	0.418875	0.887942	0.776615	1	489	25675
rs13107325_C	371	Inflammation of the eye	sense organs	0.0458819	0.161764	1.04695	0.77669	1	306	28800
rs13107325_C	389	Hearing loss	sense organs	-0.0303359	0.106956	0.97012	0.776694	1	686	28892
rs80215559_T	596.5	Functional disorders of bladder	genitourinary	0.0823611	0.290579	1.08585	0.776841	1	87	28370
rs35857733_T	741	Symptoms and disorders of the joints	musculoskeletal	-0.025539	0.0901612	0.974784	0.776978	1	252	28783
rs13107325_C	727.1	Synovitis and tenosynovitis	musculoskeletal	0.0680757	0.2404	1.07045	0.777042	1	145	27283
rs2413486_C	275.1	Disorders of iron metabolism	hematopoietic	0.0536482	0.189459	1.05511	0.777051	1	59	23614
rs35306826_T	701	Other hypertrophic and atrophic conditions of skin	dermatologic	0.0179551	0.0634279	1.01812	0.777117	1	522	28258
rs2413486_C	196	Radiotherapy	neoplasms	0.0442503	0.156432	1.04524	0.777276	1	87	22550
rs13107325_C	276.41	Acidosis	endocrine/metabolic	0.104258	0.368639	1.10989	0.777317	1	62	28899
rs11945489_C	512.8	Cough	respiratory	-0.0246578	0.08728	0.975644	0.77755	1	324	28225
rs13107325_C	800.4	Fracture of patella	injuries & poisonings	0.170408	0.603574	1.18579	0.777689	1	24	28532
rs2413486_C	614.3	Pelvic inflammatory disease (PID)	genitourinary	0.0578017	0.204739	1.0595	0.777699	1	52	23124
rs142121339_T	427.3	Other specified cardiac dysrhythmias	circulatory system	0.0746106	0.264403	1.07746	0.777802	1	402	27110
rs112519623_G	715	Other inflammatory spondylopathies	musculoskeletal	-0.116104	0.411759	0.890383	0.777966	1	166	28830
rs782134971_GAAACTGCC	529.1	Glossitis	digestive	-0.0991995	0.351837	0.905562	0.777984	1	21	29076
rs80215559_T	575.6	Cholesterolosis of gallbladder	digestive	-0.0937072	0.332374	0.910549	0.777995	1	59	28021
rs35857733_T	714.1	Rheumatoid arthritis	musculoskeletal	0.0259301	0.0920527	1.02627	0.778183	1	245	28436
rs2184370_G	212	Benign neoplasm of respiratory and intrathoracic organs	neoplasms	-0.0675916	0.23997	0.934642	0.778199	1	37	29262
rs35306826_T	317.1	Alcoholism	mental disorders	0.0279827	0.099371	1.02838	0.778252	1	211	28099
rs537107181_T	327	Sleep disorders	neurological	0.283349	1.00624	1.32757	0.778258	1	124	27899
rs35857733_T	261.4	Vitamin D deficiency	endocrine/metabolic	0.031522	0.112021	1.03202	0.778408	1	165	28786
rs11945489_C	415	Pulmonary heart disease	circulatory system	0.0584632	0.207844	1.06021	0.778493	1	59	28721
rs200537727_C	401	Hypertension	circulatory system	0.0245344	0.087227	1.02484	0.778503	1	6243	20360
rs200537727_C	550.5	Ventral hernia	digestive	0.12733	0.452766	1.13579	0.778536	1	184	23466
rs200537727_C	430.2	Intracerebral hemorrhage	circulatory system	0.284943	1.01347	1.32969	0.778592	1	41	25927
rs13107325_C	427.11	Paroxysmal supraventricular tachycardia	circulatory system	0.0526378	0.187299	1.05405	0.778682	1	236	27164
rs142121339_T	189	Cancer of urinary organs (incl. kidney and bladder)	neoplasms	-0.0830871	0.295656	0.920271	0.77869	1	286	29238
rs112519623_G	689	Disorder of skin and subcutaneous tissue NOS	dermatologic	-0.0543849	0.193553	0.947068	0.778724	1	815	28766
rs35306826_T	270.3	Disorders of plasma protein metabolism	endocrine/metabolic	-0.0539001	0.191847	0.947527	0.778746	1	57	28712
rs200537727_C	180.1	Cervical cancer	neoplasms	0.0770551	0.274271	1.0801	0.778753	1	518	24272
rs141135345_A	622.1	Polyp of corpus uteri	genitourinary	-0.0146173	0.0520397	0.985489	0.778796	1	815	27955
rs2184370_G	364.4	Corneal degenerations	sense organs	0.0351141	0.125095	1.03574	0.778942	1	146	27957
rs141135345_A	480.1	Bacterial pneumonia	respiratory	-0.0177292	0.063167	0.982427	0.778961	1	529	28421
rs2184370_G	609	Male infertility and abnormal spermatozoa	genitourinary	-0.0914159	0.325723	0.912638	0.778975	1	20	27179
rs35857733_T	727.5	Rupture of synovium	musculoskeletal	0.0557038	0.198553	1.05728	0.779056	1	53	26908
rs200537727_C	367	Disorders of refraction and accommodation; blindness and low vision	sense organs	0.0680379	0.242536	1.07041	0.779074	1	621	25982
rs2184370_G	550.2	Diaphragmatic hernia	digestive	0.0081866	0.0291847	1.00822	0.779086	1	2924	25853
rs112519623_G	727.4	Ganglion and cyst of synovium, tendon, and bursa	musculoskeletal	-0.0794846	0.283361	0.923592	0.779089	1	369	27283
rs35306826_T	335	Multiple sclerosis	neurological	-0.041446	0.147759	0.959401	0.779096	1	95	28027
rs2184370_G	479	Other upper respiratory disease	respiratory	0.0461131	0.164418	1.04719	0.779123	1	83	27472
rs7550273_G	428	Congestive heart failure; nonhypertensive	circulatory system	-0.0220723	0.0787279	0.97817	0.7792	1	341	29138
rs2184370_G	509.8	Dependence on respirator [Ventilator] or supplemental oxygen	respiratory	0.0602059	0.214894	1.06206	0.77935	1	49	28363
rs2184370_G	703	Diseases of nail, NOS	dermatologic	0.065145	0.23254	1.06731	0.779366	1	42	29145
rs2413486_C	695.42	Systemic lupus erythematosus	dermatologic	0.0912974	0.325899	1.09559	0.77937	1	20	22783
rs782134971_GAAACTGCC	227.3	Benign neoplasm of pituitary gland and craniopharyngeal duct (pouch)	neoplasms	0.0929225	0.331995	1.09738	0.779561	1	25	29320
rs11945489_C	741.4	Joint effusions	musculoskeletal	-0.0462085	0.165097	0.954843	0.779564	1	89	28676
rs9398171_C	187.2	Malignant neoplasm of testis	neoplasms	-0.0185959	0.0664841	0.981576	0.779705	1	566	28291
rs7550273_G	386.2	Peripheral or central vertigo	sense organs	-0.0428954	0.153374	0.958012	0.779724	1	89	28800
rs35306826_T	703	Diseases of nail, NOS	dermatologic	-0.063405	0.226718	0.938563	0.779735	1	41	28655
rs782134971_GAAACTGCC	509.1	Respiratory failure	respiratory	-0.0384763	0.137693	0.962255	0.779911	1	138	28545
rs112519623_G	800.3	Fracture of tibia and fibula	injuries & poisonings	-0.163271	0.584398	0.849361	0.779951	1	80	28532
rs200537727_C	735.2	Acquired toe deformities	musculoskeletal	-0.0824762	0.295248	0.920833	0.77998	1	361	25653
rs35306826_T	281.1	Megaloblastic anemia	hematopoietic	-0.0425709	0.152405	0.958323	0.779994	1	90	26992
rs141135345_A	568.1	Peritoneal adhesions (postoperative) (postinfection)	digestive	0.0213803	0.0765536	1.02161	0.780026	1	361	26916
rs80215559_T	709.2	Sicca syndrome	dermatologic	-0.0926259	0.331947	0.911534	0.780215	1	62	28285
rs35857733_T	523.3	Periodontitis (acute or chronic)	digestive	-0.0342755	0.122933	0.966305	0.780387	1	136	28224
rs141135345_A	187.1	Malignant neoplasm of unspecified male genital organ	neoplasms	-0.0173728	0.0623526	0.982777	0.780535	1	553	28144
rs7550273_G	596.5	Functional disorders of bladder	genitourinary	-0.0431245	0.154948	0.957792	0.780769	1	87	28319
rs537107181_T	389.4	Tinnitus	sense organs	-0.28012	1.00767	0.755693	0.781021	1	82	27762
rs200537727_C	272.1	Hyperlipidemia	endocrine/metabolic	-0.031302	0.112622	0.969183	0.781058	1	3141	23443
rs200537727_C	374.3	Ptosis of eyelid	sense organs	0.126095	0.454348	1.13439	0.781373	1	181	25889
rs35857733_T	727.1	Synovitis and tenosynovitis	musculoskeletal	0.0333729	0.120264	1.03394	0.781398	1	143	26908
rs7005505_T	804	Fracture of hand or wrist	injuries & poisonings	0.0320352	0.115465	1.03255	0.781438	1	168	28371
rs200537727_C	202.21	Nodular lymphoma	neoplasms	-0.281947	1.01741	0.754314	0.781686	1	24	26270
rs112519623_G	286.12	Congenital deficiency of other clotting factors (including factor VII)	hematopoietic	-0.283088	1.02191	0.753453	0.781765	1	23	29319
rs2413486_C	153.2	Colon cancer	neoplasms	-0.0356681	0.128778	0.96496	0.781801	1	126	21368
rs7005505_T	252.1	Hyperparathyroidism	endocrine/metabolic	-0.0430523	0.155454	0.957861	0.781821	1	89	29108
rs7005505_T	536.8	Dyspepsia and other specified disorders of function of stomach	digestive	0.0126024	0.0455139	1.01268	0.781864	1	1115	25279
rs2413486_C	696.4	Psoriasis	dermatologic	-0.0267533	0.0966588	0.973601	0.781948	1	225	22649
rs112519623_G	858	Complication of internal orthopedic device	injuries & poisonings	0.278855	1.00758	1.32162	0.781966	1	39	29433
rs112519623_G	420	Carditis	circulatory system	0.125221	0.452459	1.1334	0.781967	1	170	29311
rs112519623_G	293	Symptoms involving head and neck	mental disorders	0.114409	0.413468	1.12121	0.782006	1	209	29298
rs2184370_G	442.1	Aortic aneurysm	circulatory system	-0.0409172	0.148017	0.959909	0.782214	1	101	28696
rs11945489_C	288	Diseases of white blood cells	hematopoietic	0.0661799	0.239479	1.06842	0.78228	1	44	28505
rs80215559_T	180.1	Cervical cancer	neoplasms	0.0317465	0.114887	1.03226	0.782295	1	569	27011
rs2184370_G	427.6	Premature beats	circulatory system	0.0409409	0.148208	1.04179	0.782365	1	103	26911
rs141135345_A	586.2	Cyst of kidney, acquired	genitourinary	0.0279372	0.101136	1.02833	0.782369	1	206	27763
rs2184370_G	440.2	Atherosclerosis of the extremities	circulatory system	-0.0829246	0.300233	0.920421	0.782394	1	24	28696
rs11945489_C	364.5	Corneal dystrophy	sense organs	-0.066377	0.240363	0.935778	0.782431	1	42	27743
rs3740888_C	573.5	Jaundice (not of newborn)	digestive	-0.0500523	0.181355	0.95118	0.782555	1	65	28431
rs3740888_C	714.1	Rheumatoid arthritis	musculoskeletal	-0.0256351	0.0929172	0.974691	0.782632	1	246	28579
rs7550273_G	938.2	Chronic dermatitis due to solar radiation	dermatologic	-0.0618746	0.224315	0.940001	0.782673	1	42	29005
rs2184370_G	642	Hypertension complicating pregnancy, childbirth, and the puerperium	pregnancy complications	-0.0421367	0.152793	0.958739	0.78272	1	102	29197
rs782134971_GAAACTGCC	531.2	Gastric ulcer	digestive	-0.0238773	0.086583	0.976406	0.782722	1	359	28846
rs2413486_C	634.3	Ectopic pregnancy	pregnancy complications	0.0804452	0.29173	1.08377	0.782739	1	26	23304
rs2269686_G	612.2	Hypertrophy of breast (Gynecomastia)	genitourinary	0.0702128	0.254863	1.07274	0.782938	1	65	28612
rs7005505_T	289.8	Polycythemia, secondary	hematopoietic	0.0804009	0.291896	1.08372	0.782976	1	27	28790
rs7005505_T	724	Other and unspecified disorders of back	musculoskeletal	0.0630579	0.229014	1.06509	0.783051	1	43	28789
rs142121339_T	245.2	Chronic thyroiditis	endocrine/metabolic	0.279345	1.01491	1.32226	0.78313	1	32	27687
rs200537727_C	626.1	Irregular menstrual cycle/bleeding	genitourinary	0.0466077	0.16934	1.04771	0.783139	1	1315	24024
rs200537727_C	594.3	Calculus of ureter	genitourinary	-0.106048	0.385381	0.899381	0.78318	1	204	25996
rs200537727_C	737.3	Kyphoscoliosis and scoliosis	musculoskeletal	0.277145	1.00746	1.31936	0.783245	1	45	25653
rs537107181_T	564.9	Personal history of diseases of digestive system	digestive	-0.0646262	0.235041	0.937418	0.783349	1	1849	23038
rs9398171_C	578.1	Hematemesis	digestive	-0.0441546	0.1606	0.956806	0.783366	1	95	26954
rs2184370_G	521	Diseases of hard tissues of teeth	digestive	-0.0247434	0.090003	0.97556	0.783379	1	274	28341
rs200537727_C	700	Corns and callosities	dermatologic	-0.279431	1.01647	0.756214	0.78339	1	24	26105
rs7550273_G	696.4	Psoriasis	dermatologic	0.0232627	0.0846265	1.02354	0.783403	1	295	28056
rs80215559_T	612.2	Hypertrophy of breast (Gynecomastia)	genitourinary	-0.0868829	0.31608	0.916784	0.783411	1	65	28949
rs2269686_G	655	Known or suspected fetal abnormality affecting management of mother	pregnancy complications	-0.0568699	0.206925	0.944717	0.783445	1	98	29144
rs112519623_G	618.1	Prolapse of vaginal walls	genitourinary	0.0670106	0.243904	1.06931	0.783515	1	584	28584
rs2184370_G	433	Cerebrovascular disease	circulatory system	0.0160962	0.058604	1.01623	0.783576	1	670	28551
rs7005505_T	614.4	Inflammatory diseases of uterus, except cervix	genitourinary	0.085599	0.311775	1.08937	0.783659	1	24	28600
rs200537727_C	272.9	Unspecified disorder of lipoid metabolism	endocrine/metabolic	0.276658	1.00796	1.31872	0.783721	1	42	23443
rs112519623_G	287.31	Primary thrombocytopenia	hematopoietic	0.27566	1.00451	1.3174	0.78376	1	40	29319
rs13107325_C	262	Mineral deficiency NEC	endocrine/metabolic	0.127723	0.465469	1.13624	0.78378	1	40	29183
rs142121339_T	41.1	Staphylococcus infections	infectious diseases	-0.105174	0.383335	0.900168	0.783803	1	161	28718
rs142121339_T	426.24	Atrioventricular block, complete	circulatory system	-0.198988	0.725289	0.819559	0.78381	1	42	27110
rs142121339_T	530.13	Barrett's esophagus	digestive	-0.0684428	0.249501	0.933847	0.78384	1	411	25216
rs2184370_G	261.2	Vitamin B-complex deficiencies	endocrine/metabolic	-0.0377226	0.137566	0.96298	0.78392	1	117	28901
rs2269686_G	615	Endometriosis	genitourinary	0.0287911	0.105008	1.02921	0.783945	1	387	28426
rs35306826_T	272.9	Unspecified disorder of lipoid metabolism	endocrine/metabolic	-0.0613783	0.223894	0.940467	0.783977	1	42	25383
rs80215559_T	362	Other retinal disorders	sense organs	0.0307435	0.112168	1.03122	0.784019	1	597	28224
rs2413486_C	345	Epilepsy, recurrent seizures, convulsions	neurological	0.0301891	0.110179	1.03065	0.784084	1	176	23152
rs9398171_C	504	Other alveolar and parietoalveolar pneumonopathy	respiratory	0.0717253	0.261824	1.07436	0.784127	1	34	28445
rs3740888_C	149	Cancer of larynx, pharynx, nasal cavities	neoplasms	0.0618558	0.22582	1.06381	0.784149	1	41	29131
rs782134971_GAAACTGCC	550.5	Ventral hernia	digestive	-0.0316544	0.115574	0.968841	0.78417	1	200	26019
rs11945489_C	454	Varicose veins	circulatory system	-0.0135441	0.0494612	0.986547	0.784213	1	1045	26347
rs2413486_C	696.42	Psoriatic arthropathy	dermatologic	-0.0584885	0.213595	0.943189	0.784216	1	46	22649
rs141135345_A	530.5	Disorders of esophageal motility	digestive	0.0445126	0.1626	1.04552	0.784273	1	79	24967
rs35857733_T	735.3	Hallux valgus (Bunion)	musculoskeletal	0.0184262	0.0673295	1.0186	0.784337	1	470	28141
rs3740888_C	735.2	Acquired toe deformities	musculoskeletal	-0.0202119	0.073903	0.979991	0.784474	1	391	28292
rs2184370_G	669	Complications of labor and delivery NEC	pregnancy complications	0.0564517	0.206471	1.05808	0.784536	1	55	29244
rs141135345_A	636	Early or threatened labor; hemorrhage in early pregnancy	pregnancy complications	-0.025738	0.0941537	0.97459	0.784576	1	265	28621
rs9398171_C	763	Thoracic or lumbosacral neuritis or radiculitis, unspecified	symptoms	-0.0656251	0.240163	0.936482	0.78466	1	43	29121
rs3740888_C	614.3	Pelvic inflammatory disease (PID)	genitourinary	-0.0503899	0.184526	0.950859	0.784793	1	62	28517
rs2413486_C	575.9	Nonspecific abnormal findings on radiological and other examination of biliary tract	digestive	0.0842349	0.308477	1.08788	0.784802	1	23	22515
rs80215559_T	635.2	Antepartum hemorrhage, abruptio placentae, and placenta previa	pregnancy complications	-0.0724397	0.2653	0.930122	0.784817	1	102	28961
rs80215559_T	574.2	Calculus of bile duct	digestive	-0.127796	0.468267	0.880033	0.78492	1	30	28021
rs2269686_G	480	Pneumonia	respiratory	0.0198943	0.0729062	1.02009	0.784949	1	775	28432
rs142121339_T	196	Radiotherapy	neoplasms	0.138877	0.509003	1.14898	0.784975	1	113	28004
rs11945489_C	428.2	Heart failure NOS	circulatory system	-0.0273933	0.100413	0.972978	0.785003	1	246	28686
rs200537727_C	289.3	Personal history of diseases of blood and blood-forming organs	hematopoietic	0.27503	1.00831	1.31657	0.785034	1	41	26082
rs142121339_T	618.6	Vaginal enterocele, congenital or acquired	genitourinary	0.195869	0.718111	1.21637	0.785041	1	57	28527
rs35306826_T	289.8	Polycythemia, secondary	hematopoietic	-0.0774806	0.284139	0.925445	0.785095	1	26	28192
rs782134971_GAAACTGCC	770	Myalgia and myositis unspecified	symptoms	0.0331463	0.121598	1.0337	0.78517	1	186	29302
rs782134971_GAAACTGCC	389.3	Degenerative and vascular disorders of ear	sense organs	0.0800681	0.293806	1.08336	0.785222	1	33	28801
rs7550273_G	747.12	Valvular heart disease/ heart chambers	congenital anomalies	-0.0858094	0.314888	0.917769	0.785232	1	21	29453
rs7550273_G	433.5	Cerebral aneurysm	circulatory system	0.0757788	0.278242	1.07872	0.785354	1	27	28777
rs142121339_T	960	Poisoning by antibiotics	injuries & poisonings	-0.0313146	0.115005	0.969171	0.7854	1	2041	26565
rs35306826_T	427.1	Paroxysmal tachycardia, unspecified	circulatory system	0.0229155	0.0842446	1.02318	0.785614	1	293	26454
rs2184370_G	610.4	Benign neoplasm of breast	genitourinary	-0.0339677	0.124882	0.966603	0.785623	1	143	28673
rs7005505_T	275.3	Disorders of magnesium metabolism	endocrine/metabolic	0.0592438	0.217921	1.06103	0.785731	1	47	29177
rs35857733_T	474.1	Acute tonsillitis	respiratory	0.0468987	0.172562	1.04802	0.785792	1	71	27353
rs2184370_G	278.1	Obesity	endocrine/metabolic	-0.0111661	0.0411097	0.988896	0.785916	1	1370	27920
rs112519623_G	270.32	Paraproteinemia	endocrine/metabolic	-0.193021	0.711424	0.824465	0.786148	1	51	29487
rs7005505_T	415.2	Chronic pulmonary heart disease	circulatory system	-0.0533439	0.196661	0.948054	0.7862	1	56	29065
rs2413486_C	714	Rheumatoid arthritis and other inflammatory polyarthropathies	musculoskeletal	0.0267858	0.0987988	1.02715	0.786303	1	220	23223
rs7005505_T	782.3	Edema	symptoms	-0.031929	0.117843	0.968575	0.786434	1	157	29233
rs2413486_C	614.53	Cyst or abscess of Bartholin's gland	genitourinary	0.0534453	0.19739	1.0549	0.786576	1	55	23124
rs2413486_C	960.2	Allergy/adverse effect of penicillin	injuries & poisonings	-0.0109818	0.0405621	0.989078	0.786591	1	1366	21419
rs2413486_C	208	Benign neoplasm of colon	neoplasms	0.008771	0.0324061	1.00881	0.786653	1	2225	21469
rs112519623_G	516.1	Hemoptysis	respiratory	-0.122445	0.452518	0.884755	0.786709	1	138	29435
rs80215559_T	250.23	Type 2 diabetes with ophthalmic manifestations	endocrine/metabolic	0.0818663	0.302591	1.08531	0.786737	1	84	28120
rs141135345_A	371.3	Inflammation of eyelids	sense organs	0.0244193	0.0902684	1.02472	0.786761	1	258	28453
rs2269686_G	276.11	Hyperosmolality and/or hypernatremia	endocrine/metabolic	-0.1106	0.409002	0.895297	0.786842	1	22	28567
rs782134971_GAAACTGCC	296	Mood disorders	mental disorders	0.0126698	0.046882	1.01275	0.786969	1	1286	27499
rs11945489_C	281.11	Pernicious anemia	hematopoietic	0.0554174	0.205211	1.05698	0.787121	1	60	27252
rs782134971_GAAACTGCC	522	Diseases of pulp and periapical tissues	digestive	0.0313759	0.116256	1.03187	0.787248	1	203	28531
rs2269686_G	870	Open wounds of head; neck; and trunk	injuries & poisonings	0.066999	0.24826	1.06929	0.787256	1	67	29080
rs200537727_C	306	Other mental disorder	mental disorders	-0.193889	0.718794	0.823749	0.787358	1	47	24828
rs2413486_C	571.5	Other chronic nonalcoholic liver disease	digestive	-0.0216912	0.0804218	0.978542	0.787377	1	328	23061
rs782134971_GAAACTGCC	362.31	Separation of retinal layers	sense organs	0.0412431	0.152914	1.04211	0.787381	1	118	28133
rs537107181_T	496.3	Bronchiectasis	respiratory	0.191637	0.710545	1.21123	0.787388	1	224	27695
rs9398171_C	433.2	Occlusion of cerebral arteries	circulatory system	0.0283219	0.105036	1.02873	0.787437	1	218	28635
rs200537727_C	366.2	Senile cataract	sense organs	0.0520147	0.192937	1.05339	0.787472	1	1050	24138
rs80215559_T	250.2	Type 2 diabetes	endocrine/metabolic	0.0206886	0.0767436	1.0209	0.787482	1	1290	28120
rs142121339_T	600	Hyperplasia of prostate	genitourinary	0.0397938	0.147635	1.0406	0.787513	1	1524	26925
rs782134971_GAAACTGCC	379.3	Aphakia and other disorders of lens	sense organs	-0.083663	0.310568	0.919741	0.787632	1	27	28856
rs537107181_T	961.1	Poisoning/allergy of sulfonamides	injuries & poisonings	-0.271525	1.00868	0.762216	0.787785	1	78	25562
rs141135345_A	800	Fracture of lower limb	injuries & poisonings	-0.0278831	0.103685	0.972502	0.78799	1	192	28187
rs2413486_C	158	Neoplasm of unspecified nature of digestive system	neoplasms	0.0620859	0.230872	1.06405	0.787992	1	40	22707
rs200537727_C	698	Pruritus and related conditions	dermatologic	0.19189	0.713751	1.21154	0.788048	1	77	26526
rs2413486_C	371.1	Uveitis, noninfectious or NOS	sense organs	-0.0760151	0.282825	0.926802	0.788106	1	26	23186
rs13107325_C	185	Cancer of prostate	neoplasms	-0.02405	0.0894862	0.976237	0.788117	1	1065	26979
rs782134971_GAAACTGCC	596.1	Bladder neck obstruction	genitourinary	-0.0333254	0.124152	0.967224	0.788373	1	172	28278
rs13107325_C	287.3	Thrombocytopenia	hematopoietic	-0.0613657	0.228638	0.940479	0.788394	1	143	29319
rs35857733_T	728.2	Laxity of ligament or hypermobility syndrome	musculoskeletal	0.0461804	0.172082	1.04726	0.78842	1	70	26908
rs141135345_A	198.1	Secondary malignancy of lymph nodes	neoplasms	0.0190457	0.0709721	1.01923	0.788426	1	420	27731
rs7005505_T	172.3	Carcinoma in situ of skin	neoplasms	0.0383809	0.143051	1.03913	0.788467	1	109	28239
rs7550273_G	801	Fracture of ankle and foot	injuries & poisonings	-0.0401733	0.149861	0.960623	0.788645	1	93	28484
rs80215559_T	619	Noninflammatory female genital disorders	genitourinary	0.0244344	0.0911553	1.02474	0.788659	1	941	28640
rs13107325_C	736.4	Genu valgum or varum (acquired)	musculoskeletal	0.124923	0.466079	1.13306	0.788676	1	41	28537
rs11945489_C	614.53	Cyst or abscess of Bartholin's gland	genitourinary	-0.0541225	0.201929	0.947316	0.788679	1	60	28254
rs7005505_T	378	Strabismus and other disorders of binocular eye movements	sense organs	0.0332974	0.124254	1.03386	0.788716	1	145	28785
rs141135345_A	696	Psoriasis and related disorders	dermatologic	0.0224871	0.0839356	1.02274	0.78877	1	298	27774
rs3740888_C	535	Gastritis and duodenitis	digestive	-0.00728211	0.0271836	0.992744	0.788787	1	3220	25204
rs2413486_C	427.4	Cardiac arrest and ventricular fibrillation	circulatory system	0.0618032	0.230883	1.06375	0.788944	1	40	21872
rs11945489_C	300.1	Anxiety disorder	mental disorders	-0.0141504	0.0528627	0.985949	0.788944	1	909	27114
rs7005505_T	726	Peripheral enthesopathies and allied syndromes	musculoskeletal	-0.0112904	0.0421911	0.988773	0.789005	1	1290	27132
rs3740888_C	301	Personality disorders	mental disorders	-0.0767794	0.287127	0.926094	0.789157	1	26	27355
rs11945489_C	519.8	Other diseases of respiratory system, NEC	respiratory	0.0164891	0.061688	1.01663	0.789239	1	667	28367
rs112519623_G	293.1	Swelling, mass, or lump in head and neck [Space-occupying lesion, intracranial NOS]	mental disorders	0.190728	0.713847	1.21013	0.789328	1	74	29298
rs13107325_C	528.1	Stomatitis and mucositis	digestive	-0.106188	0.397594	0.899256	0.78941	1	45	29169
rs2184370_G	333	Extrapyramidal disease and abnormal movement disorders	neurological	0.0485263	0.181735	1.04972	0.789457	1	69	28507
rs200537727_C	401.1	Essential hypertension	circulatory system	0.0232876	0.0872261	1.02356	0.789485	1	6236	20360
rs200537727_C	381.1	Otitis media	sense organs	0.155678	0.583414	1.16845	0.789593	1	118	26371
rs142121339_T	574.11	Cholelithiasis with acute cholecystitis	digestive	-0.110737	0.41528	0.895174	0.789733	1	136	27967
rs2184370_G	738.4	Acquired spondylolisthesis	musculoskeletal	-0.0367743	0.137976	0.963894	0.789833	1	116	28264
rs2413486_C	722	Intervertebral disc disorders	musculoskeletal	0.0534936	0.200784	1.05495	0.789913	1	53	23277
rs35857733_T	427.11	Paroxysmal supraventricular tachycardia	circulatory system	-0.0250524	0.0940708	0.975259	0.789997	1	232	26796
rs11945489_C	574.12	Cholelithiasis with other cholecystitis	digestive	0.0180114	0.0676325	1.01817	0.789999	1	556	27545
rs11945489_C	626	Disorders of menstruation and other abnormal bleeding from female genital tract	genitourinary	-0.0110848	0.0416279	0.988976	0.790022	1	1676	26265
rs2413486_C	585.33	Chronic Kidney Disease, Stage III	genitourinary	-0.0223192	0.0838842	0.977928	0.790184	1	303	22615
rs7550273_G	994	Sepsis and SIRS	injuries & poisonings	0.0224155	0.084253	1.02267	0.790201	1	298	29232
rs7550273_G	994.2	Sepsis	injuries & poisonings	0.0224155	0.084253	1.02267	0.790201	1	298	29232
rs3740888_C	204.1	Lymphoid leukemia	neoplasms	-0.054275	0.204005	0.947172	0.790203	1	51	28968
rs142121339_T	272.9	Unspecified disorder of lipoid metabolism	endocrine/metabolic	-0.191822	0.721508	0.825454	0.790345	1	43	26016
rs537107181_T	687.1	Rash and other nonspecific skin eruption	dermatologic	-0.189383	0.712441	0.827469	0.790376	1	169	27911
rs9398171_C	704.1	Alopecia	dermatologic	-0.0939444	0.353667	0.910333	0.790525	1	20	29228
rs2413486_C	803.3	Fracture of clavicle or scapula	injuries & poisonings	0.0451922	0.170148	1.04623	0.790543	1	74	22924
rs3740888_C	284	Aplastic anemia	hematopoietic	0.0616391	0.232082	1.06358	0.790554	1	39	27489
rs11945489_C	253	Disorders of the pituitary gland and its hypothalamic control	endocrine/metabolic	0.0573559	0.216019	1.05903	0.790614	1	55	28769
rs2184370_G	599.4	Urinary incontinence	genitourinary	-0.0281791	0.106168	0.972214	0.790685	1	198	27873
rs7005505_T	536	Disorders of function of stomach	digestive	0.0120672	0.045491	1.01214	0.790805	1	1116	25279
rs2413486_C	41.2	Streptococcus infection	infectious diseases	0.0402807	0.151851	1.0411	0.790806	1	92	23153
rs2413486_C	385	Other disorders of middle ear and mastoid	sense organs	-0.0702369	0.264893	0.932173	0.790892	1	30	23588
rs2269686_G	293	Symptoms involving head and neck	mental disorders	0.0371347	0.140095	1.03783	0.790957	1	206	28962
rs80215559_T	286	Coagulation defects	hematopoietic	-0.0719668	0.271522	0.930562	0.790971	1	91	29319
rs11945489_C	385	Other disorders of middle ear and mastoid	sense organs	0.068003	0.256664	1.07037	0.791048	1	39	28828
rs35857733_T	275	Disorders of mineral metabolism	endocrine/metabolic	-0.0246386	0.0929978	0.975662	0.791058	1	238	28939
rs782134971_GAAACTGCC	592.12	Chronic cystitis	genitourinary	-0.0456214	0.172344	0.955404	0.791232	1	89	27107
rs2269686_G	158	Neoplasm of unspecified nature of digestive system	neoplasms	-0.0698836	0.264072	0.932502	0.791288	1	54	27892
rs537107181_T	300	Anxiety disorders	mental disorders	-0.0855749	0.323465	0.917984	0.791351	1	923	26524
rs2184370_G	394.1	Mitral valve stenosis and aortic valve stenosis	circulatory system	0.0454084	0.171694	1.04646	0.791415	1	77	28427
rs141135345_A	426.24	Atrioventricular block, complete	circulatory system	-0.0598649	0.226432	0.941892	0.791485	1	41	26844
rs11945489_C	426.91	Cardiac pacemaker in situ	circulatory system	0.0432529	0.16363	1.0442	0.791522	1	96	26696
rs2269686_G	634.1	Missed abortion/Hydatidiform mole	pregnancy complications	0.0513785	0.194374	1.05272	0.791527	1	118	28633
rs537107181_T	275.1	Disorders of iron metabolism	hematopoietic	-0.267116	1.01067	0.765584	0.791552	1	75	28200
rs35857733_T	426.2	Atrioventricular [AV] block	circulatory system	-0.0243866	0.0923053	0.975908	0.791629	1	243	26796
rs112519623_G	595	Hydronephrosis	genitourinary	0.153581	0.581533	1.166	0.791706	1	107	28910
rs142121339_T	367.8	Hypermetropia	sense organs	0.265073	1.0038	1.30353	0.791727	1	36	28841
rs13107325_C	433	Cerebrovascular disease	circulatory system	0.0293369	0.111122	1.02977	0.791775	1	674	28828
rs2184370_G	613.8	Other specified disorders of breast	genitourinary	0.0706585	0.26776	1.07321	0.791867	1	32	29146
rs35306826_T	785	Abdominal pain	symptoms	-0.00901818	0.0341881	0.991022	0.791949	1	1895	26911
rs11945489_C	585.2	Renal failure NOS	genitourinary	-0.0540706	0.205007	0.947365	0.791973	1	57	27614
rs782134971_GAAACTGCC	523	Gingival and periodontal diseases	digestive	-0.0319224	0.121081	0.968582	0.792053	1	182	28531
rs537107181_T	626.2	Dysmenorrhea	genitourinary	0.265838	1.00884	1.30452	0.792159	1	133	25675
rs13107325_C	197	Chemotherapy	neoplasms	0.0390451	0.148205	1.03982	0.792201	1	369	28059
rs9398171_C	227	Benign neoplasm of other endocrine glands and related structures	neoplasms	-0.0431724	0.16396	0.957746	0.792311	1	92	29218
rs7005505_T	603	Other disorders of testis	genitourinary	-0.0335921	0.127603	0.966966	0.792355	1	137	27287
rs112519623_G	561	Symptoms involving digestive system	digestive	-0.0343858	0.130662	0.966199	0.792423	1	1917	23962
rs80215559_T	174	Breast cancer	neoplasms	0.0262072	0.0996144	1.02655	0.792484	1	772	27734
rs2413486_C	715	Other inflammatory spondylopathies	musculoskeletal	-0.0332645	0.12645	0.967283	0.792501	1	131	23223
rs35857733_T	361	Retinal detachments and defects	sense organs	0.0358132	0.1362	1.03646	0.792593	1	112	27838
rs7005505_T	386.9	Dizziness and giddiness (Light-headedness and vertigo)	sense organs	-0.0172152	0.065475	0.982932	0.792606	1	521	28691
rs7005505_T	225	Benign neoplasm of brain and other parts of nervous system	neoplasms	0.0482896	0.183742	1.04947	0.792695	1	66	29284
rs2184370_G	519.8	Other diseases of respiratory system, NEC	respiratory	0.0153105	0.0582792	1.01543	0.792775	1	671	28591
rs2269686_G	622.1	Polyp of corpus uteri	genitourinary	-0.0189907	0.0723337	0.981188	0.792903	1	813	27969
rs2184370_G	800	Fracture of lower limb	injuries & poisonings	-0.0283392	0.107985	0.972059	0.792986	1	190	28263
rs2184370_G	427.2	Atrial fibrillation and flutter	circulatory system	0.0130348	0.0496915	1.01312	0.79308	1	951	26911
rs80215559_T	519.8	Other diseases of respiratory system, NEC	respiratory	-0.0266191	0.101536	0.973732	0.793196	1	680	28863
rs2269686_G	721.1	Spondylosis without myelopathy	musculoskeletal	0.0401525	0.153191	1.04097	0.793238	1	176	28615
rs7550273_G	742.2	Pathological, developmental or recurrent dislocation	musculoskeletal	0.0714164	0.272469	1.07403	0.793238	1	28	29132
rs7005505_T	965	Poisoning by analgesics, antipyretics, and antirheumatics	injuries & poisonings	-0.0189536	0.0723228	0.981225	0.793268	1	426	26465
rs200537727_C	187	Cancer of other male genital organs	neoplasms	-0.0675385	0.25773	0.934692	0.793282	1	529	25605
rs7005505_T	527.2	Sialoadenitis	digestive	0.0685969	0.261825	1.071	0.793325	1	33	29006
rs112519623_G	473	Diseases of the larynx and vocal cords	respiratory	-0.0941008	0.359354	0.910191	0.793429	1	222	27735
rs2184370_G	751	Genitourinary congenital anomalies	congenital anomalies	-0.034395	0.13141	0.96619	0.793523	1	129	29105
rs2184370_G	384.4	Perforation of tympanic membrane	sense organs	-0.0483543	0.184751	0.952796	0.793532	1	64	29049
rs2269686_G	155	Cancer of liver and intrahepatic bile duct	neoplasms	-0.107495	0.41085	0.898081	0.793598	1	22	27892
rs112519623_G	401.2	Hypertensive heart and/or renal disease	circulatory system	0.264449	1.01157	1.30271	0.793765	1	36	22671
rs7005505_T	626.8	Infertility, female	genitourinary	-0.0389741	0.149128	0.961776	0.793824	1	106	26581
rs80215559_T	711	Arthropathy associated with infections	musculoskeletal	-0.138554	0.530203	0.870616	0.793844	1	22	29071
rs3740888_C	261.2	Vitamin B-complex deficiencies	endocrine/metabolic	0.0354292	0.135595	1.03606	0.793871	1	115	28935
rs2269686_G	738	Other acquired musculoskeletal deformity	musculoskeletal	-0.0413167	0.158131	0.959525	0.793875	1	155	28206
rs112519623_G	214.1	Lipoma of skin and subcutaneous tissue	neoplasms	-0.0647388	0.247784	0.937312	0.793884	1	488	28825
rs11945489_C	610.4	Benign neoplasm of breast	genitourinary	-0.0345484	0.132255	0.966042	0.793919	1	143	28448
rs142121339_T	41	Bacterial infection NOS	infectious diseases	-0.0556991	0.213263	0.945824	0.793957	1	554	28718
rs7005505_T	960	Poisoning by antibiotics	injuries & poisonings	0.0089504	0.0342853	1.00899	0.794049	1	2034	26465
rs2184370_G	281.1	Megaloblastic anemia	hematopoietic	-0.0405994	0.155525	0.960214	0.794056	1	91	27464
rs80215559_T	401	Hypertension	circulatory system	-0.00987372	0.0378351	0.990175	0.794118	1	6910	22671
rs35857733_T	441	Vascular insufficiency of intestine	circulatory system	0.0599612	0.229872	1.0618	0.794212	1	39	28580
rs2413486_C	618.1	Prolapse of vaginal walls	genitourinary	-0.0178316	0.0683613	0.982326	0.794213	1	465	23003
rs7550273_G	274.2	Crystal arthropathies	endocrine/metabolic	-0.0591234	0.226756	0.94259	0.794296	1	40	29156
rs537107181_T	200	Myeloproliferative disease	neoplasms	-0.262682	1.00754	0.768986	0.794312	1	82	28082
rs2413486_C	751	Genitourinary congenital anomalies	congenital anomalies	-0.0367009	0.141051	0.963964	0.794713	1	105	23638
rs13107325_C	621	Endometrial hyperplasia	genitourinary	0.0751677	0.288928	1.07806	0.79474	1	97	28293
rs2269686_G	604.3	Peyronie's disease	genitourinary	0.0623716	0.239744	1.06436	0.794741	1	71	27136
rs7005505_T	411.8	Other chronic ischemic heart disease, unspecified	circulatory system	-0.0123631	0.0475447	0.987713	0.79484	1	1038	26931
rs35857733_T	275.3	Disorders of magnesium metabolism	endocrine/metabolic	-0.0541126	0.208131	0.947325	0.794869	1	47	28939
rs142121339_T	557.1	Celiac disease	digestive	0.0934258	0.359475	1.09793	0.794945	1	218	23913
rs141135345_A	401	Hypertension	circulatory system	0.00536091	0.0206377	1.00538	0.795046	1	6815	22413
rs11945489_C	689	Disorder of skin and subcutaneous tissue NOS	dermatologic	0.0146588	0.0564475	1.01477	0.795103	1	801	28271
rs7550273_G	250.4	Abnormal glucose	endocrine/metabolic	-0.0357194	0.137656	0.964911	0.795262	1	110	28073
rs112519623_G	318	Tobacco use disorder	mental disorders	0.0730934	0.28177	1.07583	0.795321	1	434	28857
rs782134971_GAAACTGCC	394.1	Mitral valve stenosis and aortic valve stenosis	circulatory system	0.0489687	0.188802	1.05019	0.795353	1	77	28609
rs13107325_C	289.4	Lymphadenitis	hematopoietic	0.0503523	0.194167	1.05164	0.795385	1	215	29003
rs7550273_G	509.1	Respiratory failure	respiratory	-0.0317872	0.122612	0.968713	0.795442	1	139	28586
rs2269686_G	614	Inflammatory diseases of female pelvic organs	genitourinary	-0.0234705	0.0905718	0.976803	0.795529	1	507	28426
rs112519623_G	364.5	Corneal dystrophy	sense organs	0.25934	1.00153	1.29607	0.795678	1	42	28224
rs7550273_G	444	Arterial embolism and thrombosis	circulatory system	0.0744835	0.287721	1.07733	0.795732	1	26	28921
rs13107325_C	429	Ill-defined descriptions and complications of heart disease	circulatory system	0.10169	0.392903	1.10704	0.795775	1	55	29189
rs13107325_C	429.2	Abnormal function study of cardiovascular system	circulatory system	0.10169	0.392903	1.10704	0.795775	1	55	29189
rs112519623_G	614.32	Chronic inflammatory pelvic disease	genitourinary	0.263745	1.01971	1.3018	0.795907	1	35	28760
rs9398171_C	756	Other congenital musculoskeletal anomalies	congenital anomalies	-0.0576516	0.222952	0.943979	0.795957	1	50	29290
rs142121339_T	737	Curvature of spine	musculoskeletal	0.185102	0.715961	1.20334	0.795993	1	59	28480
rs782134971_GAAACTGCC	522.5	Periapical abscess	digestive	-0.0354809	0.137269	0.965141	0.796039	1	141	28531
rs11945489_C	300.11	Generalized anxiety disorder	mental disorders	-0.089588	0.346873	0.914308	0.796196	1	20	27114
rs7550273_G	339	Other headache syndromes	neurological	0.0136083	0.0526988	1.0137	0.796232	1	775	28345
rs2269686_G	628	Ovarian cyst	genitourinary	-0.0238367	0.0923185	0.976445	0.796252	1	494	26422
rs537107181_T	613	Other nonmalignant breast conditions	genitourinary	-0.184432	0.714593	0.831577	0.796335	1	152	28278
rs112519623_G	427.4	Cardiac arrest and ventricular fibrillation	circulatory system	-0.183659	0.711756	0.83222	0.796379	1	50	27164
rs142121339_T	501	Pneumonitis due to inhalation of food or vomitus	respiratory	-0.185898	0.720446	0.830358	0.796382	1	44	28580
rs112519623_G	246	Other disorders of thyroid	endocrine/metabolic	-0.186312	0.72207	0.830014	0.796387	1	50	27741
rs2413486_C	323	Encephalitis	neurological	0.0718839	0.278671	1.07453	0.796443	1	28	23729
rs3740888_C	508	Pulmonary collapse; interstitial and compensatory emphysema	respiratory	0.0235693	0.0913861	1.02385	0.796478	1	252	28386
rs142121339_T	613.8	Other specified disorders of breast	genitourinary	0.262252	1.01686	1.29985	0.796482	1	32	29370
rs142121339_T	599	Other symptoms/disorders or the urinary system	genitourinary	-0.0456844	0.177145	0.955343	0.79649	1	817	28088
rs9398171_C	440	Atherosclerosis	circulatory system	-0.0663844	0.257629	0.935771	0.796659	1	37	28780
rs2184370_G	224	Benign neoplasm of eye	neoplasms	-0.0847831	0.329056	0.918712	0.796673	1	21	29170
rs782134971_GAAACTGCC	960	Poisoning by antibiotics	injuries & poisonings	0.00972321	0.0377533	1.00977	0.796757	1	2044	26526
rs537107181_T	198	Secondary malignant neoplasm	neoplasms	-0.0989391	0.384192	0.905798	0.796774	1	615	26963
rs782134971_GAAACTGCC	300.11	Generalized anxiety disorder	mental disorders	-0.0912542	0.354429	0.912786	0.796817	1	20	27499
rs13107325_C	368	Visual disturbances	sense organs	-0.0366125	0.142205	0.96405	0.796822	1	374	29181
rs112519623_G	614.52	Vaginitis and vulvovaginitis	genitourinary	-0.186598	0.724781	0.829777	0.796828	1	48	28760
rs2413486_C	585.4	Chronic kidney disease, Stage I or II	genitourinary	0.0472879	0.183681	1.04842	0.796835	1	63	22615
rs2269686_G	292.1	Aphasia/speech disturbance	mental disorders	0.0622427	0.241874	1.06422	0.79692	1	71	28853
rs200537727_C	420.21	Acute pericarditis	circulatory system	-0.261634	1.01685	0.769792	0.796948	1	23	26358
rs141135345_A	575.1	Cholangitis	digestive	-0.0544852	0.211767	0.946973	0.796956	1	46	27688
rs200537727_C	695.42	Systemic lupus erythematosus	dermatologic	-0.260833	1.01502	0.77041	0.7972	1	25	25435
rs13107325_C	420.2	Pericarditis	circulatory system	-0.0619898	0.241309	0.939892	0.797264	1	126	29311
rs7005505_T	180.3	Cervical intraepithelial neoplasia [CIN] [Cervical dysplasia]	neoplasms	-0.0298686	0.116314	0.970573	0.797339	1	164	26862
rs80215559_T	285.2	Anemia of chronic disease	hematopoietic	-0.110433	0.430195	0.895446	0.797407	1	35	27730
rs35306826_T	359	Muscular dystrophies and other myopathies	neurological	-0.0773401	0.301327	0.925575	0.797437	1	23	28614
rs7550273_G	440	Atherosclerosis	circulatory system	-0.0595222	0.232097	0.942215	0.7976	1	38	28921
rs13107325_C	202.21	Nodular lymphoma	neoplasms	0.154293	0.60191	1.16683	0.797689	1	25	29223
rs7005505_T	585.4	Chronic kidney disease, Stage I or II	genitourinary	0.0440251	0.171761	1.04501	0.797707	1	75	27935
rs3740888_C	70	Viral hepatitis	infectious diseases	0.0503361	0.196417	1.05162	0.797741	1	54	28785
rs13107325_C	204.12	Lymphoid leukemia, chronic	neoplasms	0.109188	0.426114	1.11537	0.797765	1	49	29223
rs80215559_T	198	Secondary malignant neoplasm	neoplasms	-0.0268174	0.10473	0.973539	0.797902	1	646	28059
rs2184370_G	374.3	Ptosis of eyelid	sense organs	0.027737	0.108414	1.02813	0.798073	1	192	28523
rs2184370_G	726.4	Calcaneal spur; Exostosis NOS	musculoskeletal	-0.0579778	0.226636	0.943671	0.79809	1	43	27017
rs7005505_T	270.33	Amyloidosis	endocrine/metabolic	-0.0834762	0.3264	0.919913	0.798146	1	20	29322
rs3740888_C	427.4	Cardiac arrest and ventricular fibrillation	circulatory system	-0.0528231	0.206566	0.948548	0.798166	1	50	26932
rs142121339_T	428	Congestive heart failure; nonhypertensive	circulatory system	0.0753781	0.295014	1.07829	0.798332	1	341	29132
rs2269686_G	296.2	Depression	mental disorders	0.0149452	0.0585216	1.01506	0.79843	1	1229	27277
rs35857733_T	610.8	Other specified benign mammary dysplasias	genitourinary	0.0521444	0.204262	1.05353	0.798505	1	51	28553
rs9398171_C	600	Hyperplasia of prostate	genitourinary	-0.0111008	0.0434856	0.988961	0.798511	1	1517	26800
rs80215559_T	472	Chronic pharyngitis and nasopharyngitis	respiratory	0.0599415	0.234845	1.06177	0.798539	1	131	27735
rs3740888_C	586	Other disorders of the kidney and ureters	genitourinary	-0.0193534	0.0758532	0.980833	0.798613	1	371	27852
rs3740888_C	733.2	Cyst of bone	musculoskeletal	0.080313	0.314955	1.08363	0.798725	1	21	28144
rs35857733_T	174	Breast cancer	neoplasms	0.013597	0.0533248	1.01369	0.798736	1	763	27354
rs80215559_T	286.12	Congenital deficiency of other clotting factors (including factor VII)	hematopoietic	-0.135264	0.530598	0.873485	0.798779	1	23	29319
rs112519623_G	145.2	Cancer of tongue	neoplasms	-0.258888	1.01564	0.771909	0.798799	1	24	29386
rs782134971_GAAACTGCC	690	Erythematosquamous dermatosis	dermatologic	0.0194656	0.0763889	1.01966	0.79886	1	472	28272
rs2184370_G	174.11	Malignant neoplasm of female breast	neoplasms	0.0153758	0.0603412	1.01549	0.798866	1	641	27465
rs142121339_T	151	Cancer of stomach	neoplasms	-0.255461	1.00299	0.774559	0.798955	1	20	28160
rs13107325_C	751	Genitourinary congenital anomalies	congenital anomalies	0.062641	0.245971	1.06464	0.798979	1	132	29383
rs141135345_A	530.13	Barrett's esophagus	digestive	-0.0183036	0.071936	0.981863	0.799153	1	407	24967
rs2269686_G	741.4	Joint effusions	musculoskeletal	0.0547637	0.21528	1.05629	0.799199	1	89	28847
rs200537727_C	521	Diseases of hard tissues of teeth	digestive	0.0971324	0.381919	1.10201	0.799243	1	256	25720
rs11945489_C	279	Disorders involving the immune mechanism	endocrine/metabolic	-0.0792009	0.311416	0.923854	0.799244	1	25	29024
rs7550273_G	590	Pyelonephritis	genitourinary	-0.0316105	0.124344	0.968884	0.799327	1	135	27147
rs7550273_G	292.6	Hallucinations	mental disorders	-0.0820397	0.323119	0.921235	0.799573	1	20	29136
rs142121339_T	509	Respiratory failure, insufficiency, arrest	respiratory	0.0974383	0.384185	1.10234	0.799787	1	197	28580
rs35857733_T	456	Chronic venous insufficiency [CVI]	circulatory system	0.064701	0.255112	1.06684	0.79979	1	32	26438
rs782134971_GAAACTGCC	872	Traumatic amputation	injuries & poisonings	-0.0696794	0.275011	0.932693	0.799982	1	34	29324
rs200537727_C	304	Adjustment reaction	mental disorders	-0.255884	1.01044	0.774232	0.800082	1	26	24828
rs7550273_G	743.21	Pathologic fracture of vertebrae	musculoskeletal	-0.0550024	0.217224	0.946483	0.800109	1	44	29432
rs112519623_G	446.5	Giant cell arteritis	circulatory system	0.254664	1.00584	1.29003	0.800125	1	38	28971
rs537107181_T	350.1	Abnormal involuntary movements	neurological	-0.251473	0.99326	0.777654	0.800129	1	79	28292
rs782134971_GAAACTGCC	277	Other disorders of metabolism	endocrine/metabolic	-0.0451331	0.178285	0.95587	0.800151	1	83	29332
rs782134971_GAAACTGCC	246	Other disorders of thyroid	endocrine/metabolic	0.0601026	0.237462	1.06195	0.800188	1	50	27655
rs537107181_T	250.1	Type 1 diabetes	endocrine/metabolic	0.254169	1.00454	1.28939	0.800253	1	133	27021
rs142121339_T	180.3	Cervical intraepithelial neoplasia [CIN] [Cervical dysplasia]	neoplasms	-0.0979467	0.387358	0.906697	0.800377	1	164	26957
rs112519623_G	440.2	Atherosclerosis of the extremities	circulatory system	-0.256312	1.01423	0.7739	0.800488	1	24	28971
rs2184370_G	225.1	Benign neoplasm of brain, cranial nerves, meninges	neoplasms	0.0497955	0.197093	1.05106	0.800539	1	58	29170
rs7005505_T	351	Other peripheral nerve disorders	neurological	-0.0115156	0.045584	0.98855	0.800559	1	1098	28137
rs35306826_T	202	Cancer of other lymphoid, histiocytic tissue	neoplasms	-0.0306093	0.121396	0.969854	0.80093	1	142	28458
rs35306826_T	202.2	Non-Hodgkins lymphoma	neoplasms	-0.0306093	0.121396	0.969854	0.80093	1	142	28458
rs3740888_C	341	Other demyelinating diseases of central nervous system	neurological	0.0751735	0.298296	1.07807	0.801034	1	23	28526
rs2269686_G	455	Hemorrhoids	circulatory system	0.0128435	0.0510324	1.01293	0.801293	1	1622	26488
rs35857733_T	244.4	Hypothyroidism NOS	endocrine/metabolic	-0.00971752	0.0386162	0.99033	0.801316	1	1477	27353
rs13107325_C	153.3	Malignant neoplasm of rectum, rectosigmoid junction, and anus	neoplasms	-0.0680416	0.270413	0.934222	0.801334	1	102	26579
rs200537727_C	245	Thyroiditis	endocrine/metabolic	0.253012	1.00568	1.2879	0.801364	1	41	24969
rs7550273_G	446.9	Arteritis NOS	circulatory system	-0.0633733	0.251951	0.938593	0.801405	1	33	28921
rs112519623_G	443.9	Peripheral vascular disease, unspecified	circulatory system	0.146476	0.582469	1.15775	0.801447	1	107	28971
rs11945489_C	618.2	Uterine/Uterovaginal prolapse	genitourinary	-0.0183763	0.0731302	0.981792	0.801596	1	479	28094
rs537107181_T	198.4	Secondary malignant neoplasm of liver	neoplasms	0.252417	1.00464	1.28713	0.801619	1	129	26963
rs2184370_G	426.21	First degree AV block	circulatory system	0.0289297	0.115168	1.02935	0.801663	1	170	26911
rs9398171_C	416	Cardiomegaly	circulatory system	-0.0221879	0.0884166	0.978056	0.801855	1	315	29033
rs13107325_C	735.2	Acquired toe deformities	musculoskeletal	0.0361229	0.143962	1.03678	0.801876	1	394	28537
rs13107325_C	550.5	Ventral hernia	digestive	-0.0481008	0.191721	0.953038	0.8019	1	201	26105
rs112519623_G	250.42	Other abnormal glucose	endocrine/metabolic	-0.254043	1.013	0.775658	0.801981	1	25	28120
rs200537727_C	290	Delirium dementia and amnestic and other cognitive disorders	mental disorders	-0.147723	0.589094	0.86267	0.801997	1	87	26252
rs142121339_T	170	Cancer of bone and connective tissue	neoplasms	0.253444	1.01112	1.28846	0.802079	1	32	29492
rs35306826_T	317	Alcohol-related disorders	mental disorders	-0.0212727	0.0849046	0.978952	0.802163	1	292	28099
rs200537727_C	332	Parkinson's disease	neurological	-0.180336	0.719848	0.83499	0.802186	1	60	25882
rs13107325_C	428	Congestive heart failure; nonhypertensive	circulatory system	-0.0374698	0.149633	0.963224	0.802269	1	341	29189
rs142121339_T	182	Malignant neoplasm of uterus	neoplasms	0.126798	0.506641	1.13519	0.802378	1	114	26957
rs142121339_T	348.2	Cerebral edema and compression of brain	neurological	-0.254704	1.01772	0.775146	0.802379	1	23	28725
rs35857733_T	395.1	Nonrheumatic mitral valve disorders	circulatory system	-0.0232125	0.0927507	0.977055	0.802381	1	239	28310
rs537107181_T	502	Postinflammatory pulmonary fibrosis	respiratory	-0.252844	1.01063	0.776589	0.802444	1	73	27533
rs35306826_T	840	Sprains and strains	injuries & poisonings	0.0499244	0.199728	1.05119	0.802617	1	51	28752
rs80215559_T	625	Pain and other symptoms associated with female genital organs	genitourinary	-0.0447937	0.179216	0.956195	0.802632	1	227	28801
rs11945489_C	742.8	Articular cartilage disorder	musculoskeletal	0.058667	0.2348	1.06042	0.802696	1	46	28676
rs2413486_C	604	Disorders of penis	genitourinary	-0.0319573	0.128044	0.968548	0.802912	1	129	22089
rs35306826_T	374	Other disorders of eyelids	sense organs	0.0185738	0.0744254	1.01875	0.802926	1	380	28048
rs2184370_G	416	Cardiomegaly	circulatory system	-0.0209875	0.084126	0.979231	0.802992	1	317	28946
rs11945489_C	574	Cholelithiasis and cholecystitis	digestive	0.0107835	0.0432573	1.01084	0.803139	1	1397	27545
rs11945489_C	149	Cancer of larynx, pharynx, nasal cavities	neoplasms	-0.0596343	0.239411	0.942109	0.803293	1	42	28884
rs35306826_T	153.3	Malignant neoplasm of rectum, rectosigmoid junction, and anus	neoplasms	0.0359742	0.144499	1.03663	0.803393	1	99	25883
rs141135345_A	362	Other retinal disorders	sense organs	-0.0150132	0.0603376	0.985099	0.8035	1	588	27891
rs141135345_A	724.1	Disorders of sacrum	musculoskeletal	0.0623217	0.250506	1.0643	0.803529	1	34	28603
rs2184370_G	961	Poisoning by other anti-infectives	injuries & poisonings	0.0577038	0.232071	1.0594	0.803634	1	42	26359
rs13107325_C	612.2	Hypertrophy of breast (Gynecomastia)	genitourinary	-0.0824313	0.331551	0.920875	0.803652	1	65	28949
rs11945489_C	366.2	Senile cataract	sense organs	0.0121786	0.0490023	1.01225	0.803723	1	1123	26400
rs7005505_T	528.11	Stomatitis and mucositis (ulcerative)	digestive	-0.061113	0.245917	0.940717	0.803739	1	36	29006
rs2413486_C	174.1	Breast cancer [female]	neoplasms	-0.014793	0.0595613	0.985316	0.803851	1	628	22280
rs11945489_C	475	Chronic sinusitis	respiratory	0.0238341	0.0959727	1.02412	0.80387	1	273	27253
rs2184370_G	727.5	Rupture of synovium	musculoskeletal	-0.0507394	0.20432	0.950526	0.803877	1	53	27017
rs3740888_C	323	Encephalitis	neurological	0.0635597	0.255962	1.06562	0.803889	1	32	29242
rs2413486_C	761	Cervicalgia	symptoms	-0.0386054	0.155507	0.96213	0.803937	1	87	23708
rs80215559_T	741.3	Difficulty in walking	musculoskeletal	0.14935	0.6016	1.16108	0.803938	1	23	29183
rs11945489_C	700	Corns and callosities	dermatologic	0.0787657	0.317407	1.08195	0.804016	1	26	28527
rs537107181_T	411.3	Angina pectoris	circulatory system	-0.0719022	0.289767	0.930622	0.804028	1	1204	26017
rs782134971_GAAACTGCC	174.1	Breast cancer [female]	neoplasms	0.015152	0.0611244	1.01527	0.804221	1	767	27647
rs3740888_C	726.4	Calcaneal spur; Exostosis NOS	musculoskeletal	-0.0550156	0.221972	0.94647	0.804251	1	43	27046
rs80215559_T	327.3	Sleep apnea	neurological	0.0311783	0.125806	1.03167	0.804267	1	467	29031
rs2184370_G	174.1	Breast cancer [female]	neoplasms	-0.0137362	0.0554293	0.986358	0.804278	1	762	27465
rs142121339_T	612.2	Hypertrophy of breast (Gynecomastia)	genitourinary	-0.145901	0.588823	0.864243	0.804302	1	65	28894
rs9398171_C	331.9	Cerebral degeneration, unspecified	neurological	-0.0667719	0.269492	0.935409	0.804313	1	34	28586
rs9398171_C	528.1	Stomatitis and mucositis	digestive	0.0570813	0.2304	1.05874	0.804328	1	45	28975
rs142121339_T	586	Other disorders of the kidney and ureters	genitourinary	0.0675144	0.272728	1.06985	0.804481	1	373	28041
rs11945489_C	458.1	Orthostatic hypotension	circulatory system	0.0324959	0.131344	1.03303	0.80459	1	146	27262
rs7005505_T	530	Diseases of esophagus	digestive	-0.00616904	0.0249441	0.99385	0.804665	1	4142	25122
rs7550273_G	389.1	Sensorineural hearing loss	sense organs	-0.0380274	0.153861	0.962687	0.804788	1	89	28842
rs35857733_T	585.33	Chronic Kidney Disease, Stage III	genitourinary	0.0183748	0.0744147	1.01854	0.804966	1	379	27710
rs2269686_G	785	Abdominal pain	symptoms	0.0116946	0.0473766	1.01176	0.80503	1	1916	27326
rs112519623_G	557	Intestinal malabsorption (non-celiac)	digestive	0.249564	1.01109	1.28347	0.805043	1	38	23962
rs35857733_T	378.2	Nystagmus and other irregular eye movements	sense organs	-0.0641769	0.260094	0.937839	0.805105	1	30	28546
rs142121339_T	172.1	Melanomas of skin, dx or hx	neoplasms	0.0723817	0.293492	1.07507	0.8052	1	326	28343
rs142121339_T	172.11	Melanomas of skin	neoplasms	0.0723817	0.293492	1.07507	0.8052	1	326	28343
rs9398171_C	594.8	Renal colic	genitourinary	0.0294556	0.119468	1.02989	0.805251	1	167	28718
rs200537727_C	750.21	Congenital anomalies of intestine	congenital anomalies	-0.25195	1.02189	0.777284	0.805255	1	23	26424
rs11945489_C	840	Sprains and strains	injuries & poisonings	0.0539359	0.218787	1.05542	0.805278	1	53	29016
rs3740888_C	196	Radiotherapy	neoplasms	0.0337403	0.136871	1.03432	0.805286	1	112	27821
rs7005505_T	379.2	Disorders of vitreous body	sense organs	-0.0397053	0.161136	0.961073	0.805366	1	84	28785
rs112519623_G	507	Pleurisy; pleural effusion	respiratory	0.0646153	0.262284	1.06675	0.805407	1	489	28636
rs80215559_T	443.9	Peripheral vascular disease, unspecified	circulatory system	0.0645735	0.262128	1.0667	0.805416	1	107	28971
rs3740888_C	225.1	Benign neoplasm of brain, cranial nerves, meninges	neoplasms	0.0469606	0.190651	1.04808	0.805437	1	58	29194
rs537107181_T	599.2	Retention of urine	genitourinary	0.102865	0.417636	1.10834	0.805447	1	704	27050
rs35306826_T	501	Pneumonitis due to inhalation of food or vomitus	respiratory	-0.0543718	0.220775	0.94708	0.805468	1	43	27888
rs35306826_T	530	Diseases of esophagus	digestive	-0.00602388	0.0244634	0.993994	0.805496	1	4058	24599
rs2269686_G	204.1	Lymphoid leukemia	neoplasms	-0.0672037	0.272971	0.935005	0.805533	1	51	28888
rs11945489_C	510	Other diseases of lung	respiratory	-0.0369898	0.150268	0.963686	0.80556	1	108	28962
rs13107325_C	578	Gastrointestinal hemorrhage	digestive	-0.0153845	0.0625045	0.984733	0.805579	1	2106	27136
rs782134971_GAAACTGCC	334	Degenerative disease of the spinal cord	neurological	-0.0404683	0.164565	0.96034	0.805751	1	96	28688
rs13107325_C	627	Menopausal and postmenopausal disorders	genitourinary	0.0227737	0.0926786	1.02304	0.805893	1	976	26726
rs7005505_T	379	Other disorders of eye	sense organs	0.0259381	0.105558	1.02628	0.805896	1	199	28785
rs9398171_C	204.12	Lymphoid leukemia, chronic	neoplasms	-0.0554649	0.225789	0.946045	0.805954	1	48	29031
rs13107325_C	196	Radiotherapy	neoplasms	0.0662671	0.269813	1.06851	0.805989	1	113	28059
rs11945489_C	742.1	Loose body in joint	musculoskeletal	-0.0626048	0.254946	0.939315	0.806022	1	37	28676
rs782134971_GAAACTGCC	519	Other diseases of respiratory system, not elsewhere classified	respiratory	-0.0151729	0.0618046	0.984942	0.806071	1	716	28772
rs2269686_G	224	Benign neoplasm of eye	neoplasms	-0.101893	0.415064	0.903126	0.806079	1	22	29111
rs2184370_G	611	Abnormal findings on mammogram or breast exam	genitourinary	0.0289376	0.117999	1.02936	0.806273	1	164	28673
rs2184370_G	611.3	Lump or mass in breast	genitourinary	0.0289376	0.117999	1.02936	0.806273	1	164	28673
rs200537727_C	286	Coagulation defects	hematopoietic	-0.143746	0.586463	0.866108	0.806374	1	80	26357
rs142121339_T	474.2	Chronic tonsillitis and adenoiditis	respiratory	0.124708	0.509069	1.13282	0.806478	1	109	27680
rs3740888_C	426.3	Bundle branch block	circulatory system	0.0250704	0.102362	1.02539	0.80652	1	201	26932
rs13107325_C	747	Cardiac and circulatory congenital anomalies	congenital anomalies	0.080506	0.329054	1.08384	0.806721	1	77	29504
rs142121339_T	702.2	Seborrheic keratosis	dermatologic	0.0603524	0.247098	1.06221	0.807041	1	461	28686
rs80215559_T	197	Chemotherapy	neoplasms	-0.0335229	0.137281	0.967033	0.807083	1	369	28059
rs2184370_G	198.1	Secondary malignancy of lymph nodes	neoplasms	-0.0177849	0.0728623	0.982372	0.807161	1	424	27787
rs11945489_C	394.1	Mitral valve stenosis and aortic valve stenosis	circulatory system	0.0446272	0.182849	1.04564	0.80718	1	76	28207
rs141135345_A	698	Pruritus and related conditions	dermatologic	0.0385953	0.15824	1.03935	0.807306	1	84	29144
rs9398171_C	574.11	Cholelithiasis with acute cholecystitis	digestive	-0.0327681	0.134456	0.967763	0.807457	1	136	27833
rs9398171_C	555.1	Regional enteritis	digestive	-0.0382151	0.156828	0.962506	0.807482	1	100	23795
rs13107325_C	384	Other disorders of tympanic membrane	sense organs	0.0765921	0.314637	1.0796	0.807672	1	82	29329
rs537107181_T	694	Dyschromia and Vitiligo	dermatologic	0.244054	1.0029	1.27641	0.807735	1	132	27267
rs9398171_C	612	Breast conditions, congenital or relating to hormones	genitourinary	-0.0459769	0.18926	0.955064	0.80806	1	69	28753
rs112519623_G	440	Atherosclerosis	circulatory system	0.244002	1.00535	1.27635	0.808234	1	38	28971
rs112519623_G	636	Early or threatened labor; hemorrhage in early pregnancy	pregnancy complications	0.0865557	0.356661	1.09041	0.808251	1	274	28961
rs7550273_G	214	Lipoma	neoplasms	-0.0134618	0.0554802	0.986628	0.808283	1	689	28774
rs35857733_T	218	Benign neoplasm of uterus	neoplasms	0.0110233	0.0454404	1.01108	0.808325	1	1076	27135
rs142121339_T	592	Cystitis and urethritis	genitourinary	-0.0713496	0.29431	0.931136	0.808447	1	276	27141
rs9398171_C	575.1	Cholangitis	digestive	0.0548921	0.226503	1.05643	0.808512	1	46	27833
rs2269686_G	221	Benign neoplasm of other female genital organs	neoplasms	0.117252	0.483989	1.1244	0.808578	1	20	26523
rs142121339_T	442.11	Abdominal aortic aneurysm	circulatory system	-0.174585	0.72074	0.839806	0.808602	1	48	28916
rs80215559_T	626.12	Excessive or frequent menstruation	genitourinary	0.0229078	0.0945707	1.02317	0.808603	1	907	26726
rs2413486_C	481	Influenza	respiratory	-0.0711913	0.294157	0.931284	0.808766	1	24	23108
rs141135345_A	411.4	Coronary atherosclerosis	circulatory system	-0.00922033	0.0381172	0.990822	0.808862	1	1582	26756
rs7550273_G	344	Other paralytic syndromes	neurological	-0.0640294	0.264743	0.937977	0.808892	1	29	28728
rs142121339_T	789	Nausea and vomiting	symptoms	-0.0399603	0.165273	0.960828	0.808948	1	948	28576
rs3740888_C	351	Other peripheral nerve disorders	neurological	0.0107646	0.0445279	1.01082	0.808974	1	1096	28051
rs9398171_C	535.8	Other specified gastritis	digestive	0.0114993	0.0476151	1.01157	0.809164	1	1105	25248
rs7550273_G	627	Menopausal and postmenopausal disorders	genitourinary	0.0116572	0.0482833	1.01173	0.809219	1	973	26681
rs35857733_T	250.1	Type 1 diabetes	endocrine/metabolic	-0.0295183	0.122278	0.970913	0.809242	1	137	27736
rs13107325_C	755	Congenital anomalies of limbs	congenital anomalies	-0.126053	0.522203	0.881568	0.809255	1	25	29486
rs2269686_G	277.4	Disorders of bilirubin excretion	endocrine/metabolic	-0.0634703	0.263139	0.938502	0.809397	1	54	29090
rs9398171_C	170	Cancer of bone and connective tissue	neoplasms	0.0661767	0.274414	1.06842	0.809434	1	31	29353
rs200537727_C	770	Myalgia and myositis unspecified	symptoms	-0.0996745	0.413413	0.905132	0.809476	1	170	26433
rs2269686_G	520	Disorders of tooth development	digestive	0.0325378	0.13498	1.03307	0.809511	1	223	28286
rs2184370_G	288.1	Decreased white blood cell count	hematopoietic	0.0247782	0.102802	1.02509	0.809533	1	214	28727
rs2184370_G	288.11	Neutropenia	hematopoietic	0.0247782	0.102802	1.02509	0.809533	1	214	28727
rs2184370_G	433.21	Cerebral artery occlusion, with cerebral infarction	circulatory system	0.024567	0.101988	1.02487	0.809646	1	216	28551
rs35857733_T	568.1	Peritoneal adhesions (postoperative) (postinfection)	digestive	0.0183895	0.0763817	1.01856	0.809743	1	358	26859
rs2269686_G	601.12	Chronic prostatitis	genitourinary	-0.0444861	0.184791	0.956489	0.809759	1	114	26680
rs112519623_G	580	Nephritis; nephrosis; renal sclerosis	genitourinary	0.1402	0.582919	1.1505	0.809932	1	107	28095
rs782134971_GAAACTGCC	727.1	Synovitis and tenosynovitis	musculoskeletal	-0.0323536	0.134536	0.968164	0.809956	1	145	27194
rs782134971_GAAACTGCC	386.9	Dizziness and giddiness (Light-headedness and vertigo)	sense organs	0.0174721	0.0726631	1.01763	0.809979	1	523	28758
rs35306826_T	198.6	Secondary malignancy of bone	neoplasms	-0.0305666	0.127138	0.969896	0.810004	1	130	27317
rs141135345_A	481	Influenza	respiratory	-0.0600456	0.249769	0.941722	0.810017	1	33	28421
rs3740888_C	870.3	Other open wound of head and face	injuries & poisonings	-0.0743192	0.309169	0.928375	0.810033	1	22	29162
rs35857733_T	284	Aplastic anemia	hematopoietic	-0.0555865	0.231374	0.94593	0.81014	1	38	27350
rs80215559_T	967	Adverse effects of sedatives or other central nervous system depressants and anesthetics	injuries & poisonings	0.111786	0.465301	1.11827	0.810141	1	37	26613
rs3740888_C	386.3	Labyrinthitis	sense organs	0.0387019	0.161129	1.03946	0.810181	1	80	28599
rs3740888_C	134	Helminthiases	infectious diseases	0.069367	0.288907	1.07183	0.810252	1	25	29252
rs7550273_G	284	Aplastic anemia	hematopoietic	-0.0556697	0.231876	0.945852	0.810266	1	39	27684
rs7005505_T	568.1	Peritoneal adhesions (postoperative) (postinfection)	digestive	-0.018735	0.0780452	0.981439	0.810289	1	364	27081
rs7005505_T	560.1	Paralytic ileus	digestive	-0.0572562	0.23858	0.944352	0.81034	1	38	23828
rs112519623_G	613.7	Other signs and symptoms in breast	genitourinary	0.243011	1.0135	1.27508	0.810504	1	40	29426
rs13107325_C	217	Vascular hamartomas and non-neoplastic nevi	neoplasms	-0.0835968	0.348837	0.919802	0.810606	1	59	28878
rs35306826_T	701.3	Circumscribed scleroderma	dermatologic	-0.0440682	0.183925	0.956889	0.810641	1	62	28258
rs13107325_C	433.1	Occlusion and stenosis of precerebral arteries	circulatory system	-0.0673615	0.281235	0.934857	0.810702	1	95	28828
rs35306826_T	531	Peptic ulcer (excl. esophageal)	digestive	0.0139211	0.0581219	1.01402	0.810705	1	628	28178
rs35306826_T	522.5	Periapical abscess	digestive	-0.0294764	0.123072	0.970954	0.810714	1	137	27868
rs80215559_T	260.6	Anorexia	endocrine/metabolic	0.0750685	0.313536	1.07796	0.810776	1	76	29183
rs2413486_C	574.1	Cholelithiasis	digestive	0.0110154	0.0460127	1.01108	0.810797	1	1045	22515
rs3740888_C	579.8	Nonspecific abnormal findings in stool contents	digestive	0.0200407	0.0837403	1.02024	0.810858	1	301	26909
rs782134971_GAAACTGCC	455	Hemorrhoids	circulatory system	0.00999608	0.0417778	1.01005	0.810898	1	1638	26710
rs13107325_C	706	Diseases of sebaceous glands	dermatologic	0.0228351	0.095441	1.0231	0.810905	1	889	28681
rs537107181_T	740.12	Osteoarthrosis, localized, secondary	musculoskeletal	-0.240929	1.00723	0.785898	0.810951	1	76	25140
rs80215559_T	272.11	Hypercholesterolemia	endocrine/metabolic	-0.0121829	0.0510197	0.987891	0.81127	1	3199	26068
rs141135345_A	381.11	Suppurative and unspecified otitis media	sense organs	0.0446798	0.18717	1.04569	0.811329	1	60	28977
rs11945489_C	342	Hemiplegia	neurological	-0.0360928	0.15124	0.964551	0.81138	1	107	28287
rs35857733_T	745	Pain in joint	musculoskeletal	0.0146359	0.0613366	1.01474	0.811403	1	557	28620
rs11945489_C	341	Other demyelinating diseases of central nervous system	neurological	-0.0767518	0.321679	0.92612	0.811418	1	23	28287
rs35306826_T	227.1	Benign neoplasm of adrenal gland	neoplasms	0.0744402	0.312012	1.07728	0.81143	1	21	28640
rs80215559_T	802	Fracture of pelvis	injuries & poisonings	0.0878935	0.368436	1.09187	0.811448	1	57	28532
rs7550273_G	357	Inflammatory and toxic neuropathy	neurological	0.0284233	0.119186	1.02883	0.811511	1	148	29333
rs9398171_C	244	Hypothyroidism	endocrine/metabolic	0.00975387	0.0409435	1.0098	0.811705	1	1544	27558
rs141135345_A	79	Viral infection	infectious diseases	-0.0223241	0.0937451	0.977923	0.811775	1	237	28685
rs782134971_GAAACTGCC	613.8	Other specified disorders of breast	genitourinary	-0.0680839	0.28592	0.934182	0.811786	1	32	29333
rs200537727_C	585.33	Chronic Kidney Disease, Stage III	genitourinary	0.0771975	0.324263	1.08026	0.811826	1	351	25248
rs80215559_T	496.2	Chronic bronchitis	respiratory	0.055928	0.234927	1.05752	0.81183	1	130	28819
rs9398171_C	572	Ascites (non malignant)	digestive	0.0475394	0.199737	1.04869	0.811873	1	59	28485
rs782134971_GAAACTGCC	619.5	Noninflammatory disorders of vulva and perineum	genitourinary	0.0347114	0.145899	1.03532	0.811949	1	128	28550
rs80215559_T	695.7	Prurigo and Lichen	dermatologic	0.0618719	0.260245	1.06383	0.812079	1	113	28364
rs2269686_G	443.1	Raynaud's syndrome	circulatory system	-0.0373714	0.157291	0.963318	0.812195	1	158	28646
rs142121339_T	317.1	Alcoholism	mental disorders	-0.0806437	0.339936	0.922522	0.812477	1	216	28803
rs2184370_G	519	Other diseases of respiratory system, not elsewhere classified	respiratory	0.0134566	0.0567503	1.01355	0.812564	1	708	28591
rs7005505_T	947	Urticaria	dermatologic	0.0524042	0.221116	1.0538	0.812658	1	46	28892
rs2184370_G	740.9	Osteoarthrosis NOS	musculoskeletal	0.0100782	0.0425304	1.01013	0.812684	1	1308	25912
rs35857733_T	275.1	Disorders of iron metabolism	hematopoietic	-0.0383748	0.161954	0.962352	0.812697	1	78	28939
rs112519623_G	301	Personality disorders	mental disorders	-0.240442	1.01485	0.78628	0.812715	1	26	27585
rs35857733_T	529.1	Glossitis	digestive	0.0755078	0.318721	1.07843	0.812727	1	21	28768
rs13107325_C	272	Disorders of lipoid metabolism	endocrine/metabolic	0.0122311	0.0516321	1.01231	0.812742	1	3513	26068
rs35306826_T	353	Nerve root and plexus disorders	neurological	-0.0531041	0.224239	0.948281	0.812797	1	42	27546
rs537107181_T	578.9	Hemorrhage of gastrointestinal tract	digestive	0.0909523	0.384091	1.09522	0.812813	1	761	26074
rs2413486_C	575.8	Other disorders of biliary tract	digestive	0.0464861	0.196333	1.04758	0.812834	1	55	22515
rs80215559_T	415.2	Chronic pulmonary heart disease	circulatory system	0.0871529	0.368179	1.09106	0.812879	1	57	29227
rs13107325_C	427.1	Paroxysmal tachycardia, unspecified	circulatory system	-0.037845	0.1599	0.962862	0.812906	1	301	27164
rs11945489_C	340	Migraine	neurological	0.0173549	0.0733426	1.01751	0.812946	1	472	27909
rs11945489_C	215	Other benign neoplasm of connective and other soft tissue	neoplasms	0.0458462	0.193884	1.04691	0.813074	1	67	28327
rs142121339_T	715.2	Ankylosing spondylitis	musculoskeletal	0.239041	1.01099	1.27003	0.813089	1	33	28774
rs3740888_C	610.4	Benign neoplasm of breast	genitourinary	-0.0288481	0.12203	0.971564	0.813122	1	143	28699
rs2413486_C	433.2	Occlusion of cerebral arteries	circulatory system	-0.0258745	0.109476	0.974457	0.813162	1	175	23196
rs7005505_T	370	Keratitis	sense organs	0.0750918	0.317881	1.07798	0.813257	1	22	28639
rs3740888_C	364.5	Corneal dystrophy	sense organs	-0.0535561	0.226905	0.947853	0.81341	1	42	27975
rs13107325_C	473	Diseases of the larynx and vocal cords	respiratory	0.0450829	0.191051	1.04611	0.813454	1	222	27735
rs2269686_G	717	Polymyalgia Rheumatica	musculoskeletal	0.0355199	0.150558	1.03616	0.813494	1	183	29059
rs7550273_G	276.1	Electrolyte imbalance	endocrine/metabolic	0.0162666	0.068983	1.0164	0.813583	1	449	28848
rs200537727_C	961.1	Poisoning/allergy of sulfonamides	injuries & poisonings	0.168663	0.715537	1.18372	0.813653	1	75	23910
rs537107181_T	618	Genital prolapse	genitourinary	-0.0738425	0.313641	0.928818	0.81387	1	960	27470
rs13107325_C	374.3	Ptosis of eyelid	sense organs	0.048168	0.20486	1.04935	0.81411	1	194	28800
rs7550273_G	433.3	Cerebral ischemia	circulatory system	0.0201804	0.0859056	1.02039	0.814275	1	288	28777
rs782134971_GAAACTGCC	174	Breast cancer	neoplasms	0.0143337	0.0610451	1.01444	0.81436	1	769	27647
rs13107325_C	443.9	Peripheral vascular disease, unspecified	circulatory system	-0.0617003	0.262835	0.940165	0.814404	1	107	28971
rs7550273_G	530.12	Ulcer of esophagus	digestive	-0.0169083	0.0720563	0.983234	0.814477	1	409	25223
rs13107325_C	687.4	Disturbance of skin sensation	dermatologic	-0.0395173	0.168408	0.961253	0.814479	1	266	29035
rs80215559_T	350.3	Lack of coordination	neurological	0.109454	0.466582	1.11567	0.81453	1	36	29436
rs537107181_T	427	Cardiac dysrhythmias	circulatory system	-0.053756	0.229162	0.947663	0.814537	1	2046	26107
rs2269686_G	345	Epilepsy, recurrent seizures, convulsions	neurological	0.0328429	0.140011	1.03339	0.81454	1	209	28447
rs35857733_T	747	Cardiac and circulatory congenital anomalies	congenital anomalies	0.0389226	0.165942	1.03969	0.814554	1	75	29102
rs3740888_C	592.13	Chronic interstitial cystitis	genitourinary	-0.0657593	0.280393	0.936356	0.814577	1	27	26963
rs142121339_T	507	Pleurisy; pleural effusion	respiratory	0.056508	0.240959	1.05814	0.814587	1	488	28580
rs2269686_G	585.2	Renal failure NOS	genitourinary	-0.0598401	0.255236	0.941915	0.814636	1	58	27774
rs2184370_G	724.2	Disorders of coccyx	musculoskeletal	-0.0617747	0.263554	0.940095	0.814681	1	32	28670
rs141135345_A	246	Other disorders of thyroid	endocrine/metabolic	0.048163	0.20564	1.04934	0.814822	1	50	27411
rs11945489_C	427.12	Paroxysmal ventricular tachycardia	circulatory system	0.0447806	0.191245	1.0458	0.814866	1	68	26696
rs200537727_C	389.3	Degenerative and vascular disorders of ear	sense organs	-0.239324	1.02211	0.78716	0.814871	1	28	25983
rs2269686_G	296.22	Major depressive disorder	mental disorders	0.0137173	0.0586027	1.01381	0.814928	1	1224	27277
rs7005505_T	523	Gingival and periodontal diseases	digestive	-0.0257432	0.110023	0.974585	0.815	1	182	28456
rs782134971_GAAACTGCC	420	Carditis	circulatory system	0.0298425	0.127565	1.03029	0.815031	1	168	29220
rs2413486_C	372	Disorders of conjunctiva	sense organs	-0.0519604	0.222153	0.949366	0.815067	1	42	23186
rs7005505_T	446.5	Giant cell arteritis	circulatory system	0.0575894	0.24628	1.05928	0.815111	1	37	28811
rs112519623_G	200	Myeloproliferative disease	neoplasms	-0.13572	0.580433	0.873087	0.815121	1	82	29223
rs200537727_C	288	Diseases of white blood cells	hematopoietic	0.237287	1.01491	1.2678	0.81514	1	39	26082
rs35857733_T	870	Open wounds of head; neck; and trunk	injuries & poisonings	-0.0403951	0.172778	0.96041	0.815141	1	68	29014
rs9398171_C	614.32	Chronic inflammatory pelvic disease	genitourinary	-0.0636927	0.272511	0.938293	0.815198	1	34	28570
rs142121339_T	244.4	Hypothyroidism NOS	endocrine/metabolic	-0.0314309	0.134509	0.969058	0.815241	1	1485	27687
rs7550273_G	704	Diseases of hair and hair follicles	dermatologic	-0.0444732	0.190354	0.956501	0.815269	1	57	29374
rs141135345_A	375.2	Epiphora	sense organs	0.0388604	0.166533	1.03963	0.815489	1	76	28599
rs9398171_C	694.2	Other dyschromia	dermatologic	-0.03363	0.144373	0.966929	0.815809	1	119	28173
rs782134971_GAAACTGCC	722	Intervertebral disc disorders	musculoskeletal	-0.045828	0.19684	0.955206	0.815903	1	68	28857
rs141135345_A	401.1	Essential hypertension	circulatory system	0.00480501	0.0206441	1.00482	0.815952	1	6807	22413
rs35306826_T	272.1	Hyperlipidemia	endocrine/metabolic	-0.00627951	0.0269881	0.99374	0.816012	1	3404	25383
rs112519623_G	473.3	Paralysis/spasm of vocal cords or larynx	respiratory	-0.233873	1.00521	0.791463	0.816026	1	23	27735
rs11945489_C	496.2	Chronic bronchitis	respiratory	-0.0321229	0.138164	0.968388	0.816151	1	129	28324
rs782134971_GAAACTGCC	333	Extrapyramidal disease and abnormal movement disorders	neurological	0.0468706	0.201698	1.04799	0.816243	1	69	28688
rs9398171_C	592	Cystitis and urethritis	genitourinary	0.0217447	0.0936264	1.02198	0.816344	1	274	27017
rs2269686_G	716	Other arthropathies	musculoskeletal	0.0830113	0.357607	1.08655	0.816437	1	33	28741
rs2413486_C	145	Cancer of mouth	neoplasms	-0.0459805	0.198166	0.955061	0.816515	1	54	23643
rs2413486_C	625	Pain and other symptoms associated with female genital organs	genitourinary	0.0249013	0.107358	1.02521	0.816579	1	188	23152
rs11945489_C	396	Abnormal heart sounds	circulatory system	-0.0284973	0.122959	0.971905	0.816722	1	162	28207
rs2184370_G	327.3	Sleep apnea	neurological	0.0162425	0.0700965	1.01638	0.816758	1	460	28756
rs112519623_G	574.11	Cholelithiasis with acute cholecystitis	digestive	-0.105096	0.453653	0.900238	0.816798	1	137	28021
rs142121339_T	276.11	Hyperosmolality and/or hypernatremia	endocrine/metabolic	-0.235701	1.01785	0.790017	0.816874	1	22	28842
rs782134971_GAAACTGCC	736	Other acquired deformities of limbs	musculoskeletal	0.0420362	0.181638	1.04293	0.816982	1	85	28445
rs9398171_C	286.8	Hypercoagulable state	hematopoietic	-0.072392	0.312824	0.930166	0.816993	1	25	29123
rs9398171_C	286.81	Primary hypercoagulable state	hematopoietic	-0.072392	0.312824	0.930166	0.816993	1	25	29123
rs35857733_T	627.3	Postmenopausal atrophic vaginitis	genitourinary	0.0311808	0.134851	1.03167	0.817141	1	116	26361
rs2269686_G	635	Hemorrhage during pregnancy; childbirth and postpartum	pregnancy complications	0.0352705	0.15255	1.0359	0.817154	1	194	28633
rs2413486_C	246	Other disorders of thyroid	endocrine/metabolic	-0.0540041	0.233609	0.947428	0.81718	1	39	22342
rs112519623_G	594.3	Calculus of ureter	genitourinary	-0.082792	0.358174	0.920543	0.817198	1	228	28910
rs112519623_G	292	Neurological disorders	mental disorders	-0.0742659	0.321308	0.928425	0.817209	1	288	29187
rs7550273_G	574.11	Cholelithiasis with acute cholecystitis	digestive	-0.0285288	0.123434	0.971874	0.817216	1	136	27975
rs141135345_A	761	Cervicalgia	symptoms	0.0322359	0.139546	1.03276	0.817311	1	108	29120
rs7005505_T	594	Urinary calculus	genitourinary	0.0139816	0.0605487	1.01408	0.81738	1	619	28748
rs141135345_A	211	Benign neoplasm of other parts of digestive system	neoplasms	-0.0119398	0.0517156	0.988131	0.817412	1	799	28062
rs3740888_C	317.11	Alcoholic liver damage	mental disorders	0.069642	0.301789	1.07212	0.817498	1	23	28607
rs142121339_T	401.1	Essential hypertension	circulatory system	-0.0166761	0.0722763	0.983462	0.817527	1	6889	22627
rs142121339_T	366	Cataract	sense organs	0.0245642	0.106468	1.02487	0.817533	1	2722	26802
rs7005505_T	304	Adjustment reaction	mental disorders	0.0652487	0.282854	1.06742	0.817564	1	28	27430
rs7550273_G	747.11	Cardiac shunt/ heart septal defect	congenital anomalies	-0.0687302	0.298069	0.933579	0.817638	1	23	29453
rs13107325_C	497	Bronchitis	respiratory	0.085002	0.368774	1.08872	0.817704	1	60	28819
rs112519623_G	618.5	Prolapse of vaginal vault after hysterectomy	genitourinary	0.233664	1.01419	1.26322	0.817785	1	39	28584
rs7550273_G	614.52	Vaginitis and vulvovaginitis	genitourinary	-0.0477881	0.207455	0.953336	0.817816	1	48	28710
rs2184370_G	614.1	Pelvic peritoneal adhesions, female (postoperative) (postinfection)	genitourinary	0.0229292	0.0995966	1.02319	0.81792	1	229	28487
rs2184370_G	625	Pain and other symptoms associated with female genital organs	genitourinary	0.0233179	0.101307	1.02359	0.817959	1	225	28527
rs35857733_T	348.2	Cerebral edema and compression of brain	neurological	0.0709746	0.308405	1.07355	0.817987	1	22	28386
rs2413486_C	199	Neoplasm of uncertain behavior	neoplasms	-0.0392671	0.170678	0.961494	0.818041	1	72	22550
rs13107325_C	782.6	Pallor and flushing	symptoms	-0.120981	0.526006	0.886051	0.818092	1	26	29397
rs200537727_C	735.21	Hammer toe (acquired)	musculoskeletal	-0.117197	0.509591	0.88941	0.818105	1	122	25653
rs7005505_T	747.1	Cardiac congenital anomalies	congenital anomalies	0.0438613	0.190859	1.04484	0.818239	1	61	29338
rs80215559_T	216	Benign neoplasm of skin	neoplasms	0.0245984	0.107122	1.0249	0.818379	1	648	28878
rs2184370_G	601.8	Other inflammatory disorders of male genital organs	genitourinary	-0.0633228	0.275815	0.93864	0.818414	1	29	26720
rs2269686_G	537	Other disorders of stomach and duodenum	digestive	0.025994	0.113406	1.02633	0.818703	1	320	25131
rs35306826_T	750.2	Lower gastrointestinal congenital anomalies	congenital anomalies	-0.0539511	0.235403	0.947478	0.818725	1	38	28612
rs2413486_C	427.12	Paroxysmal ventricular tachycardia	circulatory system	-0.0435434	0.190149	0.957391	0.818871	1	58	21872
rs7005505_T	614.3	Pelvic inflammatory disease (PID)	genitourinary	0.0428419	0.1871	1.04377	0.818886	1	64	28600
rs2413486_C	577.2	Chronic pancreatitis	digestive	-0.0691908	0.302611	0.933149	0.819144	1	23	23618
rs2269686_G	379.3	Aphakia and other disorders of lens	sense organs	0.0927752	0.405826	1.09722	0.819173	1	26	28616
rs35857733_T	189.21	Malignant neoplasm of bladder	neoplasms	0.0242851	0.106238	1.02458	0.819187	1	184	28896
rs2184370_G	174	Breast cancer	neoplasms	-0.0126478	0.05537	0.987432	0.819317	1	764	27465
rs112519623_G	736.5	Acquired deformities of knee	musculoskeletal	-0.23158	1.01389	0.79328	0.819329	1	25	28537
rs9398171_C	189.2	Cancer of bladder	neoplasms	-0.0249543	0.109316	0.975354	0.81943	1	204	29100
rs80215559_T	509	Respiratory failure, insufficiency, arrest	respiratory	0.0444211	0.194807	1.04542	0.819626	1	197	28636
rs2184370_G	530.3	Stricture and stenosis of esophagus	digestive	0.022658	0.0993765	1.02292	0.819645	1	227	25020
rs200537727_C	182	Malignant neoplasm of uterus	neoplasms	0.133297	0.584801	1.14259	0.819696	1	103	24272
rs3740888_C	578	Gastrointestinal hemorrhage	digestive	-0.0075071	0.0329355	0.992521	0.819698	1	2080	26909
rs11945489_C	352.1	Trigeminal nerve disorders [CN5]	neurological	-0.0481212	0.211169	0.953018	0.819739	1	54	27799
rs2269686_G	389.2	Conductive hearing loss	sense organs	-0.0743985	0.32652	0.928302	0.819761	1	35	28560
rs9398171_C	250.42	Other abnormal glucose	endocrine/metabolic	-0.071786	0.315093	0.93073	0.819783	1	25	27930
rs35306826_T	580.2	Nephrotic syndrome without mention of glomerulonephritis	genitourinary	-0.0401831	0.176415	0.960614	0.81982	1	67	27360
rs11945489_C	564	Functional digestive disorders	digestive	-0.00721329	0.0316825	0.992813	0.8199	1	2746	23536
rs112519623_G	389	Hearing loss	sense organs	0.0506744	0.222593	1.05198	0.819915	1	686	28892
rs7550273_G	204.2	Myeloid leukemia	neoplasms	0.0585066	0.257069	1.06025	0.819964	1	32	29173
rs9398171_C	198.6	Secondary malignancy of bone	neoplasms	0.0306844	0.134883	1.03116	0.820044	1	131	27871
rs2269686_G	801.1	Fracture of foot	injuries & poisonings	-0.0748109	0.328955	0.927919	0.820097	1	35	28208
rs141135345_A	530.2	Esophageal bleeding (varices/hemorrhage)	digestive	0.026019	0.114433	1.02636	0.820133	1	159	24967
rs782134971_GAAACTGCC	8.6	Viral Enteritis	infectious diseases	0.0493422	0.217067	1.05058	0.82018	1	58	29183
rs11945489_C	747	Cardiac and circulatory congenital anomalies	congenital anomalies	-0.0408937	0.180005	0.959931	0.820283	1	75	28997
rs782134971_GAAACTGCC	789	Nausea and vomiting	symptoms	0.0123578	0.0544221	1.01243	0.820366	1	945	28543
rs7005505_T	721.8	Other allied disorders of spine	musculoskeletal	0.0597845	0.263288	1.06161	0.820371	1	32	28789
rs2184370_G	564	Functional digestive disorders	digestive	0.00683433	0.0301045	1.00686	0.820408	1	2759	23742
rs35857733_T	411.8	Other chronic ischemic heart disease, unspecified	circulatory system	-0.0104368	0.0459904	0.989618	0.820475	1	1034	26705
rs200537727_C	285	Other anemias	hematopoietic	0.0433159	0.190952	1.04427	0.820547	1	966	24917
rs13107325_C	790.6	Other abnormal blood chemistry	symptoms	0.105378	0.465081	1.11113	0.82075	1	41	29519
rs11945489_C	158	Neoplasm of unspecified nature of digestive system	neoplasms	-0.0483297	0.21335	0.95282	0.82079	1	53	27732
rs2269686_G	470	Septal Deviations/Turbinate Hypertrophy	respiratory	0.0212466	0.093801	1.02147	0.820807	1	458	27416
rs112519623_G	385	Other disorders of middle ear and mastoid	sense organs	0.227161	1.00326	1.25503	0.820872	1	39	29329
rs200537727_C	270	Disorders of protein plasma/amino-acid transport and metabolism	endocrine/metabolic	-0.162844	0.719465	0.849724	0.820937	1	55	26516
rs7550273_G	643	Excessive vomiting in pregnancy	pregnancy complications	0.0668852	0.295667	1.06917	0.821032	1	25	29505
rs11945489_C	591	Urinary tract infection	genitourinary	0.0118837	0.0525761	1.01195	0.821179	1	930	26729
rs142121339_T	560.3	Peritoneal or intestinal adhesions	digestive	-0.162956	0.721221	0.849628	0.821244	1	42	23913
rs3740888_C	318	Tobacco use disorder	mental disorders	0.0158891	0.070327	1.01602	0.821255	1	430	28607
rs112519623_G	386.1	Meniere's disease	sense organs	0.160777	0.711672	1.17442	0.821268	1	72	28849
rs7550273_G	614.51	Cervicitis and endocervicitis	genitourinary	-0.0320349	0.141812	0.968473	0.821281	1	103	28710
rs112519623_G	276.4	Acid-base balance disorder	endocrine/metabolic	0.160963	0.712743	1.17464	0.821329	1	75	28899
rs7005505_T	591	Urinary tract infection	genitourinary	-0.0111224	0.0492513	0.988939	0.821335	1	939	27038
rs3740888_C	530.1	Esophagitis, GERD and related diseases	digestive	-0.0056405	0.0249853	0.994375	0.821394	1	3916	25050
rs80215559_T	707	Chronic ulcer of skin	dermatologic	-0.0615106	0.272527	0.940343	0.821431	1	93	29488
rs782134971_GAAACTGCC	385.3	Cholesteatoma	sense organs	0.0686815	0.304422	1.0711	0.821502	1	29	29236
rs200537727_C	571.5	Other chronic nonalcoholic liver disease	digestive	-0.0662438	0.293773	0.935903	0.821595	1	366	25780
rs9398171_C	250.2	Type 2 diabetes	endocrine/metabolic	0.00999994	0.0443501	1.01005	0.821608	1	1284	27930
rs13107325_C	245.2	Chronic thyroiditis	endocrine/metabolic	0.117218	0.52003	1.12436	0.821664	1	32	27741
rs141135345_A	451.2	Phlebitis and thrombophlebitis of lower extremities	circulatory system	-0.0355702	0.157866	0.965055	0.821732	1	83	26471
rs2184370_G	293	Symptoms involving head and neck	mental disorders	0.0235481	0.104535	1.02383	0.821772	1	205	29021
rs9398171_C	433.1	Occlusion and stenosis of precerebral arteries	circulatory system	-0.0366618	0.162814	0.964002	0.821842	1	93	28635
rs35857733_T	384	Other disorders of tympanic membrane	sense organs	-0.0359351	0.159643	0.964703	0.821904	1	80	28929
rs200537727_C	601.8	Other inflammatory disorders of male genital organs	genitourinary	-0.228523	1.01561	0.795708	0.821972	1	27	24255
rs112519623_G	202.21	Nodular lymphoma	neoplasms	-0.229547	1.02023	0.794893	0.821983	1	25	29223
rs9398171_C	277	Other disorders of metabolism	endocrine/metabolic	0.038496	0.171101	1.03925	0.821987	1	82	29229
rs7550273_G	555	Inflammatory bowel disease and other gastroenteritis and colitis	digestive	-0.0179423	0.0797795	0.982218	0.822058	1	332	23921
rs35306826_T	350.1	Abnormal involuntary movements	neurological	-0.03677	0.163579	0.963898	0.822147	1	78	28667
rs7550273_G	509.2	Respiratory insufficiency	respiratory	-0.0561106	0.24963	0.945435	0.822154	1	33	28586
rs7550273_G	726.4	Calcaneal spur; Exostosis NOS	musculoskeletal	-0.0491613	0.218797	0.952028	0.822221	1	43	27233
rs3740888_C	742	Derangement of joint, non-traumatic	musculoskeletal	-0.0255781	0.114036	0.974746	0.822524	1	163	28931
rs80215559_T	577.3	Cyst and pseudocyst of pancreas	digestive	0.103994	0.463852	1.10959	0.822604	1	36	29365
rs35306826_T	599	Other symptoms/disorders or the urinary system	genitourinary	0.0115729	0.0516439	1.01164	0.822687	1	798	27405
rs2269686_G	610.1	Cystic mastopathy	genitourinary	0.0528565	0.235986	1.05428	0.822772	1	76	28612
rs537107181_T	451.2	Phlebitis and thrombophlebitis of lower extremities	circulatory system	-0.224887	1.00405	0.798606	0.822772	1	79	25758
rs2413486_C	727.4	Ganglion and cyst of synovium, tendon, and bursa	musculoskeletal	-0.0182851	0.0816383	0.981881	0.822775	1	319	21942
rs9398171_C	750	Digestive congenital anomalies	congenital anomalies	0.0424092	0.189534	1.04332	0.822948	1	66	29186
rs9398171_C	153	Colorectal cancer	neoplasms	-0.0231251	0.103396	0.97714	0.823025	1	231	26397
rs2413486_C	496.1	Emphysema	respiratory	-0.0361045	0.16156	0.964539	0.823166	1	80	23200
rs7005505_T	386.1	Meniere's disease	sense organs	-0.039125	0.175132	0.96163	0.823222	1	71	28691
rs80215559_T	965.1	Opiates and related narcotics causing adverse effects in therapeutic use	injuries & poisonings	0.045782	0.204993	1.04685	0.823275	1	179	26613
rs7005505_T	615	Endometriosis	genitourinary	0.0172614	0.0773038	1.01741	0.823307	1	385	28600
rs35306826_T	447.1	Stricture of artery	circulatory system	-0.0562431	0.251898	0.945309	0.82332	1	33	28207
rs112519623_G	41.4	E. coli	infectious diseases	-0.0855911	0.38341	0.91797	0.823351	1	200	28773
rs142121339_T	497	Bronchitis	respiratory	0.159267	0.713599	1.17265	0.823388	1	60	28763
rs2413486_C	416	Cardiomegaly	circulatory system	0.0202144	0.0905869	1.02042	0.823419	1	261	23502
rs80215559_T	368.4	Visual field defects	sense organs	-0.104379	0.46836	0.900884	0.823644	1	31	29181
rs11945489_C	516	Abnormal sputum	respiratory	0.0293276	0.13161	1.02976	0.823662	1	145	28927
rs2184370_G	455	Hemorrhoids	circulatory system	-0.0084473	0.0379606	0.991588	0.823903	1	1626	26542
rs13107325_C	788	Syncope and collapse	symptoms	-0.0220017	0.0988867	0.978239	0.82393	1	801	28780
rs80215559_T	785	Abdominal pain	symptoms	0.0140741	0.0632783	1.01417	0.82399	1	1932	27649
rs7005505_T	599.3	Dysuria	genitourinary	0.0318654	0.14328	1.03238	0.824003	1	108	27981
rs80215559_T	599.2	Retention of urine	genitourinary	0.0224372	0.100898	1.02269	0.824022	1	736	28141
rs112519623_G	155	Cancer of liver and intrahepatic bile duct	neoplasms	-0.219825	0.988877	0.802659	0.824082	1	22	28214
rs3740888_C	727.6	Rupture of tendon, nontraumatic	musculoskeletal	-0.0174189	0.0783671	0.982732	0.824101	1	348	27046
rs80215559_T	442.11	Abdominal aortic aneurysm	circulatory system	-0.0833653	0.375126	0.920015	0.824133	1	48	28971
rs537107181_T	531.2	Gastric ulcer	digestive	0.129504	0.582908	1.13826	0.824182	1	339	27819
rs13107325_C	256	Ovarian dysfunction	endocrine/metabolic	0.132252	0.595299	1.1414	0.824189	1	22	29274
rs13107325_C	256.4	Polycystic ovaries	endocrine/metabolic	0.132252	0.595299	1.1414	0.824189	1	22	29274
rs2184370_G	380.4	Impacted cerumen	sense organs	0.0614423	0.276624	1.06337	0.824225	1	30	29178
rs35857733_T	525	Other diseases of the teeth and supporting structures	digestive	0.0216936	0.0977287	1.02193	0.824331	1	217	28224
rs9398171_C	735.3	Hallux valgus (Bunion)	musculoskeletal	-0.0161903	0.0730097	0.98394	0.824504	1	469	28349
rs9398171_C	803.1	Fracture of humerus	injuries & poisonings	-0.037214	0.167831	0.96347	0.82452	1	87	28345
rs35306826_T	245	Thyroiditis	endocrine/metabolic	0.0476182	0.214791	1.04877	0.824551	1	44	27020
rs200537727_C	555.2	Ulcerative colitis	digestive	-0.0796809	0.359457	0.923411	0.824571	1	237	21572
rs13107325_C	433.31	Transient cerebral ischemia	circulatory system	-0.0455935	0.20584	0.95543	0.824703	1	180	28828
rs11945489_C	740.11	Osteoarthrosis, localized, primary	musculoskeletal	0.014704	0.0664293	1.01481	0.824822	1	576	25700
rs2269686_G	395.1	Nonrheumatic mitral valve disorders	circulatory system	0.0289299	0.130751	1.02935	0.824891	1	239	28375
rs200537727_C	272	Disorders of lipoid metabolism	endocrine/metabolic	-0.0249123	0.112603	0.975395	0.824905	1	3160	23443
rs141135345_A	344	Other paralytic syndromes	neurological	0.0607626	0.274687	1.06265	0.824932	1	28	28435
rs2413486_C	530.13	Barrett's esophagus	digestive	-0.017627	0.0796958	0.982527	0.824953	1	335	20356
rs35857733_T	350	Abnormal movement	neurological	0.027998	0.126621	1.02839	0.825001	1	129	29037
rs9398171_C	577.3	Cyst and pseudocyst of pancreas	digestive	-0.0581561	0.263093	0.943503	0.825055	1	36	29170
rs782134971_GAAACTGCC	798	Malaise and fatigue	symptoms	-0.0183167	0.0831073	0.98185	0.825561	1	393	29095
rs200537727_C	473.4	Voice disturbance	respiratory	0.157106	0.712966	1.17012	0.825595	1	76	24943
rs9398171_C	742.8	Articular cartilage disorder	musculoskeletal	-0.0510186	0.231537	0.950261	0.8256	1	46	28989
rs13107325_C	531.3	Duodenal ulcer	digestive	0.0385327	0.174902	1.03928	0.825629	1	266	28938
rs2269686_G	389.3	Degenerative and vascular disorders of ear	sense organs	-0.0757297	0.343825	0.927067	0.825671	1	33	28560
rs35857733_T	182	Malignant neoplasm of uterus	neoplasms	-0.0298253	0.135552	0.970615	0.825848	1	113	26636
rs3740888_C	275	Disorders of mineral metabolism	endocrine/metabolic	0.0207798	0.0945093	1.021	0.825972	1	236	29089
rs35857733_T	687.1	Rash and other nonspecific skin eruption	dermatologic	0.0237869	0.108191	1.02407	0.825979	1	177	28635
rs7005505_T	426.21	First degree AV block	circulatory system	0.0252841	0.115002	1.02561	0.825982	1	168	27010
rs537107181_T	395.1	Nonrheumatic mitral valve disorders	circulatory system	0.156568	0.712243	1.16949	0.826008	1	228	27578
rs2269686_G	531.2	Gastric ulcer	digestive	-0.0231702	0.105427	0.977096	0.826046	1	354	28608
rs35857733_T	580.14	Chronic glomerulonephritis, NOS	genitourinary	0.0690819	0.314346	1.07152	0.826055	1	21	27710
rs141135345_A	150	Cancer of esophagus	neoplasms	0.0535553	0.243718	1.05502	0.826072	1	35	27880
rs142121339_T	296	Mood disorders	mental disorders	-0.0313912	0.142867	0.969096	0.826087	1	1287	27531
rs2184370_G	535.2	Atrophic gastritis	digestive	0.0529156	0.240844	1.05434	0.826098	1	39	25180
rs7550273_G	157	Pancreatic cancer	neoplasms	-0.0455458	0.207446	0.955476	0.826218	1	48	28163
rs7550273_G	536.8	Dyspepsia and other specified disorders of function of stomach	digestive	0.00969187	0.0441861	1.00974	0.826384	1	1118	25377
rs35857733_T	540.1	Appendicitis	digestive	0.0278398	0.126953	1.02823	0.826422	1	128	29025
rs13107325_C	531.4	Peptic ulcer, site unspecified	digestive	0.131609	0.600285	1.14066	0.826461	1	24	28938
rs7550273_G	395.6	Heart valve replaced	circulatory system	0.0470439	0.214587	1.04817	0.826471	1	46	28651
rs13107325_C	742.8	Articular cartilage disorder	musculoskeletal	-0.0870788	0.39721	0.916605	0.826474	1	46	29183
rs35857733_T	8	Intestinal infection	infectious diseases	0.0181408	0.0828021	1.01831	0.826583	1	304	28873
rs80215559_T	735.21	Hammer toe (acquired)	musculoskeletal	-0.0496818	0.226924	0.951532	0.8267	1	135	28537
rs3740888_C	504	Other alveolar and parietoalveolar pneumonopathy	respiratory	0.0538451	0.246234	1.05532	0.826904	1	34	28386
rs200537727_C	531.1	Hemorrhage from gastrointestinal ulcer	digestive	0.220518	1.00881	1.24672	0.826967	1	43	26032
rs7005505_T	610.3	Fibrosclerosis of breast	genitourinary	0.0712917	0.326431	1.07389	0.827119	1	21	28792
rs9398171_C	275.5	Disorders of calcium/phosphorus metabolism	endocrine/metabolic	-0.030069	0.137773	0.970379	0.827235	1	129	29145
rs2269686_G	287.31	Primary thrombocytopenia	hematopoietic	0.0702761	0.322059	1.0728	0.827266	1	40	28981
rs35857733_T	564.9	Personal history of diseases of digestive system	digestive	0.00747012	0.034236	1.0075	0.827277	1	1907	23632
rs35857733_T	619	Noninflammatory female genital disorders	genitourinary	-0.0105623	0.0484149	0.989493	0.827302	1	933	28244
rs141135345_A	187.2	Malignant neoplasm of testis	neoplasms	-0.0135416	0.0620974	0.98655	0.827374	1	558	28144
rs2413486_C	427.11	Paroxysmal supraventricular tachycardia	circulatory system	0.02324	0.106576	1.02351	0.827382	1	188	21872
rs2269686_G	613.8	Other specified disorders of breast	genitourinary	-0.0756861	0.347286	0.927107	0.827479	1	32	29087
rs141135345_A	789	Nausea and vomiting	symptoms	0.0104262	0.0478459	1.01048	0.827497	1	941	28287
rs112519623_G	355	Complex regional/central pain syndrome	neurological	-0.221213	1.01572	0.801546	0.827594	1	25	28293
rs782134971_GAAACTGCC	514	Abnormal findings examination of lungs	respiratory	0.0250083	0.114909	1.02532	0.827714	1	206	29278
rs9398171_C	180	Cervical cancer and dysplasia	neoplasms	-0.0127641	0.0586545	0.987317	0.827729	1	724	26826
rs782134971_GAAACTGCC	735.1	Flat foot	musculoskeletal	0.0785954	0.3612	1.08177	0.827745	1	21	28445
rs200537727_C	947	Urticaria	dermatologic	0.219018	1.00661	1.24485	0.827755	1	42	26135
rs2413486_C	619	Noninflammatory female genital disorders	genitourinary	-0.0118453	0.0544489	0.988225	0.82778	1	758	23037
rs11945489_C	454.1	Varicose veins of lower extremity	circulatory system	-0.0109251	0.0502226	0.989134	0.827793	1	1014	26347
rs2184370_G	442.11	Abdominal aortic aneurysm	circulatory system	-0.0477251	0.219447	0.953396	0.827835	1	46	28696
rs2184370_G	145.2	Cancer of tongue	neoplasms	0.0666532	0.306588	1.06892	0.827894	1	24	29107
rs35857733_T	153.3	Malignant neoplasm of rectum, rectosigmoid junction, and anus	neoplasms	0.0308773	0.142052	1.03136	0.827924	1	102	26211
rs2184370_G	474.1	Acute tonsillitis	respiratory	0.0388682	0.179018	1.03963	0.828116	1	71	27472
rs9398171_C	426.3	Bundle branch block	circulatory system	0.023858	0.109887	1.02414	0.82812	1	202	26987
rs35306826_T	180.3	Cervical intraepithelial neoplasia [CIN] [Cervical dysplasia]	neoplasms	-0.0248375	0.114426	0.975468	0.828161	1	160	26293
rs142121339_T	217	Vascular hamartomas and non-neoplastic nevi	neoplasms	0.155285	0.716012	1.16799	0.828306	1	59	28822
rs200537727_C	559	Ileostomy status	digestive	-0.2226	1.02675	0.800435	0.828364	1	27	21572
rs142121339_T	401	Hypertension	circulatory system	-0.0156685	0.0722755	0.984454	0.828373	1	6897	22627
rs7550273_G	597	Other disorders of urethra and urinary tract	genitourinary	-0.0165657	0.0764318	0.983571	0.828412	1	360	28319
rs13107325_C	721.8	Other allied disorders of spine	musculoskeletal	-0.101869	0.470118	0.903148	0.828452	1	32	28949
rs13107325_C	110.1	Dermatophytosis	infectious diseases	0.113401	0.523696	1.12008	0.828567	1	31	29424
rs2413486_C	960	Poisoning by antibiotics	injuries & poisonings	-0.00806371	0.0372925	0.991969	0.828809	1	1640	21419
rs3740888_C	220	Benign neoplasm of ovary	neoplasms	-0.0254339	0.117781	0.974887	0.829033	1	153	26625
rs35857733_T	512.7	Shortness of breath	respiratory	0.0131577	0.0609998	1.01324	0.829221	1	564	28335
rs9398171_C	384.4	Perforation of tympanic membrane	sense organs	0.0410749	0.19064	1.04193	0.829411	1	65	29137
rs35857733_T	526	Diseases of the jaws	digestive	-0.0628286	0.291683	0.939104	0.829455	1	24	28224
rs35857733_T	526.1	Cysts of the jaws	digestive	-0.0628286	0.291683	0.939104	0.829455	1	24	28224
rs112519623_G	609	Male infertility and abnormal spermatozoa	genitourinary	-0.217685	1.01099	0.804379	0.82952	1	21	27442
rs112519623_G	228	Hemangioma and lymphangioma, any site	neoplasms	-0.0825726	0.383544	0.920745	0.829542	1	197	29384
rs11945489_C	578.9	Hemorrhage of gastrointestinal tract	digestive	0.0123349	0.0573153	1.01241	0.829602	1	775	26675
rs3740888_C	278.1	Obesity	endocrine/metabolic	-0.00862542	0.0401132	0.991412	0.829746	1	1370	27947
rs537107181_T	350	Abnormal movement	neurological	0.215166	1.0009	1.24007	0.829789	1	125	28292
rs3740888_C	628	Ovarian cyst	genitourinary	0.0141893	0.066006	1.01429	0.82979	1	497	26492
rs2184370_G	401.22	Hypertensive chronic kidney disease	circulatory system	-0.0578209	0.269073	0.943819	0.829854	1	30	22456
rs2269686_G	292	Neurological disorders	mental disorders	-0.0252682	0.117592	0.975048	0.82986	1	284	28853
rs200537727_C	575.1	Cholangitis	digestive	0.216995	1.01061	1.24234	0.829989	1	43	25193
rs141135345_A	276.41	Acidosis	endocrine/metabolic	0.0396779	0.18484	1.04048	0.830032	1	61	28556
rs11945489_C	191.1	Cancer of brain and nervous system	neoplasms	0.0729422	0.339872	1.07567	0.830066	1	22	28943
rs11945489_C	191.11	Cancer of brain	neoplasms	0.0729422	0.339872	1.07567	0.830066	1	22	28943
rs13107325_C	411.1	Unstable angina (intermediate coronary syndrome)	circulatory system	0.0347822	0.162393	1.03539	0.830402	1	307	27078
rs141135345_A	367.8	Hypermetropia	sense organs	-0.0513043	0.239566	0.94999	0.830426	1	36	28554
rs112519623_G	159	Malignant neoplasm of other and ill-defined sites within the digestive organs and peritoneum	neoplasms	-0.217093	1.01492	0.804855	0.830624	1	26	28214
rs9398171_C	241.2	Nontoxic multinodular goiter	endocrine/metabolic	-0.0412934	0.193094	0.959548	0.830663	1	67	27558
rs112519623_G	306	Other mental disorder	mental disorders	-0.154329	0.721701	0.85699	0.830672	1	53	27585
rs141135345_A	198.3	Secondary malignant neoplasm of digestive systems	neoplasms	0.0317355	0.148488	1.03224	0.830762	1	95	27731
rs782134971_GAAACTGCC	733.2	Cyst of bone	musculoskeletal	-0.0740132	0.346517	0.928659	0.830865	1	21	28295
rs9398171_C	578.8	Hemorrhage of rectum and anus	digestive	-0.00984845	0.0461268	0.9902	0.830931	1	1185	26954
rs11945489_C	525	Other diseases of the teeth and supporting structures	digestive	0.0231645	0.108593	1.02343	0.831081	1	213	28125
rs35857733_T	454.1	Varicose veins of lower extremity	circulatory system	0.00976598	0.0457822	1.00981	0.831082	1	1017	26438
rs782134971_GAAACTGCC	191	Manlignant and unknown neoplasms of brain and nervous system	neoplasms	-0.060485	0.283606	0.941308	0.831115	1	32	29357
rs35857733_T	916	Contusion	injuries & poisonings	-0.0284926	0.13367	0.97191	0.831205	1	114	29063
rs112519623_G	300.1	Anxiety disorder	mental disorders	0.0407438	0.191204	1.04159	0.831256	1	923	27585
rs35306826_T	301	Personality disorders	mental disorders	0.0596434	0.280007	1.06146	0.831322	1	26	26852
rs11945489_C	389.2	Conductive hearing loss	sense organs	0.058961	0.276832	1.06073	0.831339	1	33	28398
rs112519623_G	628	Ovarian cyst	genitourinary	0.0551001	0.259001	1.05665	0.831529	1	501	26726
rs3740888_C	290.1	Dementias	mental disorders	-0.0458067	0.215352	0.955227	0.831556	1	46	28933
rs35857733_T	427.6	Premature beats	circulatory system	-0.0300379	0.141238	0.970409	0.83158	1	103	26796
rs11945489_C	601.4	Balanoposthitis	genitourinary	0.056142	0.264155	1.05775	0.83169	1	36	26512
rs9398171_C	595	Hydronephrosis	genitourinary	0.0320899	0.151112	1.03261	0.831827	1	104	28718
rs80215559_T	497	Bronchitis	respiratory	-0.0704629	0.331813	0.931962	0.831828	1	60	28819
rs35306826_T	960.2	Allergy/adverse effect of penicillin	injuries & poisonings	0.00772641	0.0364373	1.00776	0.83207	1	1667	25904
rs7005505_T	202	Cancer of other lymphoid, histiocytic tissue	neoplasms	0.0263378	0.124252	1.02669	0.83213	1	144	29059
rs7005505_T	202.2	Non-Hodgkins lymphoma	neoplasms	0.0263378	0.124252	1.02669	0.83213	1	144	29059
rs141135345_A	740.11	Osteoarthrosis, localized, primary	musculoskeletal	0.0128917	0.0608501	1.01298	0.832216	1	576	25848
rs35306826_T	575	Other biliary tract disease	digestive	-0.0163914	0.0773885	0.983742	0.832258	1	350	27271
rs200537727_C	560.3	Peritoneal or intestinal adhesions	digestive	0.214167	1.01122	1.23883	0.83227	1	40	21572
rs7550273_G	979	Adverse drug events and drug allergies	injuries & poisonings	0.0625442	0.295318	1.06454	0.832274	1	25	26565
rs141135345_A	180	Cervical cancer and dysplasia	neoplasms	-0.0115385	0.0545335	0.988528	0.832431	1	716	26694
rs2184370_G	261	Vitamin deficiency	endocrine/metabolic	-0.0190079	0.0898954	0.981172	0.83254	1	276	28901
rs7550273_G	618.2	Uterine/Uterovaginal prolapse	genitourinary	-0.0140704	0.0665756	0.986028	0.832618	1	488	28535
rs112519623_G	172.1	Melanomas of skin, dx or hx	neoplasms	0.0677535	0.320767	1.0701	0.832713	1	327	28399
rs112519623_G	172.11	Melanomas of skin	neoplasms	0.0677535	0.320767	1.0701	0.832713	1	327	28399
rs7550273_G	411.4	Coronary atherosclerosis	circulatory system	0.00802464	0.0379984	1.00806	0.832744	1	1602	27030
rs7550273_G	614.5	Inflammatory disease of cervix, vagina, and vulva	genitourinary	-0.0204114	0.096697	0.979796	0.83282	1	225	28710
rs3740888_C	695.8	Other specified erythematous conditions	dermatologic	0.0652925	0.309415	1.06747	0.832872	1	22	28117
rs141135345_A	785	Abdominal pain	symptoms	0.0072218	0.0342238	1.00725	0.832874	1	1906	27322
rs7005505_T	754	Congenital musculoskeletal deformities of spine	congenital anomalies	-0.0646936	0.306654	0.937355	0.832914	1	23	29320
rs3740888_C	411.1	Unstable angina (intermediate coronary syndrome)	circulatory system	-0.0176314	0.0836311	0.982523	0.833025	1	306	26847
rs7550273_G	626.2	Dysmenorrhea	genitourinary	0.0256827	0.121848	1.02602	0.833062	1	144	26681
rs7005505_T	528.1	Stomatitis and mucositis	digestive	-0.0474554	0.225348	0.953653	0.833209	1	43	29006
rs35306826_T	446.9	Arteritis NOS	circulatory system	-0.0531952	0.252606	0.948195	0.833211	1	33	28207
rs35857733_T	165.1	Cancer of bronchus; lung	neoplasms	-0.0321645	0.152797	0.968347	0.833274	1	88	29060
rs537107181_T	939	Atopic/contact dermatitis due to other or unspecified	dermatologic	0.122415	0.581629	1.13022	0.833302	1	336	27922
rs9398171_C	531.3	Duodenal ulcer	digestive	-0.02027	0.0964247	0.979934	0.833499	1	262	28745
rs142121339_T	580.14	Chronic glomerulonephritis, NOS	genitourinary	-0.213175	1.01426	0.808014	0.833529	1	21	28041
rs7550273_G	608	Other disorders of male genital organs	genitourinary	-0.0183571	0.0875237	0.98181	0.833872	1	278	27394
rs3740888_C	285.22	Anemia in neoplastic disease	hematopoietic	0.061464	0.293316	1.06339	0.83402	1	24	27489
rs112519623_G	782.6	Pallor and flushing	symptoms	-0.213276	1.0181	0.807933	0.834071	1	26	29397
rs35306826_T	593	Hematuria	genitourinary	-0.00854319	0.0407897	0.991493	0.834101	1	1319	26468
rs2184370_G	501	Pneumonitis due to inhalation of food or vomitus	respiratory	0.0473019	0.226161	1.04844	0.83433	1	44	28363
rs141135345_A	704	Diseases of hair and hair follicles	dermatologic	-0.0399029	0.190837	0.960883	0.834375	1	57	29074
rs35857733_T	528.11	Stomatitis and mucositis (ulcerative)	digestive	-0.0483179	0.231159	0.952831	0.834429	1	38	28768
rs537107181_T	728.71	Contracture of palmar fascia [Dupuytren's disease]	musculoskeletal	-0.106488	0.509463	0.898986	0.834433	1	381	26224
rs7005505_T	300	Anxiety disorders	mental disorders	-0.0101418	0.0485673	0.989909	0.83459	1	964	27430
rs13107325_C	840.3	Joint/ligament sprain	injuries & poisonings	0.109396	0.52389	1.1156	0.834594	1	31	29525
rs2413486_C	411.1	Unstable angina (intermediate coronary syndrome)	circulatory system	0.0193321	0.092603	1.01952	0.834633	1	251	21796
rs7550273_G	531.3	Duodenal ulcer	digestive	0.0185886	0.0890552	1.01876	0.834658	1	266	28888
rs142121339_T	585.2	Renal failure NOS	genitourinary	0.14924	0.715124	1.16095	0.834689	1	58	28041
rs112519623_G	496.1	Emphysema	respiratory	0.121279	0.581262	1.12894	0.834724	1	104	28819
rs2413486_C	427.6	Premature beats	circulatory system	0.0330523	0.158452	1.0336	0.834764	1	85	21872
rs2184370_G	535	Gastritis and duodenitis	digestive	-0.00581948	0.0279232	0.994197	0.834909	1	3217	25180
rs141135345_A	603.1	Hydrocele	genitourinary	-0.0265966	0.127632	0.973754	0.834928	1	127	27122
rs7550273_G	198.1	Secondary malignancy of lymph nodes	neoplasms	0.0147168	0.070626	1.01483	0.834935	1	427	28009
rs35857733_T	646	Other complications of pregnancy NEC	pregnancy complications	-0.0365659	0.17549	0.964095	0.834945	1	69	29108
rs80215559_T	610	Benign mammary dysplasias	genitourinary	0.0363599	0.174511	1.03703	0.834953	1	252	28949
rs142121339_T	270.3	Disorders of plasma protein metabolism	endocrine/metabolic	0.149523	0.71777	1.16128	0.834982	1	57	29430
rs13107325_C	579.8	Nonspecific abnormal findings in stool contents	digestive	-0.0330021	0.158482	0.967537	0.835043	1	303	27136
rs2184370_G	368.1	Amblyopia	sense organs	-0.040397	0.193995	0.960408	0.835044	1	59	28904
rs142121339_T	79	Viral infection	infectious diseases	0.0705441	0.338955	1.07309	0.835133	1	238	28979
rs141135345_A	727	Other disorders of synovium, tendon, and bursa	musculoskeletal	0.0101929	0.0489905	1.01025	0.835183	1	896	26962
rs35857733_T	938.2	Chronic dermatitis due to solar radiation	dermatologic	-0.0469337	0.225689	0.954151	0.835262	1	40	28663
rs537107181_T	506	Empyema and pneumothorax	respiratory	-0.209162	1.00597	0.811264	0.835291	1	84	27533
rs2269686_G	568	Other disorders of peritoneum	digestive	-0.0212288	0.102166	0.978995	0.835395	1	380	26929
rs7005505_T	596.1	Bladder neck obstruction	genitourinary	-0.023646	0.113854	0.976631	0.835473	1	171	28209
rs3740888_C	451.2	Phlebitis and thrombophlebitis of lower extremities	circulatory system	-0.0331854	0.159857	0.967359	0.835546	1	83	26566
rs782134971_GAAACTGCC	352	Disorders of other cranial nerves	neurological	-0.0284345	0.137027	0.971966	0.835611	1	142	28208
rs2413486_C	172.2	Other non-epithelial cancer of skin	neoplasms	0.0119223	0.0575011	1.01199	0.835744	1	666	22846
rs200537727_C	214	Lipoma	neoplasms	0.0498028	0.240756	1.05106	0.836119	1	613	25931
rs200537727_C	367.1	Myopia	sense organs	-0.0796956	0.385494	0.923397	0.836216	1	209	25982
rs142121339_T	443	Peripheral vascular disease	circulatory system	0.0664268	0.321957	1.06868	0.836539	1	264	28916
rs782134971_GAAACTGCC	182	Malignant neoplasm of uterus	neoplasms	0.032396	0.157023	1.03293	0.836546	1	114	26927
rs3740888_C	858	Complication of internal orthopedic device	injuries & poisonings	-0.0481356	0.23343	0.953005	0.836627	1	39	29179
rs2269686_G	496	Chronic airway obstruction	respiratory	-0.0155392	0.0753568	0.984581	0.836628	1	711	28489
rs200537727_C	513	Respiratory abnormalities	respiratory	0.207859	1.00803	1.23104	0.836632	1	40	26563
rs782134971_GAAACTGCC	189.2	Cancer of bladder	neoplasms	0.0236135	0.114661	1.02389	0.836836	1	206	29202
rs142121339_T	618.2	Uterine/Uterovaginal prolapse	genitourinary	0.0485593	0.235852	1.04976	0.836877	1	488	28527
rs141135345_A	509	Respiratory failure, insufficiency, arrest	respiratory	-0.0211717	0.10287	0.979051	0.836939	1	196	28297
rs80215559_T	540.11	Acute appendicitis	digestive	-0.0622914	0.302937	0.939609	0.837084	1	74	29429
rs9398171_C	599.4	Urinary incontinence	genitourinary	-0.0229468	0.11163	0.977314	0.837134	1	199	27955
rs80215559_T	594.3	Calculus of ureter	genitourinary	0.0371215	0.180651	1.03782	0.837191	1	228	28910
rs782134971_GAAACTGCC	274.21	Chondrocalcinosis	endocrine/metabolic	-0.0547476	0.266428	0.946724	0.837191	1	36	29116
rs2184370_G	592.12	Chronic cystitis	genitourinary	0.032876	0.160092	1.03342	0.837293	1	88	26928
rs2269686_G	575.2	Obstruction of bile duct	digestive	-0.0487365	0.237456	0.952432	0.837381	1	67	27707
rs2269686_G	789	Nausea and vomiting	symptoms	0.0136603	0.0665787	1.01375	0.837435	1	939	28303
rs9398171_C	134	Helminthiases	infectious diseases	-0.0671219	0.327345	0.935081	0.837533	1	24	29312
rs80215559_T	371.3	Inflammation of eyelids	sense organs	0.034428	0.167959	1.03503	0.837589	1	261	28800
rs11945489_C	623	Hypertrophy of female genital organs	genitourinary	-0.0268512	0.131121	0.973506	0.837743	1	146	27805
rs7550273_G	628	Ovarian cyst	genitourinary	0.0135505	0.0661795	1.01364	0.837764	1	499	26681
rs35306826_T	474.1	Acute tonsillitis	respiratory	-0.0353342	0.172611	0.965283	0.837803	1	70	27021
rs13107325_C	368.4	Visual field defects	sense organs	0.106814	0.521926	1.11273	0.837843	1	31	29181
rs9398171_C	280.1	Iron deficiency anemias, unspecified or not due to blood loss	hematopoietic	0.010765	0.0526116	1.01082	0.837874	1	895	27536
rs537107181_T	384	Other disorders of tympanic membrane	sense organs	-0.205984	1.00682	0.813846	0.837894	1	79	28188
rs11945489_C	577	Diseases of pancreas	digestive	0.0223694	0.109411	1.02262	0.838	1	208	28864
rs11945489_C	601	Inflammatory diseases of prostate	genitourinary	-0.0199698	0.0976971	0.980228	0.838037	1	260	26512
rs142121339_T	418.1	Precordial pain	circulatory system	-0.0478902	0.234373	0.953238	0.838093	1	456	29068
rs142121339_T	288.1	Decreased white blood cell count	hematopoietic	0.0733412	0.358936	1.0761	0.838096	1	216	28947
rs142121339_T	288.11	Neutropenia	hematopoietic	0.0733412	0.358936	1.0761	0.838096	1	216	28947
rs7550273_G	433	Cerebrovascular disease	circulatory system	-0.0115273	0.056423	0.988539	0.838118	1	674	28777
rs200537727_C	722	Intervertebral disc disorders	musculoskeletal	-0.146007	0.71479	0.864152	0.838146	1	55	26050
rs9398171_C	523.3	Periodontitis (acute or chronic)	digestive	-0.0272663	0.13363	0.973102	0.838319	1	137	28424
rs2184370_G	427.5	Arrhythmia (cardiac) NOS	circulatory system	-0.0295381	0.144794	0.970894	0.838353	1	106	26911
rs35306826_T	276.6	Fluid overload	endocrine/metabolic	0.042703	0.209574	1.04363	0.83854	1	47	28136
rs2184370_G	227.2	Benign neoplasm of parathyroid gland	neoplasms	-0.0445852	0.219028	0.956394	0.838698	1	46	29132
rs2184370_G	395	Heart valve disorders	circulatory system	0.0135463	0.0665621	1.01364	0.838733	1	516	28427
rs142121339_T	756.3	Congenital anomalies of muscle, tendon, fascia, and connective tissue	congenital anomalies	0.206482	1.01497	1.22935	0.838793	1	31	29429
rs3740888_C	285.2	Anemia of chronic disease	hematopoietic	0.0493985	0.24296	1.05064	0.838885	1	35	27489
rs2184370_G	696	Psoriasis and related disorders	dermatologic	0.0176289	0.0867666	1.01779	0.838997	1	298	27842
rs142121339_T	245.21	Chronic lymphocytic thyroiditis	endocrine/metabolic	0.206306	1.01559	1.22913	0.839027	1	30	27687
rs3740888_C	244.4	Hypothyroidism NOS	endocrine/metabolic	0.00793306	0.0390668	1.00796	0.839085	1	1470	27503
rs537107181_T	473.4	Voice disturbance	respiratory	-0.204318	1.00622	0.815203	0.839093	1	84	26661
rs35306826_T	560.4	Other intestinal obstruction	digestive	0.0228886	0.112766	1.02315	0.839156	1	164	23317
rs537107181_T	565	Anal and rectal conditions	digestive	0.054084	0.266479	1.05557	0.839168	1	1588	26184
rs9398171_C	261	Vitamin deficiency	endocrine/metabolic	0.0189806	0.0935343	1.01916	0.839192	1	275	28988
rs200537727_C	803.1	Fracture of humerus	injuries & poisonings	0.145802	0.718734	1.15697	0.839245	1	74	25660
rs7550273_G	443.9	Peripheral vascular disease, unspecified	circulatory system	0.028353	0.139869	1.02876	0.839361	1	107	28921
rs9398171_C	185	Cancer of prostate	neoplasms	0.0100789	0.0497426	1.01013	0.839431	1	1059	26800
rs35306826_T	530.13	Barrett's esophagus	digestive	0.014592	0.0720338	1.0147	0.83947	1	409	24599
rs9398171_C	245.21	Chronic lymphocytic thyroiditis	endocrine/metabolic	0.0576804	0.284797	1.05938	0.839501	1	30	27558
rs112519623_G	172.2	Other non-epithelial cancer of skin	neoplasms	0.0407851	0.201383	1.04163	0.839506	1	823	28399
rs3740888_C	702.1	Actinic keratosis	dermatologic	-0.014223	0.0702516	0.985878	0.839558	1	438	28490
rs80215559_T	252.2	Hypoparathyroidism	endocrine/metabolic	-0.105755	0.522809	0.899645	0.839697	1	26	29274
rs35306826_T	568.1	Peritoneal adhesions (postoperative) (postinfection)	digestive	-0.0155794	0.0770486	0.984541	0.839759	1	354	26522
rs2184370_G	579	Other symptoms involving abdomen and pelvis	digestive	-0.0279185	0.13828	0.972468	0.839996	1	116	26877
rs35306826_T	367.9	Blindness and low vision	sense organs	-0.0472462	0.234371	0.953853	0.840239	1	38	28129
rs11945489_C	579.2	Splenomegaly	digestive	-0.0514185	0.255143	0.949881	0.840285	1	37	26675
rs2184370_G	783	Fever of unknown origin	symptoms	0.0163507	0.0811635	1.01649	0.840344	1	342	28957
rs9398171_C	198.1	Secondary malignancy of lymph nodes	neoplasms	-0.015361	0.0762616	0.984756	0.840366	1	424	27871
rs141135345_A	290	Delirium dementia and amnestic and other cognitive disorders	mental disorders	0.0297858	0.147895	1.03023	0.840387	1	97	28841
rs7005505_T	198.3	Secondary malignant neoplasm of digestive systems	neoplasms	0.0306854	0.152391	1.03116	0.840418	1	95	27901
rs112519623_G	706.2	Sebaceous cyst	dermatologic	-0.0377047	0.187267	0.962997	0.840431	1	884	28681
rs2184370_G	628	Ovarian cyst	genitourinary	0.0137741	0.0684606	1.01387	0.840544	1	498	26467
rs2269686_G	81	Infection/inflammation of internal prosthetic device; implant; and graft	infectious diseases	0.038412	0.19095	1.03916	0.840571	1	112	28914
rs112519623_G	750.21	Congenital anomalies of intestine	congenital anomalies	-0.203784	1.01328	0.815638	0.84061	1	26	29383
rs35306826_T	208	Benign neoplasm of colon	neoplasms	-0.00588379	0.0292616	0.994133	0.84064	1	2686	25998
rs35306826_T	560	Intestinal obstruction without mention of hernia	digestive	-0.0185131	0.0920903	0.981657	0.840674	1	248	23317
rs141135345_A	480.5	Bronchopneumonia and lung abscess	respiratory	-0.0616322	0.306624	0.940229	0.840697	1	22	28421
rs142121339_T	371.1	Uveitis, noninfectious or NOS	sense organs	0.203231	1.01121	1.22536	0.840715	1	32	28743
rs3740888_C	275.5	Disorders of calcium/phosphorus metabolism	endocrine/metabolic	0.0257284	0.128026	1.02606	0.840727	1	128	29089
rs112519623_G	272	Disorders of lipoid metabolism	endocrine/metabolic	0.0208375	0.103802	1.02106	0.8409	1	3513	26068
rs80215559_T	634.3	Ectopic pregnancy	pregnancy complications	0.0953386	0.475035	1.10003	0.840935	1	34	28961
rs2269686_G	447.1	Stricture of artery	circulatory system	0.0723182	0.360386	1.075	0.840958	1	33	28646
rs141135345_A	740.2	Osteoarthrosis, generalized	musculoskeletal	-0.0121047	0.0604262	0.987968	0.841228	1	582	25848
rs3740888_C	709.2	Sicca syndrome	dermatologic	0.0375276	0.187429	1.03824	0.841306	1	59	28042
rs2269686_G	189	Cancer of urinary organs (incl. kidney and bladder)	neoplasms	0.0239001	0.119417	1.02419	0.841371	1	284	28958
rs80215559_T	221	Benign neoplasm of other female genital organs	neoplasms	0.11945	0.596862	1.12688	0.841378	1	20	26824
rs13107325_C	560	Intestinal obstruction without mention of hernia	digestive	-0.0346682	0.173243	0.965926	0.841392	1	253	23962
rs2269686_G	577.2	Chronic pancreatitis	digestive	-0.0693967	0.346829	0.932956	0.841411	1	31	29032
rs200537727_C	426.3	Bundle branch block	circulatory system	-0.0832796	0.416519	0.920094	0.841526	1	184	24413
rs2413486_C	916	Contusion	injuries & poisonings	0.0302389	0.151272	1.0307	0.841561	1	93	23702
rs2269686_G	741.2	Stiffness of joint	musculoskeletal	-0.0655481	0.327991	0.936554	0.8416	1	35	28847
rs7550273_G	626.12	Excessive or frequent menstruation	genitourinary	0.0100681	0.050407	1.01012	0.841687	1	905	26681
rs3740888_C	290	Delirium dementia and amnestic and other cognitive disorders	mental disorders	0.0290236	0.145346	1.02945	0.841726	1	100	28933
rs2184370_G	204.2	Myeloid leukemia	neoplasms	-0.0524249	0.262554	0.948926	0.841737	1	32	28942
rs200537727_C	384	Other disorders of tympanic membrane	sense organs	0.142431	0.713604	1.15307	0.841798	1	74	26371
rs7005505_T	907	Injuries to the nervous system	injuries & poisonings	-0.0341926	0.171351	0.966385	0.841835	1	74	29341
rs2413486_C	535.8	Other specified gastritis	digestive	-0.00991954	0.0497264	0.990129	0.841885	1	889	20480
rs35857733_T	575.1	Cholangitis	digestive	-0.0419612	0.210365	0.958907	0.841897	1	46	27642
rs112519623_G	252.2	Hypoparathyroidism	endocrine/metabolic	-0.201835	1.01216	0.81723	0.841941	1	26	29274
rs2184370_G	800.4	Fracture of patella	injuries & poisonings	-0.0609316	0.30565	0.940888	0.841988	1	24	28263
rs782134971_GAAACTGCC	372	Disorders of conjunctiva	sense organs	-0.0454781	0.228209	0.95554	0.842041	1	51	28712
rs200537727_C	642.1	Preeclampsia and eclampsia	pregnancy complications	-0.204159	1.02482	0.815333	0.842095	1	27	26508
rs112519623_G	384	Other disorders of tympanic membrane	sense organs	-0.116449	0.584643	0.890076	0.842122	1	82	29329
rs2184370_G	802	Fracture of pelvis	injuries & poisonings	-0.0392183	0.196923	0.961541	0.842141	1	57	28263
rs35857733_T	340.1	Migrain with aura	neurological	0.0489575	0.24607	1.05018	0.842296	1	34	28006
rs782134971_GAAACTGCC	341	Other demyelinating diseases of central nervous system	neurological	0.0691692	0.347676	1.07162	0.842304	1	23	28688
rs2269686_G	531.1	Hemorrhage from gastrointestinal ulcer	digestive	-0.0578799	0.290934	0.943763	0.842306	1	45	28608
rs35306826_T	751.11	Congenital anomalies of female genital organs	congenital anomalies	-0.0405858	0.204007	0.960227	0.842308	1	50	28612
rs2184370_G	567	Peritonitis and retroperitoneal infections	digestive	0.0455118	0.228854	1.04656	0.842366	1	43	26981
rs142121339_T	286	Coagulation defects	hematopoietic	-0.101062	0.508405	0.903877	0.842433	1	91	29262
rs11945489_C	540.11	Acute appendicitis	digestive	0.0371227	0.186979	1.03782	0.842623	1	72	28922
rs2269686_G	569	Other disorders of intestine	digestive	-0.0201315	0.101431	0.98007	0.842673	1	383	26929
rs141135345_A	766	Neuralgia, neuritis, and radiculitis NOS	symptoms	-0.0465777	0.234825	0.95449	0.842771	1	38	28966
rs7550273_G	618.1	Prolapse of vaginal walls	genitourinary	-0.0121398	0.0612067	0.987934	0.842778	1	582	28535
rs141135345_A	351	Other peripheral nerve disorders	neurological	0.00883887	0.0446015	1.00888	0.842909	1	1090	27959
rs782134971_GAAACTGCC	738.4	Acquired spondylolisthesis	musculoskeletal	0.0300229	0.151751	1.03048	0.843168	1	117	28445
rs782134971_GAAACTGCC	380.1	Otitis externa	sense organs	0.0521355	0.26366	1.05352	0.84325	1	39	29366
rs35857733_T	426.9	Cardiac pacemaker/device in situ	circulatory system	0.0271942	0.137572	1.02757	0.843301	1	108	26796
rs35306826_T	185	Cancer of prostate	neoplasms	-0.00930058	0.0470592	0.990743	0.84333	1	1034	26269
rs13107325_C	535	Gastritis and duodenitis	digestive	-0.0101971	0.0516386	0.989855	0.84346	1	3249	25421
rs80215559_T	597.1	Urethral stricture (not specified as infectious)	genitourinary	-0.0297354	0.15063	0.970702	0.843509	1	310	28370
rs13107325_C	389.3	Degenerative and vascular disorders of ear	sense organs	-0.0930261	0.471367	0.91117	0.843551	1	33	28892
rs35306826_T	735.21	Hammer toe (acquired)	musculoskeletal	-0.0246221	0.12492	0.975679	0.843746	1	134	27783
rs112519623_G	426.91	Cardiac pacemaker in situ	circulatory system	0.114108	0.579057	1.12087	0.843782	1	102	27164
rs13107325_C	477	Epistaxis or throat hemorrhage	respiratory	-0.0384689	0.19536	0.962262	0.843896	1	204	27735
rs537107181_T	783	Fever of unknown origin	symptoms	0.114533	0.581787	1.12135	0.843934	1	330	28100
rs35857733_T	371.3	Inflammation of eyelids	sense organs	0.0176274	0.0896298	1.01778	0.844087	1	258	28407
rs537107181_T	368.2	Diplopia and disorders of binocular vision	sense organs	-0.197647	1.00616	0.820659	0.844268	1	80	28045
rs2413486_C	771	Musculoskeletal symptoms referable to limbs	symptoms	0.0355487	0.180983	1.03619	0.844282	1	65	23723
rs80215559_T	790.6	Other abnormal blood chemistry	symptoms	-0.0782463	0.398764	0.924737	0.844436	1	41	29519
rs7005505_T	711	Arthropathy associated with infections	musculoskeletal	-0.0620693	0.316407	0.939818	0.844478	1	22	28906
rs7550273_G	276.11	Hyperosmolality and/or hypernatremia	endocrine/metabolic	-0.0610665	0.311526	0.940761	0.844592	1	22	28848
rs9398171_C	501	Pneumonitis due to inhalation of food or vomitus	respiratory	0.0459256	0.234512	1.047	0.84474	1	43	28445
rs35306826_T	371	Inflammation of the eye	sense organs	0.0163946	0.0838042	1.01653	0.8449	1	296	28048
rs11945489_C	727	Other disorders of synovium, tendon, and bursa	musculoskeletal	-0.0103756	0.0530648	0.989678	0.84498	1	901	26806
rs141135345_A	568	Other disorders of peritoneum	digestive	0.0146135	0.0747885	1.01472	0.845082	1	378	26916
rs11945489_C	624.2	Atrophy of female genital tract	genitourinary	0.0439119	0.224733	1.04489	0.845083	1	51	28310
rs2269686_G	555	Inflammatory bowel disease and other gastroenteritis and colitis	digestive	0.0217695	0.111487	1.02201	0.845187	1	327	23694
rs7550273_G	427.9	Palpitations	circulatory system	0.0130911	0.0670461	1.01318	0.845194	1	474	27115
rs11945489_C	411.8	Other chronic ischemic heart disease, unspecified	circulatory system	-0.0098605	0.0505146	0.990188	0.845235	1	1035	26610
rs35306826_T	411	Ischemic Heart Disease	circulatory system	-0.00617859	0.0317014	0.99384	0.845472	1	2351	26373
rs2269686_G	200.1	Polycythemia vera	neoplasms	0.0699093	0.358856	1.07241	0.845541	1	32	28609
rs2413486_C	577	Diseases of pancreas	digestive	0.0213318	0.109527	1.02156	0.845579	1	177	23618
rs142121339_T	215	Other benign neoplasm of connective and other soft tissue	neoplasms	-0.113789	0.584339	0.892446	0.845603	1	67	28772
rs112519623_G	788	Syncope and collapse	symptoms	-0.0383533	0.196967	0.962373	0.845613	1	801	28780
rs537107181_T	470	Septal Deviations/Turbinate Hypertrophy	respiratory	0.0985099	0.506321	1.10353	0.845737	1	445	26661
rs11945489_C	411.41	Aneurysm and dissection of heart	circulatory system	-0.0583432	0.299935	0.943326	0.845769	1	27	26610
rs782134971_GAAACTGCC	561	Symptoms involving digestive system	digestive	-0.00757356	0.038963	0.992455	0.84588	1	1910	23883
rs2184370_G	276	Disorders of fluid, electrolyte, and acid-base balance	endocrine/metabolic	-0.0116556	0.0599806	0.988412	0.845923	1	633	28622
rs2413486_C	433.21	Cerebral artery occlusion, with cerebral infarction	circulatory system	-0.0213897	0.110117	0.978837	0.845984	1	173	23196
rs3740888_C	624.1	Dystrophy of female genital tract	genitourinary	-0.0529733	0.272715	0.948405	0.845985	1	29	28553
rs3740888_C	275.1	Disorders of iron metabolism	hematopoietic	0.0320797	0.165166	1.0326	0.845999	1	77	29089
rs11945489_C	737	Curvature of spine	musculoskeletal	0.0406682	0.209425	1.04151	0.846027	1	58	28046
rs782134971_GAAACTGCC	574.3	Cholecystitis without cholelithiasis	digestive	0.0208424	0.107388	1.02106	0.84611	1	238	27931
rs112519623_G	592.13	Chronic interstitial cystitis	genitourinary	-0.198641	1.02352	0.819844	0.846117	1	28	27195
rs141135345_A	180.1	Cervical cancer	neoplasms	-0.0120048	0.0618578	0.988067	0.84612	1	559	26694
rs7005505_T	603.1	Hydrocele	genitourinary	-0.0256308	0.132119	0.974695	0.846178	1	128	27287
rs3740888_C	426.9	Cardiac pacemaker/device in situ	circulatory system	0.0270939	0.139676	1.02746	0.846194	1	108	26932
rs142121339_T	751	Genitourinary congenital anomalies	congenital anomalies	0.088132	0.454485	1.09213	0.846242	1	132	29326
rs9398171_C	550.6	Incisional hernia	digestive	0.0560881	0.289297	1.05769	0.846272	1	28	25936
rs112519623_G	523.3	Periodontitis (acute or chronic)	digestive	-0.0881309	0.454902	0.915641	0.846383	1	137	28616
rs782134971_GAAACTGCC	301	Personality disorders	mental disorders	0.0644548	0.33279	1.06658	0.846426	1	26	27499
rs80215559_T	960	Poisoning by antibiotics	injuries & poisonings	-0.0118926	0.0614389	0.988178	0.846515	1	2047	26613
rs537107181_T	803.3	Fracture of clavicle or scapula	injuries & poisonings	-0.195253	1.00912	0.822626	0.846576	1	85	27426
rs9398171_C	272.9	Unspecified disorder of lipoid metabolism	endocrine/metabolic	0.0456864	0.23615	1.04675	0.846596	1	43	25902
rs35306826_T	323	Encephalitis	neurological	0.0481291	0.248844	1.04931	0.846637	1	33	28721
rs2184370_G	530.1	Esophagitis, GERD and related diseases	digestive	0.00496562	0.0256741	1.00498	0.846638	1	3920	25020
rs35306826_T	275.3	Disorders of magnesium metabolism	endocrine/metabolic	0.0405671	0.209778	1.0414	0.84666	1	47	28570
rs141135345_A	727.6	Rupture of tendon, nontraumatic	musculoskeletal	0.0151133	0.0781707	1.01523	0.846695	1	345	26962
rs112519623_G	459	Other disorders of circulatory system	circulatory system	0.0308061	0.159507	1.03129	0.846855	1	1335	27732
rs782134971_GAAACTGCC	287.31	Primary thrombocytopenia	hematopoietic	-0.048887	0.25319	0.952289	0.846893	1	40	29226
rs2184370_G	218	Benign neoplasm of uterus	neoplasms	-0.00910373	0.0471536	0.990938	0.846908	1	1078	27246
rs2413486_C	535.6	Duodenitis	digestive	0.0111433	0.0577262	1.01121	0.84693	1	655	20480
rs3740888_C	464	Acute sinusitis	respiratory	0.0568177	0.294709	1.05846	0.847121	1	24	29107
rs782134971_GAAACTGCC	377	Disorders of optic nerve and visual pathways	sense organs	-0.0479433	0.248884	0.953188	0.847246	1	43	28856
rs141135345_A	707.2	Chronic ulcer of leg or foot	dermatologic	0.0480656	0.249559	1.04924	0.847271	1	34	29135
rs11945489_C	478	Throat pain	respiratory	-0.0470551	0.244386	0.954035	0.847316	1	41	27253
rs142121339_T	217.1	Nevus, non-neoplastic	neoplasms	0.137833	0.716178	1.14778	0.847385	1	58	28822
rs9398171_C	743.21	Pathologic fracture of vertebrae	musculoskeletal	-0.0453637	0.236048	0.95565	0.847601	1	44	29287
rs2269686_G	703.1	Ingrowing nail	dermatologic	-0.0507728	0.264336	0.950495	0.847682	1	54	29091
rs782134971_GAAACTGCC	369	Infection of the eye	sense organs	-0.0436103	0.227164	0.957327	0.84776	1	51	28712
rs35306826_T	574.3	Cholecystitis without cholelithiasis	digestive	-0.0180525	0.094043	0.982109	0.847773	1	236	27271
rs142121339_T	428.2	Heart failure NOS	circulatory system	-0.0620614	0.323324	0.939825	0.847783	1	248	29132
rs3740888_C	396	Abnormal heart sounds	circulatory system	-0.0219768	0.114566	0.978263	0.847879	1	162	28456
rs2413486_C	614.32	Chronic inflammatory pelvic disease	genitourinary	0.0555403	0.289562	1.05711	0.847892	1	26	23124
rs141135345_A	642.1	Preeclampsia and eclampsia	pregnancy complications	0.0535844	0.279491	1.05505	0.847961	1	28	29127
rs80215559_T	592.13	Chronic interstitial cystitis	genitourinary	0.100767	0.525741	1.10602	0.848004	1	28	27195
rs13107325_C	363	Chorioretinal inflammations, scars, and other disorders of choroid	sense organs	-0.100381	0.52392	0.904493	0.848058	1	27	28224
rs142121339_T	289.4	Lymphadenitis	hematopoietic	0.068798	0.359246	1.07122	0.848129	1	215	28947
rs13107325_C	367.9	Blindness and low vision	sense organs	0.088854	0.464302	1.09292	0.848235	1	38	28896
rs35306826_T	378.1	Strabismus (not specified as paralytic)	sense organs	-0.0332819	0.17395	0.967266	0.848267	1	69	28182
rs782134971_GAAACTGCC	636	Early or threatened labor; hemorrhage in early pregnancy	pregnancy complications	-0.0197	0.10299	0.980493	0.848306	1	273	28869
rs35857733_T	751.11	Congenital anomalies of female genital organs	congenital anomalies	-0.0387177	0.202633	0.962022	0.848468	1	50	28981
rs9398171_C	365	Glaucoma	sense organs	-0.0117693	0.0616845	0.9883	0.848684	1	655	28037
rs2413486_C	411.2	Myocardial infarction	circulatory system	-0.011078	0.058077	0.988983	0.848723	1	658	21796
rs200537727_C	540.1	Appendicitis	digestive	0.110917	0.581586	1.1173	0.84875	1	114	26468
rs141135345_A	564	Functional digestive disorders	digestive	0.00553276	0.0290361	1.00555	0.84888	1	2763	23664
rs7550273_G	292.3	Memory loss	mental disorders	0.0321699	0.168881	1.03269	0.848926	1	73	29136
rs3740888_C	741.4	Joint effusions	musculoskeletal	-0.0292858	0.15375	0.971139	0.848935	1	90	28931
rs9398171_C	530.2	Esophageal bleeding (varices/hemorrhage)	digestive	0.0232966	0.122341	1.02357	0.848978	1	160	25095
rs200537727_C	721.1	Spondylosis without myelopathy	musculoskeletal	-0.0863567	0.453818	0.917267	0.849082	1	155	26050
rs7550273_G	180.3	Cervical intraepithelial neoplasia [CIN] [Cervical dysplasia]	neoplasms	0.0216454	0.113859	1.02188	0.849225	1	164	26962
rs80215559_T	341	Other demyelinating diseases of central nervous system	neurological	0.114124	0.601035	1.12089	0.849404	1	23	28778
rs7550273_G	751.22	Other specified congenital anomalies of kidney	congenital anomalies	0.0414227	0.218188	1.04229	0.849428	1	45	29332
rs35306826_T	743	Osteoporosis, osteopenia and pathological fracture	musculoskeletal	0.0277043	0.146003	1.02809	0.849504	1	97	28709
rs7005505_T	473.3	Paralysis/spasm of vocal cords or larynx	respiratory	-0.0580374	0.305874	0.943615	0.849511	1	23	27581
rs141135345_A	274.2	Crystal arthropathies	endocrine/metabolic	-0.0429374	0.226355	0.957971	0.849552	1	40	28859
rs2184370_G	276.12	Hyposmolality and/or hyponatremia	endocrine/metabolic	0.0183943	0.0969892	1.01856	0.849581	1	242	28622
rs11945489_C	720.1	Spinal stenosis of lumbar region	musculoskeletal	-0.0180552	0.0952186	0.982107	0.849608	1	273	28448
rs80215559_T	350.1	Abnormal involuntary movements	neurological	-0.0552385	0.291333	0.946259	0.849618	1	82	29436
rs537107181_T	634.1	Missed abortion/Hydatidiform mole	pregnancy complications	0.193483	1.02233	1.21347	0.849891	1	120	27826
rs142121339_T	550.6	Incisional hernia	digestive	0.192121	1.01618	1.21182	0.850045	1	30	26054
rs537107181_T	803.1	Fracture of humerus	injuries & poisonings	-0.190675	1.00913	0.826401	0.850133	1	85	27426
rs142121339_T	591	Urinary tract infection	genitourinary	-0.0312246	0.165295	0.969258	0.850169	1	943	27141
rs80215559_T	228	Hemangioma and lymphangioma, any site	neoplasms	0.0366676	0.194137	1.03735	0.850191	1	197	29384
rs142121339_T	361	Retinal detachments and defects	sense organs	0.0956428	0.506692	1.10037	0.850282	1	113	28169
rs2184370_G	619.5	Noninflammatory disorders of vulva and perineum	genitourinary	-0.0250308	0.132694	0.97528	0.850378	1	127	28363
rs3740888_C	591	Urinary tract infection	genitourinary	0.00908303	0.0481557	1.00912	0.850392	1	935	26963
rs2413486_C	751.11	Congenital anomalies of female genital organs	congenital anomalies	0.0431529	0.228826	1.0441	0.850419	1	41	23638
rs7550273_G	427.41	Ventricular fibrillation and flutter	circulatory system	0.0488136	0.258847	1.05002	0.850421	1	32	27115
rs142121339_T	374.1	Ectropion or entropion	sense organs	-0.0860753	0.456504	0.917525	0.850443	1	120	28743
rs782134971_GAAACTGCC	427	Cardiac dysrhythmias	circulatory system	-0.006978	0.0370143	0.993046	0.850468	1	2119	27078
rs2413486_C	433.5	Cerebral aneurysm	circulatory system	0.0604147	0.32048	1.06228	0.850475	1	21	23196
rs3740888_C	427.61	Supraventricular premature beats	circulatory system	-0.055145	0.292549	0.946348	0.850486	1	25	26932
rs35306826_T	530.1	Esophagitis, GERD and related diseases	digestive	-0.0047151	0.0250157	0.995296	0.850496	1	3852	24599
rs3740888_C	475	Chronic sinusitis	respiratory	-0.0165341	0.0877975	0.983602	0.850625	1	276	27497
rs35857733_T	742.2	Pathological, developmental or recurrent dislocation	musculoskeletal	0.0508748	0.270182	1.05219	0.850643	1	28	28783
rs142121339_T	253	Disorders of the pituitary gland and its hypothalamic control	endocrine/metabolic	0.134993	0.71738	1.14453	0.85074	1	56	29217
rs2413486_C	557.1	Celiac disease	digestive	0.0211528	0.112448	1.02138	0.850789	1	169	19273
rs35857733_T	747.1	Cardiac congenital anomalies	congenital anomalies	-0.0349636	0.185872	0.965641	0.850794	1	59	29102
rs9398171_C	701.5	Abnormal granulation tissue	dermatologic	0.0431576	0.229492	1.0441	0.850832	1	45	28832
rs35857733_T	465	Acute upper respiratory infections of multiple or unspecified sites	respiratory	-0.0192863	0.102564	0.980899	0.850844	1	196	28960
rs80215559_T	281	Other deficiency anemia	hematopoietic	-0.0494877	0.263426	0.951717	0.850985	1	95	27730
rs141135345_A	737	Curvature of spine	musculoskeletal	-0.0362716	0.193392	0.964378	0.851226	1	56	28194
rs141135345_A	395.1	Nonrheumatic mitral valve disorders	circulatory system	0.0176531	0.0941338	1.01781	0.851243	1	238	28362
rs200537727_C	703	Diseases of nail, NOS	dermatologic	0.189328	1.00975	1.20844	0.851268	1	41	26454
rs782134971_GAAACTGCC	643	Excessive vomiting in pregnancy	pregnancy complications	0.0628767	0.3354	1.0649	0.851294	1	25	29463
rs142121339_T	241.2	Nontoxic multinodular goiter	endocrine/metabolic	-0.109791	0.585852	0.896021	0.851344	1	67	27687
rs782134971_GAAACTGCC	801.1	Fracture of foot	injuries & poisonings	-0.0512283	0.273451	0.950062	0.851394	1	35	28440
rs9398171_C	286.7	Other and unspecified coagulation defects	hematopoietic	-0.0570054	0.304411	0.944589	0.851453	1	27	29123
rs7550273_G	274	Gout and other crystal arthropathies	endocrine/metabolic	-0.0141182	0.0754108	0.985981	0.851491	1	374	29156
rs7550273_G	79	Viral infection	infectious diseases	-0.0175932	0.0939822	0.982561	0.851506	1	238	28985
rs200537727_C	624.1	Dystrophy of female genital tract	genitourinary	-0.189412	1.01187	0.827445	0.851511	1	26	25899
rs112519623_G	622.2	Mucous polyp of cervix	genitourinary	-0.0556086	0.297214	0.945909	0.851583	1	345	28293
rs35306826_T	609	Male infertility and abnormal spermatozoa	genitourinary	-0.05957	0.318799	0.94217	0.851772	1	21	26720
rs7005505_T	622	Polyp of female genital organs	genitourinary	-0.00859629	0.0460094	0.991441	0.851788	1	1113	28131
rs9398171_C	189	Cancer of urinary organs (incl. kidney and bladder)	neoplasms	-0.0173357	0.0927865	0.982814	0.851791	1	284	29100
rs2413486_C	619.2	Disorders of uterus, NEC	genitourinary	0.0159881	0.0856048	1.01612	0.851844	1	298	23037
rs142121339_T	586.4	Stricture/obstruction of ureter	genitourinary	0.109188	0.584761	1.11537	0.851878	1	82	28041
rs9398171_C	500	Lung disease due to external agents	respiratory	0.0592204	0.317643	1.06101	0.852102	1	23	28445
rs782134971_GAAACTGCC	110.1	Dermatophytosis	infectious diseases	0.0554392	0.297434	1.057	0.852138	1	31	29331
rs11945489_C	574.11	Cholelithiasis with acute cholecystitis	digestive	-0.0250454	0.134622	0.975266	0.852412	1	135	27545
rs2184370_G	456	Chronic venous insufficiency [CVI]	circulatory system	-0.0489533	0.263152	0.952226	0.852424	1	32	26542
rs2269686_G	433.1	Occlusion and stenosis of precerebral arteries	circulatory system	-0.0375223	0.201704	0.963173	0.852424	1	94	28500
rs2184370_G	241.1	Nontoxic uninodular goiter	endocrine/metabolic	-0.0351977	0.189266	0.965415	0.852468	1	62	27478
rs112519623_G	363	Chorioretinal inflammations, scars, and other disorders of choroid	sense organs	-0.188799	1.01551	0.827953	0.852511	1	27	28224
rs2184370_G	333.1	Essential tremor	neurological	0.0448619	0.241429	1.04588	0.852588	1	39	28507
rs9398171_C	275.3	Disorders of magnesium metabolism	endocrine/metabolic	-0.0421484	0.226874	0.958728	0.852618	1	47	29145
rs2184370_G	522.5	Periapical abscess	digestive	-0.023337	0.125767	0.976933	0.852792	1	141	28341
rs35857733_T	241.2	Nontoxic multinodular goiter	endocrine/metabolic	0.03263	0.175883	1.03317	0.852821	1	67	27353
rs2184370_G	603.1	Hydrocele	genitourinary	0.0244054	0.131553	1.02471	0.852823	1	130	27179
rs7550273_G	280.2	Iron deficiency anemia secondary to blood loss (chronic)	hematopoietic	-0.0409046	0.220603	0.959921	0.852898	1	42	27684
rs2269686_G	394.1	Mitral valve stenosis and aortic valve stenosis	circulatory system	-0.0419988	0.226554	0.958871	0.852931	1	75	28375
rs35306826_T	506	Empyema and pneumothorax	respiratory	0.0287124	0.154924	1.02913	0.852969	1	86	27888
rs7550273_G	41.4	E. coli	infectious diseases	-0.0189675	0.102375	0.981211	0.853013	1	200	28724
rs7550273_G	371.1	Uveitis, noninfectious or NOS	sense organs	0.0476031	0.257137	1.04875	0.853129	1	32	28751
rs141135345_A	159	Malignant neoplasm of other and ill-defined sites within the digestive organs and peritoneum	neoplasms	0.0537371	0.290287	1.05521	0.853137	1	25	27880
rs7005505_T	420	Carditis	circulatory system	0.0213019	0.115117	1.02153	0.853193	1	168	29147
rs2184370_G	275	Disorders of mineral metabolism	endocrine/metabolic	-0.0179432	0.0970552	0.982217	0.853326	1	236	29063
rs141135345_A	601.11	Acute prostatitis	genitourinary	-0.0492423	0.266381	0.95195	0.853341	1	29	26666
rs35306826_T	428.1	Congestive heart failure (CHF) NOS	circulatory system	-0.0234775	0.127061	0.976796	0.853406	1	130	28426
rs80215559_T	246	Other disorders of thyroid	endocrine/metabolic	-0.0675777	0.36581	0.934655	0.853437	1	50	27741
rs782134971_GAAACTGCC	961	Poisoning by other anti-infectives	injuries & poisonings	0.0475281	0.257315	1.04868	0.853458	1	42	26526
rs3740888_C	278	Overweight, obesity and other hyperalimentation	endocrine/metabolic	-0.00738603	0.0399979	0.992641	0.853496	1	1378	27947
rs7550273_G	700	Corns and callosities	dermatologic	0.0523704	0.283782	1.05377	0.853586	1	26	28975
rs3740888_C	433.21	Cerebral artery occlusion, with cerebral infarction	circulatory system	0.0182463	0.0989501	1.01841	0.8537	1	215	28577
rs13107325_C	728.71	Contracture of palmar fascia [Dupuytren's disease]	musculoskeletal	-0.0262201	0.142256	0.974121	0.853766	1	400	27283
rs35306826_T	800.4	Fracture of patella	injuries & poisonings	0.0539394	0.292688	1.05542	0.853786	1	24	27780
rs7005505_T	803.1	Fracture of humerus	injuries & poisonings	-0.0291874	0.15857	0.971234	0.853961	1	87	28371
rs7550273_G	8.6	Viral Enteritis	infectious diseases	0.0349139	0.189884	1.03553	0.854115	1	58	29225
rs3740888_C	610.8	Other specified benign mammary dysplasias	genitourinary	0.037056	0.201653	1.03775	0.8542	1	51	28699
rs200537727_C	619.1	Noninflammatory disorders of ovary, fallopian tube, and broad ligament	genitourinary	0.130196	0.70871	1.13905	0.854243	1	66	25733
rs9398171_C	153.2	Colon cancer	neoplasms	-0.0231709	0.126181	0.977095	0.854301	1	155	26397
rs9398171_C	529.1	Glossitis	digestive	0.0617668	0.336508	1.06371	0.854365	1	21	28975
rs7550273_G	158	Neoplasm of unspecified nature of digestive system	neoplasms	0.0362912	0.198	1.03696	0.854572	1	54	28163
rs9398171_C	458.1	Orthostatic hypotension	circulatory system	-0.0235311	0.128425	0.976744	0.854619	1	148	27548
rs141135345_A	627.4	Premenopausal menorrhagia	genitourinary	-0.0493294	0.269284	0.951867	0.854651	1	29	26404
rs35857733_T	352.2	Facial nerve disorders [CN7]	neurological	-0.0284006	0.155065	0.971999	0.854678	1	85	27916
rs35857733_T	653	Problems associated with amniotic cavity and membranes	pregnancy complications	-0.0517078	0.282368	0.949606	0.854702	1	28	29125
rs13107325_C	574	Cholelithiasis and cholecystitis	digestive	0.0139328	0.0760978	1.01403	0.854727	1	1428	28021
rs142121339_T	303	Psychogenic and somatoform disorders	mental disorders	-0.130528	0.713083	0.877632	0.854761	1	45	27531
rs80215559_T	801.1	Fracture of foot	injuries & poisonings	0.0850308	0.464585	1.08875	0.854778	1	35	28532
rs13107325_C	189	Cancer of urinary organs (incl. kidney and bladder)	neoplasms	-0.0301129	0.164615	0.970336	0.854853	1	286	29295
rs13107325_C	386.9	Dizziness and giddiness (Light-headedness and vertigo)	sense organs	0.0226622	0.123907	1.02292	0.854879	1	525	28849
rs2184370_G	165.1	Cancer of bronchus; lung	neoplasms	0.0292338	0.160029	1.02967	0.85505	1	88	29181
rs141135345_A	371.1	Uveitis, noninfectious or NOS	sense organs	-0.0461704	0.252926	0.954879	0.855155	1	32	28453
rs35306826_T	574.1	Cholelithiasis	digestive	0.00759575	0.0416287	1.00762	0.855219	1	1250	27271
rs3740888_C	626.8	Infertility, female	genitourinary	0.0258657	0.141855	1.0262	0.855317	1	106	26492
rs200537727_C	735.3	Hallux valgus (Bunion)	musculoskeletal	-0.050058	0.27457	0.951174	0.855336	1	432	25653
rs2184370_G	198	Secondary malignant neoplasm	neoplasms	0.0108698	0.0596508	1.01093	0.855407	1	642	27787
rs35306826_T	384	Other disorders of tympanic membrane	sense organs	-0.0291909	0.160214	0.971231	0.855426	1	81	28559
rs35306826_T	789	Nausea and vomiting	symptoms	-0.00872093	0.0479128	0.991317	0.85557	1	932	27874
rs9398171_C	411.1	Unstable angina (intermediate coronary syndrome)	circulatory system	0.0161569	0.0888263	1.01629	0.855666	1	306	26899
rs7550273_G	304	Adjustment reaction	mental disorders	0.0499297	0.274501	1.0512	0.855667	1	28	27538
rs7005505_T	389.4	Tinnitus	sense organs	-0.0287779	0.158319	0.971632	0.855762	1	87	28732
rs537107181_T	540.1	Appendicitis	digestive	0.182526	1.00432	1.20025	0.855787	1	122	28285
rs11945489_C	743.2	Pathologic fracture	musculoskeletal	0.0372481	0.205084	1.03795	0.855878	1	60	28976
rs2413486_C	204.4	Multiple myeloma	neoplasms	0.0422599	0.232817	1.04317	0.855963	1	39	23505
rs35306826_T	352.2	Facial nerve disorders [CN7]	neurological	-0.0284256	0.156619	0.971975	0.855979	1	85	27546
rs3740888_C	382	Otalgia	sense organs	0.0499274	0.275115	1.05119	0.855992	1	28	29076
rs142121339_T	382	Otalgia	sense organs	0.1845	1.01682	1.20262	0.856016	1	28	29272
rs7550273_G	191.1	Cancer of brain and nervous system	neoplasms	-0.0555302	0.306231	0.945983	0.856105	1	22	29399
rs7550273_G	191.11	Cancer of brain	neoplasms	-0.0555302	0.306231	0.945983	0.856105	1	22	29399
rs112519623_G	364	Corneal opacity and other disorders of cornea	sense organs	-0.0690982	0.3812	0.933235	0.85616	1	203	28224
rs80215559_T	433.3	Cerebral ischemia	circulatory system	-0.0281648	0.155395	0.972228	0.856174	1	288	28828
rs13107325_C	531	Peptic ulcer (excl. esophageal)	digestive	0.0204031	0.112639	1.02061	0.85626	1	643	28938
rs112519623_G	702.1	Actinic keratosis	dermatologic	-0.0475872	0.263027	0.953527	0.856429	1	441	28741
rs2269686_G	835	Internal derangement of knee	injuries & poisonings	0.00989927	0.0547389	1.00995	0.856489	1	1388	27821
rs35857733_T	303	Psychogenic and somatoform disorders	mental disorders	0.0388298	0.214775	1.03959	0.85653	1	45	27210
rs782134971_GAAACTGCC	458.1	Orthostatic hypotension	circulatory system	0.0245892	0.13602	1.02489	0.856543	1	148	27644
rs9398171_C	433.21	Cerebral artery occlusion, with cerebral infarction	circulatory system	0.0191035	0.105685	1.01929	0.856557	1	216	28635
rs782134971_GAAACTGCC	472	Chronic pharyngitis and nasopharyngitis	respiratory	0.026252	0.145407	1.0266	0.856728	1	131	27649
rs11945489_C	272.9	Unspecified disorder of lipoid metabolism	endocrine/metabolic	0.0440102	0.243802	1.04499	0.856747	1	42	25616
rs782134971_GAAACTGCC	690.1	Seborrheic dermatitis	dermatologic	0.0137904	0.0764405	1.01389	0.856833	1	470	28272
rs2269686_G	456	Chronic venous insufficiency [CVI]	circulatory system	-0.0624045	0.345967	0.939503	0.856856	1	32	26488
rs2269686_G	738.4	Acquired spondylolisthesis	musculoskeletal	-0.0330412	0.18321	0.967499	0.856881	1	116	28206
rs35857733_T	440.2	Atherosclerosis of the extremities	circulatory system	0.0543301	0.301462	1.05583	0.856978	1	23	28580
rs141135345_A	386.2	Peripheral or central vertigo	sense organs	-0.0273775	0.152001	0.972994	0.857063	1	90	28498
rs80215559_T	187.1	Malignant neoplasm of unspecified male genital organ	neoplasms	0.0206913	0.114888	1.02091	0.857074	1	563	28482
rs2413486_C	574.2	Calculus of bile duct	digestive	0.0505278	0.28074	1.05183	0.857168	1	27	22515
rs2413486_C	610	Benign mammary dysplasias	genitourinary	0.0184688	0.102663	1.01864	0.857233	1	204	23271
rs13107325_C	296	Mood disorders	mental disorders	-0.0141267	0.0786496	0.985973	0.857454	1	1290	27585
rs13107325_C	597.1	Urethral stricture (not specified as infectious)	genitourinary	0.0286773	0.159773	1.02909	0.857554	1	310	28370
rs7550273_G	210	Benign neoplasm of lip, oral cavity, and pharynx	neoplasms	0.0264659	0.147477	1.02682	0.857579	1	96	29335
rs2413486_C	585	Renal failure	genitourinary	0.00937978	0.0522853	1.00942	0.857627	1	808	22615
rs80215559_T	174.11	Malignant neoplasm of female breast	neoplasms	-0.0190077	0.106204	0.981172	0.857959	1	648	27734
rs2184370_G	801	Fracture of ankle and foot	injuries & poisonings	0.027963	0.156325	1.02836	0.858034	1	92	28263
rs537107181_T	698	Pruritus and related conditions	dermatologic	-0.179713	1.00533	0.83551	0.858125	1	84	28346
rs112519623_G	443	Peripheral vascular disease	circulatory system	0.0639762	0.358196	1.06607	0.858246	1	264	28971
rs112519623_G	170.2	Cancer of connective tissue	neoplasms	-0.180837	1.01301	0.834571	0.858319	1	26	29549
rs142121339_T	446.4	Wegener's granulomatosis	circulatory system	-0.181166	1.01549	0.834297	0.858406	1	21	28916
rs2413486_C	386.2	Peripheral or central vertigo	sense organs	0.0290642	0.162955	1.02949	0.858442	1	80	23210
rs200537727_C	749	Congenital anomalies of face and neck	congenital anomalies	-0.180069	1.01027	0.835213	0.858535	1	25	26573
rs537107181_T	433	Cerebrovascular disease	circulatory system	0.0741258	0.416012	1.07694	0.85858	1	644	27710
rs7005505_T	496.21	Obstructive chronic bronchitis	respiratory	-0.0256334	0.143928	0.974692	0.858646	1	107	28658
rs3740888_C	320	Meningitis	neurological	-0.0465311	0.261514	0.954535	0.858778	1	31	29242
rs13107325_C	211	Benign neoplasm of other parts of digestive system	neoplasms	-0.0176112	0.0989925	0.982543	0.858798	1	808	28398
rs782134971_GAAACTGCC	560.3	Peritoneal or intestinal adhesions	digestive	-0.0443146	0.249316	0.956653	0.858923	1	42	23883
rs11945489_C	250.4	Abnormal glucose	endocrine/metabolic	0.0269599	0.151699	1.02733	0.858943	1	108	27633
rs142121339_T	627.1	Postmenopausal bleeding	genitourinary	0.0323241	0.181987	1.03285	0.859023	1	827	26675
rs35306826_T	286.8	Hypercoagulable state	hematopoietic	-0.0523949	0.295401	0.948954	0.859219	1	24	28550
rs35306826_T	286.81	Primary hypercoagulable state	hematopoietic	-0.0523949	0.295401	0.948954	0.859219	1	24	28550
rs7005505_T	625	Pain and other symptoms associated with female genital organs	genitourinary	0.0178695	0.100759	1.01803	0.859234	1	223	28640
rs80215559_T	496.3	Bronchiectasis	respiratory	-0.0309101	0.174299	0.969563	0.859242	1	231	28819
rs7550273_G	41.11	Methicillin sensitive Staphylococcus aureus	infectious diseases	-0.023537	0.132797	0.976738	0.85932	1	118	28724
rs141135345_A	573.5	Jaundice (not of newborn)	digestive	0.0316748	0.178759	1.03218	0.859358	1	65	28333
rs7550273_G	433.21	Cerebral artery occlusion, with cerebral infarction	circulatory system	0.0174241	0.0983998	1.01758	0.85945	1	218	28777
rs537107181_T	428.2	Heart failure NOS	circulatory system	0.126669	0.715385	1.13504	0.859458	1	237	28054
rs141135345_A	724.2	Disorders of coccyx	musculoskeletal	0.0472347	0.266802	1.04837	0.859477	1	30	28603
rs7005505_T	592.12	Chronic cystitis	genitourinary	0.028009	0.158334	1.0284	0.859589	1	89	27038
rs142121339_T	496.3	Bronchiectasis	respiratory	-0.0570597	0.322613	0.944538	0.859612	1	231	28763
rs9398171_C	333	Extrapyramidal disease and abnormal movement disorders	neurological	-0.0336068	0.190289	0.966952	0.859815	1	68	28586
rs80215559_T	224	Benign neoplasm of eye	neoplasms	0.10668	0.604206	1.11258	0.859852	1	22	29450
rs537107181_T	626.8	Infertility, female	genitourinary	-0.180879	1.0248	0.834537	0.859901	1	104	25675
rs142121339_T	603.1	Hydrocele	genitourinary	0.0809631	0.458766	1.08433	0.859917	1	130	27388
rs2184370_G	596.5	Functional disorders of bladder	genitourinary	0.0284338	0.161158	1.02884	0.859953	1	87	28095
rs7550273_G	364	Corneal opacity and other disorders of cornea	sense organs	0.0180822	0.102492	1.01825	0.85996	1	203	28175
rs3740888_C	292	Neurological disorders	mental disorders	-0.0151907	0.0861409	0.984924	0.860021	1	287	28933
rs7550273_G	340	Migraine	neurological	-0.0116616	0.0661984	0.988406	0.860167	1	486	28345
rs3740888_C	840	Sprains and strains	injuries & poisonings	-0.0353265	0.200632	0.96529	0.860234	1	53	29269
rs2413486_C	216	Benign neoplasm of skin	neoplasms	0.0112783	0.0641531	1.01134	0.860449	1	524	23225
rs13107325_C	615	Endometriosis	genitourinary	0.0252947	0.143957	1.02562	0.860522	1	390	28760
rs141135345_A	575.8	Other disorders of biliary tract	digestive	-0.030933	0.176104	0.969541	0.860568	1	67	27688
rs35306826_T	529	Diseases and other conditions of the tongue	digestive	-0.0211585	0.120491	0.979064	0.860607	1	143	28402
rs13107325_C	202.24	Large cell lymphoma	neoplasms	0.0648088	0.369688	1.06695	0.860839	1	60	29223
rs2184370_G	227.1	Benign neoplasm of adrenal gland	neoplasms	0.0580306	0.331049	1.05975	0.860849	1	21	29132
rs2269686_G	153.3	Malignant neoplasm of rectum, rectosigmoid junction, and anus	neoplasms	-0.0342622	0.195491	0.966318	0.860874	1	101	26277
rs2184370_G	555.21	Ulcerative colitis (chronic)	digestive	0.033511	0.191212	1.03408	0.860879	1	61	23742
rs537107181_T	738.4	Acquired spondylolisthesis	musculoskeletal	0.175686	1.00326	1.19206	0.860989	1	110	27427
rs35857733_T	530.13	Barrett's esophagus	digestive	0.012576	0.0718537	1.01266	0.861063	1	407	24921
rs141135345_A	614.4	Inflammatory diseases of uterus, except cervix	genitourinary	0.0516387	0.29528	1.053	0.861174	1	24	28419
rs2184370_G	540	Appendiceal conditions	digestive	-0.0213179	0.121932	0.978908	0.861209	1	149	29150
rs11945489_C	275.5	Disorders of calcium/phosphorus metabolism	endocrine/metabolic	-0.0243611	0.139522	0.975933	0.861391	1	126	28839
rs2269686_G	350	Abnormal movement	neurological	-0.0299012	0.171528	0.970541	0.861613	1	132	29097
rs35306826_T	604	Disorders of penis	genitourinary	0.0200445	0.115121	1.02025	0.861774	1	158	26720
rs537107181_T	614.1	Pelvic peritoneal adhesions, female (postoperative) (postinfection)	genitourinary	0.124428	0.71488	1.1325	0.861823	1	221	27645
rs35306826_T	625	Pain and other symptoms associated with female genital organs	genitourinary	-0.0168629	0.0969108	0.983278	0.861862	1	223	28043
rs200537727_C	78	Viral warts & HPV	infectious diseases	0.0878939	0.506745	1.09187	0.862299	1	135	26116
rs3740888_C	916	Contusion	injuries & poisonings	0.0235976	0.13611	1.02388	0.862359	1	114	29211
rs782134971_GAAACTGCC	355	Complex regional/central pain syndrome	neurological	-0.0564332	0.325562	0.94513	0.862383	1	25	28208
rs200537727_C	530.5	Disorders of esophageal motility	digestive	0.12365	0.71397	1.13162	0.862504	1	72	22719
rs9398171_C	427.9	Palpitations	circulatory system	0.0125213	0.0723037	1.0126	0.862513	1	469	26987
rs13107325_C	189.1	Cancer of kidney and renal pelvis	neoplasms	0.0545035	0.314731	1.05602	0.862514	1	83	29295
rs2269686_G	227.3	Benign neoplasm of pituitary gland and craniopharyngeal duct (pouch)	neoplasms	0.0701636	0.40529	1.07268	0.862557	1	25	29075
rs2269686_G	571.8	Liver abscess and sequelae of chronic liver disease	digestive	0.0537081	0.310388	1.05518	0.862624	1	42	28352
rs112519623_G	295.1	Schizophrenia	mental disorders	-0.176238	1.01854	0.838418	0.862628	1	26	27585
rs200537727_C	480	Pneumonia	respiratory	0.0387015	0.223683	1.03946	0.862636	1	712	25863
rs2269686_G	696.4	Psoriasis	dermatologic	0.0203375	0.117557	1.02055	0.86265	1	293	27790
rs7005505_T	707	Chronic ulcer of skin	dermatologic	-0.0264224	0.152751	0.973924	0.86267	1	93	29322
rs9398171_C	433.3	Cerebral ischemia	circulatory system	-0.0160091	0.0926187	0.984118	0.862769	1	286	28635
rs141135345_A	277.4	Disorders of bilirubin excretion	endocrine/metabolic	0.0331655	0.192001	1.03372	0.862859	1	57	29073
rs80215559_T	585	Renal failure	genitourinary	-0.0146604	0.0848939	0.985447	0.862894	1	1017	28095
rs112519623_G	706	Diseases of sebaceous glands	dermatologic	-0.0323247	0.187254	0.968192	0.862946	1	889	28681
rs142121339_T	580	Nephritis; nephrosis; renal sclerosis	genitourinary	0.0874633	0.506785	1.0914	0.862978	1	107	28041
rs3740888_C	213	Benign neoplasm of bone and articular cartilage	neoplasms	-0.0431887	0.250277	0.957731	0.862995	1	34	25556
rs782134971_GAAACTGCC	427.22	Atrial flutter	circulatory system	-0.0335269	0.194523	0.967029	0.863159	1	70	27078
rs112519623_G	603	Other disorders of testis	genitourinary	0.0870164	0.505846	1.09091	0.863421	1	139	27442
rs142121339_T	763	Thoracic or lumbosacral neuritis or radiculitis, unspecified	symptoms	-0.123693	0.719126	0.883651	0.863434	1	43	29258
rs200537727_C	395.2	Nonrheumatic aortic valve disorders	circulatory system	0.0716592	0.41703	1.07429	0.863569	1	218	25800
rs3740888_C	804	Fracture of hand or wrist	injuries & poisonings	0.0193439	0.112596	1.01953	0.863595	1	167	28289
rs80215559_T	635	Hemorrhage during pregnancy; childbirth and postpartum	pregnancy complications	-0.0335859	0.195539	0.966972	0.863626	1	197	28961
rs35306826_T	760	Back pain	symptoms	0.010303	0.0600044	1.01036	0.86367	1	584	28222
rs3740888_C	348	Other conditions of brain	neurological	-0.0395884	0.230626	0.961185	0.863708	1	40	28526
rs7550273_G	536	Disorders of function of stomach	digestive	0.00757856	0.044157	1.00761	0.86373	1	1119	25377
rs782134971_GAAACTGCC	327	Sleep disorders	neurological	-0.0252049	0.146864	0.97511	0.863736	1	128	28941
rs35306826_T	53	Herpes zoster	infectious diseases	0.037863	0.22086	1.03859	0.863882	1	42	28271
rs7005505_T	568	Other disorders of peritoneum	digestive	-0.013088	0.0763859	0.986997	0.863956	1	381	27081
rs782134971_GAAACTGCC	531.1	Hemorrhage from gastrointestinal ulcer	digestive	0.0427653	0.249636	1.04369	0.863979	1	45	28846
rs11945489_C	626.13	Irregular menstrual cycle	genitourinary	-0.0204948	0.119639	0.979714	0.863983	1	175	26265
rs141135345_A	244	Hypothyroidism	endocrine/metabolic	0.00652864	0.0381544	1.00655	0.864136	1	1535	27411
rs13107325_C	218.2	Other benign neoplasm of uterus	neoplasms	-0.0891663	0.521193	0.914693	0.86416	1	27	27515
rs2413486_C	555.1	Regional enteritis	digestive	0.0274087	0.160238	1.02779	0.864184	1	82	19273
rs112519623_G	289	Other diseases of blood and blood-forming organs	hematopoietic	0.0994231	0.581282	1.10453	0.864191	1	103	29003
rs112519623_G	433.5	Cerebral aneurysm	circulatory system	-0.174468	1.02005	0.839904	0.864193	1	27	28828
rs200537727_C	687	Symptoms affecting skin	dermatologic	0.0997109	0.583019	1.10485	0.864204	1	106	26123
rs782134971_GAAACTGCC	614.53	Cyst or abscess of Bartholin's gland	genitourinary	-0.035622	0.20834	0.965005	0.86424	1	61	28670
rs2413486_C	276	Disorders of fluid, electrolyte, and acid-base balance	endocrine/metabolic	-0.0110857	0.064841	0.988975	0.864249	1	511	23248
rs2413486_C	967	Adverse effects of sedatives or other central nervous system depressants and anesthetics	injuries & poisonings	0.0443532	0.259498	1.04535	0.864288	1	32	21419
rs2413486_C	288	Diseases of white blood cells	hematopoietic	0.040067	0.234506	1.04088	0.864336	1	38	23328
rs9398171_C	715.2	Ankylosing spondylitis	musculoskeletal	0.0458889	0.268616	1.04696	0.864354	1	33	28636
rs35857733_T	174.1	Breast cancer [female]	neoplasms	0.00911559	0.0533732	1.00916	0.864389	1	761	27354
rs2413486_C	706.2	Sebaceous cyst	dermatologic	-0.00939663	0.055032	0.990647	0.864422	1	713	23070
rs13107325_C	531.2	Gastric ulcer	digestive	-0.0251893	0.147539	0.975125	0.864436	1	360	28938
rs112519623_G	596.1	Bladder neck obstruction	genitourinary	-0.0702142	0.411305	0.932194	0.864451	1	172	28370
rs142121339_T	289.3	Personal history of diseases of blood and blood-forming organs	hematopoietic	-0.122276	0.716495	0.884904	0.864492	1	45	28947
rs142121339_T	371.3	Inflammation of eyelids	sense organs	0.054871	0.321685	1.0564	0.864559	1	261	28743
rs7005505_T	317.1	Alcoholism	mental disorders	-0.0173144	0.101522	0.982835	0.86458	1	217	28695
rs11945489_C	442.11	Abdominal aortic aneurysm	circulatory system	0.0396684	0.232864	1.04047	0.864735	1	47	28474
rs3740888_C	599.3	Dysuria	genitourinary	0.0241561	0.141814	1.02445	0.864745	1	105	27898
rs537107181_T	537	Other disorders of stomach and duodenum	digestive	0.0991824	0.582841	1.10427	0.864876	1	314	24440
rs2269686_G	701.2	Scar conditions and fibrosis of skin	dermatologic	-0.0226267	0.133065	0.977627	0.864976	1	224	28696
rs13107325_C	766	Neuralgia, neuritis, and radiculitis NOS	symptoms	-0.0726843	0.427467	0.929894	0.864983	1	39	29315
rs142121339_T	747.12	Valvular heart disease/ heart chambers	congenital anomalies	-0.173823	1.02235	0.840446	0.864993	1	21	29447
rs2184370_G	290.1	Dementias	mental disorders	-0.0373749	0.219859	0.963315	0.865014	1	46	28910
rs13107325_C	706.2	Sebaceous cyst	dermatologic	0.016228	0.0954728	1.01636	0.86503	1	884	28681
rs2413486_C	340	Migraine	neurological	-0.0126646	0.0745163	0.987415	0.865043	1	389	22847
rs35306826_T	571.8	Liver abscess and sequelae of chronic liver disease	digestive	-0.0375188	0.221222	0.963176	0.865326	1	43	27922
rs3740888_C	726.3	Bursitis	musculoskeletal	-0.0327616	0.193336	0.967769	0.86544	1	57	27046
rs2269686_G	366	Cataract	sense organs	-0.00706419	0.041723	0.992961	0.865552	1	2689	26553
rs3740888_C	496	Chronic airway obstruction	respiratory	0.009319	0.0550597	1.00936	0.865598	1	714	28568
rs35306826_T	389.4	Tinnitus	sense organs	0.0261723	0.154648	1.02652	0.86561	1	86	28129
rs35306826_T	595	Hydronephrosis	genitourinary	0.0236872	0.140048	1.02397	0.865689	1	105	28151
rs13107325_C	367.1	Myopia	sense organs	0.0312959	0.185057	1.03179	0.865706	1	236	28896
rs13107325_C	509.2	Respiratory insufficiency	respiratory	-0.0794257	0.469954	0.923647	0.865791	1	33	28636
rs11945489_C	751.2	Congenital anomalies of urinary system	congenital anomalies	0.0320708	0.189822	1.03259	0.865834	1	69	28875
rs141135345_A	760	Back pain	symptoms	0.0100763	0.059656	1.01013	0.86587	1	597	28631
rs7550273_G	428.1	Congestive heart failure (CHF) NOS	circulatory system	0.021283	0.126029	1.02151	0.865895	1	133	29138
rs782134971_GAAACTGCC	70.9	Hepatitis NOS	infectious diseases	-0.0546532	0.323681	0.946813	0.865915	1	24	28946
rs141135345_A	531.3	Duodenal ulcer	digestive	-0.0150477	0.0891861	0.985065	0.866015	1	263	28591
rs80215559_T	191	Manlignant and unknown neoplasms of brain and nervous system	neoplasms	-0.0790189	0.468893	0.924022	0.866172	1	32	29450
rs3740888_C	292.4	Altered mental status	mental disorders	-0.0200871	0.119245	0.980113	0.866227	1	149	28933
rs200537727_C	180	Cervical cancer and dysplasia	neoplasms	-0.0377203	0.223954	0.962982	0.866246	1	668	24272
rs7550273_G	416	Cardiomegaly	circulatory system	0.0137278	0.0815443	1.01382	0.866309	1	317	29177
rs11945489_C	165.1	Cancer of bronchus; lung	neoplasms	-0.0280963	0.166909	0.972295	0.866321	1	88	28954
rs2184370_G	507	Pleurisy; pleural effusion	respiratory	0.0115352	0.068528	1.0116	0.866325	1	483	28363
rs782134971_GAAACTGCC	250.42	Other abnormal glucose	endocrine/metabolic	0.0560202	0.333163	1.05762	0.866468	1	25	28035
rs2269686_G	687.1	Rash and other nonspecific skin eruption	dermatologic	-0.0251326	0.14952	0.975181	0.866514	1	175	28705
rs112519623_G	530.11	GERD	digestive	-0.0207958	0.123851	0.979419	0.866654	1	2223	25268
rs2269686_G	519.8	Other diseases of respiratory system, NEC	respiratory	-0.0129613	0.0771986	0.987122	0.866665	1	674	28531
rs537107181_T	781	Symptoms involving nervous and musculoskeletal systems	symptoms	-0.120115	0.715502	0.886818	0.866682	1	173	28257
rs200537727_C	501	Pneumonitis due to inhalation of food or vomitus	respiratory	0.170125	1.01395	1.18545	0.866753	1	39	25752
rs112519623_G	531.2	Gastric ulcer	digestive	0.0513205	0.306133	1.05266	0.866865	1	360	28938
rs9398171_C	262	Mineral deficiency NEC	endocrine/metabolic	0.0408476	0.243713	1.04169	0.866894	1	40	28988
rs35857733_T	592.1	Cystitis	genitourinary	0.0148716	0.0887388	1.01498	0.866907	1	265	26829
rs35306826_T	579	Other symptoms involving abdomen and pelvis	digestive	0.0224133	0.133843	1.02267	0.867008	1	115	26418
rs80215559_T	195.1	Malignant neoplasm, other	neoplasms	0.0183081	0.109362	1.01848	0.86705	1	622	28059
rs9398171_C	743.9	Osteopenia or other disorder of bone and cartilage	musculoskeletal	0.0519976	0.31067	1.05337	0.867077	1	25	29287
rs13107325_C	220	Benign neoplasm of ovary	neoplasms	-0.036761	0.219674	0.963906	0.8671	1	155	26854
rs13107325_C	389.1	Sensorineural hearing loss	sense organs	-0.0488229	0.291814	0.95235	0.867127	1	89	28892
rs3740888_C	286.12	Congenital deficiency of other clotting factors (including factor VII)	hematopoietic	-0.0505245	0.301997	0.950731	0.867133	1	23	29065
rs537107181_T	427.7	Tachycardia NOS	circulatory system	-0.118569	0.711044	0.88819	0.867564	1	177	26107
rs141135345_A	41.1	Staphylococcus infections	infectious diseases	0.0191081	0.114757	1.01929	0.867756	1	159	28432
rs11945489_C	208	Benign neoplasm of colon	neoplasms	0.00529719	0.0318315	1.00531	0.867832	1	2701	26247
rs3740888_C	578.9	Hemorrhage of gastrointestinal tract	digestive	0.0086933	0.0523061	1.00873	0.867999	1	786	26909
rs35306826_T	747	Cardiac and circulatory congenital anomalies	congenital anomalies	-0.0279295	0.168081	0.972457	0.868026	1	74	28732
rs2269686_G	213	Benign neoplasm of bone and articular cartilage	neoplasms	-0.0546826	0.329191	0.946786	0.868069	1	35	25474
rs9398171_C	724.1	Disorders of sacrum	musculoskeletal	0.0425845	0.256414	1.0435	0.868096	1	36	28756
rs9398171_C	394.1	Mitral valve stenosis and aortic valve stenosis	circulatory system	-0.0297729	0.179401	0.970666	0.868191	1	77	28509
rs2184370_G	175	Acquired absence of breast	neoplasms	-0.0141994	0.0855812	0.985901	0.868222	1	308	27349
rs7005505_T	803	Fracture of upper limb	injuries & poisonings	0.0104966	0.0632701	1.01055	0.868234	1	562	28371
rs3740888_C	514	Abnormal findings examination of lungs	respiratory	-0.0168907	0.101833	0.983251	0.868262	1	205	29116
rs2269686_G	711	Arthropathy associated with infections	musculoskeletal	-0.0681761	0.411288	0.934096	0.868344	1	22	28741
rs2269686_G	367.1	Myopia	sense organs	-0.02146	0.129533	0.978769	0.868416	1	234	28564
rs11945489_C	204.2	Myeloid leukemia	neoplasms	0.0472099	0.284985	1.04834	0.868426	1	31	28717
rs13107325_C	594	Urinary calculus	genitourinary	0.018888	0.114088	1.01907	0.868506	1	622	28910
rs141135345_A	735	Acquired foot deformities	musculoskeletal	-0.00885574	0.0535382	0.991183	0.868622	1	752	28194
rs537107181_T	735	Acquired foot deformities	musculoskeletal	-0.0597538	0.361283	0.941996	0.868635	1	727	27427
rs142121339_T	379.2	Disorders of vitreous body	sense organs	0.0963607	0.582638	1.10116	0.86864	1	84	28891
rs7550273_G	586	Other disorders of the kidney and ureters	genitourinary	-0.0123994	0.0749784	0.987677	0.86865	1	375	28044
rs3740888_C	225	Benign neoplasm of brain and other parts of nervous system	neoplasms	-0.0297739	0.180061	0.970665	0.868665	1	66	29194
rs35857733_T	614.51	Cervicitis and endocervicitis	genitourinary	0.0234546	0.141856	1.02373	0.868675	1	103	28366
rs80215559_T	185	Cancer of prostate	neoplasms	-0.014126	0.0854769	0.985973	0.868738	1	1065	26979
rs141135345_A	907	Injuries to the nervous system	injuries & poisonings	0.0277843	0.168216	1.02817	0.86881	1	74	29154
rs2269686_G	375.2	Epiphora	sense organs	-0.0367521	0.222527	0.963915	0.86882	1	78	28616
rs537107181_T	530.3	Stricture and stenosis of esophagus	digestive	0.117702	0.712734	1.12491	0.868832	1	222	24283
rs782134971_GAAACTGCC	296.1	Bipolar	mental disorders	-0.0340942	0.20646	0.96648	0.868836	1	63	27499
rs142121339_T	702	Degenerative skin conditions and other dermatoses	dermatologic	-0.0292334	0.177045	0.97119	0.868851	1	838	28203
rs112519623_G	750.1	Upper gastrointestinal congenital anomalies	congenital anomalies	-0.167208	1.0128	0.846024	0.868869	1	26	29383
rs13107325_C	743	Osteoporosis, osteopenia and pathological fracture	musculoskeletal	0.0477482	0.289435	1.04891	0.868967	1	98	29483
rs537107181_T	564	Functional digestive disorders	digestive	-0.0331862	0.20119	0.967358	0.868984	1	2663	23038
rs141135345_A	575.2	Obstruction of bile duct	digestive	0.0291838	0.176976	1.02961	0.86902	1	67	27688
rs2413486_C	296	Mood disorders	mental disorders	0.00769056	0.0466579	1.00772	0.869079	1	1018	22232
rs112519623_G	785	Abdominal pain	symptoms	0.0219418	0.133119	1.02218	0.869079	1	1932	27649
rs7005505_T	619.4	Noninflammatory disorders of vagina	genitourinary	-0.0191436	0.116191	0.981039	0.869133	1	163	28476
rs35857733_T	564.1	Irritable Bowel Syndrome	digestive	-0.00859278	0.0521565	0.991444	0.869141	1	781	23632
rs11945489_C	300.12	Agorophobia, social phobia, and panic disorder	mental disorders	-0.0309035	0.187641	0.969569	0.869184	1	69	27114
rs13107325_C	501	Pneumonitis due to inhalation of food or vomitus	respiratory	0.070316	0.426995	1.07285	0.869199	1	44	28636
rs2413486_C	695.9	Unspecified erythematous condition	dermatologic	0.0402068	0.244176	1.04103	0.869209	1	36	22847
rs141135345_A	696.41	Psoriasis vulgaris	dermatologic	0.0154034	0.0935644	1.01552	0.869236	1	239	27774
rs9398171_C	626.1	Irregular menstrual cycle/bleeding	genitourinary	0.00721568	0.0438528	1.00724	0.869304	1	1470	26543
rs35306826_T	379	Other disorders of eye	sense organs	-0.0169053	0.102764	0.983237	0.869333	1	198	28182
rs35306826_T	426.23	Second degree AV block	circulatory system	0.0364325	0.221793	1.0371	0.869524	1	42	26454
rs141135345_A	624.1	Dystrophy of female genital tract	genitourinary	0.0437867	0.266719	1.04476	0.869599	1	30	28457
rs35306826_T	380.1	Otitis externa	sense organs	0.0375886	0.229332	1.0383	0.869806	1	39	28685
rs200537727_C	803.2	Fracture of radius and ulna	injuries & poisonings	-0.048249	0.294443	0.952896	0.869837	1	364	25660
rs35857733_T	530.12	Ulcer of esophagus	digestive	-0.0117836	0.0719443	0.988286	0.869899	1	403	24921
rs13107325_C	930	Allergic reaction to food	injuries & poisonings	0.0982281	0.599796	1.10321	0.869913	1	23	29056
rs7005505_T	296	Mood disorders	mental disorders	0.00696942	0.0425617	1.00699	0.869929	1	1281	27430
rs7550273_G	800	Fracture of lower limb	injuries & poisonings	-0.0171144	0.10455	0.983031	0.86997	1	192	28484
rs2413486_C	599	Other symptoms/disorders or the urinary system	genitourinary	-0.00941547	0.0575198	0.990629	0.869974	1	652	22641
rs7005505_T	761	Cervicalgia	symptoms	0.0234111	0.143038	1.02369	0.86999	1	108	29307
rs141135345_A	653	Problems associated with amniotic cavity and membranes	pregnancy complications	-0.0447666	0.273607	0.956221	0.870033	1	29	29174
rs112519623_G	590	Pyelonephritis	genitourinary	0.0829458	0.507113	1.08648	0.870074	1	135	27195
rs9398171_C	736.5	Acquired deformities of knee	musculoskeletal	0.0503937	0.308369	1.05169	0.870187	1	25	28349
rs112519623_G	496.21	Obstructive chronic bronchitis	respiratory	0.0948343	0.580434	1.09948	0.870215	1	107	28819
rs2269686_G	368.1	Amblyopia	sense organs	0.0426826	0.261308	1.04361	0.870249	1	59	28847
rs2184370_G	415	Pulmonary heart disease	circulatory system	-0.0313474	0.192161	0.969139	0.870415	1	59	28946
rs782134971_GAAACTGCC	681.1	Cellulitis and abscess of fingers/toes	dermatologic	-0.0371331	0.227884	0.963548	0.87056	1	52	29248
rs9398171_C	433	Cerebrovascular disease	circulatory system	-0.00992875	0.0609926	0.99012	0.870687	1	671	28635
rs200537727_C	200.1	Polycythemia vera	neoplasms	-0.166349	1.02251	0.846751	0.870765	1	28	26022
rs3740888_C	214	Lipoma	neoplasms	-0.00913508	0.0561851	0.990907	0.870842	1	683	28576
rs3740888_C	859	Complication due to other implant and internal device	injuries & poisonings	-0.0532261	0.327692	0.948166	0.87097	1	20	29179
rs35857733_T	290	Delirium dementia and amnestic and other cognitive disorders	mental disorders	-0.0232912	0.143444	0.976978	0.871014	1	101	28785
rs9398171_C	359	Muscular dystrophies and other myopathies	neurological	-0.0532929	0.328486	0.948102	0.871118	1	23	29187
rs2413486_C	189.2	Cancer of bladder	neoplasms	0.0184278	0.113618	1.0186	0.871155	1	167	23561
rs35306826_T	801.1	Fracture of foot	injuries & poisonings	0.0394457	0.243561	1.04023	0.871342	1	35	27780
rs9398171_C	401.22	Hypertensive chronic kidney disease	circulatory system	0.0451655	0.279011	1.0462	0.871403	1	30	22507
rs11945489_C	619.1	Noninflammatory disorders of ovary, fallopian tube, and broad ligament	genitourinary	-0.0302428	0.187021	0.97021	0.871536	1	70	28149
rs80215559_T	565	Anal and rectal conditions	digestive	0.0108999	0.0674258	1.01096	0.871576	1	1658	27236
rs80215559_T	655	Known or suspected fetal abnormality affecting management of mother	pregnancy complications	-0.0454075	0.281213	0.955608	0.871723	1	100	29481
rs141135345_A	440.2	Atherosclerosis of the extremities	circulatory system	0.0479865	0.297294	1.04916	0.87177	1	24	28626
rs2269686_G	540	Appendiceal conditions	digestive	-0.0258236	0.160017	0.974507	0.871794	1	151	29091
rs141135345_A	151	Cancer of stomach	neoplasms	0.0523055	0.32412	1.0537	0.871796	1	20	27880
rs782134971_GAAACTGCC	610.1	Cystic mastopathy	genitourinary	-0.0299765	0.185816	0.970468	0.871838	1	76	28857
rs80215559_T	586.4	Stricture/obstruction of ureter	genitourinary	0.048758	0.302303	1.04997	0.871866	1	82	28095
rs141135345_A	634.3	Ectopic pregnancy	pregnancy complications	0.0414337	0.25697	1.0423	0.871905	1	33	28621
rs2184370_G	800.1	Fracture of neck of femur	injuries & poisonings	-0.0269785	0.167339	0.973382	0.87192	1	79	28263
rs142121339_T	740.2	Osteoarthrosis, generalized	musculoskeletal	0.03451	0.214067	1.03511	0.871927	1	592	26108
rs7550273_G	800.3	Fracture of tibia and fibula	injuries & poisonings	-0.026031	0.161485	0.974305	0.871937	1	80	28484
rs11945489_C	442	Other aneurysm	circulatory system	0.0217331	0.13487	1.02197	0.871983	1	138	28474
rs80215559_T	535.9	Gastritis and duodenitis, NOS	digestive	-0.0439749	0.273039	0.956978	0.872048	1	90	25421
rs537107181_T	475	Chronic sinusitis	respiratory	-0.0938243	0.582662	0.910443	0.872072	1	264	26661
rs112519623_G	261.4	Vitamin D deficiency	endocrine/metabolic	0.0728785	0.45264	1.0756	0.872087	1	168	29183
rs80215559_T	580	Nephritis; nephrosis; renal sclerosis	genitourinary	-0.0408761	0.253882	0.959948	0.87209	1	107	28095
rs112519623_G	371.3	Inflammation of eyelids	sense organs	-0.0543315	0.337512	0.947118	0.872112	1	261	28800
rs7005505_T	801.1	Fracture of foot	injuries & poisonings	0.0406771	0.252751	1.04152	0.872143	1	35	28371
rs11945489_C	737.3	Kyphoscoliosis and scoliosis	musculoskeletal	0.0365703	0.227515	1.03725	0.872299	1	49	28046
rs537107181_T	960.2	Allergy/adverse effect of penicillin	injuries & poisonings	0.0416755	0.259276	1.04256	0.8723	1	1662	25562
rs35857733_T	277.4	Disorders of bilirubin excretion	endocrine/metabolic	-0.0303323	0.188776	0.970123	0.872346	1	57	29023
rs141135345_A	333.1	Essential tremor	neurological	-0.0368432	0.229378	0.963827	0.872391	1	39	28435
rs35857733_T	624.1	Dystrophy of female genital tract	genitourinary	-0.0415965	0.258985	0.959257	0.872398	1	30	28410
rs7005505_T	835	Internal derangement of knee	injuries & poisonings	-0.00654789	0.0407819	0.993474	0.872441	1	1393	27988
rs537107181_T	622.2	Mucous polyp of cervix	genitourinary	-0.0813823	0.507053	0.921841	0.872487	1	332	27189
rs7005505_T	202.24	Large cell lymphoma	neoplasms	-0.0306866	0.191286	0.969779	0.872548	1	60	29059
rs13107325_C	800.1	Fracture of neck of femur	injuries & poisonings	-0.0485148	0.302454	0.952643	0.872563	1	81	28532
rs141135345_A	609	Male infertility and abnormal spermatozoa	genitourinary	-0.0519518	0.32391	0.949375	0.872574	1	20	27122
rs142121339_T	642.1	Preeclampsia and eclampsia	pregnancy complications	0.165831	1.03422	1.18037	0.872609	1	29	29419
rs782134971_GAAACTGCC	604.3	Peyronie's disease	genitourinary	-0.0312499	0.194999	0.969233	0.872679	1	72	27356
rs7005505_T	575.7	Other disorders of gallbladder	digestive	-0.0196692	0.122907	0.980523	0.872854	1	146	27860
rs200537727_C	149	Cancer of larynx, pharynx, nasal cavities	neoplasms	0.162079	1.01293	1.17595	0.872873	1	39	26424
rs2269686_G	574.3	Cholecystitis without cholelithiasis	digestive	0.0210825	0.131775	1.02131	0.87289	1	234	27707
rs200537727_C	635	Hemorrhage during pregnancy; childbirth and postpartum	pregnancy complications	-0.0666704	0.4169	0.935504	0.872945	1	174	26044
rs782134971_GAAACTGCC	365.2	Primary angle-closure glaucoma	sense organs	-0.0261691	0.16369	0.97417	0.872984	1	98	28133
rs142121339_T	803.3	Fracture of clavicle or scapula	injuries & poisonings	-0.0813702	0.509166	0.921852	0.87303	1	91	28477
rs35857733_T	977	Personal history of allergy to medicinal agents	injuries & poisonings	-0.00845545	0.0529263	0.99158	0.873071	1	756	26250
rs9398171_C	291	Other specified nonpsychotic and/or transient mental disorders	mental disorders	0.0492183	0.308209	1.05045	0.873124	1	25	28991
rs9398171_C	291.8	Alteration of consciousness	mental disorders	0.0492183	0.308209	1.05045	0.873124	1	25	28991
rs7005505_T	743.9	Osteopenia or other disorder of bone and cartilage	musculoskeletal	-0.04717	0.295508	0.953925	0.873178	1	25	29317
rs80215559_T	187	Cancer of other male genital organs	neoplasms	-0.0177845	0.111419	0.982373	0.873182	1	581	28482
rs200537727_C	340	Migraine	neurological	-0.0434237	0.272415	0.957506	0.873352	1	438	25547
rs782134971_GAAACTGCC	476	Allergic rhinitis	respiratory	0.0145487	0.0913238	1.01466	0.873425	1	325	27649
rs2413486_C	706	Diseases of sebaceous glands	dermatologic	-0.00874238	0.0548849	0.991296	0.873444	1	717	23070
rs9398171_C	420.2	Pericarditis	circulatory system	0.0221129	0.138911	1.02236	0.873522	1	125	29118
rs7550273_G	480.1	Bacterial pneumonia	respiratory	0.00998762	0.0627521	1.01004	0.873543	1	539	28713
rs7005505_T	367.9	Blindness and low vision	sense organs	0.0388628	0.244184	1.03963	0.873548	1	38	28734
rs7550273_G	276.4	Acid-base balance disorder	endocrine/metabolic	-0.0264486	0.166191	0.973898	0.873554	1	75	28848
rs9398171_C	300.13	Phobia	mental disorders	0.0291547	0.18325	1.02958	0.873592	1	72	27400
rs141135345_A	292.1	Aphasia/speech disturbance	mental disorders	0.0275012	0.172957	1.02788	0.873664	1	70	28841
rs13107325_C	840	Sprains and strains	injuries & poisonings	-0.0591304	0.371897	0.942584	0.873671	1	53	29525
rs141135345_A	202	Cancer of other lymphoid, histiocytic tissue	neoplasms	0.0193572	0.121764	1.01955	0.87369	1	141	28874
rs141135345_A	202.2	Non-Hodgkins lymphoma	neoplasms	0.0193572	0.121764	1.01955	0.87369	1	141	28874
rs537107181_T	281.1	Megaloblastic anemia	hematopoietic	-0.159992	1.00674	0.852151	0.873731	1	86	26641
rs141135345_A	530.9	Heartburn	digestive	0.0138169	0.0869527	1.01391	0.873747	1	278	24967
rs7550273_G	184.11	Malignant neoplasm of ovary	neoplasms	0.00956497	0.0602275	1.00961	0.873815	1	592	27774
rs13107325_C	722	Intervertebral disc disorders	musculoskeletal	-0.0525677	0.331135	0.94879	0.873866	1	68	28949
rs7550273_G	788	Syncope and collapse	symptoms	-0.00819854	0.0516852	0.991835	0.873965	1	801	28729
rs13107325_C	261	Vitamin deficiency	endocrine/metabolic	-0.0263059	0.165934	0.974037	0.874038	1	276	29183
rs2184370_G	697	Sarcoidosis	dermatologic	-0.030548	0.192802	0.969914	0.874108	1	59	28098
rs2269686_G	447	Other disorders of arteries and arterioles	circulatory system	-0.0365457	0.230828	0.964114	0.874201	1	73	28646
rs7005505_T	618.1	Prolapse of vaginal walls	genitourinary	0.00991726	0.0626732	1.00997	0.87427	1	583	28421
rs11945489_C	426.9	Cardiac pacemaker/device in situ	circulatory system	0.0247565	0.156488	1.02507	0.874299	1	104	26696
rs7005505_T	613.8	Other specified disorders of breast	genitourinary	0.0420333	0.265823	1.04293	0.874358	1	32	29261
rs7005505_T	442.11	Abdominal aortic aneurysm	circulatory system	-0.0337352	0.21336	0.966827	0.874367	1	48	28811
rs112519623_G	261.2	Vitamin B-complex deficiencies	endocrine/metabolic	-0.0796954	0.504224	0.923398	0.874413	1	117	29183
rs537107181_T	614.5	Inflammatory disease of cervix, vagina, and vulva	genitourinary	0.112201	0.710099	1.11874	0.874451	1	216	27645
rs13107325_C	512.8	Cough	respiratory	0.0244245	0.154645	1.02473	0.874505	1	330	28724
rs13107325_C	947	Urticaria	dermatologic	0.0669347	0.424204	1.06923	0.874623	1	46	29056
rs142121339_T	706.2	Sebaceous cyst	dermatologic	-0.0270536	0.171497	0.973309	0.874654	1	880	28628
rs13107325_C	272.1	Hyperlipidemia	endocrine/metabolic	0.00814029	0.0516876	1.00817	0.874859	1	3494	26068
rs35857733_T	362	Other retinal disorders	sense organs	-0.00945327	0.0600359	0.990591	0.874882	1	584	27838
rs112519623_G	362.2	Degeneration of macula and posterior pole of retina	sense organs	0.0427741	0.271815	1.0437	0.874957	1	449	28224
rs112519623_G	362.29	Macular degeneration (senile) of retina NOS	sense organs	0.0427741	0.271815	1.0437	0.874957	1	449	28224
rs112519623_G	471	Nasal polyps	respiratory	0.0504717	0.320757	1.05177	0.874968	1	324	27735
rs35857733_T	189.2	Cancer of bladder	neoplasms	0.015958	0.101467	1.01609	0.875029	1	202	28896
rs200537727_C	789	Nausea and vomiting	symptoms	-0.0305371	0.1943	0.969924	0.875115	1	860	25743
rs141135345_A	508	Pulmonary collapse; interstitial and compensatory emphysema	respiratory	-0.0144335	0.0918738	0.98567	0.875165	1	247	28297
rs141135345_A	158	Neoplasm of unspecified nature of digestive system	neoplasms	0.0311831	0.198559	1.03167	0.875208	1	53	27880
rs200537727_C	427.7	Tachycardia NOS	circulatory system	0.0709936	0.452133	1.07357	0.87523	1	168	24413
rs9398171_C	157	Pancreatic cancer	neoplasms	0.0349103	0.222375	1.03553	0.875254	1	48	28023
rs7005505_T	687.4	Disturbance of skin sensation	dermatologic	-0.0143266	0.0913078	0.985776	0.87532	1	265	28872
rs7550273_G	733	Other disorders of bone and cartilage	musculoskeletal	0.0228156	0.145446	1.02308	0.87535	1	99	28340
rs200537727_C	284	Aplastic anemia	hematopoietic	0.160313	1.02248	1.17388	0.875412	1	36	24917
rs7005505_T	618	Genital prolapse	genitourinary	-0.0076063	0.0485579	0.992423	0.875526	1	994	28421
rs3740888_C	446.4	Wegener's granulomatosis	circulatory system	-0.049985	0.319637	0.951244	0.875733	1	21	28723
rs80215559_T	740.11	Osteoarthrosis, localized, primary	musculoskeletal	-0.0174778	0.111774	0.982674	0.875743	1	583	26156
rs35306826_T	286.12	Congenital deficiency of other clotting factors (including factor VII)	hematopoietic	0.0499889	0.31981	1.05126	0.87579	1	20	28550
rs112519623_G	459.9	Circulatory disease NEC	circulatory system	0.024931	0.159523	1.02524	0.875808	1	1328	27732
rs11945489_C	736.5	Acquired deformities of knee	musculoskeletal	-0.0486349	0.31123	0.952529	0.875823	1	25	28046
rs2269686_G	580	Nephritis; nephrosis; renal sclerosis	genitourinary	0.0307301	0.196677	1.03121	0.875839	1	105	27774
rs2184370_G	530.12	Ulcer of esophagus	digestive	0.0116592	0.0746375	1.01173	0.875867	1	407	25020
rs2413486_C	252.1	Hyperparathyroidism	endocrine/metabolic	0.0263822	0.168937	1.02673	0.875902	1	75	23548
rs142121339_T	134.1	Intestinal helminthiases	infectious diseases	-0.159895	1.02409	0.852233	0.875928	1	21	29451
rs200537727_C	646	Other complications of pregnancy NEC	pregnancy complications	0.112027	0.718008	1.11854	0.876013	1	64	26539
rs9398171_C	411.41	Aneurysm and dissection of heart	circulatory system	-0.0492975	0.316052	0.951898	0.87605	1	25	26899
rs782134971_GAAACTGCC	733	Other disorders of bone and cartilage	musculoskeletal	-0.0254454	0.163222	0.974876	0.876117	1	99	28295
rs2269686_G	751.11	Congenital anomalies of female genital organs	congenital anomalies	0.0450583	0.289065	1.04609	0.876131	1	50	29047
rs7005505_T	870	Open wounds of head; neck; and trunk	injuries & poisonings	-0.0279208	0.179171	0.972465	0.876164	1	68	29250
rs200537727_C	474.1	Acute tonsillitis	respiratory	0.110684	0.710451	1.11704	0.876195	1	70	24943
rs11945489_C	364.4	Corneal degenerations	sense organs	-0.0203493	0.130628	0.979856	0.876206	1	145	27743
rs112519623_G	253	Disorders of the pituitary gland and its hypothalamic control	endocrine/metabolic	-0.110425	0.709341	0.895453	0.876291	1	56	29274
rs11945489_C	430.1	Subarachnoid hemorrhage	circulatory system	0.033003	0.212108	1.03355	0.876352	1	56	28336
rs7550273_G	220	Benign neoplasm of ovary	neoplasms	-0.0181139	0.116532	0.982049	0.876473	1	155	26805
rs2269686_G	733.2	Cyst of bone	musculoskeletal	0.0691269	0.444789	1.07157	0.876494	1	21	28057
rs11945489_C	315	Develomental delays and disorders	mental disorders	0.0491828	0.316535	1.05041	0.876523	1	25	29028
rs142121339_T	575.6	Cholesterolosis of gallbladder	digestive	0.110987	0.714418	1.11738	0.876543	1	59	27967
rs2184370_G	279	Disorders involving the immune mechanism	endocrine/metabolic	-0.0460602	0.296575	0.954984	0.876579	1	25	29250
rs13107325_C	626.13	Irregular menstrual cycle	genitourinary	0.0326596	0.210449	1.0332	0.876671	1	178	26726
rs3740888_C	454.1	Varicose veins of lower extremity	circulatory system	-0.00716663	0.0461872	0.992859	0.876691	1	1025	26566
rs3740888_C	157	Pancreatic cancer	neoplasms	-0.0325781	0.21007	0.967947	0.876757	1	48	27968
rs35306826_T	189.21	Malignant neoplasm of bladder	neoplasms	-0.0166857	0.107616	0.983453	0.876783	1	182	28530
rs782134971_GAAACTGCC	385	Other disorders of middle ear and mastoid	sense organs	0.0406931	0.262528	1.04153	0.876818	1	39	29236
rs2269686_G	625.1	Dyspareunia	genitourinary	-0.0294662	0.190152	0.970964	0.876852	1	112	28467
rs11945489_C	426.2	Atrioventricular [AV] block	circulatory system	0.0158689	0.102437	1.016	0.87689	1	241	26696
rs35306826_T	601.4	Balanoposthitis	genitourinary	-0.0362321	0.234064	0.964416	0.876983	1	39	26269
rs35857733_T	331	Other cerebral degenerations	neurological	0.032353	0.209374	1.03288	0.877198	1	47	28386
rs7550273_G	626.13	Irregular menstrual cycle	genitourinary	-0.0168558	0.109219	0.983286	0.877349	1	178	26681
rs7005505_T	276.11	Hyperosmolality and/or hypernatremia	endocrine/metabolic	-0.0486346	0.315237	0.952529	0.87739	1	22	28737
rs200537727_C	276.41	Acidosis	endocrine/metabolic	-0.110494	0.716196	0.895392	0.87739	1	57	25991
rs7550273_G	530.14	Reflux esophagitis	digestive	-0.0066673	0.0433196	0.993355	0.877681	1	1167	25223
rs13107325_C	528.7	Sialolithiasis	digestive	-0.0723787	0.470545	0.930179	0.877753	1	32	29169
rs11945489_C	709	Diffuse diseases of connective tissue	dermatologic	0.0252739	0.164449	1.0256	0.877855	1	92	27795
rs7550273_G	401.22	Hypertensive chronic kidney disease	circulatory system	0.0407791	0.265377	1.04162	0.877874	1	30	22627
rs142121339_T	471	Nasal polyps	respiratory	0.0451313	0.294127	1.04617	0.87805	1	324	27680
rs9398171_C	395.1	Nonrheumatic mitral valve disorders	circulatory system	0.0154038	0.100423	1.01552	0.878091	1	240	28509
rs537107181_T	165.1	Cancer of bronchus; lung	neoplasms	-0.154151	1.00616	0.857142	0.878234	1	86	28316
rs13107325_C	270	Disorders of protein plasma/amino-acid transport and metabolism	endocrine/metabolic	0.0563504	0.368189	1.05797	0.878361	1	60	29487
rs200537727_C	626	Disorders of menstruation and other abnormal bleeding from female genital tract	genitourinary	-0.0235135	0.153786	0.976761	0.878479	1	1521	24024
rs7550273_G	686.4	Pyogenic granuloma	dermatologic	-0.0369755	0.24184	0.9637	0.878483	1	35	29290
rs7005505_T	577.2	Chronic pancreatitis	digestive	0.041618	0.272217	1.0425	0.878488	1	31	29200
rs112519623_G	389.1	Sensorineural hearing loss	sense organs	-0.0891578	0.583765	0.914701	0.878612	1	89	28892
rs9398171_C	781	Symptoms involving nervous and musculoskeletal systems	symptoms	-0.0177182	0.116154	0.982438	0.878761	1	182	29202
rs2413486_C	174	Breast cancer	neoplasms	-0.00907179	0.0594964	0.990969	0.878811	1	630	22280
rs112519623_G	375	Disorders of lacrimal system	sense organs	0.054596	0.358082	1.05611	0.878818	1	260	28946
rs2269686_G	526	Diseases of the jaws	digestive	0.0628331	0.412454	1.06485	0.878919	1	25	28286
rs2269686_G	526.1	Cysts of the jaws	digestive	0.0628331	0.412454	1.06485	0.878919	1	25	28286
rs7005505_T	941	Adverse reaction to serum or vaccine	injuries & poisonings	-0.044464	0.291997	0.95651	0.87897	1	25	28892
rs9398171_C	78	Viral warts & HPV	infectious diseases	-0.0192495	0.126509	0.980935	0.879061	1	152	28843
rs7005505_T	241	Nontoxic nodular goiter	endocrine/metabolic	-0.0169908	0.11181	0.983153	0.879218	1	176	27581
rs35306826_T	379.5	Disorders of iris and ciliary body	sense organs	0.0346534	0.228072	1.03526	0.879234	1	40	28182
rs782134971_GAAACTGCC	395.2	Nonrheumatic aortic valve disorders	circulatory system	-0.01611	0.106077	0.984019	0.879289	1	235	28609
rs141135345_A	227.1	Benign neoplasm of adrenal gland	neoplasms	0.0478669	0.315462	1.04903	0.879395	1	21	29060
rs11945489_C	175	Acquired absence of breast	neoplasms	-0.0137556	0.090796	0.986339	0.879581	1	305	27144
rs141135345_A	614	Inflammatory diseases of female pelvic organs	genitourinary	-0.00995399	0.0657171	0.990095	0.879607	1	503	28419
rs7550273_G	575.2	Obstruction of bile duct	digestive	-0.0263532	0.174082	0.973991	0.879673	1	69	27975
rs80215559_T	286.8	Hypercoagulable state	hematopoietic	-0.0797497	0.526823	0.923347	0.879677	1	25	29319
rs80215559_T	286.81	Primary hypercoagulable state	hematopoietic	-0.0797497	0.526823	0.923347	0.879677	1	25	29319
rs9398171_C	643	Excessive vomiting in pregnancy	pregnancy complications	-0.0491361	0.324597	0.952052	0.87968	1	25	29359
rs2413486_C	735.3	Hallux valgus (Bunion)	musculoskeletal	0.0115525	0.0763197	1.01162	0.879684	1	374	22971
rs2184370_G	618.1	Prolapse of vaginal walls	genitourinary	-0.00961513	0.063524	0.990431	0.87969	1	577	28312
rs35306826_T	709	Diffuse diseases of connective tissue	dermatologic	0.0228368	0.150891	1.0231	0.879702	1	91	27535
rs7005505_T	766	Neuralgia, neuritis, and radiculitis NOS	symptoms	-0.0357162	0.236037	0.964914	0.879726	1	39	29150
rs112519623_G	687	Symptoms affecting skin	dermatologic	-0.0765457	0.506316	0.926311	0.879832	1	117	29035
rs7005505_T	609	Male infertility and abnormal spermatozoa	genitourinary	-0.048639	0.32205	0.952525	0.879952	1	21	27287
rs35857733_T	724	Other and unspecified disorders of back	musculoskeletal	0.0331957	0.219883	1.03375	0.88	1	43	28552
rs13107325_C	242	Thyrotoxicosis with or without goiter	endocrine/metabolic	-0.0305108	0.202203	0.96995	0.880061	1	185	27741
rs200537727_C	427.8	Sinoatrial node dysfunction (Bradycardia)	circulatory system	0.152938	1.0136	1.16525	0.880065	1	41	24413
rs537107181_T	707	Chronic ulcer of skin	dermatologic	-0.151816	1.00737	0.859146	0.880208	1	88	28342
rs35857733_T	714	Rheumatoid arthritis and other inflammatory polyarthropathies	musculoskeletal	-0.0127658	0.0847453	0.987315	0.880262	1	288	28436
rs35306826_T	735.3	Hallux valgus (Bunion)	musculoskeletal	-0.0101838	0.0676192	0.989868	0.880287	1	466	27783
rs537107181_T	362.2	Degeneration of macula and posterior pole of retina	sense organs	0.0765288	0.508266	1.07953	0.880316	1	434	27122
rs537107181_T	362.29	Macular degeneration (senile) of retina NOS	sense organs	0.0765288	0.508266	1.07953	0.880316	1	434	27122
rs80215559_T	628	Ovarian cyst	genitourinary	-0.0182496	0.121221	0.981916	0.880332	1	501	26726
rs2413486_C	384	Other disorders of tympanic membrane	sense organs	0.0269996	0.179352	1.02737	0.880339	1	66	23588
rs9398171_C	626.2	Dysmenorrhea	genitourinary	0.0201253	0.133774	1.02033	0.880415	1	141	26543
rs2269686_G	204.12	Lymphoid leukemia, chronic	neoplasms	-0.0421987	0.280639	0.958679	0.880475	1	49	28888
rs2184370_G	782.3	Edema	symptoms	-0.017892	0.119079	0.982267	0.880564	1	157	29117
rs782134971_GAAACTGCC	159	Malignant neoplasm of other and ill-defined sites within the digestive organs and peritoneum	neoplasms	0.0481175	0.32059	1.04929	0.880693	1	26	28123
rs537107181_T	596.5	Functional disorders of bladder	genitourinary	-0.151156	1.00788	0.859714	0.880785	1	85	27266
rs200537727_C	281.1	Megaloblastic anemia	hematopoietic	-0.0879964	0.586848	0.915764	0.880806	1	84	24917
rs35306826_T	250.42	Other abnormal glucose	endocrine/metabolic	-0.0442438	0.295212	0.956721	0.880866	1	24	27375
rs141135345_A	687.4	Disturbance of skin sensation	dermatologic	0.0133661	0.0892001	1.01346	0.880887	1	264	28686
rs13107325_C	578.8	Hemorrhage of rectum and anus	digestive	-0.0122542	0.0817977	0.987821	0.880913	1	1195	27136
rs35306826_T	745	Pain in joint	musculoskeletal	0.00921385	0.0615192	1.00926	0.880944	1	554	28252
rs3740888_C	727.1	Synovitis and tenosynovitis	musculoskeletal	0.0181202	0.121004	1.01829	0.880963	1	143	27046
rs537107181_T	433.1	Occlusion and stenosis of precerebral arteries	circulatory system	-0.150971	1.0085	0.859872	0.881002	1	93	27710
rs142121339_T	528.1	Stomatitis and mucositis	digestive	-0.107127	0.71565	0.898411	0.881008	1	45	29113
rs2269686_G	782.6	Pallor and flushing	symptoms	-0.0574048	0.383572	0.944212	0.881034	1	26	29061
rs142121339_T	427.5	Arrhythmia (cardiac) NOS	circulatory system	0.0760128	0.508731	1.07898	0.881225	1	107	27110
rs7005505_T	165	Cancer within the respiratory system	neoplasms	-0.0203646	0.136314	0.979841	0.881242	1	118	29296
rs13107325_C	275	Disorders of mineral metabolism	endocrine/metabolic	0.0272462	0.182492	1.02762	0.881316	1	239	29342
rs9398171_C	306	Other mental disorder	mental disorders	0.0316898	0.212295	1.0322	0.881339	1	53	27400
rs142121339_T	276	Disorders of fluid, electrolyte, and acid-base balance	endocrine/metabolic	-0.0300584	0.201527	0.970389	0.881433	1	637	28842
rs2269686_G	362	Other retinal disorders	sense organs	-0.0123492	0.0827961	0.987727	0.881434	1	592	27899
rs13107325_C	474	Acute and chronic tonsillitis	respiratory	0.0285354	0.191457	1.02895	0.881519	1	213	27735
rs112519623_G	389.2	Conductive hearing loss	sense organs	0.150541	1.01194	1.16246	0.881739	1	35	28892
rs142121339_T	480.5	Bronchopneumonia and lung abscess	respiratory	-0.15068	1.01292	0.860123	0.881744	1	22	28707
rs141135345_A	496.21	Obstructive chronic bronchitis	respiratory	-0.0210145	0.141273	0.979205	0.88175	1	105	28472
rs35306826_T	567	Peritonitis and retroperitoneal infections	digestive	-0.0328546	0.221018	0.967679	0.881829	1	43	26522
rs13107325_C	450	Noninfectious disorders of lymphatic channels	circulatory system	0.0546343	0.367753	1.05615	0.881899	1	61	29520
rs9398171_C	150	Cancer of esophagus	neoplasms	0.0385732	0.259829	1.03933	0.881983	1	35	28023
rs141135345_A	696.4	Psoriasis	dermatologic	0.0126354	0.085146	1.01272	0.88203	1	289	27774
rs13107325_C	359	Muscular dystrophies and other myopathies	neurological	0.0892725	0.601836	1.09338	0.882079	1	23	29383
rs11945489_C	614.52	Vaginitis and vulvovaginitis	genitourinary	-0.0335467	0.226245	0.96701	0.882125	1	48	28254
rs2184370_G	280.1	Iron deficiency anemias, unspecified or not due to blood loss	hematopoietic	0.00755819	0.050983	1.00759	0.882146	1	882	27464
rs80215559_T	475	Chronic sinusitis	respiratory	0.0237764	0.160434	1.02406	0.882185	1	278	27735
rs35857733_T	385.3	Cholesteatoma	sense organs	0.0392615	0.265096	1.04004	0.882261	1	29	28929
rs782134971_GAAACTGCC	747.1	Cardiac congenital anomalies	congenital anomalies	0.0312136	0.210768	1.03171	0.882268	1	61	29411
rs35306826_T	496.1	Emphysema	respiratory	0.0209145	0.141269	1.02113	0.882305	1	104	28061
rs200537727_C	594.1	Calculus of kidney	genitourinary	0.0531349	0.358985	1.05457	0.882332	1	275	25996
rs35857733_T	427.2	Atrial fibrillation and flutter	circulatory system	-0.00703243	0.0475233	0.992992	0.88236	1	949	26796
rs200537727_C	585.3	Chronic renal failure [CKD]	genitourinary	-0.0380751	0.257594	0.962641	0.882492	1	514	25248
rs142121339_T	375	Disorders of lacrimal system	sense organs	-0.0454618	0.30758	0.955556	0.882497	1	260	28891
rs80215559_T	965	Poisoning by analgesics, antipyretics, and antirheumatics	injuries & poisonings	-0.0191356	0.129582	0.981046	0.882602	1	428	26613
rs112519623_G	585.33	Chronic Kidney Disease, Stage III	genitourinary	-0.041465	0.281148	0.959383	0.88275	1	383	28095
rs80215559_T	742.1	Loose body in joint	musculoskeletal	-0.0632979	0.429232	0.938664	0.882763	1	37	29183
rs2413486_C	740.1	Osteoarthritis; localized	musculoskeletal	0.00504833	0.0342523	1.00506	0.882827	1	1977	21054
rs782134971_GAAACTGCC	586.4	Stricture/obstruction of ureter	genitourinary	0.02692	0.182829	1.02729	0.882942	1	82	28010
rs2269686_G	798.1	Chronic fatigue syndrome	symptoms	-0.0332571	0.225966	0.96729	0.882992	1	77	28849
rs80215559_T	279	Disorders involving the immune mechanism	endocrine/metabolic	-0.077326	0.525427	0.925588	0.882999	1	25	29532
rs141135345_A	428	Congestive heart failure; nonhypertensive	circulatory system	-0.0117292	0.0797183	0.988339	0.883027	1	335	28842
rs142121339_T	592.12	Chronic cystitis	genitourinary	-0.0745541	0.507091	0.928157	0.883114	1	89	27141
rs7550273_G	184.1	Malignant neoplasm of ovary and other uterine adnexa	neoplasms	0.00883762	0.0601752	1.00888	0.883239	1	593	27774
rs80215559_T	380	Disorders of external ear	sense organs	-0.0486675	0.331721	0.952498	0.883359	1	63	29459
rs11945489_C	352.2	Facial nerve disorders [CN7]	neurological	-0.0248701	0.169753	0.975437	0.88352	1	85	27799
rs141135345_A	345	Epilepsy, recurrent seizures, convulsions	neurological	-0.0146197	0.0998294	0.985487	0.883569	1	209	28435
rs80215559_T	525	Other diseases of the teeth and supporting structures	digestive	-0.026356	0.180053	0.973988	0.883622	1	218	28616
rs141135345_A	750.1	Upper gastrointestinal congenital anomalies	congenital anomalies	0.0427977	0.292556	1.04373	0.883693	1	25	29032
rs2413486_C	284	Aplastic anemia	hematopoietic	-0.0398123	0.272226	0.96097	0.883726	1	29	22325
rs7005505_T	604	Disorders of penis	genitourinary	-0.0171211	0.117107	0.983025	0.883763	1	164	27287
rs13107325_C	215	Other benign neoplasm of connective and other soft tissue	neoplasms	-0.0484319	0.331311	0.952722	0.883777	1	68	28825
rs3740888_C	535.8	Other specified gastritis	digestive	0.00651392	0.0445789	1.00654	0.883826	1	1102	25204
rs2269686_G	446.9	Arteritis NOS	circulatory system	0.0519032	0.355241	1.05327	0.883837	1	32	28646
rs35857733_T	428	Congestive heart failure; nonhypertensive	circulatory system	-0.0114279	0.0782608	0.988637	0.883903	1	340	28786
rs7550273_G	285.2	Anemia of chronic disease	hematopoietic	0.0360329	0.246792	1.03669	0.883917	1	35	27684
rs7005505_T	535.2	Atrophic gastritis	digestive	-0.0335283	0.229785	0.967028	0.883991	1	41	25279
rs142121339_T	965.1	Opiates and related narcotics causing adverse effects in therapeutic use	injuries & poisonings	0.0562605	0.38585	1.05787	0.884072	1	178	26565
rs782134971_GAAACTGCC	624	Symptoms involving female genital tract	genitourinary	-0.0267763	0.183712	0.973579	0.884118	1	80	28711
rs782134971_GAAACTGCC	569	Other disorders of intestine	digestive	-0.0121159	0.083131	0.987957	0.884123	1	388	27145
rs3740888_C	798	Malaise and fatigue	symptoms	0.0107496	0.0737732	1.01081	0.884149	1	390	28935
rs782134971_GAAACTGCC	907	Injuries to the nervous system	injuries & poisonings	0.0276804	0.190211	1.02807	0.884297	1	74	29414
rs537107181_T	362	Other retinal disorders	sense organs	-0.0605898	0.416784	0.941209	0.884415	1	579	27122
rs2269686_G	182	Malignant neoplasm of uterus	neoplasms	-0.0277938	0.191339	0.972589	0.884506	1	112	26706
rs13107325_C	198.2	Secondary malignancy of respiratory organs	neoplasms	0.0368451	0.253851	1.03753	0.884597	1	126	28059
rs35306826_T	681.1	Cellulitis and abscess of fingers/toes	dermatologic	0.0292094	0.201253	1.02964	0.884602	1	51	28572
rs2269686_G	411	Ischemic Heart Disease	circulatory system	0.00628362	0.0432944	1.0063	0.884603	1	2387	26773
rs782134971_GAAACTGCC	701.5	Abnormal granulation tissue	dermatologic	-0.0345462	0.238117	0.966044	0.884647	1	46	28934
rs35857733_T	157	Pancreatic cancer	neoplasms	0.0301043	0.20755	1.03056	0.884674	1	48	27822
rs2269686_G	614.53	Cyst or abscess of Bartholin's gland	genitourinary	-0.0372879	0.257385	0.963399	0.884812	1	60	28426
rs2413486_C	782.6	Pallor and flushing	symptoms	0.0456639	0.315359	1.04672	0.884869	1	22	23649
rs35857733_T	395.2	Nonrheumatic aortic valve disorders	circulatory system	-0.0135968	0.0939722	0.986495	0.884956	1	234	28310
rs80215559_T	270.33	Amyloidosis	endocrine/metabolic	-0.0881569	0.609536	0.915617	0.885003	1	20	29487
rs782134971_GAAACTGCC	442	Other aneurysm	circulatory system	0.0200714	0.138868	1.02027	0.885078	1	141	28881
rs2413486_C	586.4	Stricture/obstruction of ureter	genitourinary	0.0254937	0.176392	1.02582	0.885083	1	68	22615
rs7005505_T	596.5	Functional disorders of bladder	genitourinary	-0.0230053	0.159175	0.977257	0.885084	1	87	28209
rs7550273_G	977	Personal history of allergy to medicinal agents	injuries & poisonings	-0.00768135	0.0532245	0.992348	0.885248	1	764	26565
rs7005505_T	578.9	Hemorrhage of gastrointestinal tract	digestive	-0.0077329	0.0536504	0.992297	0.885394	1	788	26981
rs35306826_T	272.11	Hypercholesterolemia	endocrine/metabolic	-0.00404126	0.0280453	0.995967	0.885423	1	3113	25383
rs7550273_G	603	Other disorders of testis	genitourinary	-0.0176588	0.122549	0.982496	0.885425	1	139	27394
rs9398171_C	754	Congenital musculoskeletal deformities of spine	congenital anomalies	-0.0474843	0.329701	0.953625	0.885483	1	23	29290
rs7550273_G	426.23	Second degree AV block	circulatory system	0.0307487	0.213618	1.03123	0.885546	1	47	27115
rs7550273_G	379.2	Disorders of vitreous body	sense organs	0.0227184	0.157907	1.02298	0.885602	1	84	28897
rs2269686_G	286.8	Hypercoagulable state	hematopoietic	0.058208	0.404732	1.05994	0.885644	1	25	28981
rs2269686_G	286.81	Primary hypercoagulable state	hematopoietic	0.058208	0.404732	1.05994	0.885644	1	25	28981
rs141135345_A	446.4	Wegener's granulomatosis	circulatory system	-0.0450336	0.313135	0.955965	0.885646	1	21	28626
rs3740888_C	8	Intestinal infection	infectious diseases	-0.0120587	0.0838935	0.988014	0.885707	1	302	29023
rs11945489_C	733	Other disorders of bone and cartilage	musculoskeletal	0.0230609	0.160558	1.02333	0.885793	1	97	27899
rs782134971_GAAACTGCC	270.3	Disorders of plasma protein metabolism	endocrine/metabolic	0.0312465	0.217621	1.03174	0.88583	1	57	29394
rs112519623_G	516	Abnormal sputum	respiratory	-0.0649417	0.452308	0.937122	0.885833	1	146	29435
rs9398171_C	756.5	Congenital osteodystrophies	congenital anomalies	0.0374133	0.260881	1.03812	0.885965	1	35	29290
rs7550273_G	372	Disorders of conjunctiva	sense organs	-0.0291283	0.203306	0.971292	0.886074	1	50	28751
rs782134971_GAAACTGCC	320	Meningitis	neurological	-0.0417966	0.291768	0.959065	0.886091	1	31	29405
rs141135345_A	603	Other disorders of testis	genitourinary	-0.0176788	0.12341	0.982477	0.886091	1	136	27122
rs200537727_C	735	Acquired foot deformities	musculoskeletal	-0.0314687	0.219833	0.969021	0.886173	1	690	25653
rs2269686_G	153	Colorectal cancer	neoplasms	0.0189679	0.132518	1.01915	0.886184	1	229	26277
rs142121339_T	300.12	Agorophobia, social phobia, and panic disorder	mental disorders	-0.0838066	0.585596	0.919609	0.886201	1	70	27531
rs200537727_C	300.12	Agorophobia, social phobia, and panic disorder	mental disorders	-0.101929	0.712456	0.903093	0.886237	1	61	24828
rs112519623_G	213	Benign neoplasm of bone and articular cartilage	neoplasms	0.144055	1.00761	1.15495	0.886316	1	36	25773
rs3740888_C	531.1	Hemorrhage from gastrointestinal ulcer	digestive	-0.0312753	0.219009	0.969209	0.886445	1	44	28685
rs141135345_A	530.3	Stricture and stenosis of esophagus	digestive	-0.0137283	0.0961636	0.986365	0.88648	1	226	24967
rs7005505_T	276.6	Fluid overload	endocrine/metabolic	0.0302364	0.211995	1.0307	0.886584	1	49	28737
rs35306826_T	575.7	Other disorders of gallbladder	digestive	-0.017049	0.119741	0.983096	0.886779	1	145	27271
rs9398171_C	634	Miscarriage; stillbirth	pregnancy complications	-0.0138039	0.0970782	0.986291	0.886927	1	289	28767
rs200537727_C	586.4	Stricture/obstruction of ureter	genitourinary	0.101437	0.713432	1.10676	0.886937	1	73	25248
rs11945489_C	801.1	Fracture of foot	injuries & poisonings	-0.0379832	0.267329	0.962729	0.887014	1	34	28041
rs782134971_GAAACTGCC	830	Dislocation	injuries & poisonings	0.0400103	0.281722	1.04082	0.887064	1	35	28053
rs142121339_T	643	Excessive vomiting in pregnancy	pregnancy complications	0.147776	1.04107	1.15925	0.887123	1	25	29499
rs11945489_C	242.1	Graves' disease	endocrine/metabolic	-0.0337588	0.238358	0.966805	0.887372	1	43	27265
rs141135345_A	614.5	Inflammatory disease of cervix, vagina, and vulva	genitourinary	0.0138431	0.0977746	1.01394	0.88741	1	224	28419
rs7005505_T	291	Other specified nonpsychotic and/or transient mental disorders	mental disorders	0.0429944	0.303745	1.04393	0.887437	1	24	29025
rs7005505_T	291.8	Alteration of consciousness	mental disorders	0.0429944	0.303745	1.04393	0.887437	1	24	29025
rs537107181_T	214.1	Lipoma of skin and subcutaneous tissue	neoplasms	-0.0640411	0.452638	0.937966	0.887488	1	468	27706
rs2184370_G	41.11	Methicillin sensitive Staphylococcus aureus	infectious diseases	-0.0193232	0.136615	0.980862	0.88752	1	119	28495
rs11945489_C	585.33	Chronic Kidney Disease, Stage III	genitourinary	-0.0115347	0.0815528	0.988532	0.887523	1	377	27614
rs13107325_C	622	Polyp of female genital organs	genitourinary	0.0122246	0.0864595	1.0123	0.887562	1	1117	28293
rs7550273_G	199	Neoplasm of uncertain behavior	neoplasms	0.0212978	0.150751	1.02153	0.88765	1	92	28009
rs11945489_C	339	Other headache syndromes	neurological	0.00816516	0.0578091	1.0082	0.887678	1	761	27909
rs35857733_T	245.21	Chronic lymphocytic thyroiditis	endocrine/metabolic	-0.0375266	0.265812	0.963169	0.88773	1	29	27353
rs13107325_C	228	Hemangioma and lymphangioma, any site	neoplasms	0.0283604	0.200958	1.02877	0.887771	1	197	29384
rs35306826_T	368.9	Subjective visual disturbances	sense organs	0.0232074	0.164618	1.02348	0.887888	1	76	28412
rs11945489_C	569.1	Toxic gastroenteritis and colitis	digestive	-0.0447847	0.318027	0.956203	0.888012	1	24	26762
rs3740888_C	372	Disorders of conjunctiva	sense organs	0.0284347	0.201958	1.02884	0.888032	1	51	28556
rs2413486_C	742	Derangement of joint, non-traumatic	musculoskeletal	0.0175134	0.124706	1.01767	0.888315	1	137	23465
rs35306826_T	571.81	Portal hypertension	digestive	0.0422645	0.301061	1.04317	0.888355	1	23	27922
rs2269686_G	750.1	Upper gastrointestinal congenital anomalies	congenital anomalies	-0.054601	0.389129	0.946863	0.888411	1	26	29047
rs2269686_G	425	Cardiomyopathy	circulatory system	-0.0273737	0.195089	0.972998	0.888412	1	102	28974
rs2269686_G	425.1	Primary/intrinsic cardiomyopathies	circulatory system	-0.0273737	0.195089	0.972998	0.888412	1	102	28974
rs11945489_C	386.1	Meniere's disease	sense organs	0.0265509	0.189278	1.02691	0.888443	1	70	28354
rs7550273_G	352.1	Trigeminal nerve disorders [CN5]	neurological	0.0276371	0.197026	1.02802	0.888446	1	55	28245
rs782134971_GAAACTGCC	379	Other disorders of eye	sense organs	0.0163048	0.116252	1.01644	0.888459	1	199	28856
rs141135345_A	385	Other disorders of middle ear and mastoid	sense organs	0.0329402	0.234978	1.03349	0.888514	1	38	28977
rs7550273_G	244	Hypothyroidism	endocrine/metabolic	-0.00533031	0.0380561	0.994684	0.888609	1	1551	27695
rs142121339_T	442.8	Aneurysm of other specified artery	circulatory system	-0.144237	1.03141	0.865683	0.888782	1	20	28916
rs142121339_T	496.21	Obstructive chronic bronchitis	respiratory	0.0712329	0.509677	1.07383	0.888849	1	106	28763
rs141135345_A	577	Diseases of pancreas	digestive	-0.0138073	0.0988289	0.986288	0.88889	1	214	29014
rs11945489_C	361	Retinal detachments and defects	sense organs	-0.0207757	0.149031	0.979439	0.88913	1	111	27743
rs142121339_T	580.2	Nephrotic syndrome without mention of glomerulonephritis	genitourinary	-0.0815065	0.5847	0.921727	0.889135	1	69	28041
rs141135345_A	686.4	Pyogenic granuloma	dermatologic	0.0341853	0.245478	1.03478	0.889245	1	35	28992
rs80215559_T	446	Polyarteritis nodosa and allied conditions	circulatory system	0.0402947	0.289354	1.04112	0.889247	1	89	28971
rs13107325_C	374.1	Ectropion or entropion	sense organs	0.0364303	0.261723	1.0371	0.889297	1	120	28800
rs2269686_G	614.51	Cervicitis and endocervicitis	genitourinary	-0.0273924	0.196938	0.972979	0.889378	1	103	28426
rs9398171_C	697	Sarcoidosis	dermatologic	0.0280506	0.201702	1.02845	0.889395	1	59	28173
rs35306826_T	134.1	Intestinal helminthiases	infectious diseases	0.0432386	0.310992	1.04419	0.889423	1	21	28733
rs7005505_T	870.3	Other open wound of head and face	injuries & poisonings	-0.0426894	0.307122	0.958209	0.889452	1	23	29250
rs200537727_C	634.1	Missed abortion/Hydatidiform mole	pregnancy complications	-0.0698386	0.502691	0.932544	0.889506	1	110	26044
rs142121339_T	785	Abdominal pain	symptoms	0.01671	0.120449	1.01685	0.889663	1	1925	27599
rs142121339_T	612	Breast conditions, congenital or relating to hormones	genitourinary	-0.0815245	0.588241	0.92171	0.889774	1	69	28894
rs142121339_T	433.21	Cerebral artery occlusion, with cerebral infarction	circulatory system	-0.0470709	0.339846	0.95402	0.88984	1	218	28773
rs2413486_C	990	Effects radiation NOS	injuries & poisonings	-0.0104961	0.0758305	0.989559	0.889912	1	371	23222
rs112519623_G	681	Superficial cellulitis and abscess	dermatologic	0.0987377	0.713641	1.10378	0.889958	1	71	29341
rs7005505_T	458	Hypotension	circulatory system	-0.00844006	0.0610148	0.991595	0.889981	1	604	27580
rs200537727_C	8.5	Bacterial enteritis	infectious diseases	0.0572991	0.414301	1.05897	0.890001	1	197	26327
rs2269686_G	218.2	Other benign neoplasm of uterus	neoplasms	0.0565473	0.409043	1.05818	0.890048	1	26	27205
rs7550273_G	276	Disorders of fluid, electrolyte, and acid-base balance	endocrine/metabolic	-0.00801128	0.0579733	0.992021	0.890091	1	637	28848
rs35857733_T	279.7	Other immunological findings	endocrine/metabolic	0.042584	0.308406	1.0435	0.890179	1	22	29131
rs11945489_C	180.3	Cervical intraepithelial neoplasia [CIN] [Cervical dysplasia]	neoplasms	0.0174169	0.126149	1.01757	0.890188	1	160	26546
rs13107325_C	284	Aplastic anemia	hematopoietic	-0.0594132	0.430594	0.942317	0.890257	1	39	27730
rs2184370_G	741.3	Difficulty in walking	musculoskeletal	0.0440753	0.319463	1.04506	0.890267	1	22	28906
rs112519623_G	379.2	Disorders of vitreous body	sense organs	-0.0804968	0.583904	0.922658	0.890351	1	84	28946
rs13107325_C	250.1	Type 1 diabetes	endocrine/metabolic	-0.0322738	0.234197	0.968241	0.890393	1	140	28120
rs142121339_T	430.1	Subarachnoid hemorrhage	circulatory system	0.0985042	0.714935	1.10352	0.890414	1	57	28773
rs11945489_C	530.2	Esophageal bleeding (varices/hemorrhage)	digestive	0.0173748	0.126144	1.01753	0.890447	1	158	24834
rs2184370_G	803.1	Fracture of humerus	injuries & poisonings	-0.0220907	0.160507	0.978151	0.890532	1	86	28263
rs35857733_T	595	Hydronephrosis	genitourinary	-0.0192883	0.140397	0.980897	0.890727	1	104	28518
rs2413486_C	385.3	Cholesteatoma	sense organs	0.0417492	0.303925	1.04263	0.890741	1	23	23588
rs3740888_C	204.12	Lymphoid leukemia, chronic	neoplasms	-0.0284579	0.207189	0.971943	0.890752	1	49	28968
rs9398171_C	599.5	Frequency of urination and polyuria	genitourinary	-0.0117035	0.0852884	0.988365	0.890855	1	337	27955
rs200537727_C	450	Noninfectious disorders of lymphatic channels	circulatory system	-0.0980357	0.71454	0.906617	0.890872	1	60	26543
rs200537727_C	743.21	Pathologic fracture of vertebrae	musculoskeletal	0.138488	1.01095	1.14854	0.89104	1	39	26513
rs141135345_A	743.21	Pathologic fracture of vertebrae	musculoskeletal	0.0301459	0.220151	1.0306	0.891084	1	43	29132
rs2413486_C	527	Diseases of the salivary glands	digestive	0.0282226	0.206355	1.02862	0.891215	1	50	23465
rs782134971_GAAACTGCC	362.3	Other nondiabetic retinopathy	sense organs	0.0206122	0.150742	1.02083	0.891238	1	120	28133
rs200537727_C	226	Benign neoplasm of thyroid glands	neoplasms	-0.136841	1.00083	0.872109	0.891247	1	29	26451
rs142121339_T	735	Acquired foot deformities	musculoskeletal	-0.0253539	0.185699	0.974965	0.891401	1	755	28480
rs537107181_T	389	Hearing loss	sense organs	-0.0527769	0.386582	0.948592	0.891409	1	665	27762
rs3740888_C	556	Ulceration of the lower GI tract	digestive	-0.0176787	0.12953	0.982477	0.891439	1	126	23757
rs80215559_T	686.4	Pyogenic granuloma	dermatologic	0.0632599	0.463505	1.0653	0.89144	1	35	29341
rs7550273_G	292.1	Aphasia/speech disturbance	mental disorders	-0.0233651	0.171267	0.976906	0.891485	1	71	29136
rs7005505_T	508	Pulmonary collapse; interstitial and compensatory emphysema	respiratory	0.0127744	0.0936569	1.01286	0.891508	1	253	28473
rs112519623_G	722	Intervertebral disc disorders	musculoskeletal	0.0973128	0.713626	1.10221	0.891534	1	68	28949
rs2413486_C	717	Polymyalgia Rheumatica	musculoskeletal	-0.0162473	0.119174	0.983884	0.891558	1	149	23646
rs35306826_T	531.2	Gastric ulcer	digestive	-0.0105367	0.0774233	0.989519	0.891748	1	352	28178
rs3740888_C	458.1	Orthostatic hypotension	circulatory system	0.0162367	0.119384	1.01637	0.891818	1	147	27484
rs141135345_A	381.1	Otitis media	sense organs	0.0174446	0.128321	1.0176	0.891865	1	127	28977
rs2184370_G	150	Cancer of esophagus	neoplasms	-0.0342983	0.252354	0.966283	0.89189	1	35	27951
rs7005505_T	340	Migraine	neurological	-0.00926091	0.0681434	0.990782	0.891898	1	482	28238
rs142121339_T	411.8	Other chronic ischemic heart disease, unspecified	circulatory system	-0.0222591	0.163804	0.977987	0.891909	1	1044	27025
rs2184370_G	965	Poisoning by analgesics, antipyretics, and antirheumatics	injuries & poisonings	-0.00992814	0.0730663	0.990121	0.891917	1	424	26359
rs35857733_T	41.4	E. coli	infectious diseases	-0.0138249	0.101771	0.98627	0.891946	1	198	28378
rs141135345_A	184	Cancer of other female genital organs	neoplasms	-0.00806923	0.0594429	0.991963	0.892021	1	604	27498
rs9398171_C	618.5	Prolapse of vaginal vault after hysterectomy	genitourinary	-0.0345066	0.254235	0.966082	0.892037	1	39	28397
rs2413486_C	378	Strabismus and other disorders of binocular eye movements	sense organs	-0.0184869	0.13625	0.981683	0.892071	1	113	23297
rs2413486_C	979	Adverse drug events and drug allergies	injuries & poisonings	-0.0430509	0.317367	0.957863	0.892098	1	21	21419
rs537107181_T	622.1	Polyp of corpus uteri	genitourinary	0.0491969	0.363364	1.05043	0.892301	1	799	27189
rs782134971_GAAACTGCC	275	Disorders of mineral metabolism	endocrine/metabolic	-0.0143749	0.106184	0.985728	0.892314	1	239	29249
rs13107325_C	441	Vascular insufficiency of intestine	circulatory system	0.0633399	0.468775	1.06539	0.892519	1	39	28971
rs13107325_C	377.3	Optic neuritis/neuropathy	sense organs	-0.0817549	0.605573	0.921498	0.892609	1	20	28946
rs35306826_T	502	Postinflammatory pulmonary fibrosis	respiratory	-0.0222204	0.164824	0.978025	0.89276	1	77	27888
rs11945489_C	371.3	Inflammation of eyelids	sense organs	-0.0132863	0.0986182	0.986802	0.89283	1	254	28308
rs13107325_C	384.4	Perforation of tympanic membrane	sense organs	0.0467707	0.347919	1.04788	0.893062	1	65	29329
rs2184370_G	371.3	Inflammation of eyelids	sense organs	0.0124936	0.0929992	1.01257	0.893133	1	260	28523
rs2184370_G	519.9	Symptoms involving respiratory system and other chest symptoms	respiratory	0.0345406	0.257212	1.03514	0.893174	1	34	28591
rs13107325_C	293.1	Swelling, mass, or lump in head and neck [Space-occupying lesion, intracranial NOS]	mental disorders	0.0443333	0.330282	1.04533	0.893222	1	74	29298
rs13107325_C	300.11	Generalized anxiety disorder	mental disorders	-0.081197	0.605813	0.922012	0.893379	1	20	27585
rs35306826_T	800.1	Fracture of neck of femur	injuries & poisonings	-0.0215567	0.160871	0.978674	0.893402	1	81	27780
rs7550273_G	473.3	Paralysis/spasm of vocal cords or larynx	respiratory	0.0407356	0.304084	1.04158	0.893433	1	23	27688
rs9398171_C	227.3	Benign neoplasm of pituitary gland and craniopharyngeal duct (pouch)	neoplasms	-0.0422672	0.315592	0.958614	0.893458	1	25	29218
rs13107325_C	260.6	Anorexia	endocrine/metabolic	-0.0422515	0.315588	0.958629	0.893496	1	76	29183
rs141135345_A	276.11	Hyperosmolality and/or hypernatremia	endocrine/metabolic	0.0417764	0.312078	1.04266	0.893509	1	22	28556
rs13107325_C	530.9	Heartburn	digestive	0.0227778	0.170199	1.02304	0.893536	1	282	25268
rs9398171_C	426.21	First degree AV block	circulatory system	0.0159978	0.11964	1.01613	0.893627	1	169	26987
rs7005505_T	220	Benign neoplasm of ovary	neoplasms	-0.0160621	0.120128	0.984066	0.893634	1	154	26706
rs80215559_T	427.22	Atrial flutter	circulatory system	-0.0423692	0.317033	0.958516	0.893685	1	70	27164
rs2184370_G	627.3	Postmenopausal atrophic vaginitis	genitourinary	0.0188652	0.141189	1.01904	0.893706	1	115	26467
rs7550273_G	531	Peptic ulcer (excl. esophageal)	digestive	-0.00770286	0.0576558	0.992327	0.893718	1	642	28888
rs11945489_C	707	Chronic ulcer of skin	dermatologic	-0.0219982	0.164972	0.978242	0.893921	1	90	28982
rs112519623_G	368.2	Diplopia and disorders of binocular vision	sense organs	-0.077146	0.578839	0.925755	0.893974	1	86	29181
rs142121339_T	473.3	Paralysis/spasm of vocal cords or larynx	respiratory	-0.135108	1.01513	0.873622	0.894119	1	23	27680
rs7005505_T	696	Psoriasis and related disorders	dermatologic	-0.0114047	0.0857686	0.98866	0.894217	1	303	27947
rs7550273_G	535	Gastritis and duodenitis	digestive	0.00358541	0.0270075	1.00359	0.894386	1	3244	25377
rs80215559_T	377	Disorders of optic nerve and visual pathways	sense organs	-0.0526637	0.396796	0.948699	0.894413	1	43	28946
rs7550273_G	627.1	Postmenopausal bleeding	genitourinary	0.00691113	0.0521172	1.00694	0.894504	1	827	26681
rs2413486_C	732	Osteochondropathies	musculoskeletal	-0.0354959	0.267684	0.965127	0.894507	1	29	22850
rs9398171_C	380.4	Impacted cerumen	sense organs	-0.0379911	0.286661	0.962722	0.894565	1	30	29262
rs2413486_C	227	Benign neoplasm of other endocrine glands and related structures	neoplasms	-0.0222438	0.168019	0.978002	0.894677	1	74	23653
rs112519623_G	577.3	Cyst and pseudocyst of pancreas	digestive	0.133383	1.00766	1.14269	0.894692	1	36	29365
rs7005505_T	800.1	Fracture of neck of femur	injuries & poisonings	0.021819	0.164923	1.02206	0.894749	1	81	28371
rs200537727_C	195	Cancer, suspected or other	neoplasms	0.0339498	0.257005	1.03453	0.894907	1	569	25232
rs537107181_T	286	Coagulation defects	hematopoietic	-0.132679	1.0063	0.875746	0.895104	1	88	28177
rs7550273_G	227.3	Benign neoplasm of pituitary gland and craniopharyngeal duct (pouch)	neoplasms	0.0382226	0.290018	1.03896	0.895147	1	25	29362
rs80215559_T	627.3	Postmenopausal atrophic vaginitis	genitourinary	0.0331604	0.251701	1.03372	0.895186	1	116	26726
rs2269686_G	339	Other headache syndromes	neurological	0.00967715	0.0736105	1.00972	0.895408	1	757	28082
rs3740888_C	331	Other cerebral degenerations	neurological	0.0271252	0.206457	1.0275	0.895471	1	49	28526
rs537107181_T	642	Hypertension complicating pregnancy, childbirth, and the puerperium	pregnancy complications	0.135409	1.03103	1.145	0.895511	1	103	28327
rs7005505_T	613	Other nonmalignant breast conditions	genitourinary	-0.0157367	0.119846	0.984386	0.895532	1	154	29261
rs9398171_C	530.9	Heartburn	digestive	0.0121793	0.0928222	1.01225	0.895608	1	282	25095
rs2269686_G	618	Genital prolapse	genitourinary	0.0087407	0.0666504	1.00878	0.895663	1	986	28256
rs112519623_G	364.4	Corneal degenerations	sense organs	-0.0588221	0.449032	0.942875	0.895777	1	148	28224
rs11945489_C	289.3	Personal history of diseases of blood and blood-forming organs	hematopoietic	-0.0311753	0.237993	0.969306	0.895781	1	43	28505
rs7005505_T	204.21	Myeloid leukemia, acute	neoplasms	-0.0427356	0.326275	0.958165	0.895791	1	21	29059
rs3740888_C	427.3	Other specified cardiac dysrhythmias	circulatory system	0.00958697	0.0732391	1.00963	0.895855	1	398	26932
rs2184370_G	601	Inflammatory diseases of prostate	genitourinary	0.0121286	0.092814	1.0122	0.896031	1	266	26720
rs200537727_C	200	Myeloproliferative disease	neoplasms	0.093614	0.716808	1.09814	0.896093	1	74	26270
rs200537727_C	526	Diseases of the jaws	digestive	-0.135747	1.04015	0.873063	0.896165	1	25	25720
rs200537727_C	526.1	Cysts of the jaws	digestive	-0.135747	1.04015	0.873063	0.896165	1	25	25720
rs142121339_T	627.4	Premenopausal menorrhagia	genitourinary	0.132368	1.01492	1.14153	0.896232	1	29	26675
rs35857733_T	785	Abdominal pain	symptoms	0.00443879	0.0340384	1.00445	0.896246	1	1903	27274
rs2184370_G	379.2	Disorders of vitreous body	sense organs	0.0214061	0.164154	1.02164	0.896248	1	83	28671
rs2413486_C	427.3	Other specified cardiac dysrhythmias	circulatory system	0.0106947	0.0820891	1.01075	0.896344	1	318	21872
rs13107325_C	528	Diseases of the oral soft tissues, excluding lesions specific for gingiva and tongue	digestive	0.0244673	0.187939	1.02477	0.896418	1	221	29169
rs11945489_C	246	Other disorders of thyroid	endocrine/metabolic	-0.0294543	0.226269	0.970975	0.896429	1	48	27265
rs112519623_G	241	Nontoxic nodular goiter	endocrine/metabolic	-0.0538813	0.414508	0.947545	0.896576	1	177	27741
rs200537727_C	512.8	Cough	respiratory	0.0439204	0.338197	1.0449	0.896672	1	299	25823
rs200537727_C	456	Chronic venous insufficiency [CVI]	circulatory system	-0.131667	1.01434	0.876633	0.89672	1	29	24097
rs13107325_C	618	Genital prolapse	genitourinary	-0.0118065	0.0909668	0.988263	0.896734	1	997	28584
rs35857733_T	706.2	Sebaceous cyst	dermatologic	0.00639985	0.0493128	1.00642	0.89674	1	870	28291
rs112519623_G	578.1	Hematemesis	digestive	0.0756483	0.583235	1.07858	0.8968	1	96	27136
rs782134971_GAAACTGCC	378.5	Paralytic strabismus	sense organs	0.0431116	0.332384	1.04405	0.8968	1	25	28856
rs13107325_C	977	Personal history of allergy to medicinal agents	injuries & poisonings	0.0133162	0.102689	1.01341	0.896823	1	765	26613
rs11945489_C	479	Other upper respiratory disease	respiratory	0.0223887	0.172742	1.02264	0.896877	1	83	27253
rs200537727_C	550.4	Umbilical hernia	digestive	-0.0418094	0.322843	0.959053	0.896959	1	316	23466
rs80215559_T	250	Diabetes mellitus	endocrine/metabolic	0.00963784	0.0744267	1.00968	0.896966	1	1362	28120
rs35306826_T	380.4	Impacted cerumen	sense organs	0.0343774	0.265737	1.03498	0.897068	1	29	28685
rs9398171_C	280.2	Iron deficiency anemia secondary to blood loss (chronic)	hematopoietic	0.0310084	0.240069	1.03149	0.897227	1	42	27536
rs141135345_A	802	Fracture of pelvis	injuries & poisonings	0.0249048	0.192858	1.02522	0.897251	1	56	28187
rs2413486_C	386.3	Labyrinthitis	sense organs	-0.022831	0.176998	0.977428	0.897365	1	67	23210
rs537107181_T	622	Polyp of female genital organs	genitourinary	-0.0387662	0.300587	0.961976	0.897383	1	1083	27189
rs2269686_G	246	Other disorders of thyroid	endocrine/metabolic	0.0376199	0.291703	1.03834	0.897384	1	49	27420
rs13107325_C	285.22	Anemia in neoplastic disease	hematopoietic	0.077689	0.602409	1.08079	0.897386	1	24	27730
rs2269686_G	871	Open wounds of extremities	injuries & poisonings	-0.0327699	0.254679	0.967761	0.897617	1	59	29080
rs142121339_T	610.2	Fibroadenosis of breast	genitourinary	-0.131815	1.02611	0.876503	0.897784	1	20	28894
rs782134971_GAAACTGCC	560	Intestinal obstruction without mention of hernia	digestive	0.0132974	0.103581	1.01339	0.897851	1	253	23883
rs35306826_T	535.2	Atrophic gastritis	digestive	-0.028868	0.225054	0.971545	0.897934	1	41	24765
rs782134971_GAAACTGCC	681	Superficial cellulitis and abscess	dermatologic	-0.0251007	0.196017	0.975212	0.898107	1	71	29248
rs3740888_C	608	Other disorders of male genital organs	genitourinary	0.011416	0.0892563	1.01148	0.898227	1	274	27215
rs537107181_T	694.2	Other dyschromia	dermatologic	0.128196	1.0031	1.13678	0.898307	1	115	27267
rs35306826_T	215	Other benign neoplasm of connective and other soft tissue	neoplasms	0.0223851	0.175284	1.02264	0.898381	1	67	28067
rs2269686_G	579	Other symptoms involving abdomen and pelvis	digestive	0.0239661	0.187825	1.02426	0.898467	1	115	26832
rs9398171_C	245.2	Chronic thyroiditis	endocrine/metabolic	-0.0357884	0.280741	0.964844	0.898562	1	32	27558
rs7550273_G	189.2	Cancer of bladder	neoplasms	0.0129021	0.101261	1.01299	0.898612	1	206	29244
rs13107325_C	286.7	Other and unspecified coagulation defects	hematopoietic	-0.0668412	0.524806	0.935344	0.898653	1	27	29319
rs782134971_GAAACTGCC	559	Ileostomy status	digestive	-0.0370597	0.291036	0.963619	0.898674	1	30	23883
rs35857733_T	540	Appendiceal conditions	digestive	0.0148175	0.11645	1.01493	0.898748	1	152	29025
rs2184370_G	218.1	Uterine leiomyoma	neoplasms	-0.00605189	0.0475911	0.993966	0.89881	1	1057	27246
rs782134971_GAAACTGCC	418.1	Precordial pain	circulatory system	0.0098157	0.0773393	1.00986	0.899006	1	456	29032
rs7005505_T	858	Complication of internal orthopedic device	injuries & poisonings	-0.0298678	0.235392	0.970574	0.899031	1	39	29268
rs782134971_GAAACTGCC	420.21	Acute pericarditis	circulatory system	0.0421117	0.331989	1.04301	0.899062	1	25	29220
rs13107325_C	556	Ulceration of the lower GI tract	digestive	-0.0314118	0.247759	0.969076	0.899112	1	127	23962
rs141135345_A	433.5	Cerebral aneurysm	circulatory system	0.0355172	0.280194	1.03616	0.899131	1	27	28479
rs142121339_T	706	Diseases of sebaceous glands	dermatologic	-0.0217331	0.171484	0.978501	0.89915	1	885	28628
rs3740888_C	743	Osteoporosis, osteopenia and pathological fracture	musculoskeletal	-0.0187055	0.147648	0.981468	0.899186	1	97	29228
rs141135345_A	41.2	Streptococcus infection	infectious diseases	0.016989	0.134116	1.01713	0.899199	1	116	28432
rs782134971_GAAACTGCC	386.1	Meniere's disease	sense organs	-0.0242412	0.191409	0.97605	0.899221	1	72	28758
rs782134971_GAAACTGCC	276	Disorders of fluid, electrolyte, and acid-base balance	endocrine/metabolic	0.00833358	0.0658314	1.00837	0.899265	1	635	28808
rs80215559_T	367.1	Myopia	sense organs	-0.0218427	0.172655	0.978394	0.899328	1	236	28896
rs200537727_C	627	Menopausal and postmenopausal disorders	genitourinary	-0.0246949	0.195243	0.975608	0.89935	1	887	24024
rs141135345_A	573.7	Abnormal results of function study of liver	digestive	-0.00958736	0.0758209	0.990458	0.899378	1	365	28333
rs9398171_C	751	Genitourinary congenital anomalies	congenital anomalies	0.0170095	0.134526	1.01715	0.899383	1	132	29186
rs2184370_G	743.2	Pathologic fracture	musculoskeletal	0.0243388	0.192558	1.02464	0.899418	1	60	29202
rs9398171_C	189.1	Cancer of kidney and renal pelvis	neoplasms	-0.0216109	0.171002	0.978621	0.899432	1	83	29100
rs9398171_C	426	Cardiac conduction disorders	circulatory system	0.0087931	0.0696473	1.00883	0.899533	1	511	26987
rs35306826_T	568	Other disorders of peritoneum	digestive	-0.00951065	0.0753352	0.990534	0.899538	1	370	26522
rs35857733_T	288.1	Decreased white blood cell count	hematopoietic	-0.0124356	0.0985654	0.987641	0.899601	1	212	28606
rs35857733_T	288.11	Neutropenia	hematopoietic	-0.0124356	0.0985654	0.987641	0.899601	1	212	28606
rs35306826_T	979	Adverse drug events and drug allergies	injuries & poisonings	0.0373247	0.29607	1.03803	0.899679	1	24	25904
rs9398171_C	561	Symptoms involving digestive system	digestive	0.00465843	0.0369735	1.00467	0.899737	1	1903	23795
rs142121339_T	696.4	Psoriasis	dermatologic	0.0385754	0.306255	1.03933	0.899765	1	294	28054
rs2269686_G	614.32	Chronic inflammatory pelvic disease	genitourinary	0.0434132	0.345025	1.04437	0.89987	1	35	28426
rs3740888_C	781	Symptoms involving nervous and musculoskeletal systems	symptoms	0.0135637	0.107807	1.01366	0.899879	1	182	29143
rs35306826_T	596.5	Functional disorders of bladder	genitourinary	0.0197052	0.156737	1.0199	0.899953	1	84	27631
rs782134971_GAAACTGCC	557	Intestinal malabsorption (non-celiac)	digestive	-0.0329989	0.262555	0.96754	0.899982	1	38	23883
rs112519623_G	700	Corns and callosities	dermatologic	-0.128404	1.02283	0.879498	0.900097	1	26	29026
rs142121339_T	317.11	Alcoholic liver damage	mental disorders	-0.127814	1.01885	0.880017	0.900167	1	23	28803
rs2184370_G	574.12	Cholelithiasis with other cholecystitis	digestive	0.00799606	0.063763	1.00803	0.900205	1	560	27750
rs2184370_G	530	Diseases of esophagus	digestive	0.00314669	0.0251044	1.00315	0.900251	1	4129	25020
rs9398171_C	198	Secondary malignant neoplasm	neoplasms	0.00775857	0.0619844	1.00779	0.900389	1	639	27871
rs35306826_T	276	Disorders of fluid, electrolyte, and acid-base balance	endocrine/metabolic	-0.0073107	0.0584074	0.992716	0.900391	1	625	28136
rs3740888_C	535.9	Gastritis and duodenitis, NOS	digestive	0.0193603	0.154924	1.01955	0.90055	1	88	25204
rs782134971_GAAACTGCC	783	Fever of unknown origin	symptoms	-0.0111112	0.0889517	0.98895	0.900593	1	342	29146
rs782134971_GAAACTGCC	293	Symptoms involving head and neck	mental disorders	-0.0142907	0.114518	0.985811	0.90069	1	209	29205
rs2413486_C	531.2	Gastric ulcer	digestive	0.0107374	0.0861325	1.0108	0.900791	1	287	23282
rs9398171_C	218.1	Uterine leiomyoma	neoplasms	0.00620626	0.0497936	1.00623	0.900809	1	1059	27328
rs2413486_C	721.8	Other allied disorders of spine	musculoskeletal	-0.0387788	0.311195	0.961963	0.90083	1	22	23277
rs200537727_C	428.2	Heart failure NOS	circulatory system	-0.0480774	0.386241	0.95306	0.900939	1	221	26253
rs141135345_A	433.31	Transient cerebral ischemia	circulatory system	-0.0134543	0.108109	0.986636	0.900958	1	179	28479
rs11945489_C	368.2	Diplopia and disorders of binocular vision	sense organs	-0.0211878	0.170257	0.979035	0.900962	1	85	28678
rs7550273_G	440.2	Atherosclerosis of the extremities	circulatory system	0.0365145	0.293618	1.03719	0.90103	1	24	28921
rs13107325_C	426.3	Bundle branch block	circulatory system	0.0246417	0.198248	1.02495	0.90108	1	203	27164
rs80215559_T	350	Abnormal movement	neurological	-0.0285323	0.229588	0.971871	0.901097	1	132	29436
rs142121339_T	947	Urticaria	dermatologic	-0.0893311	0.719403	0.914543	0.901178	1	45	29000
rs200537727_C	276.4	Acid-base balance disorder	endocrine/metabolic	0.0886806	0.714628	1.09273	0.901241	1	70	25991
rs200537727_C	396	Abnormal heart sounds	circulatory system	-0.0562701	0.453587	0.945284	0.901271	1	152	25800
rs200537727_C	634.3	Ectopic pregnancy	pregnancy complications	0.125569	1.01311	1.13379	0.90136	1	33	26044
rs200537727_C	280.2	Iron deficiency anemia secondary to blood loss (chronic)	hematopoietic	0.124791	1.00772	1.13291	0.901446	1	38	24917
rs537107181_T	594	Urinary calculus	genitourinary	-0.0514627	0.41563	0.949839	0.901459	1	597	27784
rs3740888_C	227.2	Benign neoplasm of parathyroid gland	neoplasms	0.0267912	0.216404	1.02715	0.901472	1	45	29159
rs35857733_T	720	Spinal stenosis	musculoskeletal	-0.00919426	0.0745074	0.990848	0.90179	1	373	28552
rs2269686_G	701.3	Circumscribed scleroderma	dermatologic	-0.0316642	0.256669	0.968832	0.901817	1	60	28696
rs537107181_T	172.1	Melanomas of skin, dx or hx	neoplasms	0.0717218	0.581477	1.07436	0.901834	1	315	27300
rs537107181_T	172.11	Melanomas of skin	neoplasms	0.0717218	0.581477	1.07436	0.901834	1	315	27300
rs200537727_C	187.1	Malignant neoplasm of unspecified male genital organ	neoplasms	0.0337882	0.2747	1.03437	0.902107	1	511	25605
rs200537727_C	732	Osteochondropathies	musculoskeletal	0.124368	1.01139	1.13243	0.902132	1	36	25512
rs7005505_T	411.41	Aneurysm and dissection of heart	circulatory system	-0.0352292	0.286581	0.965384	0.902163	1	27	26931
rs3740888_C	830	Dislocation	injuries & poisonings	-0.0303942	0.247381	0.970063	0.902215	1	35	27899
rs80215559_T	634	Miscarriage; stillbirth	pregnancy complications	0.0199333	0.16224	1.02013	0.902215	1	290	28961
rs80215559_T	280.2	Iron deficiency anemia secondary to blood loss (chronic)	hematopoietic	0.0523479	0.426542	1.05374	0.902324	1	42	27730
rs782134971_GAAACTGCC	286.1	Congenital coagulation defects	hematopoietic	0.0316418	0.257953	1.03215	0.902373	1	42	29226
rs537107181_T	555	Inflammatory bowel disease and other gastroenteritis and colitis	digestive	0.0714706	0.582682	1.07409	0.902378	1	320	23038
rs141135345_A	557.1	Celiac disease	digestive	0.0121675	0.0993119	1.01224	0.902489	1	212	23664
rs11945489_C	378.2	Nystagmus and other irregular eye movements	sense organs	-0.0344853	0.281671	0.966103	0.902558	1	31	28444
rs3740888_C	803.3	Fracture of clavicle or scapula	injuries & poisonings	0.0188443	0.153954	1.01902	0.902581	1	89	28289
rs2184370_G	528.1	Stomatitis and mucositis	digestive	-0.0268917	0.220147	0.973467	0.902777	1	45	28891
rs782134971_GAAACTGCC	752	Nervous system congenital anomalies	congenital anomalies	-0.0308735	0.252828	0.969598	0.90281	1	41	29433
rs782134971_GAAACTGCC	735	Acquired foot deformities	musculoskeletal	-0.00740596	0.0606514	0.992621	0.902814	1	754	28445
rs7005505_T	724.2	Disorders of coccyx	musculoskeletal	0.0323548	0.265034	1.03288	0.902837	1	32	28789
rs141135345_A	635	Hemorrhage during pregnancy; childbirth and postpartum	pregnancy complications	0.013341	0.109397	1.01343	0.902938	1	194	28621
rs13107325_C	368.2	Diplopia and disorders of binocular vision	sense organs	0.0367718	0.301666	1.03746	0.902981	1	86	29181
rs7005505_T	270	Disorders of protein plasma/amino-acid transport and metabolism	endocrine/metabolic	0.0233507	0.191851	1.02363	0.903126	1	60	29322
rs7005505_T	626.12	Excessive or frequent menstruation	genitourinary	0.00633894	0.0520934	1.00636	0.903149	1	896	26581
rs782134971_GAAACTGCC	803.2	Fracture of radius and ulna	injuries & poisonings	-0.0100485	0.082592	0.990002	0.903165	1	401	28440
rs7005505_T	601.8	Other inflammatory disorders of male genital organs	genitourinary	-0.0336928	0.277064	0.966868	0.903211	1	29	26824
rs9398171_C	418.1	Precordial pain	circulatory system	0.00889963	0.0731889	1.00894	0.903217	1	453	28931
rs35306826_T	573.7	Abnormal results of function study of liver	digestive	0.00927887	0.0763973	1.00932	0.90333	1	358	27922
rs200537727_C	872	Traumatic amputation	injuries & poisonings	-0.123406	1.01609	0.883904	0.903333	1	30	26461
rs3740888_C	170.2	Cancer of connective tissue	neoplasms	0.0342092	0.281836	1.0348	0.90339	1	26	29293
rs537107181_T	165	Cancer within the respiratory system	neoplasms	0.121968	1.0053	1.12972	0.903433	1	113	28316
rs13107325_C	426.24	Atrioventricular block, complete	circulatory system	-0.0517422	0.426894	0.949574	0.903528	1	42	27164
rs782134971_GAAACTGCC	535.2	Atrophic gastritis	digestive	0.0312328	0.25778	1.03173	0.903564	1	40	25341
rs80215559_T	624	Symptoms involving female genital tract	genitourinary	0.0361296	0.298453	1.03679	0.903646	1	81	28801
rs2269686_G	270.33	Amyloidosis	endocrine/metabolic	-0.0540132	0.44673	0.94742	0.903764	1	20	29149
rs11945489_C	531.2	Gastric ulcer	digestive	-0.010162	0.0841065	0.989889	0.903831	1	352	28440
rs200537727_C	198.3	Secondary malignant neoplasm of digestive systems	neoplasms	-0.0706658	0.584931	0.931773	0.903841	1	88	25232
rs142121339_T	411.41	Aneurysm and dissection of heart	circulatory system	0.122803	1.01701	1.13066	0.90389	1	27	27025
rs11945489_C	531	Peptic ulcer (excl. esophageal)	digestive	-0.00761657	0.0631137	0.992412	0.903944	1	632	28440
rs7005505_T	695.8	Other specified erythematous conditions	dermatologic	0.0386262	0.320111	1.03938	0.903956	1	22	28203
rs112519623_G	251.1	Hypoglycemia	endocrine/metabolic	-0.0861653	0.715099	0.917443	0.904092	1	57	27875
rs112519623_G	215	Other benign neoplasm of connective and other soft tissue	neoplasms	0.0863895	0.717004	1.09023	0.904097	1	68	28825
rs80215559_T	301	Personality disorders	mental disorders	0.0636122	0.52812	1.06568	0.904126	1	26	27585
rs9398171_C	8.6	Viral Enteritis	infectious diseases	-0.0248204	0.206158	0.975485	0.90417	1	57	29081
rs80215559_T	420.2	Pericarditis	circulatory system	0.0289281	0.240423	1.02935	0.904228	1	126	29311
rs7550273_G	474.2	Chronic tonsillitis and adenoiditis	respiratory	0.01672	0.139048	1.01686	0.904288	1	109	27688
rs2413486_C	586.2	Cyst of kidney, acquired	genitourinary	0.0134775	0.112169	1.01357	0.904362	1	170	22615
rs2184370_G	579.2	Splenomegaly	digestive	-0.0293152	0.24429	0.97111	0.904482	1	37	26877
rs200537727_C	555	Inflammatory bowel disease and other gastroenteritis and colitis	digestive	0.0406231	0.338721	1.04146	0.904538	1	300	21572
rs35306826_T	443.1	Raynaud's syndrome	circulatory system	-0.01373	0.114484	0.986364	0.904539	1	159	28207
rs35857733_T	574.12	Cholelithiasis with other cholecystitis	digestive	-0.00734319	0.0612334	0.992684	0.904545	1	559	27642
rs11945489_C	352	Disorders of other cranial nerves	neurological	0.0158749	0.132454	1.016	0.904601	1	142	27799
rs80215559_T	279.7	Other immunological findings	endocrine/metabolic	-0.06305	0.526288	0.938897	0.90464	1	25	29532
rs782134971_GAAACTGCC	724.2	Disorders of coccyx	musculoskeletal	0.0348895	0.291514	1.03551	0.904734	1	32	28857
rs80215559_T	184	Cancer of other female genital organs	neoplasms	-0.0129343	0.108168	0.987149	0.904819	1	616	27824
rs782134971_GAAACTGCC	946	Anaphylactic shock NOS	injuries & poisonings	-0.02893	0.242283	0.971484	0.904954	1	45	28964
rs537107181_T	695	Erythematous conditions	dermatologic	-0.069459	0.581942	0.932898	0.904992	1	278	27267
rs9398171_C	339	Other headache syndromes	neurological	-0.00675419	0.0566385	0.993269	0.905077	1	772	28205
rs80215559_T	195	Cancer, suspected or other	neoplasms	0.0129668	0.108824	1.01305	0.905153	1	626	28059
rs11945489_C	427.7	Tachycardia NOS	circulatory system	-0.0139471	0.117073	0.98615	0.905172	1	180	26696
rs9398171_C	830	Dislocation	injuries & poisonings	0.0310549	0.260687	1.03154	0.905174	1	35	27960
rs35857733_T	965	Poisoning by analgesics, antipyretics, and antirheumatics	injuries & poisonings	-0.00839835	0.0705866	0.991637	0.905292	1	419	26250
rs782134971_GAAACTGCC	624.2	Atrophy of female genital tract	genitourinary	0.027666	0.23267	1.02805	0.90535	1	52	28711
rs80215559_T	165.1	Cancer of bronchus; lung	neoplasms	0.0343642	0.289026	1.03496	0.905357	1	89	29462
rs2184370_G	70	Viral hepatitis	infectious diseases	-0.0240888	0.20264	0.976199	0.905375	1	54	28754
rs11945489_C	370	Keratitis	sense organs	-0.0395753	0.33296	0.961198	0.905387	1	22	28308
rs35857733_T	530.14	Reflux esophagitis	digestive	0.00514009	0.0433257	1.00515	0.905562	1	1149	24921
rs7005505_T	385.3	Cholesteatoma	sense organs	-0.0326653	0.275422	0.967862	0.905592	1	29	29165
rs9398171_C	286.1	Congenital coagulation defects	hematopoietic	-0.0285849	0.241037	0.97182	0.905599	1	42	29123
rs13107325_C	198.3	Secondary malignant neoplasm of digestive systems	neoplasms	0.0343532	0.289682	1.03495	0.905601	1	95	28059
rs141135345_A	535.8	Other specified gastritis	digestive	0.00526473	0.0444373	1.00528	0.905691	1	1101	25119
rs7550273_G	433.31	Transient cerebral ischemia	circulatory system	0.0127926	0.107988	1.01287	0.905701	1	180	28777
rs2269686_G	304	Adjustment reaction	mental disorders	0.0450251	0.380986	1.04605	0.905925	1	28	27277
rs7550273_G	70.9	Hepatitis NOS	infectious diseases	-0.0346858	0.293694	0.965909	0.905987	1	24	28985
rs142121339_T	216	Benign neoplasm of skin	neoplasms	0.0240782	0.204421	1.02437	0.906236	1	647	28822
rs3740888_C	564.9	Personal history of diseases of digestive system	digestive	0.00407413	0.0345924	1.00408	0.906246	1	1916	23757
rs537107181_T	578.8	Hemorrhage of rectum and anus	digestive	0.0363135	0.308456	1.03698	0.906284	1	1154	26074
rs7005505_T	270.3	Disorders of plasma protein metabolism	endocrine/metabolic	-0.0230165	0.195547	0.977246	0.906303	1	57	29322
rs7005505_T	916	Contusion	injuries & poisonings	-0.0163315	0.138775	0.983801	0.906318	1	114	29301
rs9398171_C	274	Gout and other crystal arthropathies	endocrine/metabolic	0.00953075	0.0809874	1.00958	0.90632	1	371	29013
rs782134971_GAAACTGCC	575.2	Obstruction of bile duct	digestive	-0.02302	0.195622	0.977243	0.906325	1	69	27931
rs7005505_T	636.3	Hemorrhage in early pregnancy	pregnancy complications	-0.0174142	0.148127	0.982737	0.906414	1	108	28796
rs2413486_C	804	Fracture of hand or wrist	injuries & poisonings	0.0145223	0.123544	1.01463	0.906426	1	139	22924
rs142121339_T	70.9	Hepatitis NOS	infectious diseases	-0.119346	1.01545	0.887501	0.90644	1	24	28979
rs9398171_C	244.4	Hypothyroidism NOS	endocrine/metabolic	-0.00492603	0.0419338	0.995086	0.906486	1	1476	27558
rs3740888_C	717	Polymyalgia Rheumatica	musculoskeletal	0.0126107	0.107368	1.01269	0.9065	1	183	29142
rs2269686_G	334	Degenerative disease of the spinal cord	neurological	0.0239287	0.204035	1.02422	0.90664	1	96	28447
rs782134971_GAAACTGCC	165	Cancer within the respiratory system	neoplasms	0.0177354	0.151376	1.01789	0.906732	1	117	29370
rs2269686_G	522	Diseases of pulp and periapical tissues	digestive	0.0165284	0.141173	1.01667	0.906797	1	201	28286
rs9398171_C	296	Mood disorders	mental disorders	0.00519806	0.0444389	1.00521	0.906883	1	1282	27400
rs13107325_C	702	Degenerative skin conditions and other dermatoses	dermatologic	-0.0114687	0.0981013	0.988597	0.906934	1	840	28257
rs782134971_GAAACTGCC	426.23	Second degree AV block	circulatory system	-0.0275196	0.235751	0.972856	0.907073	1	47	27078
rs11945489_C	575.9	Nonspecific abnormal findings on radiological and other examination of biliary tract	digestive	0.0359761	0.308598	1.03663	0.907193	1	26	27545
rs3740888_C	721	Spondylosis and allied disorders	musculoskeletal	0.0116158	0.0996452	1.01168	0.907199	1	212	28698
rs3740888_C	427.7	Tachycardia NOS	circulatory system	0.0126835	0.108865	1.01276	0.907252	1	178	26932
rs2184370_G	528.11	Stomatitis and mucositis (ulcerative)	digestive	0.0281607	0.241899	1.02856	0.907324	1	38	28891
rs3740888_C	159	Malignant neoplasm of other and ill-defined sites within the digestive organs and peritoneum	neoplasms	0.0326684	0.280657	1.03321	0.907336	1	26	27968
rs537107181_T	197	Chemotherapy	neoplasms	-0.0588415	0.505535	0.942856	0.90734	1	362	26963
rs80215559_T	504	Other alveolar and parietoalveolar pneumonopathy	respiratory	0.0543938	0.468033	1.0559	0.90748	1	34	28636
rs7550273_G	394	Rheumatic disease of the heart valves	circulatory system	0.00913586	0.0786662	1.00918	0.907546	1	344	28651
rs2184370_G	352	Disorders of other cranial nerves	neurological	0.0144676	0.124606	1.01457	0.907568	1	144	28022
rs7550273_G	601	Inflammatory diseases of prostate	genitourinary	-0.0103845	0.0895215	0.989669	0.907653	1	267	26930
rs13107325_C	271	Disorders of carbohydrate transport and metabolism	endocrine/metabolic	-0.0700879	0.606304	0.932312	0.907971	1	20	29561
rs9398171_C	293.1	Swelling, mass, or lump in head and neck [Space-occupying lesion, intracranial NOS]	mental disorders	-0.0210473	0.182219	0.979173	0.908044	1	73	29103
rs2184370_G	295.1	Schizophrenia	mental disorders	0.0346292	0.299845	1.03524	0.908057	1	25	27325
rs35857733_T	368.4	Visual field defects	sense organs	-0.0306235	0.265167	0.969841	0.908059	1	29	28784
rs80215559_T	270.3	Disorders of plasma protein metabolism	endocrine/metabolic	-0.0402739	0.348907	0.960526	0.908105	1	57	29487
rs9398171_C	200.1	Polycythemia vera	neoplasms	-0.0326111	0.282584	0.967915	0.908126	1	31	28748
rs11945489_C	770	Myalgia and myositis unspecified	symptoms	0.0134447	0.116616	1.01354	0.908215	1	185	28887
rs141135345_A	340	Migraine	neurological	-0.00766388	0.0665307	0.992365	0.908292	1	479	28056
rs537107181_T	153.3	Malignant neoplasm of rectum, rectosigmoid junction, and anus	neoplasms	-0.115703	1.00482	0.89074	0.908328	1	95	25548
rs80215559_T	618.6	Vaginal enterocele, congenital or acquired	genitourinary	-0.0399018	0.346702	0.960884	0.908374	1	57	28584
rs3740888_C	941	Adverse reaction to serum or vaccine	injuries & poisonings	0.0334071	0.290395	1.03397	0.908413	1	25	28805
rs782134971_GAAACTGCC	788	Syncope and collapse	symptoms	0.00674849	0.0586898	1.00677	0.908457	1	800	28688
rs7550273_G	394.7	Disease of tricuspid valve	circulatory system	-0.0216544	0.188341	0.978578	0.908465	1	59	28651
rs80215559_T	379.3	Aphakia and other disorders of lens	sense organs	0.0593297	0.516141	1.06113	0.908486	1	27	28946
rs9398171_C	368.4	Visual field defects	sense organs	-0.0330185	0.287344	0.967521	0.908517	1	30	28988
rs142121339_T	707.1	Decubitus ulcer	dermatologic	0.0826748	0.719517	1.08619	0.908522	1	54	29431
rs200537727_C	531	Peptic ulcer (excl. esophageal)	digestive	0.0285044	0.248107	1.02891	0.908534	1	571	26032
rs11945489_C	420.21	Acute pericarditis	circulatory system	-0.0364727	0.317566	0.964184	0.908564	1	24	28806
rs200537727_C	351	Other peripheral nerve disorders	neurological	0.0215769	0.188099	1.02181	0.908675	1	1002	25434
rs141135345_A	288	Diseases of white blood cells	hematopoietic	0.025094	0.218798	1.02541	0.908691	1	44	28655
rs2184370_G	760	Back pain	symptoms	-0.00704483	0.0614995	0.99298	0.908801	1	596	28703
rs2184370_G	626.8	Infertility, female	genitourinary	0.0172428	0.150558	1.01739	0.908821	1	106	26467
rs142121339_T	610.8	Other specified benign mammary dysplasias	genitourinary	0.0823638	0.719203	1.08585	0.908825	1	51	28894
rs80215559_T	535.1	Acute gastritis	digestive	-0.0538946	0.470934	0.947532	0.908887	1	32	25421
rs2184370_G	635	Hemorrhage during pregnancy; childbirth and postpartum	pregnancy complications	0.0128078	0.111917	1.01289	0.908889	1	196	28687
rs112519623_G	742	Derangement of joint, non-traumatic	musculoskeletal	0.0518324	0.453027	1.0532	0.90891	1	165	29183
rs141135345_A	747.12	Valvular heart disease/ heart chambers	congenital anomalies	0.0361682	0.316301	1.03683	0.908962	1	21	29152
rs537107181_T	594.3	Calculus of ureter	genitourinary	0.081459	0.713189	1.08487	0.909065	1	224	27784
rs537107181_T	281	Other deficiency anemia	hematopoietic	-0.114765	1.00665	0.891576	0.909232	1	90	26641
rs3740888_C	352.1	Trigeminal nerve disorders [CN5]	neurological	-0.0226548	0.198721	0.9776	0.909235	1	54	28051
rs35306826_T	610.3	Fibrosclerosis of breast	genitourinary	0.0357098	0.313314	1.03636	0.909258	1	21	28184
rs782134971_GAAACTGCC	740	Osteoarthrosis	musculoskeletal	0.00341126	0.0299683	1.00342	0.909374	1	3413	26075
rs3740888_C	367.8	Hypermetropia	sense organs	0.0277477	0.243816	1.02814	0.909391	1	36	28644
rs2184370_G	531.4	Peptic ulcer, site unspecified	digestive	-0.0343843	0.30232	0.9662	0.909448	1	24	28662
rs80215559_T	427.5	Arrhythmia (cardiac) NOS	circulatory system	0.029758	0.261787	1.03021	0.909498	1	107	27164
rs7005505_T	531.3	Duodenal ulcer	digestive	-0.010448	0.0919301	0.989606	0.909514	1	264	28779
rs112519623_G	331.9	Cerebral degeneration, unspecified	neurological	0.113496	0.999511	1.12019	0.909593	1	34	28778
rs35306826_T	530.12	Ulcer of esophagus	digestive	-0.0082647	0.0727884	0.991769	0.909599	1	400	24599
rs9398171_C	286	Coagulation defects	hematopoietic	0.0184012	0.162186	1.01857	0.909668	1	91	29123
rs80215559_T	560.4	Other intestinal obstruction	digestive	0.0236725	0.208781	1.02395	0.909726	1	168	23962
rs7005505_T	471	Nasal polyps	respiratory	0.00946699	0.0834955	1.00951	0.909727	1	323	27581
rs11945489_C	740.12	Osteoarthrosis, localized, secondary	musculoskeletal	-0.0202459	0.178673	0.979958	0.909783	1	77	25700
rs3740888_C	451	Phlebitis and thrombophlebitis	circulatory system	0.0154378	0.136275	1.01556	0.909805	1	113	26566
rs35857733_T	614.4	Inflammatory diseases of uterus, except cervix	genitourinary	0.0337009	0.297759	1.03428	0.909886	1	24	28366
rs537107181_T	760	Back pain	symptoms	-0.0467815	0.413755	0.954296	0.909979	1	574	27856
rs11945489_C	476	Allergic rhinitis	respiratory	0.00998097	0.0883735	1.01003	0.910078	1	319	27253
rs11945489_C	451.2	Phlebitis and thrombophlebitis of lower extremities	circulatory system	-0.0194364	0.172164	0.980751	0.910114	1	83	26347
rs2269686_G	743.21	Pathologic fracture of vertebrae	musculoskeletal	-0.0338891	0.300709	0.966679	0.91027	1	43	29145
rs2184370_G	217.1	Nevus, non-neoplastic	neoplasms	0.0223303	0.198725	1.02258	0.910532	1	57	28609
rs2413486_C	454.11	Varicose veins of lower extremity, symptomtic	circulatory system	0.0205872	0.183226	1.0208	0.910538	1	63	21542
rs7550273_G	458.1	Orthostatic hypotension	circulatory system	-0.0133718	0.119082	0.986717	0.910593	1	148	27683
rs2269686_G	345.1	Epilepsy	neurological	0.0497649	0.444216	1.05102	0.910801	1	21	28447
rs142121339_T	721	Spondylosis and allied disorders	musculoskeletal	-0.0379242	0.338675	0.962786	0.910841	1	214	28893
rs141135345_A	430.2	Intracerebral hemorrhage	circulatory system	0.0248077	0.221637	1.02512	0.910879	1	43	28479
rs782134971_GAAACTGCC	530	Diseases of esophagus	digestive	-0.00307733	0.0275115	0.996927	0.910938	1	4148	25190
rs7005505_T	561	Symptoms involving digestive system	digestive	0.00396872	0.0354939	1.00398	0.910971	1	1903	23828
rs7005505_T	715.2	Ankylosing spondylitis	musculoskeletal	-0.0287258	0.257247	0.971683	0.911088	1	33	28666
rs7005505_T	153	Colorectal cancer	neoplasms	-0.0109721	0.0982776	0.989088	0.911105	1	229	26429
rs112519623_G	527.2	Sialoadenitis	digestive	0.112265	1.00618	1.11881	0.91116	1	33	29169
rs2184370_G	80	Postoperative infection	infectious diseases	-0.0111531	0.100018	0.988909	0.911211	1	223	28971
rs3740888_C	610.3	Fibrosclerosis of breast	genitourinary	0.0348341	0.312561	1.03545	0.911262	1	21	28699
rs35306826_T	618.2	Uterine/Uterovaginal prolapse	genitourinary	0.00746234	0.0669732	1.00749	0.911281	1	479	27832
rs782134971_GAAACTGCC	364.4	Corneal degenerations	sense organs	-0.014872	0.133483	0.985238	0.911288	1	148	28133
rs782134971_GAAACTGCC	253	Disorders of the pituitary gland and its hypothalamic control	endocrine/metabolic	0.0249491	0.223963	1.02526	0.9113	1	54	29183
rs782134971_GAAACTGCC	619.2	Disorders of uterus, NEC	genitourinary	0.00972246	0.0872944	1.00977	0.911319	1	362	28550
rs2184370_G	433.5	Cerebral aneurysm	circulatory system	-0.0320943	0.288308	0.968415	0.911363	1	27	28551
rs11945489_C	590	Pyelonephritis	genitourinary	0.0154497	0.1388	1.01557	0.911371	1	130	26729
rs3740888_C	994	Sepsis and SIRS	injuries & poisonings	0.00939628	0.0845784	1.00944	0.911541	1	296	29029
rs3740888_C	994.2	Sepsis	injuries & poisonings	0.00939628	0.0845784	1.00944	0.911541	1	296	29029
rs80215559_T	687	Symptoms affecting skin	dermatologic	0.0274015	0.246787	1.02778	0.91159	1	117	29035
rs11945489_C	728.71	Contracture of palmar fascia [Dupuytren's disease]	musculoskeletal	0.00890221	0.080239	1.00894	0.911659	1	396	26806
rs2413486_C	727	Other disorders of synovium, tendon, and bursa	musculoskeletal	-0.00598145	0.0539206	0.994036	0.911671	1	749	21942
rs2269686_G	568.1	Peritoneal adhesions (postoperative) (postinfection)	digestive	-0.0116267	0.104871	0.988441	0.911722	1	363	26929
rs142121339_T	695.7	Prurigo and Lichen	dermatologic	-0.0503513	0.45432	0.950895	0.911753	1	113	28311
rs2269686_G	241.1	Nontoxic uninodular goiter	endocrine/metabolic	-0.027936	0.25236	0.972451	0.911855	1	62	27420
rs142121339_T	585.3	Chronic renal failure [CKD]	genitourinary	0.0242499	0.219106	1.02455	0.911873	1	560	28041
rs2184370_G	737	Curvature of spine	musculoskeletal	-0.021472	0.194076	0.978757	0.911904	1	59	28264
rs2413486_C	420	Carditis	circulatory system	-0.0137108	0.12398	0.986383	0.911943	1	137	23579
rs7005505_T	473.4	Voice disturbance	respiratory	-0.017483	0.158184	0.982669	0.911994	1	88	27581
rs35306826_T	292	Neurological disorders	mental disorders	-0.00958299	0.086718	0.990463	0.912007	1	279	28423
rs7005505_T	250.42	Other abnormal glucose	endocrine/metabolic	-0.0325922	0.295036	0.967933	0.912038	1	25	27962
rs7550273_G	557.1	Celiac disease	digestive	0.0108712	0.0986847	1.01093	0.912282	1	217	23921
rs2184370_G	557	Intestinal malabsorption (non-celiac)	digestive	0.026798	0.24327	1.02716	0.912284	1	38	23742
rs11945489_C	198.3	Secondary malignant neoplasm of digestive systems	neoplasms	0.0178985	0.162606	1.01806	0.912352	1	94	27575
rs782134971_GAAACTGCC	270.32	Paraproteinemia	endocrine/metabolic	-0.0249783	0.227076	0.975331	0.912409	1	51	29394
rs782134971_GAAACTGCC	800.4	Fracture of patella	injuries & poisonings	-0.0368202	0.335126	0.963849	0.912513	1	24	28440
rs112519623_G	185	Cancer of prostate	neoplasms	-0.0195448	0.177976	0.980645	0.912554	1	1065	26979
rs537107181_T	174.11	Malignant neoplasm of female breast	neoplasms	-0.0428515	0.390348	0.958054	0.912586	1	630	26656
rs3740888_C	212	Benign neoplasm of respiratory and intrathoracic organs	neoplasms	-0.0266058	0.242455	0.973745	0.91262	1	36	29289
rs142121339_T	977	Personal history of allergy to medicinal agents	injuries & poisonings	-0.0201069	0.183317	0.980094	0.91266	1	764	26565
rs200537727_C	340.1	Migrain with aura	neurological	-0.110433	1.00731	0.895446	0.912701	1	32	25547
rs11945489_C	965	Poisoning by analgesics, antipyretics, and antirheumatics	injuries & poisonings	-0.00847887	0.0774026	0.991557	0.912772	1	420	26147
rs7005505_T	628	Ovarian cyst	genitourinary	0.00744945	0.0681369	1.00748	0.91294	1	498	26581
rs782134971_GAAACTGCC	394.7	Disease of tricuspid valve	circulatory system	-0.0231304	0.211608	0.977135	0.912959	1	59	28609
rs2184370_G	340.1	Migrain with aura	neurological	-0.0278213	0.254641	0.972562	0.912999	1	34	28126
rs11945489_C	596.5	Functional disorders of bladder	genitourinary	0.018688	0.171095	1.01886	0.913023	1	85	27885
rs537107181_T	426.9	Cardiac pacemaker/device in situ	circulatory system	0.110256	1.01128	1.11656	0.913182	1	105	26107
rs782134971_GAAACTGCC	172.1	Melanomas of skin, dx or hx	neoplasms	0.00993832	0.0912392	1.00999	0.913261	1	326	28309
rs782134971_GAAACTGCC	172.11	Melanomas of skin	neoplasms	0.00993832	0.0912392	1.00999	0.913261	1	326	28309
rs112519623_G	751.2	Congenital anomalies of urinary system	congenital anomalies	0.077768	0.714774	1.08087	0.913361	1	69	29383
rs11945489_C	151	Cancer of stomach	neoplasms	0.0388416	0.357201	1.03961	0.91341	1	20	27732
rs2413486_C	592.12	Chronic cystitis	genitourinary	0.0193401	0.178007	1.01953	0.913482	1	67	21890
rs13107325_C	642	Hypertension complicating pregnancy, childbirth, and the puerperium	pregnancy complications	0.0299709	0.276033	1.03042	0.913538	1	105	29476
rs537107181_T	41.11	Methicillin sensitive Staphylococcus aureus	infectious diseases	0.109046	1.00461	1.11521	0.913562	1	117	27650
rs35306826_T	994	Sepsis and SIRS	injuries & poisonings	-0.00920249	0.0847918	0.99084	0.913575	1	292	28514
rs35306826_T	994.2	Sepsis	injuries & poisonings	-0.00920249	0.0847918	0.99084	0.913575	1	292	28514
rs112519623_G	200.1	Polycythemia vera	neoplasms	0.107439	0.994459	1.11342	0.913966	1	32	28939
rs35857733_T	510	Other diseases of lung	respiratory	0.0151365	0.140112	1.01525	0.913971	1	105	29070
rs142121339_T	433.2	Occlusion of cerebral arteries	circulatory system	-0.0366937	0.33985	0.963971	0.914019	1	220	28773
rs141135345_A	729	Other disorders of soft tissues	musculoskeletal	0.02851	0.264689	1.02892	0.914225	1	30	26962
rs782134971_GAAACTGCC	530.13	Barrett's esophagus	digestive	0.00878298	0.081555	1.00882	0.914238	1	413	25190
rs7005505_T	509.2	Respiratory insufficiency	respiratory	0.0278223	0.258422	1.02821	0.914264	1	33	28473
rs782134971_GAAACTGCC	315	Develomental delays and disorders	mental disorders	-0.0346349	0.321869	0.965958	0.914309	1	26	29443
rs782134971_GAAACTGCC	573.5	Jaundice (not of newborn)	digestive	-0.0214146	0.199262	0.978813	0.914417	1	66	28586
rs112519623_G	977	Personal history of allergy to medicinal agents	injuries & poisonings	-0.0221431	0.206169	0.9781	0.914469	1	765	26613
rs80215559_T	627.1	Postmenopausal bleeding	genitourinary	-0.0102799	0.0959014	0.989773	0.914637	1	830	26726
rs7005505_T	272.1	Hyperlipidemia	endocrine/metabolic	0.00294004	0.0274655	1.00294	0.914754	1	3477	25919
rs9398171_C	618.1	Prolapse of vaginal walls	genitourinary	0.00706573	0.0661491	1.00709	0.914936	1	578	28397
rs13107325_C	70	Viral hepatitis	infectious diseases	-0.0394947	0.370377	0.961275	0.915079	1	54	29035
rs35857733_T	286.12	Congenital deficiency of other clotting factors (including factor VII)	hematopoietic	-0.033303	0.312486	0.967245	0.915127	1	21	28921
rs2413486_C	290	Delirium dementia and amnestic and other cognitive disorders	mental disorders	-0.0173602	0.16298	0.98279	0.915172	1	80	23484
rs9398171_C	592.12	Chronic cystitis	genitourinary	-0.01765	0.165783	0.982505	0.915214	1	88	27017
rs3740888_C	480.11	Pneumococcal pneumonia	respiratory	0.00691227	0.065255	1.00694	0.91564	1	501	28509
rs3740888_C	480.1	Bacterial pneumonia	respiratory	-0.00667191	0.0630239	0.99335	0.915691	1	539	28509
rs141135345_A	615	Endometriosis	genitourinary	0.00793541	0.0750381	1.00797	0.915779	1	384	28419
rs2269686_G	798	Malaise and fatigue	symptoms	0.010731	0.101528	1.01079	0.915824	1	393	28849
rs112519623_G	697	Sarcoidosis	dermatologic	-0.075559	0.714921	0.927225	0.915829	1	59	28364
rs80215559_T	433.5	Cerebral aneurysm	circulatory system	0.0553049	0.523645	1.05686	0.915888	1	27	28828
rs142121339_T	626.1	Irregular menstrual cycle/bleeding	genitourinary	-0.0147453	0.139669	0.985363	0.915921	1	1476	26675
rs80215559_T	440.2	Atherosclerosis of the extremities	circulatory system	-0.0558149	0.52885	0.945714	0.915947	1	24	28971
rs35857733_T	574.2	Calculus of bile duct	digestive	0.0276752	0.262392	1.02806	0.916001	1	30	27642
rs11945489_C	251.1	Hypoglycemia	endocrine/metabolic	-0.0222191	0.210984	0.978026	0.916128	1	55	27392
rs112519623_G	270.3	Disorders of plasma protein metabolism	endocrine/metabolic	-0.07492	0.711637	0.927818	0.916155	1	57	29487
rs200537727_C	709.2	Sicca syndrome	dermatologic	-0.0755432	0.717749	0.92724	0.916177	1	58	25446
rs2184370_G	556.1	Ulceration of intestine	digestive	0.0177734	0.169064	1.01793	0.916274	1	78	23742
rs200537727_C	380.4	Impacted cerumen	sense organs	-0.106906	1.01704	0.89861	0.916285	1	26	26501
rs112519623_G	401.22	Hypertensive chronic kidney disease	circulatory system	0.106295	1.01283	1.11215	0.916417	1	30	22671
rs200537727_C	751.1	Congenital anomalies of genital organs	congenital anomalies	-0.0748424	0.713438	0.92789	0.916452	1	56	26424
rs200537727_C	195.1	Malignant neoplasm, other	neoplasms	0.026954	0.257028	1.02732	0.916481	1	565	25232
rs13107325_C	990	Effects radiation NOS	injuries & poisonings	0.0137112	0.130754	1.01381	0.916485	1	469	28854
rs782134971_GAAACTGCC	473.3	Paralysis/spasm of vocal cords or larynx	respiratory	-0.0354349	0.337924	0.965186	0.916487	1	23	27649
rs80215559_T	733.2	Cyst of bone	musculoskeletal	0.0631731	0.60326	1.06521	0.916598	1	21	28387
rs80215559_T	331.9	Cerebral degeneration, unspecified	neurological	0.0487941	0.465959	1.05	0.9166	1	34	28778
rs9398171_C	433.5	Cerebral aneurysm	circulatory system	0.0312025	0.298223	1.03169	0.916671	1	27	28635
rs2413486_C	557	Intestinal malabsorption (non-celiac)	digestive	-0.0298646	0.285899	0.970577	0.916806	1	26	19273
rs35306826_T	332	Parkinson's disease	neurological	0.0189534	0.181457	1.01913	0.916811	1	63	28027
rs141135345_A	634.1	Missed abortion/Hydatidiform mole	pregnancy complications	0.0141839	0.135827	1.01429	0.916831	1	119	28621
rs9398171_C	523.32	Chronic periodontitis	digestive	0.0144106	0.138021	1.01451	0.916845	1	126	28424
rs9398171_C	427.7	Tachycardia NOS	circulatory system	-0.0121524	0.116407	0.987921	0.916855	1	180	26987
rs7005505_T	525	Other diseases of the teeth and supporting structures	digestive	0.0106101	0.10167	1.01067	0.916885	1	215	28456
rs141135345_A	736.5	Acquired deformities of knee	musculoskeletal	-0.0300349	0.288258	0.970412	0.917015	1	25	28194
rs2413486_C	189.21	Malignant neoplasm of bladder	neoplasms	0.0124341	0.119361	1.01251	0.917033	1	151	23561
rs35306826_T	290	Delirium dementia and amnestic and other cognitive disorders	mental disorders	-0.0151973	0.145897	0.984918	0.917039	1	99	28423
rs141135345_A	340.1	Migrain with aura	neurological	0.0267259	0.257055	1.02709	0.917194	1	32	28056
rs35857733_T	389.4	Tinnitus	sense organs	0.0159781	0.15373	1.01611	0.91722	1	87	28497
rs141135345_A	540.11	Acute appendicitis	digestive	0.0178142	0.171447	1.01797	0.917245	1	71	29080
rs2413486_C	251.1	Hypoglycemia	endocrine/metabolic	0.0222552	0.214579	1.0225	0.917395	1	46	22409
rs9398171_C	352.1	Trigeminal nerve disorders [CN5]	neurological	-0.0217006	0.209586	0.978533	0.917534	1	55	28108
rs782134971_GAAACTGCC	396	Abnormal heart sounds	circulatory system	-0.0132461	0.127964	0.986841	0.917555	1	164	28609
rs142121339_T	555	Inflammatory bowel disease and other gastroenteritis and colitis	digestive	0.0292945	0.283309	1.02973	0.917645	1	332	23913
rs7550273_G	420.21	Acute pericarditis	circulatory system	0.0298578	0.288907	1.03031	0.917687	1	25	29260
rs9398171_C	724	Other and unspecified disorders of back	musculoskeletal	-0.0245158	0.237241	0.975782	0.917695	1	43	28756
rs782134971_GAAACTGCC	747	Cardiac and circulatory congenital anomalies	congenital anomalies	0.0193804	0.187649	1.01957	0.917741	1	77	29411
rs2184370_G	695.42	Systemic lupus erythematosus	dermatologic	-0.0295726	0.286808	0.97086	0.917876	1	27	28010
rs35306826_T	245.21	Chronic lymphocytic thyroiditis	endocrine/metabolic	0.026827	0.260655	1.02719	0.918025	1	30	27020
rs9398171_C	510	Other diseases of lung	respiratory	-0.0153144	0.149215	0.984802	0.918254	1	109	29273
rs11945489_C	472	Chronic pharyngitis and nasopharyngitis	respiratory	0.0141499	0.137912	1.01425	0.918279	1	130	27253
rs2269686_G	742.2	Pathological, developmental or recurrent dislocation	musculoskeletal	0.0391206	0.38182	1.0399	0.918393	1	28	28847
rs7550273_G	228	Hemangioma and lymphangioma, any site	neoplasms	-0.0105369	0.102912	0.989518	0.918449	1	197	29333
rs80215559_T	157	Pancreatic cancer	neoplasms	0.0403796	0.394777	1.04121	0.918531	1	48	28214
rs142121339_T	596.1	Bladder neck obstruction	genitourinary	-0.0395303	0.386966	0.961241	0.918634	1	172	28315
rs11945489_C	741	Symptoms and disorders of the joints	musculoskeletal	-0.0100473	0.0983785	0.990003	0.918654	1	255	28676
rs13107325_C	455	Hemorrhoids	circulatory system	0.00724623	0.0710034	1.00727	0.918713	1	1641	26799
rs35857733_T	614	Inflammatory diseases of female pelvic organs	genitourinary	0.00660236	0.0650411	1.00662	0.919145	1	506	28366
rs7550273_G	253	Disorders of the pituitary gland and its hypothalamic control	endocrine/metabolic	-0.0196836	0.193933	0.980509	0.919156	1	56	29224
rs80215559_T	110.1	Dermatophytosis	infectious diseases	-0.0481865	0.474828	0.952956	0.919168	1	31	29424
rs35857733_T	580.2	Nephrotic syndrome without mention of glomerulonephritis	genitourinary	-0.0176128	0.173649	0.982541	0.919211	1	68	27710
rs9398171_C	686	Other local infections of skin and subcutaneous tissue	dermatologic	-0.0137067	0.135354	0.986387	0.919339	1	133	29146
rs11945489_C	159	Malignant neoplasm of other and ill-defined sites within the digestive organs and peritoneum	neoplasms	0.032105	0.317186	1.03263	0.919377	1	25	27732
rs9398171_C	341	Other demyelinating diseases of central nervous system	neurological	-0.0332319	0.32841	0.967314	0.9194	1	23	28586
rs142121339_T	740	Osteoarthrosis	musculoskeletal	-0.00938953	0.0928026	0.990654	0.91941	1	3416	26108
rs782134971_GAAACTGCC	965.1	Opiates and related narcotics causing adverse effects in therapeutic use	injuries & poisonings	-0.0123186	0.121777	0.987757	0.919426	1	179	26526
rs7005505_T	523.32	Chronic periodontitis	digestive	-0.0134265	0.132829	0.986663	0.919486	1	125	28456
rs2184370_G	613.1	Inflammatory disease of breast	genitourinary	0.0190306	0.188539	1.01921	0.9196	1	63	29146
rs13107325_C	707.2	Chronic ulcer of leg or foot	dermatologic	-0.0474584	0.470183	0.95365	0.919601	1	34	29488
rs537107181_T	365	Glaucoma	sense organs	0.0420655	0.417259	1.04296	0.919698	1	630	27122
rs35857733_T	689	Disorder of skin and subcutaneous tissue NOS	dermatologic	0.00516086	0.0512468	1.00517	0.919784	1	803	28374
rs112519623_G	550.3	Femoral hernia	digestive	-0.0724193	0.719564	0.930141	0.919834	1	59	26105
rs35306826_T	961	Poisoning by other anti-infectives	injuries & poisonings	-0.0227749	0.226837	0.977482	0.920025	1	41	25904
rs80215559_T	159	Malignant neoplasm of other and ill-defined sites within the digestive organs and peritoneum	neoplasms	-0.0527389	0.525489	0.948628	0.920057	1	26	28214
rs2269686_G	395	Heart valve disorders	circulatory system	-0.00891671	0.0888926	0.991123	0.920099	1	512	28375
rs13107325_C	175	Acquired absence of breast	neoplasms	0.0161011	0.160686	1.01623	0.920184	1	311	27618
rs80215559_T	217.1	Nevus, non-neoplastic	neoplasms	-0.0349447	0.348795	0.965659	0.920196	1	58	28878
rs2269686_G	946	Anaphylactic shock NOS	injuries & poisonings	-0.0291543	0.291094	0.971267	0.920222	1	46	28722
rs7005505_T	333.1	Essential tremor	neurological	0.024148	0.241223	1.02444	0.92026	1	39	28616
rs7550273_G	530.13	Barrett's esophagus	digestive	-0.00720065	0.0719328	0.992825	0.920263	1	413	25223
rs112519623_G	803	Fracture of upper limb	injuries & poisonings	0.0240722	0.240579	1.02436	0.920297	1	565	28532
rs2413486_C	636	Early or threatened labor; hemorrhage in early pregnancy	pregnancy complications	-0.0102786	0.102814	0.989774	0.920366	1	223	23304
rs141135345_A	598	Abnormal findings on examination of urine	genitourinary	0.0325752	0.325895	1.03311	0.920379	1	20	29208
rs3740888_C	585.3	Chronic renal failure [CKD]	genitourinary	-0.00623378	0.0623751	0.993786	0.920392	1	557	27852
rs2269686_G	364	Corneal opacity and other disorders of cornea	sense organs	-0.0141303	0.141605	0.985969	0.920514	1	200	27899
rs2184370_G	331	Other cerebral degenerations	neurological	0.0215953	0.216827	1.02183	0.920664	1	48	28507
rs3740888_C	530.12	Ulcer of esophagus	digestive	-0.00725808	0.0729765	0.992768	0.920775	1	402	25050
rs11945489_C	728.2	Laxity of ligament or hypermobility syndrome	musculoskeletal	0.0191636	0.192767	1.01935	0.92081	1	68	26806
rs200537727_C	790.6	Other abnormal blood chemistry	symptoms	0.100655	1.01355	1.10589	0.920893	1	36	26550
rs537107181_T	627.1	Postmenopausal bleeding	genitourinary	-0.0342968	0.345359	0.966285	0.920894	1	803	25675
rs9398171_C	204.4	Multiple myeloma	neoplasms	-0.020987	0.211586	0.979232	0.920988	1	54	29031
rs80215559_T	624.9	stress incontinence, female	genitourinary	0.0121376	0.122413	1.01221	0.921017	1	495	28801
rs7550273_G	134	Helminthiases	infectious diseases	0.0286817	0.289393	1.0291	0.921051	1	25	29457
rs537107181_T	625.1	Dyspareunia	genitourinary	0.0997449	1.00667	1.10489	0.921071	1	110	27677
rs3740888_C	365.1	Open-angle glaucoma	sense organs	0.0115288	0.116532	1.0116	0.921192	1	155	27975
rs80215559_T	479	Other upper respiratory disease	respiratory	0.0288031	0.291212	1.02922	0.921211	1	84	27735
rs35306826_T	752	Nervous system congenital anomalies	congenital anomalies	-0.0223296	0.225834	0.977918	0.921237	1	41	28751
rs2184370_G	601.1	Prostatitis	genitourinary	-0.0104296	0.105644	0.989625	0.921358	1	204	26720
rs2413486_C	740	Osteoarthrosis	musculoskeletal	0.00292846	0.029667	1.00293	0.921368	1	2741	21054
rs11945489_C	701.3	Circumscribed scleroderma	dermatologic	-0.0198667	0.201398	0.980329	0.921421	1	61	28527
rs11945489_C	626.2	Dysmenorrhea	genitourinary	0.0132097	0.134117	1.0133	0.92154	1	142	26265
rs141135345_A	374.1	Ectropion or entropion	sense organs	0.0131459	0.133523	1.01323	0.921572	1	118	28453
rs2184370_G	687	Symptoms affecting skin	dermatologic	-0.013513	0.137628	0.986578	0.921786	1	117	28756
rs200537727_C	367.9	Blindness and low vision	sense organs	0.0994114	1.01308	1.10452	0.921831	1	37	25982
rs35306826_T	597.1	Urethral stricture (not specified as infectious)	genitourinary	0.00817753	0.0834272	1.00821	0.921917	1	300	27631
rs35306826_T	702	Degenerative skin conditions and other dermatoses	dermatologic	0.00502856	0.051321	1.00504	0.921946	1	820	27507
rs7550273_G	411.8	Other chronic ischemic heart disease, unspecified	circulatory system	0.00452105	0.0461611	1.00453	0.921979	1	1046	27030
rs2184370_G	531.1	Hemorrhage from gastrointestinal ulcer	digestive	0.021844	0.223229	1.02208	0.922048	1	45	28662
rs200537727_C	303.3	Psychogenic disorder	mental disorders	0.0993891	1.01595	1.1045	0.922069	1	34	24828
rs141135345_A	578.9	Hemorrhage of gastrointestinal tract	digestive	-0.00509944	0.0521837	0.994914	0.922154	1	779	26815
rs11945489_C	289	Other diseases of blood and blood-forming organs	hematopoietic	0.0153746	0.157391	1.01549	0.922183	1	100	28505
rs2269686_G	704	Diseases of hair and hair follicles	dermatologic	0.0265116	0.271404	1.02687	0.922184	1	55	29091
rs80215559_T	537	Other disorders of stomach and duodenum	digestive	0.0144142	0.147843	1.01452	0.922332	1	324	25421
rs782134971_GAAACTGCC	569.1	Toxic gastroenteritis and colitis	digestive	0.0322767	0.331324	1.0328	0.922395	1	25	27145
rs7550273_G	715	Other inflammatory spondylopathies	musculoskeletal	0.01099	0.112836	1.01105	0.922411	1	166	28779
rs537107181_T	379	Other disorders of eye	sense organs	-0.0692953	0.711711	0.933051	0.922437	1	189	27825
rs537107181_T	317.1	Alcoholism	mental disorders	0.0695366	0.71461	1.07201	0.922482	1	212	27734
rs11945489_C	556	Ulceration of the lower GI tract	digestive	0.0136575	0.140417	1.01375	0.922517	1	126	23536
rs13107325_C	80	Postoperative infection	infectious diseases	-0.0180133	0.185223	0.982148	0.922526	1	224	29250
rs7005505_T	627.3	Postmenopausal atrophic vaginitis	genitourinary	0.0134404	0.138224	1.01353	0.922539	1	116	26581
rs200537727_C	426.24	Atrioventricular block, complete	circulatory system	0.0985792	1.014	1.1036	0.922553	1	39	24413
rs35857733_T	454	Varicose veins	circulatory system	-0.0043788	0.0450491	0.995631	0.922567	1	1049	26438
rs782134971_GAAACTGCC	742.9	Other derangement of joint	musculoskeletal	-0.0204057	0.210033	0.979801	0.922604	1	61	29092
rs141135345_A	180.3	Cervical intraepithelial neoplasia [CIN] [Cervical dysplasia]	neoplasms	-0.0110895	0.114453	0.988972	0.922812	1	163	26694
rs7005505_T	272.11	Hypercholesterolemia	endocrine/metabolic	-0.00276185	0.0285047	0.997242	0.922813	1	3182	25919
rs2413486_C	475	Chronic sinusitis	respiratory	0.00954144	0.0985968	1.00959	0.922907	1	219	22294
rs13107325_C	244.1	Secondary hypothyroidism	endocrine/metabolic	0.0280232	0.289838	1.02842	0.922976	1	95	27741
rs141135345_A	241	Nontoxic nodular goiter	endocrine/metabolic	-0.0105759	0.109447	0.98948	0.92302	1	175	27411
rs35857733_T	426.23	Second degree AV block	circulatory system	-0.0204127	0.211258	0.979794	0.923024	1	46	26796
rs80215559_T	601.1	Prostatitis	genitourinary	-0.0180499	0.186949	0.982112	0.923084	1	205	26979
rs141135345_A	751.1	Congenital anomalies of genital organs	congenital anomalies	0.0178866	0.185472	1.01805	0.923173	1	61	29032
rs112519623_G	474.1	Acute tonsillitis	respiratory	0.0689881	0.7164	1.07142	0.923284	1	73	27735
rs9398171_C	681	Superficial cellulitis and abscess	dermatologic	0.0177034	0.183935	1.01786	0.923323	1	71	29146
rs3740888_C	53	Herpes zoster	infectious diseases	0.0217637	0.226433	1.022	0.923429	1	41	28785
rs13107325_C	571.5	Other chronic nonalcoholic liver disease	digestive	-0.0133493	0.139102	0.986739	0.923546	1	398	28677
rs537107181_T	374.1	Ectropion or entropion	sense organs	0.0966925	1.00789	1.10152	0.923571	1	116	27669
rs80215559_T	750.1	Upper gastrointestinal congenital anomalies	congenital anomalies	0.0498216	0.519784	1.05108	0.923639	1	26	29383
rs11945489_C	528.11	Stomatitis and mucositis (ulcerative)	digestive	-0.0243643	0.254371	0.97593	0.923693	1	38	28671
rs35857733_T	276.4	Acid-base balance disorder	endocrine/metabolic	-0.0158189	0.165288	0.984306	0.923755	1	75	28502
rs142121339_T	79.9	Viremia, NOS	infectious diseases	-0.0344206	0.360056	0.966165	0.92384	1	190	28979
rs782134971_GAAACTGCC	700	Corns and callosities	dermatologic	-0.0303881	0.318091	0.970069	0.923892	1	26	28934
rs2184370_G	218.2	Other benign neoplasm of uterus	neoplasms	-0.027379	0.286764	0.972992	0.923937	1	27	27246
rs142121339_T	427.6	Premature beats	circulatory system	0.0485635	0.509461	1.04976	0.924058	1	105	27110
rs141135345_A	585.2	Renal failure NOS	genitourinary	-0.0183187	0.192206	0.981848	0.92407	1	56	27763
rs112519623_G	840.3	Joint/ligament sprain	injuries & poisonings	0.0970736	1.01857	1.10194	0.924073	1	31	29525
rs7550273_G	289	Other diseases of blood and blood-forming organs	hematopoietic	-0.0136002	0.142714	0.986492	0.924079	1	103	28952
rs2184370_G	204.4	Multiple myeloma	neoplasms	0.0193011	0.202562	1.01949	0.924088	1	55	28942
rs2413486_C	364.4	Corneal degenerations	sense organs	0.0129024	0.135754	1.01299	0.924281	1	115	22722
rs11945489_C	585.4	Chronic kidney disease, Stage I or II	genitourinary	-0.0176114	0.18541	0.982543	0.924326	1	71	27614
rs782134971_GAAACTGCC	695.42	Systemic lupus erythematosus	dermatologic	-0.0294894	0.31092	0.970941	0.924437	1	27	28182
rs782134971_GAAACTGCC	427.61	Supraventricular premature beats	circulatory system	0.0315066	0.332279	1.03201	0.924458	1	25	27078
rs2269686_G	564.9	Personal history of diseases of digestive system	digestive	0.0045044	0.0475295	1.00451	0.924497	1	1915	23694
rs2413486_C	537	Other disorders of stomach and duodenum	digestive	0.00858777	0.0906311	1.00862	0.924509	1	260	20480
rs35857733_T	556	Ulceration of the lower GI tract	digestive	0.0121897	0.128736	1.01226	0.924563	1	125	23632
rs9398171_C	204	Leukemia	neoplasms	-0.012243	0.129341	0.987832	0.924588	1	145	29031
rs2269686_G	735.1	Flat foot	musculoskeletal	0.0420425	0.445481	1.04294	0.924811	1	21	28206
rs7005505_T	296.1	Bipolar	mental disorders	-0.0177882	0.18854	0.982369	0.924834	1	62	27430
rs537107181_T	8	Intestinal infection	infectious diseases	-0.0549816	0.582829	0.946503	0.924843	1	292	28138
rs7005505_T	317	Alcohol-related disorders	mental disorders	-0.00815832	0.0865628	0.991875	0.924913	1	299	28695
rs9398171_C	441	Vascular insufficiency of intestine	circulatory system	0.023373	0.24804	1.02365	0.924926	1	39	28780
rs200537727_C	245.21	Chronic lymphocytic thyroiditis	endocrine/metabolic	-0.0944381	1.00312	0.909884	0.924994	1	29	24969
rs7550273_G	747	Cardiac and circulatory congenital anomalies	congenital anomalies	0.0155234	0.165092	1.01564	0.925086	1	77	29453
rs7550273_G	378.5	Paralytic strabismus	sense organs	0.0273502	0.290879	1.02773	0.925089	1	25	28897
rs200537727_C	292.1	Aphasia/speech disturbance	mental disorders	0.0670235	0.712835	1.06932	0.92509	1	64	26252
rs2184370_G	527	Diseases of the salivary glands	digestive	0.0179633	0.191228	1.01813	0.925159	1	61	28891
rs112519623_G	443.1	Raynaud's syndrome	circulatory system	0.0424259	0.452248	1.04334	0.925259	1	160	28971
rs142121339_T	742.2	Pathological, developmental or recurrent dislocation	musculoskeletal	0.0953496	1.01815	1.10004	0.925387	1	28	29126
rs7550273_G	365.1	Open-angle glaucoma	sense organs	0.0109057	0.116468	1.01097	0.925397	1	156	28175
rs80215559_T	560.3	Peritoneal or intestinal adhesions	digestive	0.0398414	0.425789	1.04065	0.92545	1	42	23962
rs7550273_G	414	Other forms of chronic heart disease	circulatory system	0.0079514	0.0849798	1.00798	0.925452	1	292	27030
rs2184370_G	41	Bacterial infection NOS	infectious diseases	-0.0059778	0.0639048	0.99404	0.925473	1	552	28495
rs7005505_T	696.4	Psoriasis	dermatologic	0.00816329	0.087294	1.0082	0.925494	1	294	27947
rs200537727_C	274.21	Chondrocalcinosis	endocrine/metabolic	-0.0948243	1.01537	0.909533	0.925594	1	31	26262
rs200537727_C	187.2	Malignant neoplasm of testis	neoplasms	-0.024811	0.265748	0.975494	0.925615	1	517	25605
rs2269686_G	697	Sarcoidosis	dermatologic	0.0246167	0.263821	1.02492	0.925659	1	58	28040
rs11945489_C	771	Musculoskeletal symptoms referable to limbs	symptoms	-0.0173254	0.185775	0.982824	0.925697	1	71	28992
rs2184370_G	569.1	Toxic gastroenteritis and colitis	digestive	0.0280881	0.301284	1.02849	0.925722	1	25	26981
rs2184370_G	840.3	Joint/ligament sprain	injuries & poisonings	-0.0246344	0.264462	0.975667	0.925785	1	31	29243
rs13107325_C	427.8	Sinoatrial node dysfunction (Bradycardia)	circulatory system	-0.0396868	0.426242	0.96109	0.925817	1	42	27164
rs782134971_GAAACTGCC	571.5	Other chronic nonalcoholic liver disease	digestive	-0.00770735	0.0828416	0.992322	0.925874	1	398	28586
rs7550273_G	433.1	Occlusion and stenosis of precerebral arteries	circulatory system	0.0138123	0.148469	1.01391	0.925878	1	95	28777
rs782134971_GAAACTGCC	480	Pneumonia	respiratory	0.00552794	0.059513	1.00554	0.925994	1	781	28672
rs7005505_T	727.4	Ganglion and cyst of synovium, tendon, and bursa	musculoskeletal	-0.00723143	0.0778718	0.992795	0.926012	1	365	27132
rs13107325_C	752	Nervous system congenital anomalies	congenital anomalies	-0.0397395	0.428339	0.96104	0.926082	1	41	29526
rs11945489_C	375	Disorders of lacrimal system	sense organs	0.00919741	0.0992492	1.00924	0.926166	1	255	28444
rs537107181_T	362.3	Other nondiabetic retinopathy	sense organs	0.0930119	1.00501	1.09747	0.926263	1	119	27122
rs35857733_T	228	Hemangioma and lymphangioma, any site	neoplasms	0.00951088	0.102851	1.00956	0.926323	1	195	28982
rs35306826_T	535.6	Duodenitis	digestive	-0.00483759	0.0525499	0.995174	0.926653	1	779	24765
rs7005505_T	747	Cardiac and circulatory congenital anomalies	congenital anomalies	0.0155633	0.169466	1.01568	0.926827	1	77	29338
rs80215559_T	741	Symptoms and disorders of the joints	musculoskeletal	-0.0152639	0.166232	0.984852	0.926839	1	256	29183
rs35857733_T	480	Pneumonia	respiratory	0.00478854	0.0522264	1.0048	0.926946	1	773	28369
rs35306826_T	626.12	Excessive or frequent menstruation	genitourinary	0.00460372	0.0502134	1.00461	0.92695	1	891	26009
rs537107181_T	627	Menopausal and postmenopausal disorders	genitourinary	0.0300901	0.328741	1.03055	0.92707	1	944	25675
rs11945489_C	157	Pancreatic cancer	neoplasms	0.0211834	0.231436	1.02141	0.927071	1	47	27732
rs2184370_G	512	Other symptoms of respiratory system	respiratory	-0.00473464	0.0517903	0.995277	0.927159	1	851	28448
rs537107181_T	579	Other symptoms involving abdomen and pelvis	digestive	0.0917708	1.00391	1.09611	0.927164	1	113	26074
rs11945489_C	350.3	Lack of coordination	neurological	-0.0237788	0.26021	0.976502	0.927188	1	36	28928
rs35857733_T	379.3	Aphakia and other disorders of lens	sense organs	-0.0252952	0.277159	0.975022	0.927281	1	27	28546
rs7005505_T	634.1	Missed abortion/Hydatidiform mole	pregnancy complications	-0.0126465	0.138669	0.987433	0.927334	1	122	28796
rs537107181_T	916	Contusion	injuries & poisonings	0.0917192	1.00689	1.09606	0.927419	1	110	28320
rs7005505_T	443.1	Raynaud's syndrome	circulatory system	0.0107848	0.118509	1.01084	0.927489	1	157	28811
rs7005505_T	938	Dermatitis due to solar radiation	dermatologic	0.0188432	0.207069	1.01902	0.927493	1	52	28892
rs9398171_C	578.9	Hemorrhage of gastrointestinal tract	digestive	-0.00508894	0.0560243	0.994924	0.927624	1	790	26954
rs142121339_T	285.22	Anemia in neoplastic disease	hematopoietic	-0.0924326	1.01966	0.911711	0.92777	1	24	27674
rs11945489_C	454.11	Varicose veins of lower extremity, symptomtic	circulatory system	0.0176075	0.194283	1.01776	0.927788	1	66	26347
rs11945489_C	535	Gastritis and duodenitis	digestive	0.0026773	0.0296314	1.00268	0.928006	1	3185	24992
rs200537727_C	213	Benign neoplasm of bone and articular cartilage	neoplasms	0.0905735	1.00322	1.0948	0.928063	1	35	23172
rs35306826_T	580	Nephritis; nephrosis; renal sclerosis	genitourinary	-0.0128215	0.142054	0.98726	0.928082	1	103	27360
rs2413486_C	701.2	Scar conditions and fibrosis of skin	dermatologic	-0.00954254	0.105887	0.990503	0.928192	1	189	23348
rs9398171_C	371.1	Uveitis, noninfectious or NOS	sense organs	-0.0251803	0.279643	0.975134	0.928252	1	31	28609
rs35857733_T	706	Diseases of sebaceous glands	dermatologic	0.00441679	0.0491706	1.00443	0.928426	1	875	28291
rs3740888_C	389.4	Tinnitus	sense organs	0.0141118	0.157187	1.01421	0.928464	1	86	28640
rs2269686_G	519	Other diseases of respiratory system, not elsewhere classified	respiratory	-0.00676361	0.0753851	0.993259	0.928509	1	711	28531
rs2269686_G	756.5	Congenital osteodystrophies	congenital anomalies	0.030427	0.340314	1.03089	0.928757	1	35	29148
rs112519623_G	295	Schizophrenia and other psychotic disorders	mental disorders	0.0906315	1.015	1.09487	0.92885	1	34	27585
rs2269686_G	585.1	Acute renal failure	genitourinary	-0.00828944	0.0928825	0.991745	0.928886	1	468	27774
rs7550273_G	261.4	Vitamin D deficiency	endocrine/metabolic	0.0100024	0.112097	1.01005	0.928899	1	168	29132
rs782134971_GAAACTGCC	742.2	Pathological, developmental or recurrent dislocation	musculoskeletal	-0.0271788	0.304686	0.973187	0.928921	1	28	29092
rs782134971_GAAACTGCC	367.9	Blindness and low vision	sense organs	-0.0237673	0.266444	0.976513	0.928922	1	38	28803
rs141135345_A	79.9	Viremia, NOS	infectious diseases	-0.00936342	0.104993	0.99068	0.928938	1	189	28685
rs112519623_G	241.2	Nontoxic multinodular goiter	endocrine/metabolic	0.0637956	0.716874	1.06587	0.929089	1	67	27741
rs142121339_T	619.1	Noninflammatory disorders of ovary, fallopian tube, and broad ligament	genitourinary	-0.0524729	0.589771	0.94888	0.929104	1	71	28585
rs80215559_T	428.1	Congestive heart failure (CHF) NOS	circulatory system	-0.0204889	0.230326	0.97972	0.929117	1	133	29189
rs35857733_T	721.8	Other allied disorders of spine	musculoskeletal	0.0224503	0.252522	1.0227	0.929158	1	32	28552
rs3740888_C	585.4	Chronic kidney disease, Stage I or II	genitourinary	-0.0152385	0.17143	0.984877	0.929169	1	72	27852
rs35857733_T	458.1	Orthostatic hypotension	circulatory system	-0.0105926	0.119207	0.989463	0.929194	1	146	27360
rs112519623_G	276.14	Hypopotassemia	endocrine/metabolic	-0.0400487	0.451024	0.960743	0.929245	1	155	28899
rs3740888_C	720.1	Spinal stenosis of lumbar region	musculoskeletal	-0.00778733	0.0877396	0.992243	0.929277	1	276	28698
rs35306826_T	427.41	Ventricular fibrillation and flutter	circulatory system	-0.0234267	0.264118	0.976846	0.929322	1	30	26454
rs11945489_C	303	Psychogenic and somatoform disorders	mental disorders	0.0209831	0.236767	1.0212	0.929381	1	45	27114
rs3740888_C	395.2	Nonrheumatic aortic valve disorders	circulatory system	0.00850631	0.0960677	1.00854	0.929444	1	231	28456
rs112519623_G	610.4	Benign neoplasm of breast	genitourinary	-0.0404636	0.457	0.960344	0.929446	1	145	28949
rs9398171_C	220	Benign neoplasm of ovary	neoplasms	-0.0112435	0.127105	0.98882	0.929512	1	154	26670
rs11945489_C	800.4	Fracture of patella	injuries & poisonings	-0.0281399	0.318583	0.972252	0.929616	1	24	28041
rs11945489_C	189.1	Cancer of kidney and renal pelvis	neoplasms	0.0153955	0.174305	1.01551	0.929619	1	82	28791
rs782134971_GAAACTGCC	289.8	Polycythemia, secondary	hematopoietic	0.0283532	0.321119	1.02876	0.929642	1	27	28863
rs141135345_A	170.2	Cancer of connective tissue	neoplasms	0.0250668	0.284001	1.02538	0.929668	1	26	29196
rs2413486_C	574.11	Cholelithiasis with acute cholecystitis	digestive	0.0120245	0.136342	1.0121	0.929723	1	114	22515
rs200537727_C	578.2	Blood in stool	digestive	-0.0398926	0.454211	0.960893	0.930013	1	165	24404
rs142121339_T	366.2	Senile cataract	sense organs	-0.0136169	0.155223	0.986475	0.930095	1	1146	26802
rs35306826_T	622	Polyp of female genital organs	genitourinary	0.00395989	0.0451436	1.00397	0.930101	1	1085	27553
rs2269686_G	586	Other disorders of the kidney and ureters	genitourinary	0.00908039	0.10388	1.00912	0.930344	1	371	27774
rs3740888_C	736.5	Acquired deformities of knee	musculoskeletal	0.0252934	0.28937	1.02562	0.930347	1	25	28292
rs141135345_A	726.3	Bursitis	musculoskeletal	-0.0165701	0.18959	0.983566	0.930354	1	58	26962
rs200537727_C	81	Infection/inflammation of internal prosthetic device; implant; and graft	infectious diseases	0.0510231	0.584414	1.05235	0.930428	1	102	26315
rs200537727_C	830	Dislocation	injuries & poisonings	0.0885155	1.0141	1.09255	0.930445	1	35	25308
rs35857733_T	251.1	Hypoglycemia	endocrine/metabolic	0.0166979	0.191355	1.01684	0.930464	1	56	27495
rs2413486_C	473.4	Voice disturbance	respiratory	0.0146135	0.167497	1.01472	0.930476	1	75	22294
rs35306826_T	382	Otalgia	sense organs	-0.0246748	0.282847	0.975627	0.930483	1	26	28559
rs112519623_G	300	Anxiety disorders	mental disorders	-0.0159053	0.182436	0.984221	0.930526	1	966	27585
rs35857733_T	622	Polyp of female genital organs	genitourinary	0.00389664	0.0447821	1.0039	0.930661	1	1105	27902
rs2184370_G	870.3	Other open wound of head and face	injuries & poisonings	0.027109	0.312232	1.02748	0.930812	1	23	29135
rs7550273_G	276.41	Acidosis	endocrine/metabolic	-0.0158191	0.182563	0.984305	0.93095	1	62	28848
rs7550273_G	327	Sleep disorders	neurological	0.0110848	0.128097	1.01115	0.931042	1	128	28980
rs142121339_T	420.21	Acute pericarditis	circulatory system	-0.087537	1.01266	0.916185	0.931115	1	25	29254
rs142121339_T	377	Disorders of optic nerve and visual pathways	sense organs	-0.0627778	0.726629	0.939152	0.931152	1	43	28891
rs7005505_T	427.6	Premature beats	circulatory system	0.012542	0.145296	1.01262	0.931211	1	105	27010
rs2184370_G	433.3	Cerebral ischemia	circulatory system	-0.00764433	0.0885914	0.992385	0.931238	1	286	28551
rs11945489_C	740.2	Osteoarthrosis, generalized	musculoskeletal	-0.00565981	0.0657271	0.994356	0.931378	1	587	25700
rs537107181_T	430	Intracranial hemorrhage	circulatory system	-0.0864122	1.00395	0.917216	0.931409	1	95	27710
rs9398171_C	728.71	Contracture of palmar fascia [Dupuytren's disease]	musculoskeletal	0.00678043	0.0788937	1.0068	0.931511	1	396	27100
rs3740888_C	426	Cardiac conduction disorders	circulatory system	0.00561539	0.0653551	1.00563	0.931529	1	505	26932
rs3740888_C	227	Benign neoplasm of other endocrine glands and related structures	neoplasms	-0.0130779	0.152395	0.987007	0.931613	1	91	29159
rs7550273_G	458.9	Hypotension NOS	circulatory system	-0.0064521	0.0752084	0.993569	0.931634	1	375	27683
rs200537727_C	520	Disorders of tooth development	digestive	0.0351871	0.41079	1.03581	0.931739	1	198	25720
rs142121339_T	371	Inflammation of the eye	sense organs	0.0251464	0.293976	1.02547	0.931833	1	306	28743
rs112519623_G	226	Benign neoplasm of thyroid glands	neoplasms	0.0865966	1.01253	1.09046	0.931844	1	33	29413
rs112519623_G	427.41	Ventricular fibrillation and flutter	circulatory system	0.0857787	1.00323	1.08957	0.931862	1	32	27164
rs9398171_C	276.41	Acidosis	endocrine/metabolic	-0.0168209	0.197481	0.98332	0.93212	1	62	28703
rs7005505_T	275.5	Disorders of calcium/phosphorus metabolism	endocrine/metabolic	-0.0111306	0.130714	0.988931	0.932141	1	128	29177
rs2413486_C	339	Other headache syndromes	neurological	-0.00502786	0.0590781	0.994985	0.932178	1	621	22847
rs200537727_C	368.9	Subjective visual disturbances	sense organs	0.0604261	0.710708	1.06229	0.932244	1	69	26241
rs141135345_A	289	Other diseases of blood and blood-forming organs	hematopoietic	0.0122086	0.143637	1.01228	0.932265	1	101	28655
rs2184370_G	433.2	Occlusion of cerebral arteries	circulatory system	0.00859824	0.101266	1.00864	0.932335	1	218	28551
rs782134971_GAAACTGCC	594.8	Renal colic	genitourinary	0.0107892	0.127088	1.01085	0.932344	1	168	28819
rs200537727_C	727	Other disorders of synovium, tendon, and bursa	musculoskeletal	0.0177604	0.209419	1.01792	0.932414	1	801	24549
rs200537727_C	535.6	Duodenitis	digestive	-0.0185712	0.219178	0.9816	0.932475	1	708	22835
rs537107181_T	728.7	Fasciitis	musculoskeletal	-0.0431033	0.508821	0.957812	0.93249	1	405	26224
rs80215559_T	771	Musculoskeletal symptoms referable to limbs	symptoms	0.026725	0.315788	1.02709	0.932556	1	72	29500
rs9398171_C	696.42	Psoriatic arthropathy	dermatologic	-0.0169215	0.199948	0.983221	0.932556	1	60	27917
rs35306826_T	427.61	Supraventricular premature beats	circulatory system	0.0246808	0.292069	1.02499	0.932656	1	24	26454
rs2184370_G	727	Other disorders of synovium, tendon, and bursa	musculoskeletal	-0.00424846	0.0502968	0.995761	0.932684	1	907	27017
rs2413486_C	755	Congenital anomalies of limbs	congenital anomalies	-0.0268185	0.318224	0.973538	0.932837	1	21	23721
rs112519623_G	261	Vitamin deficiency	endocrine/metabolic	-0.0284583	0.337753	0.971943	0.932851	1	276	29183
rs200537727_C	579	Other symptoms involving abdomen and pelvis	digestive	0.0492134	0.584927	1.05044	0.932948	1	105	24404
rs7005505_T	556.1	Ulceration of intestine	digestive	-0.0142436	0.169293	0.985857	0.932948	1	78	23828
rs200537727_C	276.13	Hyperpotassemia	endocrine/metabolic	0.0601171	0.714587	1.06196	0.932954	1	71	25991
rs112519623_G	572	Ascites (non malignant)	digestive	-0.0603279	0.717419	0.941456	0.932985	1	59	28677
rs35857733_T	585.4	Chronic kidney disease, Stage I or II	genitourinary	-0.0138955	0.1653	0.986201	0.933007	1	75	27710
rs13107325_C	735.21	Hammer toe (acquired)	musculoskeletal	0.0205776	0.245079	1.02079	0.933086	1	135	28537
rs2269686_G	211	Benign neoplasm of other parts of digestive system	neoplasms	0.00602206	0.0718034	1.00604	0.933161	1	798	28073
rs7550273_G	293	Symptoms involving head and neck	mental disorders	-0.00837909	0.0999589	0.991656	0.933195	1	209	29247
rs7550273_G	465.2	Acute pharyngitis	respiratory	0.0135803	0.16221	1.01367	0.933279	1	80	29309
rs2184370_G	695.4	Lupus (localized and systemic)	dermatologic	0.0216566	0.2587	1.02189	0.933284	1	34	28010
rs141135345_A	564.9	Personal history of diseases of digestive system	digestive	0.00286516	0.0342483	1.00287	0.933328	1	1924	23664
rs80215559_T	289.8	Polycythemia, secondary	hematopoietic	0.0438863	0.524961	1.04486	0.933375	1	27	28954
rs112519623_G	296.22	Major depressive disorder	mental disorders	-0.0134898	0.162036	0.986601	0.933651	1	1241	27585
rs141135345_A	245	Thyroiditis	endocrine/metabolic	0.0181739	0.218348	1.01834	0.933666	1	44	27411
rs537107181_T	427.21	Atrial fibrillation	circulatory system	0.04857	0.583587	1.04977	0.933671	1	322	26107
rs782134971_GAAACTGCC	530.14	Reflux esophagitis	digestive	0.00409836	0.0492444	1.00411	0.933673	1	1166	25190
rs782134971_GAAACTGCC	600	Hyperplasia of prostate	genitourinary	-0.00380713	0.0457961	0.9962	0.933746	1	1521	26893
rs142121339_T	800.4	Fracture of patella	injuries & poisonings	-0.084256	1.01603	0.919196	0.93391	1	24	28477
rs80215559_T	733.6	Costochondritis	musculoskeletal	0.0499552	0.602552	1.05122	0.933926	1	21	28387
rs7005505_T	420.2	Pericarditis	circulatory system	-0.0110476	0.133341	0.989013	0.933969	1	124	29147
rs2413486_C	722.9	Other and unspecified disc disorder	musculoskeletal	-0.0174934	0.211794	0.982659	0.934172	1	47	23277
rs141135345_A	184.1	Malignant neoplasm of ovary and other uterine adnexa	neoplasms	-0.0050059	0.0606136	0.995007	0.93418	1	582	27498
rs782134971_GAAACTGCC	960.2	Allergy/adverse effect of penicillin	injuries & poisonings	0.00337142	0.0408979	1.00338	0.934301	1	1708	26526
rs7550273_G	603.1	Hydrocele	genitourinary	-0.0104525	0.126928	0.989602	0.934369	1	130	27394
rs537107181_T	318	Tobacco use disorder	mental disorders	0.0416307	0.505637	1.04251	0.934382	1	413	27734
rs537107181_T	362.31	Separation of retinal layers	sense organs	0.0827319	1.00505	1.08625	0.934396	1	117	27122
rs2184370_G	426.24	Atrioventricular block, complete	circulatory system	-0.0189283	0.230567	0.98125	0.934572	1	42	26911
rs35306826_T	202.21	Nodular lymphoma	neoplasms	-0.0238839	0.291109	0.976399	0.934611	1	25	28458
rs13107325_C	635.3	Placenta previa and abruptio placenta	pregnancy complications	0.0225967	0.27552	1.02285	0.934635	1	107	28961
rs112519623_G	415	Pulmonary heart disease	circulatory system	-0.0585343	0.71392	0.943146	0.934655	1	59	29227
rs2413486_C	411.9	Other acute and subacute forms of ischemic heart disease	circulatory system	-0.0106965	0.130655	0.989361	0.934751	1	125	21796
rs112519623_G	41.11	Methicillin sensitive Staphylococcus aureus	infectious diseases	-0.0413471	0.505096	0.959496	0.934758	1	119	28773
rs3740888_C	610.1	Cystic mastopathy	genitourinary	0.013579	0.165951	1.01367	0.934786	1	76	28699
rs782134971_GAAACTGCC	389.2	Conductive hearing loss	sense organs	-0.0224082	0.274364	0.977841	0.934906	1	35	28801
rs2413486_C	835	Internal derangement of knee	injuries & poisonings	0.00363856	0.0445678	1.00365	0.934932	1	1114	22650
rs2184370_G	722.9	Other and unspecified disc disorder	musculoskeletal	-0.0156755	0.192061	0.984447	0.934951	1	60	28670
rs2413486_C	478	Throat pain	respiratory	0.0210159	0.257686	1.02124	0.935	1	32	22294
rs35306826_T	225.1	Benign neoplasm of brain, cranial nerves, meninges	neoplasms	0.0153826	0.188986	1.0155	0.935128	1	58	28678
rs2184370_G	386.2	Peripheral or central vertigo	sense organs	-0.0128891	0.158536	0.987194	0.935203	1	88	28583
rs112519623_G	509.2	Respiratory insufficiency	respiratory	0.0820754	1.00985	1.08554	0.935223	1	33	28636
rs2413486_C	601.12	Chronic prostatitis	genitourinary	-0.0130116	0.160116	0.987073	0.935232	1	83	21712
rs35306826_T	634.1	Missed abortion/Hydatidiform mole	pregnancy complications	0.0108961	0.134104	1.01096	0.935242	1	119	28205
rs80215559_T	191.1	Cancer of brain and nervous system	neoplasms	0.0490502	0.603752	1.05027	0.935249	1	22	29450
rs80215559_T	191.11	Cancer of brain	neoplasms	0.0490502	0.603752	1.05027	0.935249	1	22	29450
rs7005505_T	558	Noninfectious gastroenteritis	digestive	-0.00358769	0.044173	0.996419	0.935268	1	1183	23828
rs7550273_G	571.8	Liver abscess and sequelae of chronic liver disease	digestive	0.0180612	0.222674	1.01823	0.935354	1	43	28627
rs537107181_T	474.2	Chronic tonsillitis and adenoiditis	respiratory	0.0815922	1.00719	1.08501	0.935434	1	103	26661
rs35306826_T	227.2	Benign neoplasm of parathyroid gland	neoplasms	0.0172968	0.213587	1.01745	0.935456	1	46	28640
rs141135345_A	382	Otalgia	sense organs	0.0220795	0.273044	1.02233	0.93555	1	28	28977
rs35306826_T	228	Hemangioma and lymphangioma, any site	neoplasms	-0.00847509	0.10491	0.991561	0.935614	1	189	28617
rs3740888_C	556.1	Ulceration of intestine	digestive	-0.0132914	0.164719	0.986797	0.935687	1	78	23757
rs9398171_C	446.4	Wegener's granulomatosis	circulatory system	-0.0274442	0.340534	0.972929	0.935767	1	21	28780
rs7550273_G	686	Other local infections of skin and subcutaneous tissue	dermatologic	0.0100314	0.124621	1.01008	0.935843	1	135	29290
rs141135345_A	604	Disorders of penis	genitourinary	-0.00916984	0.114007	0.990872	0.935893	1	161	27122
rs2184370_G	513	Respiratory abnormalities	respiratory	0.0180568	0.224515	1.01822	0.935899	1	44	29255
rs80215559_T	697	Sarcoidosis	dermatologic	0.0281671	0.350545	1.02857	0.935957	1	59	28364
rs9398171_C	636.3	Hemorrhage in early pregnancy	pregnancy complications	0.0125894	0.156973	1.01267	0.936077	1	106	28767
rs782134971_GAAACTGCC	502	Postinflammatory pulmonary fibrosis	respiratory	-0.0148194	0.184932	0.98529	0.93613	1	78	28545
rs9398171_C	286.12	Congenital deficiency of other clotting factors (including factor VII)	hematopoietic	-0.0263557	0.329019	0.973989	0.936155	1	23	29123
rs13107325_C	189.11	Malignant neoplasm of kidney, except pelvis	neoplasms	0.0252226	0.315065	1.02554	0.936193	1	81	29295
rs2269686_G	446.5	Giant cell arteritis	circulatory system	0.0260989	0.326083	1.02644	0.936207	1	38	28646
rs80215559_T	386	Vertiginous syndromes and other disorders of vestibular system	sense organs	-0.0136068	0.170117	0.986485	0.936249	1	245	28849
rs7005505_T	395.4	Nonrheumatic pulmonary valve disorders	circulatory system	0.0180664	0.225914	1.01823	0.936261	1	43	28544
rs11945489_C	626.14	Irregular menstrual bleeding	genitourinary	0.00653831	0.0819198	1.00656	0.936386	1	389	26265
rs80215559_T	274.1	Gout	endocrine/metabolic	-0.0115069	0.144448	0.988559	0.936507	1	342	29207
rs2184370_G	979	Adverse drug events and drug allergies	injuries & poisonings	0.0241861	0.304274	1.02448	0.936645	1	25	26359
rs80215559_T	270	Disorders of protein plasma/amino-acid transport and metabolism	endocrine/metabolic	0.0276555	0.348065	1.02804	0.936671	1	60	29487
rs7550273_G	300.13	Phobia	mental disorders	-0.0135299	0.170357	0.986561	0.936698	1	72	27538
rs35306826_T	514	Abnormal findings examination of lungs	respiratory	0.00813974	0.102601	1.00817	0.936767	1	198	28604
rs7550273_G	218	Benign neoplasm of uterus	neoplasms	-0.00361844	0.0456202	0.996388	0.936781	1	1085	27465
rs2269686_G	596.5	Functional disorders of bladder	genitourinary	-0.0168623	0.212714	0.983279	0.936816	1	87	28042
rs13107325_C	594.2	Calculus of lower urinary tract	genitourinary	-0.0249838	0.315633	0.975326	0.93691	1	76	28910
rs782134971_GAAACTGCC	550.4	Umbilical hernia	digestive	0.00701319	0.0886578	1.00704	0.93695	1	352	26019
rs142121339_T	907	Injuries to the nervous system	injuries & poisonings	-0.0462247	0.584359	0.954827	0.93695	1	74	29450
rs7005505_T	165.1	Cancer of bronchus; lung	neoplasms	-0.0124002	0.156784	0.987676	0.93696	1	89	29296
rs13107325_C	599	Other symptoms/disorders or the urinary system	genitourinary	0.00779179	0.0986388	1.00782	0.937038	1	818	28141
rs7550273_G	585.3	Chronic renal failure [CKD]	genitourinary	-0.00489545	0.0619862	0.995117	0.937051	1	561	28044
rs7005505_T	444	Arterial embolism and thrombosis	circulatory system	0.0230696	0.292854	1.02334	0.937212	1	26	28811
rs35306826_T	519	Other diseases of respiratory system, not elsewhere classified	respiratory	0.00431073	0.0548107	1.00432	0.937313	1	704	28102
rs3740888_C	626.2	Dysmenorrhea	genitourinary	0.00950623	0.120981	1.00955	0.93737	1	144	26492
rs782134971_GAAACTGCC	374	Other disorders of eyelids	sense organs	-0.00653311	0.0831741	0.993488	0.937393	1	389	28712
rs2413486_C	198.2	Secondary malignancy of respiratory organs	neoplasms	0.0112303	0.143022	1.01129	0.937413	1	103	22550
rs2269686_G	214	Lipoma	neoplasms	-0.00600918	0.0765294	0.994009	0.937414	1	686	28489
rs80215559_T	575	Other biliary tract disease	digestive	0.0112193	0.143057	1.01128	0.93749	1	354	28021
rs782134971_GAAACTGCC	441	Vascular insufficiency of intestine	circulatory system	-0.0201405	0.257018	0.980061	0.93754	1	39	28881
rs200537727_C	750.2	Lower gastrointestinal congenital anomalies	congenital anomalies	0.0790819	1.0098	1.08229	0.937578	1	36	26424
rs782134971_GAAACTGCC	752.1	Neural tube defects	congenital anomalies	-0.0219576	0.28068	0.978282	0.937645	1	33	29433
rs2269686_G	535.6	Duodenitis	digestive	-0.00561168	0.0717457	0.994404	0.937656	1	789	25131
rs11945489_C	292	Neurological disorders	mental disorders	-0.0073262	0.0937673	0.992701	0.937723	1	283	28683
rs7550273_G	295.1	Schizophrenia	mental disorders	-0.0221214	0.283532	0.978122	0.937812	1	26	27538
rs141135345_A	709.2	Sicca syndrome	dermatologic	0.0143376	0.183892	1.01444	0.937854	1	62	27949
rs80215559_T	508	Pulmonary collapse; interstitial and compensatory emphysema	respiratory	-0.0131133	0.168507	0.986972	0.937971	1	253	28636
rs7550273_G	420.3	Endocarditis	circulatory system	0.0185994	0.239004	1.01877	0.937971	1	37	29260
rs35306826_T	345.1	Epilepsy	neurological	-0.0242278	0.313468	0.976063	0.938393	1	21	28027
rs142121339_T	327.4	Insomnia	neurological	0.0786311	1.01765	1.08181	0.938411	1	26	28975
rs142121339_T	241	Nontoxic nodular goiter	endocrine/metabolic	0.0296705	0.384393	1.03012	0.938474	1	177	27687
rs2184370_G	384	Other disorders of tympanic membrane	sense organs	0.0127906	0.165769	1.01287	0.938497	1	81	29049
rs7550273_G	535.9	Gastritis and duodenitis, NOS	digestive	0.0118009	0.153	1.01187	0.93852	1	90	25377
rs537107181_T	175	Acquired absence of breast	neoplasms	0.0452531	0.587094	1.04629	0.93856	1	300	26542
rs13107325_C	401.22	Hypertensive chronic kidney disease	circulatory system	0.0403656	0.523851	1.04119	0.938579	1	30	22671
rs35306826_T	465.2	Acute pharyngitis	respiratory	0.0124269	0.161432	1.0125	0.93864	1	79	28592
rs2413486_C	286.1	Congenital coagulation defects	hematopoietic	0.0195336	0.254079	1.01973	0.938719	1	33	23588
rs3740888_C	619.3	Noninflammatory disorders of cervix	genitourinary	0.00639496	0.0831993	1.00642	0.938732	1	307	28393
rs2184370_G	368.4	Visual field defects	sense organs	-0.0204295	0.266043	0.979778	0.93879	1	31	28904
rs13107325_C	270.32	Paraproteinemia	endocrine/metabolic	0.0302664	0.39418	1.03073	0.938796	1	51	29487
rs35857733_T	276.1	Electrolyte imbalance	endocrine/metabolic	0.00525479	0.068496	1.00527	0.938849	1	445	28502
rs141135345_A	362.2	Degeneration of macula and posterior pole of retina	sense organs	0.00532364	0.0695451	1.00534	0.938982	1	442	27891
rs141135345_A	362.29	Macular degeneration (senile) of retina NOS	sense organs	0.00532364	0.0695451	1.00534	0.938982	1	442	27891
rs200537727_C	365.1	Open-angle glaucoma	sense organs	0.0389327	0.509608	1.0397	0.939103	1	142	25376
rs9398171_C	204.2	Myeloid leukemia	neoplasms	0.020871	0.273381	1.02109	0.939145	1	32	29031
rs112519623_G	385.3	Cholesteatoma	sense organs	-0.0768319	1.00671	0.926046	0.939165	1	29	29329
rs2413486_C	471	Nasal polyps	respiratory	0.00683296	0.0898941	1.00686	0.93941	1	264	22294
rs35306826_T	724	Other and unspecified disorders of back	musculoskeletal	-0.016866	0.222048	0.983275	0.939454	1	42	28189
rs782134971_GAAACTGCC	801	Fracture of ankle and foot	injuries & poisonings	0.0127925	0.169262	1.01287	0.939755	1	94	28440
rs141135345_A	260.6	Anorexia	endocrine/metabolic	-0.0124674	0.164975	0.98761	0.93976	1	76	28833
rs11945489_C	212	Benign neoplasm of respiratory and intrathoracic organs	neoplasms	-0.0194633	0.257753	0.980725	0.939808	1	37	29035
rs2184370_G	385.3	Cholesteatoma	sense organs	0.0209378	0.277385	1.02116	0.93983	1	29	29049
rs35857733_T	202.21	Nodular lymphoma	neoplasms	-0.022358	0.296885	0.97789	0.939969	1	23	28825
rs782134971_GAAACTGCC	596	Other disorders of bladder	genitourinary	-0.00427717	0.0568218	0.995732	0.939997	1	858	28278
rs3740888_C	427.8	Sinoatrial node dysfunction (Bradycardia)	circulatory system	-0.0171364	0.228198	0.98301	0.94014	1	41	26932
rs200537727_C	281	Other deficiency anemia	hematopoietic	-0.0440368	0.586493	0.956919	0.940147	1	88	24917
rs112519623_G	276.12	Hyposmolality and/or hyponatremia	endocrine/metabolic	-0.0267605	0.356645	0.973594	0.940188	1	244	28899
rs11945489_C	601.11	Acute prostatitis	genitourinary	0.0214525	0.285931	1.02168	0.940193	1	30	26512
rs11945489_C	300	Anxiety disorders	mental disorders	0.00389095	0.0518756	1.0039	0.94021	1	952	27114
rs11945489_C	112	Candidiasis	infectious diseases	-0.0117051	0.156061	0.988363	0.940212	1	101	28920
rs142121339_T	261.4	Vitamin D deficiency	endocrine/metabolic	-0.0288025	0.385332	0.971608	0.940416	1	168	29126
rs142121339_T	870.2	Open wound of ear	injuries & poisonings	-0.0768831	1.02899	0.925998	0.94044	1	21	29359
rs80215559_T	735.3	Hallux valgus (Bunion)	musculoskeletal	-0.00914961	0.122614	0.990892	0.940516	1	474	28537
rs11945489_C	556.1	Ulceration of intestine	digestive	-0.0132307	0.177347	0.986856	0.94053	1	78	23536
rs537107181_T	473	Diseases of the larynx and vocal cords	respiratory	0.0529195	0.709399	1.05434	0.940535	1	212	26661
rs2413486_C	756	Other congenital musculoskeletal anomalies	congenital anomalies	0.0171216	0.229667	1.01727	0.940573	1	40	23721
rs7550273_G	350	Abnormal movement	neurological	0.00936801	0.125882	1.00941	0.940677	1	132	29385
rs7005505_T	938.2	Chronic dermatitis due to solar radiation	dermatologic	-0.0172057	0.231649	0.982941	0.940792	1	41	28892
rs7005505_T	755	Congenital anomalies of limbs	congenital anomalies	-0.021884	0.294964	0.978354	0.940857	1	25	29320
rs112519623_G	578.9	Hemorrhage of gastrointestinal tract	digestive	-0.0148773	0.200753	0.985233	0.940925	1	793	27136
rs141135345_A	184.11	Malignant neoplasm of ovary	neoplasms	-0.00448137	0.0606681	0.995529	0.941116	1	581	27498
rs11945489_C	411.1	Unstable angina (intermediate coronary syndrome)	circulatory system	0.00676138	0.0916365	1.00678	0.941182	1	302	26610
rs35857733_T	642	Hypertension complicating pregnancy, childbirth, and the puerperium	pregnancy complications	-0.0107433	0.145823	0.989314	0.94127	1	104	29073
rs11945489_C	189.11	Malignant neoplasm of kidney, except pelvis	neoplasms	0.0129817	0.176315	1.01307	0.941307	1	80	28791
rs2269686_G	565.1	Anal and rectal polyp	digestive	-0.00488266	0.066403	0.995129	0.941384	1	919	26929
rs13107325_C	592.13	Chronic interstitial cystitis	genitourinary	0.0381261	0.518858	1.03886	0.941423	1	28	27195
rs13107325_C	550.2	Diaphragmatic hernia	digestive	0.00398628	0.05425	1.00399	0.941424	1	2949	26105
rs3740888_C	596.5	Functional disorders of bladder	genitourinary	0.0114104	0.155668	1.01148	0.941568	1	87	28121
rs11945489_C	624	Symptoms involving female genital tract	genitourinary	0.013033	0.178278	1.01312	0.941722	1	79	28310
rs11945489_C	530.11	GERD	digestive	-0.0025701	0.035167	0.997433	0.94174	1	2184	24834
rs80215559_T	261.2	Vitamin B-complex deficiencies	endocrine/metabolic	0.018048	0.246963	1.01821	0.941743	1	117	29183
rs13107325_C	411.2	Myocardial infarction	circulatory system	0.00743558	0.101885	1.00746	0.941822	1	796	27078
rs35857733_T	724.1	Disorders of sacrum	musculoskeletal	-0.0175018	0.239849	0.982651	0.94183	1	36	28552
rs112519623_G	521.1	Dental caries	digestive	-0.0247178	0.338806	0.975585	0.941841	1	265	28616
rs142121339_T	930	Allergic reaction to food	injuries & poisonings	-0.0739805	1.01654	0.92869	0.941983	1	23	29000
rs2413486_C	189	Cancer of urinary organs (incl. kidney and bladder)	neoplasms	-0.00697383	0.0959117	0.99305	0.942036	1	234	23561
rs3740888_C	300.12	Agorophobia, social phobia, and panic disorder	mental disorders	0.0126692	0.174326	1.01275	0.942064	1	69	27355
rs11945489_C	569	Other disorders of intestine	digestive	-0.00586534	0.0807147	0.994152	0.942071	1	383	26762
rs537107181_T	701.2	Scar conditions and fibrosis of skin	dermatologic	0.0515466	0.710679	1.0529	0.942179	1	214	27896
rs200537727_C	216	Benign neoplasm of skin	neoplasms	-0.017441	0.240549	0.98271	0.9422	1	580	25973
rs11945489_C	625	Pain and other symptoms associated with female genital organs	genitourinary	-0.00775554	0.107193	0.992274	0.942323	1	220	28310
rs537107181_T	564.1	Irritable Bowel Syndrome	digestive	-0.026104	0.360833	0.974234	0.942328	1	757	23038
rs9398171_C	427.4	Cardiac arrest and ventricular fibrillation	circulatory system	0.0159848	0.221009	1.01611	0.942342	1	48	26987
rs2413486_C	599.5	Frequency of urination and polyuria	genitourinary	-0.00639171	0.088453	0.993629	0.942394	1	272	22641
rs200537727_C	496.1	Emphysema	respiratory	-0.0423906	0.586769	0.958495	0.942408	1	95	25915
rs13107325_C	149.1	Cancer of oropharynx	neoplasms	-0.0437762	0.606608	0.957168	0.94247	1	20	29386
rs9398171_C	592.1	Cystitis	genitourinary	-0.00689899	0.0956173	0.993125	0.942481	1	266	27017
rs141135345_A	277	Other disorders of metabolism	endocrine/metabolic	0.011515	0.159608	1.01158	0.942486	1	82	29073
rs141135345_A	721	Spondylosis and allied disorders	musculoskeletal	0.00714666	0.0990776	1.00717	0.942497	1	214	28603
rs7550273_G	213	Benign neoplasm of bone and articular cartilage	neoplasms	0.0173473	0.240567	1.0175	0.942514	1	36	25724
rs2269686_G	384	Other disorders of tympanic membrane	sense organs	0.0158979	0.220756	1.01602	0.942589	1	82	28991
rs7005505_T	272	Disorders of lipoid metabolism	endocrine/metabolic	0.00196979	0.027396	1.00197	0.942681	1	3496	25919
rs9398171_C	204.1	Lymphoid leukemia	neoplasms	-0.0157429	0.219336	0.98438	0.942781	1	50	29031
rs142121339_T	696	Psoriasis and related disorders	dermatologic	-0.0209481	0.293524	0.97927	0.943105	1	303	28054
rs35857733_T	585.2	Renal failure NOS	genitourinary	-0.0134675	0.188876	0.986623	0.943156	1	57	27710
rs7550273_G	395	Heart valve disorders	circulatory system	0.00456745	0.0642014	1.00458	0.943284	1	519	28651
rs13107325_C	733.2	Cyst of bone	musculoskeletal	-0.0423503	0.596249	0.958534	0.943376	1	21	28387
rs9398171_C	580.1	Glomerulonephritis	genitourinary	-0.0210962	0.297125	0.979125	0.943397	1	28	27909
rs9398171_C	857	Mechanical complication of unspecified genitourinary device, implant, and graft	injuries & poisonings	0.0121589	0.171261	1.01223	0.943401	1	82	29237
rs537107181_T	300.1	Anxiety disorder	mental disorders	-0.0241138	0.340241	0.976175	0.943499	1	881	26524
rs2184370_G	960	Poisoning by antibiotics	injuries & poisonings	0.00243869	0.0344426	1.00244	0.943553	1	2030	26359
rs2269686_G	440	Atherosclerosis	circulatory system	0.0230546	0.325721	1.02332	0.943573	1	38	28646
rs142121339_T	440.2	Atherosclerosis of the extremities	circulatory system	-0.071957	1.01909	0.930571	0.943709	1	24	28916
rs2269686_G	735.3	Hallux valgus (Bunion)	musculoskeletal	0.00662841	0.0939257	1.00665	0.943739	1	472	28206
rs142121339_T	509.8	Dependence on respirator [Ventilator] or supplemental oxygen	respiratory	-0.0504842	0.717338	0.950769	0.943893	1	49	28580
rs7005505_T	352	Disorders of other cranial nerves	neurological	-0.00869957	0.123722	0.991338	0.943943	1	144	28137
rs7005505_T	157	Pancreatic cancer	neoplasms	0.0150048	0.213452	1.01512	0.943958	1	48	28057
rs2184370_G	276.11	Hyperosmolality and/or hypernatremia	endocrine/metabolic	0.0225135	0.320507	1.02277	0.944	1	22	28622
rs2269686_G	695.4	Lupus (localized and systemic)	dermatologic	-0.0244282	0.348212	0.975868	0.944072	1	33	27950
rs2184370_G	622.2	Mucous polyp of cervix	genitourinary	0.00572976	0.0818326	1.00575	0.944179	1	344	28017
rs9398171_C	218.2	Other benign neoplasm of uterus	neoplasms	0.0209735	0.300056	1.02119	0.944274	1	27	27328
rs11945489_C	381.1	Otitis media	sense organs	0.00982128	0.141305	1.00987	0.944588	1	125	28828
rs2184370_G	761	Cervicalgia	symptoms	-0.00995005	0.143257	0.990099	0.944627	1	109	29190
rs2413486_C	425	Cardiomyopathy	circulatory system	-0.0110562	0.159203	0.989005	0.944634	1	83	23579
rs2413486_C	425.1	Primary/intrinsic cardiomyopathies	circulatory system	-0.0110562	0.159203	0.989005	0.944634	1	83	23579
rs141135345_A	478	Throat pain	respiratory	-0.0156121	0.225172	0.984509	0.944724	1	41	27402
rs2269686_G	601.11	Acute prostatitis	genitourinary	-0.0251312	0.363121	0.975182	0.944823	1	30	26680
rs2184370_G	585	Renal failure	genitourinary	-0.00333352	0.048174	0.996672	0.944832	1	1006	27829
rs2184370_G	798	Malaise and fatigue	symptoms	-0.0052441	0.0757892	0.99477	0.944836	1	392	28907
rs537107181_T	740.11	Osteoarthrosis, localized, primary	musculoskeletal	-0.0286681	0.414604	0.971739	0.944874	1	561	25140
rs35857733_T	411.41	Aneurysm and dissection of heart	circulatory system	-0.0194152	0.281071	0.980772	0.944929	1	26	26705
rs80215559_T	332	Parkinson's disease	neurological	0.0229416	0.332224	1.02321	0.944946	1	65	28778
rs200537727_C	585.4	Chronic kidney disease, Stage I or II	genitourinary	0.0494275	0.716337	1.05067	0.944989	1	71	25248
rs35857733_T	580	Nephritis; nephrosis; renal sclerosis	genitourinary	-0.00960958	0.139281	0.990436	0.944994	1	106	27710
rs80215559_T	529.1	Glossitis	digestive	0.0418885	0.607585	1.04278	0.945035	1	21	29169
rs7550273_G	741.4	Joint effusions	musculoskeletal	0.0105059	0.152475	1.01056	0.945067	1	90	29132
rs141135345_A	244.4	Hypothyroidism NOS	endocrine/metabolic	-0.00267508	0.0389553	0.997328	0.945252	1	1467	27411
rs782134971_GAAACTGCC	560.4	Other intestinal obstruction	digestive	-0.00866709	0.126214	0.99137	0.945252	1	168	23883
rs9398171_C	557	Intestinal malabsorption (non-celiac)	digestive	-0.0173745	0.253104	0.982776	0.945272	1	38	23795
rs2269686_G	695.3	Rosacea	dermatologic	0.0185873	0.270847	1.01876	0.945287	1	55	28040
rs2413486_C	427.9	Palpitations	circulatory system	0.00519922	0.0758686	1.00521	0.945364	1	371	21872
rs537107181_T	624.9	stress incontinence, female	genitourinary	0.0311154	0.454344	1.0316	0.9454	1	475	27677
rs35857733_T	335	Multiple sclerosis	neurological	0.0100828	0.147294	1.01013	0.945425	1	95	28386
rs11945489_C	687.1	Rash and other nonspecific skin eruption	dermatologic	-0.00816721	0.119511	0.991866	0.945516	1	173	28540
rs141135345_A	327	Sleep disorders	neurological	0.00878016	0.128613	1.00882	0.945572	1	126	28692
rs2184370_G	525	Other diseases of the teeth and supporting structures	digestive	0.00694284	0.101829	1.00697	0.945641	1	216	28341
rs782134971_GAAACTGCC	727.4	Ganglion and cyst of synovium, tendon, and bursa	musculoskeletal	-0.00582507	0.085581	0.994192	0.945734	1	368	27194
rs142121339_T	745	Pain in joint	musculoskeletal	-0.0145217	0.213521	0.985583	0.945777	1	568	28956
rs782134971_GAAACTGCC	580.14	Chronic glomerulonephritis, NOS	genitourinary	-0.0240742	0.354556	0.976213	0.945866	1	21	28010
rs2184370_G	751.2	Congenital anomalies of urinary system	congenital anomalies	0.0124635	0.183592	1.01254	0.945876	1	67	29105
rs141135345_A	965	Poisoning by analgesics, antipyretics, and antirheumatics	injuries & poisonings	-0.0048207	0.0711023	0.995191	0.945945	1	421	26301
rs13107325_C	634.3	Ectopic pregnancy	pregnancy complications	0.0321867	0.475214	1.03271	0.946	1	34	28961
rs9398171_C	626.12	Excessive or frequent menstruation	genitourinary	0.00371901	0.0549624	1.00373	0.946053	1	898	26543
rs9398171_C	516.1	Hemoptysis	respiratory	0.0089299	0.132033	1.00897	0.946077	1	137	29239
rs537107181_T	276	Disorders of fluid, electrolyte, and acid-base balance	endocrine/metabolic	0.0280131	0.415126	1.02841	0.946199	1	613	27773
rs35306826_T	520	Disorders of tooth development	digestive	0.00653509	0.0971334	1.00656	0.946359	1	220	27868
rs141135345_A	859	Complication due to other implant and internal device	injuries & poisonings	0.0210898	0.314146	1.02131	0.946475	1	21	29086
rs9398171_C	610.4	Benign neoplasm of breast	genitourinary	-0.00878092	0.130799	0.991258	0.946476	1	145	28753
rs2184370_G	550.6	Incisional hernia	digestive	-0.0182099	0.271289	0.981955	0.946483	1	30	25853
rs80215559_T	250.42	Other abnormal glucose	endocrine/metabolic	-0.0352325	0.52554	0.965381	0.946549	1	25	28120
rs112519623_G	716	Other arthropathies	musculoskeletal	0.0676725	1.01332	1.07001	0.946754	1	33	29071
rs35857733_T	738.4	Acquired spondylolisthesis	musculoskeletal	-0.0089126	0.13353	0.991127	0.946784	1	116	28141
rs2269686_G	550.4	Umbilical hernia	digestive	0.00713439	0.106993	1.00716	0.946836	1	346	25811
rs35306826_T	411.41	Aneurysm and dissection of heart	circulatory system	-0.0188209	0.282526	0.981355	0.946887	1	26	26373
rs2269686_G	502	Postinflammatory pulmonary fibrosis	respiratory	-0.0150678	0.226252	0.985045	0.946902	1	78	28307
rs7550273_G	610.3	Fibrosclerosis of breast	genitourinary	0.020954	0.316049	1.02118	0.947139	1	21	28899
rs537107181_T	573	Other disorders of liver	digestive	0.0471769	0.712461	1.04831	0.947205	1	205	27556
rs200537727_C	394.1	Mitral valve stenosis and aortic valve stenosis	circulatory system	0.0475159	0.717696	1.04866	0.947214	1	70	25800
rs35857733_T	596.5	Functional disorders of bladder	genitourinary	-0.0102041	0.154149	0.989848	0.947221	1	87	27983
rs2184370_G	241	Nontoxic nodular goiter	endocrine/metabolic	-0.00746144	0.112768	0.992566	0.947246	1	176	27478
rs200537727_C	427.41	Ventricular fibrillation and flutter	circulatory system	-0.0674112	1.02033	0.934811	0.947324	1	28	24413
rs7550273_G	756	Other congenital musculoskeletal anomalies	congenital anomalies	0.0135367	0.2057	1.01363	0.947531	1	50	29435
rs3740888_C	474	Acute and chronic tonsillitis	respiratory	-0.00661264	0.10062	0.993409	0.947601	1	210	27497
rs80215559_T	292.6	Hallucinations	mental disorders	0.0398669	0.607016	1.04067	0.947635	1	20	29187
rs2269686_G	301	Personality disorders	mental disorders	-0.025215	0.384311	0.9751	0.947687	1	26	27277
rs7550273_G	575.8	Other disorders of biliary tract	digestive	-0.0116033	0.177096	0.988464	0.94776	1	67	27975
rs35306826_T	764	Sciatica	symptoms	0.00695828	0.10627	1.00698	0.947794	1	184	28547
rs7005505_T	227.3	Benign neoplasm of pituitary gland and craniopharyngeal duct (pouch)	neoplasms	-0.0192923	0.294799	0.980893	0.947822	1	25	29247
rs782134971_GAAACTGCC	572	Ascites (non malignant)	digestive	-0.0140532	0.215485	0.986045	0.948002	1	58	28586
rs35306826_T	743.2	Pathologic fracture	musculoskeletal	0.0121094	0.185966	1.01218	0.948082	1	60	28709
rs11945489_C	331.9	Cerebral degeneration, unspecified	neurological	0.0175621	0.270417	1.01772	0.948218	1	34	28287
rs7005505_T	276.41	Acidosis	endocrine/metabolic	-0.0121871	0.187743	0.987887	0.948243	1	62	28737
rs11945489_C	433.3	Cerebral ischemia	circulatory system	-0.00613874	0.0946488	0.99388	0.948287	1	279	28336
rs7550273_G	411	Ischemic Heart Disease	circulatory system	-0.00202754	0.0312828	0.997975	0.948323	1	2415	27030
rs35857733_T	742	Derangement of joint, non-traumatic	musculoskeletal	0.00726167	0.112215	1.00729	0.948403	1	164	28783
rs782134971_GAAACTGCC	626.1	Irregular menstrual cycle/bleeding	genitourinary	0.0029624	0.0457984	1.00297	0.948426	1	1477	26640
rs80215559_T	481	Influenza	respiratory	0.0301638	0.466567	1.03062	0.948452	1	33	28762
rs112519623_G	70.4	Chronic hepatitis	infectious diseases	0.0655354	1.01378	1.06773	0.948457	1	33	29035
rs80215559_T	610.2	Fibroadenosis of breast	genitourinary	0.0387344	0.60123	1.03949	0.948632	1	20	28949
rs782134971_GAAACTGCC	420.2	Pericarditis	circulatory system	0.00949615	0.147916	1.00954	0.948811	1	124	29220
rs35857733_T	275.5	Disorders of calcium/phosphorus metabolism	endocrine/metabolic	-0.00812011	0.126659	0.991913	0.948883	1	128	28939
rs11945489_C	743.21	Pathologic fracture of vertebrae	musculoskeletal	0.0154094	0.240662	1.01553	0.948947	1	43	28976
rs11945489_C	442.1	Aortic aneurysm	circulatory system	0.01002	0.157371	1.01007	0.949232	1	101	28474
rs2269686_G	290.13	Senile dementia	mental disorders	-0.024329	0.382381	0.975965	0.949269	1	27	28853
rs11945489_C	763	Thoracic or lumbosacral neuritis or radiculitis, unspecified	symptoms	0.0153502	0.241461	1.01547	0.949311	1	43	28810
rs13107325_C	292	Neurological disorders	mental disorders	-0.0104197	0.163965	0.989634	0.94933	1	288	29187
rs200537727_C	375.2	Epiphora	sense organs	0.0455124	0.717126	1.04656	0.949396	1	70	26030
rs141135345_A	250.23	Type 2 diabetes with ophthalmic manifestations	endocrine/metabolic	0.00997043	0.157241	1.01002	0.949441	1	84	27789
rs35306826_T	557.1	Celiac disease	digestive	-0.00628081	0.0991208	0.993739	0.949476	1	213	23317
rs142121339_T	724	Other and unspecified disorders of back	musculoskeletal	-0.0459839	0.726162	0.955057	0.949508	1	42	28893
rs141135345_A	737.3	Kyphoscoliosis and scoliosis	musculoskeletal	0.0133927	0.211757	1.01348	0.949571	1	47	28194
rs2184370_G	578.8	Hemorrhage of rectum and anus	digestive	0.00278318	0.0441405	1.00279	0.949725	1	1184	26877
rs141135345_A	371	Inflammation of the eye	sense organs	0.00524286	0.0831971	1.00526	0.949753	1	303	28453
rs80215559_T	612	Breast conditions, congenital or relating to hormones	genitourinary	-0.019879	0.315454	0.980317	0.949753	1	69	28949
rs9398171_C	801	Fracture of ankle and foot	injuries & poisonings	-0.0102013	0.162297	0.989851	0.949881	1	92	28345
rs11945489_C	783	Fever of unknown origin	symptoms	-0.00539834	0.0859121	0.994616	0.949897	1	337	28735
rs80215559_T	618.2	Uterine/Uterovaginal prolapse	genitourinary	-0.00774214	0.123278	0.992288	0.949924	1	488	28584
rs3740888_C	375.2	Epiphora	sense organs	0.0103018	0.164144	1.01036	0.949957	1	78	28694
rs141135345_A	619.1	Noninflammatory disorders of ovary, fallopian tube, and broad ligament	genitourinary	0.0108619	0.173229	1.01092	0.950003	1	70	28299
rs35857733_T	380.4	Impacted cerumen	sense organs	0.0164596	0.262548	1.0166	0.950012	1	30	29061
rs537107181_T	565.1	Anal and rectal polyp	digestive	-0.0213589	0.340746	0.978868	0.950019	1	890	26184
rs7005505_T	78	Viral warts & HPV	infectious diseases	-0.00757746	0.12096	0.992451	0.95005	1	151	28874
rs7005505_T	735	Acquired foot deformities	musculoskeletal	-0.00344756	0.0550651	0.996558	0.950078	1	748	28379
rs35857733_T	626.8	Infertility, female	genitourinary	-0.00905899	0.144795	0.990982	0.950114	1	104	26361
rs13107325_C	608	Other disorders of male genital organs	genitourinary	-0.0105493	0.168634	0.989506	0.950119	1	278	27442
rs9398171_C	368.2	Diplopia and disorders of binocular vision	sense organs	-0.0104541	0.167474	0.9896	0.950227	1	86	28988
rs13107325_C	742.2	Pathological, developmental or recurrent dislocation	musculoskeletal	0.0324834	0.520749	1.03302	0.950262	1	28	29183
rs7550273_G	804	Fracture of hand or wrist	injuries & poisonings	0.00695661	0.111594	1.00698	0.950293	1	168	28484
rs782134971_GAAACTGCC	628	Ovarian cyst	genitourinary	-0.00465675	0.0747112	0.995354	0.9503	1	500	26640
rs11945489_C	446.5	Giant cell arteritis	circulatory system	-0.016567	0.265818	0.98357	0.950304	1	35	28474
rs537107181_T	634	Miscarriage; stillbirth	pregnancy complications	0.037812	0.606818	1.03854	0.950314	1	285	27826
rs9398171_C	626	Disorders of menstruation and other abnormal bleeding from female genital tract	genitourinary	-0.00255784	0.0411947	0.997445	0.95049	1	1695	26543
rs200537727_C	573	Other disorders of liver	digestive	-0.0256084	0.41413	0.974717	0.950693	1	193	25780
rs35306826_T	695	Erythematous conditions	dermatologic	0.00531441	0.0861386	1.00533	0.950805	1	281	27612
rs537107181_T	743	Osteoporosis, osteopenia and pathological fracture	musculoskeletal	-0.06179	1.00331	0.94008	0.950892	1	95	28335
rs200537727_C	686.4	Pyogenic granuloma	dermatologic	-0.0623615	1.01266	0.939543	0.950896	1	32	26394
rs2269686_G	580.1	Glomerulonephritis	genitourinary	-0.0234212	0.38034	0.976851	0.950898	1	27	27774
rs11945489_C	789	Nausea and vomiting	symptoms	0.00322157	0.052344	1.00323	0.950924	1	934	28138
rs11945489_C	766	Neuralgia, neuritis, and radiculitis NOS	symptoms	0.0154943	0.252127	1.01561	0.950997	1	39	28810
rs782134971_GAAACTGCC	743.9	Osteopenia or other disorder of bone and cartilage	musculoskeletal	-0.0198656	0.323993	0.98033	0.951109	1	25	29390
rs2184370_G	523.32	Chronic periodontitis	digestive	-0.00816342	0.133236	0.99187	0.951144	1	126	28341
rs3740888_C	427.6	Premature beats	circulatory system	0.00870159	0.142213	1.00874	0.95121	1	104	26932
rs142121339_T	411.1	Unstable angina (intermediate coronary syndrome)	circulatory system	-0.0180297	0.295405	0.982132	0.951332	1	306	27025
rs9398171_C	728.2	Laxity of ligament or hypermobility syndrome	musculoskeletal	-0.0113065	0.185678	0.988757	0.951444	1	70	27100
rs35306826_T	427.11	Paroxysmal supraventricular tachycardia	circulatory system	0.00576008	0.0946402	1.00578	0.951468	1	232	26454
rs3740888_C	170	Cancer of bone and connective tissue	neoplasms	-0.0155162	0.255485	0.984604	0.951572	1	32	29293
rs35857733_T	172.3	Carcinoma in situ of skin	neoplasms	0.0083725	0.138121	1.00841	0.951664	1	109	28013
rs35306826_T	38	Septicemia	infectious diseases	-0.00505039	0.083364	0.994962	0.951692	1	302	28021
rs7005505_T	196	Radiotherapy	neoplasms	-0.00849754	0.140322	0.991538	0.951712	1	111	27901
rs112519623_G	800	Fracture of lower limb	injuries & poisonings	0.0249935	0.413238	1.02531	0.951772	1	193	28532
rs13107325_C	703	Diseases of nail, NOS	dermatologic	-0.0258222	0.427146	0.974508	0.951795	1	42	29425
rs141135345_A	755	Congenital anomalies of limbs	congenital anomalies	-0.0173445	0.287039	0.982805	0.951817	1	25	29134
rs2184370_G	348.7	Coma	neurological	-0.0161186	0.266809	0.984011	0.951827	1	31	28507
rs13107325_C	465.2	Acute pharyngitis	respiratory	0.0189624	0.314432	1.01914	0.951911	1	80	29360
rs9398171_C	732	Osteochondropathies	musculoskeletal	0.0155947	0.258847	1.01572	0.951959	1	36	28200
rs200537727_C	623	Hypertrophy of female genital organs	genitourinary	0.0303838	0.504591	1.03085	0.951985	1	131	25449
rs3740888_C	558	Noninfectious gastroenteritis	digestive	-0.002605	0.0432826	0.997398	0.952008	1	1176	23757
rs2269686_G	740.1	Osteoarthritis; localized	musculoskeletal	-0.00253098	0.04232	0.997472	0.95231	1	2437	25871
rs141135345_A	528.5	Diseases of lips	digestive	-0.00899974	0.150507	0.991041	0.952318	1	92	28819
rs2413486_C	348.7	Coma	neurological	-0.0168033	0.282742	0.983337	0.95261	1	26	23152
rs537107181_T	721	Spondylosis and allied disorders	musculoskeletal	0.0420527	0.711006	1.04295	0.952836	1	207	27829
rs2184370_G	379.9	Pain, swelling or discharge of eye	sense organs	-0.0197266	0.333871	0.980467	0.952885	1	20	28671
rs141135345_A	750	Digestive congenital anomalies	congenital anomalies	-0.010549	0.178542	0.989506	0.952885	1	65	29032
rs35857733_T	530.9	Heartburn	digestive	0.00512333	0.0868731	1.00514	0.952972	1	276	24921
rs35306826_T	788	Syncope and collapse	symptoms	-0.00307012	0.0521218	0.996935	0.95303	1	785	28021
rs2184370_G	608	Other disorders of male genital organs	genitourinary	0.00533215	0.0906502	1.00535	0.953095	1	277	27179
rs80215559_T	625.1	Dyspareunia	genitourinary	0.015038	0.255662	1.01515	0.953096	1	113	28801
rs7550273_G	411.9	Other acute and subacute forms of ischemic heart disease	circulatory system	-0.00698205	0.118733	0.993042	0.953108	1	148	27030
rs7005505_T	702.2	Seborrheic keratosis	dermatologic	-0.00408286	0.069637	0.995925	0.953246	1	461	28577
rs9398171_C	624.2	Atrophy of female genital tract	genitourinary	0.0125851	0.214988	1.01266	0.95332	1	52	28609
rs537107181_T	585.1	Acute renal failure	genitourinary	13.4414	230.008	687912	0.953399	1	457	26996
rs141135345_A	819	Skull and face fracture and other intercranial injury	injuries & poisonings	-0.0129547	0.222396	0.987129	0.953549	1	42	29182
rs9398171_C	202.21	Nodular lymphoma	neoplasms	0.0180331	0.310825	1.0182	0.953735	1	25	29031
rs3740888_C	585.33	Chronic Kidney Disease, Stage III	genitourinary	0.00435837	0.0751266	1.00437	0.953738	1	381	27852
rs7005505_T	433	Cerebrovascular disease	circulatory system	0.00337825	0.0582969	1.00338	0.953789	1	666	28670
rs3740888_C	384	Other disorders of tympanic membrane	sense organs	-0.00941007	0.16244	0.990634	0.953805	1	80	29076
rs13107325_C	531.1	Hemorrhage from gastrointestinal ulcer	digestive	0.0247903	0.428408	1.0251	0.953855	1	45	28938
rs141135345_A	601	Inflammatory diseases of prostate	genitourinary	0.00521833	0.0901951	1.00523	0.953863	1	261	26666
rs9398171_C	575.7	Other disorders of gallbladder	digestive	0.00744024	0.128689	1.00747	0.953895	1	146	27833
rs3740888_C	764	Sciatica	symptoms	0.00613829	0.106199	1.00616	0.953908	1	187	29061
rs2269686_G	694	Dyschromia and Vitiligo	dermatologic	-0.00991027	0.171507	0.990139	0.953921	1	135	28040
rs782134971_GAAACTGCC	317	Alcohol-related disorders	mental disorders	-0.005507	0.0954808	0.994508	0.954006	1	300	28764
rs2184370_G	415.2	Chronic pulmonary heart disease	circulatory system	-0.0113015	0.19614	0.988762	0.954051	1	57	28946
rs142121339_T	228	Hemangioma and lymphangioma, any site	neoplasms	-0.020661	0.358971	0.979551	0.954102	1	197	29327
rs35306826_T	520.2	Disturbances in tooth eruption	digestive	0.00566747	0.0984778	1.00568	0.954106	1	214	27868
rs35306826_T	172.1	Melanomas of skin, dx or hx	neoplasms	0.00463748	0.0809015	1.00465	0.954288	1	319	27661
rs35306826_T	172.11	Melanomas of skin	neoplasms	0.00463748	0.0809015	1.00465	0.954288	1	319	27661
rs782134971_GAAACTGCC	614.52	Vaginitis and vulvovaginitis	genitourinary	-0.013428	0.234564	0.986662	0.954349	1	48	28670
rs782134971_GAAACTGCC	224	Benign neoplasm of eye	neoplasms	0.0199607	0.34877	1.02016	0.954361	1	22	29357
rs11945489_C	365	Glaucoma	sense organs	0.00359984	0.0630302	1.00361	0.954455	1	648	27743
rs2413486_C	751.1	Congenital anomalies of genital organs	congenital anomalies	-0.0116108	0.203793	0.988456	0.954566	1	51	23638
rs35857733_T	433.3	Cerebral ischemia	circulatory system	0.00485659	0.0856202	1.00487	0.954766	1	283	28438
rs537107181_T	189	Cancer of urinary organs (incl. kidney and bladder)	neoplasms	12.7995	225.808	362044	0.954797	1	274	28156
rs7550273_G	425	Cardiomyopathy	circulatory system	0.00802721	0.141639	1.00806	0.954805	1	104	29260
rs7550273_G	425.1	Primary/intrinsic cardiomyopathies	circulatory system	0.00802721	0.141639	1.00806	0.954805	1	104	29260
rs7550273_G	604.3	Peyronie's disease	genitourinary	-0.00966599	0.170687	0.990381	0.95484	1	72	27394
rs142121339_T	370	Keratitis	sense organs	-0.0575399	1.01766	0.944084	0.954911	1	22	28743
rs7005505_T	41	Bacterial infection NOS	infectious diseases	0.00359561	0.0636347	1.0036	0.95494	1	554	28608
rs7550273_G	614	Inflammatory diseases of female pelvic organs	genitourinary	0.00366577	0.0652038	1.00367	0.955166	1	510	28710
rs3740888_C	622.2	Mucous polyp of cervix	genitourinary	0.00441788	0.0787507	1.00443	0.955262	1	344	28047
rs13107325_C	389.2	Conductive hearing loss	sense organs	-0.0262926	0.468909	0.97405	0.955285	1	35	28892
rs200537727_C	153.2	Colon cancer	neoplasms	-0.0284408	0.509281	0.97196	0.955465	1	131	23890
rs80215559_T	427.2	Atrial fibrillation and flutter	circulatory system	-0.00487548	0.0876333	0.995136	0.955633	1	967	27164
rs80215559_T	187.2	Malignant neoplasm of testis	neoplasms	0.00631091	0.113693	1.00633	0.955734	1	568	28482
rs2269686_G	278	Overweight, obesity and other hyperalimentation	endocrine/metabolic	0.00305596	0.0550999	1.00306	0.95577	1	1369	27873
rs3740888_C	348.7	Coma	neurological	-0.0145308	0.262339	0.985574	0.955828	1	31	28526
rs142121339_T	204.4	Multiple myeloma	neoplasms	0.0395817	0.715574	1.04038	0.955888	1	55	29166
rs782134971_GAAACTGCC	696.41	Psoriasis vulgaris	dermatologic	0.00583924	0.105635	1.00586	0.955917	1	244	28015
rs9398171_C	303	Psychogenic and somatoform disorders	mental disorders	0.0127584	0.230884	1.01284	0.955932	1	45	27400
rs142121339_T	602	Other disorders of prostate	genitourinary	0.0252203	0.458145	1.02554	0.9561	1	134	26925
rs200537727_C	740.9	Osteoarthrosis NOS	musculoskeletal	0.00958293	0.174093	1.00963	0.956103	1	1195	23520
rs537107181_T	433.2	Occlusion of cerebral arteries	circulatory system	12.6409	230.396	308939	0.956245	1	215	27710
rs537107181_T	443	Peripheral vascular disease	circulatory system	12.8851	234.888	394408	0.956253	1	252	27842
rs537107181_T	433.21	Cerebral artery occlusion, with cerebral infarction	circulatory system	12.6343	230.614	306908	0.956309	1	213	27710
rs112519623_G	752.1	Neural tube defects	congenital anomalies	0.0554901	1.01364	1.05706	0.956343	1	33	29526
rs35857733_T	334	Degenerative disease of the spinal cord	neurological	-0.00803528	0.14682	0.991997	0.956354	1	95	28386
rs2413486_C	300	Anxiety disorders	mental disorders	-0.00293301	0.0537174	0.997071	0.956457	1	756	22232
rs3740888_C	614.53	Cyst or abscess of Bartholin's gland	genitourinary	0.0101485	0.186066	1.0102	0.956503	1	60	28517
rs112519623_G	296.2	Depression	mental disorders	-0.00882788	0.16204	0.991211	0.956553	1	1246	27585
rs537107181_T	592.1	Cystitis	genitourinary	12.9512	238.119	421339	0.956625	1	259	26125
rs2269686_G	276.5	Hypovolemia	endocrine/metabolic	0.00714518	0.131387	1.00717	0.95663	1	231	28567
rs200537727_C	990	Effects radiation NOS	injuries & poisonings	0.0154042	0.283489	1.01552	0.956666	1	431	25938
rs7550273_G	785	Abdominal pain	symptoms	-0.00184221	0.0340665	0.998159	0.956874	1	1926	27604
rs112519623_G	728.7	Fasciitis	musculoskeletal	-0.0147129	0.272162	0.985395	0.956888	1	427	27283
rs3740888_C	751.2	Congenital anomalies of urinary system	congenital anomalies	-0.00942542	0.175357	0.990619	0.957134	1	69	29128
rs35857733_T	764	Sciatica	symptoms	-0.00564129	0.105029	0.994375	0.957165	1	187	28913
rs142121339_T	740.12	Osteoarthrosis, localized, secondary	musculoskeletal	0.0315165	0.587024	1.03202	0.957183	1	79	26108
rs141135345_A	78	Viral warts & HPV	infectious diseases	0.00627005	0.116945	1.00629	0.957242	1	153	28685
rs2413486_C	531	Peptic ulcer (excl. esophageal)	digestive	-0.00346765	0.0646884	0.996538	0.957249	1	513	23282
rs142121339_T	145.2	Cancer of tongue	neoplasms	-0.0541214	1.01734	0.947317	0.957573	1	24	29329
rs2269686_G	743.2	Pathologic fracture	musculoskeletal	-0.0135927	0.256092	0.986499	0.95767	1	60	29145
rs537107181_T	550.5	Ventral hernia	digestive	12.7237	240.537	335597	0.957814	1	193	25083
rs112519623_G	521	Diseases of hard tissues of teeth	digestive	0.0178936	0.338642	1.01805	0.95786	1	276	28616
rs2413486_C	623	Hypertrophy of female genital organs	genitourinary	-0.0072633	0.138338	0.992763	0.958127	1	112	22752
rs7005505_T	352.2	Facial nerve disorders [CN7]	neurological	-0.00832488	0.158992	0.99171	0.958242	1	87	28137
rs142121339_T	276.4	Acid-base balance disorder	endocrine/metabolic	-0.0306674	0.58571	0.969798	0.958242	1	75	28842
rs13107325_C	613.7	Other signs and symptoms in breast	genitourinary	-0.0223725	0.427547	0.977876	0.958268	1	40	29426
rs3740888_C	619.5	Noninflammatory disorders of vulva and perineum	genitourinary	-0.00668592	0.128345	0.993336	0.958454	1	127	28393
rs11945489_C	724.1	Disorders of sacrum	musculoskeletal	0.0139467	0.267742	1.01404	0.958457	1	35	28448
rs2269686_G	333.1	Essential tremor	neurological	-0.0163285	0.313477	0.983804	0.958458	1	39	28447
rs537107181_T	427.11	Paroxysmal supraventricular tachycardia	circulatory system	12.7784	245.614	354478	0.958508	1	228	26107
rs80215559_T	251.1	Hypoglycemia	endocrine/metabolic	-0.0181793	0.350028	0.981985	0.958579	1	57	27875
rs2413486_C	175	Acquired absence of breast	neoplasms	-0.004762	0.091754	0.995249	0.958609	1	258	22178
rs141135345_A	612	Breast conditions, congenital or relating to hormones	genitourinary	0.00911687	0.175846	1.00916	0.958651	1	68	28603
rs7550273_G	426.21	First degree AV block	circulatory system	0.00579891	0.111873	1.00582	0.958661	1	170	27115
rs782134971_GAAACTGCC	386.3	Labyrinthitis	sense organs	-0.00949369	0.183227	0.990551	0.958677	1	80	28758
rs80215559_T	750.21	Congenital anomalies of intestine	congenital anomalies	-0.0271941	0.524941	0.973172	0.958685	1	26	29383
rs35306826_T	365.1	Open-angle glaucoma	sense organs	-0.00603638	0.116692	0.993982	0.958745	1	154	27477
rs80215559_T	464	Acute sinusitis	respiratory	-0.0271436	0.525777	0.973221	0.958827	1	24	29360
rs2413486_C	574	Cholelithiasis and cholecystitis	digestive	-0.00224169	0.043478	0.997761	0.95888	1	1176	22515
rs537107181_T	474	Acute and chronic tonsillitis	respiratory	0.036651	0.712517	1.03733	0.958976	1	203	26661
rs35857733_T	202	Cancer of other lymphoid, histiocytic tissue	neoplasms	0.00621179	0.120997	1.00623	0.959056	1	141	28825
rs35857733_T	202.2	Non-Hodgkins lymphoma	neoplasms	0.00621179	0.120997	1.00623	0.959056	1	141	28825
rs2269686_G	756.3	Congenital anomalies of muscle, tendon, fascia, and connective tissue	congenital anomalies	0.0184398	0.359515	1.01861	0.959094	1	31	29148
rs13107325_C	366.2	Senile cataract	sense organs	-0.00443847	0.0865866	0.995571	0.959118	1	1146	26855
rs2413486_C	379.3	Aphakia and other disorders of lens	sense organs	0.0152426	0.29846	1.01536	0.959269	1	24	23297
rs112519623_G	575.6	Cholesterolosis of gallbladder	digestive	-0.0366312	0.717334	0.964032	0.959273	1	59	28021
rs537107181_T	342	Hemiplegia	neurological	0.0510944	1.00442	1.05242	0.95943	1	106	27672
rs35306826_T	251.1	Hypoglycemia	endocrine/metabolic	0.00967895	0.190407	1.00973	0.959459	1	57	27133
rs80215559_T	742.9	Other derangement of joint	musculoskeletal	0.0176406	0.347235	1.0178	0.959482	1	61	29183
rs200537727_C	977	Personal history of allergy to medicinal agents	injuries & poisonings	-0.0111425	0.219641	0.988919	0.95954	1	697	23910
rs7550273_G	433.2	Occlusion of cerebral arteries	circulatory system	0.00496237	0.0978482	1.00497	0.959553	1	220	28777
rs13107325_C	381	Otitis media and Eustachian tube disorders	sense organs	0.0115687	0.228128	1.01164	0.959555	1	152	29329
rs7005505_T	726.4	Calcaneal spur; Exostosis NOS	musculoskeletal	0.0114073	0.225398	1.01147	0.959637	1	43	27132
rs7005505_T	610.4	Benign neoplasm of breast	genitourinary	-0.00629268	0.124498	0.993727	0.959689	1	143	28792
rs9398171_C	367	Disorders of refraction and accommodation; blindness and low vision	sense organs	0.00304372	0.0604434	1.00305	0.959838	1	680	28704
rs141135345_A	394.7	Disease of tricuspid valve	circulatory system	-0.00944081	0.187871	0.990604	0.959922	1	59	28362
rs2269686_G	622.2	Mucous polyp of cervix	genitourinary	0.00555364	0.110529	1.00557	0.959926	1	343	27969
rs35857733_T	938	Dermatitis due to solar radiation	dermatologic	-0.0101528	0.202298	0.989899	0.959973	1	50	28663
rs200537727_C	574.2	Calculus of bile duct	digestive	-0.0505703	1.01355	0.950687	0.960207	1	30	25193
rs7550273_G	289.8	Polycythemia, secondary	hematopoietic	-0.0137362	0.275649	0.986358	0.960256	1	27	28903
rs3740888_C	575.1	Cholangitis	digestive	-0.0106169	0.21362	0.989439	0.960362	1	46	27777
rs7005505_T	215	Other benign neoplasm of connective and other soft tissue	neoplasms	-0.00883444	0.178626	0.991204	0.960554	1	68	28663
rs11945489_C	716	Other arthropathies	musculoskeletal	-0.0134377	0.271714	0.986652	0.960556	1	33	28568
rs3740888_C	727.5	Rupture of synovium	musculoskeletal	-0.00985443	0.199932	0.990194	0.960689	1	53	27046
rs80215559_T	476	Allergic rhinitis	respiratory	0.00739867	0.150205	1.00743	0.960714	1	326	27735
rs200537727_C	260.6	Anorexia	endocrine/metabolic	0.0350995	0.714594	1.03572	0.960825	1	69	26242
rs80215559_T	287.31	Primary thrombocytopenia	hematopoietic	0.0209253	0.427117	1.02115	0.960926	1	40	29319
rs7550273_G	212	Benign neoplasm of respiratory and intrathoracic organs	neoplasms	0.0115828	0.236627	1.01165	0.960959	1	37	29493
rs35857733_T	592	Cystitis and urethritis	genitourinary	0.00427706	0.087378	1.00429	0.96096	1	273	26829
rs11945489_C	727.6	Rupture of tendon, nontraumatic	musculoskeletal	-0.00413566	0.0845095	0.995873	0.960969	1	348	26806
rs11945489_C	735.23	Hallux rigidus	musculoskeletal	-0.00686222	0.140282	0.993161	0.960985	1	126	28046
rs141135345_A	389.3	Degenerative and vascular disorders of ear	sense organs	-0.0123343	0.252569	0.987741	0.96105	1	33	28549
rs7550273_G	621	Endometrial hyperplasia	genitourinary	-0.00720046	0.148223	0.992825	0.961255	1	97	28244
rs2184370_G	506	Empyema and pneumothorax	respiratory	-0.00764318	0.157564	0.992386	0.961311	1	90	28363
rs141135345_A	601.1	Prostatitis	genitourinary	-0.00497784	0.102644	0.995035	0.961321	1	200	26666
rs142121339_T	394	Rheumatic disease of the heart valves	circulatory system	0.0137362	0.28328	1.01383	0.961326	1	344	28647
rs141135345_A	535.2	Atrophic gastritis	digestive	0.0111889	0.23095	1.01125	0.96136	1	39	25119
rs200537727_C	771	Musculoskeletal symptoms referable to limbs	symptoms	0.0345647	0.713641	1.03517	0.96137	1	64	26531
rs13107325_C	612	Breast conditions, congenital or relating to hormones	genitourinary	-0.0160243	0.330919	0.984103	0.961379	1	69	28949
rs11945489_C	395	Heart valve disorders	circulatory system	-0.00339822	0.0702224	0.996608	0.961404	1	514	28207
rs782134971_GAAACTGCC	210	Benign neoplasm of lip, oral cavity, and pharynx	neoplasms	-0.0080195	0.165908	0.992013	0.961448	1	96	29293
rs3740888_C	535.2	Atrophic gastritis	digestive	0.0108771	0.225148	1.01094	0.961469	1	41	25204
rs142121339_T	560.4	Other intestinal obstruction	digestive	-0.0185326	0.384873	0.981638	0.961595	1	168	23913
rs7550273_G	174.11	Malignant neoplasm of female breast	neoplasms	-0.00279821	0.0581229	0.997206	0.961602	1	647	27685
rs782134971_GAAACTGCC	800.1	Fracture of neck of femur	injuries & poisonings	0.00873698	0.181486	1.00878	0.961604	1	81	28440
rs112519623_G	245.21	Chronic lymphocytic thyroiditis	endocrine/metabolic	-0.0489949	1.01851	0.952186	0.961633	1	30	27741
rs200537727_C	367.8	Hypermetropia	sense organs	-0.0491367	1.02345	0.952051	0.961708	1	29	25982
rs13107325_C	38.2	Gram positive septicemia	infectious diseases	0.0289336	0.602711	1.02936	0.961712	1	22	28773
rs7005505_T	560.3	Peritoneal or intestinal adhesions	digestive	0.0109064	0.227428	1.01097	0.961752	1	42	23828
rs141135345_A	977	Personal history of allergy to medicinal agents	injuries & poisonings	-0.00256123	0.0534454	0.997442	0.961778	1	755	26301
rs2184370_G	368.9	Subjective visual disturbances	sense organs	-0.00817985	0.170757	0.991854	0.961793	1	76	28904
rs13107325_C	458.9	Hypotension NOS	circulatory system	-0.00687383	0.143505	0.99315	0.961796	1	375	27732
rs2184370_G	535.8	Other specified gastritis	digestive	0.0022003	0.0459535	1.0022	0.961811	1	1099	25180
rs9398171_C	425	Cardiomyopathy	circulatory system	0.00733489	0.153565	1.00736	0.961904	1	103	29118
rs9398171_C	425.1	Primary/intrinsic cardiomyopathies	circulatory system	0.00733489	0.153565	1.00736	0.961904	1	103	29118
rs2413486_C	276.5	Hypovolemia	endocrine/metabolic	0.00511586	0.107356	1.00513	0.961993	1	184	23248
rs2413486_C	333	Extrapyramidal disease and abnormal movement disorders	neurological	-0.00928542	0.195115	0.990758	0.962043	1	56	23152
rs3740888_C	216	Benign neoplasm of skin	neoplasms	0.00273958	0.057688	1.00274	0.962123	1	644	28626
rs3740888_C	497	Bronchitis	respiratory	0.00883722	0.186605	1.00888	0.962228	1	60	28568
rs7550273_G	530.5	Disorders of esophageal motility	digestive	0.00757261	0.161481	1.0076	0.962597	1	80	25223
rs2413486_C	573.7	Abnormal results of function study of liver	digestive	0.00395722	0.084471	1.00397	0.962635	1	298	23061
rs9398171_C	522.5	Periapical abscess	digestive	0.00613668	0.131049	1.00616	0.962651	1	140	28424
rs35306826_T	384.4	Perforation of tympanic membrane	sense organs	-0.00840829	0.179715	0.991627	0.962683	1	64	28559
rs2184370_G	529	Diseases and other conditions of the tongue	digestive	-0.00581377	0.124351	0.994203	0.96271	1	143	28891
rs2269686_G	801	Fracture of ankle and foot	injuries & poisonings	-0.00957393	0.204862	0.990472	0.962726	1	93	28208
rs35857733_T	715	Other inflammatory spondylopathies	musculoskeletal	0.00524262	0.112685	1.00526	0.962892	1	163	28436
rs537107181_T	426.91	Cardiac pacemaker in situ	circulatory system	0.0470317	1.01211	1.04816	0.962936	1	98	26107
rs2269686_G	189.11	Malignant neoplasm of kidney, except pelvis	neoplasms	-0.0102672	0.221257	0.989785	0.962988	1	80	28958
rs200537727_C	451	Phlebitis and thrombophlebitis	circulatory system	0.0270922	0.584508	1.02746	0.963031	1	99	24097
rs141135345_A	751.22	Other specified congenital anomalies of kidney	congenital anomalies	0.00992739	0.214652	1.00998	0.963112	1	45	29032
rs3740888_C	618	Genital prolapse	genitourinary	0.00219028	0.0476026	1.00219	0.963301	1	991	28334
rs13107325_C	475	Chronic sinusitis	respiratory	-0.00761937	0.16589	0.99241	0.963366	1	278	27735
rs782134971_GAAACTGCC	740.12	Osteoarthrosis, localized, secondary	musculoskeletal	0.00852645	0.185977	1.00856	0.963432	1	79	26075
rs2269686_G	733.6	Costochondritis	musculoskeletal	-0.020306	0.445102	0.979899	0.963612	1	20	28057
rs200537727_C	80	Postoperative infection	infectious diseases	-0.0188452	0.413236	0.981331	0.963626	1	192	26315
rs2413486_C	327.3	Sleep apnea	neurological	-0.00338678	0.0746454	0.996619	0.963811	1	385	23346
rs2269686_G	496.21	Obstructive chronic bronchitis	respiratory	0.00878986	0.193973	1.00883	0.963856	1	106	28489
rs35306826_T	750.21	Congenital anomalies of intestine	congenital anomalies	-0.0127919	0.283243	0.98729	0.963978	1	26	28612
rs782134971_GAAACTGCC	394	Rheumatic disease of the heart valves	circulatory system	-0.00400656	0.0887892	0.996001	0.964008	1	344	28609
rs7550273_G	715.2	Ankylosing spondylitis	musculoskeletal	-0.0114701	0.254864	0.988595	0.964104	1	33	28779
rs782134971_GAAACTGCC	530.1	Esophagitis, GERD and related diseases	digestive	0.00126658	0.0281678	1.00127	0.964135	1	3938	25190
rs35857733_T	276.12	Hyposmolality and/or hyponatremia	endocrine/metabolic	0.0041534	0.0923941	1.00416	0.964145	1	243	28502
rs782134971_GAAACTGCC	604	Disorders of penis	genitourinary	0.00580565	0.12917	1.00582	0.96415	1	165	27356
rs112519623_G	528	Diseases of the oral soft tissues, excluding lesions specific for gingiva and tongue	digestive	0.0172223	0.383263	1.01737	0.964158	1	221	29169
rs782134971_GAAACTGCC	198.4	Secondary malignant neoplasm of liver	neoplasms	0.00638311	0.14253	1.0064	0.964279	1	133	27968
rs112519623_G	531	Peptic ulcer (excl. esophageal)	digestive	-0.00993881	0.222835	0.99011	0.964425	1	643	28938
rs141135345_A	195.1	Malignant neoplasm, other	neoplasms	0.00264211	0.0592518	1.00265	0.964433	1	612	27731
rs2413486_C	707.2	Chronic ulcer of leg or foot	dermatologic	-0.0121987	0.273579	0.987875	0.964435	1	28	23724
rs35306826_T	653	Problems associated with amniotic cavity and membranes	pregnancy complications	-0.0121169	0.272245	0.987956	0.9645	1	29	28753
rs3740888_C	411.2	Myocardial infarction	circulatory system	-0.00235628	0.0530069	0.997646	0.964544	1	789	26847
rs9398171_C	695.4	Lupus (localized and systemic)	dermatologic	-0.0119033	0.268663	0.988167	0.964661	1	34	28082
rs200537727_C	476	Allergic rhinitis	respiratory	0.0149562	0.338134	1.01507	0.96472	1	299	24943
rs2184370_G	217	Vascular hamartomas and non-neoplastic nevi	neoplasms	0.00868812	0.196733	1.00873	0.964775	1	58	28609
rs13107325_C	859	Complication due to other implant and internal device	injuries & poisonings	-0.0267205	0.605169	0.973633	0.964782	1	21	29433
rs13107325_C	594.1	Calculus of kidney	genitourinary	-0.00700334	0.158651	0.993021	0.96479	1	309	28910
rs782134971_GAAACTGCC	696	Psoriasis and related disorders	dermatologic	-0.00416807	0.0944836	0.995841	0.964813	1	304	28015
rs11945489_C	379.2	Disorders of vitreous body	sense organs	-0.00754561	0.171059	0.992483	0.964816	1	84	28444
rs782134971_GAAACTGCC	764	Sciatica	symptoms	-0.00530332	0.120496	0.994711	0.964894	1	186	29224
rs35306826_T	512.7	Shortness of breath	respiratory	-0.00268393	0.0611034	0.99732	0.964965	1	565	27969
rs9398171_C	802	Fracture of pelvis	injuries & poisonings	0.00908017	0.206799	1.00912	0.964978	1	57	28345
rs35306826_T	289	Other diseases of blood and blood-forming organs	hematopoietic	-0.00622197	0.142627	0.993797	0.965204	1	102	28237
rs13107325_C	427.7	Tachycardia NOS	circulatory system	0.008929	0.205512	1.00897	0.965345	1	181	27164
rs112519623_G	366.2	Senile cataract	sense organs	0.00735831	0.169742	1.00739	0.965423	1	1146	26855
rs112519623_G	433.1	Occlusion and stenosis of precerebral arteries	circulatory system	0.0251277	0.580111	1.02545	0.96545	1	95	28828
rs2184370_G	742	Derangement of joint, non-traumatic	musculoskeletal	-0.0050979	0.117709	0.994915	0.965455	1	161	28906
rs112519623_G	872	Traumatic amputation	injuries & poisonings	0.0435334	1.00834	1.04449	0.965563	1	34	29416
rs2269686_G	244.1	Secondary hypothyroidism	endocrine/metabolic	-0.00886626	0.205376	0.991173	0.965565	1	95	27420
rs112519623_G	603.1	Hydrocele	genitourinary	0.0218235	0.505777	1.02206	0.965583	1	130	27442
rs2269686_G	727.4	Ganglion and cyst of synovium, tendon, and bursa	musculoskeletal	0.00449687	0.104504	1.00451	0.965677	1	369	26971
rs3740888_C	481	Influenza	respiratory	-0.0108074	0.252077	0.989251	0.965802	1	33	28509
rs2269686_G	636	Early or threatened labor; hemorrhage in early pregnancy	pregnancy complications	-0.00557927	0.13033	0.994436	0.965854	1	271	28633
rs142121339_T	153.2	Colon cancer	neoplasms	-0.0177197	0.414593	0.982436	0.965909	1	156	26526
rs9398171_C	379	Other disorders of eye	sense organs	-0.0047086	0.11043	0.995302	0.965989	1	199	28751
rs112519623_G	8.5	Bacterial enteritis	infectious diseases	-0.0163361	0.383153	0.983797	0.965992	1	215	29276
rs7550273_G	783	Fever of unknown origin	symptoms	-0.00333614	0.0786261	0.996669	0.966156	1	342	29188
rs80215559_T	110	Dermatophytosis / Dermatomycosis	infectious diseases	0.0200753	0.473205	1.02028	0.966161	1	33	29424
rs3740888_C	531.4	Peptic ulcer, site unspecified	digestive	0.0125507	0.296144	1.01263	0.966195	1	24	28685
rs9398171_C	740.1	Osteoarthritis; localized	musculoskeletal	0.00139022	0.0329305	1.00139	0.966326	1	2457	25986
rs112519623_G	458.9	Hypotension NOS	circulatory system	-0.0123461	0.292798	0.98773	0.966367	1	375	27732
rs2184370_G	613	Other nonmalignant breast conditions	genitourinary	-0.00507979	0.121007	0.994933	0.966515	1	153	29146
rs11945489_C	698	Pruritus and related conditions	dermatologic	-0.00718286	0.171238	0.992843	0.966541	1	84	28988
rs537107181_T	317	Alcohol-related disorders	mental disorders	-0.0244694	0.584428	0.975828	0.966603	1	295	27734
rs9398171_C	170.2	Cancer of connective tissue	neoplasms	-0.0127331	0.304788	0.987348	0.966677	1	26	29353
rs3740888_C	687	Symptoms affecting skin	dermatologic	-0.00566723	0.135707	0.994349	0.966689	1	114	28786
rs782134971_GAAACTGCC	170.2	Cancer of connective tissue	neoplasms	0.0134145	0.321242	1.0135	0.966691	1	26	29456
rs3740888_C	771	Musculoskeletal symptoms referable to limbs	symptoms	0.00723555	0.174037	1.00726	0.966838	1	69	29247
rs200537727_C	474.2	Chronic tonsillitis and adenoiditis	respiratory	-0.0242399	0.583097	0.976052	0.966841	1	92	24943
rs11945489_C	750.1	Upper gastrointestinal congenital anomalies	congenital anomalies	0.0130834	0.314986	1.01317	0.966868	1	25	28875
rs11945489_C	198.2	Secondary malignancy of respiratory organs	neoplasms	-0.00588788	0.141826	0.994129	0.966885	1	123	27575
rs9398171_C	800.3	Fracture of tibia and fibula	injuries & poisonings	0.00727026	0.175141	1.0073	0.966889	1	79	28345
rs35857733_T	367	Disorders of refraction and accommodation; blindness and low vision	sense organs	0.0023186	0.0559651	1.00232	0.966954	1	676	28501
rs9398171_C	516	Abnormal sputum	respiratory	-0.00531281	0.128669	0.994701	0.967064	1	145	29239
rs141135345_A	711	Arthropathy associated with infections	musculoskeletal	0.0126318	0.306944	1.01271	0.967173	1	22	28723
rs200537727_C	292.3	Memory loss	mental disorders	0.0294228	0.71572	1.02986	0.967209	1	67	26252
rs80215559_T	440	Atherosclerosis	circulatory system	0.0176663	0.429945	1.01782	0.967224	1	38	28971
rs782134971_GAAACTGCC	835	Internal derangement of knee	injuries & poisonings	0.00184713	0.0449645	1.00185	0.967232	1	1401	28053
rs2413486_C	622	Polyp of female genital organs	genitourinary	0.00206	0.0501528	1.00206	0.967237	1	907	22752
rs2184370_G	603	Other disorders of testis	genitourinary	-0.00519073	0.126726	0.994823	0.967328	1	139	27179
rs11945489_C	202.21	Nodular lymphoma	neoplasms	0.0128251	0.313372	1.01291	0.967355	1	25	28717
rs7005505_T	800	Fracture of lower limb	injuries & poisonings	-0.00436953	0.106872	0.99564	0.967387	1	193	28371
rs2184370_G	292.6	Hallucinations	mental disorders	-0.0135921	0.332531	0.9865	0.967396	1	20	28910
rs112519623_G	361	Retinal detachments and defects	sense organs	14.004	342.751	1.20744e+06	0.967409	1	113	28224
rs112519623_G	362.3	Other nondiabetic retinopathy	sense organs	14.0645	344.675	1.28272e+06	0.967451	1	120	28224
rs112519623_G	362.31	Separation of retinal layers	sense organs	14.0476	344.688	1.26127e+06	0.967492	1	118	28224
rs112519623_G	227	Benign neoplasm of other endocrine glands and related structures	neoplasms	13.7839	339.131	968849	0.967579	1	93	29413
rs2184370_G	745	Pain in joint	musculoskeletal	-0.00255599	0.0631374	0.997447	0.967708	1	566	28733
rs537107181_T	81	Infection/inflammation of internal prosthetic device; implant; and graft	infectious diseases	0.0406505	1.00585	1.04149	0.967763	1	108	28112
rs2269686_G	728	Disorders of muscle, ligament, and fascia	musculoskeletal	0.01547	0.383366	1.01559	0.967812	1	27	26971
rs7550273_G	618	Genital prolapse	genitourinary	-0.00191665	0.0475125	0.998085	0.967822	1	995	28535
rs112519623_G	857	Mechanical complication of unspecified genitourinary device, implant, and graft	injuries & poisonings	13.6653	339.124	860488	0.967857	1	83	29433
rs200537727_C	529	Diseases and other conditions of the tongue	digestive	-0.0202992	0.5057	0.979905	0.967981	1	129	26233
rs7550273_G	270	Disorders of protein plasma/amino-acid transport and metabolism	endocrine/metabolic	-0.00745821	0.186348	0.99257	0.968075	1	60	29436
rs35857733_T	635.3	Placenta previa and abruptio placenta	pregnancy complications	-0.00567791	0.141926	0.994338	0.968088	1	107	28572
rs112519623_G	619.2	Disorders of uterus, NEC	genitourinary	-0.0118759	0.297312	0.988194	0.968138	1	363	28640
rs200537727_C	519.9	Symptoms involving respiratory system and other chest symptoms	respiratory	0.0402881	1.0087	1.04111	0.968141	1	32	25948
rs11945489_C	635.2	Antepartum hemorrhage, abruptio placentae, and placenta previa	pregnancy complications	0.00653403	0.16368	1.00656	0.968157	1	99	28465
rs35857733_T	801.1	Fracture of foot	injuries & poisonings	-0.00993079	0.24939	0.990118	0.968236	1	33	28147
rs782134971_GAAACTGCC	165.1	Cancer of bronchus; lung	neoplasms	0.00692448	0.173987	1.00695	0.968253	1	88	29370
rs35857733_T	531.2	Gastric ulcer	digestive	-0.00303783	0.0765966	0.996967	0.968364	1	354	28544
rs200537727_C	428.1	Congestive heart failure (CHF) NOS	circulatory system	14.0386	354.08	1.24993e+06	0.968374	1	121	26253
rs200537727_C	740.12	Osteoarthrosis, localized, secondary	musculoskeletal	0.0282724	0.71373	1.02868	0.968402	1	70	23520
rs3740888_C	134.1	Intestinal helminthiases	infectious diseases	0.0125467	0.316964	1.01263	0.968425	1	21	29252
rs35306826_T	634.3	Ectopic pregnancy	pregnancy complications	-0.00978968	0.248686	0.990258	0.968599	1	34	28205
rs200537727_C	281.11	Pernicious anemia	hematopoietic	-0.0282348	0.718438	0.97216	0.968651	1	57	24917
rs7550273_G	622	Polyp of female genital organs	genitourinary	-0.00176823	0.0450065	0.998233	0.968661	1	1116	28244
rs13107325_C	253	Disorders of the pituitary gland and its hypothalamic control	endocrine/metabolic	-0.0145521	0.371418	0.985553	0.968747	1	56	29274
rs80215559_T	426.21	First degree AV block	circulatory system	0.00811756	0.207582	1.00815	0.968806	1	170	27164
rs200537727_C	350.3	Lack of coordination	neurological	0.0395921	1.01249	1.04039	0.968808	1	32	26467
rs7550273_G	165	Cancer within the respiratory system	neoplasms	-0.00520935	0.133413	0.994804	0.968853	1	118	29411
rs112519623_G	199	Neoplasm of uncertain behavior	neoplasms	13.8195	354.084	1.00403e+06	0.968867	1	92	28059
rs80215559_T	800.3	Fracture of tibia and fibula	injuries & poisonings	0.0117299	0.301776	1.0118	0.968994	1	80	28532
rs7550273_G	586.4	Stricture/obstruction of ureter	genitourinary	0.00620856	0.160036	1.00623	0.969054	1	82	28044
rs200537727_C	378	Strabismus and other disorders of binocular eye movements	sense organs	14.2342	369.774	1.52003e+06	0.969293	1	128	26030
rs2413486_C	278	Overweight, obesity and other hyperalimentation	endocrine/metabolic	0.00170502	0.0442942	1.00171	0.969295	1	1129	22666
rs782134971_GAAACTGCC	961.1	Poisoning/allergy of sulfonamides	injuries & poisonings	-0.00700269	0.182334	0.993022	0.969364	1	82	26526
rs9398171_C	296.22	Major depressive disorder	mental disorders	-0.00173556	0.045332	0.998266	0.96946	1	1233	27400
rs35857733_T	218.1	Uterine leiomyoma	neoplasms	0.00174849	0.0458376	1.00175	0.969572	1	1055	27135
rs142121339_T	578.9	Hemorrhage of gastrointestinal tract	digestive	0.00693262	0.181858	1.00696	0.969591	1	793	27081
rs537107181_T	198.3	Secondary malignant neoplasm of digestive systems	neoplasms	-0.0380452	1.00273	0.962669	0.969734	1	93	26963
rs200537727_C	189.1	Cancer of kidney and renal pelvis	neoplasms	0.0271242	0.7157	1.0275	0.969768	1	72	26347
rs141135345_A	756.5	Congenital osteodystrophies	congenital anomalies	-0.00922473	0.243788	0.990818	0.969816	1	35	29134
rs2184370_G	618.5	Prolapse of vaginal vault after hysterectomy	genitourinary	0.00914799	0.24266	1.00919	0.969928	1	39	28312
rs11945489_C	800.3	Fracture of tibia and fibula	injuries & poisonings	0.00667941	0.177345	1.0067	0.969956	1	79	28041
rs13107325_C	735.1	Flat foot	musculoskeletal	-0.0227288	0.604105	0.977528	0.969988	1	21	28537
rs537107181_T	520	Disorders of tooth development	digestive	0.0268274	0.713336	1.02719	0.97	1	214	27495
rs200537727_C	614.32	Chronic inflammatory pelvic disease	genitourinary	0.0377843	1.01022	1.03851	0.970164	1	33	25857
rs9398171_C	594	Urinary calculus	genitourinary	0.00235122	0.0629497	1.00235	0.970205	1	620	28718
rs537107181_T	395.2	Nonrheumatic aortic valve disorders	circulatory system	13.6776	367.417	871215	0.970304	1	230	27578
rs200537727_C	250.23	Type 2 diabetes with ophthalmic manifestations	endocrine/metabolic	13.6671	367.252	862092	0.970314	1	77	25287
rs2269686_G	585.34	Chronic Kidney Disease, Stage IV	genitourinary	0.0152201	0.409216	1.01534	0.970331	1	24	27774
rs141135345_A	289.4	Lymphadenitis	hematopoietic	0.00367416	0.0990053	1.00368	0.970397	1	212	28655
rs35306826_T	442.11	Abdominal aortic aneurysm	circulatory system	0.00783429	0.211247	1.00787	0.970416	1	47	28207
rs112519623_G	717	Polymyalgia Rheumatica	musculoskeletal	-0.0152051	0.412716	0.98491	0.970611	1	184	29397
rs2184370_G	751.11	Congenital anomalies of female genital organs	congenital anomalies	-0.00791018	0.214895	0.992121	0.970637	1	49	29105
rs35857733_T	527.2	Sialoadenitis	digestive	0.00919802	0.250009	1.00924	0.970652	1	33	28768
rs2269686_G	540.11	Acute appendicitis	digestive	0.00847031	0.230261	1.00851	0.970656	1	74	29091
rs537107181_T	611	Abnormal findings on mammogram or breast exam	genitourinary	13.3126	362.141	604797	0.970676	1	162	27819
rs537107181_T	611.3	Lump or mass in breast	genitourinary	13.3126	362.141	604797	0.970676	1	162	27819
rs11945489_C	8.5	Bacterial enteritis	infectious diseases	0.00396804	0.108235	1.00398	0.970755	1	212	28772
rs782134971_GAAACTGCC	735.3	Hallux valgus (Bunion)	musculoskeletal	0.00281126	0.0766833	1.00282	0.970756	1	473	28445
rs7550273_G	320	Meningitis	neurological	-0.00932348	0.25605	0.99072	0.970953	1	32	29445
rs2184370_G	170.2	Cancer of connective tissue	neoplasms	0.0106455	0.292586	1.0107	0.970976	1	26	29267
rs537107181_T	189.2	Cancer of bladder	neoplasms	13.438	369.59	685598	0.970996	1	196	28156
rs537107181_T	189.21	Malignant neoplasm of bladder	neoplasms	13.3675	368.332	638894	0.97105	1	179	28156
rs11945489_C	276.5	Hypovolemia	endocrine/metabolic	-0.00375014	0.103366	0.996257	0.971059	1	232	28397
rs35306826_T	695.4	Lupus (localized and systemic)	dermatologic	0.00891334	0.246634	1.00895	0.971171	1	34	27523
rs200537727_C	781	Symptoms involving nervous and musculoskeletal systems	symptoms	0.0164627	0.456127	1.0166	0.971209	1	164	26439
rs2413486_C	427.21	Atrial fibrillation	circulatory system	0.00327326	0.0907765	1.00328	0.971236	1	258	21872
rs112519623_G	288.1	Decreased white blood cell count	hematopoietic	-0.0137933	0.383557	0.986301	0.971313	1	216	29003
rs112519623_G	288.11	Neutropenia	hematopoietic	-0.0137933	0.383557	0.986301	0.971313	1	216	29003
rs7550273_G	618.5	Prolapse of vaginal vault after hysterectomy	genitourinary	-0.0083019	0.23175	0.991732	0.971424	1	39	28535
rs80215559_T	378.2	Nystagmus and other irregular eye movements	sense organs	0.0168553	0.471297	1.017	0.971471	1	31	28946
rs3740888_C	530.9	Heartburn	digestive	-0.00312526	0.0875148	0.99688	0.971513	1	278	25050
rs80215559_T	603.1	Hydrocele	genitourinary	0.00847118	0.23725	1.00851	0.971517	1	130	27442
rs3740888_C	277	Other disorders of metabolism	endocrine/metabolic	-0.00567394	0.159018	0.994342	0.971537	1	83	29170
rs537107181_T	290	Delirium dementia and amnestic and other cognitive disorders	mental disorders	12.8353	360.175	375243	0.971572	1	95	28059
rs537107181_T	428.1	Congestive heart failure (CHF) NOS	circulatory system	13.0697	367.095	474345	0.971599	1	131	28054
rs537107181_T	586.2	Cyst of kidney, acquired	genitourinary	13.5693	381.686	781724	0.971641	1	204	26996
rs537107181_T	465	Acute upper respiratory infections of multiple or unspecified sites	respiratory	13.5753	382.644	786441	0.971699	1	195	28213
rs782134971_GAAACTGCC	81	Infection/inflammation of internal prosthetic device; implant; and graft	infectious diseases	0.00548046	0.154748	1.0055	0.971748	1	113	29157
rs13107325_C	276.1	Electrolyte imbalance	endocrine/metabolic	0.00470092	0.132763	1.00471	0.971754	1	449	28899
rs537107181_T	782.3	Edema	symptoms	13.3119	376.864	604365	0.971822	1	157	28249
rs537107181_T	514	Abnormal findings examination of lungs	respiratory	0.0251641	0.71346	1.02548	0.971864	1	198	28228
rs537107181_T	228	Hemangioma and lymphangioma, any site	neoplasms	13.5596	384.667	774203	0.97188	1	192	28238
rs537107181_T	496.2	Chronic bronchitis	respiratory	13.1368	373.526	507279	0.971944	1	126	27695
rs537107181_T	41.4	E. coli	infectious diseases	13.5908	387.18	798785	0.971998	1	194	27650
rs537107181_T	516.1	Hemoptysis	respiratory	13.1586	375.039	518475	0.972011	1	131	28292
rs537107181_T	79.9	Viremia, NOS	infectious diseases	13.5519	387.108	768257	0.972073	1	184	27906
rs537107181_T	396	Abnormal heart sounds	circulatory system	13.4353	384.21	683727	0.972105	1	161	27578
rs13107325_C	296.2	Depression	mental disorders	0.00281293	0.0805064	1.00282	0.972127	1	1246	27585
rs537107181_T	443.1	Raynaud's syndrome	circulatory system	13.4132	384.443	668740	0.972168	1	156	27842
rs2184370_G	476	Allergic rhinitis	respiratory	0.00290528	0.0832796	1.00291	0.972171	1	324	27472
rs112519623_G	418.1	Precordial pain	circulatory system	-0.00917071	0.262934	0.990871	0.972177	1	456	29125
rs13107325_C	655	Known or suspected fetal abnormality affecting management of mother	pregnancy complications	0.0097477	0.279609	1.0098	0.97219	1	100	29481
rs7005505_T	256	Ovarian dysfunction	endocrine/metabolic	0.0111373	0.319484	1.0112	0.972191	1	22	29108
rs7005505_T	256.4	Polycystic ovaries	endocrine/metabolic	0.0111373	0.319484	1.0112	0.972191	1	22	29108
rs35306826_T	766	Neuralgia, neuritis, and radiculitis NOS	symptoms	0.00800422	0.229957	1.00804	0.972233	1	39	28547
rs537107181_T	496.21	Obstructive chronic bronchitis	respiratory	12.9317	372.14	413196	0.97228	1	103	27695
rs537107181_T	411.9	Other acute and subacute forms of ischemic heart disease	circulatory system	13.3596	384.514	633846	0.972284	1	145	26017
rs537107181_T	477	Epistaxis or throat hemorrhage	respiratory	13.5395	390.306	758782	0.972327	1	196	26661
rs537107181_T	742	Derangement of joint, non-traumatic	musculoskeletal	13.3551	384.99	631000	0.972327	1	158	28048
rs2184370_G	295	Schizophrenia and other psychotic disorders	mental disorders	-0.00898039	0.25928	0.99106	0.97237	1	33	27325
rs537107181_T	381	Otitis media and Eustachian tube disorders	sense organs	13.2444	382.616	564894	0.972386	1	143	28188
rs537107181_T	751	Genitourinary congenital anomalies	congenital anomalies	13.1997	381.675	540225	0.972412	1	129	28237
rs537107181_T	242	Thyrotoxicosis with or without goiter	endocrine/metabolic	13.5881	393.246	796595	0.972436	1	178	26651
rs3740888_C	427.5	Arrhythmia (cardiac) NOS	circulatory system	-0.00488601	0.141461	0.995126	0.972447	1	106	26932
rs200537727_C	427.3	Other specified cardiac dysrhythmias	circulatory system	-0.0106091	0.3077	0.989447	0.972495	1	363	24413
rs11945489_C	198.6	Secondary malignancy of bone	neoplasms	-0.00473938	0.1376	0.995272	0.972524	1	131	27575
rs537107181_T	529	Diseases and other conditions of the tongue	digestive	13.2516	385.238	568985	0.972559	1	143	28028
rs537107181_T	261.2	Vitamin B-complex deficiencies	endocrine/metabolic	13.0297	378.79	455732	0.97256	1	116	28049
rs537107181_T	686	Other local infections of skin and subcutaneous tissue	dermatologic	13.1667	383.189	522684	0.972589	1	129	28199
rs537107181_T	496.1	Emphysema	respiratory	12.9159	375.993	406709	0.972597	1	100	27695
rs35857733_T	368.2	Diplopia and disorders of binocular vision	sense organs	-0.00530465	0.154724	0.994709	0.97265	1	86	28784
rs3740888_C	496.3	Bronchiectasis	respiratory	-0.00330275	0.0964166	0.996703	0.972674	1	228	28568
rs537107181_T	443.9	Peripheral vascular disease, unspecified	circulatory system	12.8416	375	377609	0.972682	1	98	27842
rs13107325_C	602	Other disorders of prostate	genitourinary	-0.00833763	0.243497	0.991697	0.972685	1	134	26979
rs537107181_T	577.1	Acute pancreatitis	digestive	13.1518	384.769	514942	0.972733	1	129	28228
rs112519623_G	211	Benign neoplasm of other parts of digestive system	neoplasms	0.00687364	0.201288	1.0069	0.972759	1	808	28398
rs2269686_G	261.2	Vitamin B-complex deficiencies	endocrine/metabolic	0.00632786	0.185314	1.00635	0.97276	1	116	28853
rs537107181_T	381.1	Otitis media	sense organs	13.0529	382.366	466457	0.972768	1	119	28188
rs200537727_C	965.1	Opiates and related narcotics causing adverse effects in therapeutic use	injuries & poisonings	-0.0155441	0.455506	0.984576	0.972778	1	156	23910
rs35306826_T	304	Adjustment reaction	mental disorders	0.00944276	0.276823	1.00949	0.972789	1	27	26852
rs142121339_T	261	Vitamin deficiency	endocrine/metabolic	0.0104803	0.307324	1.01054	0.972796	1	276	29126
rs537107181_T	595	Hydronephrosis	genitourinary	12.9306	379.23	412738	0.9728	1	106	27784
rs112519623_G	721.8	Other allied disorders of spine	musculoskeletal	0.0344363	1.01019	1.03504	0.972806	1	32	28949
rs537107181_T	196	Radiotherapy	neoplasms	13.0442	383.453	462410	0.972863	1	108	26963
rs7550273_G	184	Cancer of other female genital organs	neoplasms	0.00200534	0.0590043	1.00201	0.972888	1	616	27774
rs537107181_T	800.1	Fracture of neck of femur	injuries & poisonings	12.7174	374.222	333487	0.97289	1	78	27426
rs7005505_T	481	Influenza	respiratory	0.00879166	0.258948	1.00883	0.972916	1	33	28598
rs80215559_T	214	Lipoma	neoplasms	0.00347738	0.102522	1.00348	0.972942	1	689	28825
rs537107181_T	687	Symptoms affecting skin	dermatologic	13.0794	385.64	478973	0.972944	1	112	27911
rs142121339_T	270.32	Paraproteinemia	endocrine/metabolic	0.0243738	0.718831	1.02467	0.972951	1	51	29430
rs537107181_T	394.1	Mitral valve stenosis and aortic valve stenosis	circulatory system	12.5324	370.101	277181	0.972987	1	75	27578
rs537107181_T	352	Disorders of other cranial nerves	neurological	13.274	392.039	581878	0.97299	1	141	27187
rs537107181_T	580	Nephritis; nephrosis; renal sclerosis	genitourinary	13.0347	385.637	458032	0.973036	1	104	26996
rs537107181_T	252	Disorders of parathyroid gland	endocrine/metabolic	12.7774	378.223	354118	0.97305	1	93	28143
rs35306826_T	367.1	Myopia	sense organs	0.00318287	0.0942621	1.00319	0.973064	1	234	28129
rs537107181_T	427.6	Premature beats	circulatory system	0.0339446	1.00574	1.03453	0.973076	1	103	26107
rs537107181_T	252.1	Hyperparathyroidism	endocrine/metabolic	12.6425	374.63	309439	0.973079	1	82	28143
rs537107181_T	530.2	Esophageal bleeding (varices/hemorrhage)	digestive	13.5393	401.357	758620	0.97309	1	153	24283
rs537107181_T	41.2	Streptococcus infection	infectious diseases	13.0491	386.879	464671	0.973093	1	113	27650
rs11945489_C	646	Other complications of pregnancy NEC	pregnancy complications	0.00644181	0.191014	1.00646	0.973097	1	70	29002
rs537107181_T	198.2	Secondary malignancy of respiratory organs	neoplasms	13.1086	388.769	493160	0.973102	1	122	26963
rs537107181_T	292.1	Aphasia/speech disturbance	mental disorders	12.5878	373.341	292956	0.973103	1	69	28059
rs537107181_T	389.1	Sensorineural hearing loss	sense organs	12.6601	375.622	314932	0.973113	1	87	27762
rs537107181_T	227	Benign neoplasm of other endocrine glands and related structures	neoplasms	12.7811	379.339	355444	0.973122	1	88	28271
rs537107181_T	112	Candidiasis	infectious diseases	12.9133	383.559	405679	0.973143	1	101	28280
rs537107181_T	335	Multiple sclerosis	neurological	12.7971	380.202	361185	0.973149	1	92	27672
rs537107181_T	472	Chronic pharyngitis and nasopharyngitis	respiratory	13.1662	391.213	522391	0.973152	1	125	26661
rs537107181_T	289	Other diseases of blood and blood-forming organs	hematopoietic	12.9346	384.385	414415	0.973156	1	102	27873
rs35857733_T	609	Male infertility and abnormal spermatozoa	genitourinary	0.0105325	0.313304	1.01059	0.973182	1	21	27077
rs537107181_T	189.1	Cancer of kidney and renal pelvis	neoplasms	12.6237	375.585	303681	0.973187	1	80	28156
rs35857733_T	155	Cancer of liver and intrahepatic bile duct	neoplasms	-0.0102335	0.304688	0.989819	0.973207	1	22	27822
rs537107181_T	375.2	Epiphora	sense organs	12.6065	375.557	298490	0.973222	1	74	27825
rs537107181_T	857	Mechanical complication of unspecified genitourinary device, implant, and graft	injuries & poisonings	12.6593	377.439	314692	0.973244	1	77	28292
rs537107181_T	189.11	Malignant neoplasm of kidney, except pelvis	neoplasms	12.5848	375.502	292088	0.973264	1	78	28156
rs2184370_G	280	Iron deficiency anemias	hematopoietic	-0.00167637	0.0500414	0.998325	0.973276	1	914	27464
rs537107181_T	260.6	Anorexia	endocrine/metabolic	12.6209	376.831	302807	0.973282	1	74	28049
rs537107181_T	276.13	Hyperpotassemia	endocrine/metabolic	12.618	377.305	301956	0.973322	1	78	27773
rs537107181_T	277	Other disorders of metabolism	endocrine/metabolic	12.6984	380.339	327232	0.973366	1	81	28280
rs80215559_T	184.1	Malignant neoplasm of ovary and other uterine adnexa	neoplasms	0.00370528	0.111061	1.00371	0.973385	1	593	27824
rs537107181_T	361	Retinal detachments and defects	sense organs	12.8815	386.171	392989	0.97339	1	110	27122
rs13107325_C	742.1	Loose body in joint	musculoskeletal	0.0155492	0.46616	1.01567	0.973391	1	37	29183
rs537107181_T	771	Musculoskeletal symptoms referable to limbs	symptoms	12.5353	375.903	277970	0.973398	1	69	28352
rs537107181_T	751.2	Congenital anomalies of urinary system	congenital anomalies	12.5451	376.207	280706	0.973399	1	68	28237
rs537107181_T	210	Benign neoplasm of lip, oral cavity, and pharynx	neoplasms	12.7475	382.633	343689	0.973423	1	91	28243
rs3740888_C	368.1	Amblyopia	sense organs	0.00625892	0.187923	1.00628	0.973431	1	60	28925
rs537107181_T	250.23	Type 2 diabetes with ophthalmic manifestations	endocrine/metabolic	12.6984	381.672	327216	0.973459	1	83	27021
rs537107181_T	801	Fracture of ankle and foot	injuries & poisonings	12.8257	385.508	371637	0.97346	1	91	27426
rs537107181_T	528.5	Diseases of lips	digestive	12.7541	383.696	345950	0.973483	1	88	28028
rs537107181_T	747	Cardiac and circulatory congenital anomalies	congenital anomalies	12.6034	379.315	297578	0.973494	1	72	28358
rs537107181_T	574.11	Cholelithiasis with acute cholecystitis	digestive	13.2255	398.385	554303	0.973517	1	133	26939
rs35857733_T	790.6	Other abnormal blood chemistry	symptoms	0.00751807	0.226476	1.00755	0.973518	1	40	29117
rs537107181_T	465.2	Acute pharyngitis	respiratory	12.5948	379.463	295026	0.973522	1	77	28213
rs141135345_A	227.2	Benign neoplasm of parathyroid gland	neoplasms	0.00705759	0.212665	1.00708	0.973526	1	46	29060
rs537107181_T	612	Breast conditions, congenital or relating to hormones	genitourinary	12.5506	378.253	282271	0.973531	1	68	27819
rs35857733_T	594.8	Renal colic	genitourinary	0.00369459	0.111365	1.0037	0.973535	1	166	28518
rs537107181_T	736	Other acquired deformities of limbs	musculoskeletal	12.7064	383.605	329858	0.973576	1	81	27427
rs537107181_T	681	Superficial cellulitis and abscess	dermatologic	12.4743	377.062	261518	0.973609	1	68	28199
rs537107181_T	293.1	Swelling, mass, or lump in head and neck [Space-occupying lesion, intracranial NOS]	mental disorders	12.5845	381.076	291990	0.973656	1	73	28157
rs200537727_C	580.2	Nephrotic syndrome without mention of glomerulonephritis	genitourinary	-0.0235239	0.712397	0.976751	0.973658	1	64	25248
rs537107181_T	540.11	Acute appendicitis	digestive	12.5396	379.937	279169	0.973671	1	71	28285
rs537107181_T	580.2	Nephrotic syndrome without mention of glomerulonephritis	genitourinary	12.5707	380.921	288002	0.973674	1	67	26996
rs537107181_T	300.13	Phobia	mental disorders	12.6214	382.723	302974	0.973692	1	70	26524
rs537107181_T	586.4	Stricture/obstruction of ureter	genitourinary	12.7328	386.149	338689	0.973695	1	80	26996
rs80215559_T	501	Pneumonitis due to inhalation of food or vomitus	respiratory	-0.0131385	0.398509	0.986947	0.973699	1	44	28636
rs3740888_C	742.2	Pathological, developmental or recurrent dislocation	musculoskeletal	-0.00919051	0.278906	0.990852	0.973713	1	27	28931
rs537107181_T	592.12	Chronic cystitis	genitourinary	12.8153	389.072	367813	0.973724	1	86	26125
rs80215559_T	170.2	Cancer of connective tissue	neoplasms	0.0172957	0.525208	1.01745	0.973729	1	26	29549
rs11945489_C	291	Other specified nonpsychotic and/or transient mental disorders	mental disorders	-0.0104674	0.317884	0.989587	0.973732	1	25	28683
rs11945489_C	291.8	Alteration of consciousness	mental disorders	-0.0104674	0.317884	0.989587	0.973732	1	25	28683
rs537107181_T	244.1	Secondary hypothyroidism	endocrine/metabolic	12.84	390.916	377012	0.973797	1	93	26651
rs537107181_T	293	Symptoms involving head and neck	mental disorders	-0.0234258	0.713539	0.976846	0.97381	1	200	28157
rs537107181_T	199	Neoplasm of uncertain behavior	neoplasms	12.8199	390.637	369506	0.97382	1	89	26963
rs537107181_T	352.2	Facial nerve disorders [CN7]	neurological	12.7756	389.464	353499	0.973832	1	86	27187
rs782134971_GAAACTGCC	474.1	Acute tonsillitis	respiratory	-0.00637137	0.194323	0.993649	0.973844	1	72	27649
rs537107181_T	447	Other disorders of arteries and arterioles	circulatory system	12.4379	379.543	252179	0.973857	1	70	27842
rs537107181_T	578.1	Hematemesis	digestive	12.9046	394.329	402176	0.973893	1	93	26074
rs537107181_T	479	Other upper respiratory disease	respiratory	12.7569	389.97	346931	0.973904	1	81	26661
rs537107181_T	368.9	Subjective visual disturbances	sense organs	12.6055	385.394	298197	0.973907	1	74	28045
rs2184370_G	470	Septal Deviations/Turbinate Hypertrophy	respiratory	-0.00229801	0.0703204	0.997705	0.97393	1	455	27472
rs537107181_T	276.4	Acid-base balance disorder	endocrine/metabolic	12.5818	385.878	291219	0.973989	1	73	27773
rs537107181_T	560.4	Other intestinal obstruction	digestive	13.5927	417.761	800293	0.974044	1	161	23038
rs537107181_T	427.5	Arrhythmia (cardiac) NOS	circulatory system	12.9336	399.822	414005	0.974194	1	100	26107
rs537107181_T	535.9	Gastritis and duodenitis, NOS	digestive	12.8925	398.86	397329	0.974214	1	87	24440
rs200537727_C	374.1	Ectropion or entropion	sense organs	0.0189269	0.586782	1.01911	0.974268	1	109	25889
rs782134971_GAAACTGCC	378.1	Strabismus (not specified as paralytic)	sense organs	-0.00634561	0.19703	0.993674	0.974307	1	69	28856
rs537107181_T	530.5	Disorders of esophageal motility	digestive	12.8409	402.524	377352	0.974551	1	77	24283
rs2184370_G	286.1	Congenital coagulation defects	hematopoietic	0.00732109	0.229539	1.00735	0.974556	1	42	29040
rs35306826_T	625.1	Dyspareunia	genitourinary	0.00435293	0.136548	1.00436	0.974569	1	111	28043
rs537107181_T	575.8	Other disorders of biliary tract	digestive	12.4972	392.465	267591	0.974597	1	64	26939
rs2269686_G	365.1	Open-angle glaucoma	sense organs	-0.00504969	0.159888	0.994963	0.974805	1	156	27899
rs35857733_T	198.2	Secondary malignancy of respiratory organs	neoplasms	0.0040431	0.128256	1.00405	0.974852	1	125	27676
rs537107181_T	300.12	Agorophobia, social phobia, and panic disorder	mental disorders	12.5749	400.126	289207	0.974929	1	69	26524
rs142121339_T	255	Disorders of adrenal glands	endocrine/metabolic	-0.0224632	0.715877	0.977787	0.974968	1	49	29217
rs2413486_C	287.31	Primary thrombocytopenia	hematopoietic	0.00840698	0.268559	1.00844	0.975027	1	29	23588
rs35306826_T	594.3	Calculus of ureter	genitourinary	0.00301581	0.0965564	1.00302	0.975083	1	224	28151
rs142121339_T	378.5	Paralytic strabismus	sense organs	-0.0314666	1.01096	0.969023	0.975169	1	25	28891
rs35857733_T	614.1	Pelvic peritoneal adhesions, female (postoperative) (postinfection)	genitourinary	0.00296348	0.0957362	1.00297	0.975306	1	229	28366
rs3740888_C	197	Chemotherapy	neoplasms	0.00233868	0.0758083	1.00234	0.975389	1	367	27821
rs3740888_C	531.3	Duodenal ulcer	digestive	-0.0027524	0.089415	0.997251	0.975443	1	266	28685
rs7550273_G	256	Ovarian dysfunction	endocrine/metabolic	-0.00975608	0.317071	0.990291	0.975453	1	21	29224
rs7550273_G	256.4	Polycystic ovaries	endocrine/metabolic	-0.00975608	0.317071	0.990291	0.975453	1	21	29224
rs11945489_C	471	Nasal polyps	respiratory	-0.00270924	0.0882067	0.997294	0.975497	1	320	27253
rs782134971_GAAACTGCC	474	Acute and chronic tonsillitis	respiratory	-0.00349214	0.113991	0.996514	0.97556	1	211	27649
rs13107325_C	427.9	Palpitations	circulatory system	0.0039376	0.128664	1.00395	0.975586	1	474	27164
rs11945489_C	608	Other disorders of male genital organs	genitourinary	0.00292193	0.0954945	1.00293	0.97559	1	275	26964
rs2184370_G	481	Influenza	respiratory	-0.00792003	0.258852	0.992111	0.975591	1	33	28490
rs782134971_GAAACTGCC	610.4	Benign neoplasm of breast	genitourinary	0.00415112	0.136112	1.00416	0.97567	1	145	28857
rs142121339_T	315	Develomental delays and disorders	mental disorders	-0.0310096	1.01988	0.969466	0.975744	1	25	29480
rs35857733_T	523.32	Chronic periodontitis	digestive	0.00389431	0.128162	1.0039	0.975759	1	126	28224
rs112519623_G	709.2	Sicca syndrome	dermatologic	-0.0217068	0.714794	0.978527	0.975774	1	62	28285
rs2413486_C	555.21	Ulcerative colitis (chronic)	digestive	-0.00647028	0.21307	0.993551	0.975774	1	47	19273
rs35306826_T	740	Osteoarthrosis	musculoskeletal	0.000798978	0.026676	1.0008	0.976106	1	3335	25471
rs3740888_C	555.1	Regional enteritis	digestive	0.00430316	0.144057	1.00431	0.97617	1	101	23757
rs35306826_T	574.12	Cholelithiasis with other cholecystitis	digestive	0.00183861	0.0616734	1.00184	0.976217	1	554	27271
rs2269686_G	565	Anal and rectal conditions	digestive	0.00150331	0.0505458	1.0015	0.976273	1	1634	26929
rs3740888_C	384.4	Perforation of tympanic membrane	sense organs	0.00541194	0.18292	1.00543	0.976397	1	63	29076
rs7550273_G	615	Endometriosis	genitourinary	-0.00219712	0.0743042	0.997805	0.976411	1	390	28710
rs9398171_C	296.2	Depression	mental disorders	-0.00133537	0.0452491	0.998666	0.976457	1	1238	27400
rs80215559_T	610.3	Fibrosclerosis of breast	genitourinary	-0.017719	0.603343	0.982437	0.976571	1	21	28949
rs3740888_C	368.2	Diplopia and disorders of binocular vision	sense organs	0.00456926	0.156108	1.00458	0.976649	1	86	28925
rs2184370_G	189.21	Malignant neoplasm of bladder	neoplasms	0.00321721	0.109969	1.00322	0.976661	1	185	29015
rs2269686_G	250.23	Type 2 diabetes with ophthalmic manifestations	endocrine/metabolic	-0.00630234	0.216524	0.993717	0.976779	1	84	27800
rs3740888_C	536	Disorders of function of stomach	digestive	-0.00129514	0.0445449	0.998706	0.976805	1	1105	25204
rs7005505_T	430	Intracranial hemorrhage	circulatory system	-0.00428286	0.147417	0.995726	0.976823	1	101	28670
rs142121339_T	798.1	Chronic fatigue syndrome	symptoms	14.5876	502.262	2.16424e+06	0.97683	1	77	29129
rs537107181_T	8.5	Bacterial enteritis	infectious diseases	0.020694	0.712687	1.02091	0.976835	1	207	28138
rs142121339_T	430.2	Intracerebral hemorrhage	circulatory system	13.9307	482.487	1.12209e+06	0.976966	1	44	28773
rs2269686_G	745	Pain in joint	musculoskeletal	0.00244774	0.0848008	1.00245	0.976973	1	561	28681
rs7005505_T	440	Atherosclerosis	circulatory system	-0.00692871	0.240951	0.993095	0.977059	1	38	28811
rs7550273_G	348.2	Cerebral edema and compression of brain	neurological	0.00876403	0.304862	1.0088	0.977066	1	23	28728
rs13107325_C	382	Otalgia	sense organs	-0.0150423	0.523704	0.98507	0.977086	1	28	29329
rs142121339_T	331	Other cerebral degenerations	neurological	14.1631	494.22	1.41571e+06	0.977138	1	47	28725
rs142121339_T	363	Chorioretinal inflammations, scars, and other disorders of choroid	sense organs	0.0290621	1.01532	1.02949	0.977165	1	27	28169
rs2184370_G	451.2	Phlebitis and thrombophlebitis of lower extremities	circulatory system	-0.00472908	0.165314	0.995282	0.977178	1	81	26542
rs142121339_T	281	Other deficiency anemia	hematopoietic	14.7788	516.696	2.62018e+06	0.977182	1	94	27674
rs142121339_T	728.2	Laxity of ligament or hypermobility syndrome	musculoskeletal	14.545	508.607	2.07408e+06	0.977185	1	70	27228
rs142121339_T	287.31	Primary thrombocytopenia	hematopoietic	13.8926	486.271	1.08012e+06	0.977208	1	40	29262
rs142121339_T	379.5	Disorders of iris and ciliary body	sense organs	13.9051	487.355	1.09378e+06	0.977238	1	41	28891
rs142121339_T	704	Diseases of hair and hair follicles	dermatologic	14.2851	501.045	1.59931e+06	0.977255	1	57	29368
rs142121339_T	281.1	Megaloblastic anemia	hematopoietic	14.7371	517.06	2.5132e+06	0.977262	1	90	27674
rs3740888_C	574.2	Calculus of bile duct	digestive	-0.00758116	0.266448	0.992448	0.977301	1	30	27777
rs142121339_T	427.22	Atrial flutter	circulatory system	14.4713	509.013	1.92659e+06	0.977319	1	70	27110
rs2269686_G	729	Other disorders of soft tissues	musculoskeletal	-0.0103194	0.363361	0.989734	0.977343	1	30	26971
rs142121339_T	227.2	Benign neoplasm of parathyroid gland	neoplasms	14.0485	494.995	1.2624e+06	0.977358	1	46	29356
rs142121339_T	352.2	Facial nerve disorders [CN7]	neurological	14.7378	519.822	2.51511e+06	0.977382	1	86	28241
rs142121339_T	441	Vascular insufficiency of intestine	circulatory system	13.7803	487.745	965422	0.97746	1	38	28916
rs142121339_T	752	Nervous system congenital anomalies	congenital anomalies	13.9096	492.529	1.09864e+06	0.97747	1	41	29469
rs142121339_T	385	Other disorders of middle ear and mastoid	sense organs	13.8233	489.529	1.00783e+06	0.977472	1	39	29272
rs142121339_T	742.1	Loose body in joint	musculoskeletal	13.8141	489.31	998623	0.977477	1	37	29126
rs142121339_T	394.7	Disease of tricuspid valve	circulatory system	14.3165	507.637	1.65031e+06	0.977501	1	59	28647
rs142121339_T	288	Diseases of white blood cells	hematopoietic	13.912	493.532	1.10129e+06	0.977512	1	44	28947
rs142121339_T	726.2	Synoviopathy	musculoskeletal	14.4676	513.577	1.91954e+06	0.977526	1	63	27228
rs35857733_T	433.5	Cerebral aneurysm	circulatory system	-0.00787361	0.279638	0.992157	0.977537	1	26	28438
rs35306826_T	245.2	Chronic thyroiditis	endocrine/metabolic	-0.00712746	0.253275	0.992898	0.977549	1	32	27020
rs2184370_G	750.1	Upper gastrointestinal congenital anomalies	congenital anomalies	-0.00832121	0.29593	0.991713	0.977567	1	26	29105
rs3740888_C	145.2	Cancer of tongue	neoplasms	0.00830149	0.295934	1.00834	0.977621	1	24	29131
rs11945489_C	626.8	Infertility, female	genitourinary	-0.00441246	0.157497	0.995597	0.977649	1	105	26265
rs2413486_C	278.1	Obesity	endocrine/metabolic	-0.00124385	0.0444066	0.998757	0.977654	1	1122	22666
rs142121339_T	281.11	Pernicious anemia	hematopoietic	14.3447	512.527	1.69762e+06	0.977672	1	61	27674
rs142121339_T	696.42	Psoriatic arthropathy	dermatologic	14.3784	515.128	1.75569e+06	0.977732	1	61	28054
rs782134971_GAAACTGCC	870.2	Open wound of ear	injuries & poisonings	0.0101529	0.364303	1.0102	0.977766	1	21	29324
rs2413486_C	454.1	Varicose veins of lower extremity	circulatory system	-0.00141156	0.0507357	0.998589	0.977804	1	854	21542
rs141135345_A	195	Cancer, suspected or other	neoplasms	0.00164478	0.059145	1.00165	0.977814	1	614	27731
rs2269686_G	530	Diseases of esophagus	digestive	-0.000928839	0.0335728	0.999072	0.977928	1	4111	24982
rs11945489_C	697	Sarcoidosis	dermatologic	0.00567681	0.205894	1.00569	0.978004	1	58	27873
rs142121339_T	735.3	Hallux valgus (Bunion)	musculoskeletal	0.00649163	0.235896	1.00651	0.978046	1	474	28480
rs142121339_T	732	Osteochondropathies	musculoskeletal	13.8194	503.535	1.00391e+06	0.978105	1	37	28330
rs13107325_C	270.3	Disorders of plasma protein metabolism	endocrine/metabolic	0.00999864	0.36883	1.01005	0.978373	1	57	29487
rs142121339_T	961	Poisoning by other anti-infectives	injuries & poisonings	14.0643	519.14	1.28253e+06	0.978387	1	42	26565
rs112519623_G	740.9	Osteoarthrosis NOS	musculoskeletal	-0.00430977	0.159211	0.9957	0.978404	1	1325	26156
rs142121339_T	579.2	Splenomegaly	digestive	13.8681	512.956	1.05403e+06	0.978431	1	37	27081
rs35306826_T	732	Osteochondropathies	musculoskeletal	-0.00647465	0.240265	0.993546	0.978501	1	36	27637
rs7005505_T	433.21	Cerebral artery occlusion, with cerebral infarction	circulatory system	0.00272326	0.101226	1.00273	0.978537	1	217	28670
rs2184370_G	478	Throat pain	respiratory	-0.00630792	0.234941	0.993712	0.97858	1	40	27472
rs2184370_G	303.3	Psychogenic disorder	mental disorders	0.00680468	0.254046	1.00683	0.978631	1	35	27325
rs782134971_GAAACTGCC	150	Cancer of esophagus	neoplasms	-0.00747972	0.279886	0.992548	0.97868	1	35	28123
rs2413486_C	525	Other diseases of the teeth and supporting structures	digestive	-0.00296034	0.110886	0.997044	0.978701	1	172	23009
rs2269686_G	496.2	Chronic bronchitis	respiratory	0.00467992	0.175473	1.00469	0.978723	1	129	28489
rs112519623_G	368.3	Anisometropia	sense organs	13.7248	517.755	913316	0.978852	1	39	29181
rs3740888_C	250.42	Other abnormal glucose	endocrine/metabolic	0.00767389	0.289582	1.0077	0.978859	1	25	27877
rs2413486_C	300.1	Anxiety disorder	mental disorders	0.00145663	0.0549895	1.00146	0.978867	1	721	22232
rs35306826_T	747.11	Cardiac shunt/ heart septal defect	congenital anomalies	-0.00809532	0.305954	0.991937	0.978891	1	22	28732
rs2269686_G	411.9	Other acute and subacute forms of ischemic heart disease	circulatory system	0.00437518	0.165445	1.00438	0.978902	1	145	26773
rs2184370_G	41.1	Staphylococcus infections	infectious diseases	-0.00313534	0.118615	0.99687	0.978912	1	159	28495
rs112519623_G	189.1	Cancer of kidney and renal pelvis	neoplasms	14.6108	552.927	2.21512e+06	0.978919	1	83	29295
rs112519623_G	189.11	Malignant neoplasm of kidney, except pelvis	neoplasms	14.5839	552.4	2.15619e+06	0.978938	1	81	29295
rs35306826_T	550.4	Umbilical hernia	digestive	-0.00206929	0.0785204	0.997933	0.978975	1	341	25415
rs80215559_T	610.1	Cystic mastopathy	genitourinary	0.00827892	0.314539	1.00831	0.979001	1	76	28949
rs142121339_T	213	Benign neoplasm of bone and articular cartilage	neoplasms	13.9654	530.709	1.16174e+06	0.979006	1	36	25724
rs112519623_G	367.8	Hypermetropia	sense organs	13.6313	518.728	831722	0.979035	1	36	28896
rs782134971_GAAACTGCC	610	Benign mammary dysplasias	genitourinary	0.00272041	0.103543	1.00272	0.979039	1	252	28857
rs112519623_G	275.1	Disorders of iron metabolism	hematopoietic	14.5663	554.635	2.11861e+06	0.979048	1	78	29342
rs537107181_T	416	Cardiomegaly	circulatory system	0.0153486	0.585	1.01547	0.979068	1	308	28088
rs11945489_C	722	Intervertebral disc disorders	musculoskeletal	-0.00499622	0.190934	0.995016	0.979124	1	68	28448
rs112519623_G	292.1	Aphasia/speech disturbance	mental disorders	14.4969	554.36	1.97669e+06	0.979137	1	71	29187
rs782134971_GAAACTGCC	695	Erythematous conditions	dermatologic	0.00255011	0.0975294	1.00255	0.97914	1	284	28272
rs80215559_T	947	Urticaria	dermatologic	-0.0102783	0.394072	0.989774	0.979192	1	46	29056
rs112519623_G	368.1	Amblyopia	sense organs	14.29	548.261	1.60712e+06	0.979206	1	60	29181
rs9398171_C	612.2	Hypertrophy of breast (Gynecomastia)	genitourinary	0.00502844	0.193123	1.00504	0.979227	1	65	28753
rs112519623_G	447.1	Stricture of artery	circulatory system	13.6333	526.893	833436	0.979357	1	33	28971
rs782134971_GAAACTGCC	523.3	Periodontitis (acute or chronic)	digestive	-0.00364068	0.140978	0.996366	0.979397	1	136	28531
rs112519623_G	379.5	Disorders of iris and ciliary body	sense organs	13.9116	539.118	1.10081e+06	0.979413	1	41	28946
rs112519623_G	585.4	Chronic kidney disease, Stage I or II	genitourinary	14.5872	565.71	2.16346e+06	0.979428	1	75	28095
rs142121339_T	401.2	Hypertensive heart and/or renal disease	circulatory system	13.8816	539.426	1.06829e+06	0.97947	1	36	22627
rs112519623_G	227.2	Benign neoplasm of parathyroid gland	neoplasms	14.0551	546.724	1.27074e+06	0.97949	1	46	29413
rs112519623_G	277.4	Disorders of bilirubin excretion	endocrine/metabolic	14.2364	554.05	1.52326e+06	0.979501	1	57	29425
rs35306826_T	591	Urinary tract infection	genitourinary	0.00123739	0.0482763	1.00124	0.979551	1	918	26468
rs112519623_G	742.9	Other derangement of joint	musculoskeletal	14.3165	559.236	1.65029e+06	0.979576	1	61	29183
rs112519623_G	193	Thyroid cancer	neoplasms	13.9345	544.539	1.1264e+06	0.979585	1	42	29413
rs7005505_T	750.1	Upper gastrointestinal congenital anomalies	congenital anomalies	0.00746376	0.291955	1.00749	0.979605	1	26	29217
rs112519623_G	871	Open wounds of extremities	injuries & poisonings	14.3445	561.195	1.69718e+06	0.979608	1	60	29416
rs112519623_G	255	Disorders of adrenal glands	endocrine/metabolic	14.149	554.166	1.39577e+06	0.979631	1	49	29274
rs112519623_G	280.2	Iron deficiency anemia secondary to blood loss (chronic)	hematopoietic	14.0341	549.908	1.24433e+06	0.97964	1	42	27730
rs112519623_G	212	Benign neoplasm of respiratory and intrathoracic organs	neoplasms	13.7967	541.889	981328	0.979688	1	37	29544
rs112519623_G	441	Vascular insufficiency of intestine	circulatory system	13.8593	544.645	1.04481e+06	0.979699	1	39	28971
rs112519623_G	274.2	Crystal arthropathies	endocrine/metabolic	13.9331	547.858	1.12474e+06	0.97971	1	40	29207
rs112519623_G	281.11	Pernicious anemia	hematopoietic	14.4247	567.3	1.83896e+06	0.979714	1	62	27730
rs112519623_G	580.2	Nephrotic syndrome without mention of glomerulonephritis	genitourinary	14.5212	572.36	2.02521e+06	0.979759	1	69	28095
rs9398171_C	741.4	Joint effusions	musculoskeletal	0.0041865	0.16504	1.0042	0.979763	1	89	28989
rs2413486_C	245	Thyroiditis	endocrine/metabolic	-0.00612425	0.241543	0.993894	0.979772	1	36	22342
rs11945489_C	386.3	Labyrinthitis	sense organs	-0.00451689	0.178352	0.995493	0.979795	1	77	28354
rs112519623_G	274.21	Chondrocalcinosis	endocrine/metabolic	13.8244	545.95	1.00889e+06	0.979798	1	36	29207
rs112519623_G	724	Other and unspecified disorders of back	musculoskeletal	13.9496	551.007	1.14345e+06	0.979803	1	43	28949
rs7550273_G	720.1	Spinal stenosis of lumbar region	musculoskeletal	0.00221619	0.0875607	1.00222	0.979807	1	276	28899
rs3740888_C	472	Chronic pharyngitis and nasopharyngitis	respiratory	-0.00321798	0.127261	0.996787	0.979826	1	131	27497
rs112519623_G	284	Aplastic anemia	hematopoietic	13.8104	546.377	994942	0.979835	1	39	27730
rs7005505_T	433.2	Occlusion of cerebral arteries	circulatory system	-0.00254403	0.100696	0.997459	0.979844	1	219	28670
rs112519623_G	724.2	Disorders of coccyx	musculoskeletal	13.6159	539.475	819048	0.979864	1	32	28949
rs7550273_G	204.21	Myeloid leukemia, acute	neoplasms	-0.00800561	0.317336	0.992026	0.979873	1	21	29173
rs112519623_G	695.9	Unspecified erythematous condition	dermatologic	13.9611	553.632	1.15676e+06	0.979882	1	42	28364
rs112519623_G	724.1	Disorders of sacrum	musculoskeletal	13.7559	545.577	942174	0.979885	1	36	28949
rs7005505_T	458.9	Hypotension NOS	circulatory system	-0.00195194	0.0774213	0.99805	0.979886	1	372	27580
rs112519623_G	53	Herpes zoster	infectious diseases	13.9681	554.435	1.16482e+06	0.979901	1	43	29035
rs112519623_G	695.3	Rosacea	dermatologic	14.2369	565.463	1.52407e+06	0.979913	1	56	28364
rs112519623_G	70	Viral hepatitis	infectious diseases	14.2532	567.241	1.54909e+06	0.979953	1	54	29035
rs35857733_T	426.24	Atrioventricular block, complete	circulatory system	-0.00552054	0.219724	0.994495	0.979955	1	42	26796
rs2184370_G	601.12	Chronic prostatitis	genitourinary	0.00355534	0.141531	1.00356	0.979959	1	114	26720
rs112519623_G	766	Neuralgia, neuritis, and radiculitis NOS	symptoms	13.8994	553.419	1.0875e+06	0.979963	1	39	29315
rs112519623_G	377	Disorders of optic nerve and visual pathways	sense organs	14.0026	557.68	1.20573e+06	0.979968	1	43	28946
rs112519623_G	528.7	Sialolithiasis	digestive	13.6331	543.25	833226	0.979979	1	32	29169
rs112519623_G	372	Disorders of conjunctiva	sense organs	14.1993	565.867	1.4679e+06	0.979981	1	51	28800
rs35857733_T	320	Meningitis	neurological	0.0063655	0.253834	1.00639	0.979993	1	32	29092
rs141135345_A	496.2	Chronic bronchitis	respiratory	-0.00320916	0.128083	0.996796	0.980011	1	128	28472
rs112519623_G	289.3	Personal history of diseases of blood and blood-forming organs	hematopoietic	14.0492	561.409	1.26324e+06	0.980035	1	45	29003
rs200537727_C	527.2	Sialoadenitis	digestive	13.9284	557.658	1.11953e+06	0.980074	1	31	26233
rs112519623_G	242.1	Graves' disease	endocrine/metabolic	14.0201	562.186	1.22698e+06	0.980104	1	44	27741
rs11945489_C	191	Manlignant and unknown neoplasms of brain and nervous system	neoplasms	0.00695892	0.279087	1.00698	0.980107	1	32	28943
rs112519623_G	695.4	Lupus (localized and systemic)	dermatologic	13.7395	552.001	926775	0.980142	1	34	28273
rs112519623_G	320	Meningitis	neurological	13.6066	547.907	811473	0.980188	1	32	29496
rs200537727_C	527	Diseases of the salivary glands	digestive	14.4671	582.89	1.9186e+06	0.980199	1	57	26233
rs200537727_C	938	Dermatitis due to solar radiation	dermatologic	14.2	573.14	1.46888e+06	0.980234	1	48	26135
rs112519623_G	801.1	Fracture of foot	injuries & poisonings	13.8271	558.226	1.01161e+06	0.980239	1	35	28532
rs9398171_C	627.4	Premenopausal menorrhagia	genitourinary	-0.00726015	0.293131	0.992766	0.98024	1	29	26543
rs2269686_G	215	Other benign neoplasm of connective and other soft tissue	neoplasms	-0.006006	0.242511	0.994012	0.980242	1	68	28489
rs782134971_GAAACTGCC	803.1	Fracture of humerus	injuries & poisonings	-0.00433008	0.174962	0.995679	0.980255	1	87	28440
rs112519623_G	567	Peritonitis and retroperitoneal infections	digestive	14.058	568.974	1.27444e+06	0.980288	1	43	27236
rs200537727_C	70.4	Chronic hepatitis	infectious diseases	13.8115	560.063	995967	0.980326	1	30	26116
rs112519623_G	726.4	Calcaneal spur; Exostosis NOS	musculoskeletal	14.0832	571.428	1.30697e+06	0.980338	1	43	27283
rs11945489_C	728.7	Fasciitis	musculoskeletal	-0.00190748	0.0774288	0.998094	0.980346	1	423	26806
rs200537727_C	442.11	Abdominal aortic aneurysm	circulatory system	13.8866	564.843	1.07372e+06	0.980386	1	45	26052
rs112519623_G	519.9	Symptoms involving respiratory system and other chest symptoms	respiratory	13.7633	560.661	949144	0.980415	1	35	28863
rs7005505_T	513	Respiratory abnormalities	respiratory	-0.00549511	0.224177	0.99452	0.980444	1	44	29371
rs200537727_C	751.2	Congenital anomalies of urinary system	congenital anomalies	14.5597	594.411	2.10469e+06	0.980458	1	63	26424
rs200537727_C	333.1	Essential tremor	neurological	13.9195	568.871	1.10963e+06	0.980479	1	37	25882
rs200537727_C	333	Extrapyramidal disease and abnormal movement disorders	neurological	14.5181	596.229	2.0189e+06	0.980574	1	67	25882
rs13107325_C	227.1	Benign neoplasm of adrenal gland	neoplasms	-0.0147686	0.606772	0.98534	0.980582	1	21	29413
rs200537727_C	378.1	Strabismus (not specified as paralytic)	sense organs	14.5202	599.622	2.02322e+06	0.980681	1	64	26030
rs200537727_C	204.4	Multiple myeloma	neoplasms	14.2417	589.311	1.53148e+06	0.98072	1	51	26270
rs112519623_G	967	Adverse effects of sedatives or other central nervous system depressants and anesthetics	injuries & poisonings	13.936	576.662	1.1281e+06	0.98072	1	37	26613
rs200537727_C	348.7	Coma	neurological	13.7554	569.524	941688	0.980731	1	30	25882
rs200537727_C	938.2	Chronic dermatitis due to solar radiation	dermatologic	13.8909	576.379	1.0783e+06	0.980773	1	37	26135
rs200537727_C	751.22	Other specified congenital anomalies of kidney	congenital anomalies	14.0912	586.145	1.31743e+06	0.98082	1	42	26424
rs141135345_A	440	Atherosclerosis	circulatory system	0.00564347	0.235042	1.00566	0.980844	1	38	28626
rs200537727_C	742.9	Other derangement of joint	musculoskeletal	14.3985	599.678	1.79134e+06	0.980844	1	57	26242
rs200537727_C	573.5	Jaundice (not of newborn)	digestive	14.454	602.429	1.89364e+06	0.980858	1	63	25780
rs141135345_A	577.3	Cyst and pseudocyst of pancreas	digestive	0.00583053	0.243015	1.00585	0.980859	1	35	29014
rs200537727_C	364.5	Corneal dystrophy	sense organs	13.6883	571.87	880513	0.980904	1	34	25376
rs200537727_C	446.5	Giant cell arteritis	circulatory system	13.8177	577.472	1.00215e+06	0.98091	1	34	26052
rs200537727_C	385	Other disorders of middle ear and mastoid	sense organs	13.8931	581.071	1.08072e+06	0.980925	1	37	26371
rs112519623_G	728	Disorders of muscle, ligament, and fascia	musculoskeletal	13.5539	567.023	769786	0.98093	1	27	27283
rs200537727_C	577.2	Chronic pancreatitis	digestive	13.5953	569.243	802386	0.980946	1	29	26404
rs112519623_G	411.41	Aneurysm and dissection of heart	circulatory system	13.5267	566.419	749180	0.980947	1	27	27078
rs200537727_C	379.5	Disorders of iris and ciliary body	sense organs	13.8285	579.207	1.01311e+06	0.980952	1	38	26030
rs2413486_C	709.2	Sicca syndrome	dermatologic	0.00500278	0.209598	1.00502	0.980958	1	48	22787
rs200537727_C	742.8	Articular cartilage disorder	musculoskeletal	14.0047	587.488	1.20826e+06	0.980982	1	42	26242
rs200537727_C	320	Meningitis	neurological	13.6729	573.713	867073	0.980986	1	28	26525
rs200537727_C	53	Herpes zoster	infectious diseases	14.0363	589.117	1.24704e+06	0.980991	1	38	26116
rs200537727_C	575.2	Obstruction of bile duct	digestive	14.522	609.52	2.02677e+06	0.980992	1	65	25193
rs200537727_C	704	Diseases of hair and hair follicles	dermatologic	14.3039	600.624	1.62971e+06	0.981	1	54	26454
rs2184370_G	371	Inflammation of the eye	sense organs	-0.00204152	0.0857546	0.997961	0.981007	1	305	28523
rs112519623_G	560.1	Paralytic ileus	digestive	13.9493	586.117	1.14315e+06	0.981013	1	38	23962
rs200537727_C	386.1	Meniere's disease	sense organs	14.564	612.061	2.11389e+06	0.981016	1	66	25957
rs200537727_C	380.1	Otitis externa	sense organs	13.8732	583.489	1.05943e+06	0.981031	1	36	26501
rs200537727_C	157	Pancreatic cancer	neoplasms	14.1047	593.282	1.33532e+06	0.981033	1	44	25375
rs200537727_C	255	Disorders of adrenal glands	endocrine/metabolic	13.9903	588.54	1.19101e+06	0.981035	1	40	26335
rs200537727_C	385.3	Cholesteatoma	sense organs	13.5728	571.718	784506	0.98106	1	28	26371
rs2269686_G	579.2	Splenomegaly	digestive	-0.00769838	0.324411	0.992331	0.981068	1	37	26832
rs200537727_C	522.5	Periapical abscess	digestive	-0.0119877	0.505318	0.988084	0.981074	1	128	25720
rs2269686_G	327.3	Sleep apnea	neurological	-0.00220365	0.0929432	0.997799	0.981084	1	459	28700
rs9398171_C	527.2	Sialoadenitis	digestive	0.00647722	0.273227	1.0065	0.981087	1	32	28975
rs200537727_C	871	Open wounds of extremities	injuries & poisonings	14.2167	600.381	1.49358e+06	0.981108	1	50	26461
rs11945489_C	531.1	Hemorrhage from gastrointestinal ulcer	digestive	0.00561119	0.237089	1.00563	0.981118	1	44	28440
rs142121339_T	736.5	Acquired deformities of knee	musculoskeletal	0.0241717	1.02202	1.02447	0.981131	1	25	28480
rs112519623_G	555.21	Ulcerative colitis (chronic)	digestive	14.5072	613.453	1.99711e+06	0.981133	1	61	23962
rs2184370_G	585.3	Chronic renal failure [CKD]	genitourinary	0.00151971	0.0643376	1.00152	0.981155	1	553	27829
rs200537727_C	752	Nervous system congenital anomalies	congenital anomalies	13.9413	590.962	1.13404e+06	0.981179	1	38	26552
rs9398171_C	585.33	Chronic Kidney Disease, Stage III	genitourinary	0.00189839	0.0804888	1.0019	0.981183	1	381	27909
rs200537727_C	353	Nerve root and plexus disorders	neurological	13.9072	590.413	1.09605e+06	0.981208	1	38	25434
rs200537727_C	426.23	Second degree AV block	circulatory system	14.029	595.597	1.23803e+06	0.981208	1	42	24413
rs200537727_C	528.7	Sialolithiasis	digestive	13.6376	579.082	837033	0.981211	1	28	26233
rs200537727_C	509.2	Respiratory insufficiency	respiratory	13.638	579.317	837344	0.981218	1	29	25752
rs200537727_C	372	Disorders of conjunctiva	sense organs	14.2252	604.311	1.50633e+06	0.98122	1	47	25889
rs200537727_C	752.1	Neural tube defects	congenital anomalies	13.6792	581.401	872611	0.981229	1	30	26552
rs112519623_G	560.3	Peritoneal or intestinal adhesions	digestive	14.1609	601.982	1.41259e+06	0.981232	1	42	23962
rs200537727_C	323	Encephalitis	neurological	13.6914	583.96	883316	0.981295	1	30	26525
rs7005505_T	151	Cancer of stomach	neoplasms	-0.00771964	0.329391	0.99231	0.981302	1	20	28057
rs200537727_C	242.1	Graves' disease	endocrine/metabolic	13.9691	597.924	1.16605e+06	0.981361	1	37	24969
rs112519623_G	535.1	Acute gastritis	digestive	13.7228	587.53	911463	0.981366	1	32	25421
rs200537727_C	251.1	Hypoglycemia	endocrine/metabolic	14.3465	614.348	1.70062e+06	0.981369	1	53	25075
rs200537727_C	961	Poisoning by other anti-infectives	injuries & poisonings	14.1788	608.416	1.43804e+06	0.981407	1	38	23910
rs200537727_C	763	Thoracic or lumbosacral neuritis or radiculitis, unspecified	symptoms	13.9885	600.367	1.1889e+06	0.981411	1	41	26365
rs537107181_T	613.1	Inflammatory disease of breast	genitourinary	13.4797	578.75	714767	0.981418	1	65	28278
rs112519623_G	286	Coagulation defects	hematopoietic	-0.013591	0.58422	0.986501	0.98144	1	91	29319
rs200537727_C	726.2	Synoviopathy	musculoskeletal	14.4235	620.418	1.83665e+06	0.981452	1	59	24549
rs3740888_C	614.1	Pelvic peritoneal adhesions, female (postoperative) (postinfection)	genitourinary	-0.00224371	0.0965826	0.997759	0.981466	1	229	28517
rs200537727_C	262	Mineral deficiency NEC	endocrine/metabolic	13.9568	600.965	1.15171e+06	0.981472	1	37	26242
rs782134971_GAAACTGCC	858	Complication of internal orthopedic device	injuries & poisonings	0.00603716	0.260581	1.00606	0.981516	1	39	29341
rs200537727_C	577.3	Cyst and pseudocyst of pancreas	digestive	13.8497	598.061	1.03474e+06	0.981525	1	35	26404
rs200537727_C	170	Cancer of bone and connective tissue	neoplasms	13.7386	593.759	926018	0.98154	1	32	26571
rs200537727_C	170.2	Cancer of connective tissue	neoplasms	13.4947	584.135	725552	0.981569	1	26	26571
rs35306826_T	735	Acquired foot deformities	musculoskeletal	0.00123984	0.0537377	1.00124	0.981593	1	742	27783
rs13107325_C	733.6	Costochondritis	musculoskeletal	15.2616	661.668	4.24652e+06	0.981598	1	21	28387
rs200537727_C	204.2	Myeloid leukemia	neoplasms	13.6717	593	866062	0.981606	1	31	26270
rs200537727_C	327.4	Insomnia	neurological	13.5186	586.553	743082	0.981612	1	25	26119
rs2184370_G	420.2	Pericarditis	circulatory system	-0.00306146	0.132926	0.996943	0.981625	1	126	29031
rs200537727_C	286.7	Other and unspecified coagulation defects	hematopoietic	13.5367	588.256	756695	0.981641	1	24	26357
rs200537727_C	571.8	Liver abscess and sequelae of chronic liver disease	digestive	13.9337	605.8	1.12549e+06	0.98165	1	38	25780
rs13107325_C	577.2	Chronic pancreatitis	digestive	15.6529	681.058	6.28023e+06	0.981664	1	31	29365
rs200537727_C	150	Cancer of esophagus	neoplasms	13.7139	600.675	903352	0.981785	1	31	25375
rs2269686_G	580.14	Chronic glomerulonephritis, NOS	genitourinary	-0.00999036	0.438701	0.990059	0.981832	1	20	27774
rs200537727_C	801.1	Fracture of foot	injuries & poisonings	13.6583	599.892	854500	0.981835	1	28	25660
rs200537727_C	355	Complex regional/central pain syndrome	neurological	13.5215	594.566	745298	0.981856	1	24	25434
rs200537727_C	967	Adverse effects of sedatives or other central nervous system depressants and anesthetics	injuries & poisonings	13.8085	608.256	993063	0.981888	1	31	23910
rs2413486_C	286.8	Hypercoagulable state	hematopoietic	-0.00732766	0.323259	0.992699	0.981915	1	20	23588
rs2413486_C	286.81	Primary hypercoagulable state	hematopoietic	-0.00732766	0.323259	0.992699	0.981915	1	20	23588
rs13107325_C	529.1	Glossitis	digestive	15.1375	667.811	3.7509e+06	0.981916	1	21	29169
rs200537727_C	481	Influenza	respiratory	13.6826	605.987	875531	0.981986	1	28	25863
rs200537727_C	295	Schizophrenia and other psychotic disorders	mental disorders	13.7347	610.067	922370	0.982038	1	30	24828
rs9398171_C	750.2	Lower gastrointestinal congenital anomalies	congenital anomalies	0.00558287	0.248039	1.0056	0.982043	1	39	29186
rs537107181_T	594.2	Calculus of lower urinary tract	genitourinary	13.3886	594.975	652497	0.982047	1	68	27784
rs2269686_G	947	Urticaria	dermatologic	0.00674843	0.299997	1.00677	0.982053	1	45	28722
rs2184370_G	738	Other acquired musculoskeletal deformity	musculoskeletal	-0.00268581	0.119533	0.997318	0.982074	1	156	28264
rs13107325_C	279	Disorders involving the immune mechanism	endocrine/metabolic	15.4274	691.49	5.01213e+06	0.9822	1	25	29532
rs112519623_G	729	Other disorders of soft tissues	musculoskeletal	-0.0225765	1.01482	0.977676	0.982251	1	31	27283
rs537107181_T	960	Poisoning by antibiotics	injuries & poisonings	0.00520385	0.233955	1.00522	0.982254	1	1982	25562
rs200537727_C	729	Other disorders of soft tissues	musculoskeletal	13.54	609.762	759212	0.982284	1	25	24549
rs2413486_C	614.52	Vaginitis and vulvovaginitis	genitourinary	-0.00507013	0.228631	0.994943	0.982308	1	41	23124
rs9398171_C	578	Gastrointestinal hemorrhage	digestive	-0.00078023	0.0351886	0.99922	0.98231	1	2093	26954
rs537107181_T	332	Parkinson's disease	neurological	13.2917	601.533	592267	0.982371	1	61	27672
rs2269686_G	278.1	Obesity	endocrine/metabolic	0.00121939	0.0552306	1.00122	0.982386	1	1360	27873
rs80215559_T	281.11	Pernicious anemia	hematopoietic	0.0073322	0.332257	1.00736	0.982394	1	62	27730
rs142121339_T	528	Diseases of the oral soft tissues, excluding lesions specific for gingiva and tongue	digestive	-0.00748477	0.339602	0.992543	0.982416	1	220	29113
rs537107181_T	284	Aplastic anemia	hematopoietic	13.0095	591.095	446631	0.982441	1	38	26641
rs537107181_T	348.7	Coma	neurological	12.7742	580.762	353006	0.982451	1	29	27672
rs537107181_T	395.4	Nonrheumatic pulmonary valve disorders	circulatory system	12.8692	585.793	388160	0.982473	1	42	27578
rs537107181_T	368.1	Amblyopia	sense organs	13.353	608.108	629695	0.982481	1	59	28045
rs2269686_G	694.2	Other dyschromia	dermatologic	-0.00402096	0.183198	0.995987	0.982489	1	119	28040
rs537107181_T	368.3	Anisometropia	sense organs	12.5765	573.383	289667	0.982501	1	36	28045
rs537107181_T	333	Extrapyramidal disease and abnormal movement disorders	neurological	13.5221	617.457	745730	0.982528	1	65	27672
rs2269686_G	367.9	Blindness and low vision	sense organs	0.00712804	0.326378	1.00715	0.982576	1	37	28564
rs537107181_T	367.8	Hypermetropia	sense organs	12.5921	576.835	294230	0.982584	1	35	27760
rs80215559_T	614.5	Inflammatory disease of cervix, vagina, and vulva	genitourinary	-0.00391583	0.179567	0.996092	0.982602	1	225	28760
rs537107181_T	573.5	Jaundice (not of newborn)	digestive	13.4075	615.399	664989	0.982618	1	63	27556
rs537107181_T	270.3	Disorders of plasma protein metabolism	endocrine/metabolic	13.322	611.821	610508	0.982628	1	57	28338
rs537107181_T	613.7	Other signs and symptoms in breast	genitourinary	12.8779	591.924	391568	0.982643	1	39	28278
rs537107181_T	290.1	Dementias	mental disorders	12.958	595.982	424197	0.982654	1	40	28059
rs537107181_T	743.2	Pathologic fracture	musculoskeletal	13.3715	615.119	641452	0.982657	1	61	28335
rs537107181_T	270	Disorders of protein plasma/amino-acid transport and metabolism	endocrine/metabolic	13.3511	614.2	628536	0.982657	1	60	28338
rs537107181_T	751.1	Congenital anomalies of genital organs	congenital anomalies	13.3553	614.733	631146	0.982667	1	60	28237
rs537107181_T	802	Fracture of pelvis	injuries & poisonings	13.2494	610.461	567729	0.982684	1	55	27426
rs537107181_T	395.6	Heart valve replaced	circulatory system	12.8849	593.84	394306	0.982689	1	44	27578
rs537107181_T	750	Digestive congenital anomalies	congenital anomalies	13.4314	619.587	681042	0.982705	1	64	28237
rs9398171_C	622.2	Mucous polyp of cervix	genitourinary	-0.00184787	0.0852566	0.998154	0.982708	1	344	28104
rs537107181_T	707.1	Decubitus ulcer	dermatologic	13.1907	608.66	535358	0.98271	1	53	28342
rs537107181_T	501	Pneumonitis due to inhalation of food or vomitus	respiratory	13.0669	603.877	473016	0.982736	1	43	27533
rs782134971_GAAACTGCC	220	Benign neoplasm of ovary	neoplasms	-0.00287473	0.132893	0.997129	0.982742	1	155	26770
rs537107181_T	872	Traumatic amputation	injuries & poisonings	12.6354	584.292	307258	0.982747	1	31	28272
rs537107181_T	270.32	Paraproteinemia	endocrine/metabolic	13.204	610.843	542517	0.982754	1	51	28338
rs537107181_T	276.6	Fluid overload	endocrine/metabolic	13.1234	607.12	500499	0.982754	1	49	27773
rs537107181_T	215	Other benign neoplasm of connective and other soft tissue	neoplasms	13.4873	624.133	720223	0.982759	1	64	27706
rs80215559_T	621	Endometrial hyperplasia	genitourinary	0.00601999	0.27894	1.00604	0.982782	1	97	28293
rs537107181_T	204.1	Lymphoid leukemia	neoplasms	13.081	606.714	479731	0.982799	1	50	28082
rs537107181_T	819	Skull and face fracture and other intercranial injury	injuries & poisonings	13.0256	604.183	453872	0.9828	1	42	28384
rs2269686_G	379.9	Pain, swelling or discharge of eye	sense organs	0.00957131	0.44406	1.00962	0.982804	1	20	28616
rs537107181_T	204.4	Multiple myeloma	neoplasms	13.2437	614.537	564494	0.982806	1	53	28082
rs537107181_T	217.1	Nevus, non-neoplastic	neoplasms	13.4046	622.181	663070	0.982811	1	57	27764
rs537107181_T	743.21	Pathologic fracture of vertebrae	musculoskeletal	13.0216	604.737	452059	0.982821	1	44	28335
rs537107181_T	204.12	Lymphoid leukemia, chronic	neoplasms	13.017	604.689	449987	0.982825	1	48	28082
rs537107181_T	612.2	Hypertrophy of breast (Gynecomastia)	genitourinary	13.4907	626.971	722641	0.982833	1	64	27819
rs537107181_T	217	Vascular hamartomas and non-neoplastic nevi	neoplasms	13.4247	623.918	676526	0.982833	1	58	27764
rs537107181_T	751.22	Other specified congenital anomalies of kidney	congenital anomalies	13.0916	608.602	484860	0.982838	1	45	28237
rs537107181_T	790.6	Other abnormal blood chemistry	symptoms	12.9249	601.915	410405	0.982868	1	39	28371
rs80215559_T	446.9	Arteritis NOS	circulatory system	0.0100811	0.469583	1.01013	0.982872	1	33	28971
rs537107181_T	275.3	Disorders of magnesium metabolism	endocrine/metabolic	12.9991	605.773	442025	0.98288	1	43	28200
rs537107181_T	246	Other disorders of thyroid	endocrine/metabolic	13.165	614.162	521800	0.982898	1	47	26651
rs537107181_T	430.2	Intracerebral hemorrhage	circulatory system	12.843	599.582	378142	0.982911	1	42	27710
rs537107181_T	585.2	Renal failure NOS	genitourinary	13.3384	622.742	620604	0.982911	1	56	26996
rs537107181_T	747.1	Cardiac congenital anomalies	congenital anomalies	13.3358	622.879	618970	0.982919	1	57	28358
rs537107181_T	110	Dermatophytosis / Dermatomycosis	infectious diseases	12.4227	580.315	248383	0.982921	1	31	28280
rs2413486_C	454	Varicose veins	circulatory system	0.00106725	0.0498566	1.00107	0.982921	1	885	21542
rs537107181_T	704	Diseases of hair and hair follicles	dermatologic	13.2748	620.377	582349	0.982928	1	54	28280
rs537107181_T	379.5	Disorders of iris and ciliary body	sense organs	12.8998	603.112	400240	0.982936	1	40	27825
rs537107181_T	241.2	Nontoxic multinodular goiter	endocrine/metabolic	13.4932	630.905	724437	0.982937	1	65	26651
rs537107181_T	427.4	Cardiac arrest and ventricular fibrillation	circulatory system	13.1696	615.918	524199	0.982941	1	48	26107
rs537107181_T	277.4	Disorders of bilirubin excretion	endocrine/metabolic	13.1717	616.131	525297	0.982944	1	54	28280
rs537107181_T	756	Other congenital musculoskeletal anomalies	congenital anomalies	13.219	618.473	550756	0.982948	1	49	28339
rs537107181_T	572	Ascites (non malignant)	digestive	13.3964	627.369	657651	0.982964	1	58	27556
rs537107181_T	288	Diseases of white blood cells	hematopoietic	12.9035	604.762	401726	0.982977	1	40	27873
rs537107181_T	509.8	Dependence on respirator [Ventilator] or supplemental oxygen	respiratory	13.0692	612.588	474103	0.982979	1	46	27533
rs537107181_T	840.3	Joint/ligament sprain	injuries & poisonings	12.4445	583.422	253857	0.982982	1	28	28378
rs537107181_T	509.2	Respiratory insufficiency	respiratory	12.7762	599.381	353712	0.982994	1	31	27533
rs537107181_T	840	Sprains and strains	injuries & poisonings	13.0842	613.859	481289	0.982995	1	49	28378
rs3740888_C	646	Other complications of pregnancy NEC	pregnancy complications	-0.00371251	0.17436	0.996294	0.983013	1	70	29255
rs537107181_T	742.9	Other derangement of joint	musculoskeletal	13.3097	625.205	603011	0.983015	1	58	28048
rs537107181_T	331	Other cerebral degenerations	neurological	13.1455	617.627	511726	0.983019	1	48	27672
rs537107181_T	681.1	Cellulitis and abscess of fingers/toes	dermatologic	13.1023	615.816	490055	0.983025	1	50	28199
rs537107181_T	333.1	Essential tremor	neurological	12.7411	599.31	341482	0.983039	1	35	27672
rs200537727_C	695.4	Lupus (localized and systemic)	dermatologic	0.0214399	1.00862	1.02167	0.983041	1	32	25435
rs537107181_T	441	Vascular insufficiency of intestine	circulatory system	12.8612	605.067	385075	0.983042	1	37	27842
rs537107181_T	381.11	Suppurative and unspecified otitis media	sense organs	13.3039	626.021	599523	0.983045	1	56	28188
rs537107181_T	497	Bronchitis	respiratory	13.2978	626.208	595911	0.983058	1	56	27695
rs537107181_T	577.2	Chronic pancreatitis	digestive	12.5632	591.693	285833	0.98306	1	30	28228
rs537107181_T	364.5	Corneal dystrophy	sense organs	12.8623	606.013	385501	0.983067	1	41	27122
rs2184370_G	242.1	Graves' disease	endocrine/metabolic	-0.00481514	0.226896	0.995196	0.983069	1	43	27478
rs537107181_T	550.3	Femoral hernia	digestive	13.272	625.657	580680	0.983076	1	57	25083
rs537107181_T	726.3	Bursitis	musculoskeletal	13.1846	621.734	532082	0.983081	1	56	26224
rs537107181_T	430.1	Subarachnoid hemorrhage	circulatory system	13.2369	624.25	560692	0.983083	1	54	27710
rs537107181_T	394.7	Disease of tricuspid valve	circulatory system	13.3223	628.5	610638	0.983089	1	59	27578
rs537107181_T	726.2	Synoviopathy	musculoskeletal	13.4376	634.075	685323	0.983092	1	62	26224
rs537107181_T	756.3	Congenital anomalies of muscle, tendon, fascia, and connective tissue	congenital anomalies	12.7019	599.488	328367	0.983096	1	31	28339
rs537107181_T	287.31	Primary thrombocytopenia	hematopoietic	12.8356	606.229	375349	0.983108	1	39	28177
rs537107181_T	331.9	Cerebral degeneration, unspecified	neurological	12.7456	602.01	343047	0.983109	1	33	27672
rs537107181_T	352.1	Trigeminal nerve disorders [CN5]	neurological	13.2317	625.15	557794	0.983113	1	53	27187
rs537107181_T	727.5	Rupture of synovium	musculoskeletal	13.2283	625.015	555867	0.983114	1	49	26224
rs2184370_G	643	Excessive vomiting in pregnancy	pregnancy complications	0.00635349	0.300253	1.00637	0.983118	1	25	29274
rs537107181_T	385	Other disorders of middle ear and mastoid	sense organs	12.8533	607.464	382036	0.983119	1	38	28188
rs537107181_T	749	Congenital anomalies of face and neck	congenital anomalies	12.5279	592.147	275942	0.983121	1	27	28398
rs35306826_T	368.1	Amblyopia	sense organs	0.00396817	0.187615	1.00398	0.983125	1	59	28412
rs537107181_T	420.3	Endocarditis	circulatory system	12.7049	600.716	329372	0.983126	1	36	28169
rs537107181_T	193	Thyroid cancer	neoplasms	12.8838	609.583	393866	0.983138	1	40	28271
rs537107181_T	348	Other conditions of brain	neurological	12.8086	606.05	365356	0.983138	1	38	27672
rs537107181_T	742.8	Articular cartilage disorder	musculoskeletal	12.9678	613.852	428398	0.983146	1	43	28048
rs537107181_T	756.5	Congenital osteodystrophies	congenital anomalies	12.8263	607.609	371879	0.983158	1	34	28339
rs537107181_T	276.41	Acidosis	endocrine/metabolic	13.3746	634.011	643471	0.98317	1	60	27773
rs537107181_T	380.1	Otitis externa	sense organs	12.8524	609.257	381708	0.98317	1	39	28311
rs537107181_T	440	Atherosclerosis	circulatory system	12.7823	606.404	355879	0.983183	1	37	27842
rs142121339_T	256	Ovarian dysfunction	endocrine/metabolic	0.0218005	1.03437	1.02204	0.983185	1	22	29217
rs142121339_T	256.4	Polycystic ovaries	endocrine/metabolic	0.0218005	1.03437	1.02204	0.983185	1	22	29217
rs537107181_T	110.1	Dermatophytosis	infectious diseases	12.3398	586.04	228620	0.983201	1	29	28280
rs537107181_T	528.7	Sialolithiasis	digestive	12.7389	605.184	340763	0.983206	1	32	28028
rs537107181_T	382	Otalgia	sense organs	12.5191	594.942	273516	0.983212	1	27	28188
rs537107181_T	70.4	Chronic hepatitis	infectious diseases	12.6134	599.426	300569	0.983212	1	31	27906
rs537107181_T	724	Other and unspecified disorders of back	musculoskeletal	12.8728	611.859	389572	0.983215	1	39	27829
rs537107181_T	592.13	Chronic interstitial cystitis	genitourinary	12.5367	595.909	278380	0.983215	1	27	26125
rs537107181_T	150	Cancer of esophagus	neoplasms	12.7427	605.958	342046	0.983223	1	31	27119
rs537107181_T	385.3	Cholesteatoma	sense organs	12.5727	598.57	288573	0.983242	1	29	28188
rs2269686_G	426.21	First degree AV block	circulatory system	-0.00319364	0.15209	0.996811	0.983247	1	170	26853
rs537107181_T	447.1	Stricture of artery	circulatory system	12.37	589.146	235630	0.983248	1	30	27842
rs537107181_T	255	Disorders of adrenal glands	endocrine/metabolic	13.0045	619.398	444399	0.983249	1	46	28143
rs537107181_T	941	Adverse reaction to serum or vaccine	injuries & poisonings	12.4399	593.042	252683	0.983264	1	25	27922
rs537107181_T	327.4	Insomnia	neurological	12.5588	598.828	284591	0.983268	1	26	27899
rs537107181_T	274.2	Crystal arthropathies	endocrine/metabolic	12.8275	611.857	372323	0.983274	1	39	28069
rs537107181_T	742.1	Loose body in joint	musculoskeletal	12.7465	608.078	343334	0.983276	1	37	28048
rs537107181_T	377	Disorders of optic nerve and visual pathways	sense organs	13.0243	621.442	453316	0.983279	1	43	27825
rs537107181_T	227.2	Benign neoplasm of parathyroid gland	neoplasms	12.967	619.018	428037	0.983287	1	42	28271
rs537107181_T	750.2	Lower gastrointestinal congenital anomalies	congenital anomalies	12.8929	615.496	397483	0.983288	1	38	28237
rs537107181_T	742.2	Pathological, developmental or recurrent dislocation	musculoskeletal	12.5195	597.812	273627	0.983292	1	27	28048
rs537107181_T	315	Develomental delays and disorders	mental disorders	12.5246	598.35	275018	0.9833	1	25	28386
rs537107181_T	262	Mineral deficiency NEC	endocrine/metabolic	12.9198	617.427	408305	0.983305	1	38	28049
rs537107181_T	344	Other paralytic syndromes	neurological	12.5432	599.879	280178	0.983318	1	27	27672
rs537107181_T	724.2	Disorders of coccyx	musculoskeletal	12.5321	599.428	277096	0.98332	1	29	27829
rs537107181_T	372	Disorders of conjunctiva	sense organs	13.2073	632.13	544315	0.983331	1	48	27669
rs537107181_T	378.2	Nystagmus and other irregular eye movements	sense organs	12.5621	601.542	285534	0.983339	1	28	27825
rs537107181_T	947	Urticaria	dermatologic	13.0825	626.481	480481	0.983339	1	45	27922
rs537107181_T	724.1	Disorders of sacrum	musculoskeletal	12.6755	607.901	319819	0.983364	1	33	27829
rs112519623_G	696.41	Psoriasis vulgaris	dermatologic	-0.00746579	0.358181	0.992562	0.98337	1	244	28107
rs537107181_T	369	Infection of the eye	sense organs	13.1425	631.125	510166	0.983386	1	49	27669
rs35306826_T	628	Ovarian cyst	genitourinary	0.00136889	0.065738	1.00137	0.983387	1	495	26009
rs537107181_T	289.3	Personal history of diseases of blood and blood-forming organs	hematopoietic	13.0675	627.618	473284	0.983389	1	44	27873
rs2413486_C	628	Ovarian cyst	genitourinary	0.00154507	0.0742871	1.00155	0.983406	1	398	21508
rs537107181_T	245	Thyroiditis	endocrine/metabolic	13.0466	627.536	463520	0.983413	1	43	26651
rs537107181_T	715.2	Ankylosing spondylitis	musculoskeletal	12.6935	610.613	325633	0.983415	1	33	27715
rs537107181_T	519.9	Symptoms involving respiratory system and other chest symptoms	respiratory	12.806	616.25	364395	0.983421	1	32	27741
rs537107181_T	946	Anaphylactic shock NOS	injuries & poisonings	13.0608	628.775	470139	0.983428	1	43	27922
rs537107181_T	368.4	Visual field defects	sense organs	12.6996	611.642	327617	0.983435	1	31	28045
rs35306826_T	747.1	Cardiac congenital anomalies	congenital anomalies	-0.00393443	0.189502	0.996073	0.983436	1	58	28732
rs537107181_T	323	Encephalitis	neurological	12.6825	610.857	322072	0.983436	1	32	28348
rs537107181_T	274.21	Chondrocalcinosis	endocrine/metabolic	12.6931	611.512	325509	0.983439	1	35	28069
rs9398171_C	218	Benign neoplasm of uterus	neoplasms	0.00102512	0.04939	1.00103	0.983441	1	1080	27328
rs537107181_T	478	Throat pain	respiratory	12.9479	624.094	419955	0.983448	1	39	26661
rs537107181_T	741.2	Stiffness of joint	musculoskeletal	12.7886	616.571	358107	0.983452	1	33	28048
rs537107181_T	170.2	Cancer of connective tissue	neoplasms	12.4543	600.548	256346	0.983454	1	26	28398
rs537107181_T	750.1	Upper gastrointestinal congenital anomalies	congenital anomalies	12.3871	597.661	239690	0.983464	1	25	28237
rs537107181_T	736.5	Acquired deformities of knee	musculoskeletal	12.511	603.726	271295	0.983467	1	25	27427
rs537107181_T	696.42	Psoriatic arthropathy	dermatologic	13.3526	644.734	629432	0.983477	1	59	27019
rs200537727_C	292	Neurological disorders	mental disorders	0.0074418	0.359346	1.00747	0.983478	1	261	26252
rs537107181_T	763	Thoracic or lumbosacral neuritis or radiculitis, unspecified	symptoms	12.9361	625.12	415030	0.98349	1	42	28174
rs537107181_T	427.41	Ventricular fibrillation and flutter	circulatory system	12.718	614.705	333687	0.983493	1	31	26107
rs537107181_T	279	Disorders involving the immune mechanism	endocrine/metabolic	12.4341	601.336	251228	0.983503	1	25	28382
rs537107181_T	695.4	Lupus (localized and systemic)	dermatologic	12.8626	622.128	385631	0.983505	1	34	27181
rs537107181_T	695.9	Unspecified erythematous condition	dermatologic	12.97	627.542	429352	0.983511	1	41	27267
rs537107181_T	571.8	Liver abscess and sequelae of chronic liver disease	digestive	12.9473	626.506	419715	0.983512	1	41	27556
rs537107181_T	320	Meningitis	neurological	12.6038	609.968	297675	0.983515	1	31	28348
rs537107181_T	280.2	Iron deficiency anemia secondary to blood loss (chronic)	hematopoietic	12.8617	622.604	385269	0.983519	1	40	26641
rs537107181_T	800.4	Fracture of patella	injuries & poisonings	12.4519	602.776	255740	0.983519	1	24	27426
rs537107181_T	830	Dislocation	injuries & poisonings	12.8408	622.531	377306	0.983543	1	34	27054
rs537107181_T	782.6	Pallor and flushing	symptoms	12.2554	594.313	210120	0.983548	1	25	28249
rs537107181_T	245.2	Chronic thyroiditis	endocrine/metabolic	12.6808	615.287	321503	0.983557	1	31	26651
rs537107181_T	686.4	Pyogenic granuloma	dermatologic	12.7384	618.147	340576	0.983559	1	35	28199
rs537107181_T	389.2	Conductive hearing loss	sense organs	12.7169	617.734	333331	0.983576	1	32	27762
rs537107181_T	242.1	Graves' disease	endocrine/metabolic	12.9423	628.757	417593	0.983578	1	40	26651
rs537107181_T	340.1	Migrain with aura	neurological	12.6197	613.121	302464	0.983578	1	34	27297
rs142121339_T	286.8	Hypercoagulable state	hematopoietic	0.0209323	1.01758	1.02115	0.983588	1	25	29262
rs142121339_T	286.81	Primary hypercoagulable state	hematopoietic	0.0209323	1.01758	1.02115	0.983588	1	25	29262
rs537107181_T	801.1	Fracture of foot	injuries & poisonings	12.8472	625.205	379740	0.983606	1	34	27426
rs537107181_T	736.4	Genu valgum or varum (acquired)	musculoskeletal	12.8823	626.91	393281	0.983606	1	39	27427
rs537107181_T	726.4	Calcaneal spur; Exostosis NOS	musculoskeletal	13.0338	634.359	457609	0.983608	1	42	26224
rs537107181_T	585.34	Chronic Kidney Disease, Stage IV	genitourinary	12.3489	601.171	230705	0.983611	1	25	26996
rs537107181_T	716	Other arthropathies	musculoskeletal	12.6716	616.895	318567	0.983612	1	31	27945
rs537107181_T	446.9	Arteritis NOS	circulatory system	12.594	613.18	294795	0.983613	1	32	27842
rs537107181_T	170	Cancer of bone and connective tissue	neoplasms	12.6642	616.909	316238	0.983622	1	32	28398
rs537107181_T	350.3	Lack of coordination	neurological	12.7296	620.412	337606	0.98363	1	33	28292
rs537107181_T	580.1	Glomerulonephritis	genitourinary	12.4702	607.934	260464	0.983635	1	27	26996
rs537107181_T	295	Schizophrenia and other psychotic disorders	mental disorders	12.7834	623.274	356248	0.983636	1	32	26524
rs537107181_T	380.4	Impacted cerumen	sense organs	12.5234	611.452	274692	0.983659	1	29	28311
rs537107181_T	732	Osteochondropathies	musculoskeletal	12.7921	624.768	359367	0.983664	1	36	27282
rs537107181_T	701.5	Abnormal granulation tissue	dermatologic	13.0959	640.248	486961	0.983681	1	46	27896
rs537107181_T	245.21	Chronic lymphocytic thyroiditis	endocrine/metabolic	12.6075	616.666	298791	0.983689	1	29	26651
rs537107181_T	420.21	Acute pericarditis	circulatory system	12.3566	604.424	232494	0.983689	1	24	28169
rs537107181_T	272.9	Unspecified disorder of lipoid metabolism	endocrine/metabolic	13.0838	640.904	481103	0.983713	1	43	25045
rs13107325_C	296.22	Major depressive disorder	mental disorders	-0.00164334	0.0805149	0.998358	0.983716	1	1241	27585
rs537107181_T	371.1	Uveitis, noninfectious or NOS	sense organs	12.6866	621.804	323379	0.983722	1	29	27669
rs537107181_T	204.2	Myeloid leukemia	neoplasms	12.6168	619.16	301571	0.983742	1	30	28082
rs537107181_T	227.3	Benign neoplasm of pituitary gland and craniopharyngeal duct (pouch)	neoplasms	12.3779	608.252	237497	0.983764	1	24	28271
rs537107181_T	728	Disorders of muscle, ligament, and fascia	musculoskeletal	12.5267	616.311	275604	0.983784	1	26	26224
rs537107181_T	213	Benign neoplasm of bone and articular cartilage	neoplasms	12.9679	638.307	428419	0.983791	1	35	24781
rs537107181_T	569.1	Toxic gastroenteritis and colitis	digestive	12.422	611.798	248201	0.983801	1	24	26184
rs537107181_T	378.5	Paralytic strabismus	sense organs	12.3669	609.798	234899	0.98382	1	24	27825
rs537107181_T	481	Influenza	respiratory	12.8232	632.426	370720	0.983823	1	33	27645
rs537107181_T	729	Other disorders of soft tissues	musculoskeletal	12.7842	631.391	356537	0.983846	1	31	26224
rs537107181_T	359	Muscular dystrophies and other myopathies	neurological	12.3589	611.733	233015	0.983881	1	22	28240
rs537107181_T	252.2	Hypoparathyroidism	endocrine/metabolic	12.3303	610.504	226453	0.983886	1	23	28143
rs537107181_T	575.1	Cholangitis	digestive	13.0294	645.488	455607	0.983896	1	44	26939
rs537107181_T	574.2	Calculus of bile duct	digestive	12.6412	626.529	309036	0.983903	1	29	26939
rs537107181_T	567	Peritonitis and retroperitoneal infections	digestive	12.9559	642.356	423318	0.983908	1	41	26184
rs537107181_T	464	Acute sinusitis	respiratory	12.3738	613.696	236512	0.983914	1	23	28213
rs537107181_T	286.8	Hypercoagulable state	hematopoietic	12.3315	612.154	226737	0.983928	1	23	28177
rs537107181_T	286.81	Primary hypercoagulable state	hematopoietic	12.3315	612.154	226737	0.983928	1	23	28177
rs537107181_T	531.4	Peptic ulcer, site unspecified	digestive	12.3667	614.039	234842	0.983932	1	22	27819
rs537107181_T	695.42	Systemic lupus erythematosus	dermatologic	12.5763	624.807	289602	0.983941	1	27	27181
rs112519623_G	79.9	Viremia, NOS	infectious diseases	0.00834297	0.414783	1.00838	0.983952	1	190	29035
rs537107181_T	614.51	Cervicitis and endocervicitis	genitourinary	0.0200091	0.994849	1.02021	0.983954	1	100	27645
rs537107181_T	411.41	Aneurysm and dissection of heart	circulatory system	12.6931	631.432	325510	0.983962	1	27	26017
rs537107181_T	289.8	Polycythemia, secondary	hematopoietic	12.3496	614.497	230876	0.983966	1	26	27824
rs537107181_T	304	Adjustment reaction	mental disorders	12.6364	629.36	307566	0.983981	1	28	26524
rs537107181_T	550.6	Incisional hernia	digestive	12.7543	635.617	346053	0.983991	1	29	25083
rs537107181_T	355	Complex regional/central pain syndrome	neurological	12.4248	620.538	248887	0.984025	1	24	27187
rs537107181_T	559	Ileostomy status	digestive	12.6914	634.321	324940	0.984037	1	29	23038
rs537107181_T	286.7	Other and unspecified coagulation defects	hematopoietic	12.4797	624.041	262932	0.984045	1	26	28177
rs537107181_T	535.1	Acute gastritis	digestive	12.7038	635.539	329001	0.984052	1	32	24440
rs7005505_T	732	Osteochondropathies	musculoskeletal	0.00487213	0.244361	1.00488	0.984093	1	37	28229
rs537107181_T	295.1	Schizophrenia	mental disorders	12.4028	624.115	243480	0.984145	1	24	26524
rs537107181_T	401.2	Hypertensive heart and/or renal disease	circulatory system	13.016	655.045	449556	0.984147	1	34	21782
rs537107181_T	341	Other demyelinating diseases of central nervous system	neurological	12.3494	621.603	230825	0.984149	1	23	27672
rs142121339_T	561	Symptoms involving digestive system	digestive	0.0023929	0.120463	1.0024	0.984152	1	1914	23913
rs2184370_G	244	Hypothyroidism	endocrine/metabolic	0.000782594	0.0394085	1.00078	0.984156	1	1540	27478
rs537107181_T	967	Adverse effects of sedatives or other central nervous system depressants and anesthetics	injuries & poisonings	12.8326	646.735	374229	0.984169	1	37	25562
rs537107181_T	401.22	Hypertensive chronic kidney disease	circulatory system	12.8965	650.292	398914	0.984177	1	29	21782
rs112519623_G	709	Diffuse diseases of connective tissue	dermatologic	-0.0116099	0.586125	0.988457	0.984197	1	93	28285
rs112519623_G	728.71	Contracture of palmar fascia [Dupuytren's disease]	musculoskeletal	-0.00556404	0.282321	0.994451	0.984276	1	400	27283
rs537107181_T	301	Personality disorders	mental disorders	12.4784	633.589	262615	0.984287	1	25	26524
rs3740888_C	286	Coagulation defects	hematopoietic	0.0029873	0.152076	1.00299	0.984328	1	91	29065
rs537107181_T	250.42	Other abnormal glucose	endocrine/metabolic	12.5357	640.092	278085	0.984375	1	25	27021
rs2269686_G	530.1	Esophagitis, GERD and related diseases	digestive	0.000669517	0.0343353	1.00067	0.984443	1	3904	24982
rs80215559_T	184.11	Malignant neoplasm of ovary	neoplasms	0.00216463	0.111076	1.00217	0.984452	1	592	27824
rs2184370_G	323	Encephalitis	neurological	0.00511532	0.263657	1.00513	0.984521	1	32	29217
rs537107181_T	557	Intestinal malabsorption (non-celiac)	digestive	13.0542	676.215	467054	0.984598	1	37	23038
rs112519623_G	756.3	Congenital anomalies of muscle, tendon, fascia, and connective tissue	congenital anomalies	-0.0194903	1.01274	0.980698	0.984646	1	31	29486
rs3740888_C	516.1	Hemoptysis	respiratory	0.00239397	0.124494	1.0024	0.984658	1	137	29180
rs142121339_T	613.7	Other signs and symptoms in breast	genitourinary	14.8235	781.49	2.74016e+06	0.984866	1	40	29370
rs142121339_T	110	Dermatophytosis / Dermatomycosis	infectious diseases	14.5241	767.81	2.03113e+06	0.984908	1	33	29367
rs142121339_T	110.1	Dermatophytosis	infectious diseases	14.4798	767.304	1.9432e+06	0.984944	1	31	29367
rs142121339_T	577.2	Chronic pancreatitis	digestive	14.5434	770.995	2.07075e+06	0.98495	1	30	29310
rs142121339_T	270.33	Amyloidosis	endocrine/metabolic	14.0214	745.246	1.22866e+06	0.984989	1	20	29430
rs142121339_T	859	Complication due to other implant and internal device	injuries & poisonings	14.3318	762.874	1.67577e+06	0.985011	1	21	29377
rs142121339_T	704.1	Alopecia	dermatologic	14.1071	751.498	1.33849e+06	0.985023	1	20	29368
rs35857733_T	474.2	Chronic tonsillitis and adenoiditis	respiratory	-0.00260858	0.13932	0.997395	0.985062	1	106	27353
rs142121339_T	872	Traumatic amputation	injuries & poisonings	14.6734	784.126	2.35814e+06	0.98507	1	34	29359
rs7550273_G	352	Disorders of other cranial nerves	neurological	0.00224776	0.120355	1.00225	0.985099	1	145	28245
rs142121339_T	200.1	Polycythemia vera	neoplasms	14.5043	777.442	1.99127e+06	0.985115	1	32	28883
rs7005505_T	700	Corns and callosities	dermatologic	0.00545057	0.292618	1.00547	0.985139	1	26	28863
rs142121339_T	733.6	Costochondritis	musculoskeletal	14.1816	761.69	1.44204e+06	0.985145	1	21	28330
rs142121339_T	592.13	Chronic interstitial cystitis	genitourinary	14.607	789.173	2.20669e+06	0.985233	1	28	27141
rs9398171_C	840	Sprains and strains	injuries & poisonings	0.00395342	0.213761	1.00396	0.985244	1	53	29328
rs142121339_T	331.9	Cerebral degeneration, unspecified	neurological	14.7207	796.306	2.47241e+06	0.985251	1	33	28725
rs11945489_C	41.4	E. coli	infectious diseases	-0.00206317	0.111716	0.997939	0.985266	1	199	28278
rs142121339_T	271	Disorders of carbohydrate transport and metabolism	endocrine/metabolic	14.1368	765.523	1.37886e+06	0.985266	1	20	29504
rs142121339_T	752.1	Neural tube defects	congenital anomalies	14.6699	794.793	2.34986e+06	0.985274	1	33	29469
rs142121339_T	446.5	Giant cell arteritis	circulatory system	14.7983	802.728	2.67195e+06	0.985292	1	37	28916
rs142121339_T	750.1	Upper gastrointestinal congenital anomalies	congenital anomalies	14.4361	783.447	1.85999e+06	0.985299	1	26	29326
rs142121339_T	840.3	Joint/ligament sprain	injuries & poisonings	14.54	789.394	2.06358e+06	0.985304	1	31	29468
rs142121339_T	379.3	Aphakia and other disorders of lens	sense organs	14.5257	788.724	2.03437e+06	0.985306	1	27	28891
rs142121339_T	344	Other paralytic syndromes	neurological	14.5682	791.171	2.12269e+06	0.985309	1	29	28725
rs142121339_T	155	Cancer of liver and intrahepatic bile duct	neoplasms	14.124	768.648	1.36135e+06	0.98534	1	22	28160
rs142121339_T	446.9	Arteritis NOS	circulatory system	14.7057	800.346	2.4356e+06	0.98534	1	33	28916
rs13107325_C	471	Nasal polyps	respiratory	-0.00285556	0.155644	0.997149	0.985362	1	324	27735
rs11945489_C	732	Osteochondropathies	musculoskeletal	0.00472115	0.257656	1.00473	0.985381	1	37	27899
rs142121339_T	345.1	Epilepsy	neurological	14.2388	777.134	1.527e+06	0.985382	1	22	28725
rs142121339_T	291	Other specified nonpsychotic and/or transient mental disorders	mental disorders	14.3703	784.708	1.74161e+06	0.985389	1	25	29130
rs142121339_T	291.8	Alteration of consciousness	mental disorders	14.3703	784.708	1.74161e+06	0.985389	1	25	29130
rs142121339_T	380.4	Impacted cerumen	sense organs	14.6313	800.769	2.26104e+06	0.985422	1	30	29402
rs142121339_T	202.21	Nodular lymphoma	neoplasms	14.3527	786.517	1.71122e+06	0.985441	1	25	29166
rs142121339_T	870.3	Other open wound of head and face	injuries & poisonings	14.1895	777.822	1.45357e+06	0.985445	1	23	29359
rs2269686_G	145.2	Cancer of tongue	neoplasms	0.00744373	0.40834	1.00747	0.985456	1	24	29050
rs142121339_T	227.1	Benign neoplasm of adrenal gland	neoplasms	14.1698	777.991	1.42521e+06	0.985469	1	21	29356
rs142121339_T	70.4	Chronic hepatitis	infectious diseases	14.6419	804.285	2.28504e+06	0.985475	1	33	28979
rs200537727_C	613.8	Other specified disorders of breast	genitourinary	-0.0184896	1.01617	0.98168	0.985483	1	30	26466
rs142121339_T	941	Adverse reaction to serum or vaccine	injuries & poisonings	14.3973	791.376	1.78922e+06	0.985485	1	25	29000
rs7550273_G	458	Hypotension	circulatory system	0.00107702	0.0593084	1.00108	0.985511	1	608	27683
rs142121339_T	149.1	Cancer of oropharynx	neoplasms	14.0996	778.454	1.32861e+06	0.985549	1	20	29329
rs2269686_G	540.1	Appendicitis	digestive	-0.00317645	0.175733	0.996829	0.985579	1	127	29091
rs142121339_T	529.1	Glossitis	digestive	14.0533	777.905	1.26848e+06	0.985587	1	21	29113
rs142121339_T	279	Disorders involving the immune mechanism	endocrine/metabolic	14.3556	795.341	1.71608e+06	0.985599	1	25	29475
rs142121339_T	385.3	Cholesteatoma	sense organs	14.5225	805.027	2.02781e+06	0.985607	1	29	29272
rs142121339_T	368.4	Visual field defects	sense organs	14.638	812.435	2.27616e+06	0.985625	1	30	29126
rs142121339_T	170.2	Cancer of connective tissue	neoplasms	14.4491	802.502	1.88435e+06	0.985635	1	26	29492
rs142121339_T	526	Diseases of the jaws	digestive	14.3478	796.949	1.70279e+06	0.985636	1	25	28562
rs142121339_T	526.1	Cysts of the jaws	digestive	14.3478	796.949	1.70279e+06	0.985636	1	25	28562
rs142121339_T	598	Abnormal findings on examination of urine	genitourinary	14.1238	785.301	1.36116e+06	0.985651	1	20	29504
rs142121339_T	252.2	Hypoparathyroidism	endocrine/metabolic	14.3931	801.879	1.78182e+06	0.985679	1	26	29217
rs7550273_G	907	Injuries to the nervous system	injuries & poisonings	-0.00300219	0.167284	0.997002	0.985681	1	74	29456
rs142121339_T	575.9	Nonspecific abnormal findings on radiological and other examination of biliary tract	digestive	14.5826	812.92	2.15354e+06	0.985688	1	25	27967
rs142121339_T	741.3	Difficulty in walking	musculoskeletal	14.3049	797.738	1.63126e+06	0.985693	1	23	29126
rs142121339_T	711	Arthropathy associated with infections	musculoskeletal	14.2948	797.558	1.61499e+06	0.9857	1	22	29014
rs142121339_T	754	Congenital musculoskeletal deformities of spine	congenital anomalies	14.2908	797.429	1.60841e+06	0.985702	1	23	29429
rs142121339_T	743.9	Osteopenia or other disorder of bone and cartilage	musculoskeletal	14.3425	801.334	1.69383e+06	0.98572	1	25	29426
rs11945489_C	411.9	Other acute and subacute forms of ischemic heart disease	circulatory system	-0.00233647	0.130548	0.997666	0.985721	1	147	26610
rs142121339_T	289.8	Polycythemia, secondary	hematopoietic	14.4693	809.505	1.92281e+06	0.985739	1	27	28898
rs141135345_A	433	Cerebrovascular disease	circulatory system	0.00101051	0.0565794	1.00101	0.985751	1	671	28479
rs142121339_T	585.34	Chronic Kidney Disease, Stage IV	genitourinary	14.3366	802.863	1.68389e+06	0.985753	1	25	28041
rs2269686_G	426.23	Second degree AV block	circulatory system	-0.00513618	0.287953	0.994877	0.985769	1	47	26853
rs142121339_T	427.41	Ventricular fibrillation and flutter	circulatory system	14.5896	818.704	2.16872e+06	0.985782	1	32	27110
rs142121339_T	733.2	Cyst of bone	musculoskeletal	14.0855	792.376	1.30993e+06	0.985817	1	21	28330
rs2413486_C	527.2	Sialoadenitis	digestive	0.00507059	0.285657	1.00508	0.985838	1	26	23465
rs142121339_T	979	Adverse drug events and drug allergies	injuries & poisonings	14.4279	813.466	1.84487e+06	0.985849	1	25	26565
rs537107181_T	427.2	Atrial fibrillation and flutter	circulatory system	0.00609954	0.343968	1.00612	0.985852	1	930	26107
rs142121339_T	531.4	Peptic ulcer, site unspecified	digestive	14.3616	813.287	1.72649e+06	0.985911	1	24	28883
rs13107325_C	600	Hyperplasia of prostate	genitourinary	-0.00138505	0.0785283	0.998616	0.985928	1	1526	26979
rs142121339_T	38.2	Gram positive septicemia	infectious diseases	14.1735	804.395	1.43042e+06	0.985942	1	22	28718
rs142121339_T	286.7	Other and unspecified coagulation defects	hematopoietic	14.5296	825.142	2.04225e+06	0.985951	1	27	29262
rs142121339_T	301	Personality disorders	mental disorders	14.5689	828.975	2.12429e+06	0.985978	1	26	27531
rs142121339_T	571.81	Portal hypertension	digestive	14.2498	812.447	1.5438e+06	0.986006	1	23	28624
rs142121339_T	355	Complex regional/central pain syndrome	neurological	14.5132	827.507	2.00909e+06	0.986007	1	25	28241
rs2413486_C	317	Alcohol-related disorders	mental disorders	0.00163016	0.0933189	1.00163	0.986063	1	244	23209
rs142121339_T	359	Muscular dystrophies and other myopathies	neurological	14.3341	820.677	1.67971e+06	0.986065	1	23	29326
rs11945489_C	427.8	Sinoatrial node dysfunction (Bradycardia)	circulatory system	-0.00424065	0.243258	0.995768	0.986091	1	42	26696
rs7550273_G	374.1	Ectropion or entropion	sense organs	0.00231807	0.133034	1.00232	0.986098	1	120	28751
rs35857733_T	643	Excessive vomiting in pregnancy	pregnancy complications	0.00517976	0.297324	1.00519	0.986101	1	24	29153
rs80215559_T	585.2	Renal failure NOS	genitourinary	-0.00606987	0.348646	0.993949	0.98611	1	58	28095
rs200537727_C	695.7	Prurigo and Lichen	dermatologic	0.010099	0.585486	1.01015	0.986238	1	100	25517
rs35306826_T	742	Derangement of joint, non-traumatic	musculoskeletal	0.00196683	0.114043	1.00197	0.98624	1	159	28419
rs2184370_G	451	Phlebitis and thrombophlebitis	circulatory system	0.00244509	0.141856	1.00245	0.986248	1	110	26542
rs782134971_GAAACTGCC	386.2	Peripheral or central vertigo	sense organs	-0.00294305	0.171121	0.997061	0.986278	1	90	28758
rs142121339_T	250.42	Other abnormal glucose	endocrine/metabolic	14.5604	848.486	2.1063e+06	0.986309	1	25	28065
rs80215559_T	318	Tobacco use disorder	mental disorders	-0.00218479	0.127427	0.997818	0.986321	1	434	28857
rs142121339_T	300.11	Generalized anxiety disorder	mental disorders	14.2771	836.015	1.58663e+06	0.986375	1	20	27531
rs112519623_G	110	Dermatophytosis / Dermatomycosis	infectious diseases	14.5349	852.922	2.05323e+06	0.986404	1	33	29424
rs112519623_G	110.1	Dermatophytosis	infectious diseases	14.4955	853.095	1.97394e+06	0.986443	1	31	29424
rs112519623_G	270.33	Amyloidosis	endocrine/metabolic	14.0987	830.149	1.32736e+06	0.98645	1	20	29487
rs2413486_C	170	Cancer of bone and connective tissue	neoplasms	0.00494118	0.291609	1.00495	0.986481	1	25	23770
rs35306826_T	275.1	Disorders of iron metabolism	hematopoietic	0.00281536	0.166523	1.00282	0.986511	1	75	28570
rs7550273_G	610.4	Benign neoplasm of breast	genitourinary	0.00203339	0.121009	1.00204	0.986593	1	145	28899
rs112519623_G	500	Lung disease due to external agents	respiratory	14.2217	851.1	1.50111e+06	0.986668	1	23	28636
rs782134971_GAAACTGCC	241	Nontoxic nodular goiter	endocrine/metabolic	0.00206404	0.123761	1.00207	0.986694	1	177	27655
rs200537727_C	245.2	Chronic thyroiditis	endocrine/metabolic	-0.0166959	1.00216	0.983443	0.986708	1	31	24969
rs112519623_G	134	Helminthiases	infectious diseases	14.3273	860.442	1.66832e+06	0.986715	1	25	29508
rs142121339_T	401.22	Hypertensive chronic kidney disease	circulatory system	14.6987	888.069	2.41853e+06	0.986795	1	30	22627
rs3740888_C	770	Myalgia and myositis unspecified	symptoms	0.00177715	0.107399	1.00178	0.986798	1	183	29142
rs112519623_G	271	Disorders of carbohydrate transport and metabolism	endocrine/metabolic	14.1341	855.579	1.37518e+06	0.98682	1	20	29561
rs112519623_G	442.8	Aneurysm of other specified artery	circulatory system	14.1418	856.719	1.38577e+06	0.98683	1	20	28971
rs112519623_G	577.2	Chronic pancreatitis	digestive	14.4864	879.465	1.95606e+06	0.986858	1	31	29365
rs112519623_G	149.1	Cancer of oropharynx	neoplasms	14.1479	858.964	1.39433e+06	0.986859	1	20	29386
rs112519623_G	742.2	Pathological, developmental or recurrent dislocation	musculoskeletal	14.5261	882.4	2.03524e+06	0.986866	1	28	29183
rs112519623_G	859	Complication due to other implant and internal device	injuries & poisonings	14.0717	855.34	1.29198e+06	0.986874	1	21	29433
rs2269686_G	478	Throat pain	respiratory	-0.00513309	0.31212	0.99488	0.986879	1	41	27416
rs112519623_G	379.3	Aphakia and other disorders of lens	sense organs	14.4821	881.048	1.94756e+06	0.986885	1	27	28946
rs112519623_G	227.1	Benign neoplasm of adrenal gland	neoplasms	14.1456	861.025	1.39104e+06	0.986892	1	21	29413
rs112519623_G	345.1	Epilepsy	neurological	14.2368	869.637	1.5239e+06	0.986938	1	22	28778
rs112519623_G	134.1	Intestinal helminthiases	infectious diseases	14.1416	865.532	1.38559e+06	0.986964	1	21	29508
rs9398171_C	653	Problems associated with amniotic cavity and membranes	pregnancy complications	0.00490854	0.301148	1.00492	0.986996	1	29	29330
rs112519623_G	749	Congenital anomalies of face and neck	congenital anomalies	14.4654	890.091	1.91538e+06	0.987034	1	28	29548
rs112519623_G	941	Adverse reaction to serum or vaccine	injuries & poisonings	14.4219	888.207	1.83375e+06	0.987045	1	25	29056
rs200537727_C	110	Dermatophytosis / Dermatomycosis	infectious diseases	14.6075	900.905	2.20782e+06	0.987063	1	30	26463
rs2184370_G	623	Hypertrophy of female genital organs	genitourinary	0.00200866	0.123987	1.00201	0.987074	1	147	28017
rs112519623_G	315	Develomental delays and disorders	mental disorders	14.3212	884.932	1.65807e+06	0.987088	1	26	29536
rs112519623_G	755	Congenital anomalies of limbs	congenital anomalies	14.3399	888.199	1.68934e+06	0.987119	1	25	29486
rs9398171_C	946	Anaphylactic shock NOS	injuries & poisonings	-0.00368392	0.228383	0.996323	0.98713	1	46	28863
rs7005505_T	523.3	Periodontitis (acute or chronic)	digestive	-0.00205773	0.127629	0.997944	0.987136	1	136	28456
rs112519623_G	569.1	Toxic gastroenteritis and colitis	digestive	14.3636	892.132	1.73e+06	0.987154	1	25	27236
rs112519623_G	289.8	Polycythemia, secondary	hematopoietic	14.5083	901.128	1.99936e+06	0.987154	1	27	28954
rs112519623_G	695.8	Other specified erythematous conditions	dermatologic	14.2894	887.729	1.60628e+06	0.987157	1	22	28364
rs2269686_G	458	Hypotension	circulatory system	-0.00131868	0.081948	0.998682	0.987161	1	603	27416
rs112519623_G	733.2	Cyst of bone	musculoskeletal	14.2311	884.762	1.51524e+06	0.987167	1	21	28387
rs112519623_G	227.3	Benign neoplasm of pituitary gland and craniopharyngeal duct (pouch)	neoplasms	14.4329	897.668	1.85403e+06	0.987172	1	25	29413
rs112519623_G	480.5	Bronchopneumonia and lung abscess	respiratory	14.1139	878.661	1.34764e+06	0.987184	1	22	28762
rs9398171_C	458	Hypotension	circulatory system	0.001026	0.0639186	1.00103	0.987193	1	604	27548
rs200537727_C	110.1	Dermatophytosis	infectious diseases	14.521	905.586	2.02476e+06	0.987207	1	28	26463
rs112519623_G	695.42	Systemic lupus erythematosus	dermatologic	14.566	908.561	2.11805e+06	0.987209	1	27	28273
rs112519623_G	379.9	Pain, swelling or discharge of eye	sense organs	14.1477	884.008	1.39399e+06	0.987231	1	20	28946
rs142121339_T	681.1	Cellulitis and abscess of fingers/toes	dermatologic	-0.0114458	0.715331	0.988619	0.987234	1	52	29286
rs112519623_G	870.2	Open wound of ear	injuries & poisonings	14.1141	883.189	1.34794e+06	0.98725	1	21	29416
rs2413486_C	556.1	Ulceration of intestine	digestive	-0.00289887	0.181531	0.997105	0.987259	1	64	19273
rs112519623_G	585.34	Chronic Kidney Disease, Stage IV	genitourinary	14.3966	901.829	1.78802e+06	0.987263	1	25	28095
rs112519623_G	420.21	Acute pericarditis	circulatory system	14.437	905.58	1.86167e+06	0.98728	1	25	29311
rs112519623_G	286.8	Hypercoagulable state	hematopoietic	14.425	905.178	1.83956e+06	0.987285	1	25	29319
rs112519623_G	286.81	Primary hypercoagulable state	hematopoietic	14.425	905.178	1.83956e+06	0.987285	1	25	29319
rs112519623_G	464	Acute sinusitis	respiratory	14.4026	905.646	1.79867e+06	0.987312	1	24	29360
rs112519623_G	204.21	Myeloid leukemia, acute	neoplasms	14.0907	886.35	1.31681e+06	0.987316	1	21	29223
rs112519623_G	531.4	Peptic ulcer, site unspecified	digestive	14.373	904.785	1.74625e+06	0.987326	1	24	28938
rs112519623_G	444	Arterial embolism and thrombosis	circulatory system	14.4198	907.831	1.82997e+06	0.987327	1	26	28971
rs112519623_G	292.6	Hallucinations	mental disorders	14.0059	884.622	1.20972e+06	0.987368	1	20	29187
rs112519623_G	70.3	Viral hepatitis C	infectious diseases	14.2374	900.101	1.52483e+06	0.98738	1	21	29035
rs112519623_G	377.3	Optic neuritis/neuropathy	sense organs	14.1552	902.435	1.40453e+06	0.987485	1	20	28946
rs112519623_G	370	Keratitis	sense organs	14.3163	913.74	1.65003e+06	0.987499	1	22	28800
rs112519623_G	332	Parkinson's disease	neurological	-0.0111631	0.713558	0.988899	0.987518	1	65	28778
rs142121339_T	341	Other demyelinating diseases of central nervous system	neurological	-0.0158438	1.01888	0.984281	0.987593	1	23	28725
rs200537727_C	134	Helminthiases	infectious diseases	14.2214	918.327	1.50069e+06	0.987644	1	22	26537
rs200537727_C	859	Complication due to other implant and internal device	injuries & poisonings	14.1644	915.354	1.4175e+06	0.987654	1	20	26473
rs200537727_C	279.7	Other immunological findings	endocrine/metabolic	14.2603	926.027	1.56014e+06	0.987714	1	21	26561
rs200537727_C	480.5	Bronchopneumonia and lung abscess	respiratory	14.1928	921.895	1.45838e+06	0.987717	1	20	25863
rs142121339_T	565.1	Anal and rectal polyp	digestive	0.00260838	0.169661	1.00261	0.987734	1	933	27180
rs13107325_C	509.8	Dependence on respirator [Ventilator] or supplemental oxygen	respiratory	-0.00611068	0.398035	0.993908	0.987751	1	49	28636
rs11945489_C	745	Pain in joint	musculoskeletal	0.00102356	0.0667599	1.00102	0.987767	1	564	28508
rs200537727_C	840.3	Joint/ligament sprain	injuries & poisonings	14.4205	940.65	1.83121e+06	0.987769	1	27	26552
rs3740888_C	378	Strabismus and other disorders of binocular eye movements	sense organs	0.0018414	0.120247	1.00184	0.987782	1	145	28694
rs200537727_C	747.12	Valvular heart disease/ heart chambers	congenital anomalies	14.213	928.978	1.48801e+06	0.987793	1	20	26532
rs7550273_G	585.33	Chronic Kidney Disease, Stage III	genitourinary	-0.00114486	0.0748541	0.998856	0.987797	1	383	28044
rs200537727_C	870.3	Other open wound of head and face	injuries & poisonings	14.2827	933.932	1.59557e+06	0.987798	1	20	26461
rs11945489_C	318	Tobacco use disorder	mental disorders	-0.00116731	0.0763467	0.998833	0.987801	1	429	28356
rs200537727_C	378.2	Nystagmus and other irregular eye movements	sense organs	14.4139	942.783	1.81922e+06	0.987802	1	24	26030
rs9398171_C	8.5	Bacterial enteritis	infectious diseases	0.00162228	0.106227	1.00162	0.987815	1	214	29081
rs200537727_C	592.13	Chronic interstitial cystitis	genitourinary	14.5781	955.682	2.14388e+06	0.987829	1	25	24453
rs200537727_C	755	Congenital anomalies of limbs	congenital anomalies	14.2745	937.132	1.58244e+06	0.987847	1	22	26513
rs200537727_C	941	Adverse reaction to serum or vaccine	injuries & poisonings	14.3698	944.767	1.7407e+06	0.987865	1	25	26135
rs7005505_T	690	Erythematosquamous dermatosis	dermatologic	0.00104784	0.0689406	1.00105	0.987873	1	471	28203
rs112519623_G	722.9	Other and unspecified disc disorder	musculoskeletal	-0.0108391	0.714715	0.989219	0.9879	1	61	28949
rs35857733_T	416	Cardiomegaly	circulatory system	0.00123337	0.0814289	1.00123	0.987915	1	313	28828
rs200537727_C	317.11	Alcoholic liver damage	mental disorders	14.4218	952.68	1.83356e+06	0.987922	1	23	25947
rs7550273_G	585.4	Chronic kidney disease, Stage I or II	genitourinary	0.00252675	0.167324	1.00253	0.987952	1	75	28044
rs7005505_T	740.2	Osteoarthrosis, generalized	musculoskeletal	0.000934294	0.0618974	1.00093	0.987957	1	590	26010
rs200537727_C	363	Chorioretinal inflammations, scars, and other disorders of choroid	sense organs	14.4015	955.305	1.79683e+06	0.987972	1	23	25376
rs200537727_C	575.9	Nonspecific abnormal findings on radiological and other examination of biliary tract	digestive	14.376	953.89	1.75162e+06	0.987976	1	21	25193
rs200537727_C	204.21	Myeloid leukemia, acute	neoplasms	14.1412	939.947	1.38505e+06	0.987997	1	20	26270
rs200537727_C	741.3	Difficulty in walking	musculoskeletal	14.2786	950.345	1.58901e+06	0.988012	1	20	26242
rs200537727_C	345.1	Epilepsy	neurological	14.1497	943.15	1.39688e+06	0.98803	1	20	25882
rs200537727_C	38.2	Gram positive septicemia	infectious diseases	14.1184	942.504	1.35375e+06	0.988048	1	20	25877
rs200537727_C	536.8	Dyspepsia and other specified disorders of function of stomach	digestive	-0.00273706	0.18282	0.997267	0.988055	1	1020	22835
rs35857733_T	286.7	Other and unspecified coagulation defects	hematopoietic	0.00420486	0.281051	1.00421	0.988063	1	26	28921
rs200537727_C	747.11	Cardiac shunt/ heart septal defect	congenital anomalies	14.3343	961.118	1.67997e+06	0.988101	1	23	26532
rs200537727_C	930	Allergic reaction to food	injuries & poisonings	14.3102	960.584	1.63998e+06	0.988114	1	21	26135
rs200537727_C	754	Congenital musculoskeletal deformities of spine	congenital anomalies	14.3073	961.746	1.63517e+06	0.988131	1	22	26513
rs200537727_C	571.81	Portal hypertension	digestive	14.2544	958.265	1.55095e+06	0.988132	1	20	25780
rs200537727_C	159	Malignant neoplasm of other and ill-defined sites within the digestive organs and peritoneum	neoplasms	14.4032	968.873	1.79979e+06	0.988139	1	23	25375
rs3740888_C	430.1	Subarachnoid hemorrhage	circulatory system	-0.00281696	0.1903	0.997187	0.98819	1	58	28577
rs141135345_A	930	Allergic reaction to food	injuries & poisonings	-0.00455442	0.308114	0.995456	0.988206	1	22	28711
rs782134971_GAAACTGCC	720.1	Spinal stenosis of lumbar region	musculoskeletal	-0.00144462	0.0978635	0.998556	0.988222	1	276	28857
rs200537727_C	378.5	Paralytic strabismus	sense organs	14.3665	974.836	1.735e+06	0.988242	1	22	26030
rs200537727_C	301	Personality disorders	mental disorders	14.4657	982.029	1.91585e+06	0.988247	1	21	24828
rs200537727_C	569.1	Toxic gastroenteritis and colitis	digestive	14.4406	982.375	1.86845e+06	0.988272	1	24	24497
rs2413486_C	252	Disorders of parathyroid gland	endocrine/metabolic	-0.00232479	0.158183	0.997678	0.988274	1	85	23548
rs537107181_T	500	Lung disease due to external agents	respiratory	13.0949	891.591	486456	0.988282	1	20	27533
rs200537727_C	286.8	Hypercoagulable state	hematopoietic	14.3263	975.711	1.66668e+06	0.988285	1	21	26357
rs200537727_C	286.81	Primary hypercoagulable state	hematopoietic	14.3263	975.711	1.66668e+06	0.988285	1	21	26357
rs2413486_C	550	Abdominal hernia	digestive	-0.00042783	0.0293171	0.999572	0.988357	1	2787	21008
rs200537727_C	341	Other demyelinating diseases of central nervous system	neurological	14.2824	979.459	1.59503e+06	0.988366	1	20	25882
rs200537727_C	295.1	Schizophrenia	mental disorders	14.4672	994.061	1.91883e+06	0.988388	1	23	24828
rs7550273_G	317.11	Alcoholic liver damage	mental disorders	0.004361	0.300553	1.00437	0.988423	1	23	28808
rs200537727_C	728	Disorders of muscle, ligament, and fascia	musculoskeletal	14.4381	999	1.86366e+06	0.988469	1	23	24549
rs35857733_T	575.7	Other disorders of gallbladder	digestive	-0.0017255	0.119681	0.998276	0.988497	1	144	27642
rs537107181_T	227.1	Benign neoplasm of adrenal gland	neoplasms	13.388	933.204	652140	0.988554	1	21	28271
rs112519623_G	504	Other alveolar and parietoalveolar pneumonopathy	respiratory	0.014484	1.01032	1.01459	0.988562	1	34	28636
rs537107181_T	155	Cancer of liver and intrahepatic bile duct	neoplasms	13.1087	926.754	493234	0.988714	1	20	27119
rs537107181_T	526	Diseases of the jaws	digestive	13.6147	964.854	818072	0.988742	1	24	27495
rs537107181_T	526.1	Cysts of the jaws	digestive	13.6147	964.854	818072	0.988742	1	24	27495
rs537107181_T	529.1	Glossitis	digestive	13.3449	947.261	624637	0.98876	1	21	28028
rs537107181_T	750.21	Congenital anomalies of intestine	congenital anomalies	13.502	960.424	730894	0.988783	1	25	28237
rs35306826_T	455	Hemorrhoids	circulatory system	0.000518231	0.0369477	1.00052	0.988809	1	1603	26092
rs537107181_T	290.13	Senile dementia	mental disorders	13.4346	960.384	683237	0.988839	1	24	28059
rs537107181_T	134	Helminthiases	infectious diseases	13.2875	950.683	589805	0.988848	1	23	28363
rs142121339_T	426.32	Left bundle branch block	circulatory system	-0.00539739	0.386172	0.994617	0.988849	1	182	27110
rs537107181_T	134.1	Intestinal helminthiases	infectious diseases	13.2518	951.333	569106	0.988886	1	21	28363
rs537107181_T	480.5	Bronchopneumonia and lung abscess	respiratory	13.2482	951.131	567033	0.988887	1	21	27645
rs35306826_T	189.2	Cancer of bladder	neoplasms	-0.00142867	0.102862	0.998572	0.988918	1	199	28530
rs537107181_T	276.11	Hyperosmolality and/or hypernatremia	endocrine/metabolic	13.2098	951.726	545676	0.988926	1	22	27773
rs537107181_T	979	Adverse drug events and drug allergies	injuries & poisonings	13.619	984.428	821606	0.988962	1	25	25562
rs537107181_T	619.3	Noninflammatory disorders of cervix	genitourinary	0.00805738	0.582854	1.00809	0.98897	1	303	27515
rs35306826_T	733	Other disorders of bone and cartilage	musculoskeletal	-0.00201804	0.145984	0.997984	0.988971	1	97	27637
rs3740888_C	585.34	Chronic Kidney Disease, Stage IV	genitourinary	-0.0040077	0.290068	0.996	0.988976	1	25	27852
rs7005505_T	690.1	Seborrheic dermatitis	dermatologic	-0.000948155	0.0690668	0.999052	0.989047	1	469	28203
rs537107181_T	870.3	Other open wound of head and face	injuries & poisonings	13.3142	970.06	605739	0.989049	1	22	28272
rs537107181_T	755	Congenital anomalies of limbs	congenital anomalies	13.4286	982.325	679175	0.989093	1	23	28339
rs537107181_T	348.2	Cerebral edema and compression of brain	neurological	13.2068	967.235	544052	0.989106	1	22	27672
rs2184370_G	216	Benign neoplasm of skin	neoplasms	0.000811792	0.0596184	1.00081	0.989136	1	636	28609
rs537107181_T	735.1	Flat foot	musculoskeletal	13.1598	968.774	519060	0.989162	1	20	27427
rs537107181_T	291	Other specified nonpsychotic and/or transient mental disorders	mental disorders	13.2841	978.766	587781	0.989171	1	23	28059
rs537107181_T	291.8	Alteration of consciousness	mental disorders	13.2841	978.766	587781	0.989171	1	23	28059
rs7550273_G	720	Spinal stenosis	musculoskeletal	0.00101802	0.0750149	1.00102	0.989172	1	376	28899
rs537107181_T	442.8	Aneurysm of other specified artery	circulatory system	13.1343	968.617	506016	0.989181	1	20	27842
rs35857733_T	743	Osteoporosis, osteopenia and pathological fracture	musculoskeletal	0.00196392	0.145044	1.00197	0.989197	1	98	29079
rs537107181_T	747.12	Valvular heart disease/ heart chambers	congenital anomalies	13.1261	971.51	501890	0.98922	1	21	28358
rs537107181_T	286.12	Congenital deficiency of other clotting factors (including factor VII)	hematopoietic	13.3706	989.703	640861	0.989221	1	22	28177
rs537107181_T	870.2	Open wound of ear	injuries & poisonings	13.2681	982.361	578451	0.989224	1	20	28272
rs537107181_T	733.6	Costochondritis	musculoskeletal	13.1727	976.29	525821	0.989235	1	21	27282
rs537107181_T	733.2	Cyst of bone	musculoskeletal	13.1379	974.01	507823	0.989238	1	21	27282
rs537107181_T	159	Malignant neoplasm of other and ill-defined sites within the digestive organs and peritoneum	neoplasms	13.3188	988.901	608541	0.989254	1	23	27119
rs537107181_T	202.21	Nodular lymphoma	neoplasms	13.2902	986.949	591376	0.989256	1	23	28082
rs537107181_T	224	Benign neoplasm of eye	neoplasms	12.9355	962.953	414776	0.989282	1	20	28305
rs537107181_T	440.2	Atherosclerosis of the extremities	circulatory system	13.2489	986.498	567434	0.989285	1	24	27842
rs537107181_T	379.9	Pain, swelling or discharge of eye	sense organs	13.2162	984.989	549197	0.989295	1	20	27825
rs537107181_T	741.3	Difficulty in walking	musculoskeletal	13.2372	988.132	560822	0.989312	1	22	28048
rs537107181_T	149.1	Cancer of oropharynx	neoplasms	13.0436	973.999	462145	0.989315	1	20	28243
rs537107181_T	204.21	Myeloid leukemia, acute	neoplasms	13.1135	979.885	495596	0.989322	1	21	28082
rs537107181_T	743.9	Osteopenia or other disorder of bone and cartilage	musculoskeletal	13.2625	991.211	575211	0.989325	1	23	28335
rs537107181_T	580.14	Chronic glomerulonephritis, NOS	genitourinary	13.1631	983.932	520811	0.989326	1	20	26996
rs537107181_T	38.2	Gram positive septicemia	infectious diseases	13.166	990.553	522294	0.989395	1	22	27650
rs537107181_T	70.9	Hepatitis NOS	infectious diseases	13.1567	991.063	517466	0.989408	1	22	27906
rs537107181_T	711	Arthropathy associated with infections	musculoskeletal	13.2976	1003	595774	0.989422	1	21	27945
rs537107181_T	747.11	Cardiac shunt/ heart septal defect	congenital anomalies	13.2925	1003.37	592727	0.98943	1	22	28358
rs537107181_T	377.3	Optic neuritis/neuropathy	sense organs	13.235	1000.06	559639	0.989441	1	20	27825
rs537107181_T	292.6	Hallucinations	mental disorders	13.0456	986.591	463054	0.98945	1	20	28059
rs537107181_T	473.3	Paralysis/spasm of vocal cords or larynx	respiratory	13.1131	992.883	495399	0.989463	1	22	26661
rs537107181_T	370	Keratitis	sense organs	13.3631	1013.5	636112	0.98948	1	21	27669
rs537107181_T	571.81	Portal hypertension	digestive	13.1847	1003.87	532152	0.989521	1	22	27556
rs537107181_T	70.3	Viral hepatitis C	infectious diseases	13.2306	1008.61	557143	0.989534	1	21	27906
rs9398171_C	172.3	Carcinoma in situ of skin	neoplasms	0.00194952	0.149443	1.00195	0.989592	1	110	28210
rs537107181_T	151	Cancer of stomach	neoplasms	13.0964	1005	487205	0.989603	1	20	27119
rs80215559_T	702	Degenerative skin conditions and other dermatoses	dermatologic	0.00121458	0.0932436	1.00122	0.989607	1	840	28257
rs35857733_T	961	Poisoning by other anti-infectives	injuries & poisonings	0.0029266	0.226021	1.00293	0.989669	1	40	26250
rs142121339_T	411.3	Angina pectoris	circulatory system	-0.00193589	0.14991	0.998066	0.989697	1	1242	27025
rs7550273_G	327.4	Insomnia	neurological	-0.00367317	0.284476	0.996334	0.989698	1	26	28980
rs537107181_T	446.4	Wegener's granulomatosis	circulatory system	13.2095	1026.93	545528	0.989737	1	20	27842
rs9398171_C	277.4	Disorders of bilirubin excretion	endocrine/metabolic	-0.00264442	0.20603	0.997359	0.989759	1	57	29229
rs7005505_T	411.4	Coronary atherosclerosis	circulatory system	0.000500492	0.0391731	1.0005	0.989806	1	1596	26931
rs13107325_C	764	Sciatica	symptoms	0.00257096	0.201843	1.00257	0.989837	1	188	29315
rs112519623_G	627.4	Premenopausal menorrhagia	genitourinary	-0.0128144	1.0121	0.987267	0.989898	1	29	26726
rs141135345_A	496.1	Emphysema	respiratory	0.00180354	0.14279	1.00181	0.989922	1	103	28472
rs35857733_T	669	Complications of labor and delivery NEC	pregnancy complications	-0.00248807	0.19882	0.997515	0.990015	1	55	29122
rs3740888_C	38	Septicemia	infectious diseases	0.00103046	0.0832603	1.00103	0.990125	1	306	28523
rs3740888_C	516	Abnormal sputum	respiratory	-0.00149497	0.121043	0.998506	0.990146	1	145	29180
rs141135345_A	612.2	Hypertrophy of breast (Gynecomastia)	genitourinary	0.00222885	0.181094	1.00223	0.99018	1	64	28603
rs35306826_T	626	Disorders of menstruation and other abnormal bleeding from female genital tract	genitourinary	0.000458504	0.0377801	1.00046	0.990317	1	1675	26009
rs2413486_C	729	Other disorders of soft tissues	musculoskeletal	0.00367946	0.305833	1.00369	0.990401	1	23	21942
rs9398171_C	241	Nontoxic nodular goiter	endocrine/metabolic	0.00141508	0.11816	1.00142	0.990445	1	176	27558
rs141135345_A	681.1	Cellulitis and abscess of fingers/toes	dermatologic	0.00243699	0.204012	1.00244	0.990469	1	50	28992
rs782134971_GAAACTGCC	743.21	Pathologic fracture of vertebrae	musculoskeletal	0.00293129	0.245599	1.00294	0.990477	1	44	29390
rs7550273_G	600	Hyperplasia of prostate	genitourinary	0.000476562	0.0402817	1.00048	0.990561	1	1524	26930
rs142121339_T	938	Dermatitis due to solar radiation	dermatologic	-0.00836772	0.717819	0.991667	0.990699	1	53	29000
rs9398171_C	280	Iron deficiency anemias	hematopoietic	0.000603264	0.0518257	1.0006	0.990713	1	927	27536
rs2413486_C	740.9	Osteoarthrosis NOS	musculoskeletal	0.000528255	0.0458477	1.00053	0.990807	1	1063	21054
rs782134971_GAAACTGCC	270	Disorders of protein plasma/amino-acid transport and metabolism	endocrine/metabolic	0.0024244	0.210921	1.00243	0.990829	1	60	29394
rs200537727_C	741.2	Stiffness of joint	musculoskeletal	0.0114594	1.00846	1.01153	0.990934	1	31	26242
rs9398171_C	729	Other disorders of soft tissues	musculoskeletal	0.00318837	0.280612	1.00319	0.990934	1	31	27100
rs112519623_G	270	Disorders of protein plasma/amino-acid transport and metabolism	endocrine/metabolic	-0.00806334	0.711534	0.991969	0.990958	1	60	29487
rs9398171_C	134.1	Intestinal helminthiases	infectious diseases	-0.00386839	0.344461	0.996139	0.99104	1	21	29312
rs200537727_C	595	Hydronephrosis	genitourinary	0.00652052	0.584305	1.00654	0.991096	1	99	25996
rs13107325_C	642.1	Preeclampsia and eclampsia	pregnancy complications	17.0789	1533.11	2.61373e+07	0.991112	1	29	29476
rs2184370_G	389.3	Degenerative and vascular disorders of ear	sense organs	-0.00282525	0.261051	0.997179	0.991365	1	33	28618
rs142121339_T	339	Other headache syndromes	neurological	-0.00199046	0.184756	0.998012	0.991404	1	772	28342
rs80215559_T	276	Disorders of fluid, electrolyte, and acid-base balance	endocrine/metabolic	0.00114713	0.106542	1.00115	0.991409	1	637	28899
rs200537727_C	627.3	Postmenopausal atrophic vaginitis	genitourinary	16.9324	1577.71	2.25752e+07	0.991437	1	104	24024
rs35306826_T	81	Infection/inflammation of internal prosthetic device; implant; and graft	infectious diseases	0.00144041	0.135158	1.00144	0.991497	1	113	28477
rs3740888_C	41.4	E. coli	infectious diseases	0.00108362	0.102585	1.00108	0.991572	1	200	28523
rs141135345_A	709	Diffuse diseases of connective tissue	dermatologic	-0.00157735	0.149817	0.998424	0.9916	1	93	27949
rs142121339_T	530.11	GERD	digestive	0.00118643	0.113151	1.00119	0.991634	1	2222	25216
rs35857733_T	961.1	Poisoning/allergy of sulfonamides	injuries & poisonings	0.00167463	0.160528	1.00168	0.991677	1	80	26250
rs200537727_C	536	Disorders of function of stomach	digestive	-0.00190434	0.182818	0.998097	0.991689	1	1021	22835
rs200537727_C	189.11	Malignant neoplasm of kidney, except pelvis	neoplasms	-0.00742807	0.716236	0.992599	0.991725	1	70	26347
rs200537727_C	530.13	Barrett's esophagus	digestive	-0.00316948	0.307957	0.996836	0.991788	1	374	22719
rs13107325_C	53	Herpes zoster	infectious diseases	0.00438918	0.428192	1.0044	0.991821	1	43	29035
rs3740888_C	601.8	Other inflammatory disorders of male genital organs	genitourinary	0.00276835	0.271852	1.00277	0.991875	1	29	26755
rs537107181_T	596	Other disorders of bladder	genitourinary	-0.00368615	0.362192	0.996321	0.99188	1	824	27266
rs80215559_T	783	Fever of unknown origin	symptoms	0.00146056	0.144639	1.00146	0.991943	1	342	29239
rs142121339_T	335	Multiple sclerosis	neurological	-0.0051371	0.510777	0.994876	0.991975	1	96	28725
rs35857733_T	367.9	Blindness and low vision	sense organs	0.00231954	0.232768	1.00232	0.992049	1	38	28501
rs3740888_C	788	Syncope and collapse	symptoms	0.000511787	0.0521761	1.00051	0.992174	1	792	28533
rs141135345_A	447.1	Stricture of artery	circulatory system	-0.00248943	0.258643	0.997514	0.99232	1	32	28626
rs141135345_A	504	Other alveolar and parietoalveolar pneumonopathy	respiratory	-0.00237033	0.246796	0.997632	0.992337	1	34	28297
rs80215559_T	277.4	Disorders of bilirubin excretion	endocrine/metabolic	0.00329563	0.349861	1.0033	0.992484	1	57	29425
rs13107325_C	614.3	Pelvic inflammatory disease (PID)	genitourinary	0.00327583	0.347926	1.00328	0.992488	1	64	28760
rs9398171_C	443.1	Raynaud's syndrome	circulatory system	-0.00116016	0.123708	0.998841	0.992517	1	159	28780
rs35306826_T	575.6	Cholesterolosis of gallbladder	digestive	0.00173974	0.187072	1.00174	0.99258	1	59	27271
rs2269686_G	782.3	Edema	symptoms	0.00146925	0.159642	1.00147	0.992657	1	156	29061
rs13107325_C	522.5	Periapical abscess	digestive	0.0021545	0.23425	1.00216	0.992662	1	141	28616
rs537107181_T	577	Diseases of pancreas	digestive	0.00631713	0.710829	1.00634	0.992909	1	202	28228
rs200537727_C	274.2	Crystal arthropathies	endocrine/metabolic	0.00874215	1.01247	1.00878	0.993111	1	35	26262
rs9398171_C	295	Schizophrenia and other psychotic disorders	mental disorders	-0.00229054	0.265279	0.997712	0.993111	1	34	27400
rs3740888_C	530	Diseases of esophagus	digestive	0.000207777	0.0244263	1.00021	0.993213	1	4125	25050
rs112519623_G	646	Other complications of pregnancy NEC	pregnancy complications	17.2314	2058.17	3.04438e+07	0.99332	1	71	29510
rs782134971_GAAACTGCC	573	Other disorders of liver	digestive	0.000944718	0.113163	1.00095	0.993339	1	210	28586
rs142121339_T	614.52	Vaginitis and vulvovaginitis	genitourinary	16.992	2036.09	2.39613e+07	0.993341	1	48	28703
rs11945489_C	609	Male infertility and abnormal spermatozoa	genitourinary	0.00289529	0.347472	1.0029	0.993352	1	21	26964
rs142121339_T	624.1	Dystrophy of female genital tract	genitourinary	16.5469	2028.99	1.53539e+07	0.993493	1	30	28745
rs2413486_C	556	Ulceration of the lower GI tract	digestive	0.00119004	0.146136	1.00119	0.993503	1	99	19273
rs200537727_C	636.3	Hemorrhage in early pregnancy	pregnancy complications	17.5265	2177.75	4.08936e+07	0.993579	1	95	26044
rs112519623_G	386	Vertiginous syndromes and other disorders of vestibular system	sense organs	0.00285588	0.357888	1.00286	0.993633	1	245	28849
rs35857733_T	428.2	Heart failure NOS	circulatory system	0.000729843	0.0917384	1.00073	0.993652	1	247	28786
rs13107325_C	204.21	Myeloid leukemia, acute	neoplasms	0.00482717	0.609429	1.00484	0.99368	1	21	29223
rs2184370_G	228	Hemangioma and lymphangioma, any site	neoplasms	-0.000838684	0.106199	0.999162	0.993699	1	197	29102
rs9398171_C	380.1	Otitis externa	sense organs	-0.00196083	0.249129	0.998041	0.99372	1	39	29262
rs142121339_T	218.2	Other benign neoplasm of uterus	neoplasms	16.3693	2114.5	1.2856e+07	0.993823	1	27	27460
rs2184370_G	473.3	Paralysis/spasm of vocal cords or larynx	respiratory	0.0024315	0.314543	1.00243	0.993832	1	23	27472
rs200537727_C	669	Complications of labor and delivery NEC	pregnancy complications	16.9061	2193.45	2.19898e+07	0.99385	1	51	26552
rs3740888_C	735.23	Hallux rigidus	musculoskeletal	0.000975193	0.128515	1.00098	0.993946	1	127	28292
rs7550273_G	535.8	Other specified gastritis	digestive	-0.000336185	0.0443654	0.999664	0.993954	1	1109	25377
rs3740888_C	502	Postinflammatory pulmonary fibrosis	respiratory	-0.0012441	0.164612	0.998757	0.99397	1	78	28386
rs112519623_G	619.1	Noninflammatory disorders of ovary, fallopian tube, and broad ligament	genitourinary	17.3753	2324.13	3.51549e+07	0.994035	1	71	28640
rs141135345_A	216	Benign neoplasm of skin	neoplasms	-0.00042247	0.0575454	0.999578	0.994142	1	641	28532
rs200537727_C	618.5	Prolapse of vaginal vault after hysterectomy	genitourinary	-0.00743063	1.01369	0.992597	0.994151	1	35	25719
rs112519623_G	624.1	Dystrophy of female genital tract	genitourinary	16.4041	2267.52	1.33114e+07	0.994228	1	30	28801
rs782134971_GAAACTGCC	523.32	Chronic periodontitis	digestive	0.0010659	0.14737	1.00107	0.994229	1	125	28531
rs782134971_GAAACTGCC	610.2	Fibroadenosis of breast	genitourinary	0.00261086	0.366341	1.00261	0.994314	1	20	28857
rs112519623_G	601.8	Other inflammatory disorders of male genital organs	genitourinary	16.4925	2324.16	1.45416e+07	0.994338	1	29	26979
rs200537727_C	624.2	Atrophy of female genital tract	genitourinary	16.9232	2403.69	2.23695e+07	0.994383	1	45	25899
rs112519623_G	218.2	Other benign neoplasm of uterus	neoplasms	16.4068	2345.35	1.33466e+07	0.994418	1	27	27515
rs7005505_T	728.71	Contracture of palmar fascia [Dupuytren's disease]	musculoskeletal	-0.000525668	0.0754447	0.999474	0.994441	1	396	27132
rs200537727_C	618.6	Vaginal enterocele, congenital or acquired	genitourinary	17.0283	2464.16	2.48485e+07	0.994486	1	49	25719
rs200537727_C	610.8	Other specified benign mammary dysplasias	genitourinary	16.9895	2472.62	2.39026e+07	0.994518	1	45	26043
rs141135345_A	646	Other complications of pregnancy NEC	pregnancy complications	-0.00119636	0.175934	0.998804	0.994574	1	71	29157
rs782134971_GAAACTGCC	350.1	Abnormal involuntary movements	neurological	0.00122874	0.181084	1.00123	0.994586	1	81	29344
rs142121339_T	700	Corns and callosities	dermatologic	-0.00680226	1.00626	0.993221	0.994606	1	26	28970
rs11945489_C	743.9	Osteopenia or other disorder of bone and cartilage	musculoskeletal	0.00211284	0.315223	1.00212	0.994652	1	25	28976
rs537107181_T	602	Other disorders of prostate	genitourinary	16.9633	2539.35	2.32847e+07	0.99467	1	125	25943
rs7550273_G	333	Extrapyramidal disease and abnormal movement disorders	neurological	0.00116614	0.175058	1.00117	0.994685	1	69	28728
rs200537727_C	218.2	Other benign neoplasm of uterus	neoplasms	16.4463	2500.22	1.3885e+07	0.994752	1	26	24728
rs537107181_T	601.12	Chronic prostatitis	genitourinary	16.6633	2548.99	1.7249e+07	0.994784	1	105	25943
rs35306826_T	614.32	Chronic inflammatory pelvic disease	genitourinary	-0.00160286	0.245467	0.998398	0.99479	1	34	28004
rs7550273_G	246	Other disorders of thyroid	endocrine/metabolic	-0.00132184	0.205702	0.998679	0.994873	1	50	27695
rs537107181_T	624	Symptoms involving female genital tract	genitourinary	16.6536	2597.38	1.70831e+07	0.994884	1	81	27677
rs537107181_T	182	Malignant neoplasm of uterus	neoplasms	17.0151	2671.52	2.45231e+07	0.994918	1	105	25961
rs80215559_T	357	Inflammatory and toxic neuropathy	neurological	-0.00138619	0.218251	0.998615	0.994932	1	149	29383
rs200537727_C	627.4	Premenopausal menorrhagia	genitourinary	16.4594	2592.72	1.40672e+07	0.994935	1	25	24024
rs537107181_T	621	Endometrial hyperplasia	genitourinary	16.715	2634.26	1.8164e+07	0.994937	1	90	27189
rs537107181_T	627.3	Postmenopausal atrophic vaginitis	genitourinary	17.0471	2714.78	2.53209e+07	0.99499	1	115	25675
rs7550273_G	134.1	Intestinal helminthiases	infectious diseases	0.00196958	0.314059	1.00197	0.994996	1	21	29457
rs537107181_T	476	Allergic rhinitis	respiratory	-0.0036361	0.582985	0.996371	0.995024	1	311	26661
rs3740888_C	289.3	Personal history of diseases of blood and blood-forming organs	hematopoietic	-0.00131782	0.214832	0.998683	0.995106	1	45	28750
rs112519623_G	368.4	Visual field defects	sense organs	0.00607642	1.00949	1.00609	0.995197	1	31	29181
rs11945489_C	516.1	Hemoptysis	respiratory	0.000797177	0.134663	1.0008	0.995277	1	137	28927
rs112519623_G	327	Sleep disorders	neurological	-0.00299348	0.505948	0.997011	0.995279	1	128	29031
rs11945489_C	320	Meningitis	neurological	0.00169904	0.287823	1.0017	0.99529	1	30	28989
rs7005505_T	743.21	Pathologic fracture of vertebrae	musculoskeletal	-0.00131833	0.223911	0.998683	0.995302	1	44	29317
rs142121339_T	634.3	Ectopic pregnancy	pregnancy complications	17.4866	3007.96	3.92931e+07	0.995362	1	34	28906
rs537107181_T	520.2	Disturbances in tooth eruption	digestive	-0.00413855	0.713578	0.99587	0.995373	1	208	27495
rs35306826_T	430	Intracranial hemorrhage	circulatory system	0.000835365	0.147	1.00084	0.995466	1	96	28075
rs7005505_T	454.11	Varicose veins of lower extremity, symptomtic	circulatory system	0.000996042	0.179435	1.001	0.995571	1	68	26648
rs112519623_G	245.2	Chronic thyroiditis	endocrine/metabolic	0.00560478	1.01774	1.00562	0.995606	1	32	27741
rs142121339_T	433.5	Cerebral aneurysm	circulatory system	0.00541986	1.00055	1.00543	0.995678	1	26	28773
rs2184370_G	716	Other arthropathies	musculoskeletal	-0.00140122	0.258965	0.9986	0.995683	1	33	28792
rs782134971_GAAACTGCC	626.2	Dysmenorrhea	genitourinary	0.000744288	0.137618	1.00074	0.995685	1	145	26640
rs2413486_C	601.11	Acute prostatitis	genitourinary	0.00175659	0.32601	1.00176	0.995701	1	20	21712
rs7550273_G	687.4	Disturbance of skin sensation	dermatologic	0.000474573	0.088581	1.00047	0.995725	1	266	28985
rs3740888_C	536.8	Dyspepsia and other specified disorders of function of stomach	digestive	0.000237126	0.0445573	1.00024	0.995754	1	1104	25204
rs112519623_G	643	Excessive vomiting in pregnancy	pregnancy complications	17.1046	3250.88	2.68184e+07	0.995802	1	25	29556
rs142121339_T	737.3	Kyphoscoliosis and scoliosis	musculoskeletal	0.0037625	0.715896	1.00377	0.995807	1	50	28480
rs112519623_G	634.3	Ectopic pregnancy	pregnancy complications	17.4728	3343.53	3.87559e+07	0.99583	1	34	28961
rs142121339_T	601.11	Acute prostatitis	genitourinary	17.3984	3346.47	3.5979e+07	0.995852	1	30	26925
rs142121339_T	609	Male infertility and abnormal spermatozoa	genitourinary	16.9786	3289.32	2.36435e+07	0.995882	1	21	27388
rs141135345_A	276.4	Acid-base balance disorder	endocrine/metabolic	-0.000860024	0.167163	0.99914	0.995895	1	74	28556
rs142121339_T	221	Benign neoplasm of other female genital organs	neoplasms	17.0496	3361.36	2.53842e+07	0.995953	1	20	26770
rs112519623_G	564	Functional digestive disorders	digestive	-0.000564494	0.112024	0.999436	0.995979	1	2788	23962
rs142121339_T	614.4	Inflammatory diseases of uterus, except cervix	genitourinary	17.2313	3420.17	3.04417e+07	0.99598	1	24	28703
rs2413486_C	514	Abnormal findings examination of lungs	respiratory	0.000552013	0.11169	1.00055	0.996057	1	169	23622
rs142121339_T	425	Cardiomyopathy	circulatory system	0.0025058	0.507541	1.00251	0.996061	1	104	29254
rs142121339_T	425.1	Primary/intrinsic cardiomyopathies	circulatory system	0.0025058	0.507541	1.00251	0.996061	1	104	29254
rs782134971_GAAACTGCC	696.4	Psoriasis	dermatologic	0.000468567	0.0960006	1.00047	0.996106	1	295	28015
rs200537727_C	727.6	Rupture of tendon, nontraumatic	musculoskeletal	0.00165201	0.338904	1.00165	0.996111	1	296	24549
rs2184370_G	427.8	Sinoatrial node dysfunction (Bradycardia)	circulatory system	-0.00109521	0.229497	0.998905	0.996192	1	42	26911
rs112519623_G	601.4	Balanoposthitis	genitourinary	17.6475	3739.62	4.61559e+07	0.996235	1	39	26979
rs9398171_C	550.4	Umbilical hernia	digestive	-0.000393388	0.0840612	0.999607	0.996266	1	346	25936
rs112519623_G	601.11	Acute prostatitis	genitourinary	17.4044	3742.33	3.61927e+07	0.996289	1	30	26979
rs112519623_G	610.2	Fibroadenosis of breast	genitourinary	17.0746	3696.02	2.60251e+07	0.996314	1	20	28949
rs11945489_C	550.4	Umbilical hernia	digestive	0.000390268	0.0855362	1.00039	0.99636	1	343	25654
rs200537727_C	601.4	Balanoposthitis	genitourinary	17.728	3967.3	5.00247e+07	0.996435	1	36	24255
rs200537727_C	520.2	Disturbances in tooth eruption	digestive	0.00180754	0.411063	1.00181	0.996492	1	192	25720
rs112519623_G	208	Benign neoplasm of colon	neoplasms	0.000494527	0.112699	1.00049	0.996499	1	2758	26697
rs3740888_C	701	Other hypertrophic and atrophic conditions of skin	dermatologic	-0.000277306	0.0637947	0.999723	0.996532	1	523	28777
rs3740888_C	182	Malignant neoplasm of uterus	neoplasms	0.000587105	0.13635	1.00059	0.996564	1	114	26779
rs2413486_C	317.1	Alcoholism	mental disorders	0.000459862	0.108693	1.00046	0.996624	1	179	23209
rs35857733_T	433.1	Occlusion and stenosis of precerebral arteries	circulatory system	-0.000607941	0.147896	0.999392	0.99672	1	93	28438
rs537107181_T	624.2	Atrophy of female genital tract	genitourinary	17.1067	4164.14	2.68739e+07	0.996722	1	52	27677
rs537107181_T	618.6	Vaginal enterocele, congenital or acquired	genitourinary	17.3141	4221.54	3.30685e+07	0.996728	1	55	27470
rs537107181_T	614.52	Vaginitis and vulvovaginitis	genitourinary	17.0299	4154.8	2.48888e+07	0.99673	1	45	27645
rs537107181_T	604.3	Peyronie's disease	genitourinary	17.2095	4248.44	2.97832e+07	0.996768	1	70	26381
rs537107181_T	614.32	Chronic inflammatory pelvic disease	genitourinary	16.5513	4102.95	1.5422e+07	0.996781	1	34	27645
rs537107181_T	624.1	Dystrophy of female genital tract	genitourinary	16.5857	4153.45	1.59615e+07	0.996814	1	30	27677
rs537107181_T	751.11	Congenital anomalies of female genital organs	congenital anomalies	16.9968	4268.64	2.40787e+07	0.996823	1	48	28237
rs537107181_T	601.8	Other inflammatory disorders of male genital organs	genitourinary	16.6325	4188.78	1.67261e+07	0.996832	1	29	25943
rs537107181_T	614.53	Cyst or abscess of Bartholin's gland	genitourinary	17.2148	4347.19	2.99429e+07	0.99684	1	59	27645
rs13107325_C	193	Thyroid cancer	neoplasms	0.00168181	0.426062	1.00168	0.99685	1	42	29413
rs9398171_C	357	Inflammatory and toxic neuropathy	neurological	-0.000497575	0.127976	0.999503	0.996898	1	148	29187
rs9398171_C	967	Adverse effects of sedatives or other central nervous system depressants and anesthetics	injuries & poisonings	-0.000963446	0.255035	0.999037	0.996986	1	37	26438
rs537107181_T	627.4	Premenopausal menorrhagia	genitourinary	16.4816	4466.21	1.43842e+07	0.997056	1	27	25675
rs2413486_C	585.34	Chronic Kidney Disease, Stage IV	genitourinary	0.00117362	0.31952	1.00117	0.997069	1	21	22615
rs112519623_G	276.41	Acidosis	endocrine/metabolic	-0.00250133	0.713199	0.997502	0.997202	1	62	28899
rs2269686_G	272.9	Unspecified disorder of lipoid metabolism	endocrine/metabolic	0.00106914	0.312714	1.00107	0.997272	1	40	25781
rs112519623_G	653	Problems associated with amniotic cavity and membranes	pregnancy complications	18.3552	5372.01	9.36622e+07	0.997274	1	29	29527
rs35306826_T	742.1	Loose body in joint	musculoskeletal	-0.000809646	0.240607	0.999191	0.997315	1	36	28419
rs112519623_G	348.7	Coma	neurological	0.00332943	1.01293	1.00333	0.997377	1	31	28778
rs7550273_G	244.4	Hypothyroidism NOS	endocrine/metabolic	0.000127013	0.0388949	1.00013	0.997394	1	1483	27695
rs2184370_G	558	Noninfectious gastroenteritis	digestive	0.000145735	0.0446617	1.00015	0.997396	1	1166	23742
rs142121339_T	327	Sleep disorders	neurological	-0.00147205	0.455515	0.998529	0.997422	1	127	28975
rs142121339_T	427.61	Supraventricular premature beats	circulatory system	0.00315071	1.02162	1.00316	0.997539	1	25	27110
rs782134971_GAAACTGCC	618.5	Prolapse of vaginal vault after hysterectomy	genitourinary	-0.000760303	0.261483	0.99924	0.99768	1	39	28492
rs13107325_C	627.1	Postmenopausal bleeding	genitourinary	0.00028759	0.0991842	1.00029	0.997686	1	830	26726
rs142121339_T	635.2	Antepartum hemorrhage, abruptio placentae, and placenta previa	pregnancy complications	-0.00152242	0.52508	0.998479	0.997687	1	102	28906
rs537107181_T	634.3	Ectopic pregnancy	pregnancy complications	17.5545	6094.84	4.20574e+07	0.997702	1	33	27826
rs13107325_C	276.11	Hyperosmolality and/or hypernatremia	endocrine/metabolic	0.0017367	0.604362	1.00174	0.997707	1	22	28899
rs537107181_T	642.1	Preeclampsia and eclampsia	pregnancy complications	17.056	5939.4	2.55454e+07	0.997709	1	29	28327
rs2413486_C	601.1	Prostatitis	genitourinary	0.000334969	0.118065	1.00034	0.997736	1	155	21712
rs537107181_T	256	Ovarian dysfunction	endocrine/metabolic	16.9856	6204.27	2.38102e+07	0.997816	1	21	28143
rs537107181_T	256.4	Polycystic ovaries	endocrine/metabolic	16.9856	6204.27	2.38102e+07	0.997816	1	21	28143
rs35857733_T	585.1	Acute renal failure	genitourinary	0.000181653	0.0670831	1.00018	0.997839	1	465	27710
rs13107325_C	571	Chronic liver disease and cirrhosis	digestive	-0.000359198	0.133457	0.999641	0.997853	1	439	28677
rs537107181_T	601.4	Balanoposthitis	genitourinary	17.8472	6768.83	5.63563e+07	0.997896	1	38	25943
rs112519623_G	381.11	Suppurative and unspecified otitis media	sense organs	0.00184807	0.711996	1.00185	0.997929	1	61	29329
rs35306826_T	967	Adverse effects of sedatives or other central nervous system depressants and anesthetics	injuries & poisonings	0.000597867	0.237018	1.0006	0.997987	1	37	25904
rs13107325_C	204.1	Lymphoid leukemia	neoplasms	-0.000998628	0.39602	0.999002	0.997988	1	51	29223
rs537107181_T	610.3	Fibrosclerosis of breast	genitourinary	17.1803	6848.86	2.8926e+07	0.997999	1	21	27819
rs537107181_T	614.4	Inflammatory diseases of uterus, except cervix	genitourinary	17.1749	6859.28	2.87726e+07	0.998002	1	22	27645
rs9398171_C	364	Corneal opacity and other disorders of cornea	sense organs	-0.00027294	0.109609	0.999727	0.998013	1	203	28037
rs35306826_T	300.13	Phobia	mental disorders	-0.000422309	0.170569	0.999578	0.998025	1	71	26852
rs13107325_C	470	Septal Deviations/Turbinate Hypertrophy	respiratory	-0.000268199	0.130079	0.999732	0.998355	1	462	27735
rs142121339_T	134	Helminthiases	infectious diseases	0.00187486	1.01901	1.00188	0.998532	1	25	29451
rs7550273_G	218.1	Uterine leiomyoma	neoplasms	-8.02116e-05	0.0460656	0.99992	0.998611	1	1064	27465
rs35306826_T	696.41	Psoriasis vulgaris	dermatologic	0.000150095	0.0929544	1.00015	0.998712	1	241	27360
rs2269686_G	604	Disorders of penis	genitourinary	-0.000248693	0.154863	0.999751	0.998719	1	163	27136
rs11945489_C	610	Benign mammary dysplasias	genitourinary	-0.000161336	0.100758	0.999839	0.998722	1	250	28448
rs35857733_T	504	Other alveolar and parietoalveolar pneumonopathy	respiratory	-0.000387535	0.245407	0.999613	0.99874	1	34	28251
rs13107325_C	401.2	Hypertensive heart and/or renal disease	circulatory system	-0.000716135	0.468835	0.999284	0.998781	1	36	22671
rs112519623_G	801	Fracture of ankle and foot	injuries & poisonings	-0.000870789	0.583498	0.99913	0.998809	1	94	28532
rs200537727_C	212	Benign neoplasm of respiratory and intrathoracic organs	neoplasms	-0.00146755	1.00724	0.998534	0.998837	1	34	26569
rs2269686_G	727.6	Rupture of tendon, nontraumatic	musculoskeletal	-0.000151777	0.107302	0.999848	0.998871	1	345	26971
rs142121339_T	610.4	Benign neoplasm of breast	genitourinary	0.000565054	0.417523	1.00057	0.99892	1	145	28894
rs112519623_G	496.2	Chronic bronchitis	respiratory	-0.000677958	0.503568	0.999322	0.998926	1	130	28819
rs2413486_C	427.1	Paroxysmal tachycardia, unspecified	circulatory system	0.000123615	0.0937504	1.00012	0.998948	1	242	21872
rs112519623_G	586	Other disorders of the kidney and ureters	genitourinary	0.000378088	0.292952	1.00038	0.99897	1	375	28095
rs2413486_C	428.2	Heart failure NOS	circulatory system	0.000132316	0.103599	1.00013	0.998981	1	200	23478
rs7005505_T	785	Abdominal pain	symptoms	-4.22318e-05	0.0350946	0.999958	0.99904	1	1922	27493
rs11945489_C	727.4	Ganglion and cyst of synovium, tendon, and bursa	musculoskeletal	-9.19988e-05	0.0828466	0.999908	0.999114	1	365	26806
rs112519623_G	274	Gout and other crystal arthropathies	endocrine/metabolic	-0.000295356	0.293883	0.999705	0.999198	1	374	29207
rs3740888_C	350.1	Abnormal involuntary movements	neurological	-6.22339e-05	0.16094	0.999938	0.999691	1	81	29181
rs35857733_T	191.1	Cancer of brain and nervous system	neoplasms	0.000112214	0.319546	1.00011	0.99972	1	20	29049
rs35857733_T	191.11	Cancer of brain	neoplasms	0.000112214	0.319546	1.00011	0.99972	1	20	29049
rs782134971_GAAACTGCC	735.2	Acquired toe deformities	musculoskeletal	-2.38894e-05	0.0829053	0.999976	0.99977	1	394	28445
rs3740888_C	735	Acquired foot deformities	musculoskeletal	1.28229e-05	0.0538496	1.00001	0.99981	1	748	28292
rs80215559_T	165	Cancer within the respiratory system	neoplasms	4.39808e-05	0.246531	1.00004	0.999858	1	118	29462
rs2269686_G	70.9	Hepatitis NOS	infectious diseases	-4.03536e-05	0.407401	0.99996	0.999921	1	24	28704
rs112519623_G	741.4	Joint effusions	musculoskeletal	4.29516e-05	0.583264	1.00004	0.999941	1	90	29183
rs7550273_G	386	Vertiginous syndromes and other disorders of vestibular system	sense organs	5.83702e-06	0.0928629	1.00001	0.99995	1	244	28800
rs7005505_T	788	Syncope and collapse	symptoms	-5.74153e-07	0.0534065	0.999999	0.999991	1	792	28623
