## supplementary tables for "Genome-wide analysis identifies 66 variants underlying anatomical variation in human neuroendocrine structures and reveals links to testosterone": A10 - big40_HT_update_200224_sig.xlsx

### Sheet: big40_HT_update_200224_sig
IDP	chr	rsid	pos	a1	a2	effect size	se	IDP short name	Category name	pvalue
1415	1	rs1044595	180943529	C	T	0.12488	0.0080313	wg_rh_intensity-contrast_medialorbitofrontal	cortical grey-white contrast	2.5704e-54
1415	1	rs1044595	180943529	C	T	0.12488	0.0080313	wg_rh_intensity-contrast_medialorbitofrontal	cortical grey-white contrast	2.5704e-54
1428	1	rs1044595	180943529	C	T	0.11924	0.008034	wg_rh_intensity-contrast_rostralmiddlefrontal	cortical grey-white contrast	1.15611e-49
1428	1	rs1044595	180943529	C	T	0.11924	0.008034	wg_rh_intensity-contrast_rostralmiddlefrontal	cortical grey-white contrast	1.15611e-49
1393	1	rs1044595	180943529	C	T	0.11868	0.0080342	wg_lh_intensity-contrast_rostralmiddlefrontal	cortical grey-white contrast	3.2434e-49
1393	1	rs1044595	180943529	C	T	0.11868	0.0080342	wg_lh_intensity-contrast_rostralmiddlefrontal	cortical grey-white contrast	3.2434e-49
1378	1	rs1044595	180943529	C	T	0.11195	0.0080373	wg_lh_intensity-contrast_lateralorbitofrontal	cortical grey-white contrast	5.63638e-44
1378	1	rs1044595	180943529	C	T	0.11195	0.0080373	wg_lh_intensity-contrast_lateralorbitofrontal	cortical grey-white contrast	5.63638e-44
1408	1	rs1044595	180943529	C	T	0.11158	0.0080374	wg_rh_intensity-contrast_fusiform	cortical grey-white contrast	1.08643e-43
1408	1	rs1044595	180943529	C	T	0.11158	0.0080374	wg_rh_intensity-contrast_fusiform	cortical grey-white contrast	1.08643e-43
1410	1	rs1044595	180943529	C	T	0.10931	0.0080384	wg_rh_intensity-contrast_inferiortemporal	cortical grey-white contrast	5.37032e-42
1410	1	rs1044595	180943529	C	T	0.10931	0.0080384	wg_rh_intensity-contrast_inferiortemporal	cortical grey-white contrast	5.37032e-42
1380	1	rs1044595	180943529	C	T	0.10903	0.0080385	wg_lh_intensity-contrast_medialorbitofrontal	cortical grey-white contrast	8.64968e-42
1380	1	rs1044595	180943529	C	T	0.10903	0.0080385	wg_lh_intensity-contrast_medialorbitofrontal	cortical grey-white contrast	8.64968e-42
1416	1	rs1044595	180943529	C	T	0.10613	0.0080397	wg_rh_intensity-contrast_middletemporal	cortical grey-white contrast	1.10408e-39
1416	1	rs1044595	180943529	C	T	0.10613	0.0080397	wg_rh_intensity-contrast_middletemporal	cortical grey-white contrast	1.10408e-39
1409	1	rs1044595	180943529	C	T	0.10606	0.0080398	wg_rh_intensity-contrast_inferiorparietal	cortical grey-white contrast	1.24451e-39
1409	1	rs1044595	180943529	C	T	0.10606	0.0080398	wg_rh_intensity-contrast_inferiorparietal	cortical grey-white contrast	1.24451e-39
1427	1	rs1044595	180943529	C	T	0.10507	0.0080403	wg_rh_intensity-contrast_rostralanteriorcingulate	cortical grey-white contrast	6.29506e-39
1427	1	rs1044595	180943529	C	T	0.10507	0.0080403	wg_rh_intensity-contrast_rostralanteriorcingulate	cortical grey-white contrast	6.29506e-39
1905	7	rs151057105	54944920	C	T	-0.17481	0.013744	IDP_dMRI_TBSS_ICVF_Body_of_corpus_callosum	WM tract ICVF	5.68853e-37
1905	7	rs151057105	54944920	C	T	-0.17481	0.013744	IDP_dMRI_TBSS_ICVF_Body_of_corpus_callosum	WM tract ICVF	5.68853e-37
1433	1	rs1044595	180943529	C	T	0.10139	0.0080417	wg_rh_intensity-contrast_frontalpole	cortical grey-white contrast	2.33884e-36
1433	1	rs1044595	180943529	C	T	0.10139	0.0080417	wg_rh_intensity-contrast_frontalpole	cortical grey-white contrast	2.33884e-36
1445	8	rs1693564	101681163	T	C	0.10411	0.0082643	IDP_SWI_T2star_right_pallidum	regional T2*	2.68534e-36
1445	8	rs1693564	101681163	T	C	0.10411	0.0082643	IDP_SWI_T2star_right_pallidum	regional T2*	2.68534e-36
1381	1	rs1044595	180943529	C	T	0.10089	0.0080418	wg_lh_intensity-contrast_middletemporal	cortical grey-white contrast	5.06991e-36
1381	1	rs1044595	180943529	C	T	0.10089	0.0080418	wg_lh_intensity-contrast_middletemporal	cortical grey-white contrast	5.06991e-36
1375	1	rs1044595	180943529	C	T	0.10086	0.0080418	wg_lh_intensity-contrast_inferiortemporal	cortical grey-white contrast	5.33335e-36
1375	1	rs1044595	180943529	C	T	0.10086	0.0080418	wg_lh_intensity-contrast_inferiortemporal	cortical grey-white contrast	5.33335e-36
1373	1	rs1044595	180943529	C	T	0.099284	0.0080425	wg_lh_intensity-contrast_fusiform	cortical grey-white contrast	6.23735e-35
1373	1	rs1044595	180943529	C	T	0.099284	0.0080425	wg_lh_intensity-contrast_fusiform	cortical grey-white contrast	6.23735e-35
1413	1	rs1044595	180943529	C	T	0.098852	0.0080426	wg_rh_intensity-contrast_lateralorbitofrontal	cortical grey-white contrast	1.21339e-34
1413	1	rs1044595	180943529	C	T	0.098852	0.0080426	wg_rh_intensity-contrast_lateralorbitofrontal	cortical grey-white contrast	1.21339e-34
1906	7	rs151057105	54944920	C	T	-0.16636	0.013747	IDP_dMRI_TBSS_ICVF_Splenium_of_corpus_callosum	WM tract ICVF	1.23027e-33
1906	7	rs151057105	54944920	C	T	-0.16636	0.013747	IDP_dMRI_TBSS_ICVF_Splenium_of_corpus_callosum	WM tract ICVF	1.23027e-33
1426	1	rs1044595	180943529	C	T	0.097189	0.0080433	wg_rh_intensity-contrast_precuneus	cortical grey-white contrast	1.53109e-33
1426	1	rs1044595	180943529	C	T	0.097189	0.0080433	wg_rh_intensity-contrast_precuneus	cortical grey-white contrast	1.53109e-33
1424	1	rs1044595	180943529	C	T	0.096248	0.0080436	wg_rh_intensity-contrast_posteriorcingulate	cortical grey-white contrast	6.32412e-33
1424	1	rs1044595	180943529	C	T	0.096248	0.0080436	wg_rh_intensity-contrast_posteriorcingulate	cortical grey-white contrast	6.32412e-33
1392	1	rs1044595	180943529	C	T	0.09616	0.0080438	wg_lh_intensity-contrast_rostralanteriorcingulate	cortical grey-white contrast	7.2277e-33
1392	1	rs1044595	180943529	C	T	0.09616	0.0080438	wg_lh_intensity-contrast_rostralanteriorcingulate	cortical grey-white contrast	7.2277e-33
1444	8	rs1693564	101681163	T	C	0.098718	0.0082665	IDP_SWI_T2star_left_pallidum	regional T2*	8.4918e-33
1444	8	rs1693564	101681163	T	C	0.098718	0.0082665	IDP_SWI_T2star_left_pallidum	regional T2*	8.4918e-33
1391	1	rs1044595	180943529	C	T	0.094026	0.0080444	wg_lh_intensity-contrast_precuneus	cortical grey-white contrast	1.69434e-31
1391	1	rs1044595	180943529	C	T	0.094026	0.0080444	wg_lh_intensity-contrast_precuneus	cortical grey-white contrast	1.69434e-31
1429	1	rs1044595	180943529	C	T	0.093555	0.0080446	wg_rh_intensity-contrast_superiorfrontal	cortical grey-white contrast	3.37287e-31
1429	1	rs1044595	180943529	C	T	0.093555	0.0080446	wg_rh_intensity-contrast_superiorfrontal	cortical grey-white contrast	3.37287e-31
1374	1	rs1044595	180943529	C	T	0.09225	0.0080451	wg_lh_intensity-contrast_inferiorparietal	cortical grey-white contrast	2.22844e-30
1374	1	rs1044595	180943529	C	T	0.09225	0.0080451	wg_lh_intensity-contrast_inferiorparietal	cortical grey-white contrast	2.22844e-30
1420	1	rs1044595	180943529	C	T	0.090577	0.0080457	wg_rh_intensity-contrast_parsorbitalis	cortical grey-white contrast	2.40991e-29
1420	1	rs1044595	180943529	C	T	0.090577	0.0080457	wg_rh_intensity-contrast_parsorbitalis	cortical grey-white contrast	2.40991e-29
1401	1	rs1044595	180943529	C	T	0.089965	0.0080459	wg_lh_intensity-contrast_insula	cortical grey-white contrast	5.68853e-29
1401	1	rs1044595	180943529	C	T	0.089965	0.0080459	wg_lh_intensity-contrast_insula	cortical grey-white contrast	5.68853e-29
1436	1	rs1044595	180943529	C	T	0.089824	0.0080459	wg_rh_intensity-contrast_insula	cortical grey-white contrast	6.93426e-29
1436	1	rs1044595	180943529	C	T	0.089824	0.0080459	wg_rh_intensity-contrast_insula	cortical grey-white contrast	6.93426e-29
1394	1	rs1044595	180943529	C	T	0.089672	0.008046	wg_lh_intensity-contrast_superiorfrontal	cortical grey-white contrast	8.57038e-29
1394	1	rs1044595	180943529	C	T	0.089672	0.008046	wg_lh_intensity-contrast_superiorfrontal	cortical grey-white contrast	8.57038e-29
1398	1	rs1044595	180943529	C	T	0.089553	0.0080462	wg_lh_intensity-contrast_frontalpole	cortical grey-white contrast	1.01391e-28
1398	1	rs1044595	180943529	C	T	0.089553	0.0080462	wg_lh_intensity-contrast_frontalpole	cortical grey-white contrast	1.01391e-28
1389	1	rs1044595	180943529	C	T	0.086734	0.008047	wg_lh_intensity-contrast_posteriorcingulate	cortical grey-white contrast	4.84172e-27
1389	1	rs1044595	180943529	C	T	0.086734	0.008047	wg_lh_intensity-contrast_posteriorcingulate	cortical grey-white contrast	4.84172e-27
1432	1	rs1044595	180943529	C	T	0.086723	0.008047	wg_rh_intensity-contrast_supramarginal	cortical grey-white contrast	4.9204e-27
1432	1	rs1044595	180943529	C	T	0.086723	0.008047	wg_rh_intensity-contrast_supramarginal	cortical grey-white contrast	4.9204e-27
1421	1	rs1044595	180943529	C	T	0.086536	0.0080471	wg_rh_intensity-contrast_parstriangularis	cortical grey-white contrast	6.32412e-27
1421	1	rs1044595	180943529	C	T	0.086536	0.0080471	wg_rh_intensity-contrast_parstriangularis	cortical grey-white contrast	6.32412e-27
1917	7	rs151057105	54944920	C	T	-0.14719	0.013754	IDP_dMRI_TBSS_ICVF_Cerebral_peduncle_L	WM tract ICVF	1.11429e-26
1917	7	rs151057105	54944920	C	T	-0.14719	0.013754	IDP_dMRI_TBSS_ICVF_Cerebral_peduncle_L	WM tract ICVF	1.11429e-26
1399	1	rs1044595	180943529	C	T	0.085846	0.0080473	wg_lh_intensity-contrast_temporalpole	cortical grey-white contrast	1.59956e-26
1399	1	rs1044595	180943529	C	T	0.085846	0.0080473	wg_lh_intensity-contrast_temporalpole	cortical grey-white contrast	1.59956e-26
1396	1	rs1044595	180943529	C	T	0.085684	0.0080474	wg_lh_intensity-contrast_superiortemporal	cortical grey-white contrast	1.98609e-26
1396	1	rs1044595	180943529	C	T	0.085684	0.0080474	wg_lh_intensity-contrast_superiortemporal	cortical grey-white contrast	1.98609e-26
1430	1	rs1044595	180943529	C	T	0.08389	0.0080479	wg_rh_intensity-contrast_superiorparietal	cortical grey-white contrast	2.12324e-25
1430	1	rs1044595	180943529	C	T	0.08389	0.0080479	wg_rh_intensity-contrast_superiorparietal	cortical grey-white contrast	2.12324e-25
1385	1	rs1044595	180943529	C	T	0.083009	0.0080482	wg_lh_intensity-contrast_parsorbitalis	cortical grey-white contrast	6.66807e-25
1385	1	rs1044595	180943529	C	T	0.083009	0.0080482	wg_lh_intensity-contrast_parsorbitalis	cortical grey-white contrast	6.66807e-25
174	19	rs3786933	33602881	C	T	-0.094109	0.0091347	aseg_global_volume_3rd-Ventricle	regional and tissue volume	7.51623e-25
174	19	rs3786933	33602881	C	T	-0.094109	0.0091347	aseg_global_volume_3rd-Ventricle	regional and tissue volume	7.51623e-25
1431	1	rs1044595	180943529	C	T	0.082768	0.0080483	wg_rh_intensity-contrast_superiortemporal	cortical grey-white contrast	9.09913e-25
1431	1	rs1044595	180943529	C	T	0.082768	0.0080483	wg_rh_intensity-contrast_superiortemporal	cortical grey-white contrast	9.09913e-25
1397	1	rs1044595	180943529	C	T	0.082664	0.0080483	wg_lh_intensity-contrast_supramarginal	cortical grey-white contrast	1.04232e-24
1397	1	rs1044595	180943529	C	T	0.082664	0.0080483	wg_lh_intensity-contrast_supramarginal	cortical grey-white contrast	1.04232e-24
1363	1	rs1044595	180943529	C	T	-0.082607	0.0080484	aseg_rh_intensity_Accumbens-area	regional and tissue intensity	1.11944e-24
1363	1	rs1044595	180943529	C	T	-0.082607	0.0080484	aseg_rh_intensity_Accumbens-area	regional and tissue intensity	1.11944e-24
1384	1	rs1044595	180943529	C	T	0.082485	0.0080484	wg_lh_intensity-contrast_parsopercularis	cortical grey-white contrast	1.3122e-24
1384	1	rs1044595	180943529	C	T	0.082485	0.0080484	wg_lh_intensity-contrast_parsopercularis	cortical grey-white contrast	1.3122e-24
1916	7	rs151057105	54944920	C	T	-0.14072	0.013756	IDP_dMRI_TBSS_ICVF_Cerebral_peduncle_R	WM tract ICVF	1.59588e-24
1916	7	rs151057105	54944920	C	T	-0.14072	0.013756	IDP_dMRI_TBSS_ICVF_Cerebral_peduncle_R	WM tract ICVF	1.59588e-24
202	7	rs151057105	54944920	C	T	0.13951	0.013649	aseg_lh_volume_VentralDC	regional and tissue volume	1.74181e-24
202	7	rs151057105	54944920	C	T	0.13951	0.013649	aseg_lh_volume_VentralDC	regional and tissue volume	1.74181e-24
1904	7	rs151057105	54944920	C	T	-0.13943	0.013756	IDP_dMRI_TBSS_ICVF_Genu_of_corpus_callosum	WM tract ICVF	4.18794e-24
1904	7	rs151057105	54944920	C	T	-0.13943	0.013756	IDP_dMRI_TBSS_ICVF_Genu_of_corpus_callosum	WM tract ICVF	4.18794e-24
1386	1	rs1044595	180943529	C	T	0.080929	0.0080489	wg_lh_intensity-contrast_parstriangularis	cortical grey-white contrast	9.50605e-24
1386	1	rs1044595	180943529	C	T	0.080929	0.0080489	wg_lh_intensity-contrast_parstriangularis	cortical grey-white contrast	9.50605e-24
342	7	rs151057105	54944920	C	T	0.13703	0.01365	Brainstem_global_volume_Midbrain	regional and tissue volume	1.11429e-23
342	7	rs151057105	54944920	C	T	0.13703	0.01365	Brainstem_global_volume_Midbrain	regional and tissue volume	1.11429e-23
1434	1	rs1044595	180943529	C	T	0.080776	0.0080489	wg_rh_intensity-contrast_temporalpole	cortical grey-white contrast	1.1508e-23
1434	1	rs1044595	180943529	C	T	0.080776	0.0080489	wg_rh_intensity-contrast_temporalpole	cortical grey-white contrast	1.1508e-23
219	7	rs151057105	54944920	C	T	0.13695	0.01365	aseg_rh_volume_VentralDC	regional and tissue volume	1.17761e-23
219	7	rs151057105	54944920	C	T	0.13695	0.01365	aseg_rh_volume_VentralDC	regional and tissue volume	1.17761e-23
134	1	rs1044595	180943529	C	T	0.075214	0.0078944	IDP_T1_FAST_ROIs_L_ventral_striatum	regional and tissue volume	1.71396e-21
134	1	rs1044595	180943529	C	T	0.075214	0.0078944	IDP_T1_FAST_ROIs_L_ventral_striatum	regional and tissue volume	1.71396e-21
1395	1	rs1044595	180943529	C	T	0.076365	0.0080503	wg_lh_intensity-contrast_superiorparietal	cortical grey-white contrast	2.55859e-21
1395	1	rs1044595	180943529	C	T	0.076365	0.0080503	wg_lh_intensity-contrast_superiorparietal	cortical grey-white contrast	2.55859e-21
1417	1	rs1044595	180943529	C	T	0.076184	0.0080503	wg_rh_intensity-contrast_parahippocampal	cortical grey-white contrast	3.17687e-21
1417	1	rs1044595	180943529	C	T	0.076184	0.0080503	wg_rh_intensity-contrast_parahippocampal	cortical grey-white contrast	3.17687e-21
1349	1	rs1044595	180943529	C	T	-0.075806	0.0080505	aseg_lh_intensity_Accumbens-area	regional and tissue intensity	4.96592e-21
1349	1	rs1044595	180943529	C	T	-0.075806	0.0080505	aseg_lh_intensity_Accumbens-area	regional and tissue intensity	4.96592e-21
1936	7	rs151057105	54944920	C	T	-0.12381	0.013761	IDP_dMRI_TBSS_ICVF_Cingulum_cingulate_gyrus_R	WM tract ICVF	2.45471e-19
1936	7	rs151057105	54944920	C	T	-0.12381	0.013761	IDP_dMRI_TBSS_ICVF_Cingulum_cingulate_gyrus_R	WM tract ICVF	2.45471e-19
1376	1	rs1044595	180943529	C	T	0.072151	0.0080517	wg_lh_intensity-contrast_isthmuscingulate	cortical grey-white contrast	3.38844e-19
1376	1	rs1044595	180943529	C	T	0.072151	0.0080517	wg_lh_intensity-contrast_isthmuscingulate	cortical grey-white contrast	3.38844e-19
1405	1	rs1044595	180943529	C	T	0.07207	0.0080515	wg_rh_intensity-contrast_caudalmiddlefrontal	cortical grey-white contrast	3.70681e-19
1405	1	rs1044595	180943529	C	T	0.07207	0.0080515	wg_rh_intensity-contrast_caudalmiddlefrontal	cortical grey-white contrast	3.70681e-19
1419	1	rs1044595	180943529	C	T	0.071895	0.0080516	wg_rh_intensity-contrast_parsopercularis	cortical grey-white contrast	4.50817e-19
1419	1	rs1044595	180943529	C	T	0.071895	0.0080516	wg_rh_intensity-contrast_parsopercularis	cortical grey-white contrast	4.50817e-19
1972	7	rs151057105	54944920	C	T	-0.12277	0.013762	IDP_dMRI_ProbtrackX_ICVF_slf_r	WM tract ICVF	4.85289e-19
1972	7	rs151057105	54944920	C	T	-0.12277	0.013762	IDP_dMRI_ProbtrackX_ICVF_slf_r	WM tract ICVF	4.85289e-19
1370	1	rs1044595	180943529	C	T	0.071553	0.0080517	wg_lh_intensity-contrast_caudalmiddlefrontal	cortical grey-white contrast	6.60693e-19
1370	1	rs1044595	180943529	C	T	0.071553	0.0080517	wg_lh_intensity-contrast_caudalmiddlefrontal	cortical grey-white contrast	6.60693e-19
1702	7	rs151057105	54944920	C	T	0.12192	0.013762	IDP_dMRI_TBSS_L2_Splenium_of_corpus_callosum	WM tract diffusivity	8.47227e-19
1702	7	rs151057105	54944920	C	T	0.12192	0.013762	IDP_dMRI_TBSS_L2_Splenium_of_corpus_callosum	WM tract diffusivity	8.47227e-19
1917	8	rs1693564	101681163	T	C	-0.071617	0.0081001	IDP_dMRI_TBSS_ICVF_Cerebral_peduncle_L	WM tract ICVF	9.93116e-19
1917	8	rs1693564	101681163	T	C	-0.071617	0.0081001	IDP_dMRI_TBSS_ICVF_Cerebral_peduncle_L	WM tract ICVF	9.93116e-19
1942	7	rs151057105	54944920	C	T	-0.12154	0.013762	IDP_dMRI_TBSS_ICVF_Superior_longitudinal_fasciculus_R	WM tract ICVF	1.08643e-18
1942	7	rs151057105	54944920	C	T	-0.12154	0.013762	IDP_dMRI_TBSS_ICVF_Superior_longitudinal_fasciculus_R	WM tract ICVF	1.08643e-18
1414	1	rs1044595	180943529	C	T	0.070635	0.0080519	wg_rh_intensity-contrast_lingual	cortical grey-white contrast	1.83231e-18
1414	1	rs1044595	180943529	C	T	0.070635	0.0080519	wg_rh_intensity-contrast_lingual	cortical grey-white contrast	1.83231e-18
1943	7	rs151057105	54944920	C	T	-0.12001	0.013762	IDP_dMRI_TBSS_ICVF_Superior_longitudinal_fasciculus_L	WM tract ICVF	2.91072e-18
1943	7	rs151057105	54944920	C	T	-0.12001	0.013762	IDP_dMRI_TBSS_ICVF_Superior_longitudinal_fasciculus_L	WM tract ICVF	2.91072e-18
1968	8	rs1693564	101681163	T	C	-0.070596	0.0081007	IDP_dMRI_ProbtrackX_ICVF_ml_r	WM tract ICVF	3.05492e-18
1968	8	rs1693564	101681163	T	C	-0.070596	0.0081007	IDP_dMRI_ProbtrackX_ICVF_ml_r	WM tract ICVF	3.05492e-18
1411	1	rs1044595	180943529	C	T	0.069978	0.0080521	wg_rh_intensity-contrast_isthmuscingulate	cortical grey-white contrast	3.77572e-18
1411	1	rs1044595	180943529	C	T	0.069978	0.0080521	wg_rh_intensity-contrast_isthmuscingulate	cortical grey-white contrast	3.77572e-18
1916	8	rs1693564	101681163	T	C	-0.070256	0.0081005	IDP_dMRI_TBSS_ICVF_Cerebral_peduncle_R	WM tract ICVF	4.40555e-18
1916	8	rs1693564	101681163	T	C	-0.070256	0.0081005	IDP_dMRI_TBSS_ICVF_Cerebral_peduncle_R	WM tract ICVF	4.40555e-18
1382	1	rs1044595	180943529	C	T	0.069751	0.0080522	wg_lh_intensity-contrast_parahippocampal	cortical grey-white contrast	4.83059e-18
1382	1	rs1044595	180943529	C	T	0.069751	0.0080522	wg_lh_intensity-contrast_parahippocampal	cortical grey-white contrast	4.83059e-18
1456	7	rs151057105	54944920	C	T	-0.11867	0.013763	IDP_dMRI_TBSS_FA_Splenium_of_corpus_callosum	WM tract FA	6.85488e-18
1456	7	rs151057105	54944920	C	T	-0.11867	0.013763	IDP_dMRI_TBSS_FA_Splenium_of_corpus_callosum	WM tract FA	6.85488e-18
1971	7	rs151057105	54944920	C	T	-0.11863	0.013763	IDP_dMRI_ProbtrackX_ICVF_slf_l	WM tract ICVF	7.01455e-18
1971	7	rs151057105	54944920	C	T	-0.11863	0.013763	IDP_dMRI_ProbtrackX_ICVF_slf_l	WM tract ICVF	7.01455e-18
1412	1	rs1044595	180943529	C	T	0.069307	0.0080523	wg_rh_intensity-contrast_lateraloccipital	cortical grey-white contrast	7.8343e-18
1412	1	rs1044595	180943529	C	T	0.069307	0.0080523	wg_rh_intensity-contrast_lateraloccipital	cortical grey-white contrast	7.8343e-18
1961	7	rs151057105	54944920	C	T	-0.11787	0.013763	IDP_dMRI_ProbtrackX_ICVF_fmi	WM tract ICVF	1.13763e-17
1961	7	rs151057105	54944920	C	T	-0.11787	0.013763	IDP_dMRI_ProbtrackX_ICVF_fmi	WM tract ICVF	1.13763e-17
2074	8	rs1693564	101681163	T	C	-0.068981	0.0081008	IDP_dMRI_TBSS_ISOVF_Anterior_corona_radiata_R	WM tract ISOVF	1.7338e-17
2074	8	rs1693564	101681163	T	C	-0.068981	0.0081008	IDP_dMRI_TBSS_ISOVF_Anterior_corona_radiata_R	WM tract ISOVF	1.7338e-17
1937	7	rs151057105	54944920	C	T	-0.11658	0.013763	IDP_dMRI_TBSS_ICVF_Cingulum_cingulate_gyrus_L	WM tract ICVF	2.5527e-17
1937	7	rs151057105	54944920	C	T	-0.11658	0.013763	IDP_dMRI_TBSS_ICVF_Cingulum_cingulate_gyrus_L	WM tract ICVF	2.5527e-17
1368	1	rs1044595	180943529	C	T	0.068147	0.0080526	wg_lh_intensity-contrast_bankssts	cortical grey-white contrast	2.7227e-17
1368	1	rs1044595	180943529	C	T	0.068147	0.0080526	wg_lh_intensity-contrast_bankssts	cortical grey-white contrast	2.7227e-17
1939	7	rs151057105	54944920	C	T	-0.11539	0.013764	IDP_dMRI_TBSS_ICVF_Cingulum_hippocampus_L	WM tract ICVF	5.33335e-17
1939	7	rs151057105	54944920	C	T	-0.11539	0.013764	IDP_dMRI_TBSS_ICVF_Cingulum_hippocampus_L	WM tract ICVF	5.33335e-17
1956	7	rs151057105	54944920	C	T	-0.11483	0.013764	IDP_dMRI_ProbtrackX_ICVF_cgh_l	WM tract ICVF	7.51623e-17
1956	7	rs151057105	54944920	C	T	-0.11483	0.013764	IDP_dMRI_ProbtrackX_ICVF_cgh_l	WM tract ICVF	7.51623e-17
190	7	rs151057105	54944920	C	T	0.11393	0.013656	aseg_lh_volume_CerebralWhiteMatter	regional and tissue volume	7.55092e-17
190	7	rs151057105	54944920	C	T	0.11393	0.013656	aseg_lh_volume_CerebralWhiteMatter	regional and tissue volume	7.55092e-17
2075	8	rs1693564	101681163	T	C	-0.067564	0.0081012	IDP_dMRI_TBSS_ISOVF_Anterior_corona_radiata_L	WM tract ISOVF	7.72681e-17
2075	8	rs1693564	101681163	T	C	-0.067564	0.0081012	IDP_dMRI_TBSS_ISOVF_Anterior_corona_radiata_L	WM tract ISOVF	7.72681e-17
1403	1	rs1044595	180943529	C	T	0.066888	0.0080529	wg_rh_intensity-contrast_bankssts	cortical grey-white contrast	1.02802e-16
1403	1	rs1044595	180943529	C	T	0.066888	0.0080529	wg_rh_intensity-contrast_bankssts	cortical grey-white contrast	1.02802e-16
207	7	rs151057105	54944920	C	T	0.11332	0.013656	aseg_rh_volume_CerebralWhiteMatter	regional and tissue volume	1.10154e-16
207	7	rs151057105	54944920	C	T	0.11332	0.013656	aseg_rh_volume_CerebralWhiteMatter	regional and tissue volume	1.10154e-16
205	1	rs1044595	180943529	C	T	-0.066485	0.008053	aseg_lh_number_HolesBeforeFixing	regional and tissue volume	1.56315e-16
205	1	rs1044595	180943529	C	T	-0.066485	0.008053	aseg_lh_number_HolesBeforeFixing	regional and tissue volume	1.56315e-16
135	1	rs1044595	180943529	C	T	0.065192	0.0078971	IDP_T1_FAST_ROIs_R_ventral_striatum	regional and tissue volume	1.57036e-16
135	1	rs1044595	180943529	C	T	0.065192	0.0078971	IDP_T1_FAST_ROIs_R_ventral_striatum	regional and tissue volume	1.57036e-16
1965	8	rs1693564	101681163	T	C	-0.066835	0.0081018	IDP_dMRI_ProbtrackX_ICVF_ilf_r	WM tract ICVF	1.65196e-16
1965	8	rs1693564	101681163	T	C	-0.066835	0.0081018	IDP_dMRI_ProbtrackX_ICVF_ilf_r	WM tract ICVF	1.65196e-16
1967	8	rs1693564	101681163	T	C	-0.066696	0.0081018	IDP_dMRI_ProbtrackX_ICVF_ml_l	WM tract ICVF	1.90546e-16
1967	8	rs1693564	101681163	T	C	-0.066696	0.0081018	IDP_dMRI_ProbtrackX_ICVF_ml_l	WM tract ICVF	1.90546e-16
1963	8	rs1693564	101681163	T	C	-0.066644	0.0081018	IDP_dMRI_ProbtrackX_ICVF_ifo_r	WM tract ICVF	2.01372e-16
1963	8	rs1693564	101681163	T	C	-0.066644	0.0081018	IDP_dMRI_ProbtrackX_ICVF_ifo_r	WM tract ICVF	2.01372e-16
222	1	rs1044595	180943529	C	T	-0.06613	0.0080531	aseg_rh_number_HolesBeforeFixing	regional and tissue volume	2.25944e-16
222	1	rs1044595	180943529	C	T	-0.06613	0.0080531	aseg_rh_number_HolesBeforeFixing	regional and tissue volume	2.25944e-16
1960	7	rs151057105	54944920	C	T	-0.11291	0.013764	IDP_dMRI_ProbtrackX_ICVF_fma	WM tract ICVF	2.42661e-16
1960	7	rs151057105	54944920	C	T	-0.11291	0.013764	IDP_dMRI_ProbtrackX_ICVF_fma	WM tract ICVF	2.42661e-16
1750	7	rs151057105	54944920	C	T	0.11203	0.013764	IDP_dMRI_TBSS_L3_Splenium_of_corpus_callosum	WM tract diffusivity	4.13048e-16
1750	7	rs151057105	54944920	C	T	0.11203	0.013764	IDP_dMRI_TBSS_L3_Splenium_of_corpus_callosum	WM tract diffusivity	4.13048e-16
1916	5	rs7708285	76425867	G	A	0.069699	0.0085769	IDP_dMRI_TBSS_ICVF_Cerebral_peduncle_R	WM tract ICVF	4.58142e-16
1916	5	rs7708285	76425867	G	A	0.069699	0.0085769	IDP_dMRI_TBSS_ICVF_Cerebral_peduncle_R	WM tract ICVF	4.58142e-16
1920	7	rs151057105	54944920	C	T	-0.11179	0.013765	IDP_dMRI_TBSS_ICVF_Posterior_limb_of_internal_capsule_R	WM tract ICVF	4.76431e-16
1920	7	rs151057105	54944920	C	T	-0.11179	0.013765	IDP_dMRI_TBSS_ICVF_Posterior_limb_of_internal_capsule_R	WM tract ICVF	4.76431e-16
1962	8	rs1693564	101681163	T	C	-0.065754	0.008102	IDP_dMRI_ProbtrackX_ICVF_ifo_l	WM tract ICVF	5.00035e-16
1962	8	rs1693564	101681163	T	C	-0.065754	0.008102	IDP_dMRI_ProbtrackX_ICVF_ifo_l	WM tract ICVF	5.00035e-16
337	7	rs151057105	54944920	C	T	0.11061	0.013657	ThalamNuclei_lh_volume_Whole-thalamus	regional and tissue volume	5.71479e-16
337	7	rs151057105	54944920	C	T	0.11061	0.013657	ThalamNuclei_lh_volume_Whole-thalamus	regional and tissue volume	5.71479e-16
326	19	rs3786933	33602881	C	T	0.073658	0.0091405	ThalamNuclei_rh_volume_CeM	regional and tissue volume	7.99834e-16
326	19	rs3786933	33602881	C	T	0.073658	0.0091405	ThalamNuclei_rh_volume_CeM	regional and tissue volume	7.99834e-16
1592	11	rs34248430	130288797	A	ACCT	0.072557	0.0090049	IDP_dMRI_ProbtrackX_MO_ml_l	WM tract MO	8.05378e-16
1592	11	rs34248430	130288797	A	ACCT	0.072557	0.0090049	IDP_dMRI_ProbtrackX_MO_ml_l	WM tract MO	8.05378e-16
1955	7	rs151057105	54944920	C	T	-0.11074	0.013765	IDP_dMRI_ProbtrackX_ICVF_cgc_r	WM tract ICVF	8.89201e-16
1955	7	rs151057105	54944920	C	T	-0.11074	0.013765	IDP_dMRI_ProbtrackX_ICVF_cgc_r	WM tract ICVF	8.89201e-16
1379	1	rs1044595	180943529	C	T	0.064681	0.0080535	wg_lh_intensity-contrast_lingual	cortical grey-white contrast	9.95405e-16
1379	1	rs1044595	180943529	C	T	0.064681	0.0080535	wg_lh_intensity-contrast_lingual	cortical grey-white contrast	9.95405e-16
1932	8	rs1693564	101681163	T	C	-0.065067	0.0081019	IDP_dMRI_TBSS_ICVF_Sagittal_stratum_R	WM tract ICVF	1e-15
1932	8	rs1693564	101681163	T	C	-0.065067	0.0081019	IDP_dMRI_TBSS_ICVF_Sagittal_stratum_R	WM tract ICVF	1e-15
1593	11	rs34248430	130288797	A	ACCT	0.072162	0.009005	IDP_dMRI_ProbtrackX_MO_ml_r	WM tract MO	1.15345e-15
1593	11	rs34248430	130288797	A	ACCT	0.072162	0.009005	IDP_dMRI_ProbtrackX_MO_ml_r	WM tract MO	1.15345e-15
300	19	rs3786933	33602881	C	T	0.073233	0.0091406	ThalamNuclei_lh_volume_CeM	regional and tissue volume	1.1695e-15
300	19	rs3786933	33602881	C	T	0.073233	0.0091406	ThalamNuclei_lh_volume_CeM	regional and tissue volume	1.1695e-15
174	6	rs4870049	150158194	G	T	0.066428	0.008302	aseg_global_volume_3rd-Ventricle	regional and tissue volume	1.27057e-15
174	6	rs4870049	150158194	G	T	0.066428	0.008302	aseg_global_volume_3rd-Ventricle	regional and tissue volume	1.27057e-15
1959	7	rs151057105	54944920	C	T	-0.10964	0.013765	IDP_dMRI_ProbtrackX_ICVF_cst_r	WM tract ICVF	1.70608e-15
1959	7	rs151057105	54944920	C	T	-0.10964	0.013765	IDP_dMRI_ProbtrackX_ICVF_cst_r	WM tract ICVF	1.70608e-15
1938	7	rs151057105	54944920	C	T	-0.10957	0.013765	IDP_dMRI_TBSS_ICVF_Cingulum_hippocampus_R	WM tract ICVF	1.78238e-15
1938	7	rs151057105	54944920	C	T	-0.10957	0.013765	IDP_dMRI_TBSS_ICVF_Cingulum_hippocampus_R	WM tract ICVF	1.78238e-15
3921	1	rs1044595	180943529	C	T	-0.062837	0.0078972	QC_T1-to-standard_nonlinear_alignment_discrepancy	QC	1.8197e-15
3921	1	rs1044595	180943529	C	T	-0.062837	0.0078972	QC_T1-to-standard_nonlinear_alignment_discrepancy	QC	1.8197e-15
202	6	rs4870049	150158194	G	T	0.065701	0.0083022	aseg_lh_volume_VentralDC	regional and tissue volume	2.58226e-15
202	6	rs4870049	150158194	G	T	0.065701	0.0083022	aseg_lh_volume_VentralDC	regional and tissue volume	2.58226e-15
1955	8	rs1693564	101681163	T	C	-0.063891	0.0081025	IDP_dMRI_ProbtrackX_ICVF_cgc_r	WM tract ICVF	3.23594e-15
1955	8	rs1693564	101681163	T	C	-0.063891	0.0081025	IDP_dMRI_ProbtrackX_ICVF_cgc_r	WM tract ICVF	3.23594e-15
1964	8	rs1693564	101681163	T	C	-0.063862	0.0081025	IDP_dMRI_ProbtrackX_ICVF_ilf_l	WM tract ICVF	3.33426e-15
1964	8	rs1693564	101681163	T	C	-0.063862	0.0081025	IDP_dMRI_ProbtrackX_ICVF_ilf_l	WM tract ICVF	3.33426e-15
1951	7	rs151057105	54944920	C	T	-0.1084	0.013765	IDP_dMRI_ProbtrackX_ICVF_ar_r	WM tract ICVF	3.52371e-15
1951	7	rs151057105	54944920	C	T	-0.1084	0.013765	IDP_dMRI_ProbtrackX_ICVF_ar_r	WM tract ICVF	3.52371e-15
343	6	rs4870049	150158194	G	T	0.065233	0.0083023	Brainstem_global_volume_Whole-brainstem	regional and tissue volume	4.05509e-15
343	6	rs4870049	150158194	G	T	0.065233	0.0083023	Brainstem_global_volume_Whole-brainstem	regional and tissue volume	4.05509e-15
2102	8	rs1693564	101681163	T	C	-0.063567	0.0081026	IDP_dMRI_ProbtrackX_ISOVF_atr_l	WM tract ISOVF	4.45656e-15
2102	8	rs1693564	101681163	T	C	-0.063567	0.0081026	IDP_dMRI_ProbtrackX_ISOVF_atr_l	WM tract ISOVF	4.45656e-15
1958	7	rs151057105	54944920	C	T	-0.10769	0.013766	IDP_dMRI_ProbtrackX_ICVF_cst_l	WM tract ICVF	5.32108e-15
1958	7	rs151057105	54944920	C	T	-0.10769	0.013766	IDP_dMRI_ProbtrackX_ICVF_cst_l	WM tract ICVF	5.32108e-15
207	1	rs1044595	180943529	C	T	0.06296	0.0080539	aseg_rh_volume_CerebralWhiteMatter	regional and tissue volume	5.55904e-15
207	1	rs1044595	180943529	C	T	0.06296	0.0080539	aseg_rh_volume_CerebralWhiteMatter	regional and tissue volume	5.55904e-15
246	6	rs4870049	150158194	G	T	0.064808	0.0083024	HippSubfield_lh_volume_subiculum-head	regional and tissue volume	6.08135e-15
246	6	rs4870049	150158194	G	T	0.064808	0.0083024	HippSubfield_lh_volume_subiculum-head	regional and tissue volume	6.08135e-15
342	6	rs4870049	150158194	G	T	0.06406	0.0083026	Brainstem_global_volume_Midbrain	regional and tissue volume	1.2388e-14
342	6	rs4870049	150158194	G	T	0.06406	0.0083026	Brainstem_global_volume_Midbrain	regional and tissue volume	1.2388e-14
1372	1	rs1044595	180943529	C	T	0.062002	0.0080542	wg_lh_intensity-contrast_entorhinal	cortical grey-white contrast	1.41906e-14
1372	1	rs1044595	180943529	C	T	0.062002	0.0080542	wg_lh_intensity-contrast_entorhinal	cortical grey-white contrast	1.41906e-14
1356	1	rs1044595	180943529	C	T	-0.061939	0.0080542	aseg_rh_intensity_Cerebellum-Cortex	regional and tissue intensity	1.51008e-14
1356	1	rs1044595	180943529	C	T	-0.061939	0.0080542	aseg_rh_intensity_Cerebellum-Cortex	regional and tissue intensity	1.51008e-14
1936	8	rs1693564	101681163	T	C	-0.062041	0.0081026	IDP_dMRI_TBSS_ICVF_Cingulum_cingulate_gyrus_R	WM tract ICVF	1.95884e-14
1936	8	rs1693564	101681163	T	C	-0.062041	0.0081026	IDP_dMRI_TBSS_ICVF_Cingulum_cingulate_gyrus_R	WM tract ICVF	1.95884e-14
264	6	rs4870049	150158194	G	T	0.063555	0.0083027	HippSubfield_lh_volume_Whole-hippocampus	regional and tissue volume	1.99526e-14
264	6	rs4870049	150158194	G	T	0.063555	0.0083027	HippSubfield_lh_volume_Whole-hippocampus	regional and tissue volume	1.99526e-14
1933	8	rs1693564	101681163	T	C	-0.061674	0.0081027	IDP_dMRI_TBSS_ICVF_Sagittal_stratum_L	WM tract ICVF	2.78612e-14
1933	8	rs1693564	101681163	T	C	-0.061674	0.0081027	IDP_dMRI_TBSS_ICVF_Sagittal_stratum_L	WM tract ICVF	2.78612e-14
190	1	rs1044595	180943529	C	T	0.061293	0.0080543	aseg_lh_volume_CerebralWhiteMatter	regional and tissue volume	2.81838e-14
190	1	rs1044595	180943529	C	T	0.061293	0.0080543	aseg_lh_volume_CerebralWhiteMatter	regional and tissue volume	2.81838e-14
212	7	rs151057105	54944920	C	T	0.10369	0.013659	aseg_rh_volume_Thalamus-Proper	regional and tissue volume	3.25087e-14
212	7	rs151057105	54944920	C	T	0.10369	0.013659	aseg_rh_volume_Thalamus-Proper	regional and tissue volume	3.25087e-14
1950	7	rs151057105	54944920	C	T	-0.10391	0.013767	IDP_dMRI_ProbtrackX_ICVF_ar_l	WM tract ICVF	4.53942e-14
1950	7	rs151057105	54944920	C	T	-0.10391	0.013767	IDP_dMRI_ProbtrackX_ICVF_ar_l	WM tract ICVF	4.53942e-14
1951	8	rs1693564	101681163	T	C	-0.060763	0.0081033	IDP_dMRI_ProbtrackX_ICVF_ar_r	WM tract ICVF	6.62217e-14
1951	8	rs1693564	101681163	T	C	-0.060763	0.0081033	IDP_dMRI_ProbtrackX_ICVF_ar_r	WM tract ICVF	6.62217e-14
1953	8	rs1693564	101681163	T	C	-0.060716	0.0081033	IDP_dMRI_ProbtrackX_ICVF_atr_r	WM tract ICVF	6.91831e-14
1953	8	rs1693564	101681163	T	C	-0.060716	0.0081033	IDP_dMRI_ProbtrackX_ICVF_atr_r	WM tract ICVF	6.91831e-14
1377	1	rs1044595	180943529	C	T	0.060283	0.0080546	wg_lh_intensity-contrast_lateraloccipital	cortical grey-white contrast	7.37904e-14
1377	1	rs1044595	180943529	C	T	0.060283	0.0080546	wg_lh_intensity-contrast_lateraloccipital	cortical grey-white contrast	7.37904e-14
195	7	rs151057105	54944920	C	T	0.10197	0.013659	aseg_lh_volume_Thalamus-Proper	regional and tissue volume	8.51138e-14
195	7	rs151057105	54944920	C	T	0.10197	0.013659	aseg_lh_volume_Thalamus-Proper	regional and tissue volume	8.51138e-14
286	6	rs4870049	150158194	G	T	0.061885	0.0083031	HippSubfield_rh_volume_Whole-hippocampus	regional and tissue volume	9.33254e-14
286	6	rs4870049	150158194	G	T	0.061885	0.0083031	HippSubfield_rh_volume_Whole-hippocampus	regional and tissue volume	9.33254e-14
3925	1	rs1044595	180943529	C	T	0.059877	0.0080358	QC_T2_FLAIR-to-T1_linear_alignment_discrepancy	QC	9.48418e-14
3925	1	rs1044595	180943529	C	T	0.059877	0.0080358	QC_T2_FLAIR-to-T1_linear_alignment_discrepancy	QC	9.48418e-14
268	6	rs4870049	150158194	G	T	0.061601	0.0083032	HippSubfield_rh_volume_subiculum-head	regional and tissue volume	1.2106e-13
268	6	rs4870049	150158194	G	T	0.061601	0.0083032	HippSubfield_rh_volume_subiculum-head	regional and tissue volume	1.2106e-13
1961	8	rs1693564	101681163	T	C	-0.059907	0.0081035	IDP_dMRI_ProbtrackX_ICVF_fmi	WM tract ICVF	1.47571e-13
1961	8	rs1693564	101681163	T	C	-0.059907	0.0081035	IDP_dMRI_ProbtrackX_ICVF_fmi	WM tract ICVF	1.47571e-13
2120	8	rs1693564	101681163	T	C	-0.059879	0.0081035	IDP_dMRI_ProbtrackX_ISOVF_ptr_r	WM tract ISOVF	1.51356e-13
2120	8	rs1693564	101681163	T	C	-0.059879	0.0081035	IDP_dMRI_ProbtrackX_ISOVF_ptr_r	WM tract ISOVF	1.51356e-13
1970	8	rs1693564	101681163	T	C	-0.059778	0.0081035	IDP_dMRI_ProbtrackX_ICVF_ptr_r	WM tract ICVF	1.65959e-13
1970	8	rs1693564	101681163	T	C	-0.059778	0.0081035	IDP_dMRI_ProbtrackX_ICVF_ptr_r	WM tract ICVF	1.65959e-13
1957	7	rs151057105	54944920	C	T	-0.10152	0.013767	IDP_dMRI_ProbtrackX_ICVF_cgh_r	WM tract ICVF	1.69044e-13
1957	7	rs151057105	54944920	C	T	-0.10152	0.013767	IDP_dMRI_ProbtrackX_ICVF_cgh_r	WM tract ICVF	1.69044e-13
1917	5	rs7708285	76425867	G	A	0.063243	0.0085785	IDP_dMRI_TBSS_ICVF_Cerebral_peduncle_L	WM tract ICVF	1.72187e-13
1917	5	rs7708285	76425867	G	A	0.063243	0.0085785	IDP_dMRI_TBSS_ICVF_Cerebral_peduncle_L	WM tract ICVF	1.72187e-13
1952	8	rs1693564	101681163	T	C	-0.059666	0.0081035	IDP_dMRI_ProbtrackX_ICVF_atr_l	WM tract ICVF	1.84077e-13
1952	8	rs1693564	101681163	T	C	-0.059666	0.0081035	IDP_dMRI_ProbtrackX_ICVF_atr_l	WM tract ICVF	1.84077e-13
1636	3	3:13765713_AT_A	13765713	AT	A	-0.059757	0.0081178	IDP_dMRI_TBSS_MD_Cingulum_cingulate_gyrus_R	WM tract diffusivity	1.86638e-13
1636	3	3:13765713_AT_A	13765713	AT	A	-0.059757	0.0081178	IDP_dMRI_TBSS_MD_Cingulum_cingulate_gyrus_R	WM tract diffusivity	1.86638e-13
2103	8	rs1693564	101681163	T	C	-0.059641	0.0081035	IDP_dMRI_ProbtrackX_ISOVF_atr_r	WM tract ISOVF	1.88365e-13
2103	8	rs1693564	101681163	T	C	-0.059641	0.0081035	IDP_dMRI_ProbtrackX_ISOVF_atr_r	WM tract ISOVF	1.88365e-13
1404	1	rs1044595	180943529	C	T	0.059252	0.0080551	wg_rh_intensity-contrast_caudalanteriorcingulate	cortical grey-white contrast	1.94089e-13
1404	1	rs1044595	180943529	C	T	0.059252	0.0080551	wg_rh_intensity-contrast_caudalanteriorcingulate	cortical grey-white contrast	1.94089e-13
219	6	rs4870049	150158194	G	T	0.060906	0.0083034	aseg_rh_volume_VentralDC	regional and tissue volume	2.26986e-13
219	6	rs4870049	150158194	G	T	0.060906	0.0083034	aseg_rh_volume_VentralDC	regional and tissue volume	2.26986e-13
11	7	rs151057105	54944920	C	T	0.09796	0.013394	IDP_T1_FIRST_left_thalamus_volume	regional and tissue volume	2.65461e-13
11	7	rs151057105	54944920	C	T	0.09796	0.013394	IDP_T1_FIRST_left_thalamus_volume	regional and tissue volume	2.65461e-13
340	6	rs4870049	150158194	G	T	0.060531	0.0083034	Brainstem_global_volume_Pons	regional and tissue volume	3.16957e-13
340	6	rs4870049	150158194	G	T	0.060531	0.0083034	Brainstem_global_volume_Pons	regional and tissue volume	3.16957e-13
1950	8	rs1693564	101681163	T	C	-0.058907	0.0081037	IDP_dMRI_ProbtrackX_ICVF_ar_l	WM tract ICVF	3.70681e-13
1950	8	rs1693564	101681163	T	C	-0.058907	0.0081037	IDP_dMRI_ProbtrackX_ICVF_ar_l	WM tract ICVF	3.70681e-13
168	6	rs4870049	150158194	G	T	0.060174	0.0083035	aseg_global_volume_SubCortGray	regional and tissue volume	4.36516e-13
168	6	rs4870049	150158194	G	T	0.060174	0.0083035	aseg_global_volume_SubCortGray	regional and tissue volume	4.36516e-13
792	4	rs11733975	145386473	T	C	0.062453	0.0086624	BA-exvivo_lh_area_V2	cortical area	5.72796e-13
792	4	rs11733975	145386473	T	C	0.062453	0.0086624	BA-exvivo_lh_area_V2	cortical area	5.72796e-13
216	6	rs4870049	150158194	G	T	0.059846	0.0083036	aseg_rh_volume_Hippocampus	regional and tissue volume	5.83445e-13
216	6	rs4870049	150158194	G	T	0.059846	0.0083036	aseg_rh_volume_Hippocampus	regional and tissue volume	5.83445e-13
1954	7	rs151057105	54944920	C	T	-0.099173	0.013768	IDP_dMRI_ProbtrackX_ICVF_cgc_l	WM tract ICVF	6.01174e-13
1954	7	rs151057105	54944920	C	T	-0.099173	0.013768	IDP_dMRI_ProbtrackX_ICVF_cgc_l	WM tract ICVF	6.01174e-13
1930	8	rs1693564	101681163	T	C	-0.058194	0.0081035	IDP_dMRI_TBSS_ICVF_Posterior_thalamic_radiation_R	WM tract ICVF	7.06318e-13
1930	8	rs1693564	101681163	T	C	-0.058194	0.0081035	IDP_dMRI_TBSS_ICVF_Posterior_thalamic_radiation_R	WM tract ICVF	7.06318e-13
184	19	rs4806665	55887666	G	A	-0.056401	0.0078574	aseg_global_volume_CC-Central	regional and tissue volume	7.2277e-13
184	19	rs4806665	55887666	G	A	-0.056401	0.0078574	aseg_global_volume_CC-Central	regional and tissue volume	7.2277e-13
177	6	rs4870049	150158194	G	T	0.059588	0.0083037	aseg_global_volume_Brain-Stem	regional and tissue volume	7.32825e-13
177	6	rs4870049	150158194	G	T	0.059588	0.0083037	aseg_global_volume_Brain-Stem	regional and tissue volume	7.32825e-13
146	4	rs11941568	57761839	A	G	0.057026	0.0079796	IDP_T1_FAST_ROIs_R_cerebellum_crus_I	regional and tissue volume	9.09913e-13
146	4	rs11941568	57761839	A	G	0.057026	0.0079796	IDP_T1_FAST_ROIs_R_cerebellum_crus_I	regional and tissue volume	9.09913e-13
1976	7	rs151057105	54944920	C	T	-0.098225	0.013768	IDP_dMRI_ProbtrackX_ICVF_unc_r	WM tract ICVF	9.93116e-13
1976	7	rs151057105	54944920	C	T	-0.098225	0.013768	IDP_dMRI_ProbtrackX_ICVF_unc_r	WM tract ICVF	9.93116e-13
183	19	rs4806665	55887666	G	A	-0.055838	0.0078575	aseg_global_volume_CC-Mid-Posterior	regional and tissue volume	1.21619e-12
183	19	rs4806665	55887666	G	A	-0.055838	0.0078575	aseg_global_volume_CC-Mid-Posterior	regional and tissue volume	1.21619e-12
2113	8	rs1693564	101681163	T	C	-0.057589	0.008104	IDP_dMRI_ProbtrackX_ISOVF_ifo_r	WM tract ISOVF	1.21899e-12
2113	8	rs1693564	101681163	T	C	-0.057589	0.008104	IDP_dMRI_ProbtrackX_ISOVF_ifo_r	WM tract ISOVF	1.21899e-12
1592	11	rs11222085	130275749	T	C	-0.072044	0.010158	IDP_dMRI_ProbtrackX_MO_ml_l	WM tract MO	1.34896e-12
1592	11	rs11222085	130275749	T	C	-0.072044	0.010158	IDP_dMRI_ProbtrackX_MO_ml_l	WM tract MO	1.34896e-12
1969	8	rs1693564	101681163	T	C	-0.0574	0.0081041	IDP_dMRI_ProbtrackX_ICVF_ptr_l	WM tract ICVF	1.44212e-12
1969	8	rs1693564	101681163	T	C	-0.0574	0.0081041	IDP_dMRI_ProbtrackX_ICVF_ptr_l	WM tract ICVF	1.44212e-12
1606	7	rs151057105	54944920	C	T	0.097417	0.013768	IDP_dMRI_TBSS_MD_Splenium_of_corpus_callosum	WM tract diffusivity	1.51705e-12
1606	7	rs151057105	54944920	C	T	0.097417	0.013768	IDP_dMRI_TBSS_MD_Splenium_of_corpus_callosum	WM tract diffusivity	1.51705e-12
1974	7	rs151057105	54944920	C	T	-0.097186	0.013768	IDP_dMRI_ProbtrackX_ICVF_str_r	WM tract ICVF	1.71396e-12
1974	7	rs151057105	54944920	C	T	-0.097186	0.013768	IDP_dMRI_ProbtrackX_ICVF_str_r	WM tract ICVF	1.71396e-12
1942	8	rs1693564	101681163	T	C	-0.057139	0.0081038	IDP_dMRI_TBSS_ICVF_Superior_longitudinal_fasciculus_R	WM tract ICVF	1.81552e-12
1942	8	rs1693564	101681163	T	C	-0.057139	0.0081038	IDP_dMRI_TBSS_ICVF_Superior_longitudinal_fasciculus_R	WM tract ICVF	1.81552e-12
266	6	rs4870049	150158194	G	T	0.058527	0.0083039	HippSubfield_rh_volume_subiculum-body	regional and tissue volume	1.84927e-12
266	6	rs4870049	150158194	G	T	0.058527	0.0083039	HippSubfield_rh_volume_subiculum-body	regional and tissue volume	1.84927e-12
347	4	rs11733975	145386473	T	C	0.060961	0.0086626	aparc-Desikan_lh_volume_cuneus	regional and tissue volume	1.99986e-12
347	4	rs11733975	145386473	T	C	0.060961	0.0086626	aparc-Desikan_lh_volume_cuneus	regional and tissue volume	1.99986e-12
342	8	rs1693564	101681163	T	C	0.056335	0.0080205	Brainstem_global_volume_Midbrain	regional and tissue volume	2.20293e-12
342	8	rs1693564	101681163	T	C	0.056335	0.0080205	Brainstem_global_volume_Midbrain	regional and tissue volume	2.20293e-12
1798	7	rs151057105	54944920	C	T	0.096683	0.013768	IDP_dMRI_ProbtrackX_MD_cgc_l	WM tract diffusivity	2.22844e-12
1798	7	rs151057105	54944920	C	T	0.096683	0.013768	IDP_dMRI_ProbtrackX_MD_cgc_l	WM tract diffusivity	2.22844e-12
1972	8	rs1693564	101681163	T	C	-0.056801	0.0081042	IDP_dMRI_ProbtrackX_ICVF_slf_r	WM tract ICVF	2.44906e-12
1972	8	rs1693564	101681163	T	C	-0.056801	0.0081042	IDP_dMRI_ProbtrackX_ICVF_slf_r	WM tract ICVF	2.44906e-12
338	7	rs151057105	54944920	C	T	0.095518	0.013661	ThalamNuclei_rh_volume_Whole-thalamus	regional and tissue volume	2.76058e-12
338	7	rs151057105	54944920	C	T	0.095518	0.013661	ThalamNuclei_rh_volume_Whole-thalamus	regional and tissue volume	2.76058e-12
1965	7	rs151057105	54944920	C	T	-0.09613	0.013768	IDP_dMRI_ProbtrackX_ICVF_ilf_r	WM tract ICVF	2.97167e-12
1965	7	rs151057105	54944920	C	T	-0.09613	0.013768	IDP_dMRI_ProbtrackX_ICVF_ilf_r	WM tract ICVF	2.97167e-12
262	6	rs4870049	150158194	G	T	0.057872	0.008304	HippSubfield_lh_volume_Whole-hippocampal-body	regional and tissue volume	3.25087e-12
262	6	rs4870049	150158194	G	T	0.057872	0.008304	HippSubfield_lh_volume_Whole-hippocampal-body	regional and tissue volume	3.25087e-12
263	6	rs4870049	150158194	G	T	0.057818	0.0083041	HippSubfield_lh_volume_Whole-hippocampal-head	regional and tissue volume	3.40408e-12
263	6	rs4870049	150158194	G	T	0.057818	0.0083041	HippSubfield_lh_volume_Whole-hippocampal-head	regional and tissue volume	3.40408e-12
271	6	rs4870049	150158194	G	T	0.057807	0.0083041	HippSubfield_rh_volume_CA1-head	regional and tissue volume	3.43558e-12
271	6	rs4870049	150158194	G	T	0.057807	0.0083041	HippSubfield_rh_volume_CA1-head	regional and tissue volume	3.43558e-12
131	6	rs4870049	150158194	G	T	0.056488	0.0081396	IDP_T1_FAST_ROIs_R_hippocampus	regional and tissue volume	3.99945e-12
131	6	rs4870049	150158194	G	T	0.056488	0.0081396	IDP_T1_FAST_ROIs_R_hippocampus	regional and tissue volume	3.99945e-12
244	6	rs4870049	150158194	G	T	0.057614	0.0083041	HippSubfield_lh_volume_subiculum-body	regional and tissue volume	4.05509e-12
244	6	rs4870049	150158194	G	T	0.057614	0.0083041	HippSubfield_lh_volume_subiculum-body	regional and tissue volume	4.05509e-12
296	7	rs151057105	54944920	C	T	0.094659	0.013661	ThalamNuclei_lh_volume_MDm	regional and tissue volume	4.31519e-12
296	7	rs151057105	54944920	C	T	0.094659	0.013661	ThalamNuclei_lh_volume_MDm	regional and tissue volume	4.31519e-12
791	4	rs11733975	145386473	T	C	0.059958	0.008663	BA-exvivo_lh_area_V1	cortical area	4.56037e-12
791	4	rs11733975	145386473	T	C	0.059958	0.008663	BA-exvivo_lh_area_V1	cortical area	4.56037e-12
339	6	rs4870049	150158194	G	T	0.057291	0.0083042	Brainstem_global_volume_Medulla	regional and tissue volume	5.33335e-12
339	6	rs4870049	150158194	G	T	0.057291	0.0083042	Brainstem_global_volume_Medulla	regional and tissue volume	5.33335e-12
7	7	rs151057105	54944920	C	T	0.092322	0.013394	IDP_T1_SIENAX_white_normalised_volume	regional and tissue volume	5.57186e-12
7	7	rs151057105	54944920	C	T	0.092322	0.013394	IDP_T1_SIENAX_white_normalised_volume	regional and tissue volume	5.57186e-12
1637	3	3:13765713_AT_A	13765713	AT	A	-0.055901	0.0081187	IDP_dMRI_TBSS_MD_Cingulum_cingulate_gyrus_L	WM tract diffusivity	5.87489e-12
1637	3	3:13765713_AT_A	13765713	AT	A	-0.055901	0.0081187	IDP_dMRI_TBSS_MD_Cingulum_cingulate_gyrus_L	WM tract diffusivity	5.87489e-12
882	4	rs11733975	145386473	T	C	0.059629	0.0086629	aparc-a2009s_lh_area_G-cuneus	cortical area	5.95662e-12
882	4	rs11733975	145386473	T	C	0.059629	0.0086629	aparc-a2009s_lh_area_G-cuneus	cortical area	5.95662e-12
8	7	rs151057105	54944920	C	T	0.092154	0.013394	IDP_T1_SIENAX_white_unnormalised_volume	regional and tissue volume	6.08135e-12
8	7	rs151057105	54944920	C	T	0.092154	0.013394	IDP_T1_SIENAX_white_unnormalised_volume	regional and tissue volume	6.08135e-12
652	4	rs11733975	145386473	T	C	0.059563	0.008663	aparc-Desikan_lh_area_cuneus	cortical area	6.29506e-12
652	4	rs11733975	145386473	T	C	0.059563	0.008663	aparc-Desikan_lh_area_cuneus	cortical area	6.29506e-12
1423	1	rs1044595	180943529	C	T	0.055342	0.0080557	wg_rh_intensity-contrast_postcentral	cortical grey-white contrast	6.53131e-12
1423	1	rs1044595	180943529	C	T	0.055342	0.0080557	wg_rh_intensity-contrast_postcentral	cortical grey-white contrast	6.53131e-12
12	7	rs151057105	54944920	C	T	0.091789	0.013395	IDP_T1_FIRST_right_thalamus_volume	regional and tissue volume	7.37904e-12
12	7	rs151057105	54944920	C	T	0.091789	0.013395	IDP_T1_FIRST_right_thalamus_volume	regional and tissue volume	7.37904e-12
1921	7	rs151057105	54944920	C	T	-0.094319	0.013769	IDP_dMRI_TBSS_ICVF_Posterior_limb_of_internal_capsule_L	WM tract ICVF	7.49894e-12
1921	7	rs151057105	54944920	C	T	-0.094319	0.013769	IDP_dMRI_TBSS_ICVF_Posterior_limb_of_internal_capsule_L	WM tract ICVF	7.49894e-12
174	22	rs5750495	38179120	T	A	-0.058624	0.0085649	aseg_global_volume_3rd-Ventricle	regional and tissue volume	7.7983e-12
174	22	rs5750495	38179120	T	A	-0.058624	0.0085649	aseg_global_volume_3rd-Ventricle	regional and tissue volume	7.7983e-12
915	4	rs11733975	145386473	T	C	0.059297	0.008663	aparc-a2009s_lh_area_S-calcarine	cortical area	7.7983e-12
915	4	rs11733975	145386473	T	C	0.059297	0.008663	aparc-a2009s_lh_area_S-calcarine	cortical area	7.7983e-12
1326	19	rs3786933	33602881	C	T	0.062563	0.0091431	aseg_global_intensity_3rd-Ventricle	regional and tissue intensity	7.90679e-12
1326	19	rs3786933	33602881	C	T	0.062563	0.0091431	aseg_global_intensity_3rd-Ventricle	regional and tissue intensity	7.90679e-12
720	4	rs11733975	145386473	T	C	0.059081	0.0086631	aparc-pial_lh_area_cuneus	cortical area	9.2683e-12
720	4	rs11733975	145386473	T	C	0.059081	0.0086631	aparc-pial_lh_area_cuneus	cortical area	9.2683e-12
1971	8	rs1693564	101681163	T	C	-0.055176	0.0081046	IDP_dMRI_ProbtrackX_ICVF_slf_l	WM tract ICVF	1.00693e-11
1971	8	rs1693564	101681163	T	C	-0.055176	0.0081046	IDP_dMRI_ProbtrackX_ICVF_slf_l	WM tract ICVF	1.00693e-11
2082	8	rs1693564	101681163	T	C	-0.055118	0.0081042	IDP_dMRI_TBSS_ISOVF_Sagittal_stratum_R	WM tract ISOVF	1.05682e-11
2082	8	rs1693564	101681163	T	C	-0.055118	0.0081042	IDP_dMRI_TBSS_ISOVF_Sagittal_stratum_R	WM tract ISOVF	1.05682e-11
309	7	rs151057105	54944920	C	T	0.09276	0.013661	ThalamNuclei_lh_volume_VLp	regional and tissue volume	1.14025e-11
309	7	rs151057105	54944920	C	T	0.09276	0.013661	ThalamNuclei_lh_volume_VLp	regional and tissue volume	1.14025e-11
1912	8	rs1693564	101681163	T	C	-0.05475	0.0081043	IDP_dMRI_TBSS_ICVF_Inferior_cerebellar_peduncle_R	WM tract ICVF	1.44877e-11
1912	8	rs1693564	101681163	T	C	-0.05475	0.0081043	IDP_dMRI_TBSS_ICVF_Inferior_cerebellar_peduncle_R	WM tract ICVF	1.44877e-11
510	4	rs11733975	145386473	T	C	0.058489	0.0086632	aparc-a2009s_lh_volume_G-cuneus	regional and tissue volume	1.48936e-11
510	4	rs11733975	145386473	T	C	0.058489	0.0086632	aparc-a2009s_lh_volume_G-cuneus	regional and tissue volume	1.48936e-11
1937	8	rs1693564	101681163	T	C	-0.054493	0.0081044	IDP_dMRI_TBSS_ICVF_Cingulum_cingulate_gyrus_L	WM tract ICVF	1.79887e-11
1937	8	rs1693564	101681163	T	C	-0.054493	0.0081044	IDP_dMRI_TBSS_ICVF_Cingulum_cingulate_gyrus_L	WM tract ICVF	1.79887e-11
265	6	rs4870049	150158194	G	T	0.055819	0.0083045	HippSubfield_rh_volume_Hippocampal-tail	regional and tissue volume	1.8281e-11
265	6	rs4870049	150158194	G	T	0.055819	0.0083045	HippSubfield_rh_volume_Hippocampal-tail	regional and tissue volume	1.8281e-11
736	4	rs11733975	145386473	T	C	0.058218	0.0086632	aparc-pial_lh_area_pericalcarine	cortical area	1.84502e-11
736	4	rs11733975	145386473	T	C	0.058218	0.0086632	aparc-pial_lh_area_pericalcarine	cortical area	1.84502e-11
285	6	rs4870049	150158194	G	T	0.055798	0.0083045	HippSubfield_rh_volume_Whole-hippocampal-head	regional and tissue volume	1.86209e-11
285	6	rs4870049	150158194	G	T	0.055798	0.0083045	HippSubfield_rh_volume_Whole-hippocampal-head	regional and tissue volume	1.86209e-11
1815	3	3:13765713_AT_A	13765713	AT	A	-0.054383	0.008119	IDP_dMRI_ProbtrackX_MD_slf_l	WM tract diffusivity	2.14289e-11
1815	3	3:13765713_AT_A	13765713	AT	A	-0.054383	0.008119	IDP_dMRI_ProbtrackX_MD_slf_l	WM tract diffusivity	2.14289e-11
1938	8	rs1693564	101681163	T	C	-0.054243	0.0081044	IDP_dMRI_TBSS_ICVF_Cingulum_hippocampus_R	WM tract ICVF	2.22331e-11
1938	8	rs1693564	101681163	T	C	-0.054243	0.0081044	IDP_dMRI_TBSS_ICVF_Cingulum_hippocampus_R	WM tract ICVF	2.22331e-11
1816	3	3:13765713_AT_A	13765713	AT	A	-0.054257	0.008119	IDP_dMRI_ProbtrackX_MD_slf_r	WM tract diffusivity	2.38232e-11
1816	3	3:13765713_AT_A	13765713	AT	A	-0.054257	0.008119	IDP_dMRI_ProbtrackX_MD_slf_r	WM tract diffusivity	2.38232e-11
2111	8	rs1693564	101681163	T	C	-0.054143	0.0081048	IDP_dMRI_ProbtrackX_ISOVF_fmi	WM tract ISOVF	2.42103e-11
2111	8	rs1693564	101681163	T	C	-0.054143	0.0081048	IDP_dMRI_ProbtrackX_ISOVF_fmi	WM tract ISOVF	2.42103e-11
1432	7	rs151057105	54944920	C	T	-0.090586	0.013662	wg_rh_intensity-contrast_supramarginal	cortical grey-white contrast	3.39625e-11
1432	7	rs151057105	54944920	C	T	-0.090586	0.013662	wg_rh_intensity-contrast_supramarginal	cortical grey-white contrast	3.39625e-11
828	4	rs11733975	145386473	T	C	0.057425	0.0086634	aparc-DKTatlas_lh_area_pericalcarine	cortical area	3.4435e-11
828	4	rs11733975	145386473	T	C	0.057425	0.0086634	aparc-DKTatlas_lh_area_pericalcarine	cortical area	3.4435e-11
24	1	rs1044595	180943529	C	T	0.052339	0.0079007	IDP_T1_FIRST_right_accumbens_volume	regional and tissue volume	3.53183e-11
24	1	rs1044595	180943529	C	T	0.052339	0.0079007	IDP_T1_FIRST_right_accumbens_volume	regional and tissue volume	3.53183e-11
1780	3	3:13765713_AT_A	13765713	AT	A	-0.053786	0.0081191	IDP_dMRI_TBSS_L3_Cingulum_cingulate_gyrus_R	WM tract diffusivity	3.53997e-11
1780	3	3:13765713_AT_A	13765713	AT	A	-0.053786	0.0081191	IDP_dMRI_TBSS_L3_Cingulum_cingulate_gyrus_R	WM tract diffusivity	3.53997e-11
309	6	rs4870049	150158194	G	T	0.054925	0.0083047	ThalamNuclei_lh_volume_VLp	regional and tissue volume	3.81066e-11
309	6	rs4870049	150158194	G	T	0.054925	0.0083047	ThalamNuclei_lh_volume_VLp	regional and tissue volume	3.81066e-11
1593	6	rs111941793	169310484	G	A	-0.060166	0.0091227	IDP_dMRI_ProbtrackX_MO_ml_r	WM tract MO	4.31519e-11
1593	6	rs111941793	169310484	G	A	-0.060166	0.0091227	IDP_dMRI_ProbtrackX_MO_ml_r	WM tract MO	4.31519e-11
2112	8	rs1693564	101681163	T	C	-0.053443	0.0081049	IDP_dMRI_ProbtrackX_ISOVF_ifo_l	WM tract ISOVF	4.35512e-11
2112	8	rs1693564	101681163	T	C	-0.053443	0.0081049	IDP_dMRI_ProbtrackX_ISOVF_ifo_l	WM tract ISOVF	4.35512e-11
72	4	rs11733975	145386473	T	C	0.056021	0.0085065	IDP_T1_FAST_ROIs_L_intracalc_cortex	regional and tissue volume	4.59198e-11
72	4	rs11733975	145386473	T	C	0.056021	0.0085065	IDP_T1_FAST_ROIs_L_intracalc_cortex	regional and tissue volume	4.59198e-11
1943	8	rs1693564	101681163	T	C	-0.053366	0.0081046	IDP_dMRI_TBSS_ICVF_Superior_longitudinal_fasciculus_L	WM tract ICVF	4.63447e-11
1943	8	rs1693564	101681163	T	C	-0.053366	0.0081046	IDP_dMRI_TBSS_ICVF_Superior_longitudinal_fasciculus_L	WM tract ICVF	4.63447e-11
2078	5	rs7708285	76425867	G	A	0.056485	0.00858	IDP_dMRI_TBSS_ISOVF_Posterior_corona_radiata_R	WM tract ISOVF	4.67735e-11
2078	5	rs7708285	76425867	G	A	0.056485	0.00858	IDP_dMRI_TBSS_ISOVF_Posterior_corona_radiata_R	WM tract ISOVF	4.67735e-11
2115	5	rs7708285	76425867	G	A	0.056436	0.0085801	IDP_dMRI_ProbtrackX_ISOVF_ilf_r	WM tract ISOVF	4.85289e-11
2115	5	rs7708285	76425867	G	A	0.056436	0.0085801	IDP_dMRI_ProbtrackX_ISOVF_ilf_r	WM tract ISOVF	4.85289e-11
668	4	rs11733975	145386473	T	C	0.05686	0.0086635	aparc-Desikan_lh_area_pericalcarine	cortical area	5.34564e-11
668	4	rs11733975	145386473	T	C	0.05686	0.0086635	aparc-Desikan_lh_area_pericalcarine	cortical area	5.34564e-11
440	4	rs11733975	145386473	T	C	0.056829	0.0086635	aparc-DKTatlas_lh_volume_cuneus	regional and tissue volume	5.48277e-11
440	4	rs11733975	145386473	T	C	0.056829	0.0086635	aparc-DKTatlas_lh_volume_cuneus	regional and tissue volume	5.48277e-11
1637	7	rs151057105	54944920	C	T	0.090293	0.01377	IDP_dMRI_TBSS_MD_Cingulum_cingulate_gyrus_L	WM tract diffusivity	5.55904e-11
1637	7	rs151057105	54944920	C	T	0.090293	0.01377	IDP_dMRI_TBSS_MD_Cingulum_cingulate_gyrus_L	WM tract diffusivity	5.55904e-11
1717	5	rs7708285	76425867	G	A	-0.056206	0.00858	IDP_dMRI_TBSS_L2_Posterior_limb_of_internal_capsule_L	WM tract diffusivity	5.80764e-11
1717	5	rs7708285	76425867	G	A	-0.056206	0.00858	IDP_dMRI_TBSS_L2_Posterior_limb_of_internal_capsule_L	WM tract diffusivity	5.80764e-11
1342	1	rs1044595	180943529	C	T	-0.052484	0.0080563	aseg_lh_intensity_Cerebellum-Cortex	regional and tissue intensity	7.39605e-11
1342	1	rs1044595	180943529	C	T	-0.052484	0.0080563	aseg_lh_intensity_Cerebellum-Cortex	regional and tissue intensity	7.39605e-11
1968	7	rs151057105	54944920	C	T	-0.089694	0.01377	IDP_dMRI_ProbtrackX_ICVF_ml_r	WM tract ICVF	7.43019e-11
1968	7	rs151057105	54944920	C	T	-0.089694	0.01377	IDP_dMRI_ProbtrackX_ICVF_ml_r	WM tract ICVF	7.43019e-11
2043	6	rs111941793	169310484	G	A	0.059416	0.0091229	IDP_dMRI_ProbtrackX_OD_ml_r	WM tract OD	7.4817e-11
2043	6	rs111941793	169310484	G	A	0.059416	0.0091229	IDP_dMRI_ProbtrackX_OD_ml_r	WM tract OD	7.4817e-11
1391	7	rs151057105	54944920	C	T	-0.088932	0.013662	wg_lh_intensity-contrast_precuneus	cortical grey-white contrast	7.65597e-11
1391	7	rs151057105	54944920	C	T	-0.088932	0.013662	wg_lh_intensity-contrast_precuneus	cortical grey-white contrast	7.65597e-11
1713	5	rs7708285	76425867	G	A	-0.055805	0.0085801	IDP_dMRI_TBSS_L2_Cerebral_peduncle_L	WM tract diffusivity	7.94328e-11
1713	5	rs7708285	76425867	G	A	-0.055805	0.0085801	IDP_dMRI_TBSS_L2_Cerebral_peduncle_L	WM tract diffusivity	7.94328e-11
1976	8	rs1693564	101681163	T	C	-0.052654	0.0081051	IDP_dMRI_ProbtrackX_ICVF_unc_r	WM tract ICVF	8.35603e-11
1976	8	rs1693564	101681163	T	C	-0.052654	0.0081051	IDP_dMRI_ProbtrackX_ICVF_unc_r	WM tract ICVF	8.35603e-11
1924	8	rs1693564	101681163	T	C	-0.052636	0.0081048	IDP_dMRI_TBSS_ICVF_Anterior_corona_radiata_R	WM tract ICVF	8.45279e-11
1924	8	rs1693564	101681163	T	C	-0.052636	0.0081048	IDP_dMRI_TBSS_ICVF_Anterior_corona_radiata_R	WM tract ICVF	8.45279e-11
1330	11	rs34248430	130288797	A	ACCT	-0.05795	0.0089275	aseg_global_intensity_CSF	regional and tissue intensity	8.64968e-11
1330	11	rs34248430	130288797	A	ACCT	-0.05795	0.0089275	aseg_global_intensity_CSF	regional and tissue intensity	8.64968e-11
1406	1	rs1044595	180943529	C	T	0.052287	0.0080563	wg_rh_intensity-contrast_cuneus	cortical grey-white contrast	8.6896e-11
1406	1	rs1044595	180943529	C	T	0.052287	0.0080563	wg_rh_intensity-contrast_cuneus	cortical grey-white contrast	8.6896e-11
1931	8	rs1693564	101681163	T	C	-0.05258	0.0081048	IDP_dMRI_TBSS_ICVF_Posterior_thalamic_radiation_L	WM tract ICVF	8.85116e-11
1931	8	rs1693564	101681163	T	C	-0.05258	0.0081048	IDP_dMRI_TBSS_ICVF_Posterior_thalamic_radiation_L	WM tract ICVF	8.85116e-11
1799	7	rs151057105	54944920	C	T	0.089182	0.01377	IDP_dMRI_ProbtrackX_MD_cgc_r	WM tract diffusivity	9.52796e-11
1799	7	rs151057105	54944920	C	T	0.089182	0.01377	IDP_dMRI_ProbtrackX_MD_cgc_r	WM tract diffusivity	9.52796e-11
249	6	rs4870049	150158194	G	T	0.053712	0.0083049	HippSubfield_lh_volume_CA1-head	regional and tissue volume	1.01088e-10
249	6	rs4870049	150158194	G	T	0.053712	0.0083049	HippSubfield_lh_volume_CA1-head	regional and tissue volume	1.01088e-10
956	4	rs11733975	145386473	T	C	0.055948	0.0086637	aparc-a2009s_rh_area_G-cuneus	cortical area	1.07795e-10
956	4	rs11733975	145386473	T	C	0.055948	0.0086637	aparc-a2009s_rh_area_G-cuneus	cortical area	1.07795e-10
1964	7	rs151057105	54944920	C	T	-0.088681	0.01377	IDP_dMRI_ProbtrackX_ICVF_ilf_l	WM tract ICVF	1.2106e-10
1964	7	rs151057105	54944920	C	T	-0.088681	0.01377	IDP_dMRI_ProbtrackX_ICVF_ilf_l	WM tract ICVF	1.2106e-10
1934	7	rs151057105	54944920	C	T	-0.088634	0.01377	IDP_dMRI_TBSS_ICVF_External_capsule_R	WM tract ICVF	1.23766e-10
1934	7	rs151057105	54944920	C	T	-0.088634	0.01377	IDP_dMRI_TBSS_ICVF_External_capsule_R	WM tract ICVF	1.23766e-10
1913	5	rs7708285	76425867	G	A	0.055223	0.0085803	IDP_dMRI_TBSS_ICVF_Inferior_cerebellar_peduncle_L	WM tract ICVF	1.24451e-10
1913	5	rs7708285	76425867	G	A	0.055223	0.0085803	IDP_dMRI_TBSS_ICVF_Inferior_cerebellar_peduncle_L	WM tract ICVF	1.24451e-10
420	4	rs11733975	145386473	T	C	0.055682	0.0086639	BA-exvivo_lh_volume_V2	regional and tissue volume	1.32069e-10
420	4	rs11733975	145386473	T	C	0.055682	0.0086639	BA-exvivo_lh_volume_V2	regional and tissue volume	1.32069e-10
294	7	rs151057105	54944920	C	T	0.087789	0.013662	ThalamNuclei_lh_volume_VLa	regional and tissue volume	1.33168e-10
294	7	rs151057105	54944920	C	T	0.087789	0.013662	ThalamNuclei_lh_volume_VLa	regional and tissue volume	1.33168e-10
1418	1	rs1044595	180943529	C	T	0.051765	0.0080564	wg_rh_intensity-contrast_paracentral	cortical grey-white contrast	1.33444e-10
1418	1	rs1044595	180943529	C	T	0.051765	0.0080564	wg_rh_intensity-contrast_paracentral	cortical grey-white contrast	1.33444e-10
1369	1	rs1044595	180943529	C	T	0.05171	0.0080566	wg_lh_intensity-contrast_caudalanteriorcingulate	cortical grey-white contrast	1.39637e-10
1369	1	rs1044595	180943529	C	T	0.05171	0.0080566	wg_lh_intensity-contrast_caudalanteriorcingulate	cortical grey-white contrast	1.39637e-10
320	7	rs151057105	54944920	C	T	0.087642	0.013662	ThalamNuclei_rh_volume_MDm	regional and tissue volume	1.42889e-10
320	7	rs151057105	54944920	C	T	0.087642	0.013662	ThalamNuclei_rh_volume_MDm	regional and tissue volume	1.42889e-10
7	1	rs1044595	180943529	C	T	0.050635	0.0078998	IDP_T1_SIENAX_white_normalised_volume	regional and tissue volume	1.47877e-10
7	1	rs1044595	180943529	C	T	0.050635	0.0078998	IDP_T1_SIENAX_white_normalised_volume	regional and tissue volume	1.47877e-10
1914	7	rs151057105	54944920	C	T	-0.088188	0.01377	IDP_dMRI_TBSS_ICVF_Superior_cerebellar_peduncle_R	WM tract ICVF	1.53144e-10
1914	7	rs151057105	54944920	C	T	-0.088188	0.01377	IDP_dMRI_TBSS_ICVF_Superior_cerebellar_peduncle_R	WM tract ICVF	1.53144e-10
1564	6	rs3857615	56111970	T	C	-0.051821	0.008105	IDP_dMRI_TBSS_MO_Cingulum_hippocampus_L	WM tract MO	1.6421e-10
1564	6	rs3857615	56111970	T	C	-0.051821	0.008105	IDP_dMRI_TBSS_MO_Cingulum_hippocampus_L	WM tract MO	1.6421e-10
201	1	rs1044595	180943529	C	T	0.051439	0.0080565	aseg_lh_volume_Accumbens-area	regional and tissue volume	1.7394e-10
201	1	rs1044595	180943529	C	T	0.051439	0.0080565	aseg_lh_volume_Accumbens-area	regional and tissue volume	1.7394e-10
1902	5	rs7708285	76425867	G	A	0.054758	0.0085804	IDP_dMRI_TBSS_ICVF_Middle_cerebellar_peduncle	WM tract ICVF	1.77582e-10
1902	5	rs7708285	76425867	G	A	0.054758	0.0085804	IDP_dMRI_TBSS_ICVF_Middle_cerebellar_peduncle	WM tract ICVF	1.77582e-10
1652	3	3:13765713_AT_A	13765713	AT	A	-0.051795	0.0081195	IDP_dMRI_TBSS_L1_Genu_of_corpus_callosum	WM tract diffusivity	1.80634e-10
1652	3	3:13765713_AT_A	13765713	AT	A	-0.051795	0.0081195	IDP_dMRI_TBSS_L1_Genu_of_corpus_callosum	WM tract diffusivity	1.80634e-10
1954	8	rs1693564	101681163	T	C	-0.051687	0.0081053	IDP_dMRI_ProbtrackX_ICVF_cgc_l	WM tract ICVF	1.83189e-10
1954	8	rs1693564	101681163	T	C	-0.051687	0.0081053	IDP_dMRI_ProbtrackX_ICVF_cgc_l	WM tract ICVF	1.83189e-10
1593	11	rs11222085	130275749	T	C	-0.064755	0.01016	IDP_dMRI_ProbtrackX_MO_ml_r	WM tract MO	1.87197e-10
1593	11	rs11222085	130275749	T	C	-0.064755	0.01016	IDP_dMRI_ProbtrackX_MO_ml_r	WM tract MO	1.87197e-10
806	4	rs11733975	145386473	T	C	0.055139	0.008664	BA-exvivo_rh_area_V2	cortical area	1.99067e-10
806	4	rs11733975	145386473	T	C	0.055139	0.008664	BA-exvivo_rh_area_V2	cortical area	1.99067e-10
8	1	rs1044595	180943529	C	T	0.050269	0.0078999	IDP_T1_SIENAX_white_unnormalised_volume	regional and tissue volume	2.00032e-10
8	1	rs1044595	180943529	C	T	0.050269	0.0078999	IDP_T1_SIENAX_white_unnormalised_volume	regional and tissue volume	2.00032e-10
812	4	rs11733975	145386473	T	C	0.055005	0.0086639	aparc-DKTatlas_lh_area_cuneus	cortical area	2.20039e-10
812	4	rs11733975	145386473	T	C	0.055005	0.0086639	aparc-DKTatlas_lh_area_cuneus	cortical area	2.20039e-10
1781	3	3:13765713_AT_A	13765713	AT	A	-0.051548	0.0081196	IDP_dMRI_TBSS_L3_Cingulum_cingulate_gyrus_L	WM tract diffusivity	2.20242e-10
1781	3	3:13765713_AT_A	13765713	AT	A	-0.051548	0.0081196	IDP_dMRI_TBSS_L3_Cingulum_cingulate_gyrus_L	WM tract diffusivity	2.20242e-10
2120	5	rs7708285	76425867	G	A	0.05446	0.0085805	IDP_dMRI_ProbtrackX_ISOVF_ptr_r	WM tract ISOVF	2.22536e-10
2120	5	rs7708285	76425867	G	A	0.05446	0.0085805	IDP_dMRI_ProbtrackX_ISOVF_ptr_r	WM tract ISOVF	2.22536e-10
1926	7	rs151057105	54944920	C	T	-0.087322	0.01377	IDP_dMRI_TBSS_ICVF_Superior_corona_radiata_R	WM tract ICVF	2.30781e-10
1926	7	rs151057105	54944920	C	T	-0.087322	0.01377	IDP_dMRI_TBSS_ICVF_Superior_corona_radiata_R	WM tract ICVF	2.30781e-10
290	11	rs34248430	130288797	A	ACCT	-0.056488	0.0089278	ThalamNuclei_lh_volume_PuM	regional and tissue volume	2.5293e-10
290	11	rs34248430	130288797	A	ACCT	-0.056488	0.0089278	ThalamNuclei_lh_volume_PuM	regional and tissue volume	2.5293e-10
1592	6	rs111941793	169310484	G	A	-0.057705	0.0091232	IDP_dMRI_ProbtrackX_MO_ml_l	WM tract MO	2.56448e-10
1592	6	rs111941793	169310484	G	A	-0.057705	0.0091232	IDP_dMRI_ProbtrackX_MO_ml_l	WM tract MO	2.56448e-10
308	7	rs151057105	54944920	C	T	0.086379	0.013663	ThalamNuclei_lh_volume_Pc	regional and tissue volume	2.61036e-10
308	7	rs151057105	54944920	C	T	0.086379	0.013663	ThalamNuclei_lh_volume_Pc	regional and tissue volume	2.61036e-10
1842	3	3:13765713_AT_A	13765713	AT	A	-0.051276	0.0081197	IDP_dMRI_ProbtrackX_L1_slf_l	WM tract diffusivity	2.73779e-10
1842	3	3:13765713_AT_A	13765713	AT	A	-0.051276	0.0081197	IDP_dMRI_ProbtrackX_L1_slf_l	WM tract diffusivity	2.73779e-10
1973	7	rs151057105	54944920	C	T	-0.086869	0.01377	IDP_dMRI_ProbtrackX_ICVF_str_l	WM tract ICVF	2.85693e-10
1973	7	rs151057105	54944920	C	T	-0.086869	0.01377	IDP_dMRI_ProbtrackX_ICVF_str_l	WM tract ICVF	2.85693e-10
1716	7	rs151057105	54944920	C	T	0.086827	0.01377	IDP_dMRI_TBSS_L2_Posterior_limb_of_internal_capsule_R	WM tract diffusivity	2.91206e-10
1716	7	rs151057105	54944920	C	T	0.086827	0.01377	IDP_dMRI_TBSS_L2_Posterior_limb_of_internal_capsule_R	WM tract diffusivity	2.91206e-10
171	1	rs1044595	180943529	C	T	0.050779	0.0080566	aseg_global_volume_SupraTentorialNotVent	regional and tissue volume	2.96074e-10
171	1	rs1044595	180943529	C	T	0.050779	0.0080566	aseg_global_volume_SupraTentorialNotVent	regional and tissue volume	2.96074e-10
1941	7	rs151057105	54944920	C	T	-0.08664	0.01377	IDP_dMRI_TBSS_ICVF_Fornix_cres+Stria_terminalis_L	WM tract ICVF	3.1798e-10
1941	7	rs151057105	54944920	C	T	-0.08664	0.01377	IDP_dMRI_TBSS_ICVF_Fornix_cres+Stria_terminalis_L	WM tract ICVF	3.1798e-10
1957	8	rs1693564	101681163	T	C	-0.050932	0.0081054	IDP_dMRI_ProbtrackX_ICVF_cgh_r	WM tract ICVF	3.34965e-10
1957	8	rs1693564	101681163	T	C	-0.050932	0.0081054	IDP_dMRI_ProbtrackX_ICVF_cgh_r	WM tract ICVF	3.34965e-10
1082	11	rs11222085	130275749	T	C	0.063134	0.010057	aparc-Desikan_rh_thickness_superiorparietal	cortical thickness	3.47856e-10
1082	11	rs11222085	130275749	T	C	0.063134	0.010057	aparc-Desikan_rh_thickness_superiorparietal	cortical thickness	3.47856e-10
178	11	rs34248430	130288797	A	ACCT	0.055993	0.0089279	aseg_global_volume_CSF	regional and tissue volume	3.6166e-10
178	11	rs34248430	130288797	A	ACCT	0.055993	0.0089279	aseg_global_volume_CSF	regional and tissue volume	3.6166e-10
202	0X	rs5937160	68381787	C	T	-0.048473	0.0077322	aseg_lh_volume_VentralDC	regional and tissue volume	3.68129e-10
1592	7	rs151057105	54944920	C	T	-0.086223	0.01377	IDP_dMRI_ProbtrackX_MO_ml_l	WM tract MO	3.86278e-10
1592	7	rs151057105	54944920	C	T	-0.086223	0.01377	IDP_dMRI_ProbtrackX_MO_ml_l	WM tract MO	3.86278e-10
1897	7	rs151057105	54944920	C	T	0.086081	0.01377	IDP_dMRI_ProbtrackX_L3_slf_r	WM tract diffusivity	4.12572e-10
1897	7	rs151057105	54944920	C	T	0.086081	0.01377	IDP_dMRI_ProbtrackX_L3_slf_r	WM tract diffusivity	4.12572e-10
183	7	rs151057105	54944920	C	T	0.085343	0.013663	aseg_global_volume_CC-Mid-Posterior	regional and tissue volume	4.25305e-10
183	7	rs151057105	54944920	C	T	0.085343	0.013663	aseg_global_volume_CC-Mid-Posterior	regional and tissue volume	4.25305e-10
1960	8	rs1693564	101681163	T	C	-0.050617	0.0081055	IDP_dMRI_ProbtrackX_ICVF_fma	WM tract ICVF	4.29932e-10
1960	8	rs1693564	101681163	T	C	-0.050617	0.0081055	IDP_dMRI_ProbtrackX_ICVF_fma	WM tract ICVF	4.29932e-10
468	17	rs554776665	28093038	C	CAA	0.058402	0.0093523	aparc-DKTatlas_lh_volume_insula	regional and tissue volume	4.30031e-10
468	17	rs554776665	28093038	C	CAA	0.058402	0.0093523	aparc-DKTatlas_lh_volume_insula	regional and tissue volume	4.30031e-10
1897	3	3:13765713_AT_A	13765713	AT	A	-0.050644	0.0081198	IDP_dMRI_ProbtrackX_L3_slf_r	WM tract diffusivity	4.5144e-10
1897	3	3:13765713_AT_A	13765713	AT	A	-0.050644	0.0081198	IDP_dMRI_ProbtrackX_L3_slf_r	WM tract diffusivity	4.5144e-10
1508	8	rs1693564	101681163	T	C	-0.050522	0.0081055	IDP_dMRI_ProbtrackX_FA_cst_l	WM tract FA	4.6334e-10
1508	8	rs1693564	101681163	T	C	-0.050522	0.0081055	IDP_dMRI_ProbtrackX_FA_cst_l	WM tract FA	4.6334e-10
343	7	rs151057105	54944920	C	T	0.085149	0.013663	Brainstem_global_volume_Whole-brainstem	regional and tissue volume	4.65801e-10
343	7	rs151057105	54944920	C	T	0.085149	0.013663	Brainstem_global_volume_Whole-brainstem	regional and tissue volume	4.65801e-10
1662	7	rs151057105	54944920	C	T	-0.085682	0.01377	IDP_dMRI_TBSS_L1_Superior_cerebellar_peduncle_R	WM tract diffusivity	4.96478e-10
1662	7	rs151057105	54944920	C	T	-0.085682	0.01377	IDP_dMRI_TBSS_L1_Superior_cerebellar_peduncle_R	WM tract diffusivity	4.96478e-10
1853	7	rs151057105	54944920	C	T	0.085655	0.01377	IDP_dMRI_ProbtrackX_L2_cgc_r	WM tract diffusivity	5.02921e-10
1853	7	rs151057105	54944920	C	T	0.085655	0.01377	IDP_dMRI_ProbtrackX_L2_cgc_r	WM tract diffusivity	5.02921e-10
543	4	rs11733975	145386473	T	C	0.053827	0.0086641	aparc-a2009s_lh_volume_S-calcarine	regional and tissue volume	5.27473e-10
543	4	rs11733975	145386473	T	C	0.053827	0.0086641	aparc-a2009s_lh_volume_S-calcarine	regional and tissue volume	5.27473e-10
1712	5	rs7708285	76425867	G	A	-0.053212	0.0085806	IDP_dMRI_TBSS_L2_Cerebral_peduncle_R	WM tract diffusivity	5.6637e-10
1712	5	rs7708285	76425867	G	A	-0.053212	0.0085806	IDP_dMRI_TBSS_L2_Cerebral_peduncle_R	WM tract diffusivity	5.6637e-10
1636	7	rs151057105	54944920	C	T	0.085393	0.013771	IDP_dMRI_TBSS_MD_Cingulum_cingulate_gyrus_R	WM tract diffusivity	5.67675e-10
1636	7	rs151057105	54944920	C	T	0.085393	0.013771	IDP_dMRI_TBSS_MD_Cingulum_cingulate_gyrus_R	WM tract diffusivity	5.67675e-10
1780	7	rs151057105	54944920	C	T	0.085367	0.013771	IDP_dMRI_TBSS_L3_Cingulum_cingulate_gyrus_R	WM tract diffusivity	5.74513e-10
1780	7	rs151057105	54944920	C	T	0.085367	0.013771	IDP_dMRI_TBSS_L3_Cingulum_cingulate_gyrus_R	WM tract diffusivity	5.74513e-10
290	7	rs151057105	54944920	C	T	0.08469	0.013663	ThalamNuclei_lh_volume_PuM	regional and tissue volume	5.77032e-10
290	7	rs151057105	54944920	C	T	0.08469	0.013663	ThalamNuclei_lh_volume_PuM	regional and tissue volume	5.77032e-10
1963	7	rs151057105	54944920	C	T	-0.085337	0.013771	IDP_dMRI_ProbtrackX_ICVF_ifo_r	WM tract ICVF	5.82505e-10
1963	7	rs151057105	54944920	C	T	-0.085337	0.013771	IDP_dMRI_ProbtrackX_ICVF_ifo_r	WM tract ICVF	5.82505e-10
177	7	rs151057105	54944920	C	T	0.084635	0.013663	aseg_global_volume_Brain-Stem	regional and tissue volume	5.91698e-10
177	7	rs151057105	54944920	C	T	0.084635	0.013663	aseg_global_volume_Brain-Stem	regional and tissue volume	5.91698e-10
2115	8	rs1693564	101681163	T	C	-0.050204	0.0081056	IDP_dMRI_ProbtrackX_ISOVF_ilf_r	WM tract ISOVF	5.9484e-10
2115	8	rs1693564	101681163	T	C	-0.050204	0.0081056	IDP_dMRI_ProbtrackX_ISOVF_ilf_r	WM tract ISOVF	5.9484e-10
1843	3	3:13765713_AT_A	13765713	AT	A	-0.050262	0.0081199	IDP_dMRI_ProbtrackX_L1_slf_r	WM tract diffusivity	6.08836e-10
1843	3	3:13765713_AT_A	13765713	AT	A	-0.050262	0.0081199	IDP_dMRI_ProbtrackX_L1_slf_r	WM tract diffusivity	6.08836e-10
2119	8	rs1693564	101681163	T	C	-0.050164	0.0081056	IDP_dMRI_ProbtrackX_ISOVF_ptr_l	WM tract ISOVF	6.13479e-10
2119	8	rs1693564	101681163	T	C	-0.050164	0.0081056	IDP_dMRI_ProbtrackX_ISOVF_ptr_l	WM tract ISOVF	6.13479e-10
292	6	rs4870049	150158194	G	T	0.051387	0.0083054	ThalamNuclei_lh_volume_VPL	regional and tissue volume	6.19869e-10
292	6	rs4870049	150158194	G	T	0.051387	0.0083054	ThalamNuclei_lh_volume_VPL	regional and tissue volume	6.19869e-10
284	6	rs4870049	150158194	G	T	0.051235	0.0083054	HippSubfield_rh_volume_Whole-hippocampal-body	regional and tissue volume	6.95825e-10
284	6	rs4870049	150158194	G	T	0.051235	0.0083054	HippSubfield_rh_volume_Whole-hippocampal-body	regional and tissue volume	6.95825e-10
1407	1	rs1044595	180943529	C	T	0.049702	0.0080568	wg_rh_intensity-contrast_entorhinal	cortical grey-white contrast	6.95825e-10
1407	1	rs1044595	180943529	C	T	0.049702	0.0080568	wg_rh_intensity-contrast_entorhinal	cortical grey-white contrast	6.95825e-10
1912	5	rs7708285	76425867	G	A	0.05293	0.0085808	IDP_dMRI_TBSS_ICVF_Inferior_cerebellar_peduncle_R	WM tract ICVF	6.98072e-10
1912	5	rs7708285	76425867	G	A	0.05293	0.0085808	IDP_dMRI_TBSS_ICVF_Inferior_cerebellar_peduncle_R	WM tract ICVF	6.98072e-10
1925	8	rs1693564	101681163	T	C	-0.049977	0.0081053	IDP_dMRI_TBSS_ICVF_Anterior_corona_radiata_L	WM tract ICVF	7.09088e-10
1925	8	rs1693564	101681163	T	C	-0.049977	0.0081053	IDP_dMRI_TBSS_ICVF_Anterior_corona_radiata_L	WM tract ICVF	7.09088e-10
1870	3	3:13765713_AT_A	13765713	AT	A	-0.050057	0.0081199	IDP_dMRI_ProbtrackX_L2_slf_r	WM tract diffusivity	7.14496e-10
1870	3	3:13765713_AT_A	13765713	AT	A	-0.050057	0.0081199	IDP_dMRI_ProbtrackX_L2_slf_r	WM tract diffusivity	7.14496e-10
1946	7	rs151057105	54944920	C	T	-0.084828	0.013771	IDP_dMRI_TBSS_ICVF_Uncinate_fasciculus_R	WM tract ICVF	7.35868e-10
1946	7	rs151057105	54944920	C	T	-0.084828	0.013771	IDP_dMRI_TBSS_ICVF_Uncinate_fasciculus_R	WM tract ICVF	7.35868e-10
1941	8	rs1693564	101681163	T	C	-0.049836	0.0081053	IDP_dMRI_TBSS_ICVF_Fornix_cres+Stria_terminalis_L	WM tract ICVF	7.91407e-10
1941	8	rs1693564	101681163	T	C	-0.049836	0.0081053	IDP_dMRI_TBSS_ICVF_Fornix_cres+Stria_terminalis_L	WM tract ICVF	7.91407e-10
1786	7	rs151057105	54944920	C	T	0.084591	0.013771	IDP_dMRI_TBSS_L3_Superior_longitudinal_fasciculus_R	WM tract diffusivity	8.20163e-10
1786	7	rs151057105	54944920	C	T	0.084591	0.013771	IDP_dMRI_TBSS_L3_Superior_longitudinal_fasciculus_R	WM tract diffusivity	8.20163e-10
2082	5	rs7708285	76425867	G	A	0.052675	0.0085808	IDP_dMRI_TBSS_ISOVF_Sagittal_stratum_R	WM tract ISOVF	8.41783e-10
2082	5	rs7708285	76425867	G	A	0.052675	0.0085808	IDP_dMRI_TBSS_ISOVF_Sagittal_stratum_R	WM tract ISOVF	8.41783e-10
1470	7	rs151057105	54944920	C	T	-0.084335	0.013771	IDP_dMRI_TBSS_FA_Posterior_limb_of_internal_capsule_R	WM tract FA	9.22147e-10
1470	7	rs151057105	54944920	C	T	-0.084335	0.013771	IDP_dMRI_TBSS_FA_Posterior_limb_of_internal_capsule_R	WM tract FA	9.22147e-10
1048	11	rs11222085	130275749	T	C	0.061569	0.010057	aparc-Desikan_lh_thickness_superiorparietal	cortical thickness	9.3519e-10
1048	11	rs11222085	130275749	T	C	0.061569	0.010057	aparc-Desikan_lh_thickness_superiorparietal	cortical thickness	9.3519e-10
1896	3	3:13765713_AT_A	13765713	AT	A	-0.04971	0.00812	IDP_dMRI_ProbtrackX_L3_slf_l	WM tract diffusivity	9.35621e-10
1896	3	3:13765713_AT_A	13765713	AT	A	-0.04971	0.00812	IDP_dMRI_ProbtrackX_L3_slf_l	WM tract diffusivity	9.35621e-10
191	22	rs5750495	38179120	T	A	-0.052371	0.0085662	aseg_lh_volume_Lateral-Ventricle	regional and tissue volume	9.84918e-10
191	22	rs5750495	38179120	T	A	-0.052371	0.0085662	aseg_lh_volume_Lateral-Ventricle	regional and tissue volume	9.84918e-10
199	6	rs4870049	150158194	G	T	0.050753	0.0083055	aseg_lh_volume_Hippocampus	regional and tissue volume	1.00277e-09
199	6	rs4870049	150158194	G	T	0.050753	0.0083055	aseg_lh_volume_Hippocampus	regional and tissue volume	1.00277e-09
2124	8	rs1693564	101681163	T	C	-0.049454	0.0081057	IDP_dMRI_ProbtrackX_ISOVF_str_r	WM tract ISOVF	1.06561e-09
2124	8	rs1693564	101681163	T	C	-0.049454	0.0081057	IDP_dMRI_ProbtrackX_ISOVF_str_r	WM tract ISOVF	1.06561e-09
1563	11	rs34248430	130288797	A	ACCT	0.05493	0.0090088	IDP_dMRI_TBSS_MO_Cingulum_hippocampus_R	WM tract MO	1.09044e-09
1563	11	rs34248430	130288797	A	ACCT	0.05493	0.0090088	IDP_dMRI_TBSS_MO_Cingulum_hippocampus_R	WM tract MO	1.09044e-09
1940	7	rs151057105	54944920	C	T	-0.083889	0.013771	IDP_dMRI_TBSS_ICVF_Fornix_cres+Stria_terminalis_R	WM tract ICVF	1.12954e-09
1940	7	rs151057105	54944920	C	T	-0.083889	0.013771	IDP_dMRI_TBSS_ICVF_Fornix_cres+Stria_terminalis_R	WM tract ICVF	1.12954e-09
2113	5	rs7708285	76425867	G	A	0.052185	0.008581	IDP_dMRI_ProbtrackX_ISOVF_ifo_r	WM tract ISOVF	1.2042e-09
2113	5	rs7708285	76425867	G	A	0.052185	0.008581	IDP_dMRI_ProbtrackX_ISOVF_ifo_r	WM tract ISOVF	1.2042e-09
1173	11	rs11222085	130275749	T	C	0.061147	0.010057	aparc-DKTatlas_rh_thickness_superiorparietal	cortical thickness	1.21563e-09
1173	11	rs11222085	130275749	T	C	0.061147	0.010057	aparc-DKTatlas_rh_thickness_superiorparietal	cortical thickness	1.21563e-09
330	7	rs151057105	54944920	C	T	0.083061	0.013663	ThalamNuclei_rh_volume_VLp	regional and tissue volume	1.2218e-09
330	7	rs151057105	54944920	C	T	0.083061	0.013663	ThalamNuclei_rh_volume_VLp	regional and tissue volume	1.2218e-09
1935	7	rs151057105	54944920	C	T	-0.083683	0.013771	IDP_dMRI_TBSS_ICVF_External_capsule_L	WM tract ICVF	1.23994e-09
1935	7	rs151057105	54944920	C	T	-0.083683	0.013771	IDP_dMRI_TBSS_ICVF_External_capsule_L	WM tract ICVF	1.23994e-09
258	6	rs4870049	150158194	G	T	0.050451	0.0083056	HippSubfield_lh_volume_CA4-body	regional and tissue volume	1.25864e-09
258	6	rs4870049	150158194	G	T	0.050451	0.0083056	HippSubfield_lh_volume_CA4-body	regional and tissue volume	1.25864e-09
686	4	rs11733975	145386473	T	C	0.052608	0.0086644	aparc-Desikan_rh_area_cuneus	cortical area	1.27938e-09
686	4	rs11733975	145386473	T	C	0.052608	0.0086644	aparc-Desikan_rh_area_cuneus	cortical area	1.27938e-09
1962	7	rs151057105	54944920	C	T	-0.08358	0.013771	IDP_dMRI_ProbtrackX_ICVF_ifo_l	WM tract ICVF	1.29957e-09
1962	7	rs151057105	54944920	C	T	-0.08358	0.013771	IDP_dMRI_ProbtrackX_ICVF_ifo_l	WM tract ICVF	1.29957e-09
1673	3	3:13765713_AT_A	13765713	AT	A	-0.049253	0.00812	IDP_dMRI_TBSS_L1_Anterior_corona_radiata_L	WM tract diffusivity	1.32923e-09
1673	3	3:13765713_AT_A	13765713	AT	A	-0.049253	0.00812	IDP_dMRI_TBSS_L1_Anterior_corona_radiata_L	WM tract diffusivity	1.32923e-09
4	22	rs5750495	38179120	T	A	-0.050946	0.0083999	IDP_T1_SIENAX_CSF_unnormalised_volume	regional and tissue volume	1.33291e-09
4	22	rs5750495	38179120	T	A	-0.050946	0.0083999	IDP_T1_SIENAX_CSF_unnormalised_volume	regional and tissue volume	1.33291e-09
1805	3	3:13765713_AT_A	13765713	AT	A	-0.049242	0.0081201	IDP_dMRI_ProbtrackX_MD_fmi	WM tract diffusivity	1.34029e-09
1805	3	3:13765713_AT_A	13765713	AT	A	-0.049242	0.0081201	IDP_dMRI_ProbtrackX_MD_fmi	WM tract diffusivity	1.34029e-09
3	22	rs5750495	38179120	T	A	-0.050924	0.0083999	IDP_T1_SIENAX_CSF_normalised_volume	regional and tissue volume	1.35519e-09
3	22	rs5750495	38179120	T	A	-0.050924	0.0083999	IDP_T1_SIENAX_CSF_normalised_volume	regional and tissue volume	1.35519e-09
2076	8	rs1693564	101681163	T	C	-0.049104	0.0081055	IDP_dMRI_TBSS_ISOVF_Superior_corona_radiata_R	WM tract ISOVF	1.39219e-09
2076	8	rs1693564	101681163	T	C	-0.049104	0.0081055	IDP_dMRI_TBSS_ISOVF_Superior_corona_radiata_R	WM tract ISOVF	1.39219e-09
955	4	rs11733975	145386473	T	C	0.052472	0.0086644	aparc-a2009s_rh_area_G-cingul-Post-ventral	cortical area	1.41091e-09
955	4	rs11733975	145386473	T	C	0.052472	0.0086644	aparc-a2009s_rh_area_G-cingul-Post-ventral	cortical area	1.41091e-09
1617	3	3:13765713_AT_A	13765713	AT	A	-0.049172	0.0081201	IDP_dMRI_TBSS_MD_Cerebral_peduncle_L	WM tract diffusivity	1.41482e-09
1617	3	3:13765713_AT_A	13765713	AT	A	-0.049172	0.0081201	IDP_dMRI_TBSS_MD_Cerebral_peduncle_L	WM tract diffusivity	1.41482e-09
1915	7	rs151057105	54944920	C	T	-0.083388	0.013771	IDP_dMRI_TBSS_ICVF_Superior_cerebellar_peduncle_L	WM tract ICVF	1.4171e-09
1915	7	rs151057105	54944920	C	T	-0.083388	0.013771	IDP_dMRI_TBSS_ICVF_Superior_cerebellar_peduncle_L	WM tract ICVF	1.4171e-09
1241	22	rs5750495	38179120	T	A	0.051808	0.0085663	aparc-a2009s_lh_thickness_S-orbital-H-Shaped	cortical thickness	1.48423e-09
1241	22	rs5750495	38179120	T	A	0.051808	0.0085663	aparc-a2009s_lh_thickness_S-orbital-H-Shaped	cortical thickness	1.48423e-09
2092	7	rs151057105	54944920	C	T	-0.083217	0.013771	IDP_dMRI_TBSS_ISOVF_Superior_longitudinal_fasciculus_R	WM tract ISOVF	1.53038e-09
2092	7	rs151057105	54944920	C	T	-0.083217	0.013771	IDP_dMRI_TBSS_ISOVF_Superior_longitudinal_fasciculus_R	WM tract ISOVF	1.53038e-09
1929	8	rs1693564	101681163	T	C	-0.048976	0.0081055	IDP_dMRI_TBSS_ICVF_Posterior_corona_radiata_L	WM tract ICVF	1.53568e-09
1929	8	rs1693564	101681163	T	C	-0.048976	0.0081055	IDP_dMRI_TBSS_ICVF_Posterior_corona_radiata_L	WM tract ICVF	1.53568e-09
130	6	rs4870049	150158194	G	T	0.049189	0.008141	IDP_T1_FAST_ROIs_L_hippocampus	regional and tissue volume	1.53674e-09
130	6	rs4870049	150158194	G	T	0.049189	0.008141	IDP_T1_FAST_ROIs_L_hippocampus	regional and tissue volume	1.53674e-09
1604	3	3:13765713_AT_A	13765713	AT	A	-0.049057	0.0081201	IDP_dMRI_TBSS_MD_Genu_of_corpus_callosum	WM tract diffusivity	1.54454e-09
1604	3	3:13765713_AT_A	13765713	AT	A	-0.049057	0.0081201	IDP_dMRI_TBSS_MD_Genu_of_corpus_callosum	WM tract diffusivity	1.54454e-09
136	6	rs4870049	150158194	G	T	0.04916	0.008141	IDP_T1_FAST_ROIs_brain_stem	regional and tissue volume	1.57109e-09
136	6	rs4870049	150158194	G	T	0.04916	0.008141	IDP_T1_FAST_ROIs_brain_stem	regional and tissue volume	1.57109e-09
548	17	rs554776665	28093038	C	CAA	0.056399	0.0093526	aparc-a2009s_lh_volume_S-circular-insula-sup	regional and tissue volume	1.65501e-09
548	17	rs554776665	28093038	C	CAA	0.056399	0.0093526	aparc-a2009s_lh_volume_S-circular-insula-sup	regional and tissue volume	1.65501e-09
1732	3	3:13765713_AT_A	13765713	AT	A	-0.048957	0.0081201	IDP_dMRI_TBSS_L2_Cingulum_cingulate_gyrus_R	WM tract diffusivity	1.66725e-09
1732	3	3:13765713_AT_A	13765713	AT	A	-0.048957	0.0081201	IDP_dMRI_TBSS_L2_Cingulum_cingulate_gyrus_R	WM tract diffusivity	1.66725e-09
202	17	rs554776665	28093038	C	CAA	-0.056383	0.0093527	aseg_lh_volume_VentralDC	regional and tissue volume	1.67225e-09
202	17	rs554776665	28093038	C	CAA	-0.056383	0.0093527	aseg_lh_volume_VentralDC	regional and tissue volume	1.67225e-09
280	6	rs4870049	150158194	G	T	0.049997	0.0083056	HippSubfield_rh_volume_CA4-body	regional and tissue volume	1.76644e-09
280	6	rs4870049	150158194	G	T	0.049997	0.0083056	HippSubfield_rh_volume_CA4-body	regional and tissue volume	1.76644e-09
73	4	rs11733975	145386473	T	C	0.051185	0.0085074	IDP_T1_FAST_ROIs_R_intracalc_cortex	regional and tissue volume	1.80011e-09
73	4	rs11733975	145386473	T	C	0.051185	0.0085074	IDP_T1_FAST_ROIs_R_intracalc_cortex	regional and tissue volume	1.80011e-09
1663	7	rs151057105	54944920	C	T	-0.08274	0.013771	IDP_dMRI_TBSS_L1_Superior_cerebellar_peduncle_L	WM tract diffusivity	1.89583e-09
1663	7	rs151057105	54944920	C	T	-0.08274	0.013771	IDP_dMRI_TBSS_L1_Superior_cerebellar_peduncle_L	WM tract diffusivity	1.89583e-09
256	6	rs4870049	150158194	G	T	0.049894	0.0083057	HippSubfield_lh_volume_GC-ML-DG-body	regional and tissue volume	1.90678e-09
256	6	rs4870049	150158194	G	T	0.049894	0.0083057	HippSubfield_lh_volume_GC-ML-DG-body	regional and tissue volume	1.90678e-09
1975	8	rs1693564	101681163	T	C	-0.048645	0.0081059	IDP_dMRI_ProbtrackX_ICVF_unc_l	WM tract ICVF	1.98016e-09
1975	8	rs1693564	101681163	T	C	-0.048645	0.0081059	IDP_dMRI_ProbtrackX_ICVF_unc_l	WM tract ICVF	1.98016e-09
1172	1	rs1044595	180943529	C	T	0.048316	0.0080571	aparc-DKTatlas_rh_thickness_superiorfrontal	cortical thickness	2.03423e-09
1172	1	rs1044595	180943529	C	T	0.048316	0.0080571	aparc-DKTatlas_rh_thickness_superiorfrontal	cortical thickness	2.03423e-09
1859	7	rs151057105	54944920	C	T	0.082548	0.013771	IDP_dMRI_ProbtrackX_L2_fmi	WM tract diffusivity	2.06633e-09
1859	7	rs151057105	54944920	C	T	0.082548	0.013771	IDP_dMRI_ProbtrackX_L2_fmi	WM tract diffusivity	2.06633e-09
1081	1	rs1044595	180943529	C	T	0.048281	0.0080571	aparc-Desikan_rh_thickness_superiorfrontal	cortical thickness	2.08978e-09
1081	1	rs1044595	180943529	C	T	0.048281	0.0080571	aparc-Desikan_rh_thickness_superiorfrontal	cortical thickness	2.08978e-09
1441	1	rs1044595	180943529	C	T	-0.04974	0.0083097	IDP_SWI_T2star_right_caudate	regional T2*	2.17771e-09
1441	1	rs1044595	180943529	C	T	-0.04974	0.0083097	IDP_SWI_T2star_right_caudate	regional T2*	2.17771e-09
1764	7	rs151057105	54944920	C	T	0.082162	0.013771	IDP_dMRI_TBSS_L3_Posterior_limb_of_internal_capsule_R	WM tract diffusivity	2.45358e-09
1764	7	rs151057105	54944920	C	T	0.082162	0.013771	IDP_dMRI_TBSS_L3_Posterior_limb_of_internal_capsule_R	WM tract diffusivity	2.45358e-09
1639	7	rs151057105	54944920	C	T	0.082103	0.013771	IDP_dMRI_TBSS_MD_Cingulum_hippocampus_L	WM tract diffusivity	2.51942e-09
1639	7	rs151057105	54944920	C	T	0.082103	0.013771	IDP_dMRI_TBSS_MD_Cingulum_hippocampus_L	WM tract diffusivity	2.51942e-09
1799	3	3:13765713_AT_A	13765713	AT	A	-0.04839	0.0081202	IDP_dMRI_ProbtrackX_MD_cgc_r	WM tract diffusivity	2.56212e-09
1799	3	3:13765713_AT_A	13765713	AT	A	-0.04839	0.0081202	IDP_dMRI_ProbtrackX_MD_cgc_r	WM tract diffusivity	2.56212e-09
1397	7	rs151057105	54944920	C	T	-0.081404	0.013664	wg_lh_intensity-contrast_supramarginal	cortical grey-white contrast	2.58345e-09
1397	7	rs151057105	54944920	C	T	-0.081404	0.013664	wg_lh_intensity-contrast_supramarginal	cortical grey-white contrast	2.58345e-09
1913	8	rs1693564	101681163	T	C	-0.048287	0.0081056	IDP_dMRI_TBSS_ICVF_Inferior_cerebellar_peduncle_L	WM tract ICVF	2.59179e-09
1913	8	rs1693564	101681163	T	C	-0.048287	0.0081056	IDP_dMRI_TBSS_ICVF_Inferior_cerebellar_peduncle_L	WM tract ICVF	2.59179e-09
1832	3	3:13765713_AT_A	13765713	AT	A	-0.048374	0.0081202	IDP_dMRI_ProbtrackX_L1_fmi	WM tract diffusivity	2.59358e-09
1832	3	3:13765713_AT_A	13765713	AT	A	-0.048374	0.0081202	IDP_dMRI_ProbtrackX_L1_fmi	WM tract diffusivity	2.59358e-09
987	4	rs11733975	145386473	T	C	0.051522	0.0086646	aparc-a2009s_rh_area_Pole-occipital	cortical area	2.77204e-09
987	4	rs11733975	145386473	T	C	0.051522	0.0086646	aparc-a2009s_rh_area_Pole-occipital	cortical area	2.77204e-09
1672	3	3:13765713_AT_A	13765713	AT	A	-0.048284	0.0081202	IDP_dMRI_TBSS_L1_Anterior_corona_radiata_R	WM tract diffusivity	2.77524e-09
1672	3	3:13765713_AT_A	13765713	AT	A	-0.048284	0.0081202	IDP_dMRI_TBSS_L1_Anterior_corona_radiata_R	WM tract diffusivity	2.77524e-09
170	1	rs1044595	180943529	C	T	0.047902	0.0080572	aseg_global_volume_SupraTentorial	regional and tissue volume	2.78933e-09
170	1	rs1044595	180943529	C	T	0.047902	0.0080572	aseg_global_volume_SupraTentorial	regional and tissue volume	2.78933e-09
376	17	rs554776665	28093038	C	CAA	0.055602	0.0093528	aparc-Desikan_lh_volume_insula	regional and tissue volume	2.79447e-09
376	17	rs554776665	28093038	C	CAA	0.055602	0.0093528	aparc-Desikan_lh_volume_insula	regional and tissue volume	2.79447e-09
173	22	rs5750495	38179120	T	A	-0.050823	0.0085664	aseg_global_volume_VentricleChoroid	regional and tissue volume	3.00954e-09
173	22	rs5750495	38179120	T	A	-0.050823	0.0085664	aseg_global_volume_VentricleChoroid	regional and tissue volume	3.00954e-09
805	4	rs11733975	145386473	T	C	0.051401	0.0086647	BA-exvivo_rh_area_V1	cortical area	3.01856e-09
805	4	rs11733975	145386473	T	C	0.051401	0.0086647	BA-exvivo_rh_area_V1	cortical area	3.01856e-09
843	4	rs11733975	145386473	T	C	0.051399	0.0086646	aparc-DKTatlas_rh_area_cuneus	cortical area	3.02134e-09
843	4	rs11733975	145386473	T	C	0.051399	0.0086646	aparc-DKTatlas_rh_area_cuneus	cortical area	3.02134e-09
295	7	rs151057105	54944920	C	T	0.081034	0.013664	ThalamNuclei_lh_volume_PuA	regional and tissue volume	3.0486e-09
295	7	rs151057105	54944920	C	T	0.081034	0.013664	ThalamNuclei_lh_volume_PuA	regional and tissue volume	3.0486e-09
25	7	rs151057105	54944920	C	T	0.079403	0.013397	IDP_T1_FIRST_brain_stem+4th_ventricle_volume	regional and tissue volume	3.12033e-09
25	7	rs151057105	54944920	C	T	0.079403	0.013397	IDP_T1_FIRST_brain_stem+4th_ventricle_volume	regional and tissue volume	3.12033e-09
1959	8	rs1693564	101681163	T	C	-0.047987	0.008106	IDP_dMRI_ProbtrackX_ICVF_cst_r	WM tract ICVF	3.25462e-09
1959	8	rs1693564	101681163	T	C	-0.047987	0.008106	IDP_dMRI_ProbtrackX_ICVF_cst_r	WM tract ICVF	3.25462e-09
1856	7	rs151057105	54944920	C	T	0.081518	0.013771	IDP_dMRI_ProbtrackX_L2_cst_l	WM tract diffusivity	3.26437e-09
1856	7	rs151057105	54944920	C	T	0.081518	0.013771	IDP_dMRI_ProbtrackX_L2_cst_l	WM tract diffusivity	3.26437e-09
1267	1	rs1044595	180943529	C	T	0.047656	0.0080572	aparc-a2009s_rh_thickness_G-front-sup	cortical thickness	3.35892e-09
1267	1	rs1044595	180943529	C	T	0.047656	0.0080572	aparc-a2009s_rh_thickness_G-front-sup	cortical thickness	3.35892e-09
920	17	rs554776665	28093038	C	CAA	0.055288	0.0093529	aparc-a2009s_lh_area_S-circular-insula-sup	cortical area	3.42689e-09
920	17	rs554776665	28093038	C	CAA	0.055288	0.0093529	aparc-a2009s_lh_area_S-circular-insula-sup	cortical area	3.42689e-09
1371	1	rs1044595	180943529	C	T	0.047619	0.0080572	wg_lh_intensity-contrast_cuneus	cortical grey-white contrast	3.45462e-09
1371	1	rs1044595	180943529	C	T	0.047619	0.0080572	wg_lh_intensity-contrast_cuneus	cortical grey-white contrast	3.45462e-09
2078	8	rs1693564	101681163	T	C	-0.047905	0.0081057	IDP_dMRI_TBSS_ISOVF_Posterior_corona_radiata_R	WM tract ISOVF	3.45462e-09
2078	8	rs1693564	101681163	T	C	-0.047905	0.0081057	IDP_dMRI_TBSS_ISOVF_Posterior_corona_radiata_R	WM tract ISOVF	3.45462e-09
337	6	rs4870049	150158194	G	T	0.049066	0.0083058	ThalamNuclei_lh_volume_Whole-thalamus	regional and tissue volume	3.50913e-09
337	6	rs4870049	150158194	G	T	0.049066	0.0083058	ThalamNuclei_lh_volume_Whole-thalamus	regional and tissue volume	3.50913e-09
1869	3	3:13765713_AT_A	13765713	AT	A	-0.047949	0.0081203	IDP_dMRI_ProbtrackX_L2_slf_l	WM tract diffusivity	3.5678e-09
1869	3	3:13765713_AT_A	13765713	AT	A	-0.047949	0.0081203	IDP_dMRI_ProbtrackX_L2_slf_l	WM tract diffusivity	3.5678e-09
230	11	rs34248430	130288797	A	ACCT	-0.052709	0.0089285	AmygNuclei_lh_volume_Corticoamygdaloid-transitio	regional and tissue volume	3.59584e-09
230	11	rs34248430	130288797	A	ACCT	-0.052709	0.0089285	AmygNuclei_lh_volume_Corticoamygdaloid-transitio	regional and tissue volume	3.59584e-09
332	6	rs4870049	150158194	G	T	0.048967	0.0083058	ThalamNuclei_rh_volume_Pt	regional and tissue volume	3.77311e-09
332	6	rs4870049	150158194	G	T	0.048967	0.0083058	ThalamNuclei_rh_volume_Pt	regional and tissue volume	3.77311e-09
1425	1	rs1044595	180943529	C	T	0.047436	0.0080572	wg_rh_intensity-contrast_precentral	cortical grey-white contrast	3.96278e-09
1425	1	rs1044595	180943529	C	T	0.047436	0.0080572	wg_rh_intensity-contrast_precentral	cortical grey-white contrast	3.96278e-09
293	6	rs4870049	150158194	G	T	0.048897	0.0083058	ThalamNuclei_lh_volume_CM	regional and tissue volume	3.97009e-09
293	6	rs4870049	150158194	G	T	0.048897	0.0083058	ThalamNuclei_lh_volume_CM	regional and tissue volume	3.97009e-09
1717	7	rs151057105	54944920	C	T	0.080976	0.013771	IDP_dMRI_TBSS_L2_Posterior_limb_of_internal_capsule_L	WM tract diffusivity	4.14286e-09
1717	7	rs151057105	54944920	C	T	0.080976	0.013771	IDP_dMRI_TBSS_L2_Posterior_limb_of_internal_capsule_L	WM tract diffusivity	4.14286e-09
1922	7	rs151057105	54944920	C	T	-0.080942	0.013771	IDP_dMRI_TBSS_ICVF_Retrolenticular_part_of_internal_capsule_R	WM tract ICVF	4.2063e-09
1922	7	rs151057105	54944920	C	T	-0.080942	0.013771	IDP_dMRI_TBSS_ICVF_Retrolenticular_part_of_internal_capsule_R	WM tract ICVF	4.2063e-09
1142	11	rs11222085	130275749	T	C	0.059087	0.010057	aparc-DKTatlas_lh_thickness_superiorparietal	cortical thickness	4.27268e-09
1142	11	rs11222085	130275749	T	C	0.059087	0.010057	aparc-DKTatlas_lh_thickness_superiorparietal	cortical thickness	4.27268e-09
2102	5	rs7708285	76425867	G	A	0.050273	0.0085813	IDP_dMRI_ProbtrackX_ISOVF_atr_l	WM tract ISOVF	4.72063e-09
2102	5	rs7708285	76425867	G	A	0.050273	0.0085813	IDP_dMRI_ProbtrackX_ISOVF_atr_l	WM tract ISOVF	4.72063e-09
1941	5	rs7708285	76425867	G	A	0.050234	0.0085813	IDP_dMRI_TBSS_ICVF_Fornix_cres+Stria_terminalis_L	WM tract ICVF	4.84842e-09
1941	5	rs7708285	76425867	G	A	0.050234	0.0085813	IDP_dMRI_TBSS_ICVF_Fornix_cres+Stria_terminalis_L	WM tract ICVF	4.84842e-09
753	4	rs11733975	145386473	T	C	0.050597	0.0086647	aparc-pial_rh_area_cuneus	cortical area	5.2881e-09
753	4	rs11733975	145386473	T	C	0.050597	0.0086647	aparc-pial_rh_area_cuneus	cortical area	5.2881e-09
1970	7	rs151057105	54944920	C	T	-0.080317	0.013772	IDP_dMRI_ProbtrackX_ICVF_ptr_r	WM tract ICVF	5.52841e-09
1970	7	rs151057105	54944920	C	T	-0.080317	0.013772	IDP_dMRI_ProbtrackX_ICVF_ptr_r	WM tract ICVF	5.52841e-09
1642	3	3:13765713_AT_A	13765713	AT	A	-0.047353	0.0081204	IDP_dMRI_TBSS_MD_Superior_longitudinal_fasciculus_R	WM tract diffusivity	5.55265e-09
1642	3	3:13765713_AT_A	13765713	AT	A	-0.047353	0.0081204	IDP_dMRI_TBSS_MD_Superior_longitudinal_fasciculus_R	WM tract diffusivity	5.55265e-09
298	7	rs151057105	54944920	C	T	0.079642	0.013664	ThalamNuclei_lh_volume_VAmc	regional and tissue volume	5.64157e-09
298	7	rs151057105	54944920	C	T	0.079642	0.013664	ThalamNuclei_lh_volume_VAmc	regional and tissue volume	5.64157e-09
1953	7	rs151057105	54944920	C	T	-0.080079	0.013772	IDP_dMRI_ProbtrackX_ICVF_atr_r	WM tract ICVF	6.13056e-09
1953	7	rs151057105	54944920	C	T	-0.080079	0.013772	IDP_dMRI_ProbtrackX_ICVF_atr_r	WM tract ICVF	6.13056e-09
1716	5	rs7708285	76425867	G	A	-0.049886	0.0085812	IDP_dMRI_TBSS_L2_Posterior_limb_of_internal_capsule_R	WM tract diffusivity	6.18016e-09
1716	5	rs7708285	76425867	G	A	-0.049886	0.0085812	IDP_dMRI_TBSS_L2_Posterior_limb_of_internal_capsule_R	WM tract diffusivity	6.18016e-09
2043	11	rs11222085	130275749	T	C	0.059071	0.010161	IDP_dMRI_ProbtrackX_OD_ml_r	WM tract OD	6.18016e-09
2043	11	rs11222085	130275749	T	C	0.059071	0.010161	IDP_dMRI_ProbtrackX_OD_ml_r	WM tract OD	6.18016e-09
1511	7	rs151057105	54944920	C	T	-0.079969	0.013772	IDP_dMRI_ProbtrackX_FA_fmi	WM tract FA	6.42836e-09
1511	7	rs151057105	54944920	C	T	-0.079969	0.013772	IDP_dMRI_ProbtrackX_FA_fmi	WM tract FA	6.42836e-09
1467	5	rs7708285	76425867	G	A	0.049795	0.0085812	IDP_dMRI_TBSS_FA_Cerebral_peduncle_L	WM tract FA	6.58719e-09
1467	5	rs7708285	76425867	G	A	0.049795	0.0085812	IDP_dMRI_TBSS_FA_Cerebral_peduncle_L	WM tract FA	6.58719e-09
1732	7	rs151057105	54944920	C	T	0.079892	0.013772	IDP_dMRI_TBSS_L2_Cingulum_cingulate_gyrus_R	WM tract diffusivity	6.64508e-09
1732	7	rs151057105	54944920	C	T	0.079892	0.013772	IDP_dMRI_TBSS_L2_Cingulum_cingulate_gyrus_R	WM tract diffusivity	6.64508e-09
1923	7	rs151057105	54944920	C	T	-0.079881	0.013772	IDP_dMRI_TBSS_ICVF_Retrolenticular_part_of_internal_capsule_L	WM tract ICVF	6.67729e-09
1923	7	rs151057105	54944920	C	T	-0.079881	0.013772	IDP_dMRI_TBSS_ICVF_Retrolenticular_part_of_internal_capsule_L	WM tract ICVF	6.67729e-09
1905	8	rs1693564	101681163	T	C	-0.046969	0.0081059	IDP_dMRI_TBSS_ICVF_Body_of_corpus_callosum	WM tract ICVF	6.92309e-09
1905	8	rs1693564	101681163	T	C	-0.046969	0.0081059	IDP_dMRI_TBSS_ICVF_Body_of_corpus_callosum	WM tract ICVF	6.92309e-09
1967	7	rs151057105	54944920	C	T	-0.079766	0.013772	IDP_dMRI_ProbtrackX_ICVF_ml_l	WM tract ICVF	7.02102e-09
1967	7	rs151057105	54944920	C	T	-0.079766	0.013772	IDP_dMRI_ProbtrackX_ICVF_ml_l	WM tract ICVF	7.02102e-09
274	6	rs4870049	150158194	G	T	0.04809	0.008306	HippSubfield_rh_volume_molecular-layer-HP-head	regional and tissue volume	7.11377e-09
274	6	rs4870049	150158194	G	T	0.04809	0.008306	HippSubfield_rh_volume_molecular-layer-HP-head	regional and tissue volume	7.11377e-09
1880	7	rs151057105	54944920	C	T	0.079687	0.013772	IDP_dMRI_ProbtrackX_L3_cgc_r	WM tract diffusivity	7.26106e-09
1880	7	rs151057105	54944920	C	T	0.079687	0.013772	IDP_dMRI_ProbtrackX_L3_cgc_r	WM tract diffusivity	7.26106e-09
2028	1	rs1044595	180943529	C	T	0.04709	0.0081414	IDP_dMRI_ProbtrackX_OD_atr_r	WM tract OD	7.36207e-09
2028	1	rs1044595	180943529	C	T	0.04709	0.0081414	IDP_dMRI_ProbtrackX_OD_atr_r	WM tract OD	7.36207e-09
1958	8	rs1693564	101681163	T	C	-0.046846	0.0081062	IDP_dMRI_ProbtrackX_ICVF_cst_l	WM tract ICVF	7.58403e-09
1958	8	rs1693564	101681163	T	C	-0.046846	0.0081062	IDP_dMRI_ProbtrackX_ICVF_cst_l	WM tract ICVF	7.58403e-09
174	11	rs34248430	130288797	A	ACCT	-0.051588	0.0089287	aseg_global_volume_3rd-Ventricle	regional and tissue volume	7.64188e-09
174	11	rs34248430	130288797	A	ACCT	-0.051588	0.0089287	aseg_global_volume_3rd-Ventricle	regional and tissue volume	7.64188e-09
1914	8	rs1693564	101681163	T	C	-0.046816	0.0081059	IDP_dMRI_TBSS_ICVF_Superior_cerebellar_peduncle_R	WM tract ICVF	7.74283e-09
1914	8	rs1693564	101681163	T	C	-0.046816	0.0081059	IDP_dMRI_TBSS_ICVF_Superior_cerebellar_peduncle_R	WM tract ICVF	7.74283e-09
1315	22	rs5750495	38179120	T	A	0.049475	0.0085667	aparc-a2009s_rh_thickness_S-orbital-H-Shaped	cortical thickness	7.75711e-09
1315	22	rs5750495	38179120	T	A	0.049475	0.0085667	aparc-a2009s_rh_thickness_S-orbital-H-Shaped	cortical thickness	7.75711e-09
1956	5	rs7708285	76425867	G	A	0.049553	0.0085815	IDP_dMRI_ProbtrackX_ICVF_cgh_l	WM tract ICVF	7.79292e-09
1956	5	rs7708285	76425867	G	A	0.049553	0.0085815	IDP_dMRI_ProbtrackX_ICVF_cgh_l	WM tract ICVF	7.79292e-09
1431	7	rs151057105	54944920	C	T	-0.078785	0.013664	wg_rh_intensity-contrast_superiortemporal	cortical grey-white contrast	8.19785e-09
1431	7	rs151057105	54944920	C	T	-0.078785	0.013664	wg_rh_intensity-contrast_superiortemporal	cortical grey-white contrast	8.19785e-09
224	6	rs4870049	150158194	G	T	0.047835	0.008306	AmygNuclei_lh_volume_Basal-nucleus	regional and tissue volume	8.53297e-09
224	6	rs4870049	150158194	G	T	0.047835	0.008306	AmygNuclei_lh_volume_Basal-nucleus	regional and tissue volume	8.53297e-09
25	6	rs4870049	150158194	G	T	0.046854	0.0081424	IDP_T1_FIRST_brain_stem+4th_ventricle_volume	regional and tissue volume	8.77607e-09
25	6	rs4870049	150158194	G	T	0.046854	0.0081424	IDP_T1_FIRST_brain_stem+4th_ventricle_volume	regional and tissue volume	8.77607e-09
1798	3	3:13765713_AT_A	13765713	AT	A	-0.04672	0.0081205	IDP_dMRI_ProbtrackX_MD_cgc_l	WM tract diffusivity	8.83283e-09
1798	3	3:13765713_AT_A	13765713	AT	A	-0.04672	0.0081205	IDP_dMRI_ProbtrackX_MD_cgc_l	WM tract diffusivity	8.83283e-09
1281	1	rs1044595	180943529	C	T	0.046339	0.0080574	aparc-a2009s_rh_thickness_G-precuneus	cortical thickness	8.94746e-09
1281	1	rs1044595	180943529	C	T	0.046339	0.0080574	aparc-a2009s_rh_thickness_G-precuneus	cortical thickness	8.94746e-09
1388	1	rs1044595	180943529	C	T	0.046324	0.0080574	wg_lh_intensity-contrast_postcentral	cortical grey-white contrast	9.0469e-09
1388	1	rs1044595	180943529	C	T	0.046324	0.0080574	wg_lh_intensity-contrast_postcentral	cortical grey-white contrast	9.0469e-09
989	4	rs11733975	145386473	T	C	0.049811	0.0086649	aparc-a2009s_rh_area_S-calcarine	cortical area	9.07821e-09
989	4	rs11733975	145386473	T	C	0.049811	0.0086649	aparc-a2009s_rh_area_S-calcarine	cortical area	9.07821e-09
1546	5	rs7708285	76425867	G	A	0.049296	0.0085813	IDP_dMRI_TBSS_MO_Posterior_limb_of_internal_capsule_L	WM tract MO	9.29822e-09
1546	5	rs7708285	76425867	G	A	0.049296	0.0085813	IDP_dMRI_TBSS_MO_Posterior_limb_of_internal_capsule_L	WM tract MO	9.29822e-09
294	6	rs4870049	150158194	G	T	0.047697	0.0083061	ThalamNuclei_lh_volume_VLa	regional and tissue volume	9.41673e-09
294	6	rs4870049	150158194	G	T	0.047697	0.0083061	ThalamNuclei_lh_volume_VLa	regional and tissue volume	9.41673e-09
1471	7	rs151057105	54944920	C	T	-0.079074	0.013772	IDP_dMRI_TBSS_FA_Posterior_limb_of_internal_capsule_L	WM tract FA	9.45584e-09
1471	7	rs151057105	54944920	C	T	-0.079074	0.013772	IDP_dMRI_TBSS_FA_Posterior_limb_of_internal_capsule_L	WM tract FA	9.45584e-09
1928	8	rs1693564	101681163	T	C	-0.046539	0.0081059	IDP_dMRI_TBSS_ICVF_Posterior_corona_radiata_R	WM tract ICVF	9.482e-09
1928	8	rs1693564	101681163	T	C	-0.046539	0.0081059	IDP_dMRI_TBSS_ICVF_Posterior_corona_radiata_R	WM tract ICVF	9.482e-09
859	4	rs11733975	145386473	T	C	0.049712	0.0086649	aparc-DKTatlas_rh_area_pericalcarine	cortical area	9.71181e-09
859	4	rs11733975	145386473	T	C	0.049712	0.0086649	aparc-DKTatlas_rh_area_pericalcarine	cortical area	9.71181e-09
252	6	rs4870049	150158194	G	T	0.047642	0.0083061	HippSubfield_lh_volume_molecular-layer-HP-head	regional and tissue volume	9.79039e-09
252	6	rs4870049	150158194	G	T	0.047642	0.0083061	HippSubfield_lh_volume_molecular-layer-HP-head	regional and tissue volume	9.79039e-09
702	4	rs11733975	145386473	T	C	0.049678	0.0086649	aparc-Desikan_rh_area_pericalcarine	cortical area	9.9426e-09
702	4	rs11733975	145386473	T	C	0.049678	0.0086649	aparc-Desikan_rh_area_pericalcarine	cortical area	9.9426e-09
1643	7	rs151057105	54944920	C	T	0.0789	0.013772	IDP_dMRI_TBSS_MD_Superior_longitudinal_fasciculus_L	WM tract diffusivity	1.01859e-08
1643	7	rs151057105	54944920	C	T	0.0789	0.013772	IDP_dMRI_TBSS_MD_Superior_longitudinal_fasciculus_L	WM tract diffusivity	1.01859e-08
1514	8	rs1693564	101681163	T	C	-0.046442	0.0081063	IDP_dMRI_ProbtrackX_FA_ilf_l	WM tract FA	1.01883e-08
1514	8	rs1693564	101681163	T	C	-0.046442	0.0081063	IDP_dMRI_ProbtrackX_FA_ilf_l	WM tract FA	1.01883e-08
840	17	rs554776665	28093038	C	CAA	0.053582	0.0093532	aparc-DKTatlas_lh_area_insula	cortical area	1.02117e-08
840	17	rs554776665	28093038	C	CAA	0.053582	0.0093532	aparc-DKTatlas_lh_area_insula	cortical area	1.02117e-08
175	11	rs34248430	130288797	A	ACCT	-0.051143	0.0089288	aseg_global_volume_4th-Ventricle	regional and tissue volume	1.02612e-08
175	11	rs34248430	130288797	A	ACCT	-0.051143	0.0089288	aseg_global_volume_4th-Ventricle	regional and tissue volume	1.02612e-08
167	1	rs1044595	180943529	C	T	0.046071	0.0080575	aseg_global_volume_BrainSegNotVentSurf	regional and tissue volume	1.08868e-08
167	1	rs1044595	180943529	C	T	0.046071	0.0080575	aseg_global_volume_BrainSegNotVentSurf	regional and tissue volume	1.08868e-08
1886	7	rs151057105	54944920	C	T	0.078696	0.013772	IDP_dMRI_ProbtrackX_L3_fmi	WM tract diffusivity	1.11148e-08
1886	7	rs151057105	54944920	C	T	0.078696	0.013772	IDP_dMRI_ProbtrackX_L3_fmi	WM tract diffusivity	1.11148e-08
456	4	rs11733975	145386473	T	C	0.04951	0.0086649	aparc-DKTatlas_lh_volume_pericalcarine	regional and tissue volume	1.11429e-08
456	4	rs11733975	145386473	T	C	0.04951	0.0086649	aparc-DKTatlas_lh_volume_pericalcarine	regional and tissue volume	1.11429e-08
1974	8	rs1693564	101681163	T	C	-0.046235	0.0081063	IDP_dMRI_ProbtrackX_ICVF_str_r	WM tract ICVF	1.18359e-08
1974	8	rs1693564	101681163	T	C	-0.046235	0.0081063	IDP_dMRI_ProbtrackX_ICVF_str_r	WM tract ICVF	1.18359e-08
1973	8	rs1693564	101681163	T	C	-0.046153	0.0081064	IDP_dMRI_ProbtrackX_ICVF_str_l	WM tract ICVF	1.25661e-08
1973	8	rs1693564	101681163	T	C	-0.046153	0.0081064	IDP_dMRI_ProbtrackX_ICVF_str_l	WM tract ICVF	1.25661e-08
1857	7	rs151057105	54944920	C	T	0.078364	0.013772	IDP_dMRI_ProbtrackX_L2_cst_r	WM tract diffusivity	1.28086e-08
1857	7	rs151057105	54944920	C	T	0.078364	0.013772	IDP_dMRI_ProbtrackX_L2_cst_r	WM tract diffusivity	1.28086e-08
1787	7	rs151057105	54944920	C	T	0.078325	0.013772	IDP_dMRI_TBSS_L3_Superior_longitudinal_fasciculus_L	WM tract diffusivity	1.30197e-08
1787	7	rs151057105	54944920	C	T	0.078325	0.013772	IDP_dMRI_TBSS_L3_Superior_longitudinal_fasciculus_L	WM tract diffusivity	1.30197e-08
1642	7	rs151057105	54944920	C	T	0.078321	0.013772	IDP_dMRI_TBSS_MD_Superior_longitudinal_fasciculus_R	WM tract diffusivity	1.30377e-08
1642	7	rs151057105	54944920	C	T	0.078321	0.013772	IDP_dMRI_TBSS_MD_Superior_longitudinal_fasciculus_R	WM tract diffusivity	1.30377e-08
363	4	rs11733975	145386473	T	C	0.04926	0.008665	aparc-Desikan_lh_volume_pericalcarine	regional and tissue volume	1.32008e-08
363	4	rs11733975	145386473	T	C	0.04926	0.008665	aparc-Desikan_lh_volume_pericalcarine	regional and tissue volume	1.32008e-08
1643	3	3:13765713_AT_A	13765713	AT	A	-0.046165	0.0081206	IDP_dMRI_TBSS_MD_Superior_longitudinal_fasciculus_L	WM tract diffusivity	1.32069e-08
1643	3	3:13765713_AT_A	13765713	AT	A	-0.046165	0.0081206	IDP_dMRI_TBSS_MD_Superior_longitudinal_fasciculus_L	WM tract diffusivity	1.32069e-08
340	7	rs151057105	54944920	C	T	0.077628	0.013664	Brainstem_global_volume_Pons	regional and tissue volume	1.3499e-08
340	7	rs151057105	54944920	C	T	0.077628	0.013664	Brainstem_global_volume_Pons	regional and tissue volume	1.3499e-08
306	6	rs4870049	150158194	G	T	0.047166	0.0083062	ThalamNuclei_lh_volume_Pt	regional and tissue volume	1.3712e-08
306	6	rs4870049	150158194	G	T	0.047166	0.0083062	ThalamNuclei_lh_volume_Pt	regional and tissue volume	1.3712e-08
343	8	rs1693564	101681163	T	C	0.045516	0.0080227	Brainstem_global_volume_Whole-brainstem	regional and tissue volume	1.41189e-08
343	8	rs1693564	101681163	T	C	0.045516	0.0080227	Brainstem_global_volume_Whole-brainstem	regional and tissue volume	1.41189e-08
1266	1	rs1044595	180943529	C	T	0.04569	0.0080576	aparc-a2009s_rh_thickness_G-front-middle	cortical thickness	1.43681e-08
1266	1	rs1044595	180943529	C	T	0.04569	0.0080576	aparc-a2009s_rh_thickness_G-front-middle	cortical thickness	1.43681e-08
1207	7	rs151057105	54944920	C	T	-0.077465	0.013664	aparc-a2009s_lh_thickness_G-precuneus	cortical thickness	1.4471e-08
1207	7	rs151057105	54944920	C	T	-0.077465	0.013664	aparc-a2009s_lh_thickness_G-precuneus	cortical thickness	1.4471e-08
1638	7	rs151057105	54944920	C	T	0.078055	0.013772	IDP_dMRI_TBSS_MD_Cingulum_hippocampus_R	WM tract diffusivity	1.45982e-08
1638	7	rs151057105	54944920	C	T	0.078055	0.013772	IDP_dMRI_TBSS_MD_Cingulum_hippocampus_R	WM tract diffusivity	1.45982e-08
1593	7	rs151057105	54944920	C	T	-0.078037	0.013772	IDP_dMRI_ProbtrackX_MO_ml_r	WM tract MO	1.4713e-08
1593	7	rs151057105	54944920	C	T	-0.078037	0.013772	IDP_dMRI_ProbtrackX_MO_ml_r	WM tract MO	1.4713e-08
1781	7	rs151057105	54944920	C	T	0.078009	0.013772	IDP_dMRI_TBSS_L3_Cingulum_cingulate_gyrus_L	WM tract diffusivity	1.48868e-08
1781	7	rs151057105	54944920	C	T	0.078009	0.013772	IDP_dMRI_TBSS_L3_Cingulum_cingulate_gyrus_L	WM tract diffusivity	1.48868e-08
1466	5	rs7708285	76425867	G	A	0.048582	0.0085815	IDP_dMRI_TBSS_FA_Cerebral_peduncle_R	WM tract FA	1.516e-08
1466	5	rs7708285	76425867	G	A	0.048582	0.0085815	IDP_dMRI_TBSS_FA_Cerebral_peduncle_R	WM tract FA	1.516e-08
1394	7	rs151057105	54944920	C	T	-0.077327	0.013664	wg_lh_intensity-contrast_superiorfrontal	cortical grey-white contrast	1.53462e-08
1394	7	rs151057105	54944920	C	T	-0.077327	0.013664	wg_lh_intensity-contrast_superiorfrontal	cortical grey-white contrast	1.53462e-08
1816	7	rs151057105	54944920	C	T	0.077876	0.013772	IDP_dMRI_ProbtrackX_MD_slf_r	WM tract diffusivity	1.57507e-08
1816	7	rs151057105	54944920	C	T	0.077876	0.013772	IDP_dMRI_ProbtrackX_MD_slf_r	WM tract diffusivity	1.57507e-08
583	4	rs11733975	145386473	T	C	0.048995	0.008665	aparc-a2009s_rh_volume_G-cingul-Post-ventral	regional and tissue volume	1.57761e-08
583	4	rs11733975	145386473	T	C	0.048995	0.008665	aparc-a2009s_rh_volume_G-cingul-Post-ventral	regional and tissue volume	1.57761e-08
1522	7	rs151057105	54944920	C	T	-0.077765	0.013772	IDP_dMRI_ProbtrackX_FA_slf_r	WM tract FA	1.65082e-08
1522	7	rs151057105	54944920	C	T	-0.077765	0.013772	IDP_dMRI_ProbtrackX_FA_slf_r	WM tract FA	1.65082e-08
1523	11	rs34248430	130288797	A	ACCT	-0.050872	0.0090096	IDP_dMRI_ProbtrackX_FA_str_l	WM tract FA	1.65234e-08
1523	11	rs34248430	130288797	A	ACCT	-0.050872	0.0090096	IDP_dMRI_ProbtrackX_FA_str_l	WM tract FA	1.65234e-08
297	17	rs554776665	28093038	C	CAA	-0.052618	0.0093533	ThalamNuclei_lh_volume_Pf	regional and tissue volume	1.86423e-08
297	17	rs554776665	28093038	C	CAA	-0.052618	0.0093533	ThalamNuclei_lh_volume_Pf	regional and tissue volume	1.86423e-08
248	6	rs4870049	150158194	G	T	0.046723	0.0083062	HippSubfield_lh_volume_presubiculum-head	regional and tissue volume	1.87025e-08
248	6	rs4870049	150158194	G	T	0.046723	0.0083062	HippSubfield_lh_volume_presubiculum-head	regional and tissue volume	1.87025e-08
1871	3	3:13765713_AT_A	13765713	AT	A	-0.045654	0.0081207	IDP_dMRI_ProbtrackX_L2_str_l	WM tract diffusivity	1.90502e-08
1871	3	3:13765713_AT_A	13765713	AT	A	-0.045654	0.0081207	IDP_dMRI_ProbtrackX_L2_str_l	WM tract diffusivity	1.90502e-08
769	4	rs11733975	145386473	T	C	0.048635	0.0086651	aparc-pial_rh_area_pericalcarine	cortical area	2.00817e-08
769	4	rs11733975	145386473	T	C	0.048635	0.0086651	aparc-pial_rh_area_pericalcarine	cortical area	2.00817e-08
1515	8	rs1693564	101681163	T	C	-0.045497	0.0081065	IDP_dMRI_ProbtrackX_FA_ilf_r	WM tract FA	2.01187e-08
1515	8	rs1693564	101681163	T	C	-0.045497	0.0081065	IDP_dMRI_ProbtrackX_FA_ilf_r	WM tract FA	2.01187e-08
682	0X	rs5937160	68381787	C	T	0.043404	0.0077341	aparc-Desikan_rh_area_TotalSurface	cortical area	2.01558e-08
1930	7	rs151057105	54944920	C	T	-0.077272	0.013772	IDP_dMRI_TBSS_ICVF_Posterior_thalamic_radiation_R	WM tract ICVF	2.03095e-08
1930	7	rs151057105	54944920	C	T	-0.077272	0.013772	IDP_dMRI_TBSS_ICVF_Posterior_thalamic_radiation_R	WM tract ICVF	2.03095e-08
302	19	rs3786933	33602881	C	T	0.051306	0.0091453	ThalamNuclei_lh_volume_MV(Re)	regional and tissue volume	2.03939e-08
302	19	rs3786933	33602881	C	T	0.051306	0.0091453	ThalamNuclei_lh_volume_MV(Re)	regional and tissue volume	2.03939e-08
1952	7	rs151057105	54944920	C	T	-0.077233	0.013772	IDP_dMRI_ProbtrackX_ICVF_atr_l	WM tract ICVF	2.06538e-08
1952	7	rs151057105	54944920	C	T	-0.077233	0.013772	IDP_dMRI_ProbtrackX_ICVF_atr_l	WM tract ICVF	2.06538e-08
293	17	rs554776665	28093038	C	CAA	-0.052447	0.0093534	ThalamNuclei_lh_volume_CM	regional and tissue volume	2.07253e-08
293	17	rs554776665	28093038	C	CAA	-0.052447	0.0093534	ThalamNuclei_lh_volume_CM	regional and tissue volume	2.07253e-08
1098	7	rs151057105	54944920	C	T	-0.076594	0.013664	BA-exvivo_lh_thickness_V2	cortical thickness	2.09556e-08
1098	7	rs151057105	54944920	C	T	-0.076594	0.013664	BA-exvivo_lh_thickness_V2	cortical thickness	2.09556e-08
1805	7	rs151057105	54944920	C	T	0.077167	0.013772	IDP_dMRI_ProbtrackX_MD_fmi	WM tract diffusivity	2.12227e-08
1805	7	rs151057105	54944920	C	T	0.077167	0.013772	IDP_dMRI_ProbtrackX_MD_fmi	WM tract diffusivity	2.12227e-08
171	7	rs151057105	54944920	C	T	0.076547	0.013664	aseg_global_volume_SupraTentorialNotVent	regional and tissue volume	2.13747e-08
171	7	rs151057105	54944920	C	T	0.076547	0.013664	aseg_global_volume_SupraTentorialNotVent	regional and tissue volume	2.13747e-08
166	1	rs1044595	180943529	C	T	0.045137	0.0080577	aseg_global_volume_BrainSegNotVent	regional and tissue volume	2.13895e-08
166	1	rs1044595	180943529	C	T	0.045137	0.0080577	aseg_global_volume_BrainSegNotVent	regional and tissue volume	2.13895e-08
2002	11	rs34248430	130288797	A	ACCT	0.050414	0.0090104	IDP_dMRI_TBSS_OD_Superior_corona_radiata_L	WM tract OD	2.22382e-08
2002	11	rs34248430	130288797	A	ACCT	0.050414	0.0090104	IDP_dMRI_TBSS_OD_Superior_corona_radiata_L	WM tract OD	2.22382e-08
1958	5	rs7708285	76425867	G	A	0.048009	0.0085817	IDP_dMRI_ProbtrackX_ICVF_cst_l	WM tract ICVF	2.23306e-08
1958	5	rs7708285	76425867	G	A	0.048009	0.0085817	IDP_dMRI_ProbtrackX_ICVF_cst_l	WM tract ICVF	2.23306e-08
1777	8	rs1693564	101681163	T	C	0.045315	0.0081062	IDP_dMRI_TBSS_L3_Sagittal_stratum_L	WM tract diffusivity	2.2877e-08
1777	8	rs1693564	101681163	T	C	0.045315	0.0081062	IDP_dMRI_TBSS_L3_Sagittal_stratum_L	WM tract diffusivity	2.2877e-08
1368	3	3:13765713_AT_A	13765713	AT	A	0.044853	0.0080347	wg_lh_intensity-contrast_bankssts	cortical grey-white contrast	2.39111e-08
1368	3	3:13765713_AT_A	13765713	AT	A	0.044853	0.0080347	wg_lh_intensity-contrast_bankssts	cortical grey-white contrast	2.39111e-08
2055	7	rs151057105	54944920	C	T	-0.07686	0.013772	IDP_dMRI_TBSS_ISOVF_Body_of_corpus_callosum	WM tract ISOVF	2.41324e-08
2055	7	rs151057105	54944920	C	T	-0.07686	0.013772	IDP_dMRI_TBSS_ISOVF_Body_of_corpus_callosum	WM tract ISOVF	2.41324e-08
1940	8	rs1693564	101681163	T	C	-0.045214	0.0081062	IDP_dMRI_TBSS_ICVF_Fornix_cres+Stria_terminalis_R	WM tract ICVF	2.45754e-08
1940	8	rs1693564	101681163	T	C	-0.045214	0.0081062	IDP_dMRI_TBSS_ICVF_Fornix_cres+Stria_terminalis_R	WM tract ICVF	2.45754e-08
1383	1	rs1044595	180943529	C	T	0.044929	0.0080577	wg_lh_intensity-contrast_paracentral	cortical grey-white contrast	2.48199e-08
1383	1	rs1044595	180943529	C	T	0.044929	0.0080577	wg_lh_intensity-contrast_paracentral	cortical grey-white contrast	2.48199e-08
1733	3	3:13765713_AT_A	13765713	AT	A	-0.045253	0.0081208	IDP_dMRI_TBSS_L2_Cingulum_cingulate_gyrus_L	WM tract diffusivity	2.53221e-08
1733	3	3:13765713_AT_A	13765713	AT	A	-0.045253	0.0081208	IDP_dMRI_TBSS_L2_Cingulum_cingulate_gyrus_L	WM tract diffusivity	2.53221e-08
1733	7	rs151057105	54944920	C	T	0.076708	0.013772	IDP_dMRI_TBSS_L2_Cingulum_cingulate_gyrus_L	WM tract diffusivity	2.57099e-08
1733	7	rs151057105	54944920	C	T	0.076708	0.013772	IDP_dMRI_TBSS_L2_Cingulum_cingulate_gyrus_L	WM tract diffusivity	2.57099e-08
419	4	rs11733975	145386473	T	C	0.04826	0.0086653	BA-exvivo_lh_volume_V1	regional and tissue volume	2.57632e-08
419	4	rs11733975	145386473	T	C	0.04826	0.0086653	BA-exvivo_lh_volume_V1	regional and tissue volume	2.57632e-08
78	17	rs554776665	28093038	C	CAA	0.05109	0.0091784	IDP_T1_FAST_ROIs_L_subcallosal_cortex	regional and tissue volume	2.6206e-08
78	17	rs554776665	28093038	C	CAA	0.05109	0.0091784	IDP_T1_FAST_ROIs_L_subcallosal_cortex	regional and tissue volume	2.6206e-08
208	22	rs5750495	38179120	T	A	-0.047598	0.008567	aseg_rh_volume_Lateral-Ventricle	regional and tissue volume	2.78356e-08
208	22	rs5750495	38179120	T	A	-0.047598	0.008567	aseg_rh_volume_Lateral-Ventricle	regional and tissue volume	2.78356e-08
301	7	rs151057105	54944920	C	T	0.075873	0.013665	ThalamNuclei_lh_volume_VA	regional and tissue volume	2.83727e-08
301	7	rs151057105	54944920	C	T	0.075873	0.013665	ThalamNuclei_lh_volume_VA	regional and tissue volume	2.83727e-08
2001	11	rs34248430	130288797	A	ACCT	0.049984	0.0090105	IDP_dMRI_TBSS_OD_Superior_corona_radiata_R	WM tract OD	2.92483e-08
2001	11	rs34248430	130288797	A	ACCT	0.049984	0.0090105	IDP_dMRI_TBSS_OD_Superior_corona_radiata_R	WM tract OD	2.92483e-08
1923	8	rs1693564	101681163	T	C	-0.044953	0.0081062	IDP_dMRI_TBSS_ICVF_Retrolenticular_part_of_internal_capsule_L	WM tract ICVF	2.95597e-08
1923	8	rs1693564	101681163	T	C	-0.044953	0.0081062	IDP_dMRI_TBSS_ICVF_Retrolenticular_part_of_internal_capsule_L	WM tract ICVF	2.95597e-08
2081	5	rs7708285	76425867	G	A	0.047514	0.0085818	IDP_dMRI_TBSS_ISOVF_Posterior_thalamic_radiation_L	WM tract ISOVF	3.10814e-08
2081	5	rs7708285	76425867	G	A	0.047514	0.0085818	IDP_dMRI_TBSS_ISOVF_Posterior_thalamic_radiation_L	WM tract ISOVF	3.10814e-08
1307	11	rs11222085	130275749	T	C	0.055663	0.010058	aparc-a2009s_rh_thickness_S-intrapariet+P-trans	cortical thickness	3.1521e-08
1307	11	rs11222085	130275749	T	C	0.055663	0.010058	aparc-a2009s_rh_thickness_S-intrapariet+P-trans	cortical thickness	3.1521e-08
1508	7	rs151057105	54944920	C	T	-0.076047	0.013772	IDP_dMRI_ProbtrackX_FA_cst_l	WM tract FA	3.38298e-08
1508	7	rs151057105	54944920	C	T	-0.076047	0.013772	IDP_dMRI_ProbtrackX_FA_cst_l	WM tract FA	3.38298e-08
168	7	rs151057105	54944920	C	T	0.075448	0.013665	aseg_global_volume_SubCortGray	regional and tissue volume	3.38844e-08
168	7	rs151057105	54944920	C	T	0.075448	0.013665	aseg_global_volume_SubCortGray	regional and tissue volume	3.38844e-08
1197	7	rs151057105	54944920	C	T	-0.075398	0.013665	aparc-a2009s_lh_thickness_G-occipital-sup	cortical thickness	3.46019e-08
1197	7	rs151057105	54944920	C	T	-0.075398	0.013665	aparc-a2009s_lh_thickness_G-occipital-sup	cortical thickness	3.46019e-08
2105	1	rs1044595	180943529	C	T	0.04491	0.0081418	IDP_dMRI_ProbtrackX_ISOVF_cgc_r	WM tract ISOVF	3.49462e-08
2105	1	rs1044595	180943529	C	T	0.04491	0.0081418	IDP_dMRI_ProbtrackX_ISOVF_cgc_r	WM tract ISOVF	3.49462e-08
2067	3	3:13765713_AT_A	13765713	AT	A	-0.044754	0.0081209	IDP_dMRI_TBSS_ISOVF_Cerebral_peduncle_L	WM tract ISOVF	3.59667e-08
2067	3	3:13765713_AT_A	13765713	AT	A	-0.044754	0.0081209	IDP_dMRI_TBSS_ISOVF_Cerebral_peduncle_L	WM tract ISOVF	3.59667e-08
1329	1	rs1044595	180943529	C	T	0.04437	0.0080578	aseg_global_intensity_Brain-Stem	regional and tissue intensity	3.68978e-08
1329	1	rs1044595	180943529	C	T	0.04437	0.0080578	aseg_global_intensity_Brain-Stem	regional and tissue intensity	3.68978e-08
1933	7	rs151057105	54944920	C	T	-0.075809	0.013772	IDP_dMRI_TBSS_ICVF_Sagittal_stratum_L	WM tract ICVF	3.7325e-08
1933	7	rs151057105	54944920	C	T	-0.075809	0.013772	IDP_dMRI_TBSS_ICVF_Sagittal_stratum_L	WM tract ICVF	3.7325e-08
278	6	rs4870049	150158194	G	T	0.045719	0.0083064	HippSubfield_rh_volume_GC-ML-DG-body	regional and tissue volume	3.74024e-08
278	6	rs4870049	150158194	G	T	0.045719	0.0083064	HippSubfield_rh_volume_GC-ML-DG-body	regional and tissue volume	3.74024e-08
339	0X	rs5937160	68381787	C	T	-0.042538	0.0077332	Brainstem_global_volume_Medulla	regional and tissue volume	3.81154e-08
1902	4	rs11941568	57761839	A	G	-0.045202	0.0082183	IDP_dMRI_TBSS_ICVF_Middle_cerebellar_peduncle	WM tract ICVF	3.82472e-08
1902	4	rs11941568	57761839	A	G	-0.045202	0.0082183	IDP_dMRI_TBSS_ICVF_Middle_cerebellar_peduncle	WM tract ICVF	3.82472e-08
1761	3	3:13765713_AT_A	13765713	AT	A	-0.044659	0.0081209	IDP_dMRI_TBSS_L3_Cerebral_peduncle_L	WM tract diffusivity	3.84415e-08
1761	3	3:13765713_AT_A	13765713	AT	A	-0.044659	0.0081209	IDP_dMRI_TBSS_L3_Cerebral_peduncle_L	WM tract diffusivity	3.84415e-08
2074	1	rs1044595	180943529	C	T	0.044681	0.0081418	IDP_dMRI_TBSS_ISOVF_Anterior_corona_radiata_R	WM tract ISOVF	4.10015e-08
2074	1	rs1044595	180943529	C	T	0.044681	0.0081418	IDP_dMRI_TBSS_ISOVF_Anterior_corona_radiata_R	WM tract ISOVF	4.10015e-08
1192	1	rs1044595	180943529	C	T	0.044206	0.0080578	aparc-a2009s_lh_thickness_G-front-middle	cortical thickness	4.14095e-08
1192	1	rs1044595	180943529	C	T	0.044206	0.0080578	aparc-a2009s_lh_thickness_G-front-middle	cortical thickness	4.14095e-08
648	0X	rs5937160	68381787	C	T	0.042403	0.0077347	aparc-Desikan_lh_area_TotalSurface	cortical area	4.23253e-08
1509	7	rs151057105	54944920	C	T	-0.075459	0.013772	IDP_dMRI_ProbtrackX_FA_cst_r	WM tract FA	4.31023e-08
1509	7	rs151057105	54944920	C	T	-0.075459	0.013772	IDP_dMRI_ProbtrackX_FA_cst_r	WM tract FA	4.31023e-08
330	6	rs4870049	150158194	G	T	0.045476	0.0083065	ThalamNuclei_rh_volume_VLp	regional and tissue volume	4.41469e-08
330	6	rs4870049	150158194	G	T	0.045476	0.0083065	ThalamNuclei_rh_volume_VLp	regional and tissue volume	4.41469e-08
1956	8	rs1693564	101681163	T	C	-0.044369	0.0081067	IDP_dMRI_ProbtrackX_ICVF_cgh_l	WM tract ICVF	4.45349e-08
1956	8	rs1693564	101681163	T	C	-0.044369	0.0081067	IDP_dMRI_ProbtrackX_ICVF_cgh_l	WM tract ICVF	4.45349e-08
1409	7	rs151057105	54944920	C	T	-0.074758	0.013665	wg_rh_intensity-contrast_inferiorparietal	cortical grey-white contrast	4.51232e-08
1409	7	rs151057105	54944920	C	T	-0.074758	0.013665	wg_rh_intensity-contrast_inferiorparietal	cortical grey-white contrast	4.51232e-08
1927	7	rs151057105	54944920	C	T	-0.075326	0.013772	IDP_dMRI_TBSS_ICVF_Superior_corona_radiata_L	WM tract ICVF	4.55093e-08
1927	7	rs151057105	54944920	C	T	-0.075326	0.013772	IDP_dMRI_TBSS_ICVF_Superior_corona_radiata_L	WM tract ICVF	4.55093e-08
2075	5	rs7708285	76425867	G	A	0.046919	0.0085819	IDP_dMRI_TBSS_ISOVF_Anterior_corona_radiata_L	WM tract ISOVF	4.60681e-08
2075	5	rs7708285	76425867	G	A	0.046919	0.0085819	IDP_dMRI_TBSS_ISOVF_Anterior_corona_radiata_L	WM tract ISOVF	4.60681e-08
243	6	rs4870049	150158194	G	T	0.045281	0.0083065	HippSubfield_lh_volume_Hippocampal-tail	regional and tissue volume	5.03849e-08
243	6	rs4870049	150158194	G	T	0.045281	0.0083065	HippSubfield_lh_volume_Hippocampal-tail	regional and tissue volume	5.03849e-08
2105	8	rs1693564	101681163	T	C	-0.044188	0.0081067	IDP_dMRI_ProbtrackX_ISOVF_cgc_r	WM tract ISOVF	5.05359e-08
2105	8	rs1693564	101681163	T	C	-0.044188	0.0081067	IDP_dMRI_ProbtrackX_ISOVF_cgc_r	WM tract ISOVF	5.05359e-08
170	7	rs151057105	54944920	C	T	0.074474	0.013665	aseg_global_volume_SupraTentorial	regional and tissue volume	5.07341e-08
170	7	rs151057105	54944920	C	T	0.074474	0.013665	aseg_global_volume_SupraTentorial	regional and tissue volume	5.07341e-08
2075	7	rs151057105	54944920	C	T	-0.075037	0.013772	IDP_dMRI_TBSS_ISOVF_Anterior_corona_radiata_L	WM tract ISOVF	5.12271e-08
2075	7	rs151057105	54944920	C	T	-0.075037	0.013772	IDP_dMRI_TBSS_ISOVF_Anterior_corona_radiata_L	WM tract ISOVF	5.12271e-08
1776	8	rs1693564	101681163	T	C	0.044161	0.0081064	IDP_dMRI_TBSS_L3_Sagittal_stratum_R	WM tract diffusivity	5.14044e-08
1776	8	rs1693564	101681163	T	C	0.044161	0.0081064	IDP_dMRI_TBSS_L3_Sagittal_stratum_R	WM tract diffusivity	5.14044e-08
144	4	rs11941568	57761839	A	G	0.043479	0.0079822	IDP_T1_FAST_ROIs_L_cerebellum_crus_I	regional and tissue volume	5.15703e-08
144	4	rs11941568	57761839	A	G	0.043479	0.0079822	IDP_T1_FAST_ROIs_L_cerebellum_crus_I	regional and tissue volume	5.15703e-08
1633	8	rs1693564	101681163	T	C	0.044156	0.0081064	IDP_dMRI_TBSS_MD_Sagittal_stratum_L	WM tract diffusivity	5.15822e-08
1633	8	rs1693564	101681163	T	C	0.044156	0.0081064	IDP_dMRI_TBSS_MD_Sagittal_stratum_L	WM tract diffusivity	5.15822e-08
2113	7	rs151057105	54944920	C	T	-0.075017	0.013773	IDP_dMRI_ProbtrackX_ISOVF_ifo_r	WM tract ISOVF	5.16654e-08
2113	7	rs151057105	54944920	C	T	-0.075017	0.013773	IDP_dMRI_ProbtrackX_ISOVF_ifo_r	WM tract ISOVF	5.16654e-08
1616	3	3:13765713_AT_A	13765713	AT	A	-0.044214	0.008121	IDP_dMRI_TBSS_MD_Cerebral_peduncle_R	WM tract diffusivity	5.2348e-08
1616	3	3:13765713_AT_A	13765713	AT	A	-0.044214	0.008121	IDP_dMRI_TBSS_MD_Cerebral_peduncle_R	WM tract diffusivity	5.2348e-08
1786	3	3:13765713_AT_A	13765713	AT	A	-0.044148	0.008121	IDP_dMRI_TBSS_L3_Superior_longitudinal_fasciculus_R	WM tract diffusivity	5.48151e-08
1786	3	3:13765713_AT_A	13765713	AT	A	-0.044148	0.008121	IDP_dMRI_TBSS_L3_Superior_longitudinal_fasciculus_R	WM tract diffusivity	5.48151e-08
1624	3	3:13765713_AT_A	13765713	AT	A	-0.044121	0.008121	IDP_dMRI_TBSS_MD_Anterior_corona_radiata_R	WM tract diffusivity	5.58213e-08
1624	3	3:13765713_AT_A	13765713	AT	A	-0.044121	0.008121	IDP_dMRI_TBSS_MD_Anterior_corona_radiata_R	WM tract diffusivity	5.58213e-08
1475	22	rs5750495	38179120	T	A	0.046952	0.0086459	IDP_dMRI_TBSS_FA_Anterior_corona_radiata_L	WM tract FA	5.65848e-08
1475	22	rs5750495	38179120	T	A	0.046952	0.0086459	IDP_dMRI_TBSS_FA_Anterior_corona_radiata_L	WM tract FA	5.65848e-08
1971	3	3:13765713_AT_A	13765713	AT	A	0.044102	0.008121	IDP_dMRI_ProbtrackX_ICVF_slf_l	WM tract ICVF	5.65848e-08
1971	3	3:13765713_AT_A	13765713	AT	A	0.044102	0.008121	IDP_dMRI_ProbtrackX_ICVF_slf_l	WM tract ICVF	5.65848e-08
1598	11	rs34248430	130288797	A	ACCT	-0.048919	0.00901	IDP_dMRI_ProbtrackX_MO_str_l	WM tract MO	5.69377e-08
1598	11	rs34248430	130288797	A	ACCT	-0.048919	0.00901	IDP_dMRI_ProbtrackX_MO_str_l	WM tract MO	5.69377e-08
358	6	rs4870049	150158194	G	T	0.045092	0.0083065	aparc-Desikan_lh_volume_parahippocampal	regional and tissue volume	5.72532e-08
358	6	rs4870049	150158194	G	T	0.045092	0.0083065	aparc-Desikan_lh_volume_parahippocampal	regional and tissue volume	5.72532e-08
1396	7	rs151057105	54944920	C	T	-0.074125	0.013665	wg_lh_intensity-contrast_superiortemporal	cortical grey-white contrast	5.85329e-08
1396	7	rs151057105	54944920	C	T	-0.074125	0.013665	wg_lh_intensity-contrast_superiortemporal	cortical grey-white contrast	5.85329e-08
232	6	rs4870049	150158194	G	T	0.044989	0.0083065	AmygNuclei_lh_volume_Whole-amygdala	regional and tissue volume	6.13762e-08
232	6	rs4870049	150158194	G	T	0.044989	0.0083065	AmygNuclei_lh_volume_Whole-amygdala	regional and tissue volume	6.13762e-08
274	1	rs1044595	180943529	C	T	0.043639	0.0080579	HippSubfield_rh_volume_molecular-layer-HP-head	regional and tissue volume	6.14752e-08
274	1	rs1044595	180943529	C	T	0.043639	0.0080579	HippSubfield_rh_volume_molecular-layer-HP-head	regional and tissue volume	6.14752e-08
1890	8	rs1693564	101681163	T	C	0.043863	0.0081068	IDP_dMRI_ProbtrackX_L3_ilf_r	WM tract diffusivity	6.32412e-08
1890	8	rs1693564	101681163	T	C	0.043863	0.0081068	IDP_dMRI_ProbtrackX_L3_ilf_r	WM tract diffusivity	6.32412e-08
325	19	rs3786933	33602881	C	T	0.049477	0.0091456	ThalamNuclei_rh_volume_MV(Re)	regional and tissue volume	6.35331e-08
325	19	rs3786933	33602881	C	T	0.049477	0.0091456	ThalamNuclei_rh_volume_MV(Re)	regional and tissue volume	6.35331e-08
1966	5	rs7708285	76425867	G	A	0.046412	0.008582	IDP_dMRI_ProbtrackX_ICVF_mcp	WM tract ICVF	6.41948e-08
1966	5	rs7708285	76425867	G	A	0.046412	0.008582	IDP_dMRI_ProbtrackX_ICVF_mcp	WM tract ICVF	6.41948e-08
967	6	rs4870049	150158194	G	T	0.044904	0.0083065	aparc-a2009s_rh_area_G-oc-temp-med-Lingual	cortical area	6.49531e-08
967	6	rs4870049	150158194	G	T	0.044904	0.0083065	aparc-a2009s_rh_area_G-oc-temp-med-Lingual	cortical area	6.49531e-08
1467	7	rs151057105	54944920	C	T	-0.074447	0.013773	IDP_dMRI_TBSS_FA_Cerebral_peduncle_L	WM tract FA	6.51178e-08
1467	7	rs151057105	54944920	C	T	-0.074447	0.013773	IDP_dMRI_TBSS_FA_Cerebral_peduncle_L	WM tract FA	6.51178e-08
2036	1	rs1044595	180943529	C	T	0.043941	0.008142	IDP_dMRI_ProbtrackX_OD_fmi	WM tract OD	6.8281e-08
2036	1	rs1044595	180943529	C	T	0.043941	0.008142	IDP_dMRI_ProbtrackX_OD_fmi	WM tract OD	6.8281e-08
1886	3	3:13765713_AT_A	13765713	AT	A	-0.043791	0.008121	IDP_dMRI_ProbtrackX_L3_fmi	WM tract diffusivity	7.0081e-08
1886	3	3:13765713_AT_A	13765713	AT	A	-0.043791	0.008121	IDP_dMRI_ProbtrackX_L3_fmi	WM tract diffusivity	7.0081e-08
316	6	rs4870049	150158194	G	T	0.044787	0.0083066	ThalamNuclei_rh_volume_VPL	regional and tissue volume	7.02749e-08
316	6	rs4870049	150158194	G	T	0.044787	0.0083066	ThalamNuclei_rh_volume_VPL	regional and tissue volume	7.02749e-08
471	4	rs11733975	145386473	T	C	0.046719	0.0086654	aparc-DKTatlas_rh_volume_cuneus	regional and tissue volume	7.03882e-08
471	4	rs11733975	145386473	T	C	0.046719	0.0086654	aparc-DKTatlas_rh_volume_cuneus	regional and tissue volume	7.03882e-08
935	7	rs151057105	54944920	C	T	0.073628	0.013666	aparc-a2009s_lh_area_S-orbital-H-Shaped	cortical area	7.18456e-08
935	7	rs151057105	54944920	C	T	0.073628	0.013666	aparc-a2009s_lh_area_S-orbital-H-Shaped	cortical area	7.18456e-08
1972	3	3:13765713_AT_A	13765713	AT	A	0.04369	0.0081211	IDP_dMRI_ProbtrackX_ICVF_slf_r	WM tract ICVF	7.50931e-08
1972	3	3:13765713_AT_A	13765713	AT	A	0.04369	0.0081211	IDP_dMRI_ProbtrackX_ICVF_slf_r	WM tract ICVF	7.50931e-08
1233	11	rs11222085	130275749	T	C	0.054092	0.010058	aparc-a2009s_lh_thickness_S-intrapariet+P-trans	cortical thickness	7.59277e-08
1233	11	rs11222085	130275749	T	C	0.054092	0.010058	aparc-a2009s_lh_thickness_S-intrapariet+P-trans	cortical thickness	7.59277e-08
1852	7	rs151057105	54944920	C	T	0.074065	0.013773	IDP_dMRI_ProbtrackX_L2_cgc_l	WM tract diffusivity	7.59801e-08
1852	7	rs151057105	54944920	C	T	0.074065	0.013773	IDP_dMRI_ProbtrackX_L2_cgc_l	WM tract diffusivity	7.59801e-08
1959	5	rs7708285	76425867	G	A	0.046147	0.0085821	IDP_dMRI_ProbtrackX_ICVF_cst_r	WM tract ICVF	7.62255e-08
1959	5	rs7708285	76425867	G	A	0.046147	0.0085821	IDP_dMRI_ProbtrackX_ICVF_cst_r	WM tract ICVF	7.62255e-08
1806	3	3:13765713_AT_A	13765713	AT	A	-0.043638	0.0081211	IDP_dMRI_ProbtrackX_MD_ifo_l	WM tract diffusivity	7.78395e-08
1806	3	3:13765713_AT_A	13765713	AT	A	-0.043638	0.0081211	IDP_dMRI_ProbtrackX_MD_ifo_l	WM tract diffusivity	7.78395e-08
333	7	rs151057105	54944920	C	T	0.073394	0.013665	ThalamNuclei_rh_volume_AV	regional and tissue volume	7.88497e-08
333	7	rs151057105	54944920	C	T	0.073394	0.013665	ThalamNuclei_rh_volume_AV	regional and tissue volume	7.88497e-08
16	1	rs1044595	180943529	C	T	0.042439	0.0079024	IDP_T1_FIRST_right_putamen_volume	regional and tissue volume	7.91043e-08
16	1	rs1044595	180943529	C	T	0.042439	0.0079024	IDP_T1_FIRST_right_putamen_volume	regional and tissue volume	7.91043e-08
18	1	rs1044595	180943529	C	T	0.04238	0.0079025	IDP_T1_FIRST_right_pallidum_volume	regional and tissue volume	8.24518e-08
18	1	rs1044595	180943529	C	T	0.04238	0.0079025	IDP_T1_FIRST_right_pallidum_volume	regional and tissue volume	8.24518e-08
1713	7	rs151057105	54944920	C	T	0.073827	0.013773	IDP_dMRI_TBSS_L2_Cerebral_peduncle_L	WM tract diffusivity	8.3618e-08
1713	7	rs151057105	54944920	C	T	0.073827	0.013773	IDP_dMRI_TBSS_L2_Cerebral_peduncle_L	WM tract diffusivity	8.3618e-08
1426	7	rs151057105	54944920	C	T	-0.073248	0.013665	wg_rh_intensity-contrast_precuneus	cortical grey-white contrast	8.36566e-08
1426	7	rs151057105	54944920	C	T	-0.073248	0.013665	wg_rh_intensity-contrast_precuneus	cortical grey-white contrast	8.36566e-08
1787	3	3:13765713_AT_A	13765713	AT	A	-0.043528	0.0081211	IDP_dMRI_TBSS_L3_Superior_longitudinal_fasciculus_L	WM tract diffusivity	8.38687e-08
1787	3	3:13765713_AT_A	13765713	AT	A	-0.043528	0.0081211	IDP_dMRI_TBSS_L3_Superior_longitudinal_fasciculus_L	WM tract diffusivity	8.38687e-08
2114	5	rs7708285	76425867	G	A	0.045963	0.0085821	IDP_dMRI_ProbtrackX_ISOVF_ilf_l	WM tract ISOVF	8.5842e-08
2114	5	rs7708285	76425867	G	A	0.045963	0.0085821	IDP_dMRI_ProbtrackX_ISOVF_ilf_l	WM tract ISOVF	8.5842e-08
2079	5	rs7708285	76425867	G	A	0.045955	0.008582	IDP_dMRI_TBSS_ISOVF_Posterior_corona_radiata_L	WM tract ISOVF	8.62383e-08
2079	5	rs7708285	76425867	G	A	0.045955	0.008582	IDP_dMRI_TBSS_ISOVF_Posterior_corona_radiata_L	WM tract ISOVF	8.62383e-08
1969	7	rs151057105	54944920	C	T	-0.073711	0.013773	IDP_dMRI_ProbtrackX_ICVF_ptr_l	WM tract ICVF	8.76395e-08
1969	7	rs151057105	54944920	C	T	-0.073711	0.013773	IDP_dMRI_ProbtrackX_ICVF_ptr_l	WM tract ICVF	8.76395e-08
2114	8	rs1693564	101681163	T	C	-0.043382	0.0081068	IDP_dMRI_ProbtrackX_ISOVF_ilf_l	WM tract ISOVF	8.79427e-08
2114	8	rs1693564	101681163	T	C	-0.043382	0.0081068	IDP_dMRI_ProbtrackX_ISOVF_ilf_l	WM tract ISOVF	8.79427e-08
1949	5	rs7708285	76425867	G	A	0.045891	0.0085821	IDP_dMRI_TBSS_ICVF_Tapetum_L	WM tract ICVF	8.98876e-08
1949	5	rs7708285	76425867	G	A	0.045891	0.0085821	IDP_dMRI_TBSS_ICVF_Tapetum_L	WM tract ICVF	8.98876e-08
380	4	rs11733975	145386473	T	C	0.046319	0.0086655	aparc-Desikan_rh_volume_cuneus	regional and tissue volume	9.09285e-08
380	4	rs11733975	145386473	T	C	0.046319	0.0086655	aparc-Desikan_rh_volume_cuneus	regional and tissue volume	9.09285e-08
1653	3	3:13765713_AT_A	13765713	AT	A	-0.043381	0.0081211	IDP_dMRI_TBSS_L1_Body_of_corpus_callosum	WM tract diffusivity	9.2683e-08
1653	3	3:13765713_AT_A	13765713	AT	A	-0.043381	0.0081211	IDP_dMRI_TBSS_L1_Body_of_corpus_callosum	WM tract diffusivity	9.2683e-08
1859	3	3:13765713_AT_A	13765713	AT	A	-0.04335	0.0081211	IDP_dMRI_ProbtrackX_L2_fmi	WM tract diffusivity	9.46455e-08
1859	3	3:13765713_AT_A	13765713	AT	A	-0.04335	0.0081211	IDP_dMRI_ProbtrackX_L2_fmi	WM tract diffusivity	9.46455e-08
20	6	rs4870049	150158194	G	T	0.043465	0.008143	IDP_T1_FIRST_right_hippocampus_volume	regional and tissue volume	9.47545e-08
20	6	rs4870049	150158194	G	T	0.043465	0.008143	IDP_T1_FIRST_right_hippocampus_volume	regional and tissue volume	9.47545e-08
1204	11	rs34248430	130288797	A	ACCT	-0.04766	0.0089294	aparc-a2009s_lh_thickness_G-parietal-sup	cortical thickness	9.49074e-08
1204	11	rs34248430	130288797	A	ACCT	-0.04766	0.0089294	aparc-a2009s_lh_thickness_G-parietal-sup	cortical thickness	9.49074e-08
584	4	rs11733975	145386473	T	C	0.046241	0.0086655	aparc-a2009s_rh_volume_G-cuneus	regional and tissue volume	9.55432e-08
584	4	rs11733975	145386473	T	C	0.046241	0.0086655	aparc-a2009s_rh_volume_G-cuneus	regional and tissue volume	9.55432e-08
499	17	rs554776665	28093038	C	CAA	0.049913	0.0093538	aparc-DKTatlas_rh_volume_insula	regional and tissue volume	9.56093e-08
499	17	rs554776665	28093038	C	CAA	0.049913	0.0093538	aparc-DKTatlas_rh_volume_insula	regional and tissue volume	9.56093e-08
219	0X	rs5937160	68381787	C	T	-0.041248	0.0077344	aseg_rh_volume_VentralDC	regional and tissue volume	9.72523e-08
1523	8	rs1693564	101681163	T	C	-0.043229	0.0081069	IDP_dMRI_ProbtrackX_FA_str_l	WM tract FA	9.75663e-08
1523	8	rs1693564	101681163	T	C	-0.043229	0.0081069	IDP_dMRI_ProbtrackX_FA_str_l	WM tract FA	9.75663e-08
230	6	rs4870049	150158194	G	T	0.044287	0.0083067	AmygNuclei_lh_volume_Corticoamygdaloid-transitio	regional and tissue volume	9.80844e-08
230	6	rs4870049	150158194	G	T	0.044287	0.0083067	AmygNuclei_lh_volume_Corticoamygdaloid-transitio	regional and tissue volume	9.80844e-08
1872	3	3:13765713_AT_A	13765713	AT	A	-0.043288	0.0081211	IDP_dMRI_ProbtrackX_L2_str_r	WM tract diffusivity	9.87188e-08
1872	3	3:13765713_AT_A	13765713	AT	A	-0.043288	0.0081211	IDP_dMRI_ProbtrackX_L2_str_r	WM tract diffusivity	9.87188e-08
219	17	rs554776665	28093038	C	CAA	-0.049857	0.0093538	aseg_rh_volume_VentralDC	regional and tissue volume	9.88098e-08
219	17	rs554776665	28093038	C	CAA	-0.049857	0.0093538	aseg_rh_volume_VentralDC	regional and tissue volume	9.88098e-08
3920	11	rs34248430	130288797	A	ACCT	-0.046668	0.008766	QC_T1-to-standard_linear_alignment_discrepancy	QC	1.02306e-07
3920	11	rs34248430	130288797	A	ACCT	-0.046668	0.008766	QC_T1-to-standard_linear_alignment_discrepancy	QC	1.02306e-07
818	4	rs11733975	145386473	T	C	0.046098	0.0086655	aparc-DKTatlas_lh_area_lateraloccipital	cortical area	1.04616e-07
818	4	rs11733975	145386473	T	C	0.046098	0.0086655	aparc-DKTatlas_lh_area_lateraloccipital	cortical area	1.04616e-07
1961	3	3:13765713_AT_A	13765713	AT	A	0.043202	0.0081212	IDP_dMRI_ProbtrackX_ICVF_fmi	WM tract ICVF	1.04641e-07
1961	3	3:13765713_AT_A	13765713	AT	A	0.043202	0.0081212	IDP_dMRI_ProbtrackX_ICVF_fmi	WM tract ICVF	1.04641e-07
1939	8	rs1693564	101681163	T	C	-0.043056	0.0081066	IDP_dMRI_TBSS_ICVF_Cingulum_hippocampus_L	WM tract ICVF	1.09623e-07
1939	8	rs1693564	101681163	T	C	-0.043056	0.0081066	IDP_dMRI_TBSS_ICVF_Cingulum_hippocampus_L	WM tract ICVF	1.09623e-07
1973	3	3:13765713_AT_A	13765713	AT	A	0.043129	0.0081212	IDP_dMRI_ProbtrackX_ICVF_str_l	WM tract ICVF	1.09951e-07
1973	3	3:13765713_AT_A	13765713	AT	A	0.043129	0.0081212	IDP_dMRI_ProbtrackX_ICVF_str_l	WM tract ICVF	1.09951e-07
231	6	rs4870049	150158194	G	T	0.044113	0.0083067	AmygNuclei_lh_volume_Paralaminar-nucleus	regional and tissue volume	1.10053e-07
231	6	rs4870049	150158194	G	T	0.044113	0.0083067	AmygNuclei_lh_volume_Paralaminar-nucleus	regional and tissue volume	1.10053e-07
2121	7	rs151057105	54944920	C	T	-0.073041	0.013773	IDP_dMRI_ProbtrackX_ISOVF_slf_l	WM tract ISOVF	1.14499e-07
2121	7	rs151057105	54944920	C	T	-0.073041	0.013773	IDP_dMRI_ProbtrackX_ISOVF_slf_l	WM tract ISOVF	1.14499e-07
2119	5	rs7708285	76425867	G	A	0.045502	0.0085822	IDP_dMRI_ProbtrackX_ISOVF_ptr_l	WM tract ISOVF	1.15345e-07
2119	5	rs7708285	76425867	G	A	0.045502	0.0085822	IDP_dMRI_ProbtrackX_ISOVF_ptr_l	WM tract ISOVF	1.15345e-07
1646	7	rs151057105	54944920	C	T	0.073016	0.013773	IDP_dMRI_TBSS_MD_Uncinate_fasciculus_R	WM tract diffusivity	1.15638e-07
1646	7	rs151057105	54944920	C	T	0.073016	0.013773	IDP_dMRI_TBSS_MD_Uncinate_fasciculus_R	WM tract diffusivity	1.15638e-07
1880	3	3:13765713_AT_A	13765713	AT	A	-0.043052	0.0081212	IDP_dMRI_ProbtrackX_L3_cgc_r	WM tract diffusivity	1.15798e-07
1880	3	3:13765713_AT_A	13765713	AT	A	-0.043052	0.0081212	IDP_dMRI_ProbtrackX_L3_cgc_r	WM tract diffusivity	1.15798e-07
2111	7	rs151057105	54944920	C	T	-0.072911	0.013773	IDP_dMRI_ProbtrackX_ISOVF_fmi	WM tract ISOVF	1.20615e-07
2111	7	rs151057105	54944920	C	T	-0.072911	0.013773	IDP_dMRI_ProbtrackX_ISOVF_fmi	WM tract ISOVF	1.20615e-07
314	7	rs151057105	54944920	C	T	0.072334	0.013665	ThalamNuclei_rh_volume_PuM	regional and tissue volume	1.20893e-07
314	7	rs151057105	54944920	C	T	0.072334	0.013665	ThalamNuclei_rh_volume_PuM	regional and tissue volume	1.20893e-07
339	8	rs1693564	101681163	T	C	0.042462	0.0080232	Brainstem_global_volume_Medulla	regional and tissue volume	1.21479e-07
339	8	rs1693564	101681163	T	C	0.042462	0.0080232	Brainstem_global_volume_Medulla	regional and tissue volume	1.21479e-07
451	6	rs4870049	150158194	G	T	0.043948	0.0083067	aparc-DKTatlas_lh_volume_parahippocampal	regional and tissue volume	1.22659e-07
451	6	rs4870049	150158194	G	T	0.043948	0.0083067	aparc-DKTatlas_lh_volume_parahippocampal	regional and tissue volume	1.22659e-07
1082	11	rs34248430	130288797	A	ACCT	-0.047237	0.0089295	aparc-Desikan_rh_thickness_superiorparietal	cortical thickness	1.23084e-07
1082	11	rs34248430	130288797	A	ACCT	-0.047237	0.0089295	aparc-Desikan_rh_thickness_superiorparietal	cortical thickness	1.23084e-07
1513	8	rs1693564	101681163	T	C	-0.042865	0.0081069	IDP_dMRI_ProbtrackX_FA_ifo_r	WM tract FA	1.24853e-07
1513	8	rs1693564	101681163	T	C	-0.042865	0.0081069	IDP_dMRI_ProbtrackX_FA_ifo_r	WM tract FA	1.24853e-07
181	11	rs11222085	130275749	T	C	-0.053177	0.010059	aseg_global_volume_Optic-Chiasm	regional and tissue volume	1.25314e-07
181	11	rs11222085	130275749	T	C	-0.053177	0.010059	aseg_global_volume_Optic-Chiasm	regional and tissue volume	1.25314e-07
1896	7	rs151057105	54944920	C	T	0.072791	0.013773	IDP_dMRI_ProbtrackX_L3_slf_l	WM tract diffusivity	1.26445e-07
1896	7	rs151057105	54944920	C	T	0.072791	0.013773	IDP_dMRI_ProbtrackX_L3_slf_l	WM tract diffusivity	1.26445e-07
1381	7	rs151057105	54944920	C	T	-0.072193	0.013665	wg_lh_intensity-contrast_middletemporal	cortical grey-white contrast	1.27909e-07
1381	7	rs151057105	54944920	C	T	-0.072193	0.013665	wg_lh_intensity-contrast_middletemporal	cortical grey-white contrast	1.27909e-07
1094	7	rs151057105	54944920	C	T	-0.072174	0.013665	BA-exvivo_lh_thickness_BA6	cortical thickness	1.28914e-07
1094	7	rs151057105	54944920	C	T	-0.072174	0.013665	BA-exvivo_lh_thickness_BA6	cortical thickness	1.28914e-07
342	0X	rs5937160	68381787	C	T	-0.040814	0.0077322	Brainstem_global_volume_Midbrain	regional and tissue volume	1.31129e-07
240	11	rs34248430	130288797	A	ACCT	-0.047077	0.0089295	AmygNuclei_rh_volume_Corticoamygdaloid-transitio	regional and tissue volume	1.35738e-07
240	11	rs34248430	130288797	A	ACCT	-0.047077	0.0089295	AmygNuclei_rh_volume_Corticoamygdaloid-transitio	regional and tissue volume	1.35738e-07
318	7	rs151057105	54944920	C	T	0.071965	0.013665	ThalamNuclei_rh_volume_VLa	regional and tissue volume	1.40088e-07
318	7	rs151057105	54944920	C	T	0.071965	0.013665	ThalamNuclei_rh_volume_VLa	regional and tissue volume	1.40088e-07
338	6	rs4870049	150158194	G	T	0.043697	0.0083068	ThalamNuclei_rh_volume_Whole-thalamus	regional and tissue volume	1.44611e-07
338	6	rs4870049	150158194	G	T	0.043697	0.0083068	ThalamNuclei_rh_volume_Whole-thalamus	regional and tissue volume	1.44611e-07
1937	3	3:13765713_AT_A	13765713	AT	A	0.042716	0.0081212	IDP_dMRI_TBSS_ICVF_Cingulum_cingulate_gyrus_L	WM tract ICVF	1.45211e-07
1937	3	3:13765713_AT_A	13765713	AT	A	0.042716	0.0081212	IDP_dMRI_TBSS_ICVF_Cingulum_cingulate_gyrus_L	WM tract ICVF	1.45211e-07
270	6	rs4870049	150158194	G	T	0.043686	0.0083068	HippSubfield_rh_volume_presubiculum-head	regional and tissue volume	1.45714e-07
270	6	rs4870049	150158194	G	T	0.043686	0.0083068	HippSubfield_rh_volume_presubiculum-head	regional and tissue volume	1.45714e-07
2093	7	rs151057105	54944920	C	T	-0.072371	0.013773	IDP_dMRI_TBSS_ISOVF_Superior_longitudinal_fasciculus_L	WM tract ISOVF	1.49314e-07
2093	7	rs151057105	54944920	C	T	-0.072371	0.013773	IDP_dMRI_TBSS_ISOVF_Superior_longitudinal_fasciculus_L	WM tract ISOVF	1.49314e-07
292	7	rs151057105	54944920	C	T	0.071601	0.013665	ThalamNuclei_lh_volume_VPL	regional and tissue volume	1.6192e-07
292	7	rs151057105	54944920	C	T	0.071601	0.013665	ThalamNuclei_lh_volume_VPL	regional and tissue volume	1.6192e-07
1429	3	3:13765713_AT_A	13765713	AT	A	0.042101	0.0080352	wg_rh_intensity-contrast_superiorfrontal	cortical grey-white contrast	1.6192e-07
1429	3	3:13765713_AT_A	13765713	AT	A	0.042101	0.0080352	wg_rh_intensity-contrast_superiorfrontal	cortical grey-white contrast	1.6192e-07
165	1	rs1044595	180943529	C	T	0.042191	0.0080582	aseg_global_volume_BrainSeg	regional and tissue volume	1.65272e-07
165	1	rs1044595	180943529	C	T	0.042191	0.0080582	aseg_global_volume_BrainSeg	regional and tissue volume	1.65272e-07
1140	1	rs1044595	180943529	C	T	0.042182	0.0080582	aparc-DKTatlas_lh_thickness_rostralmiddlefrontal	cortical thickness	1.66341e-07
1140	1	rs1044595	180943529	C	T	0.042182	0.0080582	aparc-DKTatlas_lh_thickness_rostralmiddlefrontal	cortical thickness	1.66341e-07
871	17	rs554776665	28093038	C	CAA	0.048948	0.009354	aparc-DKTatlas_rh_area_insula	cortical area	1.67919e-07
871	17	rs554776665	28093038	C	CAA	0.048948	0.009354	aparc-DKTatlas_rh_area_insula	cortical area	1.67919e-07
1173	11	rs34248430	130288797	A	ACCT	-0.046722	0.0089296	aparc-DKTatlas_rh_thickness_superiorparietal	cortical thickness	1.68461e-07
1173	11	rs34248430	130288797	A	ACCT	-0.046722	0.0089296	aparc-DKTatlas_rh_thickness_superiorparietal	cortical thickness	1.68461e-07
1276	3	3:13765713_AT_A	13765713	AT	A	0.042014	0.0080352	aparc-a2009s_rh_thickness_G-pariet-inf-Angular	cortical thickness	1.71712e-07
1276	3	3:13765713_AT_A	13765713	AT	A	0.042014	0.0080352	aparc-a2009s_rh_thickness_G-pariet-inf-Angular	cortical thickness	1.71712e-07
2122	5	rs7708285	76425867	G	A	0.044796	0.0085823	IDP_dMRI_ProbtrackX_ISOVF_slf_r	WM tract ISOVF	1.80468e-07
2122	5	rs7708285	76425867	G	A	0.044796	0.0085823	IDP_dMRI_ProbtrackX_ISOVF_slf_r	WM tract ISOVF	1.80468e-07
1924	7	rs151057105	54944920	C	T	-0.071831	0.013773	IDP_dMRI_TBSS_ICVF_Anterior_corona_radiata_R	WM tract ICVF	1.84629e-07
1924	7	rs151057105	54944920	C	T	-0.071831	0.013773	IDP_dMRI_TBSS_ICVF_Anterior_corona_radiata_R	WM tract ICVF	1.84629e-07
1939	1	rs1044595	180943529	C	T	0.04246	0.0081422	IDP_dMRI_TBSS_ICVF_Cingulum_hippocampus_L	WM tract ICVF	1.8514e-07
1939	1	rs1044595	180943529	C	T	0.04246	0.0081422	IDP_dMRI_TBSS_ICVF_Cingulum_hippocampus_L	WM tract ICVF	1.8514e-07
1564	11	rs34248430	130288797	A	ACCT	0.046967	0.0090102	IDP_dMRI_TBSS_MO_Cingulum_hippocampus_L	WM tract MO	1.8737e-07
1564	11	rs34248430	130288797	A	ACCT	0.046967	0.0090102	IDP_dMRI_TBSS_MO_Cingulum_hippocampus_L	WM tract MO	1.8737e-07
1815	7	rs151057105	54944920	C	T	0.071741	0.013773	IDP_dMRI_ProbtrackX_MD_slf_l	WM tract diffusivity	1.91249e-07
1815	7	rs151057105	54944920	C	T	0.071741	0.013773	IDP_dMRI_ProbtrackX_MD_slf_l	WM tract diffusivity	1.91249e-07
