## supplementary tables for "Genome-wide analysis identifies 66 variants underlying anatomical variation in human neuroendocrine structures and reveals links to testosterone": A13 - big40_HT_GM_update_200224_sig.xlsx

### Sheet: big40_HT_GM_update_200224_sig
IDP	chr	rsid	pos	a1	a2	effect size	se	IDP short name	Category name	pvalue
134	4	rs13107325	103188709	C	T	0.42646	0.015012	IDP_T1_FAST_ROIs_L_ventral_striatum	regional and tissue volume	2.0893e-175
134	4	rs13107325	103188709	C	T	0.42646	0.015012	IDP_T1_FAST_ROIs_L_ventral_striatum	regional and tissue volume	2.0893e-175
135	4	rs13107325	103188709	C	T	0.41402	0.015023	IDP_T1_FAST_ROIs_R_ventral_striatum	regional and tissue volume	2.51189e-165
135	4	rs13107325	103188709	C	T	0.41402	0.015023	IDP_T1_FAST_ROIs_R_ventral_striatum	regional and tissue volume	2.51189e-165
127	4	rs13107325	103188709	C	T	0.40087	0.015034	IDP_T1_FAST_ROIs_R_putamen	regional and tissue volume	5.24807e-155
127	4	rs13107325	103188709	C	T	0.40087	0.015034	IDP_T1_FAST_ROIs_R_putamen	regional and tissue volume	5.24807e-155
126	4	rs13107325	103188709	C	T	0.39005	0.015042	IDP_T1_FAST_ROIs_L_putamen	regional and tissue volume	8.91251e-147
126	4	rs13107325	103188709	C	T	0.39005	0.015042	IDP_T1_FAST_ROIs_L_putamen	regional and tissue volume	8.91251e-147
1363	4	rs13107325	103188709	C	T	-0.3976	0.015349	aseg_rh_intensity_Accumbens-area	regional and tissue intensity	1.94984e-146
1363	4	rs13107325	103188709	C	T	-0.3976	0.015349	aseg_rh_intensity_Accumbens-area	regional and tissue intensity	1.94984e-146
160	4	rs13107325	103188709	C	T	0.36517	0.015061	IDP_T1_FAST_ROIs_V_cerebellum_IX	regional and tissue volume	9.54993e-129
160	4	rs13107325	103188709	C	T	0.36517	0.015061	IDP_T1_FAST_ROIs_V_cerebellum_IX	regional and tissue volume	9.54993e-129
1349	4	rs13107325	103188709	C	T	-0.37067	0.01537	aseg_lh_intensity_Accumbens-area	regional and tissue intensity	2.34423e-127
1349	4	rs13107325	103188709	C	T	-0.37067	0.01537	aseg_lh_intensity_Accumbens-area	regional and tissue intensity	2.34423e-127
1359	4	rs13107325	103188709	C	T	-0.3503	0.015385	aseg_rh_intensity_Putamen	regional and tissue intensity	7.58578e-114
1359	4	rs13107325	103188709	C	T	-0.3503	0.015385	aseg_rh_intensity_Putamen	regional and tissue intensity	7.58578e-114
1345	4	rs13107325	103188709	C	T	-0.34312	0.01539	aseg_lh_intensity_Putamen	regional and tissue intensity	2.81838e-109
1345	4	rs13107325	103188709	C	T	-0.34312	0.01539	aseg_lh_intensity_Putamen	regional and tissue intensity	2.81838e-109
1445	4	rs13107325	103188709	C	T	-0.33523	0.015894	IDP_SWI_T2star_right_pallidum	regional T2*	4.87528e-98
1445	4	rs13107325	103188709	C	T	-0.33523	0.015894	IDP_SWI_T2star_right_pallidum	regional T2*	4.87528e-98
238	4	rs13107325	103188709	C	T	0.30517	0.015415	AmygNuclei_rh_volume_Medial-nucleus	regional and tissue volume	1.03992e-86
238	4	rs13107325	103188709	C	T	0.30517	0.015415	AmygNuclei_rh_volume_Medial-nucleus	regional and tissue volume	1.03992e-86
1444	4	rs13107325	103188709	C	T	-0.30243	0.015916	IDP_SWI_T2star_left_pallidum	regional T2*	4.85289e-80
1444	4	rs13107325	103188709	C	T	-0.30243	0.015916	IDP_SWI_T2star_left_pallidum	regional T2*	4.85289e-80
237	4	rs13107325	103188709	C	T	0.2922	0.015423	AmygNuclei_rh_volume_Central-nucleus	regional and tissue volume	1.30617e-79
237	4	rs13107325	103188709	C	T	0.2922	0.015423	AmygNuclei_rh_volume_Central-nucleus	regional and tissue volume	1.30617e-79
1360	4	rs13107325	103188709	C	T	-0.28604	0.015426	aseg_rh_intensity_Pallidum	regional and tissue intensity	2.38232e-76
1360	4	rs13107325	103188709	C	T	-0.28604	0.015426	aseg_rh_intensity_Pallidum	regional and tissue intensity	2.38232e-76
161	4	rs13107325	103188709	C	T	0.25794	0.015128	IDP_T1_FAST_ROIs_R_cerebellum_IX	regional and tissue volume	6.5013e-65
161	4	rs13107325	103188709	C	T	0.25794	0.015128	IDP_T1_FAST_ROIs_R_cerebellum_IX	regional and tissue volume	6.5013e-65
159	4	rs13107325	103188709	C	T	0.25512	0.015129	IDP_T1_FAST_ROIs_L_cerebellum_IX	regional and tissue volume	1.55597e-63
159	4	rs13107325	103188709	C	T	0.25512	0.015129	IDP_T1_FAST_ROIs_L_cerebellum_IX	regional and tissue volume	1.55597e-63
239	4	rs13107325	103188709	C	T	0.25182	0.015445	AmygNuclei_rh_volume_Cortical-nucleus	regional and tissue volume	1.59956e-59
239	4	rs13107325	103188709	C	T	0.25182	0.015445	AmygNuclei_rh_volume_Cortical-nucleus	regional and tissue volume	1.59956e-59
1415	1	rs35306826	180956936	T	A	0.12801	0.008051	wg_rh_intensity-contrast_medialorbitofrontal	cortical grey-white contrast	1.05196e-56
1917	4	rs13107325	103188709	C	T	0.24791	0.015612	IDP_dMRI_TBSS_ICVF_Cerebral_peduncle_L	WM tract ICVF	1.45546e-56
1917	4	rs13107325	103188709	C	T	0.24791	0.015612	IDP_dMRI_TBSS_ICVF_Cerebral_peduncle_L	WM tract ICVF	1.45546e-56
163	4	rs13107325	103188709	C	T	0.23664	0.015138	IDP_T1_FAST_ROIs_V_cerebellum_X	regional and tissue volume	6.95024e-55
163	4	rs13107325	103188709	C	T	0.23664	0.015138	IDP_T1_FAST_ROIs_V_cerebellum_X	regional and tissue volume	6.95024e-55
1443	6	rs80215559	25918225	T	C	-0.23977	0.015364	IDP_SWI_T2star_right_putamen	regional T2*	1.09648e-54
1443	6	rs80215559	25918225	T	C	-0.23977	0.015364	IDP_SWI_T2star_right_putamen	regional T2*	1.09648e-54
1440	4	rs13107325	103188709	C	T	-0.24575	0.015948	IDP_SWI_T2star_left_caudate	regional T2*	2.28034e-53
1440	4	rs13107325	103188709	C	T	-0.24575	0.015948	IDP_SWI_T2star_left_caudate	regional T2*	2.28034e-53
228	4	rs13107325	103188709	C	T	0.23719	0.015452	AmygNuclei_lh_volume_Medial-nucleus	regional and tissue volume	5.47016e-53
228	4	rs13107325	103188709	C	T	0.23719	0.015452	AmygNuclei_lh_volume_Medial-nucleus	regional and tissue volume	5.47016e-53
1916	4	rs13107325	103188709	C	T	0.2371	0.015617	IDP_dMRI_TBSS_ICVF_Cerebral_peduncle_R	WM tract ICVF	7.11214e-52
1916	4	rs13107325	103188709	C	T	0.2371	0.015617	IDP_dMRI_TBSS_ICVF_Cerebral_peduncle_R	WM tract ICVF	7.11214e-52
1346	4	rs13107325	103188709	C	T	-0.2332	0.015454	aseg_lh_intensity_Pallidum	regional and tissue intensity	2.83139e-51
1346	4	rs13107325	103188709	C	T	-0.2332	0.015454	aseg_lh_intensity_Pallidum	regional and tissue intensity	2.83139e-51
156	4	rs13107325	103188709	C	T	0.22765	0.015142	IDP_T1_FAST_ROIs_L_cerebellum_VIIIb	regional and tissue volume	6.44169e-51
156	4	rs13107325	103188709	C	T	0.22765	0.015142	IDP_T1_FAST_ROIs_L_cerebellum_VIIIb	regional and tissue volume	6.44169e-51
1441	4	rs13107325	103188709	C	T	-0.23927	0.015952	IDP_SWI_T2star_right_caudate	regional T2*	1.12202e-50
1441	4	rs13107325	103188709	C	T	-0.23927	0.015952	IDP_SWI_T2star_right_caudate	regional T2*	1.12202e-50
1428	1	rs35306826	180956936	T	A	0.11955	0.0080551	wg_rh_intensity-contrast_rostralmiddlefrontal	cortical grey-white contrast	1.15345e-49
1442	6	rs80215559	25918225	T	C	-0.22718	0.015371	IDP_SWI_T2star_left_putamen	regional T2*	2.93765e-49
1442	6	rs80215559	25918225	T	C	-0.22718	0.015371	IDP_SWI_T2star_left_putamen	regional T2*	2.93765e-49
1393	1	rs35306826	180956936	T	A	0.11881	0.0080554	wg_lh_intensity-contrast_rostralmiddlefrontal	cortical grey-white contrast	4.52898e-49
1991	4	rs13107325	103188709	C	T	0.23006	0.01562	IDP_dMRI_TBSS_OD_Cerebral_peduncle_R	WM tract OD	6.20869e-49
1991	4	rs13107325	103188709	C	T	0.23006	0.01562	IDP_dMRI_TBSS_OD_Cerebral_peduncle_R	WM tract OD	6.20869e-49
1992	4	rs13107325	103188709	C	T	0.22977	0.01562	IDP_dMRI_TBSS_OD_Cerebral_peduncle_L	WM tract OD	8.16582e-49
1992	4	rs13107325	103188709	C	T	0.22977	0.01562	IDP_dMRI_TBSS_OD_Cerebral_peduncle_L	WM tract OD	8.16582e-49
227	4	rs13107325	103188709	C	T	0.22595	0.015458	AmygNuclei_lh_volume_Central-nucleus	regional and tissue volume	3.11889e-48
227	4	rs13107325	103188709	C	T	0.22595	0.015458	AmygNuclei_lh_volume_Central-nucleus	regional and tissue volume	3.11889e-48
158	4	rs13107325	103188709	C	T	0.21663	0.015147	IDP_T1_FAST_ROIs_R_cerebellum_VIIIb	regional and tissue volume	2.94442e-46
158	4	rs13107325	103188709	C	T	0.21663	0.015147	IDP_T1_FAST_ROIs_R_cerebellum_VIIIb	regional and tissue volume	2.94442e-46
134	4	rs200537727	102681040	C	T	0.32935	0.023033	IDP_T1_FAST_ROIs_L_ventral_striatum	regional and tissue volume	3.04789e-46
1378	1	rs35306826	180956936	T	A	0.1133	0.0080579	wg_lh_intensity-contrast_lateralorbitofrontal	cortical grey-white contrast	8.99498e-45
1408	1	rs35306826	180956936	T	A	0.1132	0.0080579	wg_rh_intensity-contrast_fusiform	cortical grey-white contrast	1.08143e-44
1363	4	rs200537727	102681040	C	T	-0.32762	0.023475	aseg_rh_intensity_Accumbens-area	regional and tissue intensity	3.89045e-44
1380	1	rs35306826	180956936	T	A	0.11054	0.0080591	wg_lh_intensity-contrast_medialorbitofrontal	cortical grey-white contrast	1.07399e-42
1410	1	rs35306826	180956936	T	A	0.11017	0.0080593	wg_rh_intensity-contrast_inferiortemporal	cortical grey-white contrast	2.01372e-42
135	4	rs200537727	102681040	C	T	0.31158	0.02304	IDP_T1_FAST_ROIs_R_ventral_striatum	regional and tissue volume	1.46893e-41
157	4	rs13107325	103188709	C	T	0.20468	0.015152	IDP_T1_FAST_ROIs_V_cerebellum_VIIIb	regional and tissue volume	1.79473e-41
157	4	rs13107325	103188709	C	T	0.20468	0.015152	IDP_T1_FAST_ROIs_V_cerebellum_VIIIb	regional and tissue volume	1.79473e-41
1427	1	rs35306826	180956936	T	A	0.10884	0.00806	wg_rh_intensity-contrast_rostralanteriorcingulate	cortical grey-white contrast	1.92309e-41
1416	1	rs35306826	180956936	T	A	0.10754	0.0080604	wg_rh_intensity-contrast_middletemporal	cortical grey-white contrast	1.68267e-40
1342	4	rs13107325	103188709	C	T	-0.20443	0.015467	aseg_lh_intensity_Cerebellum-Cortex	regional and tissue intensity	8.87156e-40
1342	4	rs13107325	103188709	C	T	-0.20443	0.015467	aseg_lh_intensity_Cerebellum-Cortex	regional and tissue intensity	8.87156e-40
1409	1	rs35306826	180956936	T	A	0.10654	0.0080608	wg_rh_intensity-contrast_inferiorparietal	cortical grey-white contrast	8.93305e-40
154	4	rs13107325	103188709	C	T	0.19521	0.015156	IDP_T1_FAST_ROIs_V_cerebellum_VIIIa	regional and tissue volume	7.21107e-38
154	4	rs13107325	103188709	C	T	0.19521	0.015156	IDP_T1_FAST_ROIs_V_cerebellum_VIIIa	regional and tissue volume	7.21107e-38
126	4	rs200537727	102681040	C	T	0.29541	0.023047	IDP_T1_FAST_ROIs_L_putamen	regional and tissue volume	1.60325e-37
1375	1	rs35306826	180956936	T	A	0.10222	0.0080625	wg_lh_intensity-contrast_inferiortemporal	cortical grey-white contrast	9.61612e-37
127	4	rs200537727	102681040	C	T	0.29187	0.023048	IDP_T1_FAST_ROIs_R_putamen	regional and tissue volume	1.14551e-36
1381	1	rs35306826	180956936	T	A	0.10165	0.0080628	wg_lh_intensity-contrast_middletemporal	cortical grey-white contrast	2.33884e-36
137	4	rs13107325	103188709	C	T	0.1891	0.015158	IDP_T1_FAST_ROIs_L_cerebellum_I-IV	regional and tissue volume	1.2331e-35
137	4	rs13107325	103188709	C	T	0.1891	0.015158	IDP_T1_FAST_ROIs_L_cerebellum_I-IV	regional and tissue volume	1.2331e-35
1356	4	rs13107325	103188709	C	T	-0.19263	0.015472	aseg_rh_intensity_Cerebellum-Cortex	regional and tissue intensity	1.6788e-35
1356	4	rs13107325	103188709	C	T	-0.19263	0.015472	aseg_rh_intensity_Cerebellum-Cortex	regional and tissue intensity	1.6788e-35
1373	1	rs35306826	180956936	T	A	0.10007	0.0080634	wg_lh_intensity-contrast_fusiform	cortical grey-white contrast	2.76694e-35
1433	1	rs35306826	180956936	T	A	0.10001	0.0080634	wg_rh_intensity-contrast_frontalpole	cortical grey-white contrast	3.05492e-35
1413	1	rs35306826	180956936	T	A	0.099514	0.0080636	wg_rh_intensity-contrast_lateralorbitofrontal	cortical grey-white contrast	6.53131e-35
1359	4	rs200537727	102681040	C	T	-0.28876	0.023491	aseg_rh_intensity_Putamen	regional and tissue intensity	1.19399e-34
1349	4	rs200537727	102681040	C	T	-0.28857	0.023491	aseg_lh_intensity_Accumbens-area	regional and tissue intensity	1.31522e-34
135	4	rs537107181	103293738	T	C	0.53855	0.044027	IDP_T1_FAST_ROIs_R_ventral_striatum	regional and tissue volume	2.48313e-34
135	4	rs537107181	103293738	T	C	0.53855	0.044027	IDP_T1_FAST_ROIs_R_ventral_striatum	regional and tissue volume	2.48313e-34
1994	4	rs13107325	103188709	C	T	0.19098	0.015637	IDP_dMRI_TBSS_OD_Anterior_limb_of_internal_capsule_L	WM tract OD	3.155e-34
1994	4	rs13107325	103188709	C	T	0.19098	0.015637	IDP_dMRI_TBSS_OD_Anterior_limb_of_internal_capsule_L	WM tract OD	3.155e-34
1424	1	rs35306826	180956936	T	A	0.098228	0.0080641	wg_rh_intensity-contrast_posteriorcingulate	cortical grey-white contrast	4.66659e-34
136	4	rs13107325	103188709	C	T	0.18455	0.01516	IDP_T1_FAST_ROIs_brain_stem	regional and tissue volume	5.09331e-34
136	4	rs13107325	103188709	C	T	0.18455	0.01516	IDP_T1_FAST_ROIs_brain_stem	regional and tissue volume	5.09331e-34
1426	1	rs35306826	180956936	T	A	0.098144	0.0080641	wg_rh_intensity-contrast_precuneus	cortical grey-white contrast	5.30884e-34
127	4	rs537107181	103293738	T	C	0.53262	0.044029	IDP_T1_FAST_ROIs_R_putamen	regional and tissue volume	1.28825e-33
127	4	rs537107181	103293738	T	C	0.53262	0.044029	IDP_T1_FAST_ROIs_R_putamen	regional and tissue volume	1.28825e-33
1392	1	rs35306826	180956936	T	A	0.097424	0.0080646	wg_lh_intensity-contrast_rostralanteriorcingulate	cortical grey-white contrast	1.58489e-33
201	4	rs13107325	103188709	C	T	0.18591	0.015474	aseg_lh_volume_Accumbens-area	regional and tissue volume	3.53997e-33
201	4	rs13107325	103188709	C	T	0.18591	0.015474	aseg_lh_volume_Accumbens-area	regional and tissue volume	3.53997e-33
1542	4	rs13107325	103188709	C	T	-0.1866	0.015639	IDP_dMRI_TBSS_MO_Cerebral_peduncle_L	WM tract MO	9.52796e-33
1542	4	rs13107325	103188709	C	T	-0.1866	0.015639	IDP_dMRI_TBSS_MO_Cerebral_peduncle_L	WM tract MO	9.52796e-33
134	4	rs537107181	103293738	T	C	0.52491	0.044032	IDP_T1_FAST_ROIs_L_ventral_striatum	regional and tissue volume	1.07152e-32
134	4	rs537107181	103293738	T	C	0.52491	0.044032	IDP_T1_FAST_ROIs_L_ventral_striatum	regional and tissue volume	1.07152e-32
3927	4	rs13107325	103188709	C	T	0.19242	0.016163	QC_SWI-to-T1_linear_alignment_discrepancy	QC	1.32434e-32
3927	4	rs13107325	103188709	C	T	0.19242	0.016163	QC_SWI-to-T1_linear_alignment_discrepancy	QC	1.32434e-32
313	4	rs13107325	103188709	C	T	0.18384	0.015475	ThalamNuclei_rh_volume_PuI	regional and tissue volume	1.77011e-32
313	4	rs13107325	103188709	C	T	0.18384	0.015475	ThalamNuclei_rh_volume_PuI	regional and tissue volume	1.77011e-32
1112	4	rs13107325	103188709	C	T	-0.18273	0.015475	BA-exvivo_rh_thickness_V2	cortical thickness	4.14954e-32
1112	4	rs13107325	103188709	C	T	-0.18273	0.015475	BA-exvivo_rh_thickness_V2	cortical thickness	4.14954e-32
1391	1	rs35306826	180956936	T	A	0.094697	0.0080654	wg_lh_intensity-contrast_precuneus	cortical grey-white contrast	9.12011e-32
1345	4	rs200537727	102681040	C	T	-0.27426	0.023496	aseg_lh_intensity_Putamen	regional and tissue intensity	2.03704e-31
1293	4	rs13107325	103188709	C	T	-0.18059	0.015476	aparc-a2009s_rh_thickness_Pole-occipital	cortical thickness	2.13796e-31
1293	4	rs13107325	103188709	C	T	-0.18059	0.015476	aparc-a2009s_rh_thickness_Pole-occipital	cortical thickness	2.13796e-31
160	4	rs200537727	102681040	C	T	0.26838	0.023057	IDP_T1_FAST_ROIs_V_cerebellum_IX	regional and tissue volume	2.97852e-31
126	4	rs537107181	103293738	T	C	0.51216	0.044036	IDP_T1_FAST_ROIs_L_putamen	regional and tissue volume	3.31894e-31
126	4	rs537107181	103293738	T	C	0.51216	0.044036	IDP_T1_FAST_ROIs_L_putamen	regional and tissue volume	3.31894e-31
1429	1	rs35306826	180956936	T	A	0.093568	0.0080658	wg_rh_intensity-contrast_superiorfrontal	cortical grey-white contrast	4.72063e-31
1374	1	rs35306826	180956936	T	A	0.093507	0.0080658	wg_lh_intensity-contrast_inferiorparietal	cortical grey-white contrast	5.16416e-31
1426	4	rs13107325	103188709	C	T	-0.17782	0.015477	wg_rh_intensity-contrast_precuneus	cortical grey-white contrast	1.71396e-30
1426	4	rs13107325	103188709	C	T	-0.17782	0.015477	wg_rh_intensity-contrast_precuneus	cortical grey-white contrast	1.71396e-30
1401	1	rs35306826	180956936	T	A	0.092121	0.0080663	wg_lh_intensity-contrast_insula	cortical grey-white contrast	3.78443e-30
1111	4	rs13107325	103188709	C	T	-0.17658	0.015478	BA-exvivo_rh_thickness_V1	cortical thickness	4.32514e-30
1111	4	rs13107325	103188709	C	T	-0.17658	0.015478	BA-exvivo_rh_thickness_V1	cortical thickness	4.32514e-30
1420	1	rs35306826	180956936	T	A	0.091891	0.0080664	wg_rh_intensity-contrast_parsorbitalis	cortical grey-white contrast	5.24807e-30
1436	1	rs35306826	180956936	T	A	0.091616	0.0080665	wg_rh_intensity-contrast_insula	cortical grey-white contrast	7.76247e-30
160	4	rs537107181	103293738	T	C	0.4983	0.044041	IDP_T1_FAST_ROIs_V_cerebellum_IX	regional and tissue volume	1.26183e-29
160	4	rs537107181	103293738	T	C	0.4983	0.044041	IDP_T1_FAST_ROIs_V_cerebellum_IX	regional and tissue volume	1.26183e-29
1541	4	rs13107325	103188709	C	T	-0.17458	0.015643	IDP_dMRI_TBSS_MO_Cerebral_peduncle_R	WM tract MO	7.24436e-29
1541	4	rs13107325	103188709	C	T	-0.17458	0.015643	IDP_dMRI_TBSS_MO_Cerebral_peduncle_R	WM tract MO	7.24436e-29
298	4	rs13107325	103188709	C	T	0.17269	0.015479	ThalamNuclei_lh_volume_VAmc	regional and tissue volume	7.51623e-29
298	4	rs13107325	103188709	C	T	0.17269	0.015479	ThalamNuclei_lh_volume_VAmc	regional and tissue volume	7.51623e-29
139	4	rs13107325	103188709	C	T	0.16805	0.015166	IDP_T1_FAST_ROIs_L_cerebellum_V	regional and tissue volume	1.74582e-28
139	4	rs13107325	103188709	C	T	0.16805	0.015166	IDP_T1_FAST_ROIs_L_cerebellum_V	regional and tissue volume	1.74582e-28
1394	1	rs35306826	180956936	T	A	0.089259	0.0080673	wg_lh_intensity-contrast_superiorfrontal	cortical grey-white contrast	2.10863e-28
1441	6	rs80215559	25918225	T	C	-0.17032	0.015395	IDP_SWI_T2star_right_caudate	regional T2*	2.15278e-28
1441	6	rs80215559	25918225	T	C	-0.17032	0.015395	IDP_SWI_T2star_right_caudate	regional T2*	2.15278e-28
1262	4	rs13107325	103188709	C	T	-0.17122	0.01548	aparc-a2009s_rh_thickness_G-cuneus	cortical thickness	2.17771e-28
1262	4	rs13107325	103188709	C	T	-0.17122	0.01548	aparc-a2009s_rh_thickness_G-cuneus	cortical thickness	2.17771e-28
1398	1	rs35306826	180956936	T	A	0.089207	0.0080675	wg_lh_intensity-contrast_frontalpole	cortical grey-white contrast	2.26986e-28
229	4	rs13107325	103188709	C	T	0.17057	0.01548	AmygNuclei_lh_volume_Cortical-nucleus	regional and tissue volume	3.4914e-28
229	4	rs13107325	103188709	C	T	0.17057	0.01548	AmygNuclei_lh_volume_Cortical-nucleus	regional and tissue volume	3.4914e-28
289	4	rs13107325	103188709	C	T	0.16949	0.01548	ThalamNuclei_lh_volume_PuI	regional and tissue volume	7.55092e-28
289	4	rs13107325	103188709	C	T	0.16949	0.01548	ThalamNuclei_lh_volume_PuI	regional and tissue volume	7.55092e-28
1421	1	rs35306826	180956936	T	A	0.087868	0.0080678	wg_rh_intensity-contrast_parstriangularis	cortical grey-white contrast	1.41906e-27
1391	4	rs13107325	103188709	C	T	-0.1675	0.015481	wg_lh_intensity-contrast_precuneus	cortical grey-white contrast	3.09742e-27
1391	4	rs13107325	103188709	C	T	-0.1675	0.015481	wg_lh_intensity-contrast_precuneus	cortical grey-white contrast	3.09742e-27
1432	1	rs35306826	180956936	T	A	0.086917	0.0080681	wg_rh_intensity-contrast_supramarginal	cortical grey-white contrast	5.14044e-27
1396	1	rs35306826	180956936	T	A	0.086485	0.0080683	wg_lh_intensity-contrast_superiortemporal	cortical grey-white contrast	9.18333e-27
1363	4	rs537107181	103293738	T	C	-0.48083	0.044905	aseg_rh_intensity_Accumbens-area	regional and tissue intensity	1.03992e-26
1363	4	rs537107181	103293738	T	C	-0.48083	0.044905	aseg_rh_intensity_Accumbens-area	regional and tissue intensity	1.03992e-26
1399	1	rs35306826	180956936	T	A	0.086267	0.0080684	wg_lh_intensity-contrast_temporalpole	cortical grey-white contrast	1.23027e-26
1155	4	rs13107325	103188709	C	T	-0.16528	0.015482	aparc-DKTatlas_rh_thickness_lateraloccipital	cortical thickness	1.45881e-26
1155	4	rs13107325	103188709	C	T	-0.16528	0.015482	aparc-DKTatlas_rh_thickness_lateraloccipital	cortical thickness	1.45881e-26
1345	6	rs80215559	25918225	T	C	0.15916	0.014928	aseg_lh_intensity_Putamen	regional and tissue intensity	1.70216e-26
1345	6	rs80215559	25918225	T	C	0.15916	0.014928	aseg_lh_intensity_Putamen	regional and tissue intensity	1.70216e-26
1389	1	rs35306826	180956936	T	A	0.08597	0.0080685	wg_lh_intensity-contrast_posteriorcingulate	cortical grey-white contrast	1.8281e-26
1443	12	rs2269686	51403899	G	A	0.12134	0.011445	IDP_SWI_T2star_right_putamen	regional T2*	3.2434e-26
1098	4	rs13107325	103188709	C	T	-0.16357	0.015482	BA-exvivo_lh_thickness_V2	cortical thickness	4.7863e-26
1098	4	rs13107325	103188709	C	T	-0.16357	0.015482	BA-exvivo_lh_thickness_V2	cortical thickness	4.7863e-26
1064	4	rs13107325	103188709	C	T	-0.1632	0.015482	aparc-Desikan_rh_thickness_lateraloccipital	cortical thickness	6.18016e-26
1064	4	rs13107325	103188709	C	T	-0.1632	0.015482	aparc-Desikan_rh_thickness_lateraloccipital	cortical thickness	6.18016e-26
1440	6	rs80215559	25918225	T	C	-0.16216	0.015398	IDP_SWI_T2star_left_caudate	regional T2*	6.9024e-26
1440	6	rs80215559	25918225	T	C	-0.16216	0.015398	IDP_SWI_T2star_left_caudate	regional T2*	6.9024e-26
215	4	rs13107325	103188709	C	T	-0.1629	0.015482	aseg_rh_volume_Pallidum	regional and tissue volume	7.55092e-26
215	4	rs13107325	103188709	C	T	-0.1629	0.015482	aseg_rh_volume_Pallidum	regional and tissue volume	7.55092e-26
1124	4	rs13107325	103188709	C	T	-0.16226	0.015483	aparc-DKTatlas_lh_thickness_lateraloccipital	cortical thickness	1.1722e-25
1124	4	rs13107325	103188709	C	T	-0.16226	0.015483	aparc-DKTatlas_lh_thickness_lateraloccipital	cortical thickness	1.1722e-25
1442	12	rs2269686	51403899	G	A	0.11988	0.011446	IDP_SWI_T2star_left_putamen	regional T2*	1.26765e-25
1058	4	rs13107325	103188709	C	T	-0.16113	0.015483	aparc-Desikan_rh_thickness_cuneus	cortical thickness	2.54097e-25
1058	4	rs13107325	103188709	C	T	-0.16113	0.015483	aparc-Desikan_rh_thickness_cuneus	cortical thickness	2.54097e-25
1431	1	rs35306826	180956936	T	A	0.083818	0.0080692	wg_rh_intensity-contrast_superiortemporal	cortical grey-white contrast	3.10456e-25
1363	1	rs35306826	180956936	T	A	-0.083693	0.0080692	aseg_rh_intensity_Accumbens-area	regional and tissue intensity	3.64754e-25
1030	4	rs13107325	103188709	C	T	-0.16049	0.015483	aparc-Desikan_lh_thickness_lateraloccipital	cortical thickness	3.89942e-25
1030	4	rs13107325	103188709	C	T	-0.16049	0.015483	aparc-Desikan_lh_thickness_lateraloccipital	cortical thickness	3.89942e-25
1385	1	rs35306826	180956936	T	A	0.083088	0.0080694	wg_lh_intensity-contrast_parsorbitalis	cortical grey-white contrast	7.97995e-25
1430	1	rs35306826	180956936	T	A	0.082916	0.0080695	wg_rh_intensity-contrast_superiorparietal	cortical grey-white contrast	9.95405e-25
1066	4	rs13107325	103188709	C	T	-0.15888	0.015484	aparc-Desikan_rh_thickness_lingual	cortical thickness	1.15345e-24
1066	4	rs13107325	103188709	C	T	-0.15888	0.015484	aparc-Desikan_rh_thickness_lingual	cortical thickness	1.15345e-24
1397	1	rs35306826	180956936	T	A	0.082801	0.0080695	wg_lh_intensity-contrast_supramarginal	cortical grey-white contrast	1.15345e-24
1149	4	rs13107325	103188709	C	T	-0.15831	0.015484	aparc-DKTatlas_rh_thickness_cuneus	cortical thickness	1.68267e-24
1149	4	rs13107325	103188709	C	T	-0.15831	0.015484	aparc-DKTatlas_rh_thickness_cuneus	cortical thickness	1.68267e-24
1445	4	rs200537727	102681040	C	T	-0.24782	0.024285	IDP_SWI_T2star_right_pallidum	regional T2*	2.07014e-24
1384	1	rs35306826	180956936	T	A	0.082314	0.0080697	wg_lh_intensity-contrast_parsopercularis	cortical grey-white contrast	2.15278e-24
1157	4	rs13107325	103188709	C	T	-0.15783	0.015484	aparc-DKTatlas_rh_thickness_lingual	cortical thickness	2.31206e-24
1157	4	rs13107325	103188709	C	T	-0.15783	0.015484	aparc-DKTatlas_rh_thickness_lingual	cortical thickness	2.31206e-24
1445	4	rs537107181	103293738	T	C	-0.46633	0.045841	IDP_SWI_T2star_right_pallidum	regional T2*	2.8774e-24
1445	4	rs537107181	103293738	T	C	-0.46633	0.045841	IDP_SWI_T2star_right_pallidum	regional T2*	2.8774e-24
1917	6	rs80215559	25918225	T	C	0.1533	0.015075	IDP_dMRI_TBSS_ICVF_Cerebral_peduncle_L	WM tract ICVF	2.97167e-24
1917	6	rs80215559	25918225	T	C	0.1533	0.015075	IDP_dMRI_TBSS_ICVF_Cerebral_peduncle_L	WM tract ICVF	2.97167e-24
143	4	rs13107325	103188709	C	T	0.15372	0.01517	IDP_T1_FAST_ROIs_R_cerebellum_VI	regional and tissue volume	4.27563e-24
143	4	rs13107325	103188709	C	T	0.15372	0.01517	IDP_T1_FAST_ROIs_R_cerebellum_VI	regional and tissue volume	4.27563e-24
126	6	rs80215559	25918225	T	C	-0.14828	0.014653	IDP_T1_FAST_ROIs_L_putamen	regional and tissue volume	4.88652e-24
126	6	rs80215559	25918225	T	C	-0.14828	0.014653	IDP_T1_FAST_ROIs_L_putamen	regional and tissue volume	4.88652e-24
1434	1	rs35306826	180956936	T	A	0.08159	0.0080699	wg_rh_intensity-contrast_temporalpole	cortical grey-white contrast	5.39511e-24
1386	1	rs35306826	180956936	T	A	0.081393	0.0080699	wg_lh_intensity-contrast_parstriangularis	cortical grey-white contrast	6.91831e-24
1359	6	rs80215559	25918225	T	C	0.15027	0.014931	aseg_rh_intensity_Putamen	regional and tissue intensity	8.59014e-24
1359	6	rs80215559	25918225	T	C	0.15027	0.014931	aseg_rh_intensity_Putamen	regional and tissue intensity	8.59014e-24
322	4	rs13107325	103188709	C	T	0.1557	0.015485	ThalamNuclei_rh_volume_VAmc	regional and tissue volume	9.46237e-24
322	4	rs13107325	103188709	C	T	0.1557	0.015485	ThalamNuclei_rh_volume_VAmc	regional and tissue volume	9.46237e-24
141	4	rs13107325	103188709	C	T	0.15185	0.015171	IDP_T1_FAST_ROIs_L_cerebellum_VI	regional and tissue volume	1.49968e-23
141	4	rs13107325	103188709	C	T	0.15185	0.015171	IDP_T1_FAST_ROIs_L_cerebellum_VI	regional and tissue volume	1.49968e-23
1342	6	rs80215559	25918225	T	C	0.14868	0.014931	aseg_lh_intensity_Cerebellum-Cortex	regional and tissue intensity	2.52348e-23
1342	6	rs80215559	25918225	T	C	0.14868	0.014931	aseg_lh_intensity_Cerebellum-Cortex	regional and tissue intensity	2.52348e-23
1359	4	rs537107181	103293738	T	C	-0.44645	0.044916	aseg_rh_intensity_Putamen	regional and tissue intensity	3.02691e-23
1359	4	rs537107181	103293738	T	C	-0.44645	0.044916	aseg_rh_intensity_Putamen	regional and tissue intensity	3.02691e-23
1188	4	rs13107325	103188709	C	T	-0.15367	0.015485	aparc-a2009s_lh_thickness_G-cuneus	cortical thickness	3.54813e-23
1188	4	rs13107325	103188709	C	T	-0.15367	0.015485	aparc-a2009s_lh_thickness_G-cuneus	cortical thickness	3.54813e-23
1919	4	rs13107325	103188709	C	T	0.15361	0.01565	IDP_dMRI_TBSS_ICVF_Anterior_limb_of_internal_capsule_L	WM tract ICVF	1.04713e-22
1919	4	rs13107325	103188709	C	T	0.15361	0.01565	IDP_dMRI_TBSS_ICVF_Anterior_limb_of_internal_capsule_L	WM tract ICVF	1.04713e-22
138	4	rs13107325	103188709	C	T	0.14732	0.015172	IDP_T1_FAST_ROIs_R_cerebellum_I-IV	regional and tissue volume	2.93765e-22
138	4	rs13107325	103188709	C	T	0.14732	0.015172	IDP_T1_FAST_ROIs_R_cerebellum_I-IV	regional and tissue volume	2.93765e-22
1360	4	rs200537727	102681040	C	T	-0.22801	0.023512	aseg_rh_intensity_Pallidum	regional and tissue intensity	3.31131e-22
1356	6	rs80215559	25918225	T	C	0.14477	0.014933	aseg_rh_intensity_Cerebellum-Cortex	regional and tissue intensity	3.40408e-22
1356	6	rs80215559	25918225	T	C	0.14477	0.014933	aseg_rh_intensity_Cerebellum-Cortex	regional and tissue intensity	3.40408e-22
1376	4	rs13107325	103188709	C	T	-0.15013	0.015486	wg_lh_intensity-contrast_isthmuscingulate	cortical grey-white contrast	3.41979e-22
1376	4	rs13107325	103188709	C	T	-0.15013	0.015486	wg_lh_intensity-contrast_isthmuscingulate	cortical grey-white contrast	3.41979e-22
134	1	rs35306826	180956936	T	A	0.07644	0.007915	IDP_T1_FAST_ROIs_L_ventral_striatum	regional and tissue volume	4.87528e-22
125	4	rs13107325	103188709	C	T	0.14638	0.015172	IDP_T1_FAST_ROIs_R_caudate	regional and tissue volume	5.35797e-22
125	4	rs13107325	103188709	C	T	0.14638	0.015172	IDP_T1_FAST_ROIs_R_caudate	regional and tissue volume	5.35797e-22
153	4	rs13107325	103188709	C	T	0.14632	0.015173	IDP_T1_FAST_ROIs_L_cerebellum_VIIIa	regional and tissue volume	5.57186e-22
153	4	rs13107325	103188709	C	T	0.14632	0.015173	IDP_T1_FAST_ROIs_L_cerebellum_VIIIa	regional and tissue volume	5.57186e-22
127	6	rs80215559	25918225	T	C	-0.14091	0.014655	IDP_T1_FAST_ROIs_R_putamen	regional and tissue volume	7.34514e-22
127	6	rs80215559	25918225	T	C	-0.14091	0.014655	IDP_T1_FAST_ROIs_R_putamen	regional and tissue volume	7.34514e-22
1417	4	rs13107325	103188709	C	T	-0.1486	0.015487	wg_rh_intensity-contrast_parahippocampal	cortical grey-white contrast	8.97429e-22
1417	4	rs13107325	103188709	C	T	-0.1486	0.015487	wg_rh_intensity-contrast_parahippocampal	cortical grey-white contrast	8.97429e-22
1219	4	rs13107325	103188709	C	T	-0.14831	0.015487	aparc-a2009s_lh_thickness_Pole-occipital	cortical thickness	1.07152e-21
1219	4	rs13107325	103188709	C	T	-0.14831	0.015487	aparc-a2009s_lh_thickness_Pole-occipital	cortical thickness	1.07152e-21
1273	4	rs13107325	103188709	C	T	-0.14798	0.015487	aparc-a2009s_rh_thickness_G-oc-temp-med-Lingual	cortical thickness	1.31826e-21
1273	4	rs13107325	103188709	C	T	-0.14798	0.015487	aparc-a2009s_rh_thickness_G-oc-temp-med-Lingual	cortical thickness	1.31826e-21
312	4	rs13107325	103188709	C	T	-0.14749	0.015487	ThalamNuclei_rh_volume_MGN	regional and tissue volume	1.79473e-21
312	4	rs13107325	103188709	C	T	-0.14749	0.015487	ThalamNuclei_rh_volume_MGN	regional and tissue volume	1.79473e-21
211	4	rs13107325	103188709	C	T	0.14742	0.015487	aseg_rh_volume_Cerebellum-Cortex	regional and tissue volume	1.87499e-21
211	4	rs13107325	103188709	C	T	0.14742	0.015487	aseg_rh_volume_Cerebellum-Cortex	regional and tissue volume	1.87499e-21
1411	4	rs13107325	103188709	C	T	-0.14736	0.015487	wg_rh_intensity-contrast_isthmuscingulate	cortical grey-white contrast	1.94536e-21
1411	4	rs13107325	103188709	C	T	-0.14736	0.015487	wg_rh_intensity-contrast_isthmuscingulate	cortical grey-white contrast	1.94536e-21
1118	4	rs13107325	103188709	C	T	-0.14668	0.015487	aparc-DKTatlas_lh_thickness_cuneus	cortical thickness	2.95121e-21
1118	4	rs13107325	103188709	C	T	-0.14668	0.015487	aparc-DKTatlas_lh_thickness_cuneus	cortical thickness	2.95121e-21
1349	4	rs537107181	103293738	T	C	-0.42469	0.044923	aseg_lh_intensity_Accumbens-area	regional and tissue intensity	3.48337e-21
1349	4	rs537107181	103293738	T	C	-0.42469	0.044923	aseg_lh_intensity_Accumbens-area	regional and tissue intensity	3.48337e-21
1417	1	rs35306826	180956936	T	A	0.076297	0.0080715	wg_rh_intensity-contrast_parahippocampal	cortical grey-white contrast	3.52371e-21
1395	1	rs35306826	180956936	T	A	0.076267	0.0080715	wg_lh_intensity-contrast_superiorparietal	cortical grey-white contrast	3.64754e-21
1024	4	rs13107325	103188709	C	T	-0.14633	0.015488	aparc-Desikan_lh_thickness_cuneus	cortical thickness	3.66438e-21
1024	4	rs13107325	103188709	C	T	-0.14633	0.015488	aparc-Desikan_lh_thickness_cuneus	cortical thickness	3.66438e-21
235	4	rs13107325	103188709	C	T	0.14588	0.015488	AmygNuclei_rh_volume_Accessory-Basal-nucleus	regional and tissue volume	4.84172e-21
235	4	rs13107325	103188709	C	T	0.14588	0.015488	AmygNuclei_rh_volume_Accessory-Basal-nucleus	regional and tissue volume	4.84172e-21
238	4	rs537107181	103293738	T	C	0.42217	0.044924	AmygNuclei_rh_volume_Medial-nucleus	regional and tissue volume	5.94292e-21
238	4	rs537107181	103293738	T	C	0.42217	0.044924	AmygNuclei_rh_volume_Medial-nucleus	regional and tissue volume	5.94292e-21
194	4	rs13107325	103188709	C	T	0.14549	0.015488	aseg_lh_volume_Cerebellum-Cortex	regional and tissue volume	6.15177e-21
194	4	rs13107325	103188709	C	T	0.14549	0.015488	aseg_lh_volume_Cerebellum-Cortex	regional and tissue volume	6.15177e-21
1349	1	rs35306826	180956936	T	A	-0.075626	0.0080717	aseg_lh_intensity_Accumbens-area	regional and tissue intensity	7.76247e-21
1664	4	rs13107325	103188709	C	T	-0.14664	0.015652	IDP_dMRI_TBSS_L1_Cerebral_peduncle_R	WM tract diffusivity	7.7983e-21
1664	4	rs13107325	103188709	C	T	-0.14664	0.015652	IDP_dMRI_TBSS_L1_Cerebral_peduncle_R	WM tract diffusivity	7.7983e-21
1592	11	rs3740888	130278210	C	T	0.076303	0.0081738	IDP_dMRI_ProbtrackX_MO_ml_l	WM tract MO	1.07399e-20
1592	11	rs3740888	130278210	C	T	0.076303	0.0081738	IDP_dMRI_ProbtrackX_MO_ml_l	WM tract MO	1.07399e-20
1438	6	rs80215559	25918225	T	C	-0.14357	0.015404	IDP_SWI_T2star_left_thalamus	regional T2*	1.24165e-20
1438	6	rs80215559	25918225	T	C	-0.14357	0.015404	IDP_SWI_T2star_left_thalamus	regional T2*	1.24165e-20
1407	4	rs13107325	103188709	C	T	-0.14369	0.015488	wg_rh_intensity-contrast_entorhinal	cortical grey-white contrast	1.84927e-20
1407	4	rs13107325	103188709	C	T	-0.14369	0.015488	wg_rh_intensity-contrast_entorhinal	cortical grey-white contrast	1.84927e-20
1916	6	rs80215559	25918225	T	C	0.13988	0.015079	IDP_dMRI_TBSS_ICVF_Cerebral_peduncle_R	WM tract ICVF	1.8578e-20
1916	6	rs80215559	25918225	T	C	0.13988	0.015079	IDP_dMRI_TBSS_ICVF_Cerebral_peduncle_R	WM tract ICVF	1.8578e-20
1665	4	rs13107325	103188709	C	T	-0.14519	0.015653	IDP_dMRI_TBSS_L1_Cerebral_peduncle_L	WM tract diffusivity	1.87499e-20
1665	4	rs13107325	103188709	C	T	-0.14519	0.015653	IDP_dMRI_TBSS_L1_Cerebral_peduncle_L	WM tract diffusivity	1.87499e-20
1372	4	rs13107325	103188709	C	T	-0.14354	0.015488	wg_lh_intensity-contrast_entorhinal	cortical grey-white contrast	2.01372e-20
1372	4	rs13107325	103188709	C	T	-0.14354	0.015488	wg_lh_intensity-contrast_entorhinal	cortical grey-white contrast	2.01372e-20
1345	4	rs537107181	103293738	T	C	-0.41533	0.044926	aseg_lh_intensity_Putamen	regional and tissue intensity	2.50035e-20
1345	4	rs537107181	103293738	T	C	-0.41533	0.044926	aseg_lh_intensity_Putamen	regional and tissue intensity	2.50035e-20
1092	4	rs13107325	103188709	C	T	-0.1428	0.015489	BA-exvivo_lh_thickness_BA4a	cortical thickness	3.155e-20
1092	4	rs13107325	103188709	C	T	-0.1428	0.015489	BA-exvivo_lh_thickness_BA4a	cortical thickness	3.155e-20
135	8	rs7005505	22276393	T	C	-0.074592	0.0081164	IDP_T1_FAST_ROIs_R_ventral_striatum	regional and tissue volume	4.14e-20
177	6	rs9398171	108983527	C	T	0.078996	0.0086561	aseg_global_volume_Brain-Stem	regional and tissue volume	7.51623e-20
343	6	rs9398171	108983527	C	T	0.078536	0.0086562	Brainstem_global_volume_Whole-brainstem	regional and tissue volume	1.22462e-19
1419	1	rs35306826	180956936	T	A	0.072955	0.0080725	wg_rh_intensity-contrast_parsopercularis	cortical grey-white contrast	1.69044e-19
1439	6	rs80215559	25918225	T	C	-0.13916	0.015406	IDP_SWI_T2star_right_thalamus	regional T2*	1.76604e-19
1439	6	rs80215559	25918225	T	C	-0.13916	0.015406	IDP_SWI_T2star_right_thalamus	regional T2*	1.76604e-19
1593	11	rs3740888	130278210	C	T	0.073779	0.0081746	IDP_dMRI_ProbtrackX_MO_ml_r	WM tract MO	1.88799e-19
1593	11	rs3740888	130278210	C	T	0.073779	0.0081746	IDP_dMRI_ProbtrackX_MO_ml_r	WM tract MO	1.88799e-19
156	4	rs200537727	102681040	C	T	0.20737	0.023076	IDP_T1_FAST_ROIs_L_cerebellum_VIIIb	regional and tissue volume	2.68534e-19
1106	4	rs13107325	103188709	C	T	-0.139	0.01549	BA-exvivo_rh_thickness_BA4a	cortical thickness	3.02691e-19
1106	4	rs13107325	103188709	C	T	-0.139	0.01549	BA-exvivo_rh_thickness_BA4a	cortical thickness	3.02691e-19
237	4	rs537107181	103293738	T	C	0.40285	0.044929	AmygNuclei_rh_volume_Central-nucleus	regional and tissue volume	3.22849e-19
237	4	rs537107181	103293738	T	C	0.40285	0.044929	AmygNuclei_rh_volume_Central-nucleus	regional and tissue volume	3.22849e-19
1376	1	rs35306826	180956936	T	A	0.07235	0.0080728	wg_lh_intensity-contrast_isthmuscingulate	cortical grey-white contrast	3.34965e-19
1405	1	rs35306826	180956936	T	A	0.072071	0.0080727	wg_rh_intensity-contrast_caudalmiddlefrontal	cortical grey-white contrast	4.57088e-19
1444	4	rs200537727	102681040	C	T	-0.21682	0.024295	IDP_SWI_T2star_left_pallidum	regional T2*	4.72063e-19
202	6	rs9398171	108983527	C	T	0.077232	0.0086566	aseg_lh_volume_VentralDC	regional and tissue volume	4.83059e-19
1165	4	rs13107325	103188709	C	T	-0.13746	0.01549	aparc-DKTatlas_rh_thickness_pericalcarine	cortical thickness	7.4131e-19
1165	4	rs13107325	103188709	C	T	-0.13746	0.01549	aparc-DKTatlas_rh_thickness_pericalcarine	cortical thickness	7.4131e-19
238	4	rs200537727	102681040	C	T	0.20794	0.023518	AmygNuclei_rh_volume_Medial-nucleus	regional and tissue volume	9.90832e-19
1409	4	rs13107325	103188709	C	T	-0.13656	0.01549	wg_rh_intensity-contrast_inferiorparietal	cortical grey-white contrast	1.25026e-18
1409	4	rs13107325	103188709	C	T	-0.13656	0.01549	wg_rh_intensity-contrast_inferiorparietal	cortical grey-white contrast	1.25026e-18
293	4	rs13107325	103188709	C	T	0.13652	0.01549	ThalamNuclei_lh_volume_CM	regional and tissue volume	1.27644e-18
293	4	rs13107325	103188709	C	T	0.13652	0.01549	ThalamNuclei_lh_volume_CM	regional and tissue volume	1.27644e-18
1370	1	rs35306826	180956936	T	A	0.071083	0.008073	wg_lh_intensity-contrast_caudalmiddlefrontal	cortical grey-white contrast	1.37088e-18
1350	4	rs13107325	103188709	C	T	-0.13588	0.015491	aseg_lh_intensity_VentralDC	regional and tissue intensity	1.84502e-18
1350	4	rs13107325	103188709	C	T	-0.13588	0.015491	aseg_lh_intensity_VentralDC	regional and tissue intensity	1.84502e-18
1411	1	rs35306826	180956936	T	A	0.070801	0.0080731	wg_rh_intensity-contrast_isthmuscingulate	cortical grey-white contrast	1.87499e-18
1074	4	rs13107325	103188709	C	T	-0.13583	0.015491	aparc-Desikan_rh_thickness_pericalcarine	cortical thickness	1.89671e-18
1074	4	rs13107325	103188709	C	T	-0.13583	0.015491	aparc-Desikan_rh_thickness_pericalcarine	cortical thickness	1.89671e-18
140	4	rs13107325	103188709	C	T	0.13299	0.015176	IDP_T1_FAST_ROIs_R_cerebellum_V	regional and tissue volume	1.98609e-18
140	4	rs13107325	103188709	C	T	0.13299	0.015176	IDP_T1_FAST_ROIs_R_cerebellum_V	regional and tissue volume	1.98609e-18
1918	4	rs13107325	103188709	C	T	0.13715	0.015655	IDP_dMRI_TBSS_ICVF_Anterior_limb_of_internal_capsule_R	WM tract ICVF	2.03236e-18
1918	4	rs13107325	103188709	C	T	0.13715	0.015655	IDP_dMRI_TBSS_ICVF_Anterior_limb_of_internal_capsule_R	WM tract ICVF	2.03236e-18
124	4	rs13107325	103188709	C	T	0.13283	0.015176	IDP_T1_FAST_ROIs_L_caudate	regional and tissue volume	2.18776e-18
124	4	rs13107325	103188709	C	T	0.13283	0.015176	IDP_T1_FAST_ROIs_L_caudate	regional and tissue volume	2.18776e-18
1382	1	rs35306826	180956936	T	A	0.07064	0.0080731	wg_lh_intensity-contrast_parahippocampal	cortical grey-white contrast	2.23357e-18
1358	4	rs13107325	103188709	C	T	-0.13552	0.015491	aseg_rh_intensity_Caudate	regional and tissue intensity	2.26464e-18
1358	4	rs13107325	103188709	C	T	-0.13552	0.015491	aseg_rh_intensity_Caudate	regional and tissue intensity	2.26464e-18
1161	4	rs13107325	103188709	C	T	-0.13549	0.015491	aparc-DKTatlas_rh_thickness_paracentral	cortical thickness	2.30675e-18
1161	4	rs13107325	103188709	C	T	-0.13549	0.015491	aparc-DKTatlas_rh_thickness_paracentral	cortical thickness	2.30675e-18
1414	1	rs35306826	180956936	T	A	0.070454	0.0080732	wg_rh_intensity-contrast_lingual	cortical grey-white contrast	2.74157e-18
1070	4	rs13107325	103188709	C	T	-0.13507	0.015491	aparc-Desikan_rh_thickness_paracentral	cortical thickness	2.93765e-18
1070	4	rs13107325	103188709	C	T	-0.13507	0.015491	aparc-Desikan_rh_thickness_paracentral	cortical thickness	2.93765e-18
1993	4	rs13107325	103188709	C	T	0.13627	0.015655	IDP_dMRI_TBSS_OD_Anterior_limb_of_internal_capsule_R	WM tract OD	3.35738e-18
1993	4	rs13107325	103188709	C	T	0.13627	0.015655	IDP_dMRI_TBSS_OD_Anterior_limb_of_internal_capsule_R	WM tract OD	3.35738e-18
158	4	rs200537727	102681040	C	T	0.19977	0.023078	IDP_T1_FAST_ROIs_R_cerebellum_VIIIb	regional and tissue volume	5.08159e-18
1403	4	rs13107325	103188709	C	T	-0.13345	0.015491	wg_rh_intensity-contrast_bankssts	cortical grey-white contrast	7.36207e-18
1403	4	rs13107325	103188709	C	T	-0.13345	0.015491	wg_rh_intensity-contrast_bankssts	cortical grey-white contrast	7.36207e-18
1403	1	rs35306826	180956936	T	A	0.06929	0.0080735	wg_rh_intensity-contrast_bankssts	cortical grey-white contrast	9.7051e-18
134	8	rs7005505	22276393	T	C	-0.069413	0.0081178	IDP_T1_FAST_ROIs_L_ventral_striatum	regional and tissue volume	1.2735e-17
1432	4	rs13107325	103188709	C	T	-0.13215	0.015492	wg_rh_intensity-contrast_supramarginal	cortical grey-white contrast	1.51705e-17
1432	4	rs13107325	103188709	C	T	-0.13215	0.015492	wg_rh_intensity-contrast_supramarginal	cortical grey-white contrast	1.51705e-17
1412	1	rs35306826	180956936	T	A	0.068863	0.0080736	wg_rh_intensity-contrast_lateraloccipital	cortical grey-white contrast	1.53462e-17
342	6	rs9398171	108983527	C	T	0.073833	0.0086575	Brainstem_global_volume_Midbrain	regional and tissue volume	1.54882e-17
1363	8	rs7005505	22276393	T	C	0.070461	0.0082746	aseg_rh_intensity_Accumbens-area	regional and tissue intensity	1.7338e-17
1097	4	rs13107325	103188709	C	T	-0.13185	0.015492	BA-exvivo_lh_thickness_V1	cortical thickness	1.79887e-17
1097	4	rs13107325	103188709	C	T	-0.13185	0.015492	BA-exvivo_lh_thickness_V1	cortical thickness	1.79887e-17
1254	4	rs13107325	103188709	C	T	-0.13153	0.015492	aparc-a2009s_rh_thickness_G+S-paracentral	cortical thickness	2.14783e-17
1254	4	rs13107325	103188709	C	T	-0.13153	0.015492	aparc-a2009s_rh_thickness_G+S-paracentral	cortical thickness	2.14783e-17
160	6	rs80215559	25918225	T	C	-0.12439	0.014659	IDP_T1_FAST_ROIs_V_cerebellum_IX	regional and tissue volume	2.23357e-17
160	6	rs80215559	25918225	T	C	-0.12439	0.014659	IDP_T1_FAST_ROIs_V_cerebellum_IX	regional and tissue volume	2.23357e-17
1383	4	rs13107325	103188709	C	T	-0.13042	0.015492	wg_lh_intensity-contrast_paracentral	cortical grey-white contrast	3.97192e-17
1383	4	rs13107325	103188709	C	T	-0.13042	0.015492	wg_lh_intensity-contrast_paracentral	cortical grey-white contrast	3.97192e-17
161	4	rs200537727	102681040	C	T	0.19426	0.023079	IDP_T1_FAST_ROIs_R_cerebellum_IX	regional and tissue volume	4.00867e-17
1368	1	rs35306826	180956936	T	A	0.067956	0.0080738	wg_lh_intensity-contrast_bankssts	cortical grey-white contrast	4.02717e-17
1412	4	rs13107325	103188709	C	T	-0.13036	0.015492	wg_rh_intensity-contrast_lateraloccipital	cortical grey-white contrast	4.10204e-17
1412	4	rs13107325	103188709	C	T	-0.13036	0.015492	wg_rh_intensity-contrast_lateraloccipital	cortical grey-white contrast	4.10204e-17
3921	4	rs13107325	103188709	C	T	0.12706	0.015176	QC_T1-to-standard_nonlinear_alignment_discrepancy	QC	5.86138e-17
3921	4	rs13107325	103188709	C	T	0.12706	0.015176	QC_T1-to-standard_nonlinear_alignment_discrepancy	QC	5.86138e-17
340	6	rs9398171	108983527	C	T	0.072431	0.0086579	Brainstem_global_volume_Pons	regional and tissue volume	6.20869e-17
1430	4	rs13107325	103188709	C	T	-0.12955	0.015492	wg_rh_intensity-contrast_superiorparietal	cortical grey-white contrast	6.4121e-17
1430	4	rs13107325	103188709	C	T	-0.12955	0.015492	wg_rh_intensity-contrast_superiorparietal	cortical grey-white contrast	6.4121e-17
1295	4	rs13107325	103188709	C	T	-0.12939	0.015492	aparc-a2009s_rh_thickness_S-calcarine	cortical thickness	6.99842e-17
1295	4	rs13107325	103188709	C	T	-0.12939	0.015492	aparc-a2009s_rh_thickness_S-calcarine	cortical thickness	6.99842e-17
237	4	rs200537727	102681040	C	T	0.19612	0.023521	AmygNuclei_rh_volume_Central-nucleus	regional and tissue volume	7.85236e-17
1344	4	rs13107325	103188709	C	T	-0.12891	0.015492	aseg_lh_intensity_Caudate	regional and tissue intensity	9.07821e-17
1344	4	rs13107325	103188709	C	T	-0.12891	0.015492	aseg_lh_intensity_Caudate	regional and tissue intensity	9.07821e-17
1054	4	rs13107325	103188709	C	T	-0.12872	0.015492	aparc-Desikan_rh_thickness_GlobalMeanThickness	cortical thickness	1.00693e-16
1054	4	rs13107325	103188709	C	T	-0.12872	0.015492	aparc-Desikan_rh_thickness_GlobalMeanThickness	cortical thickness	1.00693e-16
135	1	rs35306826	180956936	T	A	0.065748	0.0079179	IDP_T1_FAST_ROIs_R_ventral_striatum	regional and tissue volume	1.04713e-16
1302	4	rs13107325	103188709	C	T	-0.12848	0.015494	aparc-a2009s_rh_thickness_S-collat-transv-post	cortical thickness	1.1508e-16
1302	4	rs13107325	103188709	C	T	-0.12848	0.015494	aparc-a2009s_rh_thickness_S-collat-transv-post	cortical thickness	1.1508e-16
1363	6	rs80215559	25918225	T	C	0.12363	0.014938	aseg_rh_intensity_Accumbens-area	regional and tissue intensity	1.3213e-16
1363	6	rs80215559	25918225	T	C	0.12363	0.014938	aseg_rh_intensity_Accumbens-area	regional and tissue intensity	1.3213e-16
1444	4	rs537107181	103293738	T	C	-0.37959	0.045868	IDP_SWI_T2star_left_pallidum	regional T2*	1.32739e-16
1444	4	rs537107181	103293738	T	C	-0.37959	0.045868	IDP_SWI_T2star_left_pallidum	regional T2*	1.32739e-16
1370	4	rs13107325	103188709	C	T	-0.12818	0.015493	wg_lh_intensity-contrast_caudalmiddlefrontal	cortical grey-white contrast	1.34586e-16
1370	4	rs13107325	103188709	C	T	-0.12818	0.015493	wg_lh_intensity-contrast_caudalmiddlefrontal	cortical grey-white contrast	1.34586e-16
1036	4	rs13107325	103188709	C	T	-0.1281	0.015493	aparc-Desikan_lh_thickness_paracentral	cortical thickness	1.40605e-16
1036	4	rs13107325	103188709	C	T	-0.1281	0.015493	aparc-Desikan_lh_thickness_paracentral	cortical thickness	1.40605e-16
1130	4	rs13107325	103188709	C	T	-0.12805	0.015493	aparc-DKTatlas_lh_thickness_paracentral	cortical thickness	1.44544e-16
1130	4	rs13107325	103188709	C	T	-0.12805	0.015493	aparc-DKTatlas_lh_thickness_paracentral	cortical thickness	1.44544e-16
1390	4	rs13107325	103188709	C	T	-0.12706	0.015493	wg_lh_intensity-contrast_precentral	cortical grey-white contrast	2.47172e-16
1390	4	rs13107325	103188709	C	T	-0.12706	0.015493	wg_lh_intensity-contrast_precentral	cortical grey-white contrast	2.47172e-16
155	4	rs13107325	103188709	C	T	0.12439	0.015178	IDP_T1_FAST_ROIs_R_cerebellum_VIIIa	regional and tissue volume	2.59418e-16
155	4	rs13107325	103188709	C	T	0.12439	0.015178	IDP_T1_FAST_ROIs_R_cerebellum_VIIIa	regional and tissue volume	2.59418e-16
1395	4	rs13107325	103188709	C	T	-0.12686	0.015493	wg_lh_intensity-contrast_superiorparietal	cortical grey-white contrast	2.74789e-16
1395	4	rs13107325	103188709	C	T	-0.12686	0.015493	wg_lh_intensity-contrast_superiorparietal	cortical grey-white contrast	2.74789e-16
1364	4	rs13107325	103188709	C	T	-0.12658	0.015493	aseg_rh_intensity_VentralDC	regional and tissue intensity	3.1989e-16
1364	4	rs13107325	103188709	C	T	-0.12658	0.015493	aseg_rh_intensity_VentralDC	regional and tissue intensity	3.1989e-16
1107	4	rs13107325	103188709	C	T	-0.12654	0.015493	BA-exvivo_rh_thickness_BA4p	cortical thickness	3.25087e-16
1107	4	rs13107325	103188709	C	T	-0.12654	0.015493	BA-exvivo_rh_thickness_BA4p	cortical thickness	3.25087e-16
324	4	rs13107325	103188709	C	T	0.12654	0.015493	ThalamNuclei_rh_volume_VA	regional and tissue volume	3.26588e-16
324	4	rs13107325	103188709	C	T	0.12654	0.015493	ThalamNuclei_rh_volume_VA	regional and tissue volume	3.26588e-16
1349	8	rs7005505	22276393	T	C	0.067571	0.0082753	aseg_lh_intensity_Accumbens-area	regional and tissue intensity	3.31894e-16
222	1	rs35306826	180956936	T	A	-0.065923	0.0080744	aseg_rh_number_HolesBeforeFixing	regional and tissue volume	3.34195e-16
1086	4	rs13107325	103188709	C	T	-0.12631	0.015494	aparc-Desikan_rh_thickness_transversetemporal	cortical thickness	3.70681e-16
1086	4	rs13107325	103188709	C	T	-0.12631	0.015494	aparc-Desikan_rh_thickness_transversetemporal	cortical thickness	3.70681e-16
1380	4	rs13107325	103188709	C	T	-0.12611	0.015493	wg_lh_intensity-contrast_medialorbitofrontal	cortical grey-white contrast	4.1115e-16
1380	4	rs13107325	103188709	C	T	-0.12611	0.015493	wg_lh_intensity-contrast_medialorbitofrontal	cortical grey-white contrast	4.1115e-16
1440	4	rs200537727	102681040	C	T	-0.19769	0.0243	IDP_SWI_T2star_left_caudate	regional T2*	4.2658e-16
1389	4	rs13107325	103188709	C	T	-0.12597	0.015495	wg_lh_intensity-contrast_posteriorcingulate	cortical grey-white contrast	4.44631e-16
1389	4	rs13107325	103188709	C	T	-0.12597	0.015495	wg_lh_intensity-contrast_posteriorcingulate	cortical grey-white contrast	4.44631e-16
1917	4	rs200537727	102681040	C	T	0.19349	0.023808	IDP_dMRI_TBSS_ICVF_Cerebral_peduncle_L	WM tract ICVF	4.57088e-16
207	1	rs35306826	180956936	T	A	0.065576	0.0080744	aseg_rh_volume_CerebralWhiteMatter	regional and tissue volume	4.77529e-16
174	6	rs2184370	150164378	G	A	0.067361	0.0083114	aseg_global_volume_3rd-Ventricle	regional and tissue volume	5.48277e-16
205	1	rs35306826	180956936	T	A	-0.065421	0.0080745	aseg_lh_number_HolesBeforeFixing	regional and tissue volume	5.5847e-16
163	4	rs537107181	103293738	T	C	0.35668	0.044083	IDP_T1_FAST_ROIs_V_cerebellum_X	regional and tissue volume	6.10942e-16
163	4	rs537107181	103293738	T	C	0.35668	0.044083	IDP_T1_FAST_ROIs_V_cerebellum_X	regional and tissue volume	6.10942e-16
1408	4	rs13107325	103188709	C	T	-0.12473	0.015493	wg_rh_intensity-contrast_fusiform	cortical grey-white contrast	8.531e-16
1408	4	rs13107325	103188709	C	T	-0.12473	0.015493	wg_rh_intensity-contrast_fusiform	cortical grey-white contrast	8.531e-16
1176	4	rs13107325	103188709	C	T	-0.12461	0.015495	aparc-DKTatlas_rh_thickness_transversetemporal	cortical thickness	9.12011e-16
1176	4	rs13107325	103188709	C	T	-0.12461	0.015495	aparc-DKTatlas_rh_thickness_transversetemporal	cortical thickness	9.12011e-16
1382	4	rs13107325	103188709	C	T	-0.12451	0.015494	wg_lh_intensity-contrast_parahippocampal	cortical grey-white contrast	9.57194e-16
1382	4	rs13107325	103188709	C	T	-0.12451	0.015494	wg_lh_intensity-contrast_parahippocampal	cortical grey-white contrast	9.57194e-16
1418	4	rs13107325	103188709	C	T	-0.12435	0.015494	wg_rh_intensity-contrast_paracentral	cortical grey-white contrast	1.04232e-15
1418	4	rs13107325	103188709	C	T	-0.12435	0.015494	wg_rh_intensity-contrast_paracentral	cortical grey-white contrast	1.04232e-15
339	6	rs9398171	108983527	C	T	0.068959	0.0086588	Brainstem_global_volume_Medulla	regional and tissue volume	1.71791e-15
1197	4	rs13107325	103188709	C	T	-0.12306	0.015494	aparc-a2009s_lh_thickness_G-occipital-sup	cortical thickness	2.04174e-15
1197	4	rs13107325	103188709	C	T	-0.12306	0.015494	aparc-a2009s_lh_thickness_G-occipital-sup	cortical thickness	2.04174e-15
1379	1	rs35306826	180956936	T	A	0.064085	0.0080748	wg_lh_intensity-contrast_lingual	cortical grey-white contrast	2.14783e-15
190	1	rs35306826	180956936	T	A	0.064076	0.0080748	aseg_lh_volume_CerebralWhiteMatter	regional and tissue volume	2.1677e-15
1093	4	rs13107325	103188709	C	T	-0.12286	0.015494	BA-exvivo_lh_thickness_BA4p	cortical thickness	2.2751e-15
1093	4	rs13107325	103188709	C	T	-0.12286	0.015494	BA-exvivo_lh_thickness_BA4p	cortical thickness	2.2751e-15
1330	4	rs13107325	103188709	C	T	0.12258	0.015494	aseg_global_intensity_CSF	regional and tissue intensity	2.61818e-15
1330	4	rs13107325	103188709	C	T	0.12258	0.015494	aseg_global_intensity_CSF	regional and tissue intensity	2.61818e-15
1360	4	rs537107181	103293738	T	C	-0.35546	0.044942	aseg_rh_intensity_Pallidum	regional and tissue intensity	2.66686e-15
1360	4	rs537107181	103293738	T	C	-0.35546	0.044942	aseg_rh_intensity_Pallidum	regional and tissue intensity	2.66686e-15
1617	4	rs13107325	103188709	C	T	-0.1238	0.015659	IDP_dMRI_TBSS_MD_Cerebral_peduncle_L	WM tract diffusivity	2.74157e-15
1617	4	rs13107325	103188709	C	T	-0.1238	0.015659	IDP_dMRI_TBSS_MD_Cerebral_peduncle_L	WM tract diffusivity	2.74157e-15
1431	4	rs13107325	103188709	C	T	-0.12157	0.015494	wg_rh_intensity-contrast_superiortemporal	cortical grey-white contrast	4.42588e-15
1431	4	rs13107325	103188709	C	T	-0.12157	0.015494	wg_rh_intensity-contrast_superiortemporal	cortical grey-white contrast	4.42588e-15
1374	4	rs13107325	103188709	C	T	-0.12142	0.015494	wg_lh_intensity-contrast_inferiorparietal	cortical grey-white contrast	4.77529e-15
1374	4	rs13107325	103188709	C	T	-0.12142	0.015494	wg_lh_intensity-contrast_inferiorparietal	cortical grey-white contrast	4.77529e-15
163	4	rs200537727	102681040	C	T	0.18077	0.023083	IDP_T1_FAST_ROIs_V_cerebellum_X	regional and tissue volume	4.96592e-15
1441	12	rs2269686	51403899	G	A	0.089713	0.011455	IDP_SWI_T2star_right_caudate	regional T2*	4.96592e-15
317	4	rs13107325	103188709	C	T	0.12085	0.015494	ThalamNuclei_rh_volume_CM	regional and tissue volume	6.4121e-15
317	4	rs13107325	103188709	C	T	0.12085	0.015494	ThalamNuclei_rh_volume_CM	regional and tissue volume	6.4121e-15
1360	4	rs11945489	56463775	C	T	-0.068614	0.0088082	aseg_rh_intensity_Pallidum	regional and tissue intensity	6.91831e-15
1360	4	rs11945489	56463775	C	T	-0.068614	0.0088082	aseg_rh_intensity_Pallidum	regional and tissue intensity	6.91831e-15
228	4	rs200537727	102681040	C	T	0.18301	0.023524	AmygNuclei_lh_volume_Medial-nucleus	regional and tissue volume	7.49894e-15
1425	4	rs13107325	103188709	C	T	-0.12031	0.015495	wg_rh_intensity-contrast_precentral	cortical grey-white contrast	8.43335e-15
1425	4	rs13107325	103188709	C	T	-0.12031	0.015495	wg_rh_intensity-contrast_precentral	cortical grey-white contrast	8.43335e-15
202	6	rs2184370	150164378	G	A	0.064507	0.0083122	aseg_lh_volume_VentralDC	regional and tissue volume	8.70964e-15
1344	6	rs80215559	25918225	T	C	0.11581	0.01494	aseg_lh_intensity_Caudate	regional and tissue intensity	9.35406e-15
1344	6	rs80215559	25918225	T	C	0.11581	0.01494	aseg_lh_intensity_Caudate	regional and tissue intensity	9.35406e-15
219	6	rs9398171	108983527	C	T	0.066986	0.0086592	aseg_rh_volume_VentralDC	regional and tissue volume	1.05682e-14
161	6	rs80215559	25918225	T	C	-0.11335	0.014662	IDP_T1_FAST_ROIs_R_cerebellum_IX	regional and tissue volume	1.09901e-14
161	6	rs80215559	25918225	T	C	-0.11335	0.014662	IDP_T1_FAST_ROIs_R_cerebellum_IX	regional and tissue volume	1.09901e-14
246	6	rs2184370	150164378	G	A	0.064256	0.0083122	HippSubfield_lh_volume_subiculum-head	regional and tissue volume	1.10408e-14
1413	4	rs13107325	103188709	C	T	-0.11959	0.015495	wg_rh_intensity-contrast_lateralorbitofrontal	cortical grey-white contrast	1.21339e-14
1413	4	rs13107325	103188709	C	T	-0.11959	0.015495	wg_rh_intensity-contrast_lateralorbitofrontal	cortical grey-white contrast	1.21339e-14
264	6	rs2184370	150164378	G	A	0.064116	0.0083122	HippSubfield_lh_volume_Whole-hippocampus	regional and tissue volume	1.25893e-14
3921	1	rs35306826	180956936	T	A	-0.060918	0.0079186	QC_T1-to-standard_nonlinear_alignment_discrepancy	QC	1.47571e-14
1372	1	rs35306826	180956936	T	A	0.062089	0.0080753	wg_lh_intensity-contrast_entorhinal	cortical grey-white contrast	1.52757e-14
3925	1	rs35306826	180956936	T	A	0.061878	0.0080565	QC_T2_FLAIR-to-T1_linear_alignment_discrepancy	QC	1.6293e-14
227	4	rs200537727	102681040	C	T	0.18052	0.023525	AmygNuclei_lh_volume_Central-nucleus	regional and tissue volume	1.72187e-14
1384	4	rs13107325	103188709	C	T	-0.11889	0.015495	wg_lh_intensity-contrast_parsopercularis	cortical grey-white contrast	1.72982e-14
1384	4	rs13107325	103188709	C	T	-0.11889	0.015495	wg_lh_intensity-contrast_parsopercularis	cortical grey-white contrast	1.72982e-14
239	4	rs200537727	102681040	C	T	0.18045	0.023525	AmygNuclei_rh_volume_Cortical-nucleus	regional and tissue volume	1.76198e-14
1180	4	rs13107325	103188709	C	T	-0.11867	0.015495	aparc-a2009s_lh_thickness_G+S-paracentral	cortical thickness	1.93197e-14
1180	4	rs13107325	103188709	C	T	-0.11867	0.015495	aparc-a2009s_lh_thickness_G+S-paracentral	cortical thickness	1.93197e-14
159	4	rs200537727	102681040	C	T	0.17669	0.023083	IDP_T1_FAST_ROIs_L_cerebellum_IX	regional and tissue volume	1.99067e-14
1397	4	rs13107325	103188709	C	T	-0.11858	0.015495	wg_lh_intensity-contrast_supramarginal	cortical grey-white contrast	2.01837e-14
1397	4	rs13107325	103188709	C	T	-0.11858	0.015495	wg_lh_intensity-contrast_supramarginal	cortical grey-white contrast	2.01837e-14
1356	1	rs35306826	180956936	T	A	-0.061763	0.0080754	aseg_rh_intensity_Cerebellum-Cortex	regional and tissue intensity	2.09411e-14
1222	4	rs13107325	103188709	C	T	-0.11847	0.015495	aparc-a2009s_lh_thickness_S-central	cortical thickness	2.14289e-14
1222	4	rs13107325	103188709	C	T	-0.11847	0.015495	aparc-a2009s_lh_thickness_S-central	cortical thickness	2.14289e-14
817	4	rs13107325	103188709	C	T	0.11822	0.015495	aparc-DKTatlas_lh_area_isthmuscingulate	cortical area	2.42103e-14
817	4	rs13107325	103188709	C	T	0.11822	0.015495	aparc-DKTatlas_lh_area_isthmuscingulate	cortical area	2.42103e-14
343	6	rs2184370	150164378	G	A	0.063313	0.0083124	Brainstem_global_volume_Whole-brainstem	regional and tissue volume	2.67301e-14
1916	4	rs200537727	102681040	C	T	0.18086	0.023812	IDP_dMRI_TBSS_ICVF_Cerebral_peduncle_R	WM tract ICVF	3.14775e-14
682	4	rs13107325	103188709	C	T	0.11752	0.015495	aparc-Desikan_rh_area_TotalSurface	cortical area	3.43558e-14
682	4	rs13107325	103188709	C	T	0.11752	0.015495	aparc-Desikan_rh_area_TotalSurface	cortical area	3.43558e-14
1405	4	rs13107325	103188709	C	T	-0.11743	0.015495	wg_rh_intensity-contrast_caudalmiddlefrontal	cortical grey-white contrast	3.58922e-14
1405	4	rs13107325	103188709	C	T	-0.11743	0.015495	wg_rh_intensity-contrast_caudalmiddlefrontal	cortical grey-white contrast	3.58922e-14
1991	4	rs537107181	103293738	T	C	0.34212	0.045243	IDP_dMRI_TBSS_OD_Cerebral_peduncle_R	WM tract OD	4.09261e-14
1991	4	rs537107181	103293738	T	C	0.34212	0.045243	IDP_dMRI_TBSS_OD_Cerebral_peduncle_R	WM tract OD	4.09261e-14
1404	1	rs35306826	180956936	T	A	0.061026	0.0080758	wg_rh_intensity-contrast_caudalanteriorcingulate	cortical grey-white contrast	4.2462e-14
1271	4	rs13107325	103188709	C	T	-0.11708	0.015495	aparc-a2009s_rh_thickness_G-occipital-sup	cortical thickness	4.2658e-14
1271	4	rs13107325	103188709	C	T	-0.11708	0.015495	aparc-a2009s_rh_thickness_G-occipital-sup	cortical thickness	4.2658e-14
342	6	rs2184370	150164378	G	A	0.062728	0.0083126	Brainstem_global_volume_Midbrain	regional and tissue volume	4.60257e-14
1375	4	rs13107325	103188709	C	T	-0.11671	0.015495	wg_lh_intensity-contrast_inferiortemporal	cortical grey-white contrast	5.12861e-14
1375	4	rs13107325	103188709	C	T	-0.11671	0.015495	wg_lh_intensity-contrast_inferiortemporal	cortical grey-white contrast	5.12861e-14
126	12	rs2269686	51403899	G	A	0.082111	0.010912	IDP_T1_FAST_ROIs_L_putamen	regional and tissue volume	5.42001e-14
135	6	rs80215559	25918225	T	C	-0.11	0.014663	IDP_T1_FAST_ROIs_R_ventral_striatum	regional and tissue volume	6.42688e-14
135	6	rs80215559	25918225	T	C	-0.11	0.014663	IDP_T1_FAST_ROIs_R_ventral_striatum	regional and tissue volume	6.42688e-14
657	4	rs13107325	103188709	C	T	0.11621	0.015496	aparc-Desikan_lh_area_isthmuscingulate	cortical area	6.57658e-14
657	4	rs13107325	103188709	C	T	0.11621	0.015496	aparc-Desikan_lh_area_isthmuscingulate	cortical area	6.57658e-14
1020	4	rs13107325	103188709	C	T	-0.11574	0.015496	aparc-Desikan_lh_thickness_GlobalMeanThickness	cortical thickness	8.27942e-14
1020	4	rs13107325	103188709	C	T	-0.11574	0.015496	aparc-Desikan_lh_thickness_GlobalMeanThickness	cortical thickness	8.27942e-14
151	4	rs13107325	103188709	C	T	0.11337	0.015181	IDP_T1_FAST_ROIs_V_cerebellum_VIIb	regional and tissue volume	8.35603e-14
151	4	rs13107325	103188709	C	T	0.11337	0.015181	IDP_T1_FAST_ROIs_V_cerebellum_VIIb	regional and tissue volume	8.35603e-14
225	4	rs13107325	103188709	C	T	0.11559	0.015496	AmygNuclei_lh_volume_Accessory-Basal-nucleus	regional and tissue volume	8.91251e-14
225	4	rs13107325	103188709	C	T	0.11559	0.015496	AmygNuclei_lh_volume_Accessory-Basal-nucleus	regional and tissue volume	8.91251e-14
1029	4	rs13107325	103188709	C	T	-0.11527	0.015496	aparc-Desikan_lh_thickness_isthmuscingulate	cortical thickness	1.03992e-13
1029	4	rs13107325	103188709	C	T	-0.11527	0.015496	aparc-Desikan_lh_thickness_isthmuscingulate	cortical thickness	1.03992e-13
126	8	rs7005505	22276393	T	C	-0.060358	0.00812	IDP_T1_FAST_ROIs_L_putamen	regional and tissue volume	1.08643e-13
1137	4	rs13107325	103188709	C	T	-0.11495	0.015496	aparc-DKTatlas_lh_thickness_precentral	cortical thickness	1.21619e-13
1137	4	rs13107325	103188709	C	T	-0.11495	0.015496	aparc-DKTatlas_lh_thickness_precentral	cortical thickness	1.21619e-13
286	6	rs2184370	150164378	G	A	0.061633	0.0083128	HippSubfield_rh_volume_Whole-hippocampus	regional and tissue volume	1.25314e-13
1917	4	rs537107181	103293738	T	C	0.33517	0.045245	IDP_dMRI_TBSS_ICVF_Cerebral_peduncle_L	WM tract ICVF	1.31522e-13
1917	4	rs537107181	103293738	T	C	0.33517	0.045245	IDP_dMRI_TBSS_ICVF_Cerebral_peduncle_L	WM tract ICVF	1.31522e-13
1377	1	rs35306826	180956936	T	A	0.059783	0.0080759	wg_lh_intensity-contrast_lateraloccipital	cortical grey-white contrast	1.36773e-13
127	8	rs7005505	22276393	T	C	-0.060103	0.00812	IDP_T1_FAST_ROIs_R_putamen	regional and tissue volume	1.37404e-13
1043	4	rs13107325	103188709	C	T	-0.11452	0.015496	aparc-Desikan_lh_thickness_precentral	cortical thickness	1.49968e-13
1043	4	rs13107325	103188709	C	T	-0.11452	0.015496	aparc-Desikan_lh_thickness_precentral	cortical thickness	1.49968e-13
805	4	rs13107325	103188709	C	T	0.11421	0.015496	BA-exvivo_rh_area_V1	cortical area	1.74181e-13
805	4	rs13107325	103188709	C	T	0.11421	0.015496	BA-exvivo_rh_area_V1	cortical area	1.74181e-13
1410	4	rs13107325	103188709	C	T	-0.11403	0.015496	wg_rh_intensity-contrast_inferiortemporal	cortical grey-white contrast	1.90108e-13
1410	4	rs13107325	103188709	C	T	-0.11403	0.015496	wg_rh_intensity-contrast_inferiortemporal	cortical grey-white contrast	1.90108e-13
1284	4	rs13107325	103188709	C	T	-0.11403	0.015497	aparc-a2009s_rh_thickness_G-temp-sup-G-T-transv	cortical thickness	1.90985e-13
1284	4	rs13107325	103188709	C	T	-0.11403	0.015497	aparc-a2009s_rh_thickness_G-temp-sup-G-T-transv	cortical thickness	1.90985e-13
1359	8	rs7005505	22276393	T	C	0.060884	0.008277	aseg_rh_intensity_Putamen	regional and tissue intensity	1.94089e-13
1916	4	rs537107181	103293738	T	C	0.33208	0.045246	IDP_dMRI_TBSS_ICVF_Cerebral_peduncle_R	WM tract ICVF	2.19786e-13
1916	4	rs537107181	103293738	T	C	0.33208	0.045246	IDP_dMRI_TBSS_ICVF_Cerebral_peduncle_R	WM tract ICVF	2.19786e-13
1435	4	rs13107325	103188709	C	T	-0.11368	0.015497	wg_rh_intensity-contrast_transversetemporal	cortical grey-white contrast	2.25944e-13
1435	4	rs13107325	103188709	C	T	-0.11368	0.015497	wg_rh_intensity-contrast_transversetemporal	cortical grey-white contrast	2.25944e-13
268	6	rs2184370	150164378	G	A	0.060975	0.008313	HippSubfield_rh_volume_subiculum-head	regional and tissue volume	2.26986e-13
126	4	rs112519623	103184239	G	A	0.225	0.030677	IDP_T1_FAST_ROIs_L_putamen	regional and tissue volume	2.2751e-13
126	4	rs112519623	103184239	G	A	0.225	0.030677	IDP_T1_FAST_ROIs_L_putamen	regional and tissue volume	2.2751e-13
239	4	rs537107181	103293738	T	C	0.32968	0.044948	AmygNuclei_rh_volume_Cortical-nucleus	regional and tissue volume	2.2751e-13
239	4	rs537107181	103293738	T	C	0.32968	0.044948	AmygNuclei_rh_volume_Cortical-nucleus	regional and tissue volume	2.2751e-13
123	4	rs11945489	56463775	C	T	-0.063245	0.0086357	IDP_T1_FAST_ROIs_R_thalamus	regional and tissue volume	2.46604e-13
123	4	rs11945489	56463775	C	T	-0.063245	0.0086357	IDP_T1_FAST_ROIs_R_thalamus	regional and tissue volume	2.46604e-13
218	4	rs13107325	103188709	C	T	0.11343	0.015496	aseg_rh_volume_Accumbens-area	regional and tissue volume	2.54097e-13
218	4	rs13107325	103188709	C	T	0.11343	0.015496	aseg_rh_volume_Accumbens-area	regional and tissue volume	2.54097e-13
1342	4	rs200537727	102681040	C	T	-0.17185	0.023527	aseg_lh_intensity_Cerebellum-Cortex	regional and tissue intensity	2.85102e-13
1123	4	rs13107325	103188709	C	T	-0.11245	0.015496	aparc-DKTatlas_lh_thickness_isthmuscingulate	cortical thickness	4.05509e-13
1123	4	rs13107325	103188709	C	T	-0.11245	0.015496	aparc-DKTatlas_lh_thickness_isthmuscingulate	cortical thickness	4.05509e-13
648	4	rs13107325	103188709	C	T	0.11227	0.015496	aparc-Desikan_lh_area_TotalSurface	cortical area	4.4157e-13
648	4	rs13107325	103188709	C	T	0.11227	0.015496	aparc-Desikan_lh_area_TotalSurface	cortical area	4.4157e-13
219	6	rs2184370	150164378	G	A	0.060119	0.0083132	aseg_rh_volume_VentralDC	regional and tissue volume	4.87528e-13
156	6	rs80215559	25918225	T	C	-0.10604	0.014664	IDP_T1_FAST_ROIs_L_cerebellum_VIIIb	regional and tissue volume	4.88652e-13
156	6	rs80215559	25918225	T	C	-0.10604	0.014664	IDP_T1_FAST_ROIs_L_cerebellum_VIIIb	regional and tissue volume	4.88652e-13
1445	6	rs80215559	25918225	T	C	-0.11103	0.015413	IDP_SWI_T2star_right_pallidum	regional T2*	6.0256e-13
1445	6	rs80215559	25918225	T	C	-0.11103	0.015413	IDP_SWI_T2star_right_pallidum	regional T2*	6.0256e-13
134	4	rs112519623	103184239	G	A	0.22092	0.030677	IDP_T1_FAST_ROIs_L_ventral_striatum	regional and tissue volume	6.08135e-13
134	4	rs112519623	103184239	G	A	0.22092	0.030677	IDP_T1_FAST_ROIs_L_ventral_striatum	regional and tissue volume	6.08135e-13
158	6	rs80215559	25918225	T	C	-0.10548	0.014664	IDP_T1_FAST_ROIs_R_cerebellum_VIIIb	regional and tissue volume	6.44169e-13
158	6	rs80215559	25918225	T	C	-0.10548	0.014664	IDP_T1_FAST_ROIs_R_cerebellum_VIIIb	regional and tissue volume	6.44169e-13
1616	4	rs13107325	103188709	C	T	-0.11243	0.015661	IDP_dMRI_TBSS_MD_Cerebral_peduncle_R	WM tract diffusivity	7.17794e-13
1616	4	rs13107325	103188709	C	T	-0.11243	0.015661	IDP_dMRI_TBSS_MD_Cerebral_peduncle_R	WM tract diffusivity	7.17794e-13
127	12	rs2269686	51403899	G	A	0.078171	0.010913	IDP_T1_FAST_ROIs_R_putamen	regional and tissue volume	8.07235e-13
1309	4	rs13107325	103188709	C	T	-0.11041	0.015497	aparc-a2009s_rh_thickness_S-oc-sup+transversal	cortical thickness	1.06414e-12
1309	4	rs13107325	103188709	C	T	-0.11041	0.015497	aparc-a2009s_rh_thickness_S-oc-sup+transversal	cortical thickness	1.06414e-12
1296	4	rs13107325	103188709	C	T	-0.11025	0.015497	aparc-a2009s_rh_thickness_S-central	cortical thickness	1.14551e-12
1296	4	rs13107325	103188709	C	T	-0.11025	0.015497	aparc-a2009s_rh_thickness_S-central	cortical thickness	1.14551e-12
1424	4	rs13107325	103188709	C	T	-0.11022	0.015497	wg_rh_intensity-contrast_posteriorcingulate	cortical grey-white contrast	1.16681e-12
1424	4	rs13107325	103188709	C	T	-0.11022	0.015497	wg_rh_intensity-contrast_posteriorcingulate	cortical grey-white contrast	1.16681e-12
1349	6	rs80215559	25918225	T	C	0.10621	0.014943	aseg_lh_intensity_Accumbens-area	regional and tissue intensity	1.1995e-12
1349	6	rs80215559	25918225	T	C	0.10621	0.014943	aseg_lh_intensity_Accumbens-area	regional and tissue intensity	1.1995e-12
1082	4	rs13107325	103188709	C	T	-0.11012	0.015497	aparc-Desikan_rh_thickness_superiorparietal	cortical thickness	1.2218e-12
1082	4	rs13107325	103188709	C	T	-0.11012	0.015497	aparc-Desikan_rh_thickness_superiorparietal	cortical thickness	1.2218e-12
168	6	rs2184370	150164378	G	A	0.059039	0.0083134	aseg_global_volume_SubCortGray	regional and tissue volume	1.25893e-12
1359	12	rs2269686	51403899	G	A	-0.078955	0.011122	aseg_rh_intensity_Putamen	regional and tissue intensity	1.28529e-12
1104	4	rs13107325	103188709	C	T	-0.10993	0.015497	BA-exvivo_rh_thickness_BA3a	cortical thickness	1.33352e-12
1104	4	rs13107325	103188709	C	T	-0.10993	0.015497	BA-exvivo_rh_thickness_BA3a	cortical thickness	1.33352e-12
216	6	rs2184370	150164378	G	A	0.058937	0.0083134	aseg_rh_volume_Hippocampus	regional and tissue volume	1.37721e-12
135	4	rs112519623	103184239	G	A	0.21743	0.030678	IDP_T1_FAST_ROIs_R_ventral_striatum	regional and tissue volume	1.39316e-12
135	4	rs112519623	103184239	G	A	0.21743	0.030678	IDP_T1_FAST_ROIs_R_ventral_striatum	regional and tissue volume	1.39316e-12
198	4	rs13107325	103188709	C	T	-0.10983	0.015497	aseg_lh_volume_Pallidum	regional and tissue volume	1.39637e-12
198	4	rs13107325	103188709	C	T	-0.10983	0.015497	aseg_lh_volume_Pallidum	regional and tissue volume	1.39637e-12
262	6	rs2184370	150164378	G	A	0.058905	0.0083135	HippSubfield_lh_volume_Whole-hippocampal-body	regional and tissue volume	1.41579e-12
1168	4	rs13107325	103188709	C	T	-0.10953	0.015497	aparc-DKTatlas_rh_thickness_precentral	cortical thickness	1.60694e-12
1168	4	rs13107325	103188709	C	T	-0.10953	0.015497	aparc-DKTatlas_rh_thickness_precentral	cortical thickness	1.60694e-12
859	4	rs13107325	103188709	C	T	0.10946	0.015497	aparc-DKTatlas_rh_area_pericalcarine	cortical area	1.65577e-12
859	4	rs13107325	103188709	C	T	0.10946	0.015497	aparc-DKTatlas_rh_area_pericalcarine	cortical area	1.65577e-12
1386	4	rs13107325	103188709	C	T	-0.10939	0.015497	wg_lh_intensity-contrast_parstriangularis	cortical grey-white contrast	1.71002e-12
1386	4	rs13107325	103188709	C	T	-0.10939	0.015497	wg_lh_intensity-contrast_parstriangularis	cortical grey-white contrast	1.71002e-12
340	6	rs2184370	150164378	G	A	0.058619	0.0083135	Brainstem_global_volume_Pons	regional and tissue volume	1.81134e-12
1541	4	rs537107181	103293738	T	C	-0.31856	0.045249	IDP_dMRI_TBSS_MO_Cerebral_peduncle_R	WM tract MO	1.95884e-12
1541	4	rs537107181	103293738	T	C	-0.31856	0.045249	IDP_dMRI_TBSS_MO_Cerebral_peduncle_R	WM tract MO	1.95884e-12
159	6	rs80215559	25918225	T	C	-0.1031	0.014664	IDP_T1_FAST_ROIs_L_cerebellum_IX	regional and tissue volume	2.0893e-12
159	6	rs80215559	25918225	T	C	-0.1031	0.014664	IDP_T1_FAST_ROIs_L_cerebellum_IX	regional and tissue volume	2.0893e-12
266	6	rs2184370	150164378	G	A	0.058431	0.0083136	HippSubfield_rh_volume_subiculum-body	regional and tissue volume	2.13304e-12
1396	4	rs13107325	103188709	C	T	-0.10889	0.015497	wg_lh_intensity-contrast_superiortemporal	cortical grey-white contrast	2.16272e-12
1396	4	rs13107325	103188709	C	T	-0.10889	0.015497	wg_lh_intensity-contrast_superiortemporal	cortical grey-white contrast	2.16272e-12
1199	4	rs13107325	103188709	C	T	-0.10888	0.015497	aparc-a2009s_lh_thickness_G-oc-temp-med-Lingual	cortical thickness	2.1727e-12
1199	4	rs13107325	103188709	C	T	-0.10888	0.015497	aparc-a2009s_lh_thickness_G-oc-temp-med-Lingual	cortical thickness	2.1727e-12
127	4	rs112519623	103184239	G	A	0.21551	0.030679	IDP_T1_FAST_ROIs_R_putamen	regional and tissue volume	2.18776e-12
127	4	rs112519623	103184239	G	A	0.21551	0.030679	IDP_T1_FAST_ROIs_R_putamen	regional and tissue volume	2.18776e-12
301	4	rs13107325	103188709	C	T	0.10849	0.015497	ThalamNuclei_lh_volume_VA	regional and tissue volume	2.59418e-12
301	4	rs13107325	103188709	C	T	0.10849	0.015497	ThalamNuclei_lh_volume_VA	regional and tissue volume	2.59418e-12
1077	4	rs13107325	103188709	C	T	-0.10839	0.015497	aparc-Desikan_rh_thickness_precentral	cortical thickness	2.71644e-12
1077	4	rs13107325	103188709	C	T	-0.10839	0.015497	aparc-Desikan_rh_thickness_precentral	cortical thickness	2.71644e-12
1210	4	rs13107325	103188709	C	T	-0.10838	0.015497	aparc-a2009s_lh_thickness_G-temp-sup-G-T-transv	cortical thickness	2.73527e-12
1210	4	rs13107325	103188709	C	T	-0.10838	0.015497	aparc-a2009s_lh_thickness_G-temp-sup-G-T-transv	cortical thickness	2.73527e-12
1904	22	rs2413486	38237562	C	A	0.059263	0.0084776	IDP_dMRI_TBSS_ICVF_Genu_of_corpus_callosum	WM tract ICVF	2.79254e-12
702	4	rs13107325	103188709	C	T	0.10814	0.015497	aparc-Desikan_rh_area_pericalcarine	cortical area	3.04789e-12
702	4	rs13107325	103188709	C	T	0.10814	0.015497	aparc-Desikan_rh_area_pericalcarine	cortical area	3.04789e-12
1419	4	rs13107325	103188709	C	T	-0.10811	0.015497	wg_rh_intensity-contrast_parsopercularis	cortical grey-white contrast	3.09742e-12
1419	4	rs13107325	103188709	C	T	-0.10811	0.015497	wg_rh_intensity-contrast_parsopercularis	cortical grey-white contrast	3.09742e-12
1345	8	rs7005505	22276393	T	C	0.057688	0.0082777	aseg_lh_intensity_Putamen	regional and tissue intensity	3.25087e-12
1169	4	rs13107325	103188709	C	T	-0.10777	0.015497	aparc-DKTatlas_rh_thickness_precuneus	cortical thickness	3.6141e-12
1169	4	rs13107325	103188709	C	T	-0.10777	0.015497	aparc-DKTatlas_rh_thickness_precuneus	cortical thickness	3.6141e-12
1346	4	rs200537727	102681040	C	T	-0.16346	0.023529	aseg_lh_intensity_Pallidum	regional and tissue intensity	3.80189e-12
244	6	rs2184370	150164378	G	A	0.057535	0.0083138	HippSubfield_lh_volume_subiculum-body	regional and tissue volume	4.59198e-12
134	6	rs9398171	108983527	C	T	0.058811	0.0085002	IDP_T1_FAST_ROIs_L_ventral_striatum	regional and tissue volume	4.63447e-12
1145	4	rs13107325	103188709	C	T	-0.10723	0.015498	aparc-DKTatlas_lh_thickness_transversetemporal	cortical thickness	4.63447e-12
1145	4	rs13107325	103188709	C	T	-0.10723	0.015498	aparc-DKTatlas_lh_thickness_transversetemporal	cortical thickness	4.63447e-12
1052	4	rs13107325	103188709	C	T	-0.10721	0.015498	aparc-Desikan_lh_thickness_transversetemporal	cortical thickness	4.66659e-12
1052	4	rs13107325	103188709	C	T	-0.10721	0.015498	aparc-Desikan_lh_thickness_transversetemporal	cortical thickness	4.66659e-12
263	6	rs2184370	150164378	G	A	0.057482	0.0083138	HippSubfield_lh_volume_Whole-hippocampal-head	regional and tissue volume	4.79733e-12
177	6	rs2184370	150164378	G	A	0.057466	0.0083138	aseg_global_volume_Brain-Stem	regional and tissue volume	4.86407e-12
1346	4	rs11945489	56463775	C	T	-0.060872	0.00881	aseg_lh_intensity_Pallidum	regional and tissue intensity	4.9545e-12
1346	4	rs11945489	56463775	C	T	-0.060872	0.00881	aseg_lh_intensity_Pallidum	regional and tissue intensity	4.9545e-12
193	6	rs9398171	108983527	C	T	0.059787	0.0086609	aseg_lh_volume_Cerebellum-White-Matter	regional and tissue volume	5.188e-12
271	6	rs2184370	150164378	G	A	0.057351	0.0083138	HippSubfield_rh_volume_CA1-head	regional and tissue volume	5.35797e-12
38	4	rs13107325	103188709	C	T	-0.10459	0.015183	IDP_T1_FAST_ROIs_L_precentral_gyrus	regional and tissue volume	5.72796e-12
38	4	rs13107325	103188709	C	T	-0.10459	0.015183	IDP_T1_FAST_ROIs_L_precentral_gyrus	regional and tissue volume	5.72796e-12
1206	4	rs13107325	103188709	C	T	-0.10672	0.015498	aparc-a2009s_lh_thickness_G-precentral	cortical thickness	5.8479e-12
1206	4	rs13107325	103188709	C	T	-0.10672	0.015498	aparc-a2009s_lh_thickness_G-precentral	cortical thickness	5.8479e-12
1345	4	rs112519623	103184239	G	A	-0.21538	0.031355	aseg_lh_intensity_Putamen	regional and tissue intensity	6.57658e-12
1345	4	rs112519623	103184239	G	A	-0.21538	0.031355	aseg_lh_intensity_Putamen	regional and tissue intensity	6.57658e-12
1090	4	rs13107325	103188709	C	T	-0.10627	0.015498	BA-exvivo_lh_thickness_BA3a	cortical thickness	7.16143e-12
1090	4	rs13107325	103188709	C	T	-0.10627	0.015498	BA-exvivo_lh_thickness_BA3a	cortical thickness	7.16143e-12
131	6	rs2184370	150164378	G	A	0.055834	0.0081495	IDP_T1_FAST_ROIs_R_hippocampus	regional and tissue volume	7.44732e-12
1423	1	rs35306826	180956936	T	A	0.055326	0.0080768	wg_rh_intensity-contrast_postcentral	cortical grey-white contrast	7.51623e-12
171	1	rs35306826	180956936	T	A	0.055291	0.0080769	aseg_global_volume_SupraTentorialNotVent	regional and tissue volume	7.74462e-12
160	4	rs11945489	56463775	C	T	0.059111	0.0086366	IDP_T1_FAST_ROIs_V_cerebellum_IX	regional and tissue volume	7.81628e-12
160	4	rs11945489	56463775	C	T	0.059111	0.0086366	IDP_T1_FAST_ROIs_V_cerebellum_IX	regional and tissue volume	7.81628e-12
153	6	rs80215559	25918225	T	C	-0.10035	0.014665	IDP_T1_FAST_ROIs_L_cerebellum_VIIIa	regional and tissue volume	7.8886e-12
153	6	rs80215559	25918225	T	C	-0.10035	0.014665	IDP_T1_FAST_ROIs_L_cerebellum_VIIIa	regional and tissue volume	7.8886e-12
227	4	rs537107181	103293738	T	C	0.30719	0.044953	AmygNuclei_lh_volume_Central-nucleus	regional and tissue volume	8.43335e-12
227	4	rs537107181	103293738	T	C	0.30719	0.044953	AmygNuclei_lh_volume_Central-nucleus	regional and tissue volume	8.43335e-12
1126	4	rs13107325	103188709	C	T	-0.10578	0.015498	aparc-DKTatlas_lh_thickness_lingual	cortical thickness	8.93305e-12
1126	4	rs13107325	103188709	C	T	-0.10578	0.015498	aparc-DKTatlas_lh_thickness_lingual	cortical thickness	8.93305e-12
1207	4	rs13107325	103188709	C	T	-0.10564	0.015498	aparc-a2009s_lh_thickness_G-precuneus	cortical thickness	9.50605e-12
1207	4	rs13107325	103188709	C	T	-0.10564	0.015498	aparc-a2009s_lh_thickness_G-precuneus	cortical thickness	9.50605e-12
1138	4	rs13107325	103188709	C	T	-0.10562	0.015498	aparc-DKTatlas_lh_thickness_precuneus	cortical thickness	9.59401e-12
1138	4	rs13107325	103188709	C	T	-0.10562	0.015498	aparc-DKTatlas_lh_thickness_precuneus	cortical thickness	9.59401e-12
1441	4	rs200537727	102681040	C	T	-0.16548	0.024308	IDP_SWI_T2star_right_caudate	regional T2*	1.01158e-11
1187	4	rs13107325	103188709	C	T	-0.10542	0.015499	aparc-a2009s_lh_thickness_G-cingul-Post-ventral	cortical thickness	1.05196e-11
1187	4	rs13107325	103188709	C	T	-0.10542	0.015499	aparc-a2009s_lh_thickness_G-cingul-Post-ventral	cortical thickness	1.05196e-11
1281	4	rs13107325	103188709	C	T	-0.10517	0.015498	aparc-a2009s_rh_thickness_G-precuneus	cortical thickness	1.1722e-11
1281	4	rs13107325	103188709	C	T	-0.10517	0.015498	aparc-a2009s_rh_thickness_G-precuneus	cortical thickness	1.1722e-11
1356	4	rs200537727	102681040	C	T	-0.15951	0.02353	aseg_rh_intensity_Cerebellum-Cortex	regional and tissue intensity	1.22744e-11
265	6	rs2184370	150164378	G	A	0.056294	0.008314	HippSubfield_rh_volume_Hippocampal-tail	regional and tissue volume	1.30017e-11
1078	4	rs13107325	103188709	C	T	-0.10492	0.015498	aparc-Desikan_rh_thickness_precuneus	cortical thickness	1.3122e-11
1078	4	rs13107325	103188709	C	T	-0.10492	0.015498	aparc-Desikan_rh_thickness_precuneus	cortical thickness	1.3122e-11
139	4	rs537107181	103293738	T	C	0.29822	0.044096	IDP_T1_FAST_ROIs_L_cerebellum_V	regional and tissue volume	1.37404e-11
139	4	rs537107181	103293738	T	C	0.29822	0.044096	IDP_T1_FAST_ROIs_L_cerebellum_V	regional and tissue volume	1.37404e-11
1364	8	rs7005505	22276393	T	C	0.055977	0.008278	aseg_rh_intensity_VentralDC	regional and tissue intensity	1.38357e-11
1044	4	rs13107325	103188709	C	T	-0.10472	0.015498	aparc-Desikan_lh_thickness_precuneus	cortical thickness	1.42889e-11
1044	4	rs13107325	103188709	C	T	-0.10472	0.015498	aparc-Desikan_lh_thickness_precuneus	cortical thickness	1.42889e-11
956	4	rs13107325	103188709	C	T	0.10444	0.015498	aparc-a2009s_rh_area_G-cuneus	cortical area	1.62181e-11
956	4	rs13107325	103188709	C	T	0.10444	0.015498	aparc-a2009s_rh_area_G-cuneus	cortical area	1.62181e-11
122	4	rs11945489	56463775	C	T	-0.058184	0.0086368	IDP_T1_FAST_ROIs_L_thalamus	regional and tissue volume	1.64437e-11
122	4	rs11945489	56463775	C	T	-0.058184	0.0086368	IDP_T1_FAST_ROIs_L_thalamus	regional and tissue volume	1.64437e-11
137	4	rs537107181	103293738	T	C	0.29607	0.044096	IDP_T1_FAST_ROIs_L_cerebellum_I-IV	regional and tissue volume	1.92309e-11
137	4	rs537107181	103293738	T	C	0.29607	0.044096	IDP_T1_FAST_ROIs_L_cerebellum_I-IV	regional and tissue volume	1.92309e-11
159	4	rs537107181	103293738	T	C	0.29591	0.044096	IDP_T1_FAST_ROIs_L_cerebellum_IX	regional and tissue volume	1.97242e-11
159	4	rs537107181	103293738	T	C	0.29591	0.044096	IDP_T1_FAST_ROIs_L_cerebellum_IX	regional and tissue volume	1.97242e-11
1173	4	rs13107325	103188709	C	T	-0.10398	0.015498	aparc-DKTatlas_rh_thickness_superiorparietal	cortical thickness	1.99067e-11
1173	4	rs13107325	103188709	C	T	-0.10398	0.015498	aparc-DKTatlas_rh_thickness_superiorparietal	cortical thickness	1.99067e-11
7	1	rs35306826	180956936	T	A	0.053091	0.0079203	IDP_T1_SIENAX_white_normalised_volume	regional and tissue volume	2.07014e-11
1378	4	rs13107325	103188709	C	T	-0.10381	0.015498	wg_lh_intensity-contrast_lateralorbitofrontal	cortical grey-white contrast	2.14783e-11
1378	4	rs13107325	103188709	C	T	-0.10381	0.015498	wg_lh_intensity-contrast_lateralorbitofrontal	cortical grey-white contrast	2.14783e-11
3921	9	rs782134971	136139907	GAAACTGCC	G	0.059837	0.0089431	QC_T1-to-standard_nonlinear_alignment_discrepancy	QC	2.25424e-11
1032	4	rs13107325	103188709	C	T	-0.10362	0.015498	aparc-Desikan_lh_thickness_lingual	cortical thickness	2.33346e-11
1032	4	rs13107325	103188709	C	T	-0.10362	0.015498	aparc-Desikan_lh_thickness_lingual	cortical thickness	2.33346e-11
2043	11	rs3740888	130278210	C	T	-0.054673	0.0081797	IDP_dMRI_ProbtrackX_OD_ml_r	WM tract OD	2.36592e-11
2043	11	rs3740888	130278210	C	T	-0.054673	0.0081797	IDP_dMRI_ProbtrackX_OD_ml_r	WM tract OD	2.36592e-11
1345	12	rs2269686	51403899	G	A	-0.074319	0.011123	aseg_lh_intensity_Putamen	regional and tissue intensity	2.40436e-11
339	6	rs2184370	150164378	G	A	0.055513	0.0083142	Brainstem_global_volume_Medulla	regional and tissue volume	2.47742e-11
8	1	rs35306826	180956936	T	A	0.052828	0.0079203	IDP_T1_SIENAX_white_unnormalised_volume	regional and tissue volume	2.60016e-11
164	4	rs13107325	103188709	C	T	0.10125	0.015184	IDP_T1_FAST_ROIs_R_cerebellum_X	regional and tissue volume	2.62422e-11
164	4	rs13107325	103188709	C	T	0.10125	0.015184	IDP_T1_FAST_ROIs_R_cerebellum_X	regional and tissue volume	2.62422e-11
1441	4	rs537107181	103293738	T	C	-0.30597	0.045886	IDP_SWI_T2star_right_caudate	regional T2*	2.63633e-11
1441	4	rs537107181	103293738	T	C	-0.30597	0.045886	IDP_SWI_T2star_right_caudate	regional T2*	2.63633e-11
820	4	rs13107325	103188709	C	T	0.10317	0.015498	aparc-DKTatlas_lh_area_lingual	cortical area	2.84446e-11
820	4	rs13107325	103188709	C	T	0.10317	0.015498	aparc-DKTatlas_lh_area_lingual	cortical area	2.84446e-11
1344	8	rs7005505	22276393	T	C	0.055045	0.0082782	aseg_lh_intensity_Caudate	regional and tissue intensity	2.99226e-11
660	4	rs13107325	103188709	C	T	0.10305	0.015498	aparc-Desikan_lh_area_lingual	cortical area	2.99916e-11
660	4	rs13107325	103188709	C	T	0.10305	0.015498	aparc-Desikan_lh_area_lingual	cortical area	2.99916e-11
285	6	rs2184370	150164378	G	A	0.055226	0.0083142	HippSubfield_rh_volume_Whole-hippocampal-head	regional and tissue volume	3.14051e-11
201	1	rs35306826	180956936	T	A	0.05364	0.0080772	aseg_lh_volume_Accumbens-area	regional and tissue volume	3.16957e-11
24	1	rs35306826	180956936	T	A	0.0525	0.0079216	IDP_T1_FIRST_right_accumbens_volume	regional and tissue volume	3.46737e-11
1992	4	rs537107181	103293738	T	C	0.29971	0.045253	IDP_dMRI_TBSS_OD_Cerebral_peduncle_L	WM tract OD	3.58096e-11
1992	4	rs537107181	103293738	T	C	0.29971	0.045253	IDP_dMRI_TBSS_OD_Cerebral_peduncle_L	WM tract OD	3.58096e-11
791	4	rs13107325	103188709	C	T	0.10262	0.015499	BA-exvivo_lh_area_V1	cortical area	3.62243e-11
791	4	rs13107325	103188709	C	T	0.10262	0.015499	BA-exvivo_lh_area_V1	cortical area	3.62243e-11
659	4	rs13107325	103188709	C	T	0.10249	0.015499	aparc-Desikan_lh_area_lateralorbitofrontal	cortical area	3.83707e-11
659	4	rs13107325	103188709	C	T	0.10249	0.015499	aparc-Desikan_lh_area_lateralorbitofrontal	cortical area	3.83707e-11
1113	4	rs13107325	103188709	C	T	-0.10241	0.015499	BA-exvivo_rh_thickness_MT	cortical thickness	3.97192e-11
1113	4	rs13107325	103188709	C	T	-0.10241	0.015499	BA-exvivo_rh_thickness_MT	cortical thickness	3.97192e-11
3933	4	rs13107325	103188709	C	T	0.10277	0.015563	QC_rfMRI_cleaned_inverse_tSNR	QC	4.08319e-11
3933	4	rs13107325	103188709	C	T	0.10277	0.015563	QC_rfMRI_cleaned_inverse_tSNR	QC	4.08319e-11
134	6	rs80215559	25918225	T	C	-0.0968	0.014666	IDP_T1_FAST_ROIs_L_ventral_striatum	regional and tissue volume	4.15911e-11
134	6	rs80215559	25918225	T	C	-0.0968	0.014666	IDP_T1_FAST_ROIs_L_ventral_striatum	regional and tissue volume	4.15911e-11
237	8	rs7005505	22276393	T	C	-0.054614	0.0082783	AmygNuclei_rh_volume_Central-nucleus	regional and tissue volume	4.25598e-11
1048	4	rs13107325	103188709	C	T	-0.10221	0.015499	aparc-Desikan_lh_thickness_superiorparietal	cortical thickness	4.31519e-11
1048	4	rs13107325	103188709	C	T	-0.10221	0.015499	aparc-Desikan_lh_thickness_superiorparietal	cortical thickness	4.31519e-11
1415	4	rs13107325	103188709	C	T	-0.10198	0.015499	wg_rh_intensity-contrast_medialorbitofrontal	cortical grey-white contrast	4.7863e-11
1415	4	rs13107325	103188709	C	T	-0.10198	0.015499	wg_rh_intensity-contrast_medialorbitofrontal	cortical grey-white contrast	4.7863e-11
987	4	rs13107325	103188709	C	T	0.10174	0.015499	aparc-a2009s_rh_area_Pole-occipital	cortical area	5.30884e-11
987	4	rs13107325	103188709	C	T	0.10174	0.015499	aparc-a2009s_rh_area_Pole-occipital	cortical area	5.30884e-11
414	4	rs13107325	103188709	C	T	-0.10156	0.015499	BA-exvivo_lh_volume_BA4a	regional and tissue volume	5.74116e-11
414	4	rs13107325	103188709	C	T	-0.10156	0.015499	BA-exvivo_lh_volume_BA4a	regional and tissue volume	5.74116e-11
175	11	rs3740888	130278210	C	T	-0.053103	0.0081054	aseg_global_volume_4th-Ventricle	regional and tissue volume	5.78096e-11
175	11	rs3740888	130278210	C	T	-0.053103	0.0081054	aseg_global_volume_4th-Ventricle	regional and tissue volume	5.78096e-11
1429	4	rs13107325	103188709	C	T	-0.10146	0.015499	wg_rh_intensity-contrast_superiorfrontal	cortical grey-white contrast	5.97035e-11
1429	4	rs13107325	103188709	C	T	-0.10146	0.015499	wg_rh_intensity-contrast_superiorfrontal	cortical grey-white contrast	5.97035e-11
1377	4	rs13107325	103188709	C	T	-0.10132	0.015499	wg_lh_intensity-contrast_lateraloccipital	cortical grey-white contrast	6.36796e-11
1377	4	rs13107325	103188709	C	T	-0.10132	0.015499	wg_lh_intensity-contrast_lateraloccipital	cortical grey-white contrast	6.36796e-11
309	6	rs2184370	150164378	G	A	0.054337	0.0083144	ThalamNuclei_lh_volume_VLp	regional and tissue volume	6.44169e-11
170	1	rs35306826	180956936	T	A	0.05272	0.0080774	aseg_global_volume_SupraTentorial	regional and tissue volume	6.80769e-11
1196	4	rs13107325	103188709	C	T	-0.10116	0.015499	aparc-a2009s_lh_thickness_G-occipital-middle	cortical thickness	6.80769e-11
1196	4	rs13107325	103188709	C	T	-0.10116	0.015499	aparc-a2009s_lh_thickness_G-occipital-middle	cortical thickness	6.80769e-11
828	4	rs13107325	103188709	C	T	0.10102	0.015499	aparc-DKTatlas_lh_area_pericalcarine	cortical area	7.24436e-11
828	4	rs13107325	103188709	C	T	0.10102	0.015499	aparc-DKTatlas_lh_area_pericalcarine	cortical area	7.24436e-11
1905	22	rs2413486	38237562	C	A	0.055207	0.0084785	IDP_dMRI_TBSS_ICVF_Body_of_corpus_callosum	WM tract ICVF	7.55092e-11
1369	1	rs35306826	180956936	T	A	0.052558	0.0080776	wg_lh_intensity-contrast_caudalanteriorcingulate	cortical grey-white contrast	7.7983e-11
693	4	rs13107325	103188709	C	T	0.10076	0.015499	aparc-Desikan_rh_area_lateralorbitofrontal	cortical area	8.10961e-11
693	4	rs13107325	103188709	C	T	0.10076	0.015499	aparc-Desikan_rh_area_lateralorbitofrontal	cortical area	8.10961e-11
668	4	rs13107325	103188709	C	T	0.10065	0.015499	aparc-Desikan_lh_area_pericalcarine	cortical area	8.4918e-11
668	4	rs13107325	103188709	C	T	0.10065	0.015499	aparc-Desikan_lh_area_pericalcarine	cortical area	8.4918e-11
249	6	rs2184370	150164378	G	A	0.053942	0.0083145	HippSubfield_lh_volume_CA1-head	regional and tissue volume	8.8308e-11
1342	1	rs35306826	180956936	T	A	-0.052377	0.0080775	aseg_lh_intensity_Cerebellum-Cortex	regional and tissue intensity	9.03649e-11
1418	1	rs35306826	180956936	T	A	0.052352	0.0080775	wg_rh_intensity-contrast_paracentral	cortical grey-white contrast	9.22571e-11
1919	6	rs80215559	25918225	T	C	0.097614	0.01509	IDP_dMRI_TBSS_ICVF_Anterior_limb_of_internal_capsule_L	WM tract ICVF	1.00184e-10
1919	6	rs80215559	25918225	T	C	0.097614	0.01509	IDP_dMRI_TBSS_ICVF_Anterior_limb_of_internal_capsule_L	WM tract ICVF	1.00184e-10
1444	6	rs80215559	25918225	T	C	-0.099663	0.015416	IDP_SWI_T2star_left_pallidum	regional T2*	1.02873e-10
1444	6	rs80215559	25918225	T	C	-0.099663	0.015416	IDP_SWI_T2star_left_pallidum	regional T2*	1.02873e-10
228	4	rs537107181	103293738	T	C	0.29047	0.044956	AmygNuclei_lh_volume_Medial-nucleus	regional and tissue volume	1.0539e-10
228	4	rs537107181	103293738	T	C	0.29047	0.044956	AmygNuclei_lh_volume_Medial-nucleus	regional and tissue volume	1.0539e-10
1358	6	rs80215559	25918225	T	C	0.096558	0.014945	aseg_rh_intensity_Caudate	regional and tissue intensity	1.05512e-10
1358	6	rs80215559	25918225	T	C	0.096558	0.014945	aseg_rh_intensity_Caudate	regional and tissue intensity	1.05512e-10
1280	4	rs13107325	103188709	C	T	-0.09992	0.015499	aparc-a2009s_rh_thickness_G-precentral	cortical thickness	1.15824e-10
1280	4	rs13107325	103188709	C	T	-0.09992	0.015499	aparc-a2009s_rh_thickness_G-precentral	cortical thickness	1.15824e-10
161	4	rs537107181	103293738	T	C	0.28418	0.044098	IDP_T1_FAST_ROIs_R_cerebellum_IX	regional and tissue volume	1.17815e-10
161	4	rs537107181	103293738	T	C	0.28418	0.044098	IDP_T1_FAST_ROIs_R_cerebellum_IX	regional and tissue volume	1.17815e-10
141	6	rs80215559	25918225	T	C	-0.094312	0.014666	IDP_T1_FAST_ROIs_L_cerebellum_VI	regional and tissue volume	1.28795e-10
141	6	rs80215559	25918225	T	C	-0.094312	0.014666	IDP_T1_FAST_ROIs_L_cerebellum_VI	regional and tissue volume	1.28795e-10
1394	4	rs13107325	103188709	C	T	-0.099648	0.015499	wg_lh_intensity-contrast_superiorfrontal	cortical grey-white contrast	1.30047e-10
1394	4	rs13107325	103188709	C	T	-0.099648	0.015499	wg_lh_intensity-contrast_superiorfrontal	cortical grey-white contrast	1.30047e-10
214	4	rs13107325	103188709	C	T	0.099462	0.015499	aseg_rh_volume_Putamen	regional and tissue volume	1.40702e-10
214	4	rs13107325	103188709	C	T	0.099462	0.015499	aseg_rh_volume_Putamen	regional and tissue volume	1.40702e-10
1261	4	rs13107325	103188709	C	T	-0.099439	0.015499	aparc-a2009s_rh_thickness_G-cingul-Post-ventral	cortical thickness	1.42102e-10
1261	4	rs13107325	103188709	C	T	-0.099439	0.015499	aparc-a2009s_rh_thickness_G-cingul-Post-ventral	cortical thickness	1.42102e-10
1406	1	rs35306826	180956936	T	A	0.051767	0.0080776	wg_rh_intensity-contrast_cuneus	cortical grey-white contrast	1.48833e-10
1930	4	rs13107325	103188709	C	T	-0.10032	0.015664	IDP_dMRI_TBSS_ICVF_Posterior_thalamic_radiation_R	WM tract ICVF	1.53109e-10
1930	4	rs13107325	103188709	C	T	-0.10032	0.015664	IDP_dMRI_TBSS_ICVF_Posterior_thalamic_radiation_R	WM tract ICVF	1.53109e-10
1275	4	rs13107325	103188709	C	T	-0.099255	0.015499	aparc-a2009s_rh_thickness_G-orbital	cortical thickness	1.53603e-10
1275	4	rs13107325	103188709	C	T	-0.099255	0.015499	aparc-a2009s_rh_thickness_G-orbital	cortical thickness	1.53603e-10
1931	4	rs13107325	103188709	C	T	-0.10027	0.015664	IDP_dMRI_TBSS_ICVF_Posterior_thalamic_radiation_L	WM tract ICVF	1.55955e-10
1931	4	rs13107325	103188709	C	T	-0.10027	0.015664	IDP_dMRI_TBSS_ICVF_Posterior_thalamic_radiation_L	WM tract ICVF	1.55955e-10
1356	4	rs537107181	103293738	T	C	-0.2872	0.044957	aseg_rh_intensity_Cerebellum-Cortex	regional and tissue intensity	1.7002e-10
1356	4	rs537107181	103293738	T	C	-0.2872	0.044957	aseg_rh_intensity_Cerebellum-Cortex	regional and tissue intensity	1.7002e-10
792	4	rs13107325	103188709	C	T	0.098947	0.015499	BA-exvivo_lh_area_V2	cortical area	1.74985e-10
792	4	rs13107325	103188709	C	T	0.098947	0.015499	BA-exvivo_lh_area_V2	cortical area	1.74985e-10
806	4	rs13107325	103188709	C	T	0.098823	0.015499	BA-exvivo_rh_area_V2	cortical area	1.84332e-10
806	4	rs13107325	103188709	C	T	0.098823	0.015499	BA-exvivo_rh_area_V2	cortical area	1.84332e-10
686	4	rs13107325	103188709	C	T	0.098812	0.015499	aparc-Desikan_rh_area_cuneus	cortical area	1.8514e-10
686	4	rs13107325	103188709	C	T	0.098812	0.015499	aparc-Desikan_rh_area_cuneus	cortical area	1.8514e-10
843	4	rs13107325	103188709	C	T	0.098565	0.015499	aparc-DKTatlas_rh_area_cuneus	cortical area	2.054e-10
843	4	rs13107325	103188709	C	T	0.098565	0.015499	aparc-DKTatlas_rh_area_cuneus	cortical area	2.054e-10
162	4	rs13107325	103188709	C	T	0.096454	0.015185	IDP_T1_FAST_ROIs_L_cerebellum_X	regional and tissue volume	2.1508e-10
162	4	rs13107325	103188709	C	T	0.096454	0.015185	IDP_T1_FAST_ROIs_L_cerebellum_X	regional and tissue volume	2.1508e-10
1400	4	rs13107325	103188709	C	T	-0.098447	0.015499	wg_lh_intensity-contrast_transversetemporal	cortical grey-white contrast	2.15874e-10
1400	4	rs13107325	103188709	C	T	-0.098447	0.015499	wg_lh_intensity-contrast_transversetemporal	cortical grey-white contrast	2.15874e-10
1936	1	rs7550273	207912179	G	C	0.051459	0.0081093	IDP_dMRI_TBSS_ICVF_Cingulum_cingulate_gyrus_R	WM tract ICVF	2.2444e-10
1936	1	rs7550273	207912179	G	C	0.051459	0.0081093	IDP_dMRI_TBSS_ICVF_Cingulum_cingulate_gyrus_R	WM tract ICVF	2.2444e-10
1373	4	rs13107325	103188709	C	T	-0.098304	0.015499	wg_lh_intensity-contrast_fusiform	cortical grey-white contrast	2.2914e-10
1373	4	rs13107325	103188709	C	T	-0.098304	0.015499	wg_lh_intensity-contrast_fusiform	cortical grey-white contrast	2.2914e-10
322	6	rs80215559	25918225	T	C	-0.094787	0.014945	ThalamNuclei_rh_volume_VAmc	regional and tissue volume	2.29245e-10
322	6	rs80215559	25918225	T	C	-0.094787	0.014945	ThalamNuclei_rh_volume_VAmc	regional and tissue volume	2.29245e-10
136	4	rs200537727	102681040	C	T	0.14643	0.02309	IDP_T1_FAST_ROIs_brain_stem	regional and tissue volume	2.30091e-10
1065	4	rs13107325	103188709	C	T	-0.098233	0.015499	aparc-Desikan_rh_thickness_lateralorbitofrontal	cortical thickness	2.36157e-10
1065	4	rs13107325	103188709	C	T	-0.098233	0.015499	aparc-Desikan_rh_thickness_lateralorbitofrontal	cortical thickness	2.36157e-10
1440	12	rs2269686	51403899	G	A	0.072562	0.011459	IDP_SWI_T2star_left_caudate	regional T2*	2.44906e-10
298	4	rs200537727	102681040	C	T	0.14862	0.023532	ThalamNuclei_lh_volume_VAmc	regional and tissue volume	2.72396e-10
1342	4	rs537107181	103293738	T	C	-0.28376	0.044958	aseg_lh_intensity_Cerebellum-Cortex	regional and tissue intensity	2.7964e-10
1342	4	rs537107181	103293738	T	C	-0.28376	0.044958	aseg_lh_intensity_Cerebellum-Cortex	regional and tissue intensity	2.7964e-10
157	4	rs200537727	102681040	C	T	0.14571	0.02309	IDP_T1_FAST_ROIs_V_cerebellum_VIIIb	regional and tissue volume	2.81255e-10
915	4	rs13107325	103188709	C	T	0.097792	0.0155	aparc-a2009s_lh_area_S-calcarine	cortical area	2.83923e-10
915	4	rs13107325	103188709	C	T	0.097792	0.0155	aparc-a2009s_lh_area_S-calcarine	cortical area	2.83923e-10
25	6	rs9398171	108983527	C	T	0.053619	0.0085024	IDP_T1_FIRST_brain_stem+4th_ventricle_volume	regional and tissue volume	2.89334e-10
1564	6	rs141135345	56106431	A	AC	-0.051563	0.0081878	IDP_dMRI_TBSS_MO_Cingulum_hippocampus_L	WM tract MO	3.06408e-10
1992	4	rs200537727	102681040	C	T	0.14984	0.023818	IDP_dMRI_TBSS_OD_Cerebral_peduncle_L	WM tract OD	3.19374e-10
830	4	rs13107325	103188709	C	T	0.097435	0.015501	aparc-DKTatlas_lh_area_posteriorcingulate	cortical area	3.30446e-10
830	4	rs13107325	103188709	C	T	0.097435	0.015501	aparc-DKTatlas_lh_area_posteriorcingulate	cortical area	3.30446e-10
258	6	rs2184370	150164378	G	A	0.052255	0.0083148	HippSubfield_lh_volume_CA4-body	regional and tissue volume	3.33119e-10
1358	8	rs7005505	22276393	T	C	0.052006	0.0082788	aseg_rh_intensity_Caudate	regional and tissue intensity	3.39e-10
154	6	rs80215559	25918225	T	C	-0.092045	0.014666	IDP_T1_FAST_ROIs_V_cerebellum_VIIIa	regional and tissue volume	3.51884e-10
154	6	rs80215559	25918225	T	C	-0.092045	0.014666	IDP_T1_FAST_ROIs_V_cerebellum_VIIIa	regional and tissue volume	3.51884e-10
1242	4	rs13107325	103188709	C	T	-0.097252	0.0155	aparc-a2009s_lh_thickness_S-parieto-occipital	cortical thickness	3.55304e-10
1242	4	rs13107325	103188709	C	T	-0.097252	0.0155	aparc-a2009s_lh_thickness_S-parieto-occipital	cortical thickness	3.55304e-10
893	4	rs13107325	103188709	C	T	0.097238	0.0155	aparc-a2009s_lh_area_G-oc-temp-med-Lingual	cortical area	3.57273e-10
893	4	rs13107325	103188709	C	T	0.097238	0.0155	aparc-a2009s_lh_area_G-oc-temp-med-Lingual	cortical area	3.57273e-10
1156	4	rs13107325	103188709	C	T	-0.097186	0.0155	aparc-DKTatlas_rh_thickness_lateralorbitofrontal	cortical thickness	3.65174e-10
1156	4	rs13107325	103188709	C	T	-0.097186	0.0155	aparc-DKTatlas_rh_thickness_lateralorbitofrontal	cortical thickness	3.65174e-10
1082	11	rs3740888	130278210	C	T	-0.05077	0.0081059	aparc-Desikan_rh_thickness_superiorparietal	cortical thickness	3.81681e-10
1082	11	rs3740888	130278210	C	T	-0.05077	0.0081059	aparc-Desikan_rh_thickness_superiorparietal	cortical thickness	3.81681e-10
167	1	rs35306826	180956936	T	A	0.05047	0.0080778	aseg_global_volume_BrainSegNotVentSurf	regional and tissue volume	4.21114e-10
1462	6	rs9398171	108983527	C	T	0.054591	0.0087506	IDP_dMRI_TBSS_FA_Inferior_cerebellar_peduncle_R	WM tract FA	4.47301e-10
1407	1	rs35306826	180956936	T	A	0.050391	0.0080779	wg_rh_intensity-contrast_entorhinal	cortical grey-white contrast	4.48332e-10
1179	4	rs13107325	103188709	C	T	-0.096646	0.0155	aparc-a2009s_lh_thickness_G+S-occipital-inf	cortical thickness	4.56562e-10
1179	4	rs13107325	103188709	C	T	-0.096646	0.0155	aparc-a2009s_lh_thickness_G+S-occipital-inf	cortical thickness	4.56562e-10
135	6	rs9398171	108983527	C	T	0.052837	0.0085014	IDP_T1_FAST_ROIs_R_ventral_striatum	regional and tissue volume	5.19159e-10
1031	4	rs13107325	103188709	C	T	-0.096129	0.0155	aparc-Desikan_lh_thickness_lateralorbitofrontal	cortical thickness	5.64677e-10
1031	4	rs13107325	103188709	C	T	-0.096129	0.0155	aparc-Desikan_lh_thickness_lateralorbitofrontal	cortical thickness	5.64677e-10
199	6	rs2184370	150164378	G	A	0.051445	0.008315	aseg_lh_volume_Hippocampus	regional and tissue volume	6.2044e-10
2027	4	rs13107325	103188709	C	T	0.096773	0.015665	IDP_dMRI_ProbtrackX_OD_atr_l	WM tract OD	6.58264e-10
2027	4	rs13107325	103188709	C	T	0.096773	0.015665	IDP_dMRI_ProbtrackX_OD_atr_l	WM tract OD	6.58264e-10
256	6	rs2184370	150164378	G	A	0.051133	0.0083151	HippSubfield_lh_volume_GC-ML-DG-body	regional and tissue volume	7.87046e-10
284	6	rs2184370	150164378	G	A	0.051107	0.0083151	HippSubfield_rh_volume_Whole-hippocampal-body	regional and tissue volume	8.02047e-10
1104	11	rs3740888	130278210	C	T	-0.049796	0.0081061	BA-exvivo_rh_thickness_BA3a	cortical thickness	8.19219e-10
1104	11	rs3740888	130278210	C	T	-0.049796	0.0081061	BA-exvivo_rh_thickness_BA3a	cortical thickness	8.19219e-10
143	6	rs80215559	25918225	T	C	-0.090002	0.014667	IDP_T1_FAST_ROIs_R_cerebellum_VI	regional and tissue volume	8.53297e-10
143	6	rs80215559	25918225	T	C	-0.090002	0.014667	IDP_T1_FAST_ROIs_R_cerebellum_VI	regional and tissue volume	8.53297e-10
166	1	rs35306826	180956936	T	A	0.049519	0.008078	aseg_global_volume_BrainSegNotVent	regional and tissue volume	8.88383e-10
1142	4	rs13107325	103188709	C	T	-0.09498	0.0155	aparc-DKTatlas_lh_thickness_superiorparietal	cortical thickness	9.01779e-10
1142	4	rs13107325	103188709	C	T	-0.09498	0.0155	aparc-DKTatlas_lh_thickness_superiorparietal	cortical thickness	9.01779e-10
1172	1	rs35306826	180956936	T	A	0.04945	0.008078	aparc-DKTatlas_rh_thickness_superiorfrontal	cortical thickness	9.37346e-10
130	6	rs2184370	150164378	G	A	0.049832	0.0081507	IDP_T1_FAST_ROIs_L_hippocampus	regional and tissue volume	9.83332e-10
1048	11	rs3740888	130278210	C	T	-0.049549	0.0081061	aparc-Desikan_lh_thickness_superiorparietal	cortical thickness	9.92202e-10
1048	11	rs3740888	130278210	C	T	-0.049549	0.0081061	aparc-Desikan_lh_thickness_superiorparietal	cortical thickness	9.92202e-10
1440	4	rs537107181	103293738	T	C	-0.28044	0.045892	IDP_SWI_T2star_left_caudate	regional T2*	1.00254e-09
1440	4	rs537107181	103293738	T	C	-0.28044	0.045892	IDP_SWI_T2star_left_caudate	regional T2*	1.00254e-09
1527	6	rs80215559	25918225	T	C	-0.092122	0.015091	IDP_dMRI_TBSS_MO_Middle_cerebellar_peduncle	WM tract MO	1.04328e-09
1527	6	rs80215559	25918225	T	C	-0.092122	0.015091	IDP_dMRI_TBSS_MO_Middle_cerebellar_peduncle	WM tract MO	1.04328e-09
1081	1	rs35306826	180956936	T	A	0.049192	0.0080781	aparc-Desikan_rh_thickness_superiorfrontal	cortical thickness	1.14551e-09
2068	4	rs13107325	103188709	C	T	0.095342	0.015665	IDP_dMRI_TBSS_ISOVF_Anterior_limb_of_internal_capsule_R	WM tract ISOVF	1.16869e-09
2068	4	rs13107325	103188709	C	T	0.095342	0.015665	IDP_dMRI_TBSS_ISOVF_Anterior_limb_of_internal_capsule_R	WM tract ISOVF	1.16869e-09
880	4	rs13107325	103188709	C	T	0.094284	0.015502	aparc-a2009s_lh_area_G-cingul-Post-dorsal	cortical area	1.19895e-09
880	4	rs13107325	103188709	C	T	0.094284	0.015502	aparc-a2009s_lh_area_G-cingul-Post-dorsal	cortical area	1.19895e-09
1991	4	rs200537727	102681040	C	T	0.14481	0.023819	IDP_dMRI_TBSS_OD_Cerebral_peduncle_R	WM tract OD	1.21871e-09
3924	4	rs13107325	103188709	C	T	0.092226	0.015184	QC_T1_inverse_CNR	QC	1.26183e-09
3924	4	rs13107325	103188709	C	T	0.092226	0.015184	QC_T1_inverse_CNR	QC	1.26183e-09
1598	11	rs3740888	130278210	C	T	-0.049593	0.0081804	IDP_dMRI_ProbtrackX_MO_str_l	WM tract MO	1.35613e-09
1598	11	rs3740888	130278210	C	T	-0.049593	0.0081804	IDP_dMRI_ProbtrackX_MO_str_l	WM tract MO	1.35613e-09
280	6	rs2184370	150164378	G	A	0.050379	0.0083152	HippSubfield_rh_volume_CA4-body	regional and tissue volume	1.38803e-09
287	4	rs13107325	103188709	C	T	-0.093898	0.0155	ThalamNuclei_lh_volume_MGN	regional and tissue volume	1.39508e-09
287	4	rs13107325	103188709	C	T	-0.093898	0.0155	ThalamNuclei_lh_volume_MGN	regional and tissue volume	1.39508e-09
1393	4	rs13107325	103188709	C	T	-0.093835	0.0155	wg_lh_intensity-contrast_rostralmiddlefrontal	cortical grey-white contrast	1.43087e-09
1393	4	rs13107325	103188709	C	T	-0.093835	0.0155	wg_lh_intensity-contrast_rostralmiddlefrontal	cortical grey-white contrast	1.43087e-09
153	4	rs200537727	102681040	C	T	0.13968	0.023091	IDP_T1_FAST_ROIs_L_cerebellum_VIIIa	regional and tissue volume	1.47265e-09
198	6	rs9398171	108983527	C	T	0.05233	0.0086624	aseg_lh_volume_Pallidum	regional and tissue volume	1.5481e-09
1267	1	rs35306826	180956936	T	A	0.048764	0.0080782	aparc-a2009s_rh_thickness_G-front-sup	cortical thickness	1.59221e-09
187	4	rs13107325	103188709	C	T	0.09354	0.0155	aseg_global_volume-ratio_BrainSegVol-to-eTIV	regional and tissue volume	1.61027e-09
187	4	rs13107325	103188709	C	T	0.09354	0.0155	aseg_global_volume-ratio_BrainSegVol-to-eTIV	regional and tissue volume	1.61027e-09
1359	4	rs112519623	103184239	G	A	-0.18911	0.03136	aseg_rh_intensity_Putamen	regional and tissue intensity	1.65539e-09
1359	4	rs112519623	103184239	G	A	-0.18911	0.03136	aseg_rh_intensity_Putamen	regional and tissue intensity	1.65539e-09
1288	4	rs13107325	103188709	C	T	-0.093468	0.0155	aparc-a2009s_rh_thickness_G-temporal-inf	cortical thickness	1.65691e-09
1288	4	rs13107325	103188709	C	T	-0.093468	0.0155	aparc-a2009s_rh_thickness_G-temporal-inf	cortical thickness	1.65691e-09
1153	4	rs13107325	103188709	C	T	-0.093465	0.0155	aparc-DKTatlas_rh_thickness_inferiortemporal	cortical thickness	1.65844e-09
1153	4	rs13107325	103188709	C	T	-0.093465	0.0155	aparc-DKTatlas_rh_thickness_inferiortemporal	cortical thickness	1.65844e-09
1173	11	rs3740888	130278210	C	T	-0.048844	0.0081063	aparc-DKTatlas_rh_thickness_superiorparietal	cortical thickness	1.70451e-09
1173	11	rs3740888	130278210	C	T	-0.048844	0.0081063	aparc-DKTatlas_rh_thickness_superiorparietal	cortical thickness	1.70451e-09
313	4	rs112519623	103184239	G	A	0.18843	0.03136	ThalamNuclei_rh_volume_PuI	regional and tissue volume	1.89322e-09
313	4	rs112519623	103184239	G	A	0.18843	0.03136	ThalamNuclei_rh_volume_PuI	regional and tissue volume	1.89322e-09
201	4	rs537107181	103293738	T	C	0.27012	0.04496	aseg_lh_volume_Accumbens-area	regional and tissue volume	1.89802e-09
201	4	rs537107181	103293738	T	C	0.27012	0.04496	aseg_lh_volume_Accumbens-area	regional and tissue volume	1.89802e-09
1253	4	rs13107325	103188709	C	T	-0.093078	0.0155	aparc-a2009s_rh_thickness_G+S-occipital-inf	cortical thickness	1.93553e-09
1253	4	rs13107325	103188709	C	T	-0.093078	0.0155	aparc-a2009s_rh_thickness_G+S-occipital-inf	cortical thickness	1.93553e-09
1776	22	rs2413486	38237562	C	A	-0.050867	0.0084793	IDP_dMRI_TBSS_L3_Sagittal_stratum_R	WM tract diffusivity	2.00724e-09
881	4	rs13107325	103188709	C	T	0.092912	0.015502	aparc-a2009s_lh_area_G-cingul-Post-ventral	cortical area	2.07444e-09
881	4	rs13107325	103188709	C	T	0.092912	0.015502	aparc-a2009s_lh_area_G-cingul-Post-ventral	cortical area	2.07444e-09
1918	6	rs80215559	25918225	T	C	0.090423	0.015091	IDP_dMRI_TBSS_ICVF_Anterior_limb_of_internal_capsule_R	WM tract ICVF	2.09797e-09
1918	6	rs80215559	25918225	T	C	0.090423	0.015091	IDP_dMRI_TBSS_ICVF_Anterior_limb_of_internal_capsule_R	WM tract ICVF	2.09797e-09
1125	4	rs13107325	103188709	C	T	-0.092869	0.0155	aparc-DKTatlas_lh_thickness_lateralorbitofrontal	cortical thickness	2.10329e-09
1125	4	rs13107325	103188709	C	T	-0.092869	0.0155	aparc-DKTatlas_lh_thickness_lateralorbitofrontal	cortical thickness	2.10329e-09
292	6	rs2184370	150164378	G	A	0.049749	0.0083153	ThalamNuclei_lh_volume_VPL	regional and tissue volume	2.21666e-09
1272	4	rs13107325	103188709	C	T	-0.092552	0.015501	aparc-a2009s_rh_thickness_G-oc-temp-lat-fusifor	cortical thickness	2.38451e-09
1272	4	rs13107325	103188709	C	T	-0.092552	0.015501	aparc-a2009s_rh_thickness_G-oc-temp-lat-fusifor	cortical thickness	2.38451e-09
1270	4	rs13107325	103188709	C	T	-0.092423	0.015501	aparc-a2009s_rh_thickness_G-occipital-middle	cortical thickness	2.509e-09
1270	4	rs13107325	103188709	C	T	-0.092423	0.015501	aparc-a2009s_rh_thickness_G-occipital-middle	cortical thickness	2.509e-09
1339	4	rs13107325	103188709	C	T	0.092247	0.015501	aseg_lh_intensity_Lateral-Ventricle	regional and tissue intensity	2.68968e-09
1339	4	rs13107325	103188709	C	T	0.092247	0.015501	aseg_lh_intensity_Lateral-Ventricle	regional and tissue intensity	2.68968e-09
1937	1	rs7550273	207912179	G	C	0.048198	0.00811	IDP_dMRI_TBSS_ICVF_Cingulum_cingulate_gyrus_L	WM tract ICVF	2.82618e-09
1937	1	rs7550273	207912179	G	C	0.048198	0.00811	IDP_dMRI_TBSS_ICVF_Cingulum_cingulate_gyrus_L	WM tract ICVF	2.82618e-09
2201	6	rs80215559	25918225	T	C	-0.089215	0.015023	rfMRI amplitudes (ICA100 node 38)	rfMRI node amplitude	2.90804e-09
2201	6	rs80215559	25918225	T	C	-0.089215	0.015023	rfMRI amplitudes (ICA100 node 38)	rfMRI node amplitude	2.90804e-09
1368	4	rs13107325	103188709	C	T	-0.09194	0.015501	wg_lh_intensity-contrast_bankssts	cortical grey-white contrast	3.03529e-09
1368	4	rs13107325	103188709	C	T	-0.09194	0.015501	wg_lh_intensity-contrast_bankssts	cortical grey-white contrast	3.03529e-09
670	4	rs13107325	103188709	C	T	0.091824	0.015502	aparc-Desikan_lh_area_posteriorcingulate	cortical area	3.1864e-09
670	4	rs13107325	103188709	C	T	0.091824	0.015502	aparc-Desikan_lh_area_posteriorcingulate	cortical area	3.1864e-09
288	6	rs80215559	25918225	T	C	-0.088517	0.014946	ThalamNuclei_lh_volume_LGN	regional and tissue volume	3.20553e-09
288	6	rs80215559	25918225	T	C	-0.088517	0.014946	ThalamNuclei_lh_volume_LGN	regional and tissue volume	3.20553e-09
1318	4	rs13107325	103188709	C	T	-0.09169	0.015501	aparc-a2009s_rh_thickness_S-postcentral	cortical thickness	3.34734e-09
1318	4	rs13107325	103188709	C	T	-0.09169	0.015501	aparc-a2009s_rh_thickness_S-postcentral	cortical thickness	3.34734e-09
1994	4	rs537107181	103293738	T	C	0.2673	0.04526	IDP_dMRI_TBSS_OD_Anterior_limb_of_internal_capsule_L	WM tract OD	3.54324e-09
1994	4	rs537107181	103293738	T	C	0.2673	0.04526	IDP_dMRI_TBSS_OD_Anterior_limb_of_internal_capsule_L	WM tract OD	3.54324e-09
229	4	rs200537727	102681040	C	T	0.13885	0.023534	AmygNuclei_lh_volume_Cortical-nucleus	regional and tissue volume	3.67198e-09
1441	1	rs35306826	180956936	T	A	-0.049091	0.0083309	IDP_SWI_T2star_right_caudate	regional T2*	3.84061e-09
332	6	rs2184370	150164378	G	A	0.04896	0.0083155	ThalamNuclei_rh_volume_Pt	regional and tissue volume	3.95094e-09
1428	4	rs13107325	103188709	C	T	-0.091253	0.015501	wg_rh_intensity-contrast_rostralmiddlefrontal	cortical grey-white contrast	3.97283e-09
1428	4	rs13107325	103188709	C	T	-0.091253	0.015501	wg_rh_intensity-contrast_rostralmiddlefrontal	cortical grey-white contrast	3.97283e-09
197	4	rs13107325	103188709	C	T	0.091231	0.015501	aseg_lh_volume_Putamen	regional and tissue volume	4.00682e-09
197	4	rs13107325	103188709	C	T	0.091231	0.015501	aseg_lh_volume_Putamen	regional and tissue volume	4.00682e-09
23	6	rs9398171	108983527	C	T	0.050026	0.008503	IDP_T1_FIRST_left_accumbens_volume	regional and tissue volume	4.05882e-09
312	4	rs200537727	102681040	C	T	-0.13839	0.023534	ThalamNuclei_rh_volume_MGN	regional and tissue volume	4.12667e-09
181	11	rs3740888	130278210	C	T	0.047664	0.0081065	aseg_global_volume_Optic-Chiasm	regional and tissue volume	4.14954e-09
181	11	rs3740888	130278210	C	T	0.047664	0.0081065	aseg_global_volume_Optic-Chiasm	regional and tissue volume	4.14954e-09
1281	1	rs35306826	180956936	T	A	0.04749	0.0080784	aparc-a2009s_rh_thickness_G-precuneus	cortical thickness	4.1783e-09
337	6	rs2184370	150164378	G	A	0.048866	0.0083155	ThalamNuclei_lh_volume_Whole-thalamus	regional and tissue volume	4.23156e-09
1041	4	rs13107325	103188709	C	T	-0.090873	0.015501	aparc-Desikan_lh_thickness_postcentral	cortical thickness	4.60575e-09
1041	4	rs13107325	103188709	C	T	-0.090873	0.015501	aparc-Desikan_lh_thickness_postcentral	cortical thickness	4.60575e-09
1932	22	rs2413486	38237562	C	A	0.049699	0.0084796	IDP_dMRI_TBSS_ICVF_Sagittal_stratum_R	WM tract ICVF	4.64622e-09
848	4	rs13107325	103188709	C	T	0.090789	0.015501	aparc-DKTatlas_rh_area_isthmuscingulate	cortical area	4.75773e-09
848	4	rs13107325	103188709	C	T	0.090789	0.015501	aparc-DKTatlas_rh_area_isthmuscingulate	cortical area	4.75773e-09
1186	4	rs13107325	103188709	C	T	-0.090734	0.015502	aparc-a2009s_lh_thickness_G-cingul-Post-dorsal	cortical thickness	4.87641e-09
1186	4	rs13107325	103188709	C	T	-0.090734	0.015502	aparc-a2009s_lh_thickness_G-cingul-Post-dorsal	cortical thickness	4.87641e-09
2069	4	rs13107325	103188709	C	T	0.09168	0.015666	IDP_dMRI_TBSS_ISOVF_Anterior_limb_of_internal_capsule_L	WM tract ISOVF	4.89666e-09
2069	4	rs13107325	103188709	C	T	0.09168	0.015666	IDP_dMRI_TBSS_ISOVF_Anterior_limb_of_internal_capsule_L	WM tract ISOVF	4.89666e-09
1166	4	rs13107325	103188709	C	T	-0.090575	0.015501	aparc-DKTatlas_rh_thickness_postcentral	cortical thickness	5.17011e-09
1166	4	rs13107325	103188709	C	T	-0.090575	0.015501	aparc-DKTatlas_rh_thickness_postcentral	cortical thickness	5.17011e-09
1266	1	rs35306826	180956936	T	A	0.047164	0.0080785	aparc-a2009s_rh_thickness_G-front-middle	cortical thickness	5.32599e-09
428	4	rs13107325	103188709	C	T	-0.090493	0.015501	BA-exvivo_rh_volume_BA4a	regional and tissue volume	5.33703e-09
428	4	rs13107325	103188709	C	T	-0.090493	0.015501	BA-exvivo_rh_volume_BA4a	regional and tissue volume	5.33703e-09
1135	4	rs13107325	103188709	C	T	-0.09049	0.015501	aparc-DKTatlas_lh_thickness_postcentral	cortical thickness	5.34318e-09
1135	4	rs13107325	103188709	C	T	-0.09049	0.015501	aparc-DKTatlas_lh_thickness_postcentral	cortical thickness	5.34318e-09
1961	22	rs2413486	38237562	C	A	0.049433	0.0084797	IDP_dMRI_ProbtrackX_ICVF_fmi	WM tract ICVF	5.61177e-09
58	4	rs13107325	103188709	C	T	-0.088444	0.015186	IDP_T1_FAST_ROIs_L_postcent_gyrus	regional and tissue volume	5.79696e-09
58	4	rs13107325	103188709	C	T	-0.088444	0.015186	IDP_T1_FAST_ROIs_L_postcent_gyrus	regional and tissue volume	5.79696e-09
1142	11	rs3740888	130278210	C	T	-0.047175	0.0081066	aparc-DKTatlas_lh_thickness_superiorparietal	cortical thickness	5.96348e-09
1142	11	rs3740888	130278210	C	T	-0.047175	0.0081066	aparc-DKTatlas_lh_thickness_superiorparietal	cortical thickness	5.96348e-09
1360	6	rs80215559	25918225	T	C	0.08696	0.014947	aseg_rh_intensity_Pallidum	regional and tissue intensity	6.00897e-09
1360	6	rs80215559	25918225	T	C	0.08696	0.014947	aseg_rh_intensity_Pallidum	regional and tissue intensity	6.00897e-09
136	6	rs2184370	150164378	G	A	0.047408	0.0081511	IDP_T1_FAST_ROIs_brain_stem	regional and tissue volume	6.07715e-09
165	1	rs35306826	180956936	T	A	0.04688	0.0080785	aseg_global_volume_BrainSeg	regional and tissue volume	6.57204e-09
850	4	rs13107325	103188709	C	T	0.089946	0.015501	aparc-DKTatlas_rh_area_lateralorbitofrontal	cortical area	6.59174e-09
850	4	rs13107325	103188709	C	T	0.089946	0.015501	aparc-DKTatlas_rh_area_lateralorbitofrontal	cortical area	6.59174e-09
2028	4	rs13107325	103188709	C	T	0.090822	0.015666	IDP_dMRI_ProbtrackX_OD_atr_r	WM tract OD	6.79829e-09
2028	4	rs13107325	103188709	C	T	0.090822	0.015666	IDP_dMRI_ProbtrackX_OD_atr_r	WM tract OD	6.79829e-09
159	6	rs9398171	108983527	C	T	0.049275	0.008502	IDP_T1_FAST_ROIs_L_cerebellum_IX	regional and tissue volume	6.86594e-09
1235	4	rs13107325	103188709	C	T	-0.089804	0.015501	aparc-a2009s_lh_thickness_S-oc-sup+transversal	cortical thickness	6.96145e-09
1235	4	rs13107325	103188709	C	T	-0.089804	0.015501	aparc-a2009s_lh_thickness_S-oc-sup+transversal	cortical thickness	6.96145e-09
1425	1	rs35306826	180956936	T	A	0.046606	0.0080786	wg_rh_intensity-contrast_precentral	cortical grey-white contrast	8.04267e-09
25	6	rs2184370	150164378	G	A	0.047024	0.0081521	IDP_T1_FIRST_brain_stem+4th_ventricle_volume	regional and tissue volume	8.07979e-09
691	4	rs13107325	103188709	C	T	0.089388	0.015501	aparc-Desikan_rh_area_isthmuscingulate	cortical area	8.16394e-09
691	4	rs13107325	103188709	C	T	0.089388	0.015501	aparc-Desikan_rh_area_isthmuscingulate	cortical area	8.16394e-09
224	6	rs2184370	150164378	G	A	0.047927	0.0083157	AmygNuclei_lh_volume_Basal-nucleus	regional and tissue volume	8.31955e-09
1371	1	rs35306826	180956936	T	A	0.046558	0.0080786	wg_lh_intensity-contrast_cuneus	cortical grey-white contrast	8.33105e-09
1192	1	rs35306826	180956936	T	A	0.046541	0.0080786	aparc-a2009s_lh_thickness_G-front-middle	cortical thickness	8.43529e-09
1204	11	rs3740888	130278210	C	T	-0.046673	0.0081067	aparc-a2009s_lh_thickness_G-parietal-sup	cortical thickness	8.62383e-09
1204	11	rs3740888	130278210	C	T	-0.046673	0.0081067	aparc-a2009s_lh_thickness_G-parietal-sup	cortical thickness	8.62383e-09
1363	4	rs112519623	103184239	G	A	-0.18041	0.031362	aseg_rh_intensity_Accumbens-area	regional and tissue intensity	8.86543e-09
1363	4	rs112519623	103184239	G	A	-0.18041	0.031362	aseg_rh_intensity_Accumbens-area	regional and tissue intensity	8.86543e-09
1234	4	rs13107325	103188709	C	T	-0.089153	0.015501	aparc-a2009s_lh_thickness_S-oc-middle+Lunatus	cortical thickness	8.93305e-09
1234	4	rs13107325	103188709	C	T	-0.089153	0.015501	aparc-a2009s_lh_thickness_S-oc-middle+Lunatus	cortical thickness	8.93305e-09
977	11	rs3740888	130278210	C	T	0.046615	0.0081067	aparc-a2009s_rh_area_G-subcallosal	cortical area	8.99083e-09
977	11	rs3740888	130278210	C	T	0.046615	0.0081067	aparc-a2009s_rh_area_G-subcallosal	cortical area	8.99083e-09
1099	4	rs13107325	103188709	C	T	-0.08911	0.015501	BA-exvivo_lh_thickness_MT	cortical thickness	9.0803e-09
1099	4	rs13107325	103188709	C	T	-0.08911	0.015501	BA-exvivo_lh_thickness_MT	cortical thickness	9.0803e-09
293	6	rs2184370	150164378	G	A	0.047792	0.0083157	ThalamNuclei_lh_volume_CM	regional and tissue volume	9.15377e-09
1976	1	rs7550273	207912179	G	C	0.046603	0.0081103	IDP_dMRI_ProbtrackX_ICVF_unc_r	WM tract ICVF	9.21298e-09
1976	1	rs7550273	207912179	G	C	0.046603	0.0081103	IDP_dMRI_ProbtrackX_ICVF_unc_r	WM tract ICVF	9.21298e-09
178	11	rs3740888	130278210	C	T	0.046581	0.0081067	aseg_global_volume_CSF	regional and tissue volume	9.21934e-09
178	11	rs3740888	130278210	C	T	0.046581	0.0081067	aseg_global_volume_CSF	regional and tissue volume	9.21934e-09
1084	4	rs13107325	103188709	C	T	-0.088975	0.015501	aparc-Desikan_rh_thickness_supramarginal	cortical thickness	9.56093e-09
1084	4	rs13107325	103188709	C	T	-0.088975	0.015501	aparc-Desikan_rh_thickness_supramarginal	cortical thickness	9.56093e-09
1399	4	rs13107325	103188709	C	T	-0.088975	0.015501	wg_lh_intensity-contrast_temporalpole	cortical grey-white contrast	9.56093e-09
1399	4	rs13107325	103188709	C	T	-0.088975	0.015501	wg_lh_intensity-contrast_temporalpole	cortical grey-white contrast	9.56093e-09
66	4	rs13107325	103188709	C	T	-0.087157	0.015186	IDP_T1_FAST_ROIs_L_angular_gyrus	regional and tissue volume	9.59401e-09
66	4	rs13107325	103188709	C	T	-0.087157	0.015186	IDP_T1_FAST_ROIs_L_angular_gyrus	regional and tissue volume	9.59401e-09
2028	1	rs35306826	180956936	T	A	0.046749	0.0081611	IDP_dMRI_ProbtrackX_OD_atr_r	WM tract OD	1.024e-08
274	6	rs2184370	150164378	G	A	0.04761	0.0083157	HippSubfield_rh_volume_molecular-layer-HP-head	regional and tissue volume	1.04184e-08
142	4	rs13107325	103188709	C	T	0.086919	0.015186	IDP_T1_FAST_ROIs_V_cerebellum_VI	regional and tissue volume	1.05245e-08
142	4	rs13107325	103188709	C	T	0.086919	0.015186	IDP_T1_FAST_ROIs_V_cerebellum_VI	regional and tissue volume	1.05245e-08
1357	6	rs9398171	108983527	C	T	0.049577	0.008663	aseg_rh_intensity_Thalamus-Proper	regional and tissue intensity	1.05657e-08
211	6	rs9398171	108983527	C	T	0.049508	0.0086629	aseg_rh_volume_Cerebellum-Cortex	regional and tissue volume	1.10688e-08
294	6	rs2184370	150164378	G	A	0.047501	0.0083157	ThalamNuclei_lh_volume_VLa	regional and tissue volume	1.12512e-08
1975	1	rs7550273	207912179	G	C	0.046315	0.0081103	IDP_dMRI_ProbtrackX_ICVF_unc_l	WM tract ICVF	1.13553e-08
1975	1	rs7550273	207912179	G	C	0.046315	0.0081103	IDP_dMRI_ProbtrackX_ICVF_unc_l	WM tract ICVF	1.13553e-08
1388	1	rs35306826	180956936	T	A	0.046131	0.0080787	wg_lh_intensity-contrast_postcentral	cortical grey-white contrast	1.13868e-08
137	4	rs200537727	102681040	C	T	0.13185	0.023092	IDP_T1_FAST_ROIs_L_cerebellum_I-IV	regional and tissue volume	1.14078e-08
242	4	rs13107325	103188709	C	T	0.08845	0.015501	AmygNuclei_rh_volume_Whole-amygdala	regional and tissue volume	1.16681e-08
242	4	rs13107325	103188709	C	T	0.08845	0.015501	AmygNuclei_rh_volume_Whole-amygdala	regional and tissue volume	1.16681e-08
1381	4	rs13107325	103188709	C	T	-0.088312	0.015501	wg_lh_intensity-contrast_middletemporal	cortical grey-white contrast	1.22942e-08
1381	4	rs13107325	103188709	C	T	-0.088312	0.015501	wg_lh_intensity-contrast_middletemporal	cortical grey-white contrast	1.22942e-08
1075	4	rs13107325	103188709	C	T	-0.08824	0.015501	aparc-Desikan_rh_thickness_postcentral	cortical thickness	1.26357e-08
1075	4	rs13107325	103188709	C	T	-0.08824	0.015501	aparc-Desikan_rh_thickness_postcentral	cortical thickness	1.26357e-08
1204	4	rs13107325	103188709	C	T	-0.08814	0.015501	aparc-a2009s_lh_thickness_G-parietal-sup	cortical thickness	1.3119e-08
1204	4	rs13107325	103188709	C	T	-0.08814	0.015501	aparc-a2009s_lh_thickness_G-parietal-sup	cortical thickness	1.3119e-08
314	4	rs13107325	103188709	C	T	0.088104	0.015501	ThalamNuclei_rh_volume_PuM	regional and tissue volume	1.33015e-08
314	4	rs13107325	103188709	C	T	0.088104	0.015501	ThalamNuclei_rh_volume_PuM	regional and tissue volume	1.33015e-08
290	4	rs13107325	103188709	C	T	0.087942	0.015501	ThalamNuclei_lh_volume_PuM	regional and tissue volume	1.41351e-08
290	4	rs13107325	103188709	C	T	0.087942	0.015501	ThalamNuclei_lh_volume_PuM	regional and tissue volume	1.41351e-08
2113	4	rs13107325	103188709	C	T	-0.088775	0.015666	IDP_dMRI_ProbtrackX_ISOVF_ifo_r	WM tract ISOVF	1.46893e-08
2113	4	rs13107325	103188709	C	T	-0.088775	0.015666	IDP_dMRI_ProbtrackX_ISOVF_ifo_r	WM tract ISOVF	1.46893e-08
134	22	rs2413486	38237562	C	A	-0.046601	0.0082274	IDP_T1_FAST_ROIs_L_ventral_striatum	regional and tissue volume	1.49005e-08
1081	9	rs782134971	136139907	GAAACTGCC	G	-0.051619	0.0091138	aparc-Desikan_rh_thickness_superiorfrontal	cortical thickness	1.49279e-08
851	4	rs13107325	103188709	C	T	0.087777	0.015501	aparc-DKTatlas_rh_area_lingual	cortical area	1.50453e-08
851	4	rs13107325	103188709	C	T	0.087777	0.015501	aparc-DKTatlas_rh_area_lingual	cortical area	1.50453e-08
1267	9	rs782134971	136139907	GAAACTGCC	G	-0.051605	0.0091138	aparc-a2009s_rh_thickness_G-front-sup	cortical thickness	1.50626e-08
252	6	rs2184370	150164378	G	A	0.047069	0.0083158	HippSubfield_lh_volume_molecular-layer-HP-head	regional and tissue volume	1.52511e-08
161	6	rs9398171	108983527	C	T	0.048109	0.0085022	IDP_T1_FAST_ROIs_R_cerebellum_IX	regional and tissue volume	1.54064e-08
1329	1	rs35306826	180956936	T	A	0.045679	0.0080787	aseg_global_intensity_Brain-Stem	regional and tissue intensity	1.57834e-08
174	11	rs3740888	130278210	C	T	-0.045753	0.0081068	aseg_global_volume_3rd-Ventricle	regional and tissue volume	1.67764e-08
174	11	rs3740888	130278210	C	T	-0.045753	0.0081068	aseg_global_volume_3rd-Ventricle	regional and tissue volume	1.67764e-08
243	6	rs2184370	150164378	G	A	0.046922	0.0083158	HippSubfield_lh_volume_Hippocampal-tail	regional and tissue volume	1.69083e-08
1961	1	rs7550273	207912179	G	C	0.045755	0.0081104	IDP_dMRI_ProbtrackX_ICVF_fmi	WM tract ICVF	1.70098e-08
1961	1	rs7550273	207912179	G	C	0.045755	0.0081104	IDP_dMRI_ProbtrackX_ICVF_fmi	WM tract ICVF	1.70098e-08
1353	4	rs13107325	103188709	C	T	0.087444	0.015501	aseg_rh_intensity_Lateral-Ventricle	regional and tissue intensity	1.7049e-08
1353	4	rs13107325	103188709	C	T	0.087444	0.015501	aseg_rh_intensity_Lateral-Ventricle	regional and tissue intensity	1.7049e-08
576	4	rs13107325	103188709	C	T	-0.087429	0.015501	aparc-a2009s_rh_volume_G+S-paracentral	regional and tissue volume	1.71396e-08
576	4	rs13107325	103188709	C	T	-0.087429	0.015501	aparc-a2009s_rh_volume_G+S-paracentral	regional and tissue volume	1.71396e-08
154	4	rs200537727	102681040	C	T	0.13	0.023093	IDP_T1_FAST_ROIs_V_cerebellum_VIIIa	regional and tissue volume	1.8218e-08
1040	4	rs13107325	103188709	C	T	-0.087156	0.015501	aparc-Desikan_lh_thickness_pericalcarine	cortical thickness	1.89845e-08
1040	4	rs13107325	103188709	C	T	-0.087156	0.015501	aparc-Desikan_lh_thickness_pericalcarine	cortical thickness	1.89845e-08
1392	4	rs13107325	103188709	C	T	-0.087149	0.015502	wg_lh_intensity-contrast_rostralanteriorcingulate	cortical grey-white contrast	1.90371e-08
1392	4	rs13107325	103188709	C	T	-0.087149	0.015502	wg_lh_intensity-contrast_rostralanteriorcingulate	cortical grey-white contrast	1.90371e-08
1955	1	rs7550273	207912179	G	C	0.045579	0.0081105	IDP_dMRI_ProbtrackX_ICVF_cgc_r	WM tract ICVF	1.92841e-08
1955	1	rs7550273	207912179	G	C	0.045579	0.0081105	IDP_dMRI_ProbtrackX_ICVF_cgc_r	WM tract ICVF	1.92841e-08
156	4	rs537107181	103293738	T	C	0.24753	0.044105	IDP_T1_FAST_ROIs_L_cerebellum_VIIIb	regional and tissue volume	2.01372e-08
156	4	rs537107181	103293738	T	C	0.24753	0.044105	IDP_T1_FAST_ROIs_L_cerebellum_VIIIb	regional and tissue volume	2.01372e-08
1134	4	rs13107325	103188709	C	T	-0.086986	0.015502	aparc-DKTatlas_lh_thickness_pericalcarine	cortical thickness	2.02302e-08
1134	4	rs13107325	103188709	C	T	-0.086986	0.015502	aparc-DKTatlas_lh_thickness_pericalcarine	cortical thickness	2.02302e-08
1421	4	rs13107325	103188709	C	T	-0.086923	0.015502	wg_rh_intensity-contrast_parstriangularis	cortical grey-white contrast	2.07062e-08
1421	4	rs13107325	103188709	C	T	-0.086923	0.015502	wg_rh_intensity-contrast_parstriangularis	cortical grey-white contrast	2.07062e-08
1060	4	rs13107325	103188709	C	T	-0.0869	0.015502	aparc-Desikan_rh_thickness_fusiform	cortical thickness	2.08882e-08
1060	4	rs13107325	103188709	C	T	-0.0869	0.015502	aparc-Desikan_rh_thickness_fusiform	cortical thickness	2.08882e-08
248	6	rs2184370	150164378	G	A	0.046604	0.0083159	HippSubfield_lh_volume_presubiculum-head	regional and tissue volume	2.11009e-08
1939	1	rs35306826	180956936	T	A	0.0457	0.0081613	IDP_dMRI_TBSS_ICVF_Cingulum_hippocampus_L	WM tract ICVF	2.16621e-08
2074	1	rs35306826	180956936	T	A	0.045654	0.0081613	IDP_dMRI_TBSS_ISOVF_Anterior_corona_radiata_R	WM tract ISOVF	2.23821e-08
159	4	rs11945489	56463775	C	T	0.0483	0.0086386	IDP_T1_FAST_ROIs_L_cerebellum_IX	regional and tissue volume	2.273e-08
159	4	rs11945489	56463775	C	T	0.0483	0.0086386	IDP_T1_FAST_ROIs_L_cerebellum_IX	regional and tissue volume	2.273e-08
1062	4	rs13107325	103188709	C	T	-0.086575	0.015502	aparc-Desikan_rh_thickness_inferiortemporal	cortical thickness	2.35776e-08
1062	4	rs13107325	103188709	C	T	-0.086575	0.015502	aparc-Desikan_rh_thickness_inferiortemporal	cortical thickness	2.35776e-08
140	4	rs537107181	103293738	T	C	0.24615	0.044105	IDP_T1_FAST_ROIs_R_cerebellum_V	regional and tissue volume	2.40935e-08
140	4	rs537107181	103293738	T	C	0.24615	0.044105	IDP_T1_FAST_ROIs_R_cerebellum_V	regional and tissue volume	2.40935e-08
2042	11	rs3740888	130278210	C	T	-0.045642	0.0081815	IDP_dMRI_ProbtrackX_OD_ml_l	WM tract OD	2.44343e-08
2042	11	rs3740888	130278210	C	T	-0.045642	0.0081815	IDP_dMRI_ProbtrackX_OD_ml_l	WM tract OD	2.44343e-08
160	4	rs112519623	103184239	G	A	0.17105	0.030687	IDP_T1_FAST_ROIs_V_cerebellum_IX	regional and tissue volume	2.50726e-08
160	4	rs112519623	103184239	G	A	0.17105	0.030687	IDP_T1_FAST_ROIs_V_cerebellum_IX	regional and tissue volume	2.50726e-08
278	6	rs2184370	150164378	G	A	0.046353	0.0083159	HippSubfield_rh_volume_GC-ML-DG-body	regional and tissue volume	2.51015e-08
1221	4	rs13107325	103188709	C	T	-0.086369	0.015502	aparc-a2009s_lh_thickness_S-calcarine	cortical thickness	2.54449e-08
1221	4	rs13107325	103188709	C	T	-0.086369	0.015502	aparc-a2009s_lh_thickness_S-calcarine	cortical thickness	2.54449e-08
3927	4	rs200537727	102681040	C	T	0.13724	0.024631	QC_SWI-to-T1_linear_alignment_discrepancy	QC	2.54449e-08
1175	4	rs13107325	103188709	C	T	-0.086286	0.015502	aparc-DKTatlas_rh_thickness_supramarginal	cortical thickness	2.62361e-08
1175	4	rs13107325	103188709	C	T	-0.086286	0.015502	aparc-DKTatlas_rh_thickness_supramarginal	cortical thickness	2.62361e-08
1349	4	rs112519623	103184239	G	A	-0.17451	0.031363	aseg_lh_intensity_Accumbens-area	regional and tissue intensity	2.65705e-08
1349	4	rs112519623	103184239	G	A	-0.17451	0.031363	aseg_lh_intensity_Accumbens-area	regional and tissue intensity	2.65705e-08
1774	4	rs13107325	103188709	C	T	0.087092	0.015666	IDP_dMRI_TBSS_L3_Posterior_thalamic_radiation_R	WM tract diffusivity	2.73401e-08
1774	4	rs13107325	103188709	C	T	0.087092	0.015666	IDP_dMRI_TBSS_L3_Posterior_thalamic_radiation_R	WM tract diffusivity	2.73401e-08
694	4	rs13107325	103188709	C	T	0.086153	0.015502	aparc-Desikan_rh_area_lingual	cortical area	2.75613e-08
694	4	rs13107325	103188709	C	T	0.086153	0.015502	aparc-Desikan_rh_area_lingual	cortical area	2.75613e-08
1346	4	rs112519623	103184239	G	A	-0.17419	0.031363	aseg_lh_intensity_Pallidum	regional and tissue intensity	2.81514e-08
1346	4	rs112519623	103184239	G	A	-0.17419	0.031363	aseg_lh_intensity_Pallidum	regional and tissue intensity	2.81514e-08
787	4	rs13107325	103188709	C	T	0.08592	0.015502	BA-exvivo_lh_area_BA4p	cortical area	3.004e-08
787	4	rs13107325	103188709	C	T	0.08592	0.015502	BA-exvivo_lh_area_BA4p	cortical area	3.004e-08
705	4	rs13107325	103188709	C	T	0.085891	0.015502	aparc-Desikan_rh_area_precentral	cortical area	3.03529e-08
705	4	rs13107325	103188709	C	T	0.085891	0.015502	aparc-Desikan_rh_area_precentral	cortical area	3.03529e-08
1542	4	rs537107181	103293738	T	C	-0.25043	0.045263	IDP_dMRI_TBSS_MO_Cerebral_peduncle_L	WM tract MO	3.17541e-08
1542	4	rs537107181	103293738	T	C	-0.25043	0.045263	IDP_dMRI_TBSS_MO_Cerebral_peduncle_L	WM tract MO	3.17541e-08
1193	9	rs782134971	136139907	GAAACTGCC	G	-0.050398	0.009114	aparc-a2009s_lh_thickness_G-front-sup	cortical thickness	3.23221e-08
16	1	rs35306826	180956936	T	A	0.043784	0.0079232	IDP_T1_FIRST_right_putamen_volume	regional and tissue volume	3.29989e-08
1360	4	rs112519623	103184239	G	A	-0.17328	0.031363	aseg_rh_intensity_Pallidum	regional and tissue intensity	3.31971e-08
1360	4	rs112519623	103184239	G	A	-0.17328	0.031363	aseg_rh_intensity_Pallidum	regional and tissue intensity	3.31971e-08
18	1	rs35306826	180956936	T	A	0.04372	0.0079232	IDP_T1_FIRST_right_pallidum_volume	regional and tissue volume	3.45462e-08
1511	22	rs2413486	38237562	C	A	0.046781	0.0084801	IDP_dMRI_ProbtrackX_FA_fmi	WM tract FA	3.48337e-08
2036	1	rs35306826	180956936	T	A	0.044929	0.0081614	IDP_dMRI_ProbtrackX_OD_fmi	WM tract OD	3.72049e-08
1632	22	rs2413486	38237562	C	A	-0.046639	0.0084801	IDP_dMRI_TBSS_MD_Sagittal_stratum_R	WM tract diffusivity	3.83001e-08
1926	4	rs13107325	103188709	C	T	-0.086108	0.015667	IDP_dMRI_TBSS_ICVF_Superior_corona_radiata_R	WM tract ICVF	3.91021e-08
1926	4	rs13107325	103188709	C	T	-0.086108	0.015667	IDP_dMRI_TBSS_ICVF_Superior_corona_radiata_R	WM tract ICVF	3.91021e-08
1164	1	rs35306826	180956936	T	A	0.044393	0.008079	aparc-DKTatlas_rh_thickness_parstriangularis	cortical thickness	3.93822e-08
1942	4	rs13107325	103188709	C	T	-0.086074	0.015667	IDP_dMRI_TBSS_ICVF_Superior_longitudinal_fasciculus_R	WM tract ICVF	3.95822e-08
1942	4	rs13107325	103188709	C	T	-0.086074	0.015667	IDP_dMRI_TBSS_ICVF_Superior_longitudinal_fasciculus_R	WM tract ICVF	3.95822e-08
1564	11	rs3740888	130278210	C	T	0.04491	0.0081812	IDP_dMRI_TBSS_MO_Cingulum_hippocampus_L	WM tract MO	4.0635e-08
1564	11	rs3740888	130278210	C	T	0.04491	0.0081812	IDP_dMRI_TBSS_MO_Cingulum_hippocampus_L	WM tract MO	4.0635e-08
24	4	rs13107325	103188709	C	T	0.083318	0.015187	IDP_T1_FIRST_right_accumbens_volume	regional and tissue volume	4.13809e-08
24	4	rs13107325	103188709	C	T	0.083318	0.015187	IDP_T1_FIRST_right_accumbens_volume	regional and tissue volume	4.13809e-08
819	4	rs13107325	103188709	C	T	0.084983	0.015502	aparc-DKTatlas_lh_area_lateralorbitofrontal	cortical area	4.23448e-08
819	4	rs13107325	103188709	C	T	0.084983	0.015502	aparc-DKTatlas_lh_area_lateralorbitofrontal	cortical area	4.23448e-08
1154	4	rs13107325	103188709	C	T	-0.084896	0.015502	aparc-DKTatlas_rh_thickness_isthmuscingulate	cortical thickness	4.37119e-08
1154	4	rs13107325	103188709	C	T	-0.084896	0.015502	aparc-DKTatlas_rh_thickness_isthmuscingulate	cortical thickness	4.37119e-08
207	22	rs2413486	38237562	C	A	-0.046003	0.0084002	aseg_rh_volume_CerebralWhiteMatter	regional and tissue volume	4.37321e-08
139	6	rs9398171	108983527	C	T	0.046559	0.0085025	IDP_T1_FAST_ROIs_L_cerebellum_V	regional and tissue volume	4.38531e-08
3920	11	rs3740888	130278210	C	T	-0.043519	0.0079551	QC_T1-to-standard_linear_alignment_discrepancy	QC	4.51856e-08
3920	11	rs3740888	130278210	C	T	-0.043519	0.0079551	QC_T1-to-standard_linear_alignment_discrepancy	QC	4.51856e-08
541	4	rs13107325	103188709	C	T	-0.084796	0.015502	aparc-a2009s_lh_volume_Pole-occipital	regional and tissue volume	4.53315e-08
541	4	rs13107325	103188709	C	T	-0.084796	0.015502	aparc-a2009s_lh_volume_Pole-occipital	regional and tissue volume	4.53315e-08
1136	4	rs13107325	103188709	C	T	-0.084727	0.015503	aparc-DKTatlas_lh_thickness_posteriorcingulate	cortical thickness	4.66122e-08
1136	4	rs13107325	103188709	C	T	-0.084727	0.015503	aparc-DKTatlas_lh_thickness_posteriorcingulate	cortical thickness	4.66122e-08
862	4	rs13107325	103188709	C	T	0.0847	0.015502	aparc-DKTatlas_rh_area_precentral	cortical area	4.69462e-08
862	4	rs13107325	103188709	C	T	0.0847	0.015502	aparc-DKTatlas_rh_area_precentral	cortical area	4.69462e-08
1946	1	rs35306826	180956936	T	A	0.044564	0.0081615	IDP_dMRI_TBSS_ICVF_Uncinate_fasciculus_R	WM tract ICVF	4.79071e-08
1523	11	rs3740888	130278210	C	T	-0.044658	0.0081813	IDP_dMRI_ProbtrackX_FA_str_l	WM tract FA	4.83615e-08
1523	11	rs3740888	130278210	C	T	-0.044658	0.0081813	IDP_dMRI_ProbtrackX_FA_str_l	WM tract FA	4.83615e-08
1185	4	rs13107325	103188709	C	T	-0.084528	0.015503	aparc-a2009s_lh_thickness_G+S-cingul-Mid-Post	cortical thickness	5.01072e-08
1185	4	rs13107325	103188709	C	T	-0.084528	0.015503	aparc-a2009s_lh_thickness_G+S-cingul-Mid-Post	cortical thickness	5.01072e-08
151	6	rs80215559	25918225	T	C	-0.079896	0.014669	IDP_T1_FAST_ROIs_V_cerebellum_VIIb	regional and tissue volume	5.16535e-08
151	6	rs80215559	25918225	T	C	-0.079896	0.014669	IDP_T1_FAST_ROIs_V_cerebellum_VIIb	regional and tissue volume	5.16535e-08
1383	1	rs35306826	180956936	T	A	0.043991	0.008079	wg_lh_intensity-contrast_paracentral	cortical grey-white contrast	5.21435e-08
502	4	rs13107325	103188709	C	T	-0.084203	0.015502	aparc-a2009s_lh_volume_G+S-paracentral	regional and tissue volume	5.62082e-08
502	4	rs13107325	103188709	C	T	-0.084203	0.015502	aparc-a2009s_lh_volume_G+S-paracentral	regional and tissue volume	5.62082e-08
151	6	rs9398171	108983527	C	T	0.046162	0.0085026	IDP_T1_FAST_ROIs_V_cerebellum_VIIb	regional and tissue volume	5.70296e-08
1063	4	rs13107325	103188709	C	T	-0.084066	0.015502	aparc-Desikan_rh_thickness_isthmuscingulate	cortical thickness	5.90745e-08
1063	4	rs13107325	103188709	C	T	-0.084066	0.015502	aparc-Desikan_rh_thickness_isthmuscingulate	cortical thickness	5.90745e-08
1358	4	rs200537727	102681040	C	T	-0.12755	0.023536	aseg_rh_intensity_Caudate	regional and tissue intensity	6.02698e-08
232	6	rs2184370	150164378	G	A	0.045022	0.0083162	AmygNuclei_lh_volume_Whole-amygdala	regional and tissue volume	6.21584e-08
1631	4	rs13107325	103188709	C	T	0.084816	0.015667	IDP_dMRI_TBSS_MD_Posterior_thalamic_radiation_L	WM tract diffusivity	6.21871e-08
1631	4	rs13107325	103188709	C	T	0.084816	0.015667	IDP_dMRI_TBSS_MD_Posterior_thalamic_radiation_L	WM tract diffusivity	6.21871e-08
306	6	rs2184370	150164378	G	A	0.044978	0.0083162	ThalamNuclei_lh_volume_Pt	regional and tissue volume	6.40177e-08
1307	11	rs3740888	130278210	C	T	-0.043838	0.0081072	aparc-a2009s_rh_thickness_S-intrapariet+P-trans	cortical thickness	6.44318e-08
1307	11	rs3740888	130278210	C	T	-0.043838	0.0081072	aparc-a2009s_rh_thickness_S-intrapariet+P-trans	cortical thickness	6.44318e-08
1977	6	rs80215559	25918225	T	C	0.081545	0.015093	IDP_dMRI_TBSS_OD_Middle_cerebellar_peduncle	WM tract OD	6.60389e-08
1977	6	rs80215559	25918225	T	C	0.081545	0.015093	IDP_dMRI_TBSS_OD_Middle_cerebellar_peduncle	WM tract OD	6.60389e-08
956	4	rs200537727	102681040	C	T	0.12707	0.023536	aparc-a2009s_rh_area_G-cuneus	cortical area	6.74062e-08
134	9	rs782134971	136139907	GAAACTGCC	G	0.048247	0.0089457	IDP_T1_FAST_ROIs_L_ventral_striatum	regional and tissue volume	6.96306e-08
1927	4	rs13107325	103188709	C	T	-0.084455	0.015667	IDP_dMRI_TBSS_ICVF_Superior_corona_radiata_L	WM tract ICVF	7.07294e-08
1927	4	rs13107325	103188709	C	T	-0.084455	0.015667	IDP_dMRI_TBSS_ICVF_Superior_corona_radiata_L	WM tract ICVF	7.07294e-08
1943	4	rs13107325	103188709	C	T	-0.084448	0.015667	IDP_dMRI_TBSS_ICVF_Superior_longitudinal_fasciculus_L	WM tract ICVF	7.08925e-08
1943	4	rs13107325	103188709	C	T	-0.084448	0.015667	IDP_dMRI_TBSS_ICVF_Superior_longitudinal_fasciculus_L	WM tract ICVF	7.08925e-08
1091	4	rs13107325	103188709	C	T	-0.083548	0.015502	BA-exvivo_lh_thickness_BA3b	cortical thickness	7.11705e-08
1091	4	rs13107325	103188709	C	T	-0.083548	0.015502	BA-exvivo_lh_thickness_BA3b	cortical thickness	7.11705e-08
1201	4	rs13107325	103188709	C	T	-0.083543	0.015502	aparc-a2009s_lh_thickness_G-orbital	cortical thickness	7.13181e-08
1201	4	rs13107325	103188709	C	T	-0.083543	0.015502	aparc-a2009s_lh_thickness_G-orbital	cortical thickness	7.13181e-08
1416	4	rs13107325	103188709	C	T	-0.083476	0.015502	wg_rh_intensity-contrast_middletemporal	cortical grey-white contrast	7.30466e-08
1416	4	rs13107325	103188709	C	T	-0.083476	0.015502	wg_rh_intensity-contrast_middletemporal	cortical grey-white contrast	7.30466e-08
1928	4	rs13107325	103188709	C	T	-0.084363	0.015667	IDP_dMRI_TBSS_ICVF_Posterior_corona_radiata_R	WM tract ICVF	7.30634e-08
1928	4	rs13107325	103188709	C	T	-0.084363	0.015667	IDP_dMRI_TBSS_ICVF_Posterior_corona_radiata_R	WM tract ICVF	7.30634e-08
161	4	rs11945489	56463775	C	T	0.046516	0.0086389	IDP_T1_FAST_ROIs_R_cerebellum_IX	regional and tissue volume	7.31476e-08
161	4	rs11945489	56463775	C	T	0.046516	0.0086389	IDP_T1_FAST_ROIs_R_cerebellum_IX	regional and tissue volume	7.31476e-08
330	6	rs2184370	150164378	G	A	0.044778	0.0083162	ThalamNuclei_rh_volume_VLp	regional and tissue volume	7.31981e-08
230	6	rs2184370	150164378	G	A	0.044761	0.0083162	AmygNuclei_lh_volume_Corticoamygdaloid-transitio	regional and tissue volume	7.40116e-08
1724	4	rs13107325	103188709	C	T	0.08429	0.015667	IDP_dMRI_TBSS_L2_Posterior_corona_radiata_R	WM tract diffusivity	7.49722e-08
1724	4	rs13107325	103188709	C	T	0.08429	0.015667	IDP_dMRI_TBSS_L2_Posterior_corona_radiata_R	WM tract diffusivity	7.49722e-08
1009	4	rs13107325	103188709	C	T	0.083394	0.015502	aparc-a2009s_rh_area_S-orbital-H-Shaped	cortical area	7.52142e-08
1009	4	rs13107325	103188709	C	T	0.083394	0.015502	aparc-a2009s_rh_area_S-orbital-H-Shaped	cortical area	7.52142e-08
1296	11	rs3740888	130278210	C	T	-0.043593	0.0081072	aparc-a2009s_rh_thickness_S-central	cortical thickness	7.6243e-08
1296	11	rs3740888	130278210	C	T	-0.043593	0.0081072	aparc-a2009s_rh_thickness_S-central	cortical thickness	7.6243e-08
215	6	rs9398171	108983527	C	T	0.046569	0.0086634	aseg_rh_volume_Pallidum	regional and tissue volume	7.69662e-08
652	4	rs13107325	103188709	C	T	0.083286	0.015502	aparc-Desikan_lh_area_cuneus	cortical area	7.81808e-08
652	4	rs13107325	103188709	C	T	0.083286	0.015502	aparc-Desikan_lh_area_cuneus	cortical area	7.81808e-08
1775	4	rs13107325	103188709	C	T	0.084116	0.015667	IDP_dMRI_TBSS_L3_Posterior_thalamic_radiation_L	WM tract diffusivity	7.97444e-08
1775	4	rs13107325	103188709	C	T	0.084116	0.015667	IDP_dMRI_TBSS_L3_Posterior_thalamic_radiation_L	WM tract diffusivity	7.97444e-08
2105	1	rs35306826	180956936	T	A	0.043816	0.0081616	IDP_dMRI_ProbtrackX_ISOVF_cgc_r	WM tract ISOVF	7.99466e-08
1140	1	rs35306826	180956936	T	A	0.043368	0.0080791	aparc-DKTatlas_lh_thickness_rostralmiddlefrontal	cortical thickness	8.02047e-08
1970	4	rs13107325	103188709	C	T	-0.084059	0.015667	IDP_dMRI_ProbtrackX_ICVF_ptr_r	WM tract ICVF	8.1358e-08
1970	4	rs13107325	103188709	C	T	-0.084059	0.015667	IDP_dMRI_ProbtrackX_ICVF_ptr_r	WM tract ICVF	8.1358e-08
1787	4	rs13107325	103188709	C	T	0.083947	0.015667	IDP_dMRI_TBSS_L3_Superior_longitudinal_fasciculus_L	WM tract diffusivity	8.46642e-08
1787	4	rs13107325	103188709	C	T	0.083947	0.015667	IDP_dMRI_TBSS_L3_Superior_longitudinal_fasciculus_L	WM tract diffusivity	8.46642e-08
1427	4	rs13107325	103188709	C	T	-0.082998	0.015502	wg_rh_intensity-contrast_rostralanteriorcingulate	cortical grey-white contrast	8.66762e-08
1427	4	rs13107325	103188709	C	T	-0.082998	0.015502	wg_rh_intensity-contrast_rostralanteriorcingulate	cortical grey-white contrast	8.66762e-08
156	4	rs11945489	56463775	C	T	0.046226	0.0086389	IDP_T1_FAST_ROIs_L_cerebellum_VIIIb	regional and tissue volume	8.80846e-08
156	4	rs11945489	56463775	C	T	0.046226	0.0086389	IDP_T1_FAST_ROIs_L_cerebellum_VIIIb	regional and tissue volume	8.80846e-08
1171	1	rs35306826	180956936	T	A	0.043224	0.0080792	aparc-DKTatlas_rh_thickness_rostralmiddlefrontal	cortical thickness	8.85319e-08
1652	1	rs35306826	180956936	T	A	-0.043605	0.0081613	IDP_dMRI_TBSS_L1_Genu_of_corpus_callosum	WM tract diffusivity	9.20874e-08
1563	11	rs3740888	130278210	C	T	0.043638	0.0081815	IDP_dMRI_TBSS_MO_Cingulum_hippocampus_R	WM tract MO	9.68724e-08
1563	11	rs3740888	130278210	C	T	0.043638	0.0081815	IDP_dMRI_TBSS_MO_Cingulum_hippocampus_R	WM tract MO	9.68724e-08
274	1	rs35306826	180956936	T	A	0.04309	0.0080792	HippSubfield_rh_volume_molecular-layer-HP-head	regional and tissue volume	9.7051e-08
1108	4	rs13107325	103188709	C	T	-0.082643	0.015502	BA-exvivo_rh_thickness_BA6	cortical thickness	9.83332e-08
1108	4	rs13107325	103188709	C	T	-0.082643	0.015502	BA-exvivo_rh_thickness_BA6	cortical thickness	9.83332e-08
231	6	rs2184370	150164378	G	A	0.044316	0.0083163	AmygNuclei_lh_volume_Paralaminar-nucleus	regional and tissue volume	9.94947e-08
136	6	rs9398171	108983527	C	T	0.045254	0.0085027	IDP_T1_FAST_ROIs_brain_stem	regional and tissue volume	1.03134e-07
1954	1	rs7550273	207912179	G	C	0.043166	0.0081109	IDP_dMRI_ProbtrackX_ICVF_cgc_l	WM tract ICVF	1.03348e-07
1954	1	rs7550273	207912179	G	C	0.043166	0.0081109	IDP_dMRI_ProbtrackX_ICVF_cgc_l	WM tract ICVF	1.03348e-07
882	4	rs13107325	103188709	C	T	0.082486	0.015502	aparc-a2009s_lh_area_G-cuneus	cortical area	1.03944e-07
882	4	rs13107325	103188709	C	T	0.082486	0.015502	aparc-a2009s_lh_area_G-cuneus	cortical area	1.03944e-07
1994	4	rs200537727	102681040	C	T	0.12662	0.023823	IDP_dMRI_TBSS_OD_Anterior_limb_of_internal_capsule_L	WM tract OD	1.07448e-07
1191	1	rs35306826	180956936	T	A	0.042938	0.0080792	aparc-a2009s_lh_thickness_G-front-inf-Triangul	cortical thickness	1.07572e-07
125	8	rs7005505	22276393	T	C	-0.043158	0.0081233	IDP_T1_FAST_ROIs_R_caudate	regional and tissue volume	1.08593e-07
1110	1	rs35306826	180956936	T	A	0.042919	0.0080792	BA-exvivo_rh_thickness_BA45	cortical thickness	1.08993e-07
1756	6	rs9398171	108983527	C	T	-0.046472	0.0087521	IDP_dMRI_TBSS_L3_Inferior_cerebellar_peduncle_R	WM tract diffusivity	1.10484e-07
1047	9	rs782134971	136139907	GAAACTGCC	G	-0.048378	0.0091143	aparc-Desikan_lh_thickness_superiorfrontal	cortical thickness	1.11584e-07
1151	4	rs13107325	103188709	C	T	-0.082275	0.015502	aparc-DKTatlas_rh_thickness_fusiform	cortical thickness	1.12021e-07
1151	4	rs13107325	103188709	C	T	-0.082275	0.015502	aparc-DKTatlas_rh_thickness_fusiform	cortical thickness	1.12021e-07
820	4	rs200537727	102681040	C	T	0.12488	0.023536	aparc-DKTatlas_lh_area_lingual	cortical area	1.12954e-07
1346	4	rs537107181	103293738	T	C	-0.23852	0.044966	aseg_lh_intensity_Pallidum	regional and tissue intensity	1.13789e-07
1346	4	rs537107181	103293738	T	C	-0.23852	0.044966	aseg_lh_intensity_Pallidum	regional and tissue intensity	1.13789e-07
1630	4	rs13107325	103188709	C	T	0.083034	0.015667	IDP_dMRI_TBSS_MD_Posterior_thalamic_radiation_R	WM tract diffusivity	1.16654e-07
1630	4	rs13107325	103188709	C	T	0.083034	0.015667	IDP_dMRI_TBSS_MD_Posterior_thalamic_radiation_R	WM tract diffusivity	1.16654e-07
313	6	rs80215559	25918225	T	C	-0.079131	0.014948	ThalamNuclei_rh_volume_PuI	regional and tissue volume	1.20587e-07
313	6	rs80215559	25918225	T	C	-0.079131	0.014948	ThalamNuclei_rh_volume_PuI	regional and tissue volume	1.20587e-07
660	4	rs200537727	102681040	C	T	0.12445	0.023536	aparc-Desikan_lh_area_lingual	cortical area	1.24796e-07
3920	1	rs35306826	180956936	T	A	-0.041887	0.0079223	QC_T1-to-standard_linear_alignment_discrepancy	QC	1.24997e-07
20	6	rs2184370	150164378	G	A	0.0431	0.0081528	IDP_T1_FIRST_right_hippocampus_volume	regional and tissue volume	1.2543e-07
1330	11	rs3740888	130278210	C	T	-0.042858	0.0081073	aseg_global_intensity_CSF	regional and tissue intensity	1.25603e-07
1330	11	rs3740888	130278210	C	T	-0.042858	0.0081073	aseg_global_intensity_CSF	regional and tissue intensity	1.25603e-07
201	4	rs200537727	102681040	C	T	0.1243	0.023536	aseg_lh_volume_Accumbens-area	regional and tissue volume	1.29241e-07
1105	4	rs13107325	103188709	C	T	-0.081815	0.015502	BA-exvivo_rh_thickness_BA3b	cortical thickness	1.31765e-07
1105	4	rs13107325	103188709	C	T	-0.081815	0.015502	BA-exvivo_rh_thickness_BA3b	cortical thickness	1.31765e-07
316	6	rs2184370	150164378	G	A	0.043879	0.0083164	ThalamNuclei_rh_volume_VPL	regional and tissue volume	1.32739e-07
225	6	rs2184370	150164378	G	A	0.043877	0.0083164	AmygNuclei_lh_volume_Accessory-Basal-nucleus	regional and tissue volume	1.32954e-07
1968	6	rs9398171	108983527	C	T	0.046172	0.0087523	IDP_dMRI_ProbtrackX_ICVF_ml_r	WM tract ICVF	1.33321e-07
39	4	rs13107325	103188709	C	T	-0.080109	0.015187	IDP_T1_FAST_ROIs_R_precentral_gyrus	regional and tissue volume	1.33783e-07
39	4	rs13107325	103188709	C	T	-0.080109	0.015187	IDP_T1_FAST_ROIs_R_precentral_gyrus	regional and tissue volume	1.33783e-07
1080	1	rs35306826	180956936	T	A	0.042614	0.0080793	aparc-Desikan_rh_thickness_rostralmiddlefrontal	cortical thickness	1.33999e-07
1326	4	rs13107325	103188709	C	T	0.081733	0.015502	aseg_global_intensity_3rd-Ventricle	regional and tissue intensity	1.35644e-07
1326	4	rs13107325	103188709	C	T	0.081733	0.015502	aseg_global_intensity_3rd-Ventricle	regional and tissue intensity	1.35644e-07
1274	4	rs13107325	103188709	C	T	-0.081726	0.015502	aparc-a2009s_rh_thickness_G-oc-temp-med-Parahip	cortical thickness	1.35957e-07
1274	4	rs13107325	103188709	C	T	-0.081726	0.015502	aparc-a2009s_rh_thickness_G-oc-temp-med-Parahip	cortical thickness	1.35957e-07
2075	4	rs13107325	103188709	C	T	-0.082563	0.015667	IDP_dMRI_TBSS_ISOVF_Anterior_corona_radiata_L	WM tract ISOVF	1.37499e-07
2075	4	rs13107325	103188709	C	T	-0.082563	0.015667	IDP_dMRI_TBSS_ISOVF_Anterior_corona_radiata_L	WM tract ISOVF	1.37499e-07
1969	4	rs13107325	103188709	C	T	-0.082559	0.015667	IDP_dMRI_ProbtrackX_ICVF_ptr_l	WM tract ICVF	1.37689e-07
1969	4	rs13107325	103188709	C	T	-0.082559	0.015667	IDP_dMRI_ProbtrackX_ICVF_ptr_l	WM tract ICVF	1.37689e-07
270	6	rs2184370	150164378	G	A	0.043817	0.0083164	HippSubfield_rh_volume_presubiculum-head	regional and tissue volume	1.38261e-07
725	4	rs13107325	103188709	C	T	0.081659	0.015502	aparc-pial_lh_area_isthmuscingulate	cortical area	1.39187e-07
725	4	rs13107325	103188709	C	T	0.081659	0.015502	aparc-pial_lh_area_isthmuscingulate	cortical area	1.39187e-07
138	4	rs537107181	103293738	T	C	0.23219	0.044108	IDP_T1_FAST_ROIs_R_cerebellum_I-IV	regional and tissue volume	1.41612e-07
138	4	rs537107181	103293738	T	C	0.23219	0.044108	IDP_T1_FAST_ROIs_R_cerebellum_I-IV	regional and tissue volume	1.41612e-07
1177	4	rs13107325	103188709	C	T	-0.081606	0.015502	aparc-DKTatlas_rh_thickness_insula	cortical thickness	1.41808e-07
1177	4	rs13107325	103188709	C	T	-0.081606	0.015502	aparc-DKTatlas_rh_thickness_insula	cortical thickness	1.41808e-07
1228	4	rs13107325	103188709	C	T	-0.08157	0.015502	aparc-a2009s_lh_thickness_S-collat-transv-post	cortical thickness	1.43615e-07
1228	4	rs13107325	103188709	C	T	-0.08157	0.015502	aparc-a2009s_lh_thickness_S-collat-transv-post	cortical thickness	1.43615e-07
843	4	rs200537727	102681040	C	T	0.1238	0.023536	aparc-DKTatlas_rh_area_cuneus	cortical area	1.45044e-07
1169	1	rs35306826	180956936	T	A	0.042495	0.0080793	aparc-DKTatlas_rh_thickness_precuneus	cortical thickness	1.45144e-07
1278	1	rs35306826	180956936	T	A	0.042493	0.0080793	aparc-a2009s_rh_thickness_G-parietal-sup	cortical thickness	1.45345e-07
230	11	rs3740888	130278210	C	T	-0.042589	0.0081074	AmygNuclei_lh_volume_Corticoamygdaloid-transitio	regional and tissue volume	1.50522e-07
230	11	rs3740888	130278210	C	T	-0.042589	0.0081074	AmygNuclei_lh_volume_Corticoamygdaloid-transitio	regional and tissue volume	1.50522e-07
1346	6	rs80215559	25918225	T	C	0.07852	0.014948	aseg_lh_intensity_Pallidum	regional and tissue intensity	1.5073e-07
1346	6	rs80215559	25918225	T	C	0.07852	0.014948	aseg_lh_intensity_Pallidum	regional and tissue intensity	1.5073e-07
358	6	rs2184370	150164378	G	A	0.043655	0.0083164	aparc-Desikan_lh_volume_parahippocampal	regional and tissue volume	1.53745e-07
692	4	rs13107325	103188709	C	T	0.081371	0.015502	aparc-Desikan_rh_area_lateraloccipital	cortical area	1.53993e-07
692	4	rs13107325	103188709	C	T	0.081371	0.015502	aparc-Desikan_rh_area_lateraloccipital	cortical area	1.53993e-07
141	4	rs537107181	103293738	T	C	0.23146	0.044108	IDP_T1_FAST_ROIs_L_cerebellum_VI	regional and tissue volume	1.55096e-07
141	4	rs537107181	103293738	T	C	0.23146	0.044108	IDP_T1_FAST_ROIs_L_cerebellum_VI	regional and tissue volume	1.55096e-07
210	6	rs9398171	108983527	C	T	0.045456	0.0086636	aseg_rh_volume_Cerebellum-White-Matter	regional and tissue volume	1.55776e-07
1464	1	rs7550273	207912179	G	C	-0.042479	0.008111	IDP_dMRI_TBSS_FA_Superior_cerebellar_peduncle_R	WM tract FA	1.64021e-07
1464	1	rs7550273	207912179	G	C	-0.042479	0.008111	IDP_dMRI_TBSS_FA_Superior_cerebellar_peduncle_R	WM tract FA	1.64021e-07
1305	1	rs35306826	180956936	T	A	0.042312	0.0080793	aparc-a2009s_rh_thickness_S-front-sup	cortical thickness	1.6421e-07
217	4	rs13107325	103188709	C	T	0.081151	0.015503	aseg_rh_volume_Amygdala	regional and tissue volume	1.66303e-07
217	4	rs13107325	103188709	C	T	0.081151	0.015503	aseg_rh_volume_Amygdala	regional and tissue volume	1.66303e-07
250	6	rs2184370	150164378	G	A	0.043531	0.0083164	HippSubfield_lh_volume_presubiculum-body	regional and tissue volume	1.66571e-07
426	11	rs3740888	130278210	C	T	-0.042437	0.0081074	BA-exvivo_rh_volume_BA3a	regional and tissue volume	1.66571e-07
426	11	rs3740888	130278210	C	T	-0.042437	0.0081074	BA-exvivo_rh_volume_BA3a	regional and tissue volume	1.66571e-07
1078	1	rs35306826	180956936	T	A	0.042253	0.0080793	aparc-Desikan_rh_thickness_precuneus	cortical thickness	1.70726e-07
989	4	rs13107325	103188709	C	T	0.081054	0.015503	aparc-a2009s_rh_area_S-calcarine	cortical area	1.72028e-07
989	4	rs13107325	103188709	C	T	0.081054	0.015503	aparc-a2009s_rh_area_S-calcarine	cortical area	1.72028e-07
1073	1	rs35306826	180956936	T	A	0.042242	0.0080793	aparc-Desikan_rh_thickness_parstriangularis	cortical thickness	1.72068e-07
1283	11	rs3740888	130278210	C	T	-0.042377	0.0081074	aparc-a2009s_rh_thickness_G-subcallosal	cortical thickness	1.7338e-07
1283	11	rs3740888	130278210	C	T	-0.042377	0.0081074	aparc-a2009s_rh_thickness_G-subcallosal	cortical thickness	1.7338e-07
849	4	rs13107325	103188709	C	T	0.081031	0.015503	aparc-DKTatlas_rh_area_lateraloccipital	cortical area	1.7342e-07
849	4	rs13107325	103188709	C	T	0.081031	0.015503	aparc-DKTatlas_rh_area_lateraloccipital	cortical area	1.7342e-07
227	8	rs7005505	22276393	T	C	-0.043277	0.0082804	AmygNuclei_lh_volume_Central-nucleus	regional and tissue volume	1.7386e-07
1276	4	rs13107325	103188709	C	T	-0.081002	0.015503	aparc-a2009s_rh_thickness_G-pariet-inf-Angular	cortical thickness	1.75186e-07
1276	4	rs13107325	103188709	C	T	-0.081002	0.015503	aparc-a2009s_rh_thickness_G-pariet-inf-Angular	cortical thickness	1.75186e-07
135	22	rs2413486	38237562	C	A	-0.042985	0.008228	IDP_T1_FAST_ROIs_R_ventral_striatum	regional and tissue volume	1.75914e-07
158	4	rs11945489	56463775	C	T	0.04505	0.0086391	IDP_T1_FAST_ROIs_R_cerebellum_VIIIb	regional and tissue volume	1.85225e-07
158	4	rs11945489	56463775	C	T	0.04505	0.0086391	IDP_T1_FAST_ROIs_R_cerebellum_VIIIb	regional and tissue volume	1.85225e-07
1929	4	rs13107325	103188709	C	T	-0.081702	0.015667	IDP_dMRI_TBSS_ICVF_Posterior_corona_radiata_L	WM tract ICVF	1.85225e-07
1929	4	rs13107325	103188709	C	T	-0.081702	0.015667	IDP_dMRI_TBSS_ICVF_Posterior_corona_radiata_L	WM tract ICVF	1.85225e-07
1051	4	rs13107325	103188709	C	T	-0.080796	0.015503	aparc-Desikan_lh_thickness_frontalpole	cortical thickness	1.88191e-07
1051	4	rs13107325	103188709	C	T	-0.080796	0.015503	aparc-Desikan_lh_thickness_frontalpole	cortical thickness	1.88191e-07
1759	6	rs9398171	108983527	C	T	-0.045614	0.0087522	IDP_dMRI_TBSS_L3_Superior_cerebellar_peduncle_L	WM tract diffusivity	1.88365e-07
831	4	rs13107325	103188709	C	T	0.080792	0.015503	aparc-DKTatlas_lh_area_precentral	cortical area	1.88495e-07
831	4	rs13107325	103188709	C	T	0.080792	0.015503	aparc-DKTatlas_lh_area_precentral	cortical area	1.88495e-07
