## supplementary tables for "Genome-wide analysis identifies 66 variants underlying anatomical variation in human neuroendocrine structures and reveals links to testosterone": A17 - depict_gene_prioritisation.xlsx

### Sheet: all_gene_prioritisation
Locus	Nr of genes in locus	Chromosome and position	GWAS P value	Ensembl gene ID	Gene symbol	Nominal P value	Gene closest to lead SNP	Top cis eQTL SNP (Westra et al. Nature Genetics 2014)	False discovery rate	pheno	group
rs7862695	10	chr9:35696945-35854844	9.08e-06	ENSG00000070610	GBA2	0.00467	TRUE	rs10758321	>0.20	HT	all
rs72706180;rs112935939	35	chr1:155006300-156040295	5.38e-06	ENSG00000163463	KRTCAP2	0.00495	FALSE	rs364897	>0.20	HT	all
rs28550784	1	chr18:9475007-9538112	9.93e-06	ENSG00000017797	RALBP1	0.00701	TRUE	rs894756	>0.20	HT	all
rs74829673	40	chr19:36525887-38307940	7.62e-06	ENSG00000197050	ZNF420	0.01	FALSE	rs10413101	>0.20	HT	all
rs3786933	2	chr19:33469499-33621318	1.31e-09	ENSG00000076650	GPATCH1	0.01	FALSE	-	>0.20	HT	all
rs151057105	1	chr7:54819943-54827667	2.09e-08	ENSG00000132432	SEC61G	0.02	TRUE	-	>0.20	HT	all
rs7093398	4	chr10:50226490-50396630	2.48e-07	ENSG00000172538	FAM170B	0.02	FALSE	-	>0.20	HT	all
rs72706180;rs112935939	35	chr1:155006300-156040295	5.38e-06	ENSG00000169242	EFNA1	0.03	FALSE	rs11264329;rs7517158	>0.20	HT	all
rs4870049;rs189467816;rs9689338;rs117128737;rs62439706;rs34086705;rs12174765	7	chr6:149887410-150219238	2.75e-20	ENSG00000055211	C6orf72	0.03	TRUE	rs9322189	>0.20	HT	all
rs72706180;rs112935939	35	chr1:155006300-156040295	5.38e-06	ENSG00000163357	DCST1	0.04	FALSE	-	>0.20	HT	all
rs57587428	2	chr8:120428546-120685693	1e-11	ENSG00000136999	NOV	0.04	TRUE	rs11785549	>0.20	HT	all
rs2495732	4	chr10:102222798-102309763	4.02e-08	ENSG00000075826	SEC31B	0.04	FALSE	rs2489020	>0.20	HT	all
rs11941568	4	chr4:57774042-57931769	3.24e-09	ENSG00000084093	REST	0.05	TRUE	rs2412771	>0.20	HT	all
rs12474453	9	chr2:202937978-204091101	7.31e-07	ENSG00000144426	NBEAL1	0.05	FALSE	-	>0.20	HT	all
rs111409470	1	chr1:222695602-222721445	9.18e-06	ENSG00000143512	HHIPL2	0.06	TRUE	-	>0.20	HT	all
rs11733975;rs138468711	2	chr4:145030457-145666423	2.72e-09	ENSG00000170180	GYPA	0.06	TRUE	-	>0.20	HT	all
rs3857615	1	chr6:55921388-56258892	1.82e-11	ENSG00000124749	COL21A1	0.06	TRUE	-	>0.20	HT	all
rs74829673	40	chr19:36525887-38307940	7.62e-06	ENSG00000188283	ZNF383	0.06	FALSE	rs1664694	>0.20	HT	all
rs74829673	40	chr19:36525887-38307940	7.62e-06	ENSG00000197808	ZNF461	0.06	FALSE	-	>0.20	HT	all
rs35857733	12	chr16:68877509-69419859	1.42e-06	ENSG00000168807	SNTB2	0.07	FALSE	rs3852689;rs8057931	>0.20	HT	all
rs3957285	2	chr19:1815245-1863564	5.38e-06	ENSG00000129911	KLF16	0.07	FALSE	-	>0.20	HT	all
rs7041535	2	chr9:126118449-126692431	3.01e-07	ENSG00000148204	CRB2	0.07	TRUE	-	>0.20	HT	all
rs74829673	40	chr19:36525887-38307940	7.62e-06	ENSG00000105261	-	0.07	FALSE	-	>0.20	HT	all
rs62386693	1	chr5:172068269-172118543	3.95e-06	ENSG00000214357	NEURL1B	0.08	TRUE	-	>0.20	HT	all
rs72706180;rs112935939	35	chr1:155006300-156040295	5.38e-06	ENSG00000132698	RAB25	0.08	FALSE	-	>0.20	HT	all
rs74829673	40	chr19:36525887-38307940	7.62e-06	ENSG00000075702	WDR62	0.09	FALSE	-	>0.20	HT	all
rs72706180;rs112935939	35	chr1:155006300-156040295	5.38e-06	ENSG00000179085	DPM3	0.09	FALSE	-	>0.20	HT	all
rs74829673	40	chr19:36525887-38307940	7.62e-06	ENSG00000196357	ZNF565	0.09	FALSE	rs10403200	>0.20	HT	all
rs224567	5	chr12:51373184-51566926	9.62e-06	ENSG00000050426	LETMD1	0.09	FALSE	rs6580791	>0.20	HT	all
rs4870049;rs189467816;rs9689338;rs117128737;rs62439706;rs34086705;rs12174765	7	chr6:149887410-150219238	2.75e-20	ENSG00000131023	LATS1	0.09	FALSE	rs426133	>0.20	HT	all
rs74829673	40	chr19:36525887-38307940	7.62e-06	ENSG00000161281	COX7A1	0.1	FALSE	-	>0.20	HT	all
rs7862695	10	chr9:35696945-35854844	9.08e-06	ENSG00000159899	NPR2	0.12	FALSE	-	>0.20	HT	all
rs10945320;rs73048512	1	chr6:169362705-169364436	9.49e-15	ENSG00000225879	-	0.12	TRUE	-	>0.20	HT	all
rs35857733	12	chr16:68877509-69419859	1.42e-06	ENSG00000132603	NIP7	0.13	FALSE	rs11542583	>0.20	HT	all
rs224567	5	chr12:51373184-51566926	9.62e-06	ENSG00000110911	SLC11A2	0.13	TRUE	rs4768959	>0.20	HT	all
rs74829673	40	chr19:36525887-38307940	7.62e-06	ENSG00000120784	ZFP30	0.13	FALSE	rs7253114	>0.20	HT	all
rs74829673	40	chr19:36525887-38307940	7.62e-06	ENSG00000188227	ZNF793	0.13	FALSE	-	>0.20	HT	all
rs11733975;rs138468711	2	chr4:145030457-145666423	2.72e-09	ENSG00000164161	HHIP	0.14	TRUE	rs13150254	>0.20	HT	all
rs9824452	2	chr3:133464800-133544616	2.18e-06	ENSG00000144867	SRPRB	0.14	TRUE	rs12637730	>0.20	HT	all
rs35857733	12	chr16:68877509-69419859	1.42e-06	ENSG00000132604	TERF2	0.14	FALSE	rs3785074	>0.20	HT	all
rs11155640	3	chr6:149539777-149806197	7.29e-08	ENSG00000177688	SUMO4	0.14	TRUE	-	>0.20	HT	all
rs7862695	10	chr9:35696945-35854844	9.08e-06	ENSG00000107185	RGP1	0.15	FALSE	rs10758322	>0.20	HT	all
rs3742365	4	chr14:104028233-104313927	3.45e-06	ENSG00000126214	KLC1	0.15	FALSE	-	>0.20	HT	all
rs12474453	9	chr2:202937978-204091101	7.31e-07	ENSG00000055044	NOP58	0.15	FALSE	-	>0.20	HT	all
rs192991039;rs3740888;rs78714175;rs111336767;rs12576846;rs75793630;rs11222081;rs7940205;rs78717951;rs7106227	5	chr11:129939732-130298888	9.5e-60	ENSG00000149418	ST14	0.16	TRUE	rs7934366	>0.20	HT	all
rs35857733	12	chr16:68877509-69419859	1.42e-06	ENSG00000103047	TMCO7	0.16	FALSE	-	>0.20	HT	all
rs137881917	5	chr19:10654593-10755235	7.84e-06	ENSG00000129354	AP1M2	0.16	FALSE	rs4371270	>0.20	HT	all
rs1366678	2	chr2:144694640-145090135	5.96e-06	ENSG00000232377	-	0.16	TRUE	-	>0.20	HT	all
rs72706180;rs112935939	35	chr1:155006300-156040295	5.38e-06	ENSG00000231064	-	0.17	FALSE	-	>0.20	HT	all
rs76695082;rs143226177	8	chr10:93558069-94455403	2.92e-06	ENSG00000095564	BTAF1	0.17	FALSE	rs12263532	>0.20	HT	all
rs35790663	1	chr2:71680852-71913898	5.86e-07	ENSG00000135636	DYSF	0.17	TRUE	rs6546693	>0.20	HT	all
rs7862695	10	chr9:35696945-35854844	9.08e-06	ENSG00000137076	TLN1	0.17	FALSE	rs1570249	>0.20	HT	all
rs12980507	3	chr19:40972148-41135725	2.4e-06	ENSG00000160460	SPTBN4	0.18	FALSE	-	>0.20	HT	all
rs137881917	5	chr19:10654593-10755235	7.84e-06	ENSG00000130734	ATG4D	0.18	FALSE	-	>0.20	HT	all
rs76169231	4	chr12:102467967-102874423	8.14e-06	ENSG00000075188	NUP37	0.18	FALSE	rs11111224	>0.20	HT	all
rs76989376	3	chr2:25264999-25565459	6.18e-06	ENSG00000115138	POMC	0.18	TRUE	-	>0.20	HT	all
rs5750495;rs139840	7	chr22:38093011-38338829	2.88e-09	ENSG00000100129	EIF3L	0.18	TRUE	-	>0.20	HT	all
rs62490813	1	chr8:10530147-10558103	2.95e-06	ENSG00000171060	C8orf74	0.19	TRUE	rs12542381	>0.20	HT	all
rs2041384	6	chr12:6560856-6665239	8.02e-06	ENSG00000111640	GAPDH	0.19	FALSE	rs12303027	>0.20	HT	all
rs74829673	40	chr19:36525887-38307940	7.62e-06	ENSG00000198453	ZNF568	0.19	FALSE	-	>0.20	HT	all
rs2228976	11	chr20:25176329-26189869	7.02e-06	ENSG00000130684	ZNF337	0.2	FALSE	rs6050775	>0.20	HT	all
rs72706180;rs112935939	35	chr1:155006300-156040295	5.38e-06	ENSG00000116586	LAMTOR2	0.2	FALSE	rs7541	>0.20	HT	all
rs11376430	6	chr17:27916801-28562954	7.63e-07	ENSG00000141298	SSH2	0.21	FALSE	rs7223455	>0.20	HT	all
rs11155640	3	chr6:149539777-149806197	7.29e-08	ENSG00000055208	TAB2	0.21	FALSE	-	>0.20	HT	all
rs11376430	6	chr17:27916801-28562954	7.63e-07	ENSG00000167549	CORO6	0.22	FALSE	-	>0.20	HT	all
rs74829673	40	chr19:36525887-38307940	7.62e-06	ENSG00000196967	ZNF585A	0.22	FALSE	rs7257135;rs1533736	>0.20	HT	all
rs72706180;rs112935939	35	chr1:155006300-156040295	5.38e-06	ENSG00000163374	YY1AP1	0.22	FALSE	-	>0.20	HT	all
rs5750495;rs139840	7	chr22:38093011-38338829	2.88e-09	ENSG00000100139	MICALL1	0.22	FALSE	rs2267366	>0.20	HT	all
rs4806665;rs73054929	6	chr19:55851221-55914612	7.4e-09	ENSG00000108107	RPL28	0.23	FALSE	rs17700376	>0.20	HT	all
rs72706180;rs112935939	35	chr1:155006300-156040295	5.38e-06	ENSG00000116584	ARHGEF2	0.24	FALSE	-	>0.20	HT	all
rs60533944	1	chr16:79627735-79634611	4.36e-06	ENSG00000178573	MAF	0.24	TRUE	rs2287974	>0.20	HT	all
rs74829673	40	chr19:36525887-38307940	7.62e-06	ENSG00000186017	ZNF566	0.24	FALSE	rs2891868	>0.20	HT	all
rs5750495;rs139840	7	chr22:38093011-38338829	2.88e-09	ENSG00000128310	GALR3	0.24	FALSE	rs9610834;rs5750477	>0.20	HT	all
rs2228976	11	chr20:25176329-26189869	7.02e-06	ENSG00000100994	PYGB	0.25	TRUE	rs6076336	>0.20	HT	all
rs12474453	9	chr2:202937978-204091101	7.31e-07	ENSG00000138439	FAM117B	0.26	TRUE	-	>0.20	HT	all
rs7013239	3	chr8:9413424-10286401	5.12e-06	ENSG00000173273	TNKS	0.26	TRUE	rs17737611	>0.20	HT	all
rs192991039;rs3740888;rs78714175;rs111336767;rs12576846;rs75793630;rs11222081;rs7940205;rs78717951;rs7106227	5	chr11:129939732-130298888	9.5e-60	ENSG00000175773	-	0.27	TRUE	-	>0.20	HT	all
rs2979470	1	chr8:30241944-30429778	5.9e-07	ENSG00000157110	RBPMS	0.27	FALSE	rs7008369;rs9297251	>0.20	HT	all
rs947582	9	chr10:127371812-127698161	4.86e-06	ENSG00000188690	UROS	0.27	TRUE	-	>0.20	HT	all
rs12034786	1	chr1:61330931-61928465	6e-06	ENSG00000162599	NFIA	0.27	FALSE	rs1572312	>0.20	HT	all
rs6925325	1	chr6:143072604-143266338	2.51e-08	ENSG00000010818	HIVEP2	0.28	TRUE	-	>0.20	HT	all
rs72706180;rs112935939	35	chr1:155006300-156040295	5.38e-06	ENSG00000116580	GON4L	0.29	TRUE	-	>0.20	HT	all
rs3957285	2	chr19:1815245-1863564	5.38e-06	ENSG00000079313	REXO1	0.29	FALSE	rs12978813	>0.20	HT	all
rs35857733	12	chr16:68877509-69419859	1.42e-06	ENSG00000103044	HAS3	0.29	FALSE	-	>0.20	HT	all
rs11122219	1	chr1:231114727-231136341	3.37e-06	ENSG00000173409	ARV1	0.29	TRUE	-	>0.20	HT	all
rs74829673	40	chr19:36525887-38307940	7.62e-06	ENSG00000126247	CAPNS1	0.3	FALSE	rs2074435	>0.20	HT	all
rs12980507	3	chr19:40972148-41135725	2.4e-06	ENSG00000090006	LTBP4	0.3	FALSE	rs1864074	>0.20	HT	all
rs74552686	1	chr19:531733-542084	6.33e-06	ENSG00000099804	CDC34	0.31	TRUE	rs2288952	>0.20	HT	all
rs7093398	4	chr10:50226490-50396630	2.48e-07	ENSG00000204161	C10orf128	0.32	FALSE	-	>0.20	HT	all
rs72706180;rs112935939	35	chr1:155006300-156040295	5.38e-06	ENSG00000243364	EFNA4	0.32	FALSE	-	>0.20	HT	all
rs72706180;rs112935939	35	chr1:155006300-156040295	5.38e-06	ENSG00000143590	EFNA3	0.33	FALSE	-	>0.20	HT	all
rs947582	9	chr10:127371812-127698161	4.86e-06	ENSG00000107938	C10orf137	0.34	FALSE	rs7919631	>0.20	HT	all
rs12474453	9	chr2:202937978-204091101	7.31e-07	ENSG00000138442	WDR12	0.35	FALSE	-	>0.20	HT	all
rs62512210	1	chr8:116420724-116821899	3.42e-06	ENSG00000104447	TRPS1	0.35	TRUE	-	>0.20	HT	all
rs4242416	2	chr8:24770525-24814624	1.25e-06	ENSG00000104722	NEFM	0.36	FALSE	-	>0.20	HT	all
rs72706180;rs112935939	35	chr1:155006300-156040295	5.38e-06	ENSG00000160766	GBAP1	0.37	TRUE	-	>0.20	HT	all
rs7093398	4	chr10:50226490-50396630	2.48e-07	ENSG00000234736	-	0.38	FALSE	-	>0.20	HT	all
rs1044595	3	chr1:180913178-181031074	3.88e-08	ENSG00000153029	MR1	0.38	FALSE	rs3747956	>0.20	HT	all
rs34240038;rs2637777	1	chr4:187508937-187647876	1.62e-06	ENSG00000083857	FAT1	0.38	FALSE	-	>0.20	HT	all
rs11596235	3	chr10:104263744-104474164	9.06e-08	ENSG00000171206	TRIM8	0.41	TRUE	rs11594073	>0.20	HT	all
rs74829673	40	chr19:36525887-38307940	7.62e-06	ENSG00000180479	ZNF571	0.42	FALSE	rs17245425	>0.20	HT	all
rs35857733	12	chr16:68877509-69419859	1.42e-06	ENSG00000244378	RPS2P45	0.43	FALSE	-	>0.20	HT	all
rs7217986	1	chr17:75277492-75496674	4.1e-06	ENSG00000184640	SEPT9	0.44	FALSE	rs312868;rs8070652	>0.20	HT	all
rs35857733	12	chr16:68877509-69419859	1.42e-06	ENSG00000213380	COG8	0.45	FALSE	-	>0.20	HT	all
rs1501857	1	chr13:97637973-97646984	8.88e-06	ENSG00000165621	OXGR1	0.45	TRUE	-	>0.20	HT	all
rs17193120	1	chr16:6069095-7763340	9.92e-06	ENSG00000078328	RBFOX1	0.45	TRUE	rs9673471;rs13331702	>0.20	HT	all
rs11941568	4	chr4:57774042-57931769	3.24e-09	ENSG00000047315	POLR2B	0.46	FALSE	-	>0.20	HT	all
rs192991039;rs3740888;rs78714175;rs111336767;rs12576846;rs75793630;rs11222081;rs7940205;rs78717951;rs7106227	5	chr11:129939732-130298888	9.5e-60	ENSG00000196323	ZBTB44	0.46	TRUE	-	>0.20	HT	all
rs74829673	40	chr19:36525887-38307940	7.62e-06	ENSG00000189164	ZNF527	0.47	FALSE	-	>0.20	HT	all
rs7742327;rs200237577	1	chr6:169434292-169435737	3.74e-07	ENSG00000229720	-	0.48	TRUE	-	>0.20	HT	all
rs76169231	4	chr12:102467967-102874423	8.14e-06	ENSG00000183395	PMCH	0.48	FALSE	-	>0.20	HT	all
rs2228976	11	chr20:25176329-26189869	7.02e-06	ENSG00000227195	-	0.49	FALSE	-	>0.20	HT	all
rs9994626;rs202176826;rs4696771	1	chr4:7760441-7941653	2.95e-13	ENSG00000196526	AFAP1	0.5	FALSE	-	>0.20	HT	all
rs11376430	6	chr17:27916801-28562954	7.63e-07	ENSG00000126653	NSRP1	0.5	TRUE	-	>0.20	HT	all
rs74829673	40	chr19:36525887-38307940	7.62e-06	ENSG00000171827	ZNF570	0.51	FALSE	-	>0.20	HT	all
rs76695082;rs143226177	8	chr10:93558069-94455403	2.92e-06	ENSG00000119912	IDE	0.51	FALSE	-	>0.20	HT	all
rs2228976	11	chr20:25176329-26189869	7.02e-06	ENSG00000101003	GINS1	0.51	FALSE	-	>0.20	HT	all
rs12474453	9	chr2:202937978-204091101	7.31e-07	ENSG00000182329	-	0.53	FALSE	-	>0.20	HT	all
rs174478	1	chr11:61664773-61687741	2.05e-09	ENSG00000167994	RAB3IL1	0.53	TRUE	rs174472	>0.20	HT	all
rs72706180;rs112935939	35	chr1:155006300-156040295	5.38e-06	ENSG00000143630	HCN3	0.53	FALSE	rs7549276	>0.20	HT	all
rs7862695	10	chr9:35696945-35854844	9.08e-06	ENSG00000137103	TMEM8B	0.54	FALSE	rs12351842	>0.20	HT	all
rs72706180;rs112935939	35	chr1:155006300-156040295	5.38e-06	ENSG00000132680	KIAA0907	0.54	FALSE	-	>0.20	HT	all
rs4806665;rs73054929	6	chr19:55851221-55914612	7.4e-09	ENSG00000160471	COX6B2	0.54	FALSE	-	>0.20	HT	all
rs2495732	4	chr10:102222798-102309763	4.02e-08	ENSG00000075290	WNT8B	0.54	FALSE	-	>0.20	HT	all
rs72706180;rs112935939	35	chr1:155006300-156040295	5.38e-06	ENSG00000143622	RIT1	0.55	FALSE	-	>0.20	HT	all
rs330940	2	chr8:8993765-9025646	9.24e-06	ENSG00000253426	-	0.55	TRUE	-	>0.20	HT	all
rs4729620	4	chr7:100424442-100494594	5.15e-06	ENSG00000087085	ACHE	0.56	TRUE	-	>0.20	HT	all
rs12474453	9	chr2:202937978-204091101	7.31e-07	ENSG00000204217	BMPR2	0.57	FALSE	rs6435149;rs1105047	>0.20	HT	all
rs72706180;rs112935939	35	chr1:155006300-156040295	5.38e-06	ENSG00000235919	-	0.57	FALSE	-	>0.20	HT	all
rs947582	9	chr10:127371812-127698161	4.86e-06	ENSG00000224023	-	0.57	FALSE	-	>0.20	HT	all
rs76695082;rs143226177	8	chr10:93558069-94455403	2.92e-06	ENSG00000107854	TNKS2	0.57	TRUE	-	>0.20	HT	all
rs12980507	3	chr19:40972148-41135725	2.4e-06	ENSG00000160410	SHKBP1	0.58	TRUE	rs2303729	>0.20	HT	all
rs1044595	3	chr1:180913178-181031074	3.88e-08	ENSG00000243155	-	0.59	TRUE	-	>0.20	HT	all
rs74829673	40	chr19:36525887-38307940	7.62e-06	ENSG00000161298	ZNF382	0.59	FALSE	-	>0.20	HT	all
rs2228976	11	chr20:25176329-26189869	7.02e-06	ENSG00000125804	FAM182A	0.6	FALSE	-	>0.20	HT	all
rs74829673	40	chr19:36525887-38307940	7.62e-06	ENSG00000105258	POLR2I	0.6	FALSE	-	>0.20	HT	all
rs6658111	1	chr1:47901689-47906363	2.79e-06	ENSG00000186564	FOXD2	0.6	TRUE	-	>0.20	HT	all
rs76695082;rs143226177	8	chr10:93558069-94455403	2.92e-06	ENSG00000138160	KIF11	0.6	FALSE	-	>0.20	HT	all
rs33974028	1	chr8:127564687-127570638	3.89e-06	ENSG00000168672	FAM84B	0.6	TRUE	rs12546489	>0.20	HT	all
rs72706180;rs112935939	35	chr1:155006300-156040295	5.38e-06	ENSG00000160753	RUSC1	0.6	FALSE	-	>0.20	HT	all
rs74829673	40	chr19:36525887-38307940	7.62e-06	ENSG00000167635	ZNF146	0.61	FALSE	rs1129376	>0.20	HT	all
rs198470	3	chr11:61447905-61555990	3.59e-06	ENSG00000124920	C11orf9	0.61	FALSE	rs198462	>0.20	HT	all
rs72706180;rs112935939	35	chr1:155006300-156040295	5.38e-06	ENSG00000163479	SSR2	0.61	FALSE	-	>0.20	HT	all
rs10948286	1	chr6:46188475-46459709	8.2e-06	ENSG00000172348	RCAN2	0.61	FALSE	rs1837898	>0.20	HT	all
rs72706180;rs112935939	35	chr1:155006300-156040295	5.38e-06	ENSG00000160752	FDPS	0.61	FALSE	rs11264367	>0.20	HT	all
rs74829673	40	chr19:36525887-38307940	7.62e-06	ENSG00000254004	ZNF260	0.62	FALSE	-	>0.20	HT	all
rs2796242	1	chr1:207925402-207968858	1.49e-06	ENSG00000117335	CD46	0.62	FALSE	rs2796278;rs4562622	>0.20	HT	all
rs10945391	1	chr6:169615875-169654139	1.74e-09	ENSG00000186340	THBS2	0.62	TRUE	-	>0.20	HT	all
rs192991039;rs3740888;rs78714175;rs111336767;rs12576846;rs75793630;rs11222081;rs7940205;rs78717951;rs7106227	5	chr11:129939732-130298888	9.5e-60	ENSG00000134917	ADAMTS8	0.62	TRUE	rs673297	>0.20	HT	all
rs111312996	1	chr8:130760442-130799134	8.18e-06	ENSG00000147697	GSDMC	0.63	TRUE	-	>0.20	HT	all
rs4870049;rs189467816;rs9689338;rs117128737;rs62439706;rs34086705;rs12174765	7	chr6:149887410-150219238	2.75e-20	ENSG00000120265	PCMT1	0.63	FALSE	rs9322188	>0.20	HT	all
rs2041384	6	chr12:6560856-6665239	8.02e-06	ENSG00000010292	NCAPD2	0.63	FALSE	rs11064237	>0.20	HT	all
rs198470	3	chr11:61447905-61555990	3.59e-06	ENSG00000134780	DAGLA	0.63	FALSE	-	>0.20	HT	all
rs74829673	40	chr19:36525887-38307940	7.62e-06	ENSG00000233527	-	0.63	FALSE	-	>0.20	HT	all
rs10791077;rs79379157;rs77146371;rs7478903;rs142873950;rs2131534	1	chr11:130318869-130346532	6.06e-09	ENSG00000166106	ADAMTS15	0.63	TRUE	rs2131532	>0.20	HT	all
rs74829673	40	chr19:36525887-38307940	7.62e-06	ENSG00000105254	TBCB	0.63	FALSE	rs16970794	>0.20	HT	all
rs74829673	40	chr19:36525887-38307940	7.62e-06	ENSG00000186020	ZNF529	0.64	FALSE	rs1673087	>0.20	HT	all
rs11376430	6	chr17:27916801-28562954	7.63e-07	ENSG00000108576	SLC6A4	0.64	FALSE	-	>0.20	HT	all
rs72706180;rs112935939	35	chr1:155006300-156040295	5.38e-06	ENSG00000176444	CLK2	0.64	FALSE	-	>0.20	HT	all
rs7041535	2	chr9:126118449-126692431	3.01e-07	ENSG00000119522	DENND1A	0.64	FALSE	rs4466467	>0.20	HT	all
rs4870049;rs189467816;rs9689338;rs117128737;rs62439706;rs34086705;rs12174765	7	chr6:149887410-150219238	2.75e-20	ENSG00000186625	KATNA1	0.64	FALSE	-	>0.20	HT	all
rs74829673	40	chr19:36525887-38307940	7.62e-06	ENSG00000185869	ZNF829	0.65	FALSE	-	>0.20	HT	all
rs4870049;rs189467816;rs9689338;rs117128737;rs62439706;rs34086705;rs12174765	7	chr6:149887410-150219238	2.75e-20	ENSG00000164520	RAET1E	0.65	FALSE	-	>0.20	HT	all
rs7862695	10	chr9:35696945-35854844	9.08e-06	ENSG00000107175	CREB3	0.65	FALSE	-	>0.20	HT	all
rs5750495;rs139840	7	chr22:38093011-38338829	2.88e-09	ENSG00000100124	ANKRD54	0.65	FALSE	rs16985637	>0.20	HT	all
rs137881917	5	chr19:10654593-10755235	7.84e-06	ENSG00000129347	KRI1	0.65	FALSE	-	>0.20	HT	all
rs224567	5	chr12:51373184-51566926	9.62e-06	ENSG00000135457	TFCP2	0.65	FALSE	rs17125375	>0.20	HT	all
rs72706180;rs112935939	35	chr1:155006300-156040295	5.38e-06	ENSG00000116539	ASH1L	0.65	FALSE	-	>0.20	HT	all
rs2041384	6	chr12:6560856-6665239	8.02e-06	ENSG00000139190	VAMP1	0.65	FALSE	rs2534722;rs2532485	>0.20	HT	all
rs224567	5	chr12:51373184-51566926	9.62e-06	ENSG00000110925	CSRNP2	0.65	FALSE	-	>0.20	HT	all
rs74829673	40	chr19:36525887-38307940	7.62e-06	ENSG00000198182	ZNF607	0.66	FALSE	-	>0.20	HT	all
rs74829673	40	chr19:36525887-38307940	7.62e-06	ENSG00000189144	ZNF573	0.66	FALSE	rs17246792	>0.20	HT	all
rs72706180;rs112935939	35	chr1:155006300-156040295	5.38e-06	ENSG00000163462	TRIM46	0.66	FALSE	rs364897	>0.20	HT	all
rs74829673	40	chr19:36525887-38307940	7.62e-06	ENSG00000196381	ZNF781	0.66	FALSE	rs11672440	>0.20	HT	all
rs7862695	10	chr9:35696945-35854844	9.08e-06	ENSG00000204930	C9orf128	0.67	FALSE	rs10758312	>0.20	HT	all
rs12474453	9	chr2:202937978-204091101	7.31e-07	ENSG00000163596	ICA1L	0.67	FALSE	-	>0.20	HT	all
rs11941568	4	chr4:57774042-57931769	3.24e-09	ENSG00000250610	-	0.67	FALSE	-	>0.20	HT	all
rs2041384	6	chr12:6560856-6665239	8.02e-06	ENSG00000010295	IFFO1	0.67	FALSE	rs10849488;rs10849488	>0.20	HT	all
rs11726056	1	chr4:77356253-77704406	3.75e-07	ENSG00000138771	SHROOM3	0.68	TRUE	rs10013334	>0.20	HT	all
rs7708285	1	chr5:76382565-76462734	4.62e-08	ENSG00000250802	-	0.68	FALSE	-	>0.20	HT	all
rs74829673	40	chr19:36525887-38307940	7.62e-06	ENSG00000196437	ZNF569	0.68	FALSE	-	>0.20	HT	all
rs2835716	2	chr21:38437942-43816955	2.1e-07	ENSG00000160183	TMPRSS3	0.68	FALSE	rs2277798;rs2839502;rs1788454	>0.20	HT	all
rs76989376	3	chr2:25264999-25565459	6.18e-06	ENSG00000119772	DNMT3A	0.69	FALSE	rs3795955	>0.20	HT	all
rs3786933	2	chr19:33469499-33621318	1.31e-09	ENSG00000131941	RHPN2	0.69	FALSE	rs16967665	>0.20	HT	all
rs4870049;rs189467816;rs9689338;rs117128737;rs62439706;rs34086705;rs12174765	7	chr6:149887410-150219238	2.75e-20	ENSG00000120253	NUP43	0.69	TRUE	rs9688350;rs4870529	>0.20	HT	all
rs8042578	1	chr15:66994670-67074338	4.62e-07	ENSG00000137834	SMAD6	0.69	TRUE	rs11071904	>0.20	HT	all
rs137881917	5	chr19:10654593-10755235	7.84e-06	ENSG00000129355	CDKN2D	0.69	FALSE	rs3745249;rs12720356	>0.20	HT	all
rs137881917	5	chr19:10654593-10755235	7.84e-06	ENSG00000129353	SLC44A2	0.69	TRUE	rs892078	>0.20	HT	all
rs6970262	1	chr7:55086714-55324313	6.43e-06	ENSG00000146648	EGFR	0.7	TRUE	rs17172432;rs11238344	>0.20	HT	all
rs74829673	40	chr19:36525887-38307940	7.62e-06	ENSG00000251247	ZNF345	0.7	FALSE	-	>0.20	HT	all
rs2228976	11	chr20:25176329-26189869	7.02e-06	ENSG00000101004	NINL	0.7	FALSE	-	>0.20	HT	all
rs72706180;rs112935939	35	chr1:155006300-156040295	5.38e-06	ENSG00000143627	PKLR	0.7	FALSE	-	>0.20	HT	all
rs76695082;rs143226177	8	chr10:93558069-94455403	2.92e-06	ENSG00000152804	HHEX	0.71	FALSE	rs12780621	>0.20	HT	all
rs35857733	12	chr16:68877509-69419859	1.42e-06	ENSG00000200164	-	0.71	FALSE	-	>0.20	HT	all
rs198470	3	chr11:61447905-61555990	3.59e-06	ENSG00000124915	-	0.72	TRUE	-	>0.20	HT	all
rs72706180;rs112935939	35	chr1:155006300-156040295	5.38e-06	ENSG00000225855	RUSC1-AS1	0.72	FALSE	-	>0.20	HT	all
rs71028492	1	chr2:166326157-166545917	2.53e-06	ENSG00000178662	CSRNP3	0.72	TRUE	-	>0.20	HT	all
rs947582	9	chr10:127371812-127698161	4.86e-06	ENSG00000234134	-	0.72	FALSE	-	>0.20	HT	all
rs2041384	6	chr12:6560856-6665239	8.02e-06	ENSG00000139192	TAPBPL	0.72	TRUE	rs2244083	>0.20	HT	all
rs4870049;rs189467816;rs9689338;rs117128737;rs62439706;rs34086705;rs12174765	7	chr6:149887410-150219238	2.75e-20	ENSG00000120256	LRP11	0.73	TRUE	rs9397438	>0.20	HT	all
rs74829673	40	chr19:36525887-38307940	7.62e-06	ENSG00000245680	ZNF585B	0.73	FALSE	-	>0.20	HT	all
rs947582	9	chr10:127371812-127698161	4.86e-06	ENSG00000107949	BCCIP	0.73	FALSE	rs12049644;rs10901461	>0.20	HT	all
rs3742365	4	chr14:104028233-104313927	3.45e-06	ENSG00000126215	XRCC3	0.74	FALSE	rs1799794	>0.20	HT	all
rs4806665;rs73054929	6	chr19:55851221-55914612	7.4e-09	ENSG00000180043	FAM71E2	0.74	FALSE	rs8113016	>0.20	HT	all
rs4242416	2	chr8:24770525-24814624	1.25e-06	ENSG00000104725	NEFL	0.74	TRUE	rs7829603	>0.20	HT	all
rs74829673	40	chr19:36525887-38307940	7.62e-06	ENSG00000181666	HKR1	0.74	FALSE	rs12462708	>0.20	HT	all
rs9393058	2	chr6:8413301-8712519	6.33e-06	ENSG00000124786	SLC35B3	0.74	FALSE	rs7773382	>0.20	HT	all
rs13426291	1	chr2:33661391-33789817	9.56e-06	ENSG00000152689	RASGRP3	0.74	FALSE	rs11124321	>0.20	HT	all
rs76695082;rs143226177	8	chr10:93558069-94455403	2.92e-06	ENSG00000198060	2024-03-05	0.74	TRUE	rs7087501;rs10882042	>0.20	HT	all
rs2228976	11	chr20:25176329-26189869	7.02e-06	ENSG00000175170	FAM182B	0.74	FALSE	-	>0.20	HT	all
rs74829673	40	chr19:36525887-38307940	7.62e-06	ENSG00000181007	ZFP82	0.74	FALSE	-	>0.20	HT	all
rs7792857	1	chr7:157331750-158380480	3.87e-06	ENSG00000155093	PTPRN2	0.74	FALSE	-	>0.20	HT	all
rs74829673	40	chr19:36525887-38307940	7.62e-06	ENSG00000189042	ZNF567	0.75	FALSE	rs571294	>0.20	HT	all
rs7013239	3	chr8:9413424-10286401	5.12e-06	ENSG00000253230	-	0.75	FALSE	-	>0.20	HT	all
rs11596235	3	chr10:104263744-104474164	9.06e-08	ENSG00000107882	SUFU	0.75	FALSE	-	>0.20	HT	all
rs7862695	10	chr9:35696945-35854844	9.08e-06	ENSG00000137133	HINT2	0.75	FALSE	-	>0.20	HT	all
rs72706180;rs112935939	35	chr1:155006300-156040295	5.38e-06	ENSG00000132718	SYT11	0.75	FALSE	rs6657670	>0.20	HT	all
rs7088280	1	chr10:18240768-18332221	4.72e-06	ENSG00000148482	SLC39A12	0.75	FALSE	-	>0.20	HT	all
rs4806665;rs73054929	6	chr19:55851221-55914612	7.4e-09	ENSG00000095752	IL11	0.75	FALSE	-	>0.20	HT	all
rs2228976	11	chr20:25176329-26189869	7.02e-06	ENSG00000170191	NANP	0.76	FALSE	rs6115218;rs11700338	>0.20	HT	all
rs5750495;rs139840	7	chr22:38093011-38338829	2.88e-09	ENSG00000189060	H1F0	0.76	TRUE	rs710187	>0.20	HT	all
rs1366678	2	chr2:144694640-145090135	5.96e-06	ENSG00000121964	GTDC1	0.76	FALSE	-	>0.20	HT	all
rs76169231	4	chr12:102467967-102874423	8.14e-06	ENSG00000017427	IGF1	0.77	TRUE	-	>0.20	HT	all
rs76695082;rs143226177	8	chr10:93558069-94455403	2.92e-06	ENSG00000107864	CPEB3	0.77	FALSE	rs10882028	>0.20	HT	all
rs11376430	6	chr17:27916801-28562954	7.63e-07	ENSG00000198720	ANKRD13B	0.77	FALSE	-	>0.20	HT	all
rs10136290	1	chr14:98391947-98444461	5.22e-06	ENSG00000246223	C14orf64	0.77	TRUE	-	>0.20	HT	all
rs72706180;rs112935939	35	chr1:155006300-156040295	5.38e-06	ENSG00000185499	MUC1	0.78	FALSE	rs6427184	>0.20	HT	all
rs2228976	11	chr20:25176329-26189869	7.02e-06	ENSG00000197586	ENTPD6	0.78	FALSE	-	>0.20	HT	all
rs35091679	1	chr3:13692196-13788132	8.08e-09	ENSG00000224514	-	0.78	TRUE	-	>0.20	HT	all
rs72706180;rs112935939	35	chr1:155006300-156040295	5.38e-06	ENSG00000169231	THBS3	0.78	FALSE	rs914615	>0.20	HT	all
rs35857733	12	chr16:68877509-69419859	1.42e-06	ENSG00000132612	VPS4A	0.78	FALSE	rs2242413	>0.20	HT	all
rs11376430	6	chr17:27916801-28562954	7.63e-07	ENSG00000176927	EFCAB5	0.78	FALSE	-	>0.20	HT	all
rs2495732	4	chr10:102222798-102309763	4.02e-08	ENSG00000166136	NDUFB8	0.78	TRUE	rs10883511	>0.20	HT	all
rs4806665;rs73054929	6	chr19:55851221-55914612	7.4e-09	ENSG00000160472	TMEM190	0.78	TRUE	rs7253685	>0.20	HT	all
rs947582	9	chr10:127371812-127698161	4.86e-06	ENSG00000228021	-	0.78	FALSE	-	>0.20	HT	all
rs3800232	1	chr6:108881038-109005977	1.28e-06	ENSG00000118689	FOXO3	0.78	FALSE	-	>0.20	HT	all
rs2228976	11	chr20:25176329-26189869	7.02e-06	ENSG00000230772	VN1R108P	0.78	FALSE	-	>0.20	HT	all
rs7552089	1	chr1:11539223-11597641	6.25e-06	ENSG00000204624	PTCHD2	0.78	TRUE	-	>0.20	HT	all
rs192991039;rs3740888;rs78714175;rs111336767;rs12576846;rs75793630;rs11222081;rs7940205;rs78717951;rs7106227	5	chr11:129939732-130298888	9.5e-60	ENSG00000084234	APLP2	0.78	FALSE	rs7105369	>0.20	HT	all
rs947582	9	chr10:127371812-127698161	4.86e-06	ENSG00000203780	FANK1	0.79	FALSE	rs12770970	>0.20	HT	all
rs62303910	1	chr4:40337346-40357234	3.45e-06	ENSG00000174343	CHRNA9	0.79	TRUE	rs9993439	>0.20	HT	all
rs2041384	6	chr12:6560856-6665239	8.02e-06	ENSG00000111639	MRPL51	0.79	FALSE	rs1045546	>0.20	HT	all
rs117454767	1	chr7:157258925-157292410	1.97e-06	ENSG00000234210	-	0.79	TRUE	-	>0.20	HT	all
rs11656876	1	chr17:36584720-36668628	9.63e-07	ENSG00000225485	ARHGAP23	0.79	TRUE	-	>0.20	HT	all
rs74829673	40	chr19:36525887-38307940	7.62e-06	ENSG00000142065	ZFP14	0.79	FALSE	rs8113088	>0.20	HT	all
rs7093398	4	chr10:50226490-50396630	2.48e-07	ENSG00000165633	VSTM4	0.79	TRUE	-	>0.20	HT	all
rs12474453	9	chr2:202937978-204091101	7.31e-07	ENSG00000116030	SUMO1	0.79	FALSE	-	>0.20	HT	all
rs4729620	4	chr7:100424442-100494594	5.15e-06	ENSG00000087077	TRIP6	0.79	FALSE	-	>0.20	HT	all
rs9824452	2	chr3:133464800-133544616	2.18e-06	ENSG00000091513	TF	0.8	FALSE	-	>0.20	HT	all
rs72706180;rs112935939	35	chr1:155006300-156040295	5.38e-06	ENSG00000232093	-	0.8	FALSE	-	>0.20	HT	all
rs7013239	3	chr8:9413424-10286401	5.12e-06	ENSG00000175806	MSRA	0.81	FALSE	rs9329221	>0.20	HT	all
rs947582	9	chr10:127371812-127698161	4.86e-06	ENSG00000154485	MMP21	0.81	FALSE	-	>0.20	HT	all
rs1583673	1	chr3:81538850-81811312	3.81e-08	ENSG00000114480	GBE1	0.81	TRUE	rs13072957	>0.20	HT	all
rs6661229	1	chr1:237205505-238129359	3.26e-07	ENSG00000198626	RYR2	0.82	TRUE	-	>0.20	HT	all
rs4806665;rs73054929	6	chr19:55851221-55914612	7.4e-09	ENSG00000133247	SUV420H2	0.82	TRUE	rs2012060	>0.20	HT	all
rs4729620	4	chr7:100424442-100494594	5.15e-06	ENSG00000146828	SLC12A9	0.82	FALSE	rs2250818	>0.20	HT	all
rs72706180;rs112935939	35	chr1:155006300-156040295	5.38e-06	ENSG00000236263	-	0.82	FALSE	-	>0.20	HT	all
rs7862695	10	chr9:35696945-35854844	9.08e-06	ENSG00000227388	-	0.82	FALSE	-	>0.20	HT	all
rs947582	9	chr10:127371812-127698161	4.86e-06	ENSG00000089876	DHX32	0.82	FALSE	-	>0.20	HT	all
rs9393058	2	chr6:8413301-8712519	6.33e-06	ENSG00000247276	-	0.83	TRUE	-	>0.20	HT	all
rs1786341	1	chr8:101585116-101675643	3.87e-08	ENSG00000174226	SNX31	0.83	TRUE	-	>0.20	HT	all
rs12474453	9	chr2:202937978-204091101	7.31e-07	ENSG00000138380	ALS2CR8	0.83	FALSE	-	>0.20	HT	all
rs66489633	1	chr22:40440821-40731811	3.13e-06	ENSG00000100354	TNRC6B	0.83	FALSE	-	>0.20	HT	all
rs72706180;rs112935939	35	chr1:155006300-156040295	5.38e-06	ENSG00000132676	DAP3	0.84	FALSE	rs10908481	>0.20	HT	all
rs2835716	2	chr21:38437942-43816955	2.1e-07	ENSG00000157540	DYRK1A	0.84	TRUE	rs7281389;rs2212736	>0.20	HT	all
rs7862695	10	chr9:35696945-35854844	9.08e-06	ENSG00000137098	SPAG8	0.85	FALSE	rs3763631	>0.20	HT	all
rs72706180;rs112935939	35	chr1:155006300-156040295	5.38e-06	ENSG00000169241	SLC50A1	0.85	FALSE	rs364897	>0.20	HT	all
rs74829673	40	chr19:36525887-38307940	7.62e-06	ENSG00000244997	-	0.85	FALSE	-	>0.20	HT	all
rs5750495;rs139840	7	chr22:38093011-38338829	2.88e-09	ENSG00000100116	GCAT	0.86	FALSE	rs1894644	>0.20	HT	all
rs35857733	12	chr16:68877509-69419859	1.42e-06	ENSG00000168802	CHTF8	0.86	TRUE	-	>0.20	HT	all
rs72706180;rs112935939	35	chr1:155006300-156040295	5.38e-06	ENSG00000143537	ADAM15	0.86	FALSE	rs12119678	>0.20	HT	all
rs3742365	4	chr14:104028233-104313927	3.45e-06	ENSG00000088808	PPP1R13B	0.86	FALSE	rs6576009	>0.20	HT	all
rs35857733	12	chr16:68877509-69419859	1.42e-06	ENSG00000157315	TMED6	0.86	FALSE	rs153060	>0.20	HT	all
rs2495732	4	chr10:102222798-102309763	4.02e-08	ENSG00000166135	HIF1AN	0.86	FALSE	rs3750631	>0.20	HT	all
rs74829673	40	chr19:36525887-38307940	7.62e-06	ENSG00000180458	-	0.86	FALSE	-	>0.20	HT	all
rs6876821	1	chr5:169780491-170163636	5.37e-06	ENSG00000182132	KCNIP1	0.87	TRUE	rs7734122;rs4867972	>0.20	HT	all
rs72706180;rs112935939	35	chr1:155006300-156040295	5.38e-06	ENSG00000160767	FAM189B	0.87	FALSE	-	>0.20	HT	all
rs2228976	11	chr20:25176329-26189869	7.02e-06	ENSG00000100997	ABHD12	0.88	FALSE	rs1541061;rs2050097	>0.20	HT	all
rs934447	1	chr3:13857755-13921618	4.64e-07	ENSG00000154764	WNT7A	0.88	TRUE	rs9872360	>0.20	HT	all
rs57587428	2	chr8:120428546-120685693	1e-11	ENSG00000136960	ENPP2	0.88	FALSE	rs7832704;rs2875906	>0.20	HT	all
rs74829673	40	chr19:36525887-38307940	7.62e-06	ENSG00000232677	-	0.89	FALSE	-	>0.20	HT	all
rs1044595	3	chr1:180913178-181031074	3.88e-08	ENSG00000135823	STX6	0.89	FALSE	rs12092435;rs12092435	>0.20	HT	all
rs4729620	4	chr7:100424442-100494594	5.15e-06	ENSG00000087087	SRRT	0.89	FALSE	rs7808329	>0.20	HT	all
rs74829673	40	chr19:36525887-38307940	7.62e-06	ENSG00000171817	ZNF540	0.89	FALSE	rs17245425	>0.20	HT	all
rs76989376	3	chr2:25264999-25565459	6.18e-06	ENSG00000084710	EFR3B	0.89	FALSE	-	>0.20	HT	all
rs2924354	1	chr4:89444961-89629693	1.15e-06	ENSG00000138641	HERC3	0.89	FALSE	-	>0.20	HT	all
rs330940	2	chr8:8993765-9025646	9.24e-06	ENSG00000173281	PPP1R3B	0.9	FALSE	rs330905;rs330905	>0.20	HT	all
rs74829673	40	chr19:36525887-38307940	7.62e-06	ENSG00000161277	THAP8	0.91	FALSE	rs1008328	>0.20	HT	all
rs11596235	3	chr10:104263744-104474164	9.06e-08	ENSG00000138175	ARL3	0.92	FALSE	rs11191365	>0.20	HT	all
rs11941568	4	chr4:57774042-57931769	3.24e-09	ENSG00000084092	C4orf14	0.92	FALSE	rs1713997	>0.20	HT	all
rs11155640	3	chr6:149539777-149806197	7.29e-08	ENSG00000178199	ZC3H12D	0.93	FALSE	-	>0.20	HT	all
rs5750495;rs139840	7	chr22:38093011-38338829	2.88e-09	ENSG00000100106	TRIOBP	0.93	FALSE	rs6519078	>0.20	HT	all
rs76695082;rs143226177	8	chr10:93558069-94455403	2.92e-06	ENSG00000174721	FGFBP3	0.93	FALSE	-	>0.20	HT	all
rs74829673	40	chr19:36525887-38307940	7.62e-06	ENSG00000247207	-	0.93	TRUE	-	>0.20	HT	all
rs224567	5	chr12:51373184-51566926	9.62e-06	ENSG00000257246	-	0.93	FALSE	-	>0.20	HT	all
rs35857733	12	chr16:68877509-69419859	1.42e-06	ENSG00000141076	CIRH1A	0.94	FALSE	rs8044057	>0.20	HT	all
rs76169231	4	chr12:102467967-102874423	8.14e-06	ENSG00000185480	C12orf48	0.94	FALSE	rs10860865	>0.20	HT	all
rs3742365	4	chr14:104028233-104313927	3.45e-06	ENSG00000100711	ZFYVE21	0.95	TRUE	rs722637	>0.20	HT	all
rs2408069	1	chr5:122847793-122952739	2.17e-06	ENSG00000151292	CSNK1G3	0.97	TRUE	rs13153765	>0.20	HT	all
rs72706180;rs112935939	35	chr1:155006300-156040295	5.38e-06	ENSG00000160803	UBQLN4	0.97	FALSE	-	>0.20	HT	all
rs10821189	2	chr9:96214173-96441869	2.78e-06	ENSG00000048828	FAM120A	0.09	FALSE	-	>0.20	HT	female
rs1018665	1	chr10:13685706-14504141	1.27e-06	ENSG00000151474	FRMD4A	0.1	TRUE	rs17154765	>0.20	HT	female
rs9968871;rs181613183;rs9689338	7	chr6:149887410-150219238	1.38e-10	ENSG00000186625	KATNA1	0.15	FALSE	-	>0.20	HT	female
rs174559	4	chr11:61520114-61647626	9.44e-06	ENSG00000124920	C11orf9	0.18	FALSE	rs198462	>0.20	HT	female
rs200506369	4	chr1:180913178-181031074	7.13e-06	ENSG00000243155	-	0.18	FALSE	-	>0.20	HT	female
rs9968871;rs181613183;rs9689338	7	chr6:149887410-150219238	1.38e-10	ENSG00000120256	LRP11	0.18	FALSE	rs9397438	>0.20	HT	female
rs117960069	6	chr9:111616871-111882225	4.59e-06	ENSG00000187003	ACTL7A	0.18	FALSE	rs4978754	>0.20	HT	female
rs3740888;rs11608244;rs192991039;rs11222081	5	chr11:129939732-130298888	3.62e-35	ENSG00000175773	-	0.22	FALSE	-	>0.20	HT	female
rs9968871;rs181613183;rs9689338	7	chr6:149887410-150219238	1.38e-10	ENSG00000055211	C6orf72	0.23	FALSE	rs9322189	>0.20	HT	female
rs9994626;rs4696771	1	chr4:7760441-7941653	1.76e-07	ENSG00000196526	AFAP1	0.24	FALSE	-	>0.20	HT	female
rs142873950	1	chr11:130318869-130346532	1.76e-06	ENSG00000166106	ADAMTS15	0.24	TRUE	rs2131532	>0.20	HT	female
rs3740888;rs11608244;rs192991039;rs11222081	5	chr11:129939732-130298888	3.62e-35	ENSG00000149418	ST14	0.24	TRUE	rs7934366	>0.20	HT	female
rs73054929	6	chr19:55851221-55914612	7.1e-06	ENSG00000095752	IL11	0.25	FALSE	-	>0.20	HT	female
rs1014522	1	chr12:70219084-70352877	2.79e-06	ENSG00000166268	C12orf28	0.25	TRUE	rs1586983	>0.20	HT	female
rs117960069	6	chr9:111616871-111882225	4.59e-06	ENSG00000119328	FAM206A	0.25	FALSE	-	>0.20	HT	female
rs3740888;rs11608244;rs192991039;rs11222081	5	chr11:129939732-130298888	3.62e-35	ENSG00000134917	ADAMTS8	0.27	TRUE	rs673297	>0.20	HT	female
rs10136290	1	chr14:98391947-98444461	2.78e-07	ENSG00000246223	C14orf64	0.29	TRUE	-	>0.20	HT	female
rs9968871;rs181613183;rs9689338	7	chr6:149887410-150219238	1.38e-10	ENSG00000131023	LATS1	0.29	FALSE	rs426133	>0.20	HT	female
rs73054929	6	chr19:55851221-55914612	7.1e-06	ENSG00000180043	FAM71E2	0.29	FALSE	rs8113016	>0.20	HT	female
rs903676	2	chr1:201592411-201853422	9.71e-06	ENSG00000134369	NAV1	0.3	FALSE	-	>0.20	HT	female
rs174559	4	chr11:61520114-61647626	9.44e-06	ENSG00000134824	FADS2	0.3	TRUE	rs968567	>0.20	HT	female
rs200506369	4	chr1:180913178-181031074	7.13e-06	ENSG00000232586	-	0.31	FALSE	-	>0.20	HT	female
rs70984809	2	chr6:8413301-8712519	2.09e-06	ENSG00000124786	SLC35B3	0.33	FALSE	rs7773382	>0.20	HT	female
rs73038079	1	chr6:169615875-169654139	8.56e-07	ENSG00000186340	THBS2	0.33	TRUE	-	>0.20	HT	female
rs117960069	6	chr9:111616871-111882225	4.59e-06	ENSG00000106771	C9orf5	0.36	FALSE	rs12686736	>0.20	HT	female
rs143579727	2	chr22:38507502-38612518	9.2e-06	ENSG00000184381	PLA2G6	0.36	TRUE	-	>0.20	HT	female
rs6544040	1	chr2:36923833-37041935	7.18e-10	ENSG00000205221	VIT	0.37	TRUE	rs1014584	>0.20	HT	female
rs7986252	1	chr13:106118216-106143383	7.18e-06	ENSG00000182346	DAOA	0.39	TRUE	-	>0.20	HT	female
rs117965898	1	chr13:23755091-23899304	7.93e-06	ENSG00000102683	SGCG	0.4	TRUE	rs17314713	>0.20	HT	female
rs7721603;rs12189444	2	chr5:60240956-60458301	1.71e-07	ENSG00000188725	C5orf43	0.4	FALSE	-	>0.20	HT	female
rs11586506	1	chr1:18081808-18153558	5.16e-06	ENSG00000117148	ACTL8	0.4	TRUE	-	>0.20	HT	female
rs111553413	1	chr18:8609443-8639380	9.78e-06	ENSG00000206418	RAB12	0.41	TRUE	rs11662866	>0.20	HT	female
rs35251069	1	chr8:101585116-101675643	3.23e-06	ENSG00000174226	SNX31	0.41	TRUE	-	>0.20	HT	female
rs3111519	2	chr5:179527795-179719099	8.68e-06	ENSG00000050748	MAPK9	0.41	FALSE	rs6601105;rs7725	>0.20	HT	female
rs174559	4	chr11:61520114-61647626	9.44e-06	ENSG00000149485	FADS1	0.42	FALSE	rs968567	>0.20	HT	female
rs903676	2	chr1:201592411-201853422	9.71e-06	ENSG00000198700	IPO9	0.43	TRUE	rs12127375	>0.20	HT	female
rs200506369	4	chr1:180913178-181031074	7.13e-06	ENSG00000153029	MR1	0.43	FALSE	rs3747956	>0.20	HT	female
rs4820400	1	chr22:40440821-40731811	5.78e-06	ENSG00000100354	TNRC6B	0.43	FALSE	-	>0.20	HT	female
rs35464768	1	chr15:79051546-79103805	1.67e-06	ENSG00000136378	ADAMTS7	0.44	TRUE	-	>0.20	HT	female
rs142523426	1	chr4:2626988-2734292	5.8e-06	ENSG00000125386	FAM193A	0.44	TRUE	-	>0.20	HT	female
rs10821189	2	chr9:96214173-96441869	2.78e-06	ENSG00000197724	PHF2	0.44	TRUE	rs17535326	>0.20	HT	female
rs4684986	1	chr3:13692196-13788132	1.28e-06	ENSG00000224514	-	0.46	TRUE	-	>0.20	HT	female
rs11450011	1	chr7:157331750-158380480	4.75e-06	ENSG00000155093	PTPRN2	0.47	FALSE	-	>0.20	HT	female
rs61947321	1	chr13:35516424-36247159	5.7e-07	ENSG00000172915	NBEA	0.5	TRUE	-	>0.20	HT	female
rs35372829	1	chr17:57297828-57353322	9.23e-06	ENSG00000153982	GDPD1	0.5	FALSE	-	>0.20	HT	female
rs117960069	6	chr9:111616871-111882225	4.59e-06	ENSG00000070061	IKBKAP	0.5	FALSE	rs1772033	>0.20	HT	female
rs174559	4	chr11:61520114-61647626	9.44e-06	ENSG00000168496	FEN1	0.52	FALSE	rs174469	>0.20	HT	female
rs199584039	3	chr10:32556679-33171802	7.48e-06	ENSG00000216937	CCDC7	0.52	FALSE	rs2947064	>0.20	HT	female
rs9968871;rs181613183;rs9689338	7	chr6:149887410-150219238	1.38e-10	ENSG00000164520	RAET1E	0.53	TRUE	-	>0.20	HT	female
rs73054929	6	chr19:55851221-55914612	7.1e-06	ENSG00000133247	SUV420H2	0.53	TRUE	rs2012060	>0.20	HT	female
rs117960069	6	chr9:111616871-111882225	4.59e-06	ENSG00000119326	CTNNAL1	0.54	TRUE	rs12555920	>0.20	HT	female
rs73054929	6	chr19:55851221-55914612	7.1e-06	ENSG00000160472	TMEM190	0.54	FALSE	rs7253685	>0.20	HT	female
rs78149103	1	chr14:59294952-59484046	6.77e-06	ENSG00000258583	-	0.55	FALSE	-	>0.20	HT	female
rs117960069	6	chr9:111616871-111882225	4.59e-06	ENSG00000148156	ACTL7B	0.56	FALSE	rs10816708	>0.20	HT	female
rs6435260	1	chr2:205410516-206484886	9.96e-06	ENSG00000116117	PARD3B	0.58	TRUE	-	>0.20	HT	female
rs9968871;rs181613183;rs9689338	7	chr6:149887410-150219238	1.38e-10	ENSG00000120265	PCMT1	0.59	FALSE	rs9322188	>0.20	HT	female
rs9968871;rs181613183;rs9689338	7	chr6:149887410-150219238	1.38e-10	ENSG00000120253	NUP43	0.6	TRUE	rs9688350;rs4870529	>0.20	HT	female
rs73054929	6	chr19:55851221-55914612	7.1e-06	ENSG00000108107	RPL28	0.62	FALSE	rs17700376	>0.20	HT	female
rs67577838	1	chr6:55921388-56258892	1.41e-08	ENSG00000124749	COL21A1	0.62	TRUE	-	>0.20	HT	female
rs150262302	2	chr10:52566322-54058110	8.01e-06	ENSG00000148584	A1CF	0.63	TRUE	rs4935220	>0.20	HT	female
rs113361510	2	chr2:69688532-70053596	3.87e-06	ENSG00000115977	AAK1	0.64	TRUE	-	>0.20	HT	female
rs199584039	3	chr10:32556679-33171802	7.48e-06	ENSG00000150076	C10orf68	0.65	FALSE	-	>0.20	HT	female
rs2275463	1	chr14:51441980-51562779	7.31e-07	ENSG00000100505	TRIM9	0.65	FALSE	rs10498421	>0.20	HT	female
rs6800913	1	chr3:49977440-50137478	7.12e-07	ENSG00000004534	RBM6	0.65	FALSE	rs2245365	>0.20	HT	female
rs113361510	2	chr2:69688532-70053596	3.87e-06	ENSG00000196975	ANXA4	0.66	FALSE	rs6736776;rs6736776	>0.20	HT	female
rs73187037	1	chr7:71244476-71912148	3.92e-06	ENSG00000183166	CALN1	0.66	FALSE	rs10244344	>0.20	HT	female
rs182492365	1	chr4:164445450-165305202	5.48e-06	ENSG00000145416	2024-03-01	0.66	FALSE	rs719307;rs9631750	>0.20	HT	female
rs9317185	1	chr13:61983991-62002220	2.77e-06	ENSG00000197991	PCDH20	0.68	TRUE	-	>0.20	HT	female
rs200506369	4	chr1:180913178-181031074	7.13e-06	ENSG00000135823	STX6	0.69	TRUE	rs12092435;rs12092435	>0.20	HT	female
rs3740888;rs11608244;rs192991039;rs11222081	5	chr11:129939732-130298888	3.62e-35	ENSG00000084234	APLP2	0.7	FALSE	rs7105369	>0.20	HT	female
rs150262302	2	chr10:52566322-54058110	8.01e-06	ENSG00000185532	PRKG1	0.7	FALSE	-	>0.20	HT	female
rs141736844	1	chr2:78315856-78354932	5.65e-06	ENSG00000229494	-	0.7	TRUE	-	>0.20	HT	female
rs72503847;rs12212440;rs6913545	1	chr6:169362705-169364436	1.41e-10	ENSG00000225879	-	0.71	TRUE	-	>0.20	HT	female
rs56005100	1	chr6:46188475-46459709	7.38e-06	ENSG00000172348	RCAN2	0.73	FALSE	rs1837898	>0.20	HT	female
rs3740888;rs11608244;rs192991039;rs11222081	5	chr11:129939732-130298888	3.62e-35	ENSG00000196323	ZBTB44	0.73	FALSE	-	>0.20	HT	female
rs70984809	2	chr6:8413301-8712519	2.09e-06	ENSG00000247276	-	0.74	TRUE	-	>0.20	HT	female
rs1694582	1	chr1:219858769-220131989	2.42e-06	ENSG00000196660	SLC30A10	0.75	TRUE	-	>0.20	HT	female
rs148079895	1	chr3:172223298-172241297	1.04e-07	ENSG00000121858	TNFSF10	0.79	TRUE	rs3136594	>0.20	HT	female
rs199584039	3	chr10:32556679-33171802	7.48e-06	ENSG00000120616	EPC1	0.79	FALSE	rs11599522	>0.20	HT	female
rs3111519	2	chr5:179527795-179719099	8.68e-06	ENSG00000146090	RASGEF1C	0.81	TRUE	rs6893693	>0.20	HT	female
rs73054929	6	chr19:55851221-55914612	7.1e-06	ENSG00000160471	COX6B2	0.84	FALSE	-	>0.20	HT	female
rs56223507	1	chr5:180467225-180488523	5.44e-06	ENSG00000165810	BTNL9	0.86	TRUE	-	>0.20	HT	female
rs10765761	1	chr11:95523129-95565857	3.51e-06	ENSG00000166037	CEP57	0.88	TRUE	rs693364	>0.20	HT	female
rs71996337	1	chr1:161337812-161341754	9.49e-06	ENSG00000235477	-	0.88	TRUE	-	>0.20	HT	female
rs138887958	1	chr7:7395834-7575484	8.73e-06	ENSG00000215018	COL28A1	0.89	TRUE	-	>0.20	HT	female
rs7721603;rs12189444	2	chr5:60240956-60458301	1.71e-07	ENSG00000164182	NDUFAF2	0.9	FALSE	-	>0.20	HT	female
rs143579727	2	chr22:38507502-38612518	9.2e-06	ENSG00000185022	MAFF	0.9	FALSE	rs5756968	>0.20	HT	female
rs76928645	1	chr7:54819943-54827667	8.06e-06	ENSG00000132432	SEC61G	0.95	TRUE	-	>0.20	HT	female
rs2184370;rs189467816;rs9689338	7	chr6:149887410-150219238	6.71e-10	ENSG00000131023	LATS1	0.00334	FALSE	rs426133	>0.20	HT	male
rs76385134	4	chr10:90973326-91180758	1.24e-06	ENSG00000107798	LIPA	0.0035	TRUE	rs303212	>0.20	HT	male
rs7936928;rs78714175	2	chr11:130184419-130298888	2.2e-21	ENSG00000175773	-	0.00811	FALSE	-	>0.20	HT	male
rs12355942	4	chr10:102222798-102309763	2.32e-06	ENSG00000075826	SEC31B	0.02	FALSE	rs2489020	>0.20	HT	male
rs11669456;rs8110351	3	chr19:33469499-33666705	4.22e-06	ENSG00000166359	WDR88	0.02	FALSE	-	>0.20	HT	male
rs2184370;rs189467816;rs9689338	7	chr6:149887410-150219238	6.71e-10	ENSG00000055211	C6orf72	0.03	FALSE	rs9322189	>0.20	HT	male
rs12488931	1	chr3:153202284-153220486	9.99e-07	ENSG00000237787	C3orf79	0.04	TRUE	-	>0.20	HT	male
rs4806665	3	chr19:55875757-55914612	1.11e-06	ENSG00000095752	IL11	0.05	FALSE	-	>0.20	HT	male
rs7217986	1	chr17:75277492-75496674	4.11e-06	ENSG00000184640	SEPT9	0.06	FALSE	rs312868;rs8070652	>0.20	HT	male
rs200397950	1	chr17:30677150-30714780	8.76e-06	ENSG00000010244	ZNF207	0.06	TRUE	rs16967244	>0.20	HT	male
rs72942956	1	chr6:100956070-101329248	1.27e-06	ENSG00000112249	ASCC3	0.06	TRUE	rs1006399;rs2134044	>0.20	HT	male
rs76096133	1	chr13:79188426-79233314	3.59e-07	ENSG00000152193	RNF219	0.12	FALSE	rs7332194;rs4304924	>0.20	HT	male
rs2184370;rs189467816;rs9689338	7	chr6:149887410-150219238	6.71e-10	ENSG00000186625	KATNA1	0.12	FALSE	-	>0.20	HT	male
3686 days, 6:06:00	4	chr9:4985033-5304969	5.14e-06	ENSG00000107014	RLN2	0.13	TRUE	-	>0.20	HT	male
rs76160216	1	chr1:104068313-104097854	4.63e-06	ENSG00000185946	RNPC3	0.14	TRUE	-	>0.20	HT	male
rs9994626	1	chr4:7760441-7941653	1.53e-06	ENSG00000196526	AFAP1	0.16	FALSE	-	>0.20	HT	male
rs201025406	1	chr3:20383960-20392420	5.91e-06	ENSG00000231304	-	0.2	TRUE	-	>0.20	HT	male
rs2184370;rs189467816;rs9689338	7	chr6:149887410-150219238	6.71e-10	ENSG00000120253	NUP43	0.2	TRUE	rs9688350;rs4870529	>0.20	HT	male
rs2184370;rs189467816;rs9689338	7	chr6:149887410-150219238	6.71e-10	ENSG00000120256	LRP11	0.22	TRUE	rs9397438	>0.20	HT	male
rs200523277	3	chr1:36856839-36948879	9.73e-06	ENSG00000181817	LSM10	0.27	TRUE	rs884925	>0.20	HT	male
rs11669456;rs8110351	3	chr19:33469499-33666705	4.22e-06	ENSG00000131941	RHPN2	0.27	TRUE	rs16967665	>0.20	HT	male
rs6924279	1	chr6:73331520-73908574	9.28e-06	ENSG00000185760	KCNQ5	0.31	FALSE	-	>0.20	HT	male
rs73207240	1	chr3:193920805-193967942	7.94e-06	ENSG00000225742	-	0.31	TRUE	-	>0.20	HT	male
rs2154529	1	chr21:38123493-38362536	9.91e-08	ENSG00000159267	HLCS	0.34	TRUE	rs1007423	>0.20	HT	male
rs144503445	3	chr3:100328433-100712359	4.01e-06	ENSG00000154175	ABI3BP	0.34	FALSE	rs7432653	>0.20	HT	male
rs57587428	2	chr8:120428546-120685693	4.6e-09	ENSG00000136960	ENPP2	0.35	FALSE	rs7832704;rs2875906	>0.20	HT	male
rs2184370;rs189467816;rs9689338	7	chr6:149887410-150219238	6.71e-10	ENSG00000120265	PCMT1	0.35	FALSE	rs9322188	>0.20	HT	male
rs1966163	2	chr22:25747385-25916821	7.43e-06	ENSG00000100068	LRP5L	0.37	TRUE	-	>0.20	HT	male
rs12796157	2	chr11:27352374-27494322	6.18e-06	ENSG00000205213	LGR4	0.37	FALSE	rs725015	>0.20	HT	male
rs68190582	1	chr3:81538850-81811312	5.88e-06	ENSG00000114480	GBE1	0.38	TRUE	rs13072957	>0.20	HT	male
rs12796157	2	chr11:27352374-27494322	6.18e-06	ENSG00000109881	CCDC34	0.38	TRUE	rs3781677	>0.20	HT	male
rs138990140	1	chr8:122624356-122653680	2.31e-07	ENSG00000170961	HAS2	0.39	TRUE	rs1482184;rs7017097;rs1982224	>0.20	HT	male
rs9844205	1	chr3:133464800-133497850	5.96e-06	ENSG00000091513	TF	0.4	FALSE	-	>0.20	HT	male
rs6476982	1	chr9:5510545-5571282	2.99e-06	ENSG00000197646	PDCD1LG2	0.41	TRUE	-	>0.20	HT	male
rs73084224	1	chr3:56761446-57113357	4.8e-07	ENSG00000163947	ARHGEF3	0.42	FALSE	rs2046823;rs7639049	>0.20	HT	male
rs150975022	1	chr1:106470246-106565834	9.8e-06	ENSG00000233047	-	0.48	TRUE	-	>0.20	HT	male
3686 days, 6:06:00	4	chr9:4985033-5304969	5.14e-06	ENSG00000120210	INSL6	0.52	FALSE	-	>0.20	HT	male
rs200523277	3	chr1:36856839-36948879	9.73e-06	ENSG00000119535	CSF3R	0.56	FALSE	rs11263901	>0.20	HT	male
rs28557398	1	chr15:98462784-98517068	8.13e-07	ENSG00000140450	ARRDC4	0.59	FALSE	rs1552673;rs7170095	>0.20	HT	male
rs79752756	1	chr17:71782961-71796932	7.56e-06	ENSG00000234721	-	0.62	TRUE	-	>0.20	HT	male
rs1609421	1	chr13:103696350-103719196	8.54e-06	ENSG00000125255	SLC10A2	0.64	TRUE	rs9518945	>0.20	HT	male
rs6661229	1	chr1:237205505-238129359	1.67e-06	ENSG00000198626	RYR2	0.65	TRUE	-	>0.20	HT	male
rs200523277	3	chr1:36856839-36948879	9.73e-06	ENSG00000116898	MRPS15	0.66	FALSE	rs2275479	>0.20	HT	male
rs76385134	4	chr10:90973326-91180758	1.24e-06	ENSG00000119917	IFIT3	0.67	FALSE	rs954439;rs11203063	>0.20	HT	male
rs7944966	1	chr11:2465914-2870221	8e-06	ENSG00000053918	KCNQ1	0.67	FALSE	rs2237888	>0.20	HT	male
rs1966163	2	chr22:25747385-25916821	7.43e-06	ENSG00000100058	CRYBB2P1	0.69	FALSE	-	>0.20	HT	male
rs8122215	1	chr20:4201329-4229721	8.45e-06	ENSG00000171873	ADRA1D	0.72	TRUE	-	>0.20	HT	male
rs4806665	3	chr19:55875757-55914612	1.11e-06	ENSG00000108107	RPL28	0.74	FALSE	rs17700376	>0.20	HT	male
rs13148163;rs58095122	1	chr4:77356253-77704406	6.38e-08	ENSG00000138771	SHROOM3	0.74	TRUE	rs10013334	>0.20	HT	male
rs7478903;rs2016043	1	chr11:130318869-130346532	1.16e-07	ENSG00000166106	ADAMTS15	0.74	TRUE	rs2131532	>0.20	HT	male
rs577001	3	chr6:149539777-149806197	1.91e-07	ENSG00000178199	ZC3H12D	0.75	FALSE	-	>0.20	HT	male
rs112367146;rs2845343	1	chr22:17082777-17179521	3.76e-06	ENSG00000100181	-	0.75	TRUE	-	>0.20	HT	male
rs577001	3	chr6:149539777-149806197	1.91e-07	ENSG00000055208	TAB2	0.76	FALSE	-	>0.20	HT	male
rs57587428	2	chr8:120428546-120685693	4.6e-09	ENSG00000136999	NOV	0.78	TRUE	rs11785549	>0.20	HT	male
rs2184370;rs189467816;rs9689338	7	chr6:149887410-150219238	6.71e-10	ENSG00000164520	RAET1E	0.8	FALSE	-	>0.20	HT	male
rs144503445	3	chr3:100328433-100712359	4.01e-06	ENSG00000144820	GPR128	0.81	FALSE	rs1979895;rs7642643	>0.20	HT	male
3686 days, 6:06:00	4	chr9:4985033-5304969	5.14e-06	ENSG00000120211	INSL4	0.82	FALSE	-	>0.20	HT	male
rs12355942	4	chr10:102222798-102309763	2.32e-06	ENSG00000075290	WNT8B	0.82	TRUE	-	>0.20	HT	male
rs34837126	1	chr6:169362705-169364436	3.89e-08	ENSG00000225879	-	0.83	TRUE	-	>0.20	HT	male
rs12685549	1	chr9:18473892-18910948	4.33e-06	ENSG00000178031	ADAMTSL1	0.84	FALSE	rs2099392;rs776764;rs12685549	>0.20	HT	male
rs12355942	4	chr10:102222798-102309763	2.32e-06	ENSG00000166136	NDUFB8	0.84	FALSE	rs10883511	>0.20	HT	male
rs76385134	4	chr10:90973326-91180758	1.24e-06	ENSG00000152778	IFIT5	0.86	FALSE	rs303208	>0.20	HT	male
rs76385134	4	chr10:90973326-91180758	1.24e-06	ENSG00000185745	IFIT1	0.87	FALSE	rs304493	>0.20	HT	male
rs4806665	3	chr19:55875757-55914612	1.11e-06	ENSG00000160472	TMEM190	0.88	TRUE	rs7253685	>0.20	HT	male
rs7936928;rs78714175	2	chr11:130184419-130298888	2.2e-21	ENSG00000134917	ADAMTS8	0.88	TRUE	rs673297	>0.20	HT	male
3686 days, 6:06:00	4	chr9:4985033-5304969	5.14e-06	ENSG00000096968	JAK2	0.89	FALSE	rs1328918	>0.20	HT	male
rs11669456;rs8110351	3	chr19:33469499-33666705	4.22e-06	ENSG00000076650	GPATCH1	0.91	TRUE	-	>0.20	HT	male
rs144503445	3	chr3:100328433-100712359	4.01e-06	ENSG00000114354	TFG	0.92	TRUE	rs547330;rs591728	>0.20	HT	male
rs16952520	1	chr16:53633824-53737771	8.82e-06	ENSG00000103494	RPGRIP1L	0.94	TRUE	-	>0.20	HT	male
rs577001	3	chr6:149539777-149806197	1.91e-07	ENSG00000177688	SUMO4	0.94	TRUE	-	>0.20	HT	male
rs12355942	4	chr10:102222798-102309763	2.32e-06	ENSG00000166135	HIF1AN	0.94	FALSE	rs3750631	>0.20	HT	male
rs12528484;rs10945391	1	chr6:169857307-170102159	1.48e-06	ENSG00000184465	WDR27	0.98	FALSE	rs6459650	>0.20	HT	male
rs12946718	1	chr17:77765931-77775482	2.54e-06	ENSG00000141570	CBX8	0.0085	TRUE	-	>0.20	PG	all
rs6940091	2	chr6:1624041-2413825	5.59e-06	ENSG00000112699	GMDS	0.01	FALSE	rs9378308	>0.20	PG	all
rs74253465	1	chr19:1040102-1065571	1.24e-06	ENSG00000064687	ABCA7	0.01	TRUE	rs3752241;rs4807440	>0.20	PG	all
rs12623027	5	chr2:233562009-233877982	8.06e-06	ENSG00000204120	GIGYF2	0.02	FALSE	rs6717841	>0.20	PG	all
rs299631	4	chr3:12525931-12810956	1.2e-06	ENSG00000132155	RAF1	0.03	FALSE	rs2442807	>0.20	PG	all
rs6940091	2	chr6:1624041-2413825	5.59e-06	ENSG00000250903	-	0.04	TRUE	-	>0.20	PG	all
rs200453285	6	chr22:30126945-31521442	7.3e-07	ENSG00000100325	ASCC2	0.04	FALSE	rs737945	>0.20	PG	all
rs35799012	10	chr1:228106357-228566575	9.1e-08	ENSG00000143793	C1orf35	0.05	FALSE	-	>0.20	PG	all
rs13430791	2	chr2:43393800-43823185	8.92e-06	ENSG00000152518	ZFP36L2	0.06	TRUE	rs10176241	>0.20	PG	all
rs299631	4	chr3:12525931-12810956	1.2e-06	ENSG00000088726	TMEM40	0.07	FALSE	rs17774704	>0.20	PG	all
rs56697644	1	chr3:57994127-58157982	5.82e-06	ENSG00000136068	FLNB	0.08	TRUE	rs2686629	>0.20	PG	all
rs10220706;rs35304386;rs76564589	7	chr14:60863187-61550451	2.78e-12	ENSG00000184302	SIX6	0.08	FALSE	-	>0.20	PG	all
rs62209454	4	chr20:39657458-39946312	4.83e-06	ENSG00000226648	-	0.08	FALSE	-	>0.20	PG	all
rs1910350	1	chr6:54711569-54806820	9.18e-06	ENSG00000168143	FAM83B	0.09	TRUE	rs11964104	>0.20	PG	all
rs113100558	1	chr8:95384188-95487337	4.99e-06	ENSG00000197275	RAD54B	0.1	FALSE	rs2381793	>0.20	PG	all
rs13254791	4	chr8:25042238-25365436	2.51e-10	ENSG00000147459	DOCK5	0.1	FALSE	rs3750198	>0.20	PG	all
rs3091985	1	chr20:45523263-45817492	8.18e-06	ENSG00000064655	EYA2	0.12	FALSE	rs947079;rs6066138	>0.20	PG	all
rs28470722	8	chr1:38259474-38471278	1.1e-06	ENSG00000233728	-	0.12	FALSE	-	>0.20	PG	all
rs575427;rs6475613	2	chr9:21802635-22121096	7.51e-08	ENSG00000240498	CDKN2B-AS	0.13	FALSE	-	>0.20	PG	all
rs138358403	1	chr1:106132316-106161557	9.11e-06	ENSG00000230768	-	0.14	TRUE	-	>0.20	PG	all
rs79720923	1	chr13:106118216-106143383	7.59e-06	ENSG00000182346	DAOA	0.15	TRUE	-	>0.20	PG	all
rs10888687;rs113486502	3	chr1:50883222-51440305	5.25e-06	ENSG00000142700	DMRTA2	0.15	TRUE	-	>0.20	PG	all
rs10743091	1	chr11:8714898-8932498	5.66e-06	ENSG00000166444	ST5	0.17	TRUE	rs2270955;rs4370937	>0.20	PG	all
rs828603	3	chr3:98451080-98701940	2.77e-06	ENSG00000240476	-	0.17	FALSE	-	>0.20	PG	all
rs112614354	8	chr15:65673802-66546085	3.04e-06	ENSG00000157890	MEGF11	0.17	FALSE	-	>0.20	PG	all
rs7808966	1	chr7:156264890-156433286	4.2e-10	ENSG00000182648	-	0.18	FALSE	-	>0.20	PG	all
rs73358408	6	chr7:55955169-56160689	7.45e-08	ENSG00000129103	SUMF2	0.19	FALSE	rs7793536	>0.20	PG	all
rs1772143	4	chr1:205681947-205819260	9.56e-06	ENSG00000162877	PM20D1	0.2	FALSE	rs823074	>0.20	PG	all
rs28470722	8	chr1:38259474-38471278	1.1e-06	ENSG00000204084	INPP5B	0.24	TRUE	rs4072980	>0.20	PG	all
rs495420	1	chr11:117298489-117688240	5.86e-06	ENSG00000177103	DSCAML1	0.24	TRUE	rs10892104	>0.20	PG	all
rs201932362	2	chr8:119935796-120118821	8.37e-08	ENSG00000164761	TNFRSF11B	0.24	FALSE	rs1389541	>0.20	PG	all
rs62209454	4	chr20:39657458-39946312	4.83e-06	ENSG00000198900	TOP1	0.25	TRUE	rs8121001;rs2207309	>0.20	PG	all
rs7556858	1	chr2:10443015-10567743	9.51e-07	ENSG00000115756	HPCAL1	0.25	TRUE	rs3755264;rs16855988	>0.20	PG	all
rs201932362	2	chr8:119935796-120118821	8.37e-08	ENSG00000184374	COLEC10	0.26	TRUE	rs4295687	>0.20	PG	all
rs35799012	10	chr1:228106357-228566575	9.1e-08	ENSG00000143816	WNT9A	0.28	TRUE	-	>0.20	PG	all
rs11314402	1	chr6:166322290-166401527	7.01e-06	ENSG00000223414	LINC00473	0.29	TRUE	-	>0.20	PG	all
rs112614354	8	chr15:65673802-66546085	3.04e-06	ENSG00000103742	IGDCC4	0.3	FALSE	-	>0.20	PG	all
rs3811803	3	chr4:2073645-2264021	9.5e-06	ENSG00000123933	MXD4	0.31	FALSE	-	>0.20	PG	all
rs1772143	4	chr1:205681947-205819260	9.56e-06	ENSG00000069275	NUCKS1	0.32	FALSE	rs1772148	>0.20	PG	all
rs3122169	1	chr6:55039050-55147418	5.82e-06	ENSG00000137252	HCRTR2	0.34	TRUE	-	>0.20	PG	all
rs12623027	5	chr2:233562009-233877982	8.06e-06	ENSG00000241409	-	0.34	FALSE	-	>0.20	PG	all
rs10220706;rs35304386;rs76564589	7	chr14:60863187-61550451	2.78e-12	ENSG00000139974	SLC38A6	0.35	TRUE	-	>0.20	PG	all
rs112614354	8	chr15:65673802-66546085	3.04e-06	ENSG00000103769	RAB11A	0.36	TRUE	-	>0.20	PG	all
rs3811803	3	chr4:2073645-2264021	9.5e-06	ENSG00000214367	HAUS3	0.36	TRUE	-	>0.20	PG	all
rs12914571;rs9919995	1	chr15:94774767-95027180	1.7e-18	ENSG00000140563	MCTP2	0.36	TRUE	rs1424695	>0.20	PG	all
rs6113570;rs113511100;rs7362397;rs7362398	1	chr20:22034831-22055238	1.07e-16	ENSG00000234435	-	0.37	TRUE	-	>0.20	PG	all
rs1772143	4	chr1:205681947-205819260	9.56e-06	ENSG00000133065	SLC41A1	0.37	TRUE	rs823080	>0.20	PG	all
rs828603	3	chr3:98451080-98701940	2.77e-06	ENSG00000064225	ST3GAL6	0.38	TRUE	rs6782630	>0.20	PG	all
rs75040252	2	chr20:60962105-60982341	2.86e-06	ENSG00000149679	CABLES2	0.38	FALSE	rs2427323	>0.20	PG	all
rs13036041;rs10591396	2	chr2:16060521-16082371	7.84e-25	ENSG00000233718	MYCNOS	0.38	TRUE	-	>0.20	PG	all
rs10458214	3	chr6:7881483-8102811	1.51e-06	ENSG00000239264	TXNDC5	0.39	TRUE	-	>0.20	PG	all
rs200453285	6	chr22:30126945-31521442	7.3e-07	ENSG00000184076	UQCR10	0.39	FALSE	rs140143	>0.20	PG	all
rs5894949;rs11786024	1	chr8:129417515-129440162	4.52e-10	ENSG00000254275	-	0.4	TRUE	-	>0.20	PG	all
rs200453285	6	chr22:30126945-31521442	7.3e-07	ENSG00000100319	ZMAT5	0.4	FALSE	rs140119	>0.20	PG	all
rs13254791	4	chr8:25042238-25365436	2.51e-10	ENSG00000184661	CDCA2	0.4	TRUE	-	>0.20	PG	all
rs10888687;rs113486502	3	chr1:50883222-51440305	5.25e-06	ENSG00000185104	FAF1	0.41	FALSE	rs12566635	>0.20	PG	all
rs1040851	1	chr9:119187504-120177348	6.57e-07	ENSG00000148219	ASTN2	0.41	FALSE	-	>0.20	PG	all
rs35799012	10	chr1:228106357-228566575	9.1e-08	ENSG00000162910	MRPL55	0.41	FALSE	rs849749	>0.20	PG	all
rs11031006	2	chr11:30252563-30359774	9.34e-08	ENSG00000131808	FSHB	0.42	TRUE	-	>0.20	PG	all
rs28377268	1	chr9:98205262-98279339	3.58e-07	ENSG00000185920	PTCH1	0.42	TRUE	rs2282041	>0.20	PG	all
rs35799012	10	chr1:228106357-228566575	9.1e-08	ENSG00000162913	C1orf145	0.42	FALSE	-	>0.20	PG	all
rs2238778	2	chr22:19744226-19842462	5.36e-08	ENSG00000184058	TBX1	0.43	TRUE	rs7410379;rs13055204;rs5992443	>0.20	PG	all
rs28470722	8	chr1:38259474-38471278	1.1e-06	ENSG00000183386	FHL3	0.44	FALSE	rs4634868	>0.20	PG	all
rs351363	1	chr1:113009163-113065288	8.34e-07	ENSG00000134245	WNT2B	0.44	TRUE	rs12033013	>0.20	PG	all
rs138124751	1	chr7:62809239-62812151	3.96e-06	ENSG00000230000	-	0.47	TRUE	-	>0.20	PG	all
rs112614354	8	chr15:65673802-66546085	3.04e-06	ENSG00000074696	PTPLAD1	0.48	FALSE	rs919999	>0.20	PG	all
rs35799012	10	chr1:228106357-228566575	9.1e-08	ENSG00000203684	C1orf148	0.49	FALSE	-	>0.20	PG	all
rs17275231	1	chr2:213864429-214017151	2.61e-08	ENSG00000030419	IKZF2	0.5	TRUE	-	>0.20	PG	all
rs3811803	3	chr4:2073645-2264021	9.5e-06	ENSG00000130997	POLN	0.5	FALSE	rs17132259;rs3811803	>0.20	PG	all
rs2205109	1	chr21:36160098-37357047	6.5e-06	ENSG00000159216	RUNX1	0.51	TRUE	-	>0.20	PG	all
rs200453285	6	chr22:30126945-31521442	7.3e-07	ENSG00000176635	HORMAD2	0.51	TRUE	-	>0.20	PG	all
rs10458214	3	chr6:7881483-8102811	1.51e-06	ENSG00000188428	MUTED	0.51	FALSE	rs2748378;rs155504;rs155506	>0.20	PG	all
rs112614354	8	chr15:65673802-66546085	3.04e-06	ENSG00000174485	DENND4A	0.51	FALSE	-	>0.20	PG	all
rs1079926	1	chr16:52471918-52581714	2.9e-06	ENSG00000103460	TOX3	0.51	TRUE	rs187680;rs12925035	>0.20	PG	all
rs5820526	1	chr17:42282401-42298994	2.85e-07	ENSG00000108312	UBTF	0.52	TRUE	rs11079983;rs7222501	>0.20	PG	all
rs73358408	6	chr7:55955169-56160689	7.45e-08	ENSG00000146733	PSPH	0.53	FALSE	-	>0.20	PG	all
rs10220706;rs35304386;rs76564589	7	chr14:60863187-61550451	2.78e-12	ENSG00000179008	C14orf39	0.54	FALSE	-	>0.20	PG	all
rs10220706;rs35304386;rs76564589	7	chr14:60863187-61550451	2.78e-12	ENSG00000100625	SIX4	0.55	FALSE	-	>0.20	PG	all
rs28470722	8	chr1:38259474-38471278	1.1e-06	ENSG00000183431	SF3A3	0.55	FALSE	rs4072980	>0.20	PG	all
rs6505216	3	chr17:29158988-29286340	2.62e-08	ENSG00000176208	ATAD5	0.55	FALSE	-	>0.20	PG	all
rs13254791	4	chr8:25042238-25365436	2.51e-10	ENSG00000147437	GNRH1	0.56	FALSE	rs4872310	>0.20	PG	all
rs2429905	1	chr17:2240806-2284344	9.45e-12	ENSG00000141258	SGSM2	0.56	TRUE	-	>0.20	PG	all
rs112614354	8	chr15:65673802-66546085	3.04e-06	ENSG00000138614	C15orf44	0.57	FALSE	rs7180725	>0.20	PG	all
rs10220706;rs35304386;rs76564589	7	chr14:60863187-61550451	2.78e-12	ENSG00000126778	SIX1	0.58	FALSE	rs4442732	>0.20	PG	all
rs201699982	1	chr8:133879203-134147147	7.15e-06	ENSG00000042832	TG	0.58	FALSE	-	>0.20	PG	all
rs74383502	1	chr2:16137171-16203007	8.07e-08	ENSG00000226764	-	0.59	TRUE	-	>0.20	PG	all
rs10458214	3	chr6:7881483-8102811	1.51e-06	ENSG00000124802	EEF1E1	0.6	FALSE	rs4401711	>0.20	PG	all
rs13430791	2	chr2:43393800-43823185	8.92e-06	ENSG00000115970	THADA	0.61	FALSE	-	>0.20	PG	all
rs17468805	1	chr1:165171104-165325952	5.62e-09	ENSG00000162761	LMX1A	0.61	TRUE	rs2055678	>0.20	PG	all
rs6505216	3	chr17:29158988-29286340	2.62e-08	ENSG00000172171	C17orf42	0.62	TRUE	-	>0.20	PG	all
rs73358408	6	chr7:55955169-56160689	7.45e-08	ENSG00000178665	ZNF713	0.62	TRUE	-	>0.20	PG	all
rs148182110	2	chr6:44777054-45518818	8.72e-06	ENSG00000196284	SUPT3H	0.62	FALSE	rs9369523	>0.20	PG	all
rs13036041;rs10591396	2	chr2:16060521-16082371	7.84e-25	ENSG00000223850	-	0.62	TRUE	-	>0.20	PG	all
rs13254791	4	chr8:25042238-25365436	2.51e-10	ENSG00000104756	KCTD9	0.63	FALSE	rs11135865	>0.20	PG	all
rs112614354	8	chr15:65673802-66546085	3.04e-06	ENSG00000074603	DPP8	0.63	FALSE	rs9635366;rs7180725;rs11071843	>0.20	PG	all
rs28470722	8	chr1:38259474-38471278	1.1e-06	ENSG00000188786	MTF1	0.63	FALSE	rs4491032	>0.20	PG	all
rs10220706;rs35304386;rs76564589	7	chr14:60863187-61550451	2.78e-12	ENSG00000126814	TRMT5	0.63	FALSE	-	>0.20	PG	all
rs189381738	1	chr17:1963133-2207069	4.74e-09	ENSG00000070366	SMG6	0.64	FALSE	-	>0.20	PG	all
rs200453285	6	chr22:30126945-31521442	7.3e-07	ENSG00000128342	LIF	0.65	FALSE	-	>0.20	PG	all
rs4333164	1	chr4:148402069-148466106	2.74e-06	ENSG00000151617	EDNRA	0.66	TRUE	rs17577768	>0.20	PG	all
rs62209454	4	chr20:39657458-39946312	4.83e-06	ENSG00000174306	ZHX3	0.67	FALSE	rs1000410	>0.20	PG	all
rs12623027	5	chr2:233562009-233877982	8.06e-06	ENSG00000066248	NGEF	0.68	FALSE	-	>0.20	PG	all
rs299631	4	chr3:12525931-12810956	1.2e-06	ENSG00000075975	MKRN2	0.68	TRUE	rs11710163	>0.20	PG	all
rs10220706;rs35304386;rs76564589	7	chr14:60863187-61550451	2.78e-12	ENSG00000020426	MNAT1	0.68	FALSE	-	>0.20	PG	all
rs28470722	8	chr1:38259474-38471278	1.1e-06	ENSG00000185090	MANEAL	0.71	FALSE	-	>0.20	PG	all
rs2184968;rs35144677;rs9401921;rs664838;rs140106874;rs192972234;rs145251761;rs113127944;rs140657490;rs9482770;rs74774781;rs72977840;rs138879854;rs13204753;rs6941676;rs62427035	3	chr6:126661320-127518910	1.12e-96	ENSG00000146374	RSPO3	0.71	TRUE	-	>0.20	PG	all
rs2184968;rs35144677;rs9401921;rs664838;rs140106874;rs192972234;rs145251761;rs113127944;rs140657490;rs9482770;rs74774781;rs72977840;rs138879854;rs13204753;rs6941676;rs62427035	3	chr6:126661320-127518910	1.12e-96	ENSG00000203760	CENPW	0.72	TRUE	-	>0.20	PG	all
rs111582286	1	chr3:65342053-66024509	4.15e-06	ENSG00000151276	MAGI1	0.72	FALSE	-	>0.20	PG	all
rs17789218	1	chr6:100367786-100442114	1.21e-06	ENSG00000152034	MCHR2	0.72	TRUE	-	>0.20	PG	all
rs1528881	1	chr18:67956168-67997436	9.78e-06	ENSG00000170677	SOCS6	0.73	TRUE	-	>0.20	PG	all
rs609385	1	chr5:134368970-134691744	1.2e-14	ENSG00000224186	-	0.73	FALSE	-	>0.20	PG	all
rs12623027	5	chr2:233562009-233877982	8.06e-06	ENSG00000115474	KCNJ13	0.73	FALSE	-	>0.20	PG	all
rs28470722	8	chr1:38259474-38471278	1.1e-06	ENSG00000196449	YRDC	0.73	FALSE	rs2306426	>0.20	PG	all
rs13534	2	chr4:106965474-107270383	3.47e-06	ENSG00000145348	TBCK	0.74	TRUE	rs12639869	>0.20	PG	all
rs112614354	8	chr15:65673802-66546085	3.04e-06	ENSG00000074621	SLC24A1	0.74	FALSE	rs2289045	>0.20	PG	all
rs1409860	1	chr20:10855981-10889920	1.03e-07	ENSG00000232900	-	0.74	TRUE	-	>0.20	PG	all
rs12623027	5	chr2:233562009-233877982	8.06e-06	ENSG00000182600	C2orf82	0.74	TRUE	-	>0.20	PG	all
rs13534	2	chr4:106965474-107270383	3.47e-06	ENSG00000164022	AIMP1	0.74	FALSE	-	>0.20	PG	all
rs35799012	10	chr1:228106357-228566575	9.1e-08	ENSG00000181873	IBA57	0.74	FALSE	rs3768331	>0.20	PG	all
rs6505216	3	chr17:29158988-29286340	2.62e-08	ENSG00000184060	ADAP2	0.75	FALSE	-	>0.20	PG	all
rs200453285	6	chr22:30126945-31521442	7.3e-07	ENSG00000100330	MTMR3	0.76	FALSE	rs9614131;rs9983;rs2074204	>0.20	PG	all
rs72739503	1	chr15:60780483-61521518	3.13e-06	ENSG00000069667	RORA	0.76	TRUE	rs9630426;rs17270146;rs3905275	>0.20	PG	all
rs9860490	1	chr3:105085753-105295744	1.37e-06	ENSG00000170017	ALCAM	0.76	TRUE	rs6437595	>0.20	PG	all
rs2184968;rs35144677;rs9401921;rs664838;rs140106874;rs192972234;rs145251761;rs113127944;rs140657490;rs9482770;rs74774781;rs72977840;rs138879854;rs13204753;rs6941676;rs62427035	3	chr6:126661320-127518910	1.12e-96	ENSG00000217404	-	0.76	TRUE	-	>0.20	PG	all
rs149952859	1	chr1:230883130-230937749	1.44e-06	ENSG00000135773	CAPN9	0.76	TRUE	rs10864654	>0.20	PG	all
rs111915154	2	chr1:21835858-21995856	6.87e-06	ENSG00000162551	ALPL	0.76	TRUE	-	>0.20	PG	all
rs798903	1	chr7:120628731-120937498	2.95e-06	ENSG00000106034	C7orf58	0.76	FALSE	rs1949803	>0.20	PG	all
rs62209454	4	chr20:39657458-39946312	4.83e-06	ENSG00000124181	PLCG1	0.77	FALSE	rs6093416	>0.20	PG	all
rs111915154	2	chr1:21835858-21995856	6.87e-06	ENSG00000076864	RAP1GAP	0.78	FALSE	rs10493008	>0.20	PG	all
rs299631	4	chr3:12525931-12810956	1.2e-06	ENSG00000154743	TSEN2	0.78	FALSE	rs6766510	>0.20	PG	all
rs73358408	6	chr7:55955169-56160689	7.45e-08	ENSG00000146731	CCT6A	0.79	FALSE	rs7793921	>0.20	PG	all
rs10888687;rs113486502	3	chr1:50883222-51440305	5.25e-06	ENSG00000123080	CDKN2C	0.79	TRUE	rs17392154;rs4131141	>0.20	PG	all
rs148182110	2	chr6:44777054-45518818	8.72e-06	ENSG00000124813	RUNX2	0.8	FALSE	rs2772395	>0.20	PG	all
rs1772143	4	chr1:205681947-205819260	9.56e-06	ENSG00000117280	RAB7L1	0.8	FALSE	rs823114	>0.20	PG	all
rs28470722	8	chr1:38259474-38471278	1.1e-06	ENSG00000197982	C1orf122	0.8	FALSE	rs2306427	>0.20	PG	all
rs35799012	10	chr1:228106357-228566575	9.1e-08	ENSG00000198835	GJC2	0.81	FALSE	rs3795809	>0.20	PG	all
rs2010827	1	chr3:39850405-40301812	4.16e-06	ENSG00000170011	MYRIP	0.81	TRUE	-	>0.20	PG	all
rs11031006	2	chr11:30252563-30359774	9.34e-08	ENSG00000152219	C11orf46	0.81	FALSE	rs12278547	>0.20	PG	all
rs76895963;rs71061176	1	chr12:4382938-4414516	3.08e-17	ENSG00000118971	CCND2	0.82	TRUE	rs3217830;rs3217795	>0.20	PG	all
rs73358408	6	chr7:55955169-56160689	7.45e-08	ENSG00000146729	GBAS	0.82	FALSE	rs4275190	>0.20	PG	all
rs2790658	1	chr1:239549865-240078750	2.68e-06	ENSG00000133019	CHRM3	0.82	TRUE	rs6429157	>0.20	PG	all
rs1654723	1	chr8:108261721-108510283	5.35e-09	ENSG00000154188	ANGPT1	0.82	TRUE	rs1654680;rs2959354	>0.20	PG	all
rs75040252	2	chr20:60962105-60982341	2.86e-06	ENSG00000171858	RPS21	0.83	FALSE	rs6121396	>0.20	PG	all
rs73083340	1	chr20:10618332-10654608	9.65e-06	ENSG00000101384	JAG1	0.83	TRUE	rs8708	>0.20	PG	all
rs665632	1	chr13:43136872-43182149	7.23e-07	ENSG00000120659	TNFSF11	0.84	TRUE	rs9533234	>0.20	PG	all
rs35799012	10	chr1:228106357-228566575	9.1e-08	ENSG00000143774	GUK1	0.86	FALSE	-	>0.20	PG	all
rs73358408	6	chr7:55955169-56160689	7.45e-08	ENSG00000164776	PHKG1	0.86	FALSE	rs7791221	>0.20	PG	all
rs2238778	2	chr22:19744226-19842462	5.36e-08	ENSG00000185838	GNB1L	0.86	FALSE	rs17209798	>0.20	PG	all
rs35799012	10	chr1:228106357-228566575	9.1e-08	ENSG00000143761	ARF1	0.87	FALSE	-	>0.20	PG	all
rs1247137	1	chr10:120352916-120355160	5e-07	ENSG00000119973	PRLHR	0.9	TRUE	-	>0.20	PG	all
rs143651313	1	chr8:40018977-40030131	7.76e-06	ENSG00000254143	-	0.9	TRUE	-	>0.20	PG	all
rs36130280	1	chr12:133794898-133812681	1.04e-06	ENSG00000227059	-	0.91	TRUE	-	>0.20	PG	all
rs3934402	1	chr15:94261771-94614049	4.26e-06	ENSG00000258754	-	0.91	FALSE	-	>0.20	PG	all
rs35799012	10	chr1:228106357-228566575	9.1e-08	ENSG00000154358	OBSCN	0.92	FALSE	rs2313602	>0.20	PG	all
rs828603	3	chr3:98451080-98701940	2.77e-06	ENSG00000057019	DCBLD2	0.93	FALSE	rs13093128;rs13068317	>0.20	PG	all
rs575427;rs6475613	2	chr9:21802635-22121096	7.51e-08	ENSG00000099810	MTAP	0.94	FALSE	rs12553901	>0.20	PG	all
rs115080817	1	chr2:37869032-37965611	6.36e-07	ENSG00000163171	CDC42EP3	0.96	TRUE	rs1013292	>0.20	PG	all
rs11577881	2	chr1:86115106-86622626	3.19e-06	ENSG00000117174	ZNHIT6	0.01	TRUE	-	>0.20	PG	female
rs111313096	1	chr2:21540532-21784185	4.33e-06	ENSG00000231204	-	0.01	TRUE	-	>0.20	PG	female
rs12913940	1	chr15:94774767-95027180	2.44e-07	ENSG00000140563	MCTP2	0.02	TRUE	rs1424695	>0.20	PG	female
rs17468805	1	chr1:165171104-165325952	2.41e-07	ENSG00000162761	LMX1A	0.02	TRUE	rs2055678	>0.20	PG	female
rs10220706	4	chr14:60863187-61191066	5.97e-07	ENSG00000184302	SIX6	0.02	FALSE	-	>0.20	PG	female
rs299631	4	chr3:12525931-12810956	3.7e-06	ENSG00000088726	TMEM40	0.02	FALSE	rs17774704	>0.20	PG	female
rs138098235	4	chr7:156473571-156809120	6.18e-06	ENSG00000105983	LMBR1	0.02	TRUE	rs6959739	>0.20	PG	female
rs12065953	1	chr1:55833138-55834447	8.34e-06	ENSG00000231900	GOT2P1	0.02	TRUE	-	>0.20	PG	female
rs146510508	2	chr20:56806188-56942563	8.16e-06	ENSG00000124224	PPP4R1L	0.03	TRUE	-	>0.20	PG	female
rs6765165;rs12497536	1	chr3:6532166-6777816	1.86e-06	ENSG00000189229	-	0.03	TRUE	-	>0.20	PG	female
rs575427;rs7862936	2	chr9:21802635-22121096	2.91e-07	ENSG00000240498	CDKN2B-AS	0.03	FALSE	-	>0.20	PG	female
rs544396	7	chr9:94972489-95382815	3.03e-06	ENSG00000127083	OMD	0.04	FALSE	rs17518956	>0.20	PG	female
rs72728755	1	chr8:129417515-129440162	1.49e-06	ENSG00000254275	-	0.04	TRUE	-	>0.20	PG	female
rs61920601	1	chr12:26490342-26986131	5.62e-06	ENSG00000123104	ITPR2	0.04	TRUE	rs2570;rs12426143	>0.20	PG	female
rs138098235	4	chr7:156473571-156809120	6.18e-06	ENSG00000130675	MNX1	0.04	FALSE	-	>0.20	PG	female
rs7556858	1	chr2:10443015-10567743	5.28e-08	ENSG00000115756	HPCAL1	0.06	TRUE	rs3755264;rs16855988	>0.20	PG	female
rs6560697	1	chr10:134257831-134262912	4.21e-07	ENSG00000180066	C10orf91	0.07	TRUE	-	>0.20	PG	female
rs149319877	1	chr9:4490444-4587469	2.75e-06	ENSG00000106688	SLC1A1	0.07	TRUE	rs6476864;rs17812372	>0.20	PG	female
rs12820517	1	chr12:115800817-115802550	3.53e-06	ENSG00000257726	-	0.08	TRUE	-	>0.20	PG	female
rs1569781;rs113511100	1	chr20:22034831-22055238	5.94e-07	ENSG00000234435	-	0.09	TRUE	-	>0.20	PG	female
rs201186935	1	chr2:19551246-19558414	6.38e-06	ENSG00000143867	OSR1	0.11	TRUE	-	>0.20	PG	female
rs187597166	1	chr14:62600867-62606691	8.31e-06	ENSG00000259142	-	0.11	TRUE	-	>0.20	PG	female
rs112694524	2	chr2:43393800-43823185	2.85e-06	ENSG00000152518	ZFP36L2	0.11	TRUE	rs10176241	>0.20	PG	female
rs2184968;rs35144677;rs9401921;rs664838;rs17054178;rs9482772;rs140106874;rs140965240;rs74774781;rs138879854;rs72977840	3	chr6:126661320-127518910	8.67e-67	ENSG00000146374	RSPO3	0.13	TRUE	-	>0.20	PG	female
rs201636995	1	chr9:13105703-13279589	8.41e-06	ENSG00000107186	MPDZ	0.13	TRUE	-	>0.20	PG	female
rs299631	4	chr3:12525931-12810956	3.7e-06	ENSG00000075975	MKRN2	0.16	TRUE	rs11710163	>0.20	PG	female
rs2238773	1	chr22:19744226-19771116	9.89e-07	ENSG00000184058	TBX1	0.16	TRUE	rs7410379;rs13055204;rs5992443	>0.20	PG	female
rs11577881	2	chr1:86115106-86622626	3.19e-06	ENSG00000171502	COL24A1	0.16	FALSE	rs7541806	>0.20	PG	female
rs299631	4	chr3:12525931-12810956	3.7e-06	ENSG00000132155	RAF1	0.17	FALSE	rs2442807	>0.20	PG	female
rs116403314	2	chr1:21922708-22110099	1.7e-06	ENSG00000090686	USP48	0.2	FALSE	rs12135009;rs16825800	>0.20	PG	female
rs609385	1	chr5:134368970-134691744	2.46e-07	ENSG00000224186	-	0.21	FALSE	-	>0.20	PG	female
rs74383502	1	chr2:16137171-16203007	2.16e-06	ENSG00000226764	-	0.23	TRUE	-	>0.20	PG	female
rs17366905	1	chr13:107822318-108519083	7.91e-06	ENSG00000204442	FAM155A	0.23	FALSE	rs7987548;rs9559125;rs8181838	>0.20	PG	female
rs7658701	2	chr4:106965474-107270383	8.57e-06	ENSG00000164022	AIMP1	0.29	TRUE	-	>0.20	PG	female
rs2184968;rs35144677;rs9401921;rs664838;rs17054178;rs9482772;rs140106874;rs140965240;rs74774781;rs138879854;rs72977840	3	chr6:126661320-127518910	8.67e-67	ENSG00000203760	CENPW	0.31	TRUE	-	>0.20	PG	female
rs7967635	1	chr12:8975068-9039597	7.42e-06	ENSG00000166535	A2ML1	0.32	TRUE	-	>0.20	PG	female
rs544396	7	chr9:94972489-95382815	3.03e-06	ENSG00000106809	OGN	0.33	FALSE	-	>0.20	PG	female
rs138098235	4	chr7:156473571-156809120	6.18e-06	ENSG00000146909	NOM1	0.47	FALSE	rs2969114	>0.20	PG	female
rs148406692	1	chr9:32384601-32450834	5.09e-06	ENSG00000122729	ACO1	0.48	TRUE	-	>0.20	PG	female
rs544396	7	chr9:94972489-95382815	3.03e-06	ENSG00000106823	ECM2	0.54	FALSE	-	>0.20	PG	female
rs7658701	2	chr4:106965474-107270383	8.57e-06	ENSG00000145348	TBCK	0.54	FALSE	rs12639869	>0.20	PG	female
rs138098235	4	chr7:156473571-156809120	6.18e-06	ENSG00000243479	-	0.56	FALSE	-	>0.20	PG	female
rs13160607	1	chr5:146770374-146889619	2.55e-06	ENSG00000113657	DPYSL3	0.62	FALSE	-	>0.20	PG	female
rs4548913	3	chr17:1963133-2228554	9.88e-10	ENSG00000225084	-	0.66	FALSE	-	>0.20	PG	female
rs116403314	2	chr1:21922708-22110099	1.7e-06	ENSG00000076864	RAP1GAP	0.68	FALSE	rs10493008	>0.20	PG	female
rs2966123	1	chr16:81478775-81745367	9.43e-06	ENSG00000153815	CMIP	0.68	TRUE	rs1128432;rs12918867	>0.20	PG	female
rs4548913	3	chr17:1963133-2228554	9.88e-10	ENSG00000070366	SMG6	0.69	FALSE	-	>0.20	PG	female
rs544396	7	chr9:94972489-95382815	3.03e-06	ENSG00000198000	NOL8	0.69	FALSE	-	>0.20	PG	female
rs1189310	1	chr10:52750945-54058110	9.42e-06	ENSG00000185532	PRKG1	0.72	FALSE	-	>0.20	PG	female
rs114491022	1	chr8:53850991-53853677	4.25e-06	ENSG00000183729	NPBWR1	0.73	TRUE	-	>0.20	PG	female
rs11687147	1	chr2:177494568-177502659	6.44e-06	ENSG00000163364	-	0.76	TRUE	-	>0.20	PG	female
rs544396	7	chr9:94972489-95382815	3.03e-06	ENSG00000188312	CENPP	0.77	FALSE	-	>0.20	PG	female
rs76895963	1	chr12:4382938-4414516	3.59e-07	ENSG00000118971	CCND2	0.8	TRUE	rs3217830;rs3217795	>0.20	PG	female
rs13036041	1	chr2:16061159-16082371	1.27e-15	ENSG00000233718	MYCNOS	0.8	TRUE	-	>0.20	PG	female
rs17070257	1	chr4:181985242-182080302	3.96e-06	ENSG00000248197	LINC00290	0.81	TRUE	-	>0.20	PG	female
rs11031005	2	chr11:30252563-30359774	6.95e-08	ENSG00000131808	FSHB	0.81	TRUE	-	>0.20	PG	female
rs10220706	4	chr14:60863187-61191066	5.97e-07	ENSG00000126778	SIX1	0.81	FALSE	rs4442732	>0.20	PG	female
rs1654726	1	chr8:108261721-108510283	4.25e-06	ENSG00000154188	ANGPT1	0.82	TRUE	rs1654680;rs2959354	>0.20	PG	female
rs544396	7	chr9:94972489-95382815	3.03e-06	ENSG00000106819	ASPN	0.83	FALSE	-	>0.20	PG	female
rs4739750	1	chr8:81397854-81438500	7.06e-06	ENSG00000205189	ZBTB10	0.85	TRUE	-	>0.20	PG	female
rs12536188	1	chr7:156264890-156433286	1.66e-08	ENSG00000182648	-	0.86	FALSE	-	>0.20	PG	female
rs299631	4	chr3:12525931-12810956	3.7e-06	ENSG00000154743	TSEN2	0.86	FALSE	rs6766510	>0.20	PG	female
rs11031005	2	chr11:30252563-30359774	6.95e-08	ENSG00000152219	C11orf46	0.86	FALSE	rs12278547	>0.20	PG	female
rs4548913	3	chr17:1963133-2228554	9.88e-10	ENSG00000167720	SRR	0.86	TRUE	rs17834563	>0.20	PG	female
rs146510508	2	chr20:56806188-56942563	8.16e-06	ENSG00000124209	RAB22A	0.87	FALSE	rs1045402	>0.20	PG	female
rs11073459	1	chr15:96714810-96717568	4.97e-06	ENSG00000259359	-	0.88	TRUE	-	>0.20	PG	female
rs112694524	2	chr2:43393800-43823185	2.85e-06	ENSG00000115970	THADA	0.88	FALSE	-	>0.20	PG	female
rs2205109	1	chr21:36160098-37357047	5.1e-06	ENSG00000159216	RUNX1	0.88	TRUE	-	>0.20	PG	female
rs2184968;rs35144677;rs9401921;rs664838;rs17054178;rs9482772;rs140106874;rs140965240;rs74774781;rs138879854;rs72977840	3	chr6:126661320-127518910	8.67e-67	ENSG00000217404	-	0.92	TRUE	-	>0.20	PG	female
rs10220706	4	chr14:60863187-61191066	5.97e-07	ENSG00000179008	C14orf39	0.92	FALSE	-	>0.20	PG	female
rs544396	7	chr9:94972489-95382815	3.03e-06	ENSG00000196305	IARS	0.94	TRUE	-	>0.20	PG	female
rs10220706	4	chr14:60863187-61191066	5.97e-07	ENSG00000100625	SIX4	0.94	FALSE	-	>0.20	PG	female
rs111969683	1	chr6:125596496-125623282	2.96e-06	ENSG00000111906	HDDC2	0.94	TRUE	rs1040803	>0.20	PG	female
rs575427;rs7862936	2	chr9:21802635-22121096	2.91e-07	ENSG00000099810	MTAP	0.95	FALSE	rs12553901	>0.20	PG	female
rs41363746	1	chr7:17338246-17385776	6.02e-06	ENSG00000106546	AHR	0.95	TRUE	rs17644994	>0.20	PG	female
rs10089592	1	chr8:2447076-2480453	6.8e-06	ENSG00000249694	-	0.96	TRUE	-	>0.20	PG	female
rs10007984	1	chr4:7194265-7744554	1.33e-06	ENSG00000184985	SORCS2	0.96	TRUE	rs16840617	>0.20	PG	female
rs13118534	1	chr4:189698833-189717787	5.26e-06	ENSG00000250626	-	0.96	TRUE	-	>0.20	PG	female
rs188798919	1	chr2:83749938-83750626	7.76e-06	ENSG00000232548	-	0.97	TRUE	-	>0.20	PG	female
rs7259930	1	chr19:49259344-49261580	2.51e-06	ENSG00000105550	FGF21	0.99	TRUE	-	>0.20	PG	female
rs6505216	3	chr17:29158988-29286340	3.24e-06	ENSG00000184060	ADAP2	0.04	FALSE	-	>0.20	PG	male
rs8116059	4	chr20:39657458-39946312	3.83e-06	ENSG00000198900	TOP1	0.06	FALSE	rs8121001;rs2207309	>0.20	PG	male
rs11244079	2	chr9:136080664-136150617	7.44e-06	ENSG00000175164	ABO	0.07	FALSE	rs9411463	>0.20	PG	male
rs11244079	2	chr9:136080664-136150617	7.44e-06	ENSG00000171102	OBP2B	0.07	FALSE	-	>0.20	PG	male
rs116906193	1	chr20:56223448-56286592	1.05e-06	ENSG00000124225	PMEPA1	0.07	TRUE	rs157093;rs6015097;rs8115156	>0.20	PG	male
rs2568085	6	chr11:8714898-9025596	3.17e-07	ENSG00000175348	TMEM9B	0.07	TRUE	rs1025438	>0.20	PG	male
rs10153565	1	chr2:85912298-85925977	6.65e-06	ENSG00000115523	GNLY	0.07	TRUE	rs12151742	>0.20	PG	male
rs181035017	1	chr3:130064359-130203688	9.56e-06	ENSG00000172752	COL6A5	0.08	TRUE	-	>0.20	PG	male
rs76895963	1	chr12:4382938-4414516	2.57e-09	ENSG00000118971	CCND2	0.08	TRUE	rs3217830;rs3217795	>0.20	PG	male
rs11648190	1	chr16:9185475-9215497	2.53e-06	ENSG00000182831	C16orf72	0.08	TRUE	rs12149709	>0.20	PG	male
rs75945885	2	chr1:119573839-119818596	3.74e-06	ENSG00000116874	WARS2	0.09	TRUE	rs10923698	>0.20	PG	male
rs10151339	4	chr14:60863187-61191066	2.2e-07	ENSG00000126778	SIX1	0.09	FALSE	rs4442732	>0.20	PG	male
rs186990314	2	chr4:71226478-71255961	2.99e-08	ENSG00000171201	SMR3B	0.1	TRUE	rs6849733	>0.20	PG	male
rs112161764	1	chr17:42282401-42298994	3.95e-07	ENSG00000108312	UBTF	0.12	TRUE	rs11079983;rs7222501	>0.20	PG	male
rs8116059	4	chr20:39657458-39946312	3.83e-06	ENSG00000124181	PLCG1	0.13	TRUE	rs6093416	>0.20	PG	male
rs6505216	3	chr17:29158988-29286340	3.24e-06	ENSG00000172171	C17orf42	0.15	TRUE	-	>0.20	PG	male
rs186990314	2	chr4:71226478-71255961	2.99e-08	ENSG00000109208	SMR3A	0.19	FALSE	-	>0.20	PG	male
rs77119809	1	chr8:21547915-21669869	4.84e-07	ENSG00000168546	GFRA2	0.21	TRUE	rs1479056	>0.20	PG	male
rs117362808	1	chr7:19184405-19185044	8.51e-06	ENSG00000146618	FERD3L	0.23	TRUE	-	>0.20	PG	male
rs10151339	4	chr14:60863187-61191066	2.2e-07	ENSG00000100625	SIX4	0.31	FALSE	-	>0.20	PG	male
rs28867378	1	chr4:71457973-71473005	2.03e-06	ENSG00000178522	AMBN	0.33	TRUE	-	>0.20	PG	male
rs118144490	2	chr20:60962105-60982341	7.75e-06	ENSG00000171858	RPS21	0.34	FALSE	rs6121396	>0.20	PG	male
rs1415671;rs35144677;rs77598707;rs111668689;rs117892760	2	chr6:126661320-127004986	1.21e-34	ENSG00000217404	-	0.36	TRUE	-	>0.20	PG	male
rs8116059	4	chr20:39657458-39946312	3.83e-06	ENSG00000174306	ZHX3	0.38	FALSE	rs1000410	>0.20	PG	male
rs17076582	1	chr5:173315283-173388979	1.75e-06	ENSG00000113742	CPEB4	0.38	TRUE	rs966544	>0.20	PG	male
rs10628516	1	chr11:129685714-129729898	5.74e-06	ENSG00000151715	TMEM45B	0.39	TRUE	rs10894148	>0.20	PG	male
rs12984343	1	chr19:41497204-41524301	9.03e-06	ENSG00000197408	CYP2B6	0.39	TRUE	-	>0.20	PG	male
rs62184597;rs13015965	1	chr2:197063977-197458416	1.37e-06	ENSG00000138411	HECW2	0.43	FALSE	rs2290511	>0.20	PG	male
rs11226982	2	chr11:105946228-106135632	8.84e-06	ENSG00000149313	AASDHPPT	0.46	FALSE	rs17406898;rs2155339	>0.20	PG	male
rs7189343	1	chr16:64977656-65156101	6.12e-06	ENSG00000140937	CDH11	0.46	TRUE	-	>0.20	PG	male
rs2568085	6	chr11:8714898-9025596	3.17e-07	ENSG00000176029	C11orf16	0.5	FALSE	rs4910431	>0.20	PG	male
rs75945885	2	chr1:119573839-119818596	3.74e-06	ENSG00000231365	-	0.52	FALSE	-	>0.20	PG	male
rs111582286	1	chr3:65342053-66024509	4.08e-06	ENSG00000151276	MAGI1	0.54	FALSE	-	>0.20	PG	male
rs12914571	1	chr15:94774767-95027180	4.96e-12	ENSG00000140563	MCTP2	0.54	TRUE	rs1424695	>0.20	PG	male
rs2568085	6	chr11:8714898-9025596	3.17e-07	ENSG00000166444	ST5	0.55	FALSE	rs2270955;rs4370937	>0.20	PG	male
rs11226982	2	chr11:105946228-106135632	8.84e-06	ENSG00000254811	-	0.6	TRUE	-	>0.20	PG	male
rs9533090	1	chr13:42943347-42943793	1.77e-06	ENSG00000233259	FABP3P2	0.63	TRUE	-	>0.20	PG	male
rs8116059	4	chr20:39657458-39946312	3.83e-06	ENSG00000226648	-	0.65	FALSE	-	>0.20	PG	male
rs2870978	1	chr22:18900294-18924066	7.81e-06	ENSG00000100033	PRODH	0.66	TRUE	-	>0.20	PG	male
rs2075785	1	chr5:1253262-1295184	7.93e-06	ENSG00000164362	TERT	0.71	TRUE	rs2242652;rs6894574	>0.20	PG	male
rs2568085	6	chr11:8714898-9025596	3.17e-07	ENSG00000175352	NRIP3	0.71	FALSE	rs2243566	>0.20	PG	male
rs10151339	4	chr14:60863187-61191066	2.2e-07	ENSG00000184302	SIX6	0.71	FALSE	-	>0.20	PG	male
rs2876633;rs78158403	1	chr20:22034831-22055238	9.16e-10	ENSG00000234435	-	0.81	TRUE	-	>0.20	PG	male
rs11242236	1	chr5:134368970-134691744	6.06e-09	ENSG00000224186	-	0.81	FALSE	-	>0.20	PG	male
rs10151339	4	chr14:60863187-61191066	2.2e-07	ENSG00000179008	C14orf39	0.83	FALSE	-	>0.20	PG	male
rs2568085	6	chr11:8714898-9025596	3.17e-07	ENSG00000166452	AKIP1	0.84	FALSE	rs1560569;rs2016942;rs10769973;rs2653605;rs3751057	>0.20	PG	male
rs2371086	1	chr3:39850405-40301812	7.19e-06	ENSG00000170011	MYRIP	0.86	TRUE	-	>0.20	PG	male
rs2568085	6	chr11:8714898-9025596	3.17e-07	ENSG00000176009	ASCL3	0.88	FALSE	-	>0.20	PG	male
rs118144490	2	chr20:60962105-60982341	7.75e-06	ENSG00000149679	CABLES2	0.91	FALSE	rs2427323	>0.20	PG	male
rs1415671;rs35144677;rs77598707;rs111668689;rs117892760	2	chr6:126661320-127004986	1.21e-34	ENSG00000203760	CENPW	0.92	TRUE	-	>0.20	PG	male
rs77932552	1	chr7:13930853-14031050	5.43e-06	ENSG00000006468	ETV1	0.92	TRUE	rs12531843	>0.20	PG	male
rs4901538	1	chr14:55033815-55260033	4.7e-06	ENSG00000020577	SAMD4A	0.94	FALSE	rs8012266;rs2359360	>0.20	PG	male
rs13036041	1	chr2:16061159-16082371	3.95e-08	ENSG00000233718	MYCNOS	0.95	TRUE	-	>0.20	PG	male
rs6505216	3	chr17:29158988-29286340	3.24e-06	ENSG00000176208	ATAD5	0.95	FALSE	-	>0.20	PG	male
rs140041002	22	chr3:50595462-52008032	9.38e-06	ENSG00000173389	IQCF1	0.05	FALSE	-	>0.20	OB	all
rs6866614	11	chr5:130761584-131826490	3.99e-06	ENSG00000125347	IRF1	0.06	TRUE	rs2070729	>0.20	OB	all
rs140041002	22	chr3:50595462-52008032	9.38e-06	ENSG00000041880	PARP3	0.11	FALSE	rs4687798	>0.20	OB	all
rs140041002	22	chr3:50595462-52008032	9.38e-06	ENSG00000145050	MANF	0.12	FALSE	rs7616967	>0.20	OB	all
rs140041002	22	chr3:50595462-52008032	9.38e-06	ENSG00000164080	RAD54L2	0.12	FALSE	-	>0.20	OB	all
rs140041002	22	chr3:50595462-52008032	9.38e-06	ENSG00000229972	IQCF3	0.12	FALSE	-	>0.20	OB	all
rs140041002	22	chr3:50595462-52008032	9.38e-06	ENSG00000090097	PCBP4	0.13	FALSE	-	>0.20	OB	all
rs140041002	22	chr3:50595462-52008032	9.38e-06	ENSG00000214681	IQCF5	0.13	FALSE	-	>0.20	OB	all
rs6866614	11	chr5:130761584-131826490	3.99e-06	ENSG00000164399	IL3	0.13	FALSE	-	>0.20	OB	all
rs141224304	4	chr19:46268044-46318605	3.31e-06	ENSG00000104936	DMPK	0.14	FALSE	rs10404220	>0.20	OB	all
rs141299402	1	chr14:59655364-59838123	7.77e-06	ENSG00000100592	DAAM1	0.14	TRUE	rs10083442;rs7158913	>0.20	OB	all
rs6866614	11	chr5:130761584-131826490	3.99e-06	ENSG00000197536	C5orf56	0.15	FALSE	-	>0.20	OB	all
rs6963104	6	chr7:102453308-102920857	5.22e-06	ENSG00000161048	NAPEPLD	0.15	FALSE	-	>0.20	OB	all
rs140041002	22	chr3:50595462-52008032	9.38e-06	ENSG00000088543	C3orf18	0.16	FALSE	rs399484	>0.20	OB	all
rs2999064	3	chr3:127770484-128127485	7.69e-14	ENSG00000058262	SEC61A1	0.16	FALSE	rs9812487	>0.20	OB	all
rs140041002	22	chr3:50595462-52008032	9.38e-06	ENSG00000114767	RRP9	0.18	FALSE	-	>0.20	OB	all
rs6963104	6	chr7:102453308-102920857	5.22e-06	ENSG00000170629	DPY19L2P2	0.19	FALSE	-	>0.20	OB	all
rs140041002	22	chr3:50595462-52008032	9.38e-06	ENSG00000114737	CISH	0.19	FALSE	-	>0.20	OB	all
rs28638379	2	chr1:8377886-8877702	2.54e-06	ENSG00000162426	SLC45A1	0.19	TRUE	-	>0.20	OB	all
rs3856449	1	chr2:8818975-8824583	1.99e-06	ENSG00000115738	ID2	0.19	TRUE	rs751969	>0.20	OB	all
rs9373156	1	chr6:136172834-136516712	3.45e-07	ENSG00000171408	PDE7B	0.19	TRUE	rs3813341	>0.20	OB	all
rs60228070	1	chr11:121322912-121504387	1.14e-06	ENSG00000137642	SORL1	0.2	TRUE	rs11218351;rs7105966	>0.20	OB	all
rs2999064	3	chr3:127770484-128127485	7.69e-14	ENSG00000132394	EEFSEC	0.2	FALSE	rs7433900	>0.20	OB	all
rs141224304	4	chr19:46268044-46318605	3.31e-06	ENSG00000177045	SIX5	0.21	FALSE	rs10415988	>0.20	OB	all
rs35236492;rs146895157	1	chr8:130363937-130692485	2.25e-17	ENSG00000229140	-	0.22	TRUE	-	>0.20	OB	all
rs6963104	6	chr7:102453308-102920857	5.22e-06	ENSG00000170632	ARMC10	0.23	FALSE	rs4729907	>0.20	OB	all
rs11041679	1	chr11:7960081-7961141	8.68e-08	ENSG00000170683	OR10A3	0.23	TRUE	rs4758231	>0.20	OB	all
rs140041002	22	chr3:50595462-52008032	9.38e-06	ENSG00000114735	HEMK1	0.23	FALSE	-	>0.20	OB	all
rs6902225	2	chr6:133409219-133853258	9.61e-06	ENSG00000112319	EYA4	0.23	FALSE	rs9402514	>0.20	OB	all
rs140041002	22	chr3:50595462-52008032	9.38e-06	ENSG00000114738	MAPKAPK3	0.24	FALSE	rs6791880	>0.20	OB	all
rs138601458	1	chr13:100615275-100624163	2.77e-06	ENSG00000139800	ZIC5	0.24	TRUE	-	>0.20	OB	all
rs8005998	1	chr14:33404139-34273382	9.01e-06	ENSG00000151322	NPAS3	0.24	TRUE	rs6571607;rs17101150	>0.20	OB	all
rs16884741	1	chr6:21593972-21598847	3.56e-06	ENSG00000124766	SOX4	0.25	TRUE	-	>0.20	OB	all
rs141224304	4	chr19:46268044-46318605	3.31e-06	ENSG00000185800	DMWD	0.26	TRUE	rs10415988	>0.20	OB	all
rs113490196	1	chr3:170779128-171178197	3.33e-06	ENSG00000154310	TNIK	0.26	TRUE	rs2291900	>0.20	OB	all
rs6866614	11	chr5:130761584-131826490	3.99e-06	ENSG00000164400	CSF2	0.28	FALSE	-	>0.20	OB	all
rs7382570	1	chr6:58446019-58447307	3.29e-06	ENSG00000214561	RBBP4P4	0.3	TRUE	-	>0.20	OB	all
rs140041002	22	chr3:50595462-52008032	9.38e-06	ENSG00000179837	RBM15B	0.3	FALSE	rs11928276	>0.20	OB	all
rs11625959	1	chr14:67913801-68000456	7.12e-06	ENSG00000198133	TMEM229B	0.31	FALSE	-	>0.20	OB	all
rs116856793	1	chr6:73331520-73908574	6.36e-06	ENSG00000185760	KCNQ5	0.32	TRUE	-	>0.20	OB	all
rs6902225	2	chr6:133409219-133853258	9.61e-06	ENSG00000231023	LINC00326	0.32	TRUE	-	>0.20	OB	all
rs6866614	11	chr5:130761584-131826490	3.99e-06	ENSG00000217128	FNIP1	0.33	FALSE	-	>0.20	OB	all
rs12461219	2	chr19:33469499-33621318	8.9e-06	ENSG00000076650	GPATCH1	0.33	FALSE	-	>0.20	OB	all
rs3886250;rs72760477	1	chr15:85777817-86292586	2.91e-06	ENSG00000170776	AKAP13	0.34	FALSE	rs870689;rs11631015;rs16943484	>0.20	OB	all
rs10838271	1	chr11:44281994-44331716	6.17e-06	ENSG00000052850	ALX4	0.34	TRUE	rs4755240;rs4755255	>0.20	OB	all
rs140041002	22	chr3:50595462-52008032	9.38e-06	ENSG00000235455	IQCF5-AS1	0.35	FALSE	-	>0.20	OB	all
rs72775730	1	chr9:139098179-139137687	3.24e-06	ENSG00000165661	QSOX2	0.35	TRUE	-	>0.20	OB	all
rs145197834	4	chr22:22108789-22337213	4.76e-06	ENSG00000100030	MAPK1	0.35	FALSE	rs2298432;rs5749806;rs2298432	>0.20	OB	all
rs1430660;rs12470153;rs744174;rs6727271	1	chr2:223064607-223163715	1.52e-08	ENSG00000135903	PAX3	0.35	FALSE	rs1370926	>0.20	OB	all
rs72785506	1	chr16:31052374-31054276	2.33e-06	ENSG00000249093	-	0.35	TRUE	-	>0.20	OB	all
rs6866614	11	chr5:130761584-131826490	3.99e-06	ENSG00000131435	PDLIM4	0.36	FALSE	-	>0.20	OB	all
rs141224304	4	chr19:46268044-46318605	3.31e-06	ENSG00000104941	RSPH6A	0.36	FALSE	-	>0.20	OB	all
rs76907223	1	chr7:31790793-32338941	9.99e-06	ENSG00000154678	PDE1C	0.42	FALSE	rs12665987;rs6960612;rs170016	>0.20	OB	all
rs17268032	1	chr11:102447566-102496063	1.26e-06	ENSG00000137674	MMP20	0.43	FALSE	-	>0.20	OB	all
rs6909217	1	chr6:45848750-46048132	1.14e-06	ENSG00000112782	CLIC5	0.45	TRUE	rs3814071	>0.20	OB	all
rs6866614	11	chr5:130761584-131826490	3.99e-06	ENSG00000164398	ACSL6	0.46	FALSE	rs253946;rs11242094;rs247285	>0.20	OB	all
rs140041002	22	chr3:50595462-52008032	9.38e-06	ENSG00000088538	DOCK3	0.47	FALSE	-	>0.20	OB	all
rs56345947	3	chr2:160569000-160761260	9.92e-06	ENSG00000054219	LY75	0.48	FALSE	rs2162500;rs12466631	>0.20	OB	all
rs140041002	22	chr3:50595462-52008032	9.38e-06	ENSG00000184345	IQCF2	0.5	FALSE	-	>0.20	OB	all
rs12461219	2	chr19:33469499-33621318	8.9e-06	ENSG00000131941	RHPN2	0.52	TRUE	rs16967665	>0.20	OB	all
rs10090331	1	chr8:116962736-117337297	7.21e-12	ENSG00000249917	-	0.52	TRUE	-	>0.20	OB	all
rs72753593	1	chr15:70863298-70878945	3.47e-07	ENSG00000248804	-	0.54	TRUE	-	>0.20	OB	all
rs74857099	1	chr4:13362978-13485989	6.99e-06	ENSG00000157869	RAB28	0.55	TRUE	rs13145438	>0.20	OB	all
rs4144978	1	chr12:83080659-83528649	9.85e-06	ENSG00000179104	TMTC2	0.58	TRUE	rs11115606	>0.20	OB	all
rs6536202	1	chr4:157681606-157892546	3.99e-07	ENSG00000145431	PDGFC	0.58	FALSE	rs2162100	>0.20	OB	all
rs74461928	1	chr3:174156363-175523428	9.09e-06	ENSG00000177694	NAALADL2	0.59	FALSE	rs4280646	>0.20	OB	all
rs17606146	1	chr19:3630182-3700463	7.33e-06	ENSG00000186111	PIP5K1C	0.61	FALSE	rs1476592	>0.20	OB	all
rs118176693	1	chr6:144606837-145174170	5.27e-06	ENSG00000152818	UTRN	0.63	TRUE	rs6936275	>0.20	OB	all
rs6950428	1	chr7:149244245-149321843	7.53e-06	ENSG00000133624	ZNF767	0.65	TRUE	rs3735320	>0.20	OB	all
rs140041002	22	chr3:50595462-52008032	9.38e-06	ENSG00000145041	VPRBP	0.67	TRUE	-	>0.20	OB	all
rs1268587	1	chr14:59895740-59932060	2.91e-06	ENSG00000181619	GPR135	0.68	TRUE	-	>0.20	OB	all
rs10605484;rs9669801	1	chr12:85430092-85657002	9.28e-08	ENSG00000133640	LRRIQ1	0.7	TRUE	-	>0.20	OB	all
rs11789699	1	chr9:96619365-96620615	9.47e-06	ENSG00000231990	-	0.72	TRUE	-	>0.20	OB	all
rs56345947	3	chr2:160569000-160761260	9.92e-06	ENSG00000136536	2024-03-07	0.73	FALSE	rs17813964	>0.20	OB	all
rs140041002	22	chr3:50595462-52008032	9.38e-06	ENSG00000164081	TEX264	0.73	FALSE	rs4234644	>0.20	OB	all
rs4512416	1	chr8:16849678-16859690	1.7e-07	ENSG00000078579	FGF20	0.74	TRUE	rs823414	>0.20	OB	all
rs6866614	11	chr5:130761584-131826490	3.99e-06	ENSG00000197375	SLC22A5	0.76	FALSE	rs4705938	>0.20	OB	all
rs72772496	1	chr2:16137171-16203007	2.72e-09	ENSG00000226764	-	0.77	TRUE	-	>0.20	OB	all
rs2999064	3	chr3:127770484-128127485	7.69e-14	ENSG00000175792	RUVBL1	0.78	TRUE	rs2811415	>0.20	OB	all
rs6866614	11	chr5:130761584-131826490	3.99e-06	ENSG00000233006	-	0.78	FALSE	-	>0.20	OB	all
rs145538922	1	chr3:159483176-159486401	3.54e-07	ENSG00000241211	IQCJ-SCHIP1-AS1	0.8	TRUE	-	>0.20	OB	all
rs2183920	1	chr9:27948076-28670283	1.85e-06	ENSG00000174482	LINGO2	0.8	FALSE	-	>0.20	OB	all
rs6963104	6	chr7:102453308-102920857	5.22e-06	ENSG00000128606	LRRC17	0.81	FALSE	rs12540583	>0.20	OB	all
rs6963104	6	chr7:102453308-102920857	5.22e-06	ENSG00000230257	-	0.83	TRUE	-	>0.20	OB	all
rs71425760	1	chr15:53049186-53083273	9.2e-06	ENSG00000169856	ONECUT1	0.83	TRUE	rs8042899	>0.20	OB	all
rs4895122	1	chr3:105085753-105295744	7.77e-07	ENSG00000170017	ALCAM	0.84	TRUE	rs6437595	>0.20	OB	all
rs145197834	4	chr22:22108789-22337213	4.76e-06	ENSG00000224086	-	0.87	FALSE	-	>0.20	OB	all
rs140041002	22	chr3:50595462-52008032	9.38e-06	ENSG00000180929	GPR62	0.88	FALSE	-	>0.20	OB	all
rs6866614	11	chr5:130761584-131826490	3.99e-06	ENSG00000072682	P4HA2	0.88	FALSE	-	>0.20	OB	all
rs140041002	22	chr3:50595462-52008032	9.38e-06	ENSG00000224792	-	0.89	FALSE	-	>0.20	OB	all
rs140041002	22	chr3:50595462-52008032	9.38e-06	ENSG00000214686	IQCF6	0.92	FALSE	-	>0.20	OB	all
rs28638379	2	chr1:8377886-8877702	2.54e-06	ENSG00000142599	RERE	0.92	FALSE	rs301806;rs301806	>0.20	OB	all
rs6866614	11	chr5:130761584-131826490	3.99e-06	ENSG00000197208	SLC22A4	0.93	FALSE	rs1050152;rs10058074	>0.20	OB	all
rs140041002	22	chr3:50595462-52008032	9.38e-06	ENSG00000164082	GRM2	0.94	FALSE	-	>0.20	OB	all
rs145197834	4	chr22:22108789-22337213	4.76e-06	ENSG00000100034	PPM1F	0.95	FALSE	rs9610690	>0.20	OB	all
rs145197834	4	chr22:22108789-22337213	4.76e-06	ENSG00000100038	TOP3B	0.95	TRUE	-	>0.20	OB	all
rs56345947	3	chr2:160569000-160761260	9.92e-06	ENSG00000241399	CD302	0.95	TRUE	-	>0.20	OB	all
rs28878308	1	chr15:23684645-23692381	1.47e-06	ENSG00000174450	-	0.95	TRUE	-	>0.20	OB	all
rs6963104	6	chr7:102453308-102920857	5.22e-06	ENSG00000161040	FBXL13	0.95	FALSE	rs6465889	>0.20	OB	all
rs1556647	1	chr10:112257596-112271302	2.95e-06	ENSG00000138166	DUSP5	0.95	TRUE	rs4918516	>0.20	OB	all
rs779749	1	chr3:6811688-7783215	7.2e-06	ENSG00000196277	GRM7	0.97	TRUE	rs161455	>0.20	OB	all
rs9382005	1	chr6:51480098-51952423	4.51e-09	ENSG00000170927	PKHD1	0.97	TRUE	rs13220074	>0.20	OB	all
rs35809310	1	chr2:159825146-160089170	3.18e-06	ENSG00000115183	TANC1	0.98	TRUE	-	>0.20	OB	all
rs78619467	1	chr12:74931551-74935223	2.05e-06	ENSG00000253719	ATXN7L3B	0.99	TRUE	-	>0.20	OB	all
rs57342016	1	chr10:12391481-12877545	8.2e-06	ENSG00000183049	CAMK1D	0.18	TRUE	rs1757051;rs2482023;rs1627294	>0.20	OB	female
rs200897222	4	chr12:133694740-133812681	5.76e-06	ENSG00000090612	ZNF268	0.18	FALSE	rs12581148	>0.20	OB	female
rs138746496;rs143893586	1	chr8:130363937-130692485	1.31e-12	ENSG00000229140	-	0.2	TRUE	-	>0.20	OB	female
rs572015	4	chr11:95502106-95658479	1.49e-06	ENSG00000077458	FAM76B	0.23	FALSE	rs11021310	>0.20	OB	female
rs1910030	2	chr5:130759614-131132756	4.88e-06	ENSG00000158987	RAPGEF6	0.28	TRUE	rs3776027	>0.20	OB	female
rs116856793	1	chr6:73331520-73908574	3.07e-06	ENSG00000185760	KCNQ5	0.32	TRUE	-	>0.20	OB	female
rs9899730	5	chr17:80272746-80376513	6.91e-06	ENSG00000141574	SECTM1	0.33	FALSE	-	>0.20	OB	female
rs76690026	1	chr20:20834764-20835285	1.6e-06	ENSG00000225803	MRPS11P1	0.33	TRUE	-	>0.20	OB	female
rs76356807	6	chr4:118954773-119759838	5.69e-06	ENSG00000164099	PRSS12	0.34	TRUE	-	>0.20	OB	female
rs9494422	1	chr6:136172834-136516712	5.78e-06	ENSG00000171408	PDE7B	0.35	TRUE	rs3813341	>0.20	OB	female
rs2811481	3	chr3:127770484-128127485	9.74e-11	ENSG00000058262	SEC61A1	0.35	FALSE	rs9812487	>0.20	OB	female
rs9899730	5	chr17:80272746-80376513	6.91e-06	ENSG00000173762	CD7	0.36	FALSE	rs10852795	>0.20	OB	female
rs76356807	6	chr4:118954773-119759838	5.69e-06	ENSG00000150961	SEC24D	0.38	FALSE	rs4834708	>0.20	OB	female
rs111491087	2	chr3:56591189-56717265	5.96e-06	ENSG00000163946	FAM208A	0.39	FALSE	-	>0.20	OB	female
rs2588791	1	chr8:76320149-76479078	7.69e-06	ENSG00000164749	HNF4G	0.45	TRUE	-	>0.20	OB	female
rs10129835	1	chr14:97925153-98047938	3.34e-06	ENSG00000246084	-	0.46	TRUE	-	>0.20	OB	female
rs9899730	5	chr17:80272746-80376513	6.91e-06	ENSG00000182459	TEX19	0.48	FALSE	rs9897171	>0.20	OB	female
rs1253137;rs117792285	2	chr14:59655364-59932060	5.39e-07	ENSG00000100592	DAAM1	0.48	TRUE	rs10083442;rs7158913	>0.20	OB	female
rs8085958	1	chr18:9708228-9862553	5e-07	ENSG00000168461	RAB31	0.49	TRUE	rs624898	>0.20	OB	female
rs60310226	1	chr7:5314000-5343696	3.53e-06	ENSG00000164638	SLC29A4	0.5	TRUE	rs6956071	>0.20	OB	female
rs3858646	1	chr12:115800817-115802550	5.29e-06	ENSG00000257726	-	0.5	TRUE	-	>0.20	OB	female
rs17694095	1	chr2:18744138-18770838	4.21e-06	ENSG00000185013	NT5C1B	0.51	TRUE	rs1400452;rs12613344	>0.20	OB	female
rs7334071	1	chr13:100258919-100549387	6.85e-06	ENSG00000125246	CLYBL	0.51	FALSE	rs1107450	>0.20	OB	female
rs162347	3	chr21:42733870-45746674	4.77e-06	ENSG00000183486	MX2	0.52	FALSE	rs982872	>0.20	OB	female
rs200897222	4	chr12:133694740-133812681	5.76e-06	ENSG00000214029	ZNF891	0.53	FALSE	-	>0.20	OB	female
rs2811481	3	chr3:127770484-128127485	9.74e-11	ENSG00000132394	EEFSEC	0.54	FALSE	rs7433900	>0.20	OB	female
rs79522278	1	chr3:193723245-193788759	5.02e-06	ENSG00000230102	-	0.55	TRUE	-	>0.20	OB	female
rs76356807	6	chr4:118954773-119759838	5.69e-06	ENSG00000246493	SNHG8	0.56	FALSE	-	>0.20	OB	female
rs35829138	1	chr7:2945775-3083579	9.85e-06	ENSG00000198286	CARD11	0.56	TRUE	rs6955702	>0.20	OB	female
rs723879	1	chr14:22386363-22386931	6.99e-06	ENSG00000211791	TRAV13-2	0.57	TRUE	-	>0.20	OB	female
rs17563605	1	chr6:127004181-127004986	7.23e-06	ENSG00000217404	-	0.58	TRUE	-	>0.20	OB	female
rs186439854	1	chr3:170779128-171178197	1.36e-06	ENSG00000154310	TNIK	0.59	TRUE	rs2291900	>0.20	OB	female
rs10210667	1	chr2:30945637-31043408	6.16e-06	ENSG00000162949	CAPN13	0.59	TRUE	-	>0.20	OB	female
rs11749578	1	chr5:6714718-6757161	5.1e-06	ENSG00000112941	PAPD7	0.59	TRUE	rs274715	>0.20	OB	female
rs1253137;rs117792285	2	chr14:59655364-59932060	5.39e-07	ENSG00000181619	GPR135	0.6	TRUE	-	>0.20	OB	female
rs76356807	6	chr4:118954773-119759838	5.69e-06	ENSG00000164100	NDST3	0.6	FALSE	-	>0.20	OB	female
rs9899730	5	chr17:80272746-80376513	6.91e-06	ENSG00000181396	C17orf101	0.61	FALSE	-	>0.20	OB	female
rs76356807	6	chr4:118954773-119759838	5.69e-06	ENSG00000245622	-	0.62	FALSE	-	>0.20	OB	female
rs145186122	1	chr4:39824483-39979576	5.31e-06	ENSG00000121892	PDS5A	0.63	TRUE	rs6824761	>0.20	OB	female
rs200897222	4	chr12:133694740-133812681	5.76e-06	ENSG00000227059	-	0.63	TRUE	-	>0.20	OB	female
rs5845030	1	chr22:32908539-33454358	5.49e-06	ENSG00000185666	SYN3	0.65	FALSE	rs5998557	>0.20	OB	female
rs150745158	1	chr5:152869175-153193240	3.69e-06	ENSG00000155511	GRIA1	0.65	TRUE	-	>0.20	OB	female
rs162347	3	chr21:42733870-45746674	4.77e-06	ENSG00000160207	HSF2BP	0.66	FALSE	-	>0.20	OB	female
rs1717289	1	chr8:16849678-16859690	4.68e-06	ENSG00000078579	FGF20	0.67	TRUE	rs823414	>0.20	OB	female
rs6013716	1	chr20:52169309-52191847	2.21e-06	ENSG00000197670	-	0.68	TRUE	-	>0.20	OB	female
rs2811481	3	chr3:127770484-128127485	9.74e-11	ENSG00000175792	RUVBL1	0.68	TRUE	rs2811415	>0.20	OB	female
rs200897222	4	chr12:133694740-133812681	5.76e-06	ENSG00000256223	ZNF10	0.68	FALSE	-	>0.20	OB	female
rs76356807	6	chr4:118954773-119759838	5.69e-06	ENSG00000145388	METTL14	0.69	FALSE	-	>0.20	OB	female
rs111491087	2	chr3:56591189-56717265	5.96e-06	ENSG00000180376	CCDC66	0.7	TRUE	-	>0.20	OB	female
rs7566996	2	chr2:48541776-48742525	2.67e-06	ENSG00000170802	FOXN2	0.72	FALSE	-	>0.20	OB	female
rs80124250	1	chr9:94325373-94712444	6.33e-06	ENSG00000169071	ROR2	0.73	TRUE	rs4744097	>0.20	OB	female
rs144921132	1	chr12:53773960-53810230	9.72e-06	ENSG00000185591	SP1	0.73	TRUE	-	>0.20	OB	female
rs572015	4	chr11:95502106-95658479	1.49e-06	ENSG00000087053	MTMR2	0.74	TRUE	rs3017756;rs7946531	>0.20	OB	female
rs9899730	5	chr17:80272746-80376513	6.91e-06	ENSG00000181408	UTS2R	0.74	FALSE	rs9897171	>0.20	OB	female
rs10090331	1	chr8:116962736-117337297	1.47e-08	ENSG00000249917	-	0.78	TRUE	-	>0.20	OB	female
rs7566996	2	chr2:48541776-48742525	2.67e-06	ENSG00000162869	PPP1R21	0.8	FALSE	rs11689285	>0.20	OB	female
rs572015	4	chr11:95502106-95658479	1.49e-06	ENSG00000166037	CEP57	0.81	FALSE	rs693364	>0.20	OB	female
rs10826765	1	chr10:30301729-30404423	4e-06	ENSG00000165757	KIAA1462	0.81	TRUE	-	>0.20	OB	female
rs7800191	2	chr7:83587659-84816171	7.38e-06	ENSG00000075213	SEMA3A	0.82	TRUE	rs2189849	>0.20	OB	female
rs162347	3	chr21:42733870-45746674	4.77e-06	ENSG00000185186	LINC00313	0.82	FALSE	-	>0.20	OB	female
rs1910030	2	chr5:130759614-131132756	4.88e-06	ENSG00000217128	FNIP1	0.83	FALSE	-	>0.20	OB	female
rs7800191	2	chr7:83587659-84816171	7.38e-06	ENSG00000153993	SEMA3D	0.83	FALSE	-	>0.20	OB	female
rs28878308	1	chr15:23684645-23692381	2.83e-06	ENSG00000174450	-	0.83	TRUE	-	>0.20	OB	female
rs60124053	1	chr2:223064607-223163715	2.86e-06	ENSG00000135903	PAX3	0.84	FALSE	rs1370926	>0.20	OB	female
rs72789815	1	chr5:122680579-122759286	9.49e-06	ENSG00000168944	CEP120	0.84	TRUE	-	>0.20	OB	female
rs10498704	1	chr6:22287480-22297730	9.3e-06	ENSG00000172179	PRL	0.86	TRUE	-	>0.20	OB	female
rs572015	4	chr11:95502106-95658479	1.49e-06	ENSG00000256885	-	0.91	FALSE	-	>0.20	OB	female
rs72772496	1	chr2:16137171-16203007	1e-07	ENSG00000226764	-	0.91	TRUE	-	>0.20	OB	female
rs112113804	1	chr3:105085753-105295744	7.09e-06	ENSG00000170017	ALCAM	0.19	TRUE	rs6437595	>0.20	OB	male
rs71845135	1	chr9:27948076-28670283	2.88e-06	ENSG00000174482	LINGO2	0.2	FALSE	-	>0.20	OB	male
rs113769046	5	chr16:89154783-89302402	9.74e-06	ENSG00000176715	ACSF3	0.25	FALSE	rs2002259	>0.20	OB	male
rs56162052	1	chr17:36046434-36105237	9.47e-06	ENSG00000108753	HNF1B	0.31	TRUE	rs7501939;rs1034686	>0.20	OB	male
rs113769046	5	chr16:89154783-89302402	9.74e-06	ENSG00000205014	-	0.31	FALSE	-	>0.20	OB	male
rs34390878	2	chr3:52937693-53164478	4.98e-06	ENSG00000163935	SFMBT1	0.35	FALSE	rs2710330;rs17331178	>0.20	OB	male
rs113769046	5	chr16:89154783-89302402	9.74e-06	ENSG00000180422	LINC00304	0.39	FALSE	-	>0.20	OB	male
rs71935241	2	chr18:158483-268059	4.51e-06	ENSG00000079134	THOC1	0.43	FALSE	rs669769	>0.20	OB	male
rs10019053	1	chr4:164031225-164088073	1.13e-06	ENSG00000145414	NAF1	0.45	TRUE	rs4538435	>0.20	OB	male
rs28408379	1	chr8:130363937-130692485	5.05e-06	ENSG00000229140	-	0.57	TRUE	-	>0.20	OB	male
rs149718989	2	chr1:87328132-87634887	9.51e-06	ENSG00000183291	-	0.6	TRUE	rs526985	>0.20	OB	male
rs77141749	1	chr1:165171104-165325952	1.66e-06	ENSG00000162761	LMX1A	0.6	TRUE	rs2055678	>0.20	OB	male
rs12828000	2	chr12:20963636-21392180	6.82e-06	ENSG00000134538	SLCO1B1	0.6	FALSE	rs4149033	>0.20	OB	male
rs141113507	2	chr6:116575336-116759442	9.79e-06	ENSG00000240050	-	0.6	TRUE	-	>0.20	OB	male
rs78805934	1	chr6:151561134-151679692	7.84e-06	ENSG00000131016	AKAP12	0.63	TRUE	rs752543;rs6930095	>0.20	OB	male
rs141113507	2	chr6:116575336-116759442	9.79e-06	ENSG00000111817	DSE	0.63	FALSE	-	>0.20	OB	male
rs191091766	1	chr8:9106927-9271224	9.01e-06	ENSG00000254235	-	0.64	FALSE	-	>0.20	OB	male
rs7735554	1	chr5:154320630-154348971	3.22e-06	ENSG00000082515	MRPL22	0.65	TRUE	rs10515727;rs3867430	>0.20	OB	male
rs7382570	1	chr6:58446019-58447307	5.84e-08	ENSG00000214561	RBBP4P4	0.66	TRUE	-	>0.20	OB	male
rs34390878	2	chr3:52937693-53164478	4.98e-06	ENSG00000163933	RFT1	0.66	TRUE	-	>0.20	OB	male
rs149718989	2	chr1:87328132-87634887	9.51e-06	ENSG00000153936	HS2ST1	0.67	FALSE	rs12025021	>0.20	OB	male
rs67464627	3	chr3:127770484-128127485	7.04e-06	ENSG00000132394	EEFSEC	0.68	FALSE	rs7433900	>0.20	OB	male
rs71935241	2	chr18:158483-268059	4.51e-06	ENSG00000101557	USP14	0.68	TRUE	rs9948087;rs11080970	>0.20	OB	male
rs147972324	1	chr22:33561991-34318829	7.91e-06	ENSG00000133424	LARGE	0.69	TRUE	rs5994705;rs7284217	>0.20	OB	male
rs34038050	1	chr13:81193233-81194202	1.38e-06	ENSG00000227862	HNRNPA1P31	0.69	TRUE	-	>0.20	OB	male
rs9875862	1	chr3:54156574-55108584	2.1e-06	ENSG00000157445	CACNA2D3	0.71	TRUE	rs11130443	>0.20	OB	male
rs144683708	1	chr7:227554-229557	9.78e-06	ENSG00000249852	-	0.72	TRUE	-	>0.20	OB	male
rs544736	1	chr10:29577990-29607257	1.7e-06	ENSG00000120563	LYZL1	0.73	TRUE	-	>0.20	OB	male
rs12828000	2	chr12:20963636-21392180	6.82e-06	ENSG00000111700	SLCO1B3	0.73	TRUE	-	>0.20	OB	male
rs67464627	3	chr3:127770484-128127485	7.04e-06	ENSG00000058262	SEC61A1	0.74	TRUE	rs9812487	>0.20	OB	male
rs34714120	1	chr5:63256183-63258334	8.73e-06	ENSG00000178394	HTR1A	0.75	TRUE	-	>0.20	OB	male
rs113769046	5	chr16:89154783-89302402	9.74e-06	ENSG00000170100	ZNF778	0.76	FALSE	-	>0.20	OB	male
rs62316519	1	chr4:95679119-96079599	2.82e-06	ENSG00000138696	BMPR1B	0.78	TRUE	-	>0.20	OB	male
rs113769046	5	chr16:89154783-89302402	9.74e-06	ENSG00000129910	CDH15	0.8	TRUE	rs4782474	>0.20	OB	male
rs71738105	1	chr6:169615875-169654139	6.23e-06	ENSG00000186340	THBS2	0.8	TRUE	-	>0.20	OB	male
rs10748116	1	chr12:69235977-69365350	6.7e-06	ENSG00000135678	CPM	0.81	TRUE	-	>0.20	OB	male
rs17275036	1	chr2:231280657-231408805	1.08e-06	ENSG00000067066	SP100	0.81	TRUE	rs9678598;rs1678156	>0.20	OB	male
rs67464627	3	chr3:127770484-128127485	7.04e-06	ENSG00000175792	RUVBL1	0.84	FALSE	rs2811415	>0.20	OB	male
rs5802125	1	chr13:22245522-22278637	7.89e-06	ENSG00000102678	FGF9	0.85	TRUE	-	>0.20	OB	male
rs16863647	1	chr2:223064607-223163715	4.16e-06	ENSG00000135903	PAX3	0.85	FALSE	rs1370926	>0.20	OB	male
rs12664306	1	chr6:57179603-57513375	2.54e-07	ENSG00000146143	PRIM2	0.87	TRUE	-	>0.20	OB	male
rs7114281	1	chr11:78363876-79151992	4.28e-06	ENSG00000149256	ODZ4	0.87	TRUE	rs501435	>0.20	OB	male
rs149481999	2	chr8:120428546-120685693	1.16e-06	ENSG00000136999	NOV	0.01	TRUE	rs11785549	>0.20	HT_GM	all
rs67577838	1	chr6:55921388-56258892	2.79e-08	ENSG00000124749	COL21A1	0.02	TRUE	-	>0.20	HT_GM	all
rs6061026	6	chr20:29861973-30038060	3.85e-06	ENSG00000131068	DEFB118	0.03	FALSE	-	>0.20	HT_GM	all
rs12628891	4	chr22:38301664-38437113	3.32e-06	ENSG00000128346	C22orf23	0.04	FALSE	-	>0.20	HT_GM	all
rs3755803	11	chr3:52558386-53080766	7.22e-06	ENSG00000055955	ITIH4	0.04	TRUE	rs17331178	>0.20	HT_GM	all
rs11627052	7	chr14:103851701-104200005	9.53e-08	ENSG00000126214	KLC1	0.04	FALSE	-	>0.20	HT_GM	all
rs3746337	6	chr20:25176329-25604811	7.61e-06	ENSG00000101004	NINL	0.04	FALSE	-	>0.20	HT_GM	all
rs3755803	11	chr3:52558386-53080766	7.22e-06	ENSG00000055957	ITIH1	0.05	FALSE	-	>0.20	HT_GM	all
rs3746337	6	chr20:25176329-25604811	7.61e-06	ENSG00000100994	PYGB	0.05	TRUE	rs6076336	>0.20	HT_GM	all
rs5750961	3	chr22:40806285-41032706	1.12e-06	ENSG00000196588	MKL1	0.05	FALSE	-	>0.20	HT_GM	all
rs2184370;rs189467816;rs12174765;rs9689338	7	chr6:149887410-150219238	2.27e-13	ENSG00000055211	C6orf72	0.05	TRUE	rs9322189	>0.20	HT_GM	all
rs11945489	4	chr4:56262124-56502865	4.17e-10	ENSG00000134852	CLOCK	0.05	FALSE	-	>0.20	HT_GM	all
rs9420796	4	chr10:102222798-102309763	1.21e-07	ENSG00000075826	SEC31B	0.05	FALSE	rs2489020	>0.20	HT_GM	all
rs201644439;rs61190378	2	chr1:21132972-21671997	1.54e-06	ENSG00000117298	ECE1	0.05	FALSE	-	>0.20	HT_GM	all
rs9420796	4	chr10:102222798-102309763	1.21e-07	ENSG00000075290	WNT8B	0.06	FALSE	-	>0.20	HT_GM	all
rs34334063	1	chr11:92085262-92629618	9.06e-06	ENSG00000165323	FAT3	0.07	TRUE	-	>0.20	HT_GM	all
rs75485458	4	chr22:43924624-44287893	9.11e-06	ENSG00000186976	EFCAB6	0.07	FALSE	rs5996309	>0.20	HT_GM	all
rs78857879	1	chr2:56093102-56151274	4.68e-06	ENSG00000115380	EFEMP1	0.07	TRUE	rs6722720	>0.20	HT_GM	all
rs11941568	4	chr4:57774042-57931769	1.29e-06	ENSG00000084093	REST	0.08	TRUE	rs2412771	>0.20	HT_GM	all
rs35857733	12	chr16:68877509-69419859	2.4e-08	ENSG00000168807	SNTB2	0.08	FALSE	rs3852689;rs8057931	>0.20	HT_GM	all
rs3755803	11	chr3:52558386-53080766	7.22e-06	ENSG00000163939	PBRM1	0.08	FALSE	-	>0.20	HT_GM	all
rs10800397	1	chr1:162039564-162353321	1.16e-06	ENSG00000198929	NOS1AP	0.08	FALSE	rs13376494	>0.20	HT_GM	all
rs7005505;rs7012457	5	chr8:22102617-22433301	8.87e-18	ENSG00000197181	PIWIL2	0.09	FALSE	-	>0.20	HT_GM	all
rs59309807	1	chr16:58283840-58317740	1.39e-06	ENSG00000103021	CCDC113	0.09	TRUE	-	>0.20	HT_GM	all
rs5750961	3	chr22:40806285-41032706	1.12e-06	ENSG00000172912	COX6B1P3	0.09	TRUE	-	>0.20	HT_GM	all
rs11941568	4	chr4:57774042-57931769	1.29e-06	ENSG00000250610	-	0.09	FALSE	-	>0.20	HT_GM	all
rs11941568	4	chr4:57774042-57931769	1.29e-06	ENSG00000047315	POLR2B	0.09	FALSE	-	>0.20	HT_GM	all
rs7550273	2	chr1:207818458-207968858	1.63e-08	ENSG00000117335	CD46	0.09	TRUE	rs2796278;rs4562622	>0.20	HT_GM	all
rs35857733	12	chr16:68877509-69419859	2.4e-08	ENSG00000103044	HAS3	0.1	FALSE	-	>0.20	HT_GM	all
rs75881220	6	chr18:47309869-47920543	7.16e-06	ENSG00000167306	MYO5B	0.1	FALSE	rs12604221	>0.20	HT_GM	all
rs138645938	6	chr22:31795509-32303001	5.5e-06	ENSG00000241878	PISD	0.11	FALSE	-	>0.20	HT_GM	all
rs2306990	1	chr4:187508937-187647876	9.95e-06	ENSG00000083857	FAT1	0.11	FALSE	-	>0.20	HT_GM	all
rs3811731	1	chr3:182840001-182881627	5.57e-06	ENSG00000078081	LAMP3	0.12	TRUE	rs501833	>0.20	HT_GM	all
rs5765677	1	chr22:46067678-46241187	2.36e-06	ENSG00000130638	ATXN10	0.12	FALSE	rs8137493	>0.20	HT_GM	all
rs59145927	3	chr1:180913178-181031074	1.88e-11	ENSG00000153029	MR1	0.12	FALSE	rs3747956	>0.20	HT_GM	all
rs11627052	7	chr14:103851701-104200005	9.53e-08	ENSG00000166170	BAG5	0.12	FALSE	rs7140568;rs2296482	>0.20	HT_GM	all
rs35857733	12	chr16:68877509-69419859	2.4e-08	ENSG00000103047	TMCO7	0.13	FALSE	-	>0.20	HT_GM	all
rs12129468	7	chr1:153777201-154127592	9.64e-06	ENSG00000143552	NUP210L	0.14	FALSE	-	>0.20	HT_GM	all
rs12628891	4	chr22:38301664-38437113	3.32e-06	ENSG00000100142	POLR2F	0.14	FALSE	-	>0.20	HT_GM	all
rs150192130	1	chr6:169615875-169654139	1.91e-06	ENSG00000186340	THBS2	0.14	TRUE	-	>0.20	HT_GM	all
rs11627052	7	chr14:103851701-104200005	9.53e-08	ENSG00000075413	MARK3	0.15	TRUE	rs8010247	>0.20	HT_GM	all
rs12129468	7	chr1:153777201-154127592	9.64e-06	ENSG00000143570	SLC39A1	0.16	FALSE	rs12403956	>0.20	HT_GM	all
rs3746337	6	chr20:25176329-25604811	7.61e-06	ENSG00000101003	GINS1	0.17	FALSE	-	>0.20	HT_GM	all
rs315802	1	chr5:169758433-169760883	9.61e-06	ENSG00000235172	-	0.17	TRUE	-	>0.20	HT_GM	all
rs6061026	6	chr20:29861973-30038060	3.85e-06	ENSG00000204548	DEFB121	0.18	FALSE	-	>0.20	HT_GM	all
rs75485458	4	chr22:43924624-44287893	9.11e-06	ENSG00000180150	HMGN2P9	0.19	FALSE	-	>0.20	HT_GM	all
rs201644439;rs61190378	2	chr1:21132972-21671997	1.54e-06	ENSG00000075151	EIF4G3	0.21	TRUE	-	>0.20	HT_GM	all
rs2184370;rs189467816;rs12174765;rs9689338	7	chr6:149887410-150219238	2.27e-13	ENSG00000131023	LATS1	0.21	FALSE	rs426133	>0.20	HT_GM	all
rs59145927	3	chr1:180913178-181031074	1.88e-11	ENSG00000243155	-	0.21	TRUE	-	>0.20	HT_GM	all
rs74539376	1	chr12:121200313-121342174	3.06e-06	ENSG00000157837	-	0.21	TRUE	-	>0.20	HT_GM	all
rs34955446	8	chr4:103552660-104119566	6.01e-11	ENSG00000109323	MANBA	0.21	FALSE	rs3733202	>0.20	HT_GM	all
rs75485458	4	chr22:43924624-44287893	9.11e-06	ENSG00000130540	SULT4A1	0.21	FALSE	rs12484662	>0.20	HT_GM	all
rs11245446	2	chr10:126630692-126849739	2.28e-06	ENSG00000175029	CTBP2	0.22	FALSE	rs744451	>0.20	HT_GM	all
rs35857733	12	chr16:68877509-69419859	2.4e-08	ENSG00000132612	VPS4A	0.23	FALSE	rs2242413	>0.20	HT_GM	all
rs193125529	4	chr4:169013666-169849608	5.6e-06	ENSG00000137628	DDX60	0.23	FALSE	-	>0.20	HT_GM	all
rs192991039	1	chr11:130029457-130080356	1.58e-06	ENSG00000149418	ST14	0.24	TRUE	rs7934366	>0.20	HT_GM	all
rs2184370;rs189467816;rs12174765;rs9689338	7	chr6:149887410-150219238	2.27e-13	ENSG00000186625	KATNA1	0.24	FALSE	-	>0.20	HT_GM	all
rs7833650	1	chr8:124780696-124827692	6.3e-06	ENSG00000176853	FAM91A1	0.25	TRUE	rs7828192	>0.20	HT_GM	all
rs139989884	1	chr16:88493879-88507165	7.16e-06	ENSG00000225614	ZNF469	0.26	TRUE	-	>0.20	HT_GM	all
rs138645938	6	chr22:31795509-32303001	5.5e-06	ENSG00000185721	DRG1	0.26	FALSE	rs2413054	>0.20	HT_GM	all
rs35857733	12	chr16:68877509-69419859	2.4e-08	ENSG00000200164	-	0.27	FALSE	-	>0.20	HT_GM	all
rs12129468	7	chr1:153777201-154127592	9.64e-06	ENSG00000160741	CRTC2	0.27	FALSE	rs6672856	>0.20	HT_GM	all
rs3755803	11	chr3:52558386-53080766	7.22e-06	ENSG00000114902	SPCS1	0.27	FALSE	rs998909	>0.20	HT_GM	all
rs3740888;rs59446660;rs11222081;rs78714175	2	chr11:130184419-130298888	3.14e-35	ENSG00000134917	ADAMTS8	0.27	TRUE	rs673297	>0.20	HT_GM	all
rs11245446	2	chr10:126630692-126849739	2.28e-06	ENSG00000019995	ZRANB1	0.28	TRUE	rs4962411	>0.20	HT_GM	all
rs9420796	4	chr10:102222798-102309763	1.21e-07	ENSG00000166135	HIF1AN	0.28	FALSE	rs3750631	>0.20	HT_GM	all
rs75881220	6	chr18:47309869-47920543	7.16e-06	ENSG00000154839	SKA1	0.29	TRUE	-	>0.20	HT_GM	all
rs3755803	11	chr3:52558386-53080766	7.22e-06	ENSG00000162267	ITIH3	0.29	FALSE	-	>0.20	HT_GM	all
rs5022324	1	chr6:143072604-143266338	7.07e-07	ENSG00000010818	HIVEP2	0.3	TRUE	-	>0.20	HT_GM	all
rs12499817	1	chr4:12225075-12252910	6.6e-06	ENSG00000251210	-	0.3	TRUE	-	>0.20	HT_GM	all
rs2184370;rs189467816;rs12174765;rs9689338	7	chr6:149887410-150219238	2.27e-13	ENSG00000120256	LRP11	0.31	TRUE	rs9397438	>0.20	HT_GM	all
rs13200305	1	chr6:100956070-101329248	3.8e-06	ENSG00000112249	ASCC3	0.32	TRUE	rs1006399;rs2134044	>0.20	HT_GM	all
rs34955446	8	chr4:103552660-104119566	6.01e-11	ENSG00000138778	CENPE	0.32	FALSE	-	>0.20	HT_GM	all
rs34955446	8	chr4:103552660-104119566	6.01e-11	ENSG00000250009	-	0.32	FALSE	-	>0.20	HT_GM	all
rs12308065	3	chr12:120565007-120703574	7.19e-06	ENSG00000089159	PXN	0.33	FALSE	-	>0.20	HT_GM	all
rs12628891	4	chr22:38301664-38437113	3.32e-06	ENSG00000100139	MICALL1	0.34	TRUE	rs2267366	>0.20	HT_GM	all
rs193125529	4	chr4:169013666-169849608	5.6e-06	ENSG00000181381	DDX60L	0.34	TRUE	-	>0.20	HT_GM	all
rs10470178	2	chr21:38437942-43816955	1.25e-07	ENSG00000160183	TMPRSS3	0.34	FALSE	rs2277798;rs2839502;rs1788454	>0.20	HT_GM	all
rs75485458	4	chr22:43924624-44287893	9.11e-06	ENSG00000100341	PNPLA5	0.34	TRUE	-	>0.20	HT_GM	all
rs6566597;rs201167423	1	chr18:70203915-70211774	4.53e-06	ENSG00000141668	CBLN2	0.36	TRUE	rs12962105	>0.20	HT_GM	all
rs4244942	1	chr10:85899196-85913311	6.23e-06	ENSG00000165678	GHITM	0.36	TRUE	rs12357826	>0.20	HT_GM	all
rs13107325;rs12511373;rs457134;rs150228862;rs13115343;rs6533017;rs36108799;rs11736123;rs184046517;rs75088572;rs7654606;rs112519623;rs189908943;rs13124747;rs151413;rs77522595;rs111541987;rs62328512;rs59682356;rs141501067;rs11097755;rs149059039;rs61161339;rs35343445	3	chr4:102332443-103371167	1.85e-140	ENSG00000248161	-	0.37	TRUE	-	>0.20	HT_GM	all
rs2269686	5	chr12:51373184-51566926	5.95e-09	ENSG00000135457	TFCP2	0.38	FALSE	rs17125375	>0.20	HT_GM	all
rs142121339;rs185716372	2	chr22:28374004-29138410	2.04e-10	ENSG00000100154	TTC28	0.38	FALSE	-	>0.20	HT_GM	all
rs142121339;rs185716372	2	chr22:28374004-29138410	2.04e-10	ENSG00000183765	CHEK2	0.38	FALSE	rs12166475	>0.20	HT_GM	all
rs10488040	5	chr7:77166592-77586818	9e-06	ENSG00000214293	-	0.38	FALSE	-	>0.20	HT_GM	all
rs12129468	7	chr1:153777201-154127592	9.64e-06	ENSG00000143614	GATAD2B	0.4	TRUE	rs6700115	>0.20	HT_GM	all
rs140422491	1	chr18:6941743-7117813	7.04e-06	ENSG00000101680	LAMA1	0.4	TRUE	rs12604284	>0.20	HT_GM	all
rs1017514	1	chr10:6779344-6780988	4.96e-07	ENSG00000223784	-	0.41	TRUE	-	>0.20	HT_GM	all
rs11627052	7	chr14:103851701-104200005	9.53e-08	ENSG00000166166	TRMT61A	0.42	FALSE	-	>0.20	HT_GM	all
rs75881220	6	chr18:47309869-47920543	7.16e-06	ENSG00000154832	CXXC1	0.42	FALSE	rs17660567	>0.20	HT_GM	all
rs5750961	3	chr22:40806285-41032706	1.12e-06	ENSG00000232564	-	0.42	FALSE	-	>0.20	HT_GM	all
rs10488040	5	chr7:77166592-77586818	9e-06	ENSG00000127947	PTPN12	0.43	FALSE	rs12537271;rs12537271	>0.20	HT_GM	all
rs6442411	1	chr3:13857755-13921618	3.83e-06	ENSG00000154764	WNT7A	0.43	TRUE	rs9872360	>0.20	HT_GM	all
rs2269686	5	chr12:51373184-51566926	5.95e-09	ENSG00000110925	CSRNP2	0.43	FALSE	-	>0.20	HT_GM	all
rs2193234	1	chr2:217536828-217560248	4.3e-07	ENSG00000115461	IGFBP5	0.44	TRUE	rs6726232;rs2024486	>0.20	HT_GM	all
rs34955446	8	chr4:103552660-104119566	6.01e-11	ENSG00000164037	SLC9B1	0.44	TRUE	-	>0.20	HT_GM	all
rs138645938	6	chr22:31795509-32303001	5.5e-06	ENSG00000184708	EIF4ENIF1	0.44	FALSE	rs2006771	>0.20	HT_GM	all
rs199585297	1	chr22:38226862-38240438	4.79e-08	ENSG00000100124	ANKRD54	0.45	TRUE	rs16985637	>0.20	HT_GM	all
rs193125529	4	chr4:169013666-169849608	5.6e-06	ENSG00000129116	PALLD	0.46	FALSE	rs11722048	>0.20	HT_GM	all
rs34955446	8	chr4:103552660-104119566	6.01e-11	ENSG00000145354	CISD2	0.46	FALSE	rs11097796	>0.20	HT_GM	all
rs6086737	1	chr20:9049410-9461889	6.39e-06	ENSG00000101333	PLCB4	0.46	TRUE	-	>0.20	HT_GM	all
rs113361510	2	chr2:69688532-70053596	1e-06	ENSG00000115977	AAK1	0.46	TRUE	-	>0.20	HT_GM	all
rs3755803	11	chr3:52558386-53080766	7.22e-06	ENSG00000163938	GNL3	0.47	FALSE	-	>0.20	HT_GM	all
rs10146976	2	chr14:89591215-90085493	8.25e-07	ENSG00000053254	FOXN3	0.47	FALSE	-	>0.20	HT_GM	all
rs11945489	4	chr4:56262124-56502865	4.17e-10	ENSG00000163440	PDCL2	0.47	TRUE	-	>0.20	HT_GM	all
rs11945489	4	chr4:56262124-56502865	4.17e-10	ENSG00000109255	NMU	0.49	FALSE	-	>0.20	HT_GM	all
rs12628891	4	chr22:38301664-38437113	3.32e-06	ENSG00000100146	SOX10	0.49	FALSE	-	>0.20	HT_GM	all
rs2175990	1	chr2:166326157-166545917	3.33e-06	ENSG00000178662	CSRNP3	0.49	TRUE	-	>0.20	HT_GM	all
rs34955446	8	chr4:103552660-104119566	6.01e-11	ENSG00000109332	UBE2D3	0.49	FALSE	-	>0.20	HT_GM	all
rs150018782	3	chr20:25744102-26189869	4.47e-06	ENSG00000227195	-	0.5	FALSE	-	>0.20	HT_GM	all
rs13119078	1	chr4:17173380-17187682	5.28e-06	ENSG00000250819	-	0.51	TRUE	-	>0.20	HT_GM	all
rs3740888;rs59446660;rs11222081;rs78714175	2	chr11:130184419-130298888	3.14e-35	ENSG00000175773	-	0.51	FALSE	-	>0.20	HT_GM	all
rs9994626	1	chr4:7760441-7941653	1.02e-06	ENSG00000196526	AFAP1	0.51	FALSE	-	>0.20	HT_GM	all
rs13107325;rs12511373;rs457134;rs150228862;rs13115343;rs6533017;rs36108799;rs11736123;rs184046517;rs75088572;rs7654606;rs112519623;rs189908943;rs13124747;rs151413;rs77522595;rs111541987;rs62328512;rs59682356;rs141501067;rs11097755;rs149059039;rs61161339;rs35343445	3	chr4:102332443-103371167	1.85e-140	ENSG00000138821	SLC39A8	0.51	TRUE	rs7655493	>0.20	HT_GM	all
rs35857733	12	chr16:68877509-69419859	2.4e-08	ENSG00000213380	COG8	0.52	FALSE	-	>0.20	HT_GM	all
rs2184370;rs189467816;rs12174765;rs9689338	7	chr6:149887410-150219238	2.27e-13	ENSG00000164520	RAET1E	0.53	FALSE	-	>0.20	HT_GM	all
rs3755803	11	chr3:52558386-53080766	7.22e-06	ENSG00000168268	NT5DC2	0.53	FALSE	rs2015971	>0.20	HT_GM	all
rs6061026	6	chr20:29861973-30038060	3.85e-06	ENSG00000215546	DKKL1P1	0.53	TRUE	-	>0.20	HT_GM	all
rs113361510	2	chr2:69688532-70053596	1e-06	ENSG00000196975	ANXA4	0.54	FALSE	rs6736776;rs6736776	>0.20	HT_GM	all
rs3746337	6	chr20:25176329-25604811	7.61e-06	ENSG00000197586	ENTPD6	0.55	FALSE	-	>0.20	HT_GM	all
rs9398171	1	chr6:108881038-109005977	2.14e-08	ENSG00000118689	FOXO3	0.55	TRUE	-	>0.20	HT_GM	all
rs75881220	6	chr18:47309869-47920543	7.16e-06	ENSG00000141644	MBD1	0.55	FALSE	rs17803280	>0.20	HT_GM	all
rs139047141	1	chr7:129251555-129396922	3.33e-06	ENSG00000106459	NRF1	0.55	TRUE	-	>0.20	HT_GM	all
rs138645938	6	chr22:31795509-32303001	5.5e-06	ENSG00000183530	PRR14L	0.56	FALSE	-	>0.20	HT_GM	all
rs2269686	5	chr12:51373184-51566926	5.95e-09	ENSG00000257246	-	0.57	FALSE	-	>0.20	HT_GM	all
rs12308065	3	chr12:120565007-120703574	7.19e-06	ENSG00000255857	-	0.58	FALSE	-	>0.20	HT_GM	all
rs10470178	2	chr21:38437942-43816955	1.25e-07	ENSG00000157540	DYRK1A	0.59	TRUE	rs7281389;rs2212736	>0.20	HT_GM	all
rs7134543	1	chr12:94960900-95044338	4.27e-06	ENSG00000057704	TMCC3	0.59	TRUE	rs2366632	>0.20	HT_GM	all
rs11945489	4	chr4:56262124-56502865	4.17e-10	ENSG00000134851	TMEM165	0.59	FALSE	rs6842960	>0.20	HT_GM	all
rs11627052	7	chr14:103851701-104200005	9.53e-08	ENSG00000166165	CKB	0.59	FALSE	rs9324063	>0.20	HT_GM	all
rs7005505;rs7012457	5	chr8:22102617-22433301	8.87e-18	ENSG00000104635	SLC39A14	0.61	TRUE	-	>0.20	HT_GM	all
rs75881220	6	chr18:47309869-47920543	7.16e-06	ENSG00000167315	ACAA2	0.62	FALSE	-	>0.20	HT_GM	all
rs12308065	3	chr12:120565007-120703574	7.19e-06	ENSG00000089154	GCN1L1	0.64	TRUE	rs2422	>0.20	HT_GM	all
rs7936275	1	chr11:10594638-10715535	3.32e-07	ENSG00000072952	MRVI1	0.64	FALSE	rs11042883	>0.20	HT_GM	all
rs7005505;rs7012457	5	chr8:22102617-22433301	8.87e-18	ENSG00000120896	SORBS3	0.64	FALSE	rs2469764;rs2280521	>0.20	HT_GM	all
rs74356766	1	chr2:79252812-79255631	3.09e-06	ENSG00000143954	REG3G	0.64	TRUE	-	>0.20	HT_GM	all
rs193125529	4	chr4:169013666-169849608	5.6e-06	ENSG00000109511	ANXA10	0.65	FALSE	-	>0.20	HT_GM	all
rs149481999	2	chr8:120428546-120685693	1.16e-06	ENSG00000136960	ENPP2	0.66	FALSE	rs7832704;rs2875906	>0.20	HT_GM	all
rs138645938	6	chr22:31795509-32303001	5.5e-06	ENSG00000100150	DEPDC5	0.66	TRUE	-	>0.20	HT_GM	all
rs11627052	7	chr14:103851701-104200005	9.53e-08	ENSG00000100711	ZFYVE21	0.67	FALSE	rs722637	>0.20	HT_GM	all
rs11775265	1	chr8:41347915-41368499	3.81e-06	ENSG00000147533	GOLGA7	0.68	TRUE	rs4736978	>0.20	HT_GM	all
rs10488040	5	chr7:77166592-77586818	9e-06	ENSG00000187257	RSBN1L	0.68	TRUE	rs848464	>0.20	HT_GM	all
rs59145927	3	chr1:180913178-181031074	1.88e-11	ENSG00000135823	STX6	0.68	FALSE	rs12092435;rs12092435	>0.20	HT_GM	all
rs7005505;rs7012457	5	chr8:22102617-22433301	8.87e-18	ENSG00000120910	PPP3CC	0.69	TRUE	rs2404332	>0.20	HT_GM	all
rs73169738	3	chr3:170606204-170744539	1.52e-06	ENSG00000199488	-	0.7	FALSE	-	>0.20	HT_GM	all
rs6061026	6	chr20:29861973-30038060	3.85e-06	ENSG00000204547	DEFB122	0.7	FALSE	-	>0.20	HT_GM	all
rs71658478	2	chr8:120743015-120868250	1.74e-06	ENSG00000064313	TAF2	0.7	FALSE	rs17818842	>0.20	HT_GM	all
rs34955446	8	chr4:103552660-104119566	6.01e-11	ENSG00000164038	SLC9B2	0.7	FALSE	-	>0.20	HT_GM	all
rs199497	1	chr17:44841694-44896082	1.02e-07	ENSG00000108379	WNT3	0.7	TRUE	rs199500	>0.20	HT_GM	all
rs73169738	3	chr3:170606204-170744539	1.52e-06	ENSG00000163581	SLC2A2	0.71	TRUE	-	>0.20	HT_GM	all
rs2184370;rs189467816;rs12174765;rs9689338	7	chr6:149887410-150219238	2.27e-13	ENSG00000120253	NUP43	0.72	TRUE	rs9688350;rs4870529	>0.20	HT_GM	all
rs143020014	1	chr9:86354336-86444431	1.57e-06	ENSG00000165113	GKAP1	0.75	TRUE	-	>0.20	HT_GM	all
rs35857733	12	chr16:68877509-69419859	2.4e-08	ENSG00000141076	CIRH1A	0.75	FALSE	rs8044057	>0.20	HT_GM	all
rs13107325;rs12511373;rs457134;rs150228862;rs13115343;rs6533017;rs36108799;rs11736123;rs184046517;rs75088572;rs7654606;rs112519623;rs189908943;rs13124747;rs151413;rs77522595;rs111541987;rs62328512;rs59682356;rs141501067;rs11097755;rs149059039;rs61161339;rs35343445	3	chr4:102332443-103371167	1.85e-140	ENSG00000153064	BANK1	0.75	TRUE	rs17031974	>0.20	HT_GM	all
rs773233	1	chr3:106555658-106959488	1.94e-06	ENSG00000242759	-	0.75	TRUE	-	>0.20	HT_GM	all
rs150018782	3	chr20:25744102-26189869	4.47e-06	ENSG00000175170	FAM182B	0.76	FALSE	-	>0.20	HT_GM	all
rs3755803	11	chr3:52558386-53080766	7.22e-06	ENSG00000016864	GLT8D1	0.77	FALSE	rs4481150;rs2071044	>0.20	HT_GM	all
rs17289915	1	chr4:104507188-104640973	4.08e-07	ENSG00000169836	TACR3	0.77	TRUE	-	>0.20	HT_GM	all
rs34566178	1	chr4:106067032-106200973	9.88e-06	ENSG00000168769	TET2	0.77	TRUE	-	>0.20	HT_GM	all
rs4911123	2	chr20:31935526-31989367	8.61e-06	ENSG00000101391	CDK5RAP1	0.77	FALSE	rs209677	>0.20	HT_GM	all
rs75881220	6	chr18:47309869-47920543	7.16e-06	ENSG00000172361	CCDC11	0.78	FALSE	rs3862691	>0.20	HT_GM	all
rs10488040	5	chr7:77166592-77586818	9e-06	ENSG00000006576	PHTF2	0.78	FALSE	-	>0.20	HT_GM	all
rs11627052	7	chr14:103851701-104200005	9.53e-08	ENSG00000126215	XRCC3	0.78	FALSE	rs1799794	>0.20	HT_GM	all
rs10488040	5	chr7:77166592-77586818	9e-06	ENSG00000135211	TMEM60	0.79	FALSE	rs7953	>0.20	HT_GM	all
rs149092047;rs202001822	1	chr9:136131053-136150617	2.3e-10	ENSG00000175164	ABO	0.79	TRUE	rs9411463	>0.20	HT_GM	all
rs12129468	7	chr1:153777201-154127592	9.64e-06	ENSG00000198837	DENND4B	0.8	FALSE	-	>0.20	HT_GM	all
rs3746337	6	chr20:25176329-25604811	7.61e-06	ENSG00000100997	ABHD12	0.81	FALSE	rs1541061;rs2050097	>0.20	HT_GM	all
rs10840420	1	chr11:10329860-10529126	6.31e-06	ENSG00000133805	AMPD3	0.82	FALSE	rs4910149;rs7939845;rs10840378	>0.20	HT_GM	all
rs3755803	11	chr3:52558386-53080766	7.22e-06	ENSG00000163935	SFMBT1	0.82	FALSE	rs2710330;rs17331178	>0.20	HT_GM	all
rs140126042	1	chr1:181057638-181059977	4.08e-06	ENSG00000162783	IER5	0.84	TRUE	rs6425663	>0.20	HT_GM	all
rs71658478	2	chr8:120743015-120868250	1.74e-06	ENSG00000136982	DSCC1	0.84	TRUE	rs16893243	>0.20	HT_GM	all
rs11941568	4	chr4:57774042-57931769	1.29e-06	ENSG00000084092	C4orf14	0.85	FALSE	rs1713997	>0.20	HT_GM	all
rs73169738	3	chr3:170606204-170744539	1.52e-06	ENSG00000163577	EIF5A2	0.85	FALSE	rs6792607	>0.20	HT_GM	all
rs35857733	12	chr16:68877509-69419859	2.4e-08	ENSG00000157315	TMED6	0.86	FALSE	rs153060	>0.20	HT_GM	all
rs7005505;rs7012457	5	chr8:22102617-22433301	8.87e-18	ENSG00000168495	POLR3D	0.86	FALSE	-	>0.20	HT_GM	all
rs9420796	4	chr10:102222798-102309763	1.21e-07	ENSG00000166136	NDUFB8	0.87	TRUE	rs10883511	>0.20	HT_GM	all
rs146467293	1	chr17:3714460-3749540	9.87e-06	ENSG00000074356	C17orf85	0.87	TRUE	-	>0.20	HT_GM	all
rs3755803	11	chr3:52558386-53080766	7.22e-06	ENSG00000168273	C3orf78	0.87	FALSE	-	>0.20	HT_GM	all
rs12129468	7	chr1:153777201-154127592	9.64e-06	ENSG00000143543	JTB	0.87	FALSE	-	>0.20	HT_GM	all
rs7550273	2	chr1:207818458-207968858	1.63e-08	ENSG00000197721	CR1L	0.87	FALSE	-	>0.20	HT_GM	all
rs10146976	2	chr14:89591215-90085493	8.25e-07	ENSG00000259073	-	0.88	TRUE	-	>0.20	HT_GM	all
rs6061026	6	chr20:29861973-30038060	3.85e-06	ENSG00000180424	DEFB123	0.9	FALSE	-	>0.20	HT_GM	all
rs9545269	1	chr13:80446721-80492079	2.53e-06	ENSG00000229175	-	0.91	TRUE	-	>0.20	HT_GM	all
rs35857733	12	chr16:68877509-69419859	2.4e-08	ENSG00000168802	CHTF8	0.92	TRUE	-	>0.20	HT_GM	all
rs2269686	5	chr12:51373184-51566926	5.95e-09	ENSG00000050426	LETMD1	0.92	FALSE	rs6580791	>0.20	HT_GM	all
rs2184370;rs189467816;rs12174765;rs9689338	7	chr6:149887410-150219238	2.27e-13	ENSG00000120265	PCMT1	0.92	FALSE	rs9322188	>0.20	HT_GM	all
rs7862461	1	chr9:136028340-136039332	7.75e-06	ENSG00000148288	GBGT1	0.93	TRUE	rs10901235	>0.20	HT_GM	all
rs150018782	3	chr20:25744102-26189869	4.47e-06	ENSG00000125804	FAM182A	0.93	TRUE	-	>0.20	HT_GM	all
rs138645938	6	chr22:31795509-32303001	5.5e-06	ENSG00000198089	SFI1	0.96	FALSE	rs4820045;rs5753582;rs4820045	>0.20	HT_GM	all
rs35857733	12	chr16:68877509-69419859	2.4e-08	ENSG00000132603	NIP7	0.97	FALSE	rs11542583	>0.20	HT_GM	all
rs3755803	11	chr3:52558386-53080766	7.22e-06	ENSG00000114904	NEK4	0.97	FALSE	rs2710323	>0.20	HT_GM	all
rs2269686	5	chr12:51373184-51566926	5.95e-09	ENSG00000110911	SLC11A2	0.97	TRUE	rs4768959	>0.20	HT_GM	all
rs34955446	8	chr4:103552660-104119566	6.01e-11	ENSG00000246560	-	0.98	FALSE	-	>0.20	HT_GM	all
rs35857733	12	chr16:68877509-69419859	2.4e-08	ENSG00000132604	TERF2	0.98	FALSE	rs3785074	>0.20	HT_GM	all
rs12129468	7	chr1:153777201-154127592	9.64e-06	ENSG00000143578	CREB3L4	0.98	FALSE	-	>0.20	HT_GM	all
rs4911123	2	chr20:31935526-31989367	8.61e-06	ENSG00000125997	BPIFB9P	0.98	TRUE	-	>0.20	HT_GM	all
rs35857733	12	chr16:68877509-69419859	2.4e-08	ENSG00000244378	RPS2P45	0.98	FALSE	-	>0.20	HT_GM	all
rs3746337	6	chr20:25176329-25604811	7.61e-06	ENSG00000170191	NANP	0.98	FALSE	rs6115218;rs11700338	>0.20	HT_GM	all
rs6061026	6	chr20:29861973-30038060	3.85e-06	ENSG00000180483	DEFB119	0.98	FALSE	-	>0.20	HT_GM	all
rs112757745	1	chr6:169362705-169364436	6e-07	ENSG00000225879	-	0.99	TRUE	-	>0.20	HT_GM	all
rs199518;rs114077443;rs114637419;rs201518873	9	chr17:43699267-44896082	1.36e-07	ENSG00000256762	STH	0.00496	TRUE	-	>0.20	HT_GM	female
rs75881220;rs72921772	6	chr18:47309869-47920543	5.23e-07	ENSG00000141644	MBD1	0.00625	FALSE	rs17803280	>0.20	HT_GM	female
rs199518;rs114077443;rs114637419;rs201518873	9	chr17:43699267-44896082	1.36e-07	ENSG00000073969	NSF	0.01	FALSE	rs183211;rs7224296	>0.20	HT_GM	female
rs34955446	8	chr4:103552660-104119566	4.67e-06	ENSG00000250009	-	0.01	FALSE	-	>0.20	HT_GM	female
rs142121339	2	chr22:28374004-29138410	1.2e-08	ENSG00000183765	CHEK2	0.01	FALSE	rs12166475	>0.20	HT_GM	female
rs34955446	8	chr4:103552660-104119566	4.67e-06	ENSG00000145354	CISD2	0.02	FALSE	rs11097796	>0.20	HT_GM	female
rs139047141	1	chr7:129251555-129396922	6.12e-06	ENSG00000106459	NRF1	0.02	TRUE	-	>0.20	HT_GM	female
rs199518;rs114077443;rs114637419;rs201518873	9	chr17:43699267-44896082	1.36e-07	ENSG00000214401	-	0.03	FALSE	-	>0.20	HT_GM	female
rs56718363	2	chr2:69688532-70053596	2.64e-08	ENSG00000196975	ANXA4	0.03	TRUE	rs6736776;rs6736776	>0.20	HT_GM	female
rs5847136	1	chr3:21459915-22414812	1.85e-06	ENSG00000151789	ZNF385D	0.04	TRUE	-	>0.20	HT_GM	female
rs823594	1	chr8:16849678-16859690	7.24e-07	ENSG00000078579	FGF20	0.06	TRUE	rs823414	>0.20	HT_GM	female
rs56718363	2	chr2:69688532-70053596	2.64e-08	ENSG00000115977	AAK1	0.07	FALSE	-	>0.20	HT_GM	female
rs199518;rs114077443;rs114637419;rs201518873	9	chr17:43699267-44896082	1.36e-07	ENSG00000120088	CRHR1	0.08	FALSE	rs242556	>0.20	HT_GM	female
rs13107325;rs457134;rs150228862;rs12511373;rs11324898;rs13115343;rs11730750;rs143152246;rs36108799;rs62328512;rs13131198;rs112519623;rs28797192;rs111541987;rs141501067;rs75088572	3	chr4:102332443-103371167	8.85e-72	ENSG00000248161	-	0.09	TRUE	-	>0.20	HT_GM	female
rs75881220;rs72921772	6	chr18:47309869-47920543	5.23e-07	ENSG00000167306	MYO5B	0.09	TRUE	rs12604221	>0.20	HT_GM	female
rs185030	1	chr5:126626523-126801429	9.85e-06	ENSG00000145794	MEGF10	0.14	TRUE	rs2455485	>0.20	HT_GM	female
rs55885904;rs11773930	4	chr8:22132810-22433301	2.27e-11	ENSG00000120896	SORBS3	0.15	FALSE	rs2469764;rs2280521	>0.20	HT_GM	female
rs1925156	1	chr6:55921388-56258892	5.11e-07	ENSG00000124749	COL21A1	0.16	TRUE	-	>0.20	HT_GM	female
rs75881220;rs72921772	6	chr18:47309869-47920543	5.23e-07	ENSG00000167315	ACAA2	0.16	FALSE	-	>0.20	HT_GM	female
rs117053765	1	chr11:40135753-41481323	9.88e-06	ENSG00000148948	LRRC4C	0.16	TRUE	-	>0.20	HT_GM	female
rs11711427	2	chr3:33038112-33185153	4.41e-06	ENSG00000170275	CRTAP	0.18	TRUE	rs4075293;rs6777787	>0.20	HT_GM	female
rs13107325;rs457134;rs150228862;rs12511373;rs11324898;rs13115343;rs11730750;rs143152246;rs36108799;rs62328512;rs13131198;rs112519623;rs28797192;rs111541987;rs141501067;rs75088572	3	chr4:102332443-103371167	8.85e-72	ENSG00000138821	SLC39A8	0.2	TRUE	rs7655493	>0.20	HT_GM	female
rs11155050	1	chr6:139561198-139613276	6.85e-06	ENSG00000164440	TXLNB	0.2	TRUE	rs2498672	>0.20	HT_GM	female
rs199518;rs114077443;rs114637419;rs201518873	9	chr17:43699267-44896082	1.36e-07	ENSG00000120071	KIAA1267	0.2	FALSE	rs4630591	>0.20	HT_GM	female
rs199518;rs114077443;rs114637419;rs201518873	9	chr17:43699267-44896082	1.36e-07	ENSG00000108379	WNT3	0.21	TRUE	rs199500	>0.20	HT_GM	female
rs73090629	5	chr12:51373184-51566926	2.61e-06	ENSG00000257246	-	0.21	FALSE	-	>0.20	HT_GM	female
rs7671215	1	chr4:146678779-146859787	6.75e-06	ENSG00000151612	ZNF827	0.22	FALSE	-	>0.20	HT_GM	female
rs73090629	5	chr12:51373184-51566926	2.61e-06	ENSG00000110925	CSRNP2	0.22	FALSE	-	>0.20	HT_GM	female
rs7550273	2	chr1:207818458-207968858	9.08e-07	ENSG00000197721	CR1L	0.24	FALSE	-	>0.20	HT_GM	female
rs150622609	1	chr7:84624869-84816171	6.33e-06	ENSG00000153993	SEMA3D	0.25	TRUE	-	>0.20	HT_GM	female
rs10800397	1	chr1:162039564-162353321	4.77e-08	ENSG00000198929	NOS1AP	0.26	FALSE	rs13376494	>0.20	HT_GM	female
rs61420014	2	chr4:145564074-145666423	7.86e-06	ENSG00000164161	HHIP	0.26	TRUE	rs13150254	>0.20	HT_GM	female
rs142506894	1	chr8:131607545-131667958	2.2e-06	ENSG00000253656	-	0.26	TRUE	-	>0.20	HT_GM	female
rs9969044	7	chr6:149887410-150219238	1.69e-06	ENSG00000186625	KATNA1	0.28	FALSE	-	>0.20	HT_GM	female
rs6601466	1	chr8:10383056-10411676	5.95e-06	ENSG00000184647	PRSS55	0.28	TRUE	-	>0.20	HT_GM	female
rs11410692	3	chr1:180913178-181031074	6.34e-08	ENSG00000243155	-	0.29	TRUE	-	>0.20	HT_GM	female
rs78088578	1	chr3:129693148-129696781	8.17e-06	ENSG00000170893	TRH	0.29	TRUE	-	>0.20	HT_GM	female
rs139346671	2	chr20:56806188-56942563	3.98e-06	ENSG00000124209	RAB22A	0.29	FALSE	rs1045402	>0.20	HT_GM	female
rs75881220;rs72921772	6	chr18:47309869-47920543	5.23e-07	ENSG00000172361	CCDC11	0.3	FALSE	rs3862691	>0.20	HT_GM	female
rs55885904;rs11773930	4	chr8:22132810-22433301	2.27e-11	ENSG00000104635	SLC39A14	0.31	TRUE	-	>0.20	HT_GM	female
rs34955446	8	chr4:103552660-104119566	4.67e-06	ENSG00000109323	MANBA	0.31	FALSE	rs3733202	>0.20	HT_GM	female
rs75881220;rs72921772	6	chr18:47309869-47920543	5.23e-07	ENSG00000154839	SKA1	0.31	TRUE	-	>0.20	HT_GM	female
rs11666241	1	chr19:33321421-33360683	2.03e-06	ENSG00000021488	SLC7A9	0.31	TRUE	rs11672662	>0.20	HT_GM	female
rs62136776	1	chr2:47043836-47086146	9.88e-06	ENSG00000239332	-	0.31	FALSE	-	>0.20	HT_GM	female
rs7550273	2	chr1:207818458-207968858	9.08e-07	ENSG00000117335	CD46	0.32	TRUE	rs2796278;rs4562622	>0.20	HT_GM	female
rs9969044	7	chr6:149887410-150219238	1.69e-06	ENSG00000120256	LRP11	0.35	FALSE	rs9397438	>0.20	HT_GM	female
rs143229212	1	chr11:94439597-94609918	1.18e-06	ENSG00000166025	AMOTL1	0.37	TRUE	-	>0.20	HT_GM	female
rs55885904;rs11773930	4	chr8:22132810-22433301	2.27e-11	ENSG00000120910	PPP3CC	0.37	TRUE	rs2404332	>0.20	HT_GM	female
rs73014559	1	chr6:164529652-164530726	4.47e-06	ENSG00000230627	-	0.38	TRUE	-	>0.20	HT_GM	female
rs4872543	1	chr8:22570769-22857513	5.76e-06	ENSG00000134020	PEBP4	0.38	FALSE	rs10780147	>0.20	HT_GM	female
rs55885904;rs11773930	4	chr8:22132810-22433301	2.27e-11	ENSG00000197181	PIWIL2	0.4	FALSE	-	>0.20	HT_GM	female
rs11410692	3	chr1:180913178-181031074	6.34e-08	ENSG00000153029	MR1	0.4	FALSE	rs3747956	>0.20	HT_GM	female
rs3740888	2	chr11:130184419-130298888	3.16e-20	ENSG00000134917	ADAMTS8	0.42	TRUE	rs673297	>0.20	HT_GM	female
rs76297410	2	chr13:60239717-60738119	2.59e-06	ENSG00000139734	DIAPH3	0.45	FALSE	rs1336517	>0.20	HT_GM	female
rs75573205	2	chr11:101322295-101743293	2.83e-06	ENSG00000254506	-	0.46	TRUE	-	>0.20	HT_GM	female
rs199518;rs114077443;rs114637419;rs201518873	9	chr17:43699267-44896082	1.36e-07	ENSG00000186868	MAPT	0.47	FALSE	rs8079695;rs4792890	>0.20	HT_GM	female
rs13107325;rs457134;rs150228862;rs12511373;rs11324898;rs13115343;rs11730750;rs143152246;rs36108799;rs62328512;rs13131198;rs112519623;rs28797192;rs111541987;rs141501067;rs75088572	3	chr4:102332443-103371167	8.85e-72	ENSG00000153064	BANK1	0.49	TRUE	rs17031974	>0.20	HT_GM	female
rs9969044	7	chr6:149887410-150219238	1.69e-06	ENSG00000164520	RAET1E	0.5	TRUE	-	>0.20	HT_GM	female
rs34955446	8	chr4:103552660-104119566	4.67e-06	ENSG00000109332	UBE2D3	0.5	FALSE	-	>0.20	HT_GM	female
rs144968764	1	chr4:154073494-154260472	1.12e-08	ENSG00000109654	TRIM2	0.5	FALSE	rs13130577	>0.20	HT_GM	female
rs61420014	2	chr4:145564074-145666423	7.86e-06	ENSG00000248890	-	0.5	FALSE	-	>0.20	HT_GM	female
rs56005100	1	chr6:46188475-46459709	2.33e-06	ENSG00000172348	RCAN2	0.51	FALSE	rs1837898	>0.20	HT_GM	female
rs11701	1	chr14:21152336-21167130	3.56e-06	ENSG00000214274	ANG	0.53	TRUE	rs9322855	>0.20	HT_GM	female
rs61947321	1	chr13:35516424-36247159	4.28e-06	ENSG00000172915	NBEA	0.54	TRUE	-	>0.20	HT_GM	female
rs12964293	1	chr18:74536116-74682680	2.46e-07	ENSG00000130856	ZNF236	0.54	TRUE	-	>0.20	HT_GM	female
rs34955446	8	chr4:103552660-104119566	4.67e-06	ENSG00000164038	SLC9B2	0.54	FALSE	-	>0.20	HT_GM	female
rs75573205	2	chr11:101322295-101743293	2.83e-06	ENSG00000137672	TRPC6	0.55	FALSE	rs10750606	>0.20	HT_GM	female
rs73090629	5	chr12:51373184-51566926	2.61e-06	ENSG00000135457	TFCP2	0.56	FALSE	rs17125375	>0.20	HT_GM	female
rs142121339	2	chr22:28374004-29138410	1.2e-08	ENSG00000100154	TTC28	0.58	FALSE	-	>0.20	HT_GM	female
rs199518;rs114077443;rs114637419;rs201518873	9	chr17:43699267-44896082	1.36e-07	ENSG00000185829	ARL17A	0.61	FALSE	-	>0.20	HT_GM	female
rs3740888	2	chr11:130184419-130298888	3.16e-20	ENSG00000175773	-	0.63	FALSE	-	>0.20	HT_GM	female
rs62017296	1	chr16:6069095-7763340	3.96e-06	ENSG00000078328	RBFOX1	0.63	TRUE	rs9673471;rs13331702	>0.20	HT_GM	female
rs4403473	1	chr9:96338689-96441869	4.92e-06	ENSG00000197724	PHF2	0.64	TRUE	rs17535326	>0.20	HT_GM	female
rs11711427	2	chr3:33038112-33185153	4.41e-06	ENSG00000170266	GLB1	0.65	FALSE	-	>0.20	HT_GM	female
rs9530975	1	chr13:80446721-80492079	1.86e-06	ENSG00000229175	-	0.66	TRUE	-	>0.20	HT_GM	female
rs34955446	8	chr4:103552660-104119566	4.67e-06	ENSG00000246560	-	0.71	FALSE	-	>0.20	HT_GM	female
rs9969044	7	chr6:149887410-150219238	1.69e-06	ENSG00000131023	LATS1	0.71	FALSE	rs426133	>0.20	HT_GM	female
rs35446694	1	chr9:3824127-4348392	5.26e-06	ENSG00000107249	GLIS3	0.73	FALSE	rs10758547;rs806053;rs10974485	>0.20	HT_GM	female
rs9969044	7	chr6:149887410-150219238	1.69e-06	ENSG00000120265	PCMT1	0.77	FALSE	rs9322188	>0.20	HT_GM	female
rs9969044	7	chr6:149887410-150219238	1.69e-06	ENSG00000055211	C6orf72	0.77	FALSE	rs9322189	>0.20	HT_GM	female
rs34955446	8	chr4:103552660-104119566	4.67e-06	ENSG00000164037	SLC9B1	0.78	TRUE	-	>0.20	HT_GM	female
rs2634465	1	chr4:56461396-56502865	1.55e-07	ENSG00000109255	NMU	0.8	TRUE	-	>0.20	HT_GM	female
rs9979131	1	chr21:38437942-43816955	1.83e-06	ENSG00000160183	TMPRSS3	0.85	FALSE	rs2277798;rs2839502;rs1788454	>0.20	HT_GM	female
rs11410692	3	chr1:180913178-181031074	6.34e-08	ENSG00000135823	STX6	0.85	FALSE	rs12092435;rs12092435	>0.20	HT_GM	female
rs34955446	8	chr4:103552660-104119566	4.67e-06	ENSG00000138778	CENPE	0.86	FALSE	-	>0.20	HT_GM	female
rs9969044	7	chr6:149887410-150219238	1.69e-06	ENSG00000120253	NUP43	0.86	FALSE	rs9688350;rs4870529	>0.20	HT_GM	female
rs73090629	5	chr12:51373184-51566926	2.61e-06	ENSG00000110911	SLC11A2	0.88	FALSE	rs4768959	>0.20	HT_GM	female
rs138551228	1	chr11:121986062-121986923	6.35e-06	ENSG00000259571	BLID	0.89	TRUE	-	>0.20	HT_GM	female
rs199518;rs114077443;rs114637419;rs201518873	9	chr17:43699267-44896082	1.36e-07	ENSG00000185294	-	0.91	FALSE	-	>0.20	HT_GM	female
rs113777922	1	chr15:48431625-48470714	3.93e-06	ENSG00000104177	MYEF2	0.91	TRUE	-	>0.20	HT_GM	female
rs75881220;rs72921772	6	chr18:47309869-47920543	5.23e-07	ENSG00000154832	CXXC1	0.91	FALSE	rs17660567	>0.20	HT_GM	female
rs139346671	2	chr20:56806188-56942563	3.98e-06	ENSG00000124224	PPP4R1L	0.93	FALSE	-	>0.20	HT_GM	female
rs73090629	5	chr12:51373184-51566926	2.61e-06	ENSG00000050426	LETMD1	0.96	FALSE	rs6580791	>0.20	HT_GM	female
rs79677797	1	chr13:106359218-106414144	7.33e-06	ENSG00000226620	LINC00343	0.96	TRUE	-	>0.20	HT_GM	female
rs76297410	2	chr13:60239717-60738119	2.59e-06	ENSG00000227528	DIAPH3-AS1	0.97	TRUE	-	>0.20	HT_GM	female
rs17289915	1	chr4:104507188-104640973	5.9e-06	ENSG00000169836	TACR3	0.98	TRUE	-	>0.20	HT_GM	female
rs10254840	1	chr7:92234235-92465908	1.96e-06	ENSG00000105810	CDK6	0.98	TRUE	-	>0.20	HT_GM	female
rs75935102	18	chr1:43829068-44497139	3.02e-06	ENSG00000117411	B4GALT2	0.06	FALSE	rs2764668	>0.20	HT_GM	male
rs75935102	18	chr1:43829068-44497139	3.02e-06	ENSG00000066135	KDM4A	0.07	FALSE	-	>0.20	HT_GM	male
rs7253870	9	chr19:38053552-38699012	3.11e-06	ENSG00000189144	ZNF573	0.08	FALSE	rs17246792	>0.20	HT_GM	male
rs75935102	18	chr1:43829068-44497139	3.02e-06	ENSG00000159214	CCDC24	0.08	FALSE	rs12738136	>0.20	HT_GM	male
rs61239127	6	chr6:149887410-150186199	1.42e-07	ENSG00000120265	PCMT1	0.09	FALSE	rs9322188	>0.20	HT_GM	male
rs75935102	18	chr1:43829068-44497139	3.02e-06	ENSG00000237950	-	0.09	FALSE	-	>0.20	HT_GM	male
rs11627052	7	chr14:103851701-104200005	7.06e-06	ENSG00000166165	CKB	0.1	FALSE	rs9324063	>0.20	HT_GM	male
rs61239127	6	chr6:149887410-150186199	1.42e-07	ENSG00000120253	NUP43	0.11	FALSE	rs9688350;rs4870529	>0.20	HT_GM	male
rs12170360	3	chr22:40806285-41032706	9.6e-06	ENSG00000196588	MKL1	0.11	FALSE	-	>0.20	HT_GM	male
rs75935102	18	chr1:43829068-44497139	3.02e-06	ENSG00000196517	SLC6A9	0.12	TRUE	rs1875653	>0.20	HT_GM	male
rs9293703	1	chr5:76382565-76462734	2.94e-06	ENSG00000250802	-	0.12	FALSE	-	>0.20	HT_GM	male
rs75935102	18	chr1:43829068-44497139	3.02e-06	ENSG00000117410	ATP6V0B	0.12	FALSE	rs2428955;rs2486013	>0.20	HT_GM	male
rs7253870	9	chr19:38053552-38699012	3.11e-06	ENSG00000198182	ZNF607	0.13	FALSE	-	>0.20	HT_GM	male
rs9420796	4	chr10:102222798-102309763	3.62e-06	ENSG00000075826	SEC31B	0.13	FALSE	rs2489020	>0.20	HT_GM	male
rs61239127	6	chr6:149887410-150186199	1.42e-07	ENSG00000055211	C6orf72	0.13	FALSE	rs9322189	>0.20	HT_GM	male
rs9420796	4	chr10:102222798-102309763	3.62e-06	ENSG00000075290	WNT8B	0.13	FALSE	-	>0.20	HT_GM	male
rs11240528	2	chr1:205538013-205601090	9.49e-06	ENSG00000158711	ELK4	0.13	FALSE	rs877623	>0.20	HT_GM	male
rs75935102	18	chr1:43829068-44497139	3.02e-06	ENSG00000066322	ELOVL1	0.13	FALSE	rs839758	>0.20	HT_GM	male
rs75935102	18	chr1:43829068-44497139	3.02e-06	ENSG00000126091	ST3GAL3	0.14	FALSE	rs12760274;rs6693689	>0.20	HT_GM	male
rs7666530	1	chr4:164445450-165305202	4.06e-06	ENSG00000145416	2024-03-01	0.14	FALSE	rs719307;rs9631750	>0.20	HT_GM	male
rs3892251	1	chr7:158799213-158822886	4.6e-06	ENSG00000231419	-	0.15	TRUE	-	>0.20	HT_GM	male
rs12438970	5	chr15:45459411-45713617	1.18e-06	ENSG00000171766	GATM	0.15	FALSE	rs2467858	>0.20	HT_GM	male
rs7253870	9	chr19:38053552-38699012	3.11e-06	ENSG00000171804	WDR87	0.16	TRUE	-	>0.20	HT_GM	male
rs9836178	2	chr3:52846991-53080766	1.68e-06	ENSG00000163935	SFMBT1	0.17	FALSE	rs2710330;rs17331178	>0.20	HT_GM	male
rs4854469	1	chr2:69172364-69180102	1.86e-07	ENSG00000183607	GKN2	0.19	TRUE	rs2312085	>0.20	HT_GM	male
rs12929836	1	chr16:11038345-11276046	2.75e-06	ENSG00000038532	CLEC16A	0.2	TRUE	rs7192695	>0.20	HT_GM	male
rs13114629	7	chr4:103698194-104119566	7.31e-06	ENSG00000138778	CENPE	0.2	FALSE	-	>0.20	HT_GM	male
rs7001171	3	chr8:22224762-22433301	1.66e-08	ENSG00000120910	PPP3CC	0.21	TRUE	rs2404332	>0.20	HT_GM	male
rs11080376	1	chr17:26205386-26220409	8.56e-06	ENSG00000232859	C17orf108	0.24	TRUE	-	>0.20	HT_GM	male
rs3916898	2	chr19:45843998-45873876	9.34e-06	ENSG00000104892	KLC3	0.24	TRUE	rs12981382	>0.20	HT_GM	male
rs13107325;rs12511373;rs150228862;rs6817730;rs6533017;rs457134;rs151414;rs112519623;rs36108799;rs77522595;rs59682356;rs11736123;rs75088572	3	chr4:102332443-103371167	1.73e-61	ENSG00000153064	BANK1	0.25	TRUE	rs17031974	>0.20	HT_GM	male
rs78278839	1	chr8:90621629-90769955	4.16e-06	ENSG00000251136	-	0.28	TRUE	-	>0.20	HT_GM	male
rs61239127	6	chr6:149887410-150186199	1.42e-07	ENSG00000120256	LRP11	0.28	TRUE	rs9397438	>0.20	HT_GM	male
rs75935102	18	chr1:43829068-44497139	3.02e-06	ENSG00000132768	DPH2	0.28	FALSE	rs7161	>0.20	HT_GM	male
rs149481999	2	chr8:120428546-120685693	7.43e-07	ENSG00000136960	ENPP2	0.29	FALSE	rs7832704;rs2875906	>0.20	HT_GM	male
rs73412716	1	chr12:112464500-112546826	1.49e-06	ENSG00000111300	NAA25	0.29	TRUE	rs16941724	>0.20	HT_GM	male
rs61239127	6	chr6:149887410-150186199	1.42e-07	ENSG00000131023	LATS1	0.29	FALSE	rs426133	>0.20	HT_GM	male
rs13114629	7	chr4:103698194-104119566	7.31e-06	ENSG00000164037	SLC9B1	0.29	FALSE	-	>0.20	HT_GM	male
rs7253870	9	chr19:38053552-38699012	3.11e-06	ENSG00000120784	ZFP30	0.3	FALSE	rs7253114	>0.20	HT_GM	male
rs7253870	9	chr19:38053552-38699012	3.11e-06	ENSG00000196381	ZNF781	0.33	FALSE	rs11672440	>0.20	HT_GM	male
rs72867547	4	chr6:43044006-43197222	3.63e-06	ENSG00000112655	PTK7	0.34	FALSE	-	>0.20	HT_GM	male
rs61239127	6	chr6:149887410-150186199	1.42e-07	ENSG00000186625	KATNA1	0.35	FALSE	-	>0.20	HT_GM	male
rs3916898	2	chr19:45843998-45873876	9.34e-06	ENSG00000104884	ERCC2	0.37	FALSE	-	>0.20	HT_GM	male
rs11627052	7	chr14:103851701-104200005	7.06e-06	ENSG00000166166	TRMT61A	0.37	FALSE	-	>0.20	HT_GM	male
rs72867547	4	chr6:43044006-43197222	3.63e-06	ENSG00000112658	SRF	0.38	TRUE	rs2270860	>0.20	HT_GM	male
rs141783870	1	chr18:63417488-63552376	3.65e-06	ENSG00000081138	CDH7	0.39	TRUE	-	>0.20	HT_GM	male
rs17563	1	chr14:54416454-54425479	8.15e-06	ENSG00000125378	BMP4	0.4	TRUE	rs11623717;rs12889003	>0.20	HT_GM	male
rs2835716	2	chr21:38437942-43816955	7.39e-07	ENSG00000160183	TMPRSS3	0.41	FALSE	rs2277798;rs2839502;rs1788454	>0.20	HT_GM	male
rs11627052	7	chr14:103851701-104200005	7.06e-06	ENSG00000126215	XRCC3	0.42	FALSE	rs1799794	>0.20	HT_GM	male
rs2835716	2	chr21:38437942-43816955	7.39e-07	ENSG00000157540	DYRK1A	0.42	TRUE	rs7281389;rs2212736	>0.20	HT_GM	male
rs7253870	9	chr19:38053552-38699012	3.11e-06	ENSG00000180479	ZNF571	0.43	FALSE	rs17245425	>0.20	HT_GM	male
rs11245446	2	chr10:126630692-126849739	3.61e-06	ENSG00000175029	CTBP2	0.46	FALSE	rs744451	>0.20	HT_GM	male
rs602192	1	chr15:65619465-65670378	7.76e-06	ENSG00000174498	IGDCC3	0.46	TRUE	-	>0.20	HT_GM	male
rs11627052	7	chr14:103851701-104200005	7.06e-06	ENSG00000126214	KLC1	0.48	FALSE	-	>0.20	HT_GM	male
rs9420796	4	chr10:102222798-102309763	3.62e-06	ENSG00000166135	HIF1AN	0.49	FALSE	rs3750631	>0.20	HT_GM	male
rs6916781	1	chr6:485133-693117	7.48e-06	ENSG00000112685	EXOC2	0.49	TRUE	rs11242914;rs9392056	>0.20	HT_GM	male
rs12807181	2	chr11:94695787-94732682	7.64e-06	ENSG00000186280	KDM4D	0.49	FALSE	-	>0.20	HT_GM	male
rs12438970	5	chr15:45459411-45713617	1.18e-06	ENSG00000137860	SLC28A2	0.49	FALSE	rs12708404	>0.20	HT_GM	male
rs11658169	2	chr17:19807788-20222339	6.81e-06	ENSG00000108599	AKAP10	0.5	TRUE	rs860335	>0.20	HT_GM	male
rs11245446	2	chr10:126630692-126849739	3.61e-06	ENSG00000019995	ZRANB1	0.51	TRUE	rs4962411	>0.20	HT_GM	male
rs11627052	7	chr14:103851701-104200005	7.06e-06	ENSG00000166170	BAG5	0.51	FALSE	rs7140568;rs2296482	>0.20	HT_GM	male
rs2519093	1	chr9:136131053-136150617	3.42e-07	ENSG00000175164	ABO	0.52	TRUE	rs9411463	>0.20	HT_GM	male
rs4672808	1	chr2:217536828-217560248	5.59e-06	ENSG00000115461	IGFBP5	0.52	TRUE	rs6726232;rs2024486	>0.20	HT_GM	male
rs71113477	1	chr15:33058809-33486897	6.02e-06	ENSG00000248905	FMN1	0.54	FALSE	-	>0.20	HT_GM	male
rs75935102	18	chr1:43829068-44497139	3.02e-06	ENSG00000117407	ARTN	0.54	FALSE	-	>0.20	HT_GM	male
rs12170360	3	chr22:40806285-41032706	9.6e-06	ENSG00000172912	COX6B1P3	0.55	FALSE	-	>0.20	HT_GM	male
rs9836178	2	chr3:52846991-53080766	1.68e-06	ENSG00000055955	ITIH4	0.55	TRUE	rs17331178	>0.20	HT_GM	male
rs4936099;rs78714175	2	chr11:130184419-130298888	3.12e-13	ENSG00000134917	ADAMTS8	0.55	TRUE	rs673297	>0.20	HT_GM	male
rs75935102	18	chr1:43829068-44497139	3.02e-06	ENSG00000229444	-	0.56	FALSE	-	>0.20	HT_GM	male
rs4936099;rs78714175	2	chr11:130184419-130298888	3.12e-13	ENSG00000175773	-	0.57	FALSE	-	>0.20	HT_GM	male
rs13114629	7	chr4:103698194-104119566	7.31e-06	ENSG00000164038	SLC9B2	0.58	TRUE	-	>0.20	HT_GM	male
rs7253870	9	chr19:38053552-38699012	3.11e-06	ENSG00000229481	-	0.58	FALSE	-	>0.20	HT_GM	male
rs75935102	18	chr1:43829068-44497139	3.02e-06	ENSG00000223526	-	0.6	FALSE	-	>0.20	HT_GM	male
rs75935102	18	chr1:43829068-44497139	3.02e-06	ENSG00000117408	IPO13	0.64	FALSE	rs1766967	>0.20	HT_GM	male
rs75679227	1	chr10:129894923-129924649	5.39e-06	ENSG00000148773	MKI67	0.64	TRUE	-	>0.20	HT_GM	male
rs75935102	18	chr1:43829068-44497139	3.02e-06	ENSG00000198198	SZT2	0.65	FALSE	-	>0.20	HT_GM	male
rs72867547	4	chr6:43044006-43197222	3.63e-06	ENSG00000112667	C6orf108	0.67	FALSE	rs17209372	>0.20	HT_GM	male
rs12807181	2	chr11:94695787-94732682	7.64e-06	ENSG00000150316	CWC15	0.67	FALSE	-	>0.20	HT_GM	male
rs149481999	2	chr8:120428546-120685693	7.43e-07	ENSG00000136999	NOV	0.67	TRUE	rs11785549	>0.20	HT_GM	male
rs75935102	18	chr1:43829068-44497139	3.02e-06	ENSG00000142949	PTPRF	0.69	FALSE	rs3011225	>0.20	HT_GM	male
rs7207698	1	chr17:77704882-77716020	6.28e-06	ENSG00000182156	ENPP7	0.71	TRUE	-	>0.20	HT_GM	male
rs13107325;rs12511373;rs150228862;rs6817730;rs6533017;rs457134;rs151414;rs112519623;rs36108799;rs77522595;rs59682356;rs11736123;rs75088572	3	chr4:102332443-103371167	1.73e-61	ENSG00000248161	-	0.72	TRUE	-	>0.20	HT_GM	male
rs13114629	7	chr4:103698194-104119566	7.31e-06	ENSG00000250009	-	0.72	FALSE	-	>0.20	HT_GM	male
rs9420796	4	chr10:102222798-102309763	3.62e-06	ENSG00000166136	NDUFB8	0.73	TRUE	rs10883511	>0.20	HT_GM	male
rs11627052	7	chr14:103851701-104200005	7.06e-06	ENSG00000075413	MARK3	0.73	TRUE	rs8010247	>0.20	HT_GM	male
rs17043642	1	chr1:216676588-217311097	8.46e-07	ENSG00000196482	ESRRG	0.74	FALSE	rs11117717;rs4540735	>0.20	HT_GM	male
rs11658169	2	chr17:19807788-20222339	6.81e-06	ENSG00000128487	SPECC1	0.74	FALSE	-	>0.20	HT_GM	male
rs75935102	18	chr1:43829068-44497139	3.02e-06	ENSG00000229348	-	0.75	FALSE	-	>0.20	HT_GM	male
rs11627052	7	chr14:103851701-104200005	7.06e-06	ENSG00000100711	ZFYVE21	0.75	FALSE	rs722637	>0.20	HT_GM	male
rs7253870	9	chr19:38053552-38699012	3.11e-06	ENSG00000105738	SIPA1L3	0.76	FALSE	-	>0.20	HT_GM	male
rs13114629	7	chr4:103698194-104119566	7.31e-06	ENSG00000109332	UBE2D3	0.76	FALSE	-	>0.20	HT_GM	male
rs12438970	5	chr15:45459411-45713617	1.18e-06	ENSG00000230288	-	0.77	FALSE	-	>0.20	HT_GM	male
rs7001171	3	chr8:22224762-22433301	1.66e-08	ENSG00000120896	SORBS3	0.79	FALSE	rs2469764;rs2280521	>0.20	HT_GM	male
rs7253870	9	chr19:38053552-38699012	3.11e-06	ENSG00000171817	ZNF540	0.79	FALSE	rs17245425	>0.20	HT_GM	male
rs12438970	5	chr15:45459411-45713617	1.18e-06	ENSG00000138606	SHF	0.8	TRUE	-	>0.20	HT_GM	male
rs140656774	1	chr4:56461396-56502865	9.16e-06	ENSG00000109255	NMU	0.8	TRUE	-	>0.20	HT_GM	male
rs75901708	1	chr8:6264113-6501144	9.28e-06	ENSG00000147316	MCPH1	0.82	FALSE	rs10104726	>0.20	HT_GM	male
rs7001171	3	chr8:22224762-22433301	1.66e-08	ENSG00000104635	SLC39A14	0.84	FALSE	-	>0.20	HT_GM	male
rs17594762	1	chr5:106712590-107006596	5.01e-07	ENSG00000184349	EFNA5	0.88	TRUE	rs17160301	>0.20	HT_GM	male
rs138670727	1	chr13:20977806-21099996	9.17e-06	ENSG00000165475	CRYL1	0.88	TRUE	rs9552196	>0.20	HT_GM	male
rs7986744	1	chr13:90823120-90824053	2.8e-06	ENSG00000235879	FAR1P1	0.88	TRUE	-	>0.20	HT_GM	male
rs11240528	2	chr1:205538013-205601090	9.49e-06	ENSG00000174514	MFSD4	0.88	TRUE	rs960603;rs6593951	>0.20	HT_GM	male
rs13114629	7	chr4:103698194-104119566	7.31e-06	ENSG00000145354	CISD2	0.9	FALSE	rs11097796	>0.20	HT_GM	male
rs75935102	18	chr1:43829068-44497139	3.02e-06	ENSG00000159479	MED8	0.9	FALSE	rs1760670;rs2282226	>0.20	HT_GM	male
rs12438970	5	chr15:45459411-45713617	1.18e-06	ENSG00000171763	SPATA5L1	0.91	FALSE	rs12439575	>0.20	HT_GM	male
rs76576754	1	chr6:138743180-139013708	1.48e-06	ENSG00000135540	NHSL1	0.91	FALSE	-	>0.20	HT_GM	male
rs12170360	3	chr22:40806285-41032706	9.6e-06	ENSG00000232564	-	0.91	FALSE	-	>0.20	HT_GM	male
rs72748123	1	chr5:52856463-52979168	1.52e-06	ENSG00000164258	NDUFS4	0.92	FALSE	rs2290697	>0.20	HT_GM	male
rs13107325;rs12511373;rs150228862;rs6817730;rs6533017;rs457134;rs151414;rs112519623;rs36108799;rs77522595;rs59682356;rs11736123;rs75088572	3	chr4:102332443-103371167	1.73e-61	ENSG00000138821	SLC39A8	0.93	TRUE	rs7655493	>0.20	HT_GM	male
rs75935102	18	chr1:43829068-44497139	3.02e-06	ENSG00000178922	HYI	0.93	FALSE	-	>0.20	HT_GM	male
rs72867547	4	chr6:43044006-43197222	3.63e-06	ENSG00000112659	CUL9	0.95	FALSE	-	>0.20	HT_GM	male
rs13114629	7	chr4:103698194-104119566	7.31e-06	ENSG00000246560	-	0.95	FALSE	-	>0.20	HT_GM	male
