## supplementary tables for "Genome-wide analysis identifies 66 variants underlying anatomical variation in human neuroendocrine structures and reveals links to testosterone": A19 - depict_tissue_prioritisation.xlsx

### Sheet: all_tissue_prioritisation
MeSH term	Name	MeSH first level term	MeSH second level term	Nominal P value	False discovery rate	Tissue-specific expression Z score gene 1	Tissue-specific expression Z score gene 2	Tissue-specific expression Z score gene 3	Tissue-specific expression Z score gene 4	Tissue-specific expression Z score gene 5	Tissue-specific expression Z score gene 6	Tissue-specific expression Z score gene 7	Tissue-specific expression Z score gene 8	Tissue-specific expression Z score gene 9	Tissue-specific expression Z score gene 10	pheno	group
A03.556.500.760	Salivary Glands	Digestive System	Gastrointestinal Tract	0.00783	>=0.20	ENSG00000232093 (3.2)	SUV420H2 (3.2)	SUFU (2.6)	WNT8B (2.5)	FAM71E2 (2.4)	FAM170B (2.3)	VPS4A (2.2)	ENSG00000253426 (2.0)	ENSG00000225879 (2.0)	ENSG00000124915 (2.0)	HT	all
A14.549	Mouth	Stomatognathic System	Mouth	0.01	>=0.20	RAET1E (4.9)	GSDMC (2.8)	SLC6A4 (2.7)	OXGR1 (2.5)	MAF (1.9)	MICALL1 (1.9)	RAB25 (1.9)	YY1AP1 (1.9)	TRPS1 (1.8)	RUSC1 (1.5)	HT	all
A03.556.500.760.464	Parotid Gland	Digestive System	Gastrointestinal Tract	0.01	>=0.20	ENSG00000232093 (3.5)	SUV420H2 (3.2)	WNT8B (2.8)	SUFU (2.7)	FAM71E2 (2.5)	FAM170B (2.5)	VPS4A (2.4)	ENSG00000253426 (2.2)	WDR62 (2.2)	ENSG00000225879 (2.1)	HT	all
A05.810.890	Urinary Bladder	Urogenital System	Urinary Tract	0.01	>=0.20	SNX31 (9.4)	HAS3 (2.9)	ARHGAP23 (1.9)	RALBP1 (1.9)	RAB25 (1.6)	ABHD12 (1.5)	MICALL1 (1.4)	AP1M2 (1.3)	IL11 (1.3)	ST14 (1.3)	HT	all
A14.549.167.646	Periodontium	Stomatognathic System	Mouth	0.01	>=0.20	RAET1E (4.5)	GSDMC (3.7)	FAM117B (3.4)	ENSG00000224023 (3.0)	MAF (2.9)	MICALL1 (2.9)	TRPS1 (2.8)	EGFR (2.5)	RAB25 (2.4)	RALBP1 (2.4)	HT	all
A05.360.319.114.373	Fallopian Tubes	Urogenital System	Genitalia	0.01	>=0.20	TMPRSS3 (4.6)	WNT7A (3.1)	OXGR1 (3.1)	ENSG00000257246 (3.0)	ENSG00000247207 (2.8)	KIAA0907 (2.7)	ENSG00000234134 (2.7)	ZNF607 (2.7)	MUC1 (2.3)	ENSG00000232677 (2.3)	HT	all
A17.815	Skin	Integumentary System	Skin	0.02	>=0.20	MAF (2.8)	IDE (2.8)	GSDMC (2.5)	RAET1E (2.4)	RALBP1 (2.1)	OXGR1 (1.9)	MICALL1 (1.7)	RAB25 (1.7)	EFNA4 (1.6)	TRPS1 (1.6)	HT	all
A10.615.550.599	Mouth Mucosa	Tissues	Membranes	0.02	>=0.20	RAET1E (8.0)	OXGR1 (4.9)	SLC6A4 (4.3)	GSDMC (3.9)	MAF (3.0)	TRPS1 (2.9)	RAB25 (2.6)	ZFYVE21 (2.1)	TNKS2 (2.0)	YY1AP1 (2.0)	HT	all
A07.231.114	Arteries	Cardiovascular System	Blood Vessels	0.03	>=0.20	NOV (2.7)	ADAMTS8 (2.6)	SMAD6 (2.2)	RUSC1-AS1 (2.0)	KLC1 (1.9)	FAM189B (1.9)	EFCAB5 (1.6)	RBPMS (1.5)	ENSG00000250610 (1.5)	TRIOBP (1.4)	HT	all
A05.360.319	Genitalia Female	Urogenital System	Genitalia	0.03	>=0.20	TMPRSS3 (2.4)	KIAA0907 (1.8)	MUC1 (1.7)	TRPS1 (1.5)	IGF1 (1.4)	CLK2 (1.3)	WNT7A (1.2)	ENSG00000257246 (1.2)	RHPN2 (1.2)	ZNF146 (1.2)	HT	all
A05.360.319.114	Adnexa Uteri	Urogenital System	Genitalia	0.04	>=0.20	TMPRSS3 (3.4)	KIAA0907 (2.3)	MUC1 (2.0)	ENSG00000247207 (2.0)	ENSG00000257246 (1.9)	ENSG00000234134 (1.8)	ZNF607 (1.8)	WNT7A (1.7)	TRPS1 (1.5)	RHPN2 (1.5)	HT	all
A05.360.319.114.630	Ovary	Urogenital System	Genitalia	0.04	>=0.20	TMPRSS3 (3.4)	KIAA0907 (2.3)	MUC1 (2.0)	ENSG00000247207 (2.0)	ENSG00000257246 (1.9)	ENSG00000234134 (1.8)	ZNF607 (1.8)	WNT7A (1.7)	TRPS1 (1.5)	RHPN2 (1.5)	HT	all
A11.329.629	Osteoblasts	Cells	Connective Tissue Cells	0.04	>=0.20	FANK1 (3.7)	THBS3 (3.6)	ENSG00000233527 (3.4)	COL21A1 (3.2)	ENSG00000229720 (3.2)	AFAP1 (3.2)	TMCO7 (3.1)	ENSG00000175773 (3.1)	THBS2 (2.7)	GBE1 (2.7)	HT	all
A07.541	Heart	Cardiovascular System	Heart	0.05	>=0.20	RYR2 (4.6)	COL21A1 (3.8)	ENSG00000225879 (3.2)	LTBP4 (3.1)	ENSG00000253426 (3.0)	GBAP1 (3.0)	COX7A1 (2.7)	CORO6 (2.5)	ZNF585B (2.5)	ENSG00000247276 (2.4)	HT	all
A07.541.560	Heart Ventricles	Cardiovascular System	Heart	0.05	>=0.20	RYR2 (4.9)	COL21A1 (3.8)	ENSG00000225879 (3.6)	GBAP1 (3.5)	LTBP4 (3.4)	ENSG00000253426 (3.1)	ZNF585B (3.1)	COX7A1 (2.9)	ENSG00000247276 (2.9)	CORO6 (2.7)	HT	all
A03.556.249.249.356.668	Colon Sigmoid	Digestive System	Gastrointestinal Tract	0.05	>=0.20	ST14 (2.3)	EFNA1 (2.0)	ZNF461 (1.8)	AP1M2 (1.8)	RHPN2 (1.8)	PYGB (1.7)	RAB25 (1.7)	EFNA4 (1.7)	OXGR1 (1.7)	SHROOM3 (1.6)	HT	all
A10.615	Membranes	Tissues	Membranes	0.06	>=0.20	RAET1E (2.1)	DHX32 (1.6)	RAB25 (1.6)	ST14 (1.6)	NBEAL1 (1.5)	FANK1 (1.5)	SHROOM3 (1.5)	FOXD2 (1.5)	AP1M2 (1.4)	TMEM190 (1.4)	HT	all
A10.272.497	Epidermis	Tissues	Epithelium	0.06	>=0.20	IDE (6.5)	FAM182A (4.3)	CHRNA9 (3.6)	C14orf64 (3.6)	CDC34 (3.5)	EFNA3 (3.5)	GSDMC (3.4)	MICALL1 (3.3)	ENSG00000224023 (3.2)	NPR2 (3.1)	HT	all
A03.556	Gastrointestinal Tract	Digestive System	Gastrointestinal Tract	0.06	>=0.20	ST14 (1.9)	FOXD2 (1.9)	OXGR1 (1.8)	RAB25 (1.7)	SHROOM3 (1.6)	AP1M2 (1.5)	EFNA1 (1.3)	RHPN2 (1.3)	PYGB (1.2)	DHX32 (1.2)	HT	all
A10.690	Muscles	Tissues	Muscles	0.06	>=0.20	ACHE (3.4)	CORO6 (3.3)	HIF1AN (3.2)	PPP1R3B (2.5)	WDR62 (2.5)	COX7A1 (2.4)	DYSF (2.3)	ENSG00000229720 (2.0)	POLR2I (2.0)	ENSG00000247276 (1.9)	HT	all
A05.360	Genitalia	Urogenital System	Genitalia	0.06	>=0.20	TMPRSS3 (1.6)	KIAA0907 (1.6)	RHPN2 (1.4)	IGF1 (1.3)	TRPS1 (1.3)	ZNF260 (1.3)	ENSG00000247207 (1.2)	RUSC1-AS1 (1.2)	ENSG00000234134 (1.2)	MUC1 (1.2)	HT	all
A06.407.312	Gonads	Endocrine System	Endocrine Glands	0.07	>=0.20	TMPRSS3 (3.2)	KIAA0907 (2.2)	ENSG00000247207 (1.9)	ENSG00000234134 (1.9)	MUC1 (1.8)	ENSG00000257246 (1.8)	ZNF607 (1.8)	TRPS1 (1.5)	WNT7A (1.5)	ZNF260 (1.5)	HT	all
A05.360.319.679.490	Endometrium	Urogenital System	Genitalia	0.07	>=0.20	ADAMTS8 (2.9)	IGF1 (2.4)	TMED6 (1.8)	WNT7A (1.8)	TRPS1 (1.7)	MUC1 (1.6)	SHROOM3 (1.5)	ZNF146 (1.5)	SLC11A2 (1.4)	TMPRSS3 (1.4)	HT	all
A03.556.875	Upper Gastrointestinal Tract	Digestive System	Gastrointestinal Tract	0.07	>=0.20	MUC1 (2.1)	TMED6 (2.1)	TMPRSS3 (1.8)	LTBP4 (1.6)	RBPMS (1.5)	COG8 (1.3)	KIAA0907 (1.3)	RAB25 (1.3)	KRTCAP2 (1.2)	ST14 (1.2)	HT	all
A08.186.211.730.885.287.249.487	Corpus Striatum	Nervous System	Central Nervous System	0.07	>=0.20	ZNF570 (6.8)	ZNF585B (6.7)	TNKS (5.5)	C11orf9 (5.2)	ENSG00000231064 (4.8)	RGP1 (4.6)	ENSG00000234134 (4.2)	TF (3.8)	ICA1L (3.7)	ANKRD13B (3.7)	HT	all
A07.541.358	Heart Atria	Cardiovascular System	Heart	0.08	>=0.20	RYR2 (5.1)	ENSG00000253426 (5.1)	COL21A1 (3.5)	ENSG00000225879 (3.0)	ADAMTS15 (2.9)	ARV1 (2.8)	COX7A1 (2.6)	CORO6 (2.6)	DHX32 (2.6)	RCAN2 (2.6)	HT	all
A05.360.319.887	Vulva	Urogenital System	Genitalia	0.08	>=0.20	GSDMC (2.6)	MICALL1 (2.5)	RAET1E (2.4)	HAS3 (2.4)	RAB25 (2.0)	EFNA3 (1.8)	MAF (1.8)	FAM182B (1.7)	LTBP4 (1.7)	IDE (1.7)	HT	all
A10.615.550	Mucous Membrane	Tissues	Membranes	0.08	>=0.20	RAET1E (2.5)	ST14 (2.1)	RAB25 (2.0)	FOXD2 (1.9)	SHROOM3 (1.9)	DHX32 (1.9)	AP1M2 (1.9)	OXGR1 (1.7)	NBEAL1 (1.7)	TMEM190 (1.7)	HT	all
A03.556.875.500	Esophagus	Digestive System	Gastrointestinal Tract	0.08	>=0.20	RAB25 (2.0)	MUC1 (1.8)	PYGB (1.8)	RAET1E (1.7)	ST14 (1.6)	TMPRSS3 (1.5)	SHROOM3 (1.5)	EFNA1 (1.4)	COG8 (1.4)	KIAA0907 (1.3)	HT	all
A06.407	Endocrine Glands	Endocrine System	Endocrine Glands	0.09	>=0.20	TMPRSS3 (2.6)	KIAA0907 (1.8)	ENSG00000247207 (1.7)	ENSG00000234134 (1.6)	ENSG00000257246 (1.5)	ZNF607 (1.4)	MUC1 (1.4)	ZNF260 (1.2)	ENSG00000232677 (1.2)	RUSC1-AS1 (1.2)	HT	all
A05.360.319.679	Uterus	Urogenital System	Genitalia	0.09	>=0.20	IGF1 (2.0)	ADAMTS8 (1.7)	TRPS1 (1.6)	ENSG00000250610 (1.4)	MUC1 (1.4)	CLK2 (1.4)	KIAA0907 (1.3)	TMPRSS3 (1.3)	SSR2 (1.2)	ZNF146 (1.2)	HT	all
A08.186.211.730.885.287.249	Basal Ganglia	Nervous System	Central Nervous System	0.09	>=0.20	ZNF570 (4.6)	ZNF585B (4.4)	ENSG00000231064 (4.3)	C11orf9 (4.0)	TNKS (3.8)	RGP1 (3.6)	TF (3.5)	ANKRD13B (3.4)	ICA1L (2.8)	ZNF793 (2.8)	HT	all
A08.186.211.730.885.287.500.670	Parietal Lobe	Nervous System	Central Nervous System	0.09	>=0.20	ENSG00000231064 (4.9)	SLC39A12 (4.7)	KCNIP1 (3.4)	UBQLN4 (2.7)	CPEB3 (2.6)	KLF16 (2.6)	ZFP14 (2.5)	NEFL (2.4)	TERF2 (2.4)	CSRNP3 (2.4)	HT	all
A07.541.358.100	Atrial Appendage	Cardiovascular System	Heart	0.11	>=0.20	ENSG00000253426 (5.5)	RYR2 (5.1)	COL21A1 (3.7)	ARV1 (3.1)	ADAMTS15 (3.0)	ENSG00000225879 (2.7)	RCAN2 (2.7)	NDUFB8 (2.6)	DHX32 (2.6)	COX7A1 (2.6)	HT	all
A03.556.875.875	Stomach	Digestive System	Gastrointestinal Tract	0.12	>=0.20	TMED6 (2.7)	MUC1 (2.3)	TMPRSS3 (2.2)	LTBP4 (1.9)	RBPMS (1.6)	KIAA0907 (1.4)	KRTCAP2 (1.4)	RAB3IL1 (1.4)	COG8 (1.2)	ZNF527 (1.2)	HT	all
A14.549.167	Dentition	Stomatognathic System	Mouth	0.12	>=0.20	RAET1E (2.8)	ENSG00000224023 (2.7)	EGFR (2.6)	GSDMC (2.2)	MICALL1 (2.1)	ENSG00000234736 (2.0)	HHIPL2 (1.9)	FAM117B (1.8)	EFCAB5 (1.7)	TRPS1 (1.6)	HT	all
A07.541.510.110	Aortic Valve	Cardiovascular System	Heart	0.12	>=0.20	SLC6A4 (4.1)	COL21A1 (4.0)	ENSG00000200164 (3.8)	THBS3 (3.3)	ENSG00000257246 (3.2)	NOV (3.0)	IGF1 (3.0)	ZFP14 (2.8)	ENSG00000250610 (2.5)	TRPS1 (2.4)	HT	all
A07.541.510	Heart Valves	Cardiovascular System	Heart	0.12	>=0.20	SLC6A4 (4.1)	COL21A1 (4.0)	ENSG00000200164 (3.8)	THBS3 (3.3)	ENSG00000257246 (3.2)	NOV (3.0)	IGF1 (3.0)	ZFP14 (2.8)	ENSG00000250610 (2.5)	TRPS1 (2.4)	HT	all
A02.165	Cartilage	Musculoskeletal System	Cartilage	0.13	>=0.20	IL11 (6.2)	THBS3 (3.9)	TRPS1 (3.8)	LTBP4 (3.1)	HAS3 (2.9)	REXO1 (2.8)	SLC11A2 (2.8)	ZNF568 (2.8)	PMCH (2.7)	HIVEP2 (2.5)	HT	all
A10.165.114	Adipose Tissue	Tissues	Connective Tissue	0.13	>=0.20	IGF1 (2.8)	ADAMTS15 (2.1)	RBPMS (2.1)	ENPP2 (2.0)	SNTB2 (1.9)	NEURL1B (1.8)	ENSG00000250802 (1.8)	COX7A1 (1.7)	LTBP4 (1.7)	NFIA (1.7)	HT	all
A03.556.124.526.767	Rectum	Digestive System	Gastrointestinal Tract	0.13	>=0.20	FOXD2 (2.3)	ST14 (2.2)	PYGB (2.1)	EFNA1 (1.6)	OXGR1 (1.6)	RAB25 (1.5)	RHPN2 (1.5)	AP1M2 (1.4)	ENTPD6 (1.3)	NEURL1B (1.3)	HT	all
A10.165.114.830.500	Abdominal Fat	Tissues	Connective Tissue	0.13	>=0.20	IGF1 (2.9)	ADAMTS15 (2.7)	ENSG00000250802 (2.4)	RBPMS (2.2)	ENPP2 (2.1)	HINT2 (2.1)	LETMD1 (2.0)	TRIM8 (2.0)	TLN1 (2.0)	RUSC1-AS1 (2.0)	HT	all
A10.165.114.830.500.750	Subcutaneous Fat Abdominal	Tissues	Connective Tissue	0.13	>=0.20	IGF1 (2.9)	ADAMTS15 (2.7)	ENSG00000250802 (2.4)	RBPMS (2.2)	ENPP2 (2.1)	HINT2 (2.1)	LETMD1 (2.0)	TRIM8 (2.0)	TLN1 (2.0)	RUSC1-AS1 (2.0)	HT	all
A10.690.552	Muscle Striated	Tissues	Muscles	0.13	>=0.20	ACHE (5.1)	CORO6 (4.6)	HIF1AN (4.2)	WDR62 (3.7)	PPP1R3B (3.5)	DYSF (3.2)	COX7A1 (2.9)	POLR2I (2.8)	ZBTB44 (2.7)	RBFOX1 (2.5)	HT	all
A10.690.552.500	Muscle Skeletal	Tissues	Muscles	0.13	>=0.20	ACHE (5.1)	CORO6 (4.6)	HIF1AN (4.2)	WDR62 (3.7)	PPP1R3B (3.5)	DYSF (3.2)	COX7A1 (2.9)	POLR2I (2.8)	ZBTB44 (2.7)	RBFOX1 (2.5)	HT	all
A10.690.467	Muscle Smooth	Tissues	Muscles	0.13	>=0.20	ADAMTS15 (2.9)	TMCO7 (2.4)	HHIP (2.3)	AFAP1 (2.2)	CREB3 (2.0)	FAM189B (2.0)	THBS2 (1.9)	THBS3 (1.9)	NPR2 (1.6)	ADAMTS8 (1.5)	HT	all
A14.549.885	Tongue	Stomatognathic System	Mouth	0.14	>=0.20	FAM170B (3.6)	SUFU (3.6)	ZNF570 (3.0)	ENSG00000224023 (2.9)	WNT8B (2.8)	YY1AP1 (2.4)	NOP58 (2.4)	ZNF383 (2.3)	DAP3 (2.3)	EGFR (2.2)	HT	all
A11.329.171	Chondrocytes	Cells	Connective Tissue Cells	0.14	>=0.20	HHIPL2 (6.6)	THBS3 (3.2)	NPR2 (3.0)	ENSG00000224023 (2.7)	FOXD2 (2.6)	ENSG00000229720 (2.4)	NOV (2.2)	TRPS1 (2.2)	SMAD6 (2.1)	THAP8 (2.0)	HT	all
A03.556.249.249.356	Colon	Digestive System	Gastrointestinal Tract	0.15	>=0.20	OXGR1 (2.3)	FOXD2 (2.2)	ST14 (2.1)	PYGB (1.9)	RHPN2 (1.7)	AP1M2 (1.7)	RAB25 (1.7)	SHROOM3 (1.7)	CD46 (1.5)	EFNA1 (1.5)	HT	all
A10.165.114.830	Adipose Tissue White	Tissues	Connective Tissue	0.15	>=0.20	IGF1 (2.8)	RBPMS (2.3)	ENPP2 (2.1)	ADAMTS15 (2.1)	SNTB2 (2.0)	NEURL1B (1.9)	LTBP4 (1.9)	ENSG00000250802 (1.8)	COX7A1 (1.8)	HINT2 (1.8)	HT	all
A10.165.114.830.750	Subcutaneous Fat	Tissues	Connective Tissue	0.15	>=0.20	IGF1 (2.8)	RBPMS (2.3)	ENPP2 (2.1)	ADAMTS15 (2.1)	SNTB2 (2.0)	NEURL1B (1.9)	LTBP4 (1.9)	ENSG00000250802 (1.8)	COX7A1 (1.8)	HINT2 (1.8)	HT	all
A03.556.249.249	Intestine Large	Digestive System	Gastrointestinal Tract	0.15	>=0.20	OXGR1 (2.3)	FOXD2 (2.1)	ST14 (2.1)	PYGB (1.9)	RHPN2 (1.7)	AP1M2 (1.7)	RAB25 (1.7)	SHROOM3 (1.6)	CD46 (1.5)	EFNA1 (1.5)	HT	all
A02.633.567.850	Quadriceps Muscle	Musculoskeletal System	Muscles	0.15	>=0.20	ACHE (5.2)	CORO6 (4.7)	HIF1AN (4.3)	WDR62 (3.9)	PPP1R3B (3.6)	DYSF (3.2)	COX7A1 (3.0)	POLR2I (2.9)	ZBTB44 (2.7)	VPS4A (2.7)	HT	all
A11.436.397	Keratinocytes	Cells	Epithelial Cells	0.15	>=0.20	WNT7A (4.8)	CHRNA9 (4.5)	GSDMC (3.5)	MICALL1 (3.5)	HAS3 (3.1)	RAET1E (2.6)	RUSC1-AS1 (2.4)	COX6B2 (2.3)	EGFR (2.2)	IDE (2.1)	HT	all
A10.615.789	Serous Membrane	Tissues	Membranes	0.16	>=0.20	NINL (1.7)	ZNF565 (1.6)	IGF1 (1.5)	NEURL1B (1.5)	THBS3 (1.5)	THBS2 (1.4)	ENSG00000257246 (1.4)	ADAMTS15 (1.3)	GPATCH1 (1.3)	TRPS1 (1.2)	HT	all
A03.556.249	Lower Gastrointestinal Tract	Digestive System	Gastrointestinal Tract	0.16	>=0.20	OXGR1 (2.1)	ST14 (2.1)	FOXD2 (2.0)	PYGB (1.8)	RHPN2 (1.7)	RAB25 (1.7)	AP1M2 (1.7)	SHROOM3 (1.6)	CD46 (1.5)	EFNA1 (1.5)	HT	all
A03.556.124	Intestines	Digestive System	Gastrointestinal Tract	0.16	>=0.20	FOXD2 (2.5)	ST14 (2.1)	OXGR1 (1.8)	PYGB (1.8)	AP1M2 (1.7)	RHPN2 (1.7)	SHROOM3 (1.7)	RAB25 (1.7)	TMED6 (1.4)	EFNA1 (1.4)	HT	all
A08.186.211	Brain	Nervous System	Central Nervous System	0.18	>=0.20	KCNIP1 (2.4)	CRB2 (2.1)	SLC39A12 (2.1)	FAM182A (2.0)	CSRNP3 (1.9)	NEFL (1.8)	ZNF529 (1.8)	SYT11 (1.8)	TERF2 (1.7)	ENSG00000253230 (1.6)	HT	all
A08.186	Central Nervous System	Nervous System	Central Nervous System	0.18	>=0.20	KCNIP1 (2.4)	CRB2 (2.1)	SLC39A12 (2.1)	FAM182A (1.9)	CSRNP3 (1.8)	NEFL (1.8)	ZNF529 (1.8)	SYT11 (1.8)	TERF2 (1.7)	ENSG00000253230 (1.6)	HT	all
A05.360.319.679.690	Myometrium	Urogenital System	Genitalia	0.18	>=0.20	IGF1 (3.1)	ENSG00000250610 (3.0)	LTBP4 (2.9)	THBS3 (2.7)	RBPMS (2.6)	NEURL1B (2.1)	COL21A1 (2.0)	NPR2 (1.8)	ENSG00000200164 (1.7)	ADAMTS8 (1.7)	HT	all
A03.556.124.369	Intestinal Mucosa	Digestive System	Gastrointestinal Tract	0.18	>=0.20	FOXD2 (5.6)	TMED6 (4.1)	ST14 (2.5)	SHROOM3 (2.4)	AP1M2 (2.3)	GBA2 (2.2)	RGP1 (2.2)	RHPN2 (2.2)	DHX32 (2.1)	PYGB (2.1)	HT	all
A08.186.211.653	Mesencephalon	Nervous System	Central Nervous System	0.2	>=0.20	TF (4.5)	ACHE (3.9)	KCNIP1 (3.2)	VAMP1 (3.2)	NEFL (3.1)	COG8 (3.0)	TBCB (2.7)	CRB2 (2.7)	NEFM (2.7)	EFR3B (2.5)	HT	all
A11.620	Muscle Cells	Cells	Muscle Cells	0.21	>=0.20	ADAMTS15 (3.7)	HHIP (3.4)	TMCO7 (3.3)	FAM189B (2.7)	AFAP1 (2.7)	CREB3 (2.7)	ENSG00000229720 (2.4)	GALR3 (2.2)	THBS2 (2.1)	COX6B2 (2.0)	HT	all
A11.620.520	Myocytes Smooth Muscle	Cells	Muscle Cells	0.21	>=0.20	ADAMTS15 (3.7)	HHIP (3.4)	TMCO7 (3.3)	FAM189B (2.7)	AFAP1 (2.7)	CREB3 (2.7)	ENSG00000229720 (2.4)	GALR3 (2.2)	THBS2 (2.1)	COX6B2 (2.0)	HT	all
A08.186.211.132	Brain Stem	Nervous System	Central Nervous System	0.23	>=0.20	ENSG00000253230 (3.5)	ACHE (3.4)	MSRA (3.1)	ZNF781 (3.0)	TF (2.9)	KCNIP1 (2.9)	ZNF540 (2.7)	EFR3B (2.7)	CPEB3 (2.6)	NEFL (2.5)	HT	all
A10.336	Exocrine Glands	Tissues	Exocrine Glands	0.24	>=0.20	ENSG00000180458 (4.6)	ENSG00000232377 (4.3)	RUSC1-AS1 (2.7)	SNX31 (2.5)	HAS3 (2.4)	ENSG00000233527 (2.3)	RHPN2 (2.3)	FOXD2 (2.2)	HERC3 (2.1)	ZNF781 (2.1)	HT	all
A11.872.580	Mesenchymal Stem Cells	Cells	Stem Cells	0.24	>=0.20	UROS (2.5)	AFAP1 (2.5)	THBS3 (2.2)	HHIPL2 (2.2)	NPR2 (2.2)	THBS2 (2.1)	TMCO7 (2.0)	ENSG00000229720 (1.9)	THAP8 (1.8)	NANP (1.8)	HT	all
A02.835.583.443.800	Synovial Membrane	Musculoskeletal System	Skeleton	0.26	>=0.20	HHIPL2 (2.3)	NOV (2.3)	ENSG00000236263 (2.1)	CSNK1G3 (1.9)	SMAD6 (1.9)	VSTM4 (1.9)	THBS2 (1.8)	THBS3 (1.7)	TRIM8 (1.7)	ENPP2 (1.6)	HT	all
A02.835.583	Joints	Musculoskeletal System	Skeleton	0.26	>=0.20	HHIPL2 (2.3)	NOV (2.3)	ENSG00000236263 (2.1)	CSNK1G3 (1.9)	SMAD6 (1.9)	VSTM4 (1.9)	THBS2 (1.8)	THBS3 (1.7)	TRIM8 (1.7)	ENPP2 (1.6)	HT	all
A02.835.583.443	Joint Capsule	Musculoskeletal System	Skeleton	0.26	>=0.20	HHIPL2 (2.3)	NOV (2.3)	ENSG00000236263 (2.1)	CSNK1G3 (1.9)	SMAD6 (1.9)	VSTM4 (1.9)	THBS2 (1.8)	THBS3 (1.7)	TRIM8 (1.7)	ENPP2 (1.6)	HT	all
A11.872.190.260	Embryoid Bodies	Cells	Stem Cells	0.26	>=0.20	C8orf74 (2.8)	ENSG00000234736 (2.6)	C11orf9 (2.6)	AFAP1 (2.5)	HHIPL2 (2.5)	FAM189B (2.4)	ENSG00000233527 (2.4)	SEPT9 (2.3)	CDC34 (2.2)	HHIP (2.2)	HT	all
A08.186.211.730.317	Diencephalon	Nervous System	Central Nervous System	0.26	>=0.20	POMC (3.2)	TMEM8B (2.8)	ANKRD54 (2.7)	PTPRN2 (2.7)	SUV420H2 (2.5)	RAB3IL1 (2.5)	TBCB (2.4)	MMP21 (2.4)	TF (2.3)	C8orf74 (2.2)	HT	all
A08.186.211.730	Prosencephalon	Nervous System	Central Nervous System	0.26	>=0.20	SLC39A12 (3.1)	NEFL (2.7)	CSRNP3 (2.5)	NEFM (2.5)	RBFOX1 (2.5)	TF (2.5)	CRB2 (2.3)	FAM182A (2.3)	C11orf9 (2.3)	ENSG00000253230 (2.2)	HT	all
A15.382.490.315.583	Neutrophils	Hemic and Immune Systems	Immune System	0.26	>=0.20	SSH2 (6.7)	DYRK1A (4.5)	TAB2 (4.3)	HERC3 (4.2)	ENSG00000243155 (4.1)	SHKBP1 (3.9)	CDKN2D (3.9)	RALBP1 (3.8)	DYSF (3.7)	SLC12A9 (3.5)	HT	all
A10.336.707	Prostate	Tissues	Exocrine Glands	0.27	>=0.20	ENSG00000180458 (5.0)	ENSG00000232377 (4.6)	RUSC1-AS1 (3.0)	SNX31 (2.7)	HAS3 (2.5)	ENSG00000233527 (2.5)	HERC3 (2.4)	FOXD2 (2.4)	RHPN2 (2.4)	ZNF781 (2.3)	HT	all
A08.186.211.730.885	Telencephalon	Nervous System	Central Nervous System	0.27	>=0.20	SLC39A12 (3.4)	NEFL (2.8)	NEFM (2.7)	RBFOX1 (2.7)	CSRNP3 (2.6)	FAM182A (2.5)	TF (2.5)	C11orf9 (2.4)	ENSG00000253230 (2.3)	CRB2 (2.3)	HT	all
A08.186.211.730.885.287	Cerebrum	Nervous System	Central Nervous System	0.27	>=0.20	SLC39A12 (3.4)	NEFL (2.9)	NEFM (2.7)	RBFOX1 (2.7)	CSRNP3 (2.7)	FAM182A (2.5)	TF (2.4)	C11orf9 (2.4)	ENSG00000253230 (2.4)	CRB2 (2.3)	HT	all
A08.186.211.730.885.287.500.270	Frontal Lobe	Nervous System	Central Nervous System	0.28	>=0.20	ENSG00000232377 (4.4)	ZFP14 (3.8)	NEFL (3.6)	COG8 (3.5)	SLC39A12 (3.3)	HCN3 (3.1)	NEFM (3.1)	NDUFB8 (2.9)	DAGLA (2.8)	RBFOX1 (2.8)	HT	all
A05.360.319.679.256	Cervix Uteri	Urogenital System	Genitalia	0.28	>=0.20	TMPRSS3 (2.0)	MUC1 (1.6)	KIAA0907 (1.6)	EFNA1 (1.6)	CLK2 (1.4)	RAB25 (1.2)	GINS1 (1.2)	NEURL1B (1.1)	FAM182B (1.1)	THBS2 (1.1)	HT	all
A05.360.444.492	Penis	Urogenital System	Genitalia	0.28	>=0.20	CHRNA9 (4.0)	ENSG00000228021 (2.5)	IDE (1.9)	ENSG00000233527 (1.8)	NPR2 (1.8)	RAET1E (1.6)	WNT7A (1.5)	STX6 (1.4)	SNTB2 (1.4)	HAS3 (1.4)	HT	all
A08.186.211.730.885.287.500	Cerebral Cortex	Nervous System	Central Nervous System	0.29	>=0.20	SLC39A12 (3.6)	NEFL (2.9)	RBFOX1 (2.8)	NEFM (2.8)	CSRNP3 (2.8)	FAM182A (2.6)	ENSG00000253230 (2.5)	CRB2 (2.4)	TF (2.3)	CPEB3 (2.3)	HT	all
A08.186.211.865	Rhombencephalon	Nervous System	Central Nervous System	0.29	>=0.20	MSRA (4.5)	ENSG00000253230 (4.5)	ZNF781 (4.0)	ZNF540 (3.6)	CPEB3 (3.3)	ENSG00000227388 (3.3)	ZNF337 (3.2)	ACHE (3.1)	ALS2CR8 (3.1)	ICA1L (3.0)	HT	all
A08.186.211.865.428	Metencephalon	Nervous System	Central Nervous System	0.29	>=0.20	MSRA (4.5)	ENSG00000253230 (4.5)	ZNF781 (4.0)	ZNF540 (3.6)	CPEB3 (3.3)	ENSG00000227388 (3.3)	ZNF337 (3.2)	ACHE (3.1)	ALS2CR8 (3.1)	ICA1L (3.0)	HT	all
A08.186.211.464	Limbic System	Nervous System	Central Nervous System	0.3	>=0.20	SLC39A12 (3.4)	NEFL (2.9)	RBFOX1 (2.8)	CSRNP3 (2.8)	NEFM (2.7)	FAM182A (2.6)	C11orf9 (2.6)	CRB2 (2.5)	TF (2.4)	GTDC1 (2.3)	HT	all
A08.186.211.132.810.428.200	Cerebellum	Nervous System	Central Nervous System	0.3	>=0.20	MSRA (5.1)	ENSG00000253230 (4.8)	ZNF781 (4.3)	ZNF540 (3.8)	ENSG00000227388 (3.7)	ALS2CR8 (3.5)	ZNF337 (3.5)	CPEB3 (3.4)	ICA1L (3.3)	FAM182A (3.2)	HT	all
A08.186.211.464.710.225	Entorhinal Cortex	Nervous System	Central Nervous System	0.3	>=0.20	SLC39A12 (3.6)	CSRNP3 (2.9)	NEFL (2.8)	RBFOX1 (2.7)	KCNIP1 (2.6)	NEFM (2.6)	CRB2 (2.5)	GTDC1 (2.4)	DENND1A (2.4)	ADAMTS8 (2.4)	HT	all
A08.186.211.464.710	Parahippocampal Gyrus	Nervous System	Central Nervous System	0.3	>=0.20	SLC39A12 (3.6)	CSRNP3 (2.9)	NEFL (2.8)	RBFOX1 (2.7)	KCNIP1 (2.6)	NEFM (2.6)	CRB2 (2.5)	GTDC1 (2.4)	DENND1A (2.4)	ADAMTS8 (2.4)	HT	all
A11.329.114	Adipocytes	Cells	Connective Tissue Cells	0.3	>=0.20	ENSG00000250802 (6.8)	ENSG00000232377 (3.4)	MMP21 (2.8)	SNTB2 (2.5)	THAP8 (2.4)	C6orf72 (2.3)	LETMD1 (2.2)	HINT2 (2.2)	GBE1 (2.1)	TRIM8 (2.0)	HT	all
A08.186.211.464.405	Hippocampus	Nervous System	Central Nervous System	0.3	>=0.20	SLC39A12 (3.6)	C11orf9 (3.5)	NEFL (2.9)	RBFOX1 (2.9)	TF (2.8)	FAM182A (2.8)	NEFM (2.8)	CRB2 (2.7)	CSRNP3 (2.6)	GTDC1 (2.5)	HT	all
A08.186.211.730.885.287.500.863	Temporal Lobe	Nervous System	Central Nervous System	0.31	>=0.20	SLC39A12 (3.5)	CSRNP3 (2.9)	NEFL (2.9)	RBFOX1 (2.7)	KCNIP1 (2.7)	NEFM (2.6)	CRB2 (2.5)	GTDC1 (2.4)	ADAMTS8 (2.4)	DENND1A (2.4)	HT	all
A11.118.637.415	Granulocytes	Cells	Blood Cells	0.32	>=0.20	SSH2 (6.1)	DYRK1A (4.1)	HERC3 (3.8)	TAB2 (3.8)	CDKN2D (3.7)	SHKBP1 (3.6)	ENSG00000243155 (3.6)	RALBP1 (3.6)	DYSF (3.4)	SLC12A9 (3.3)	HT	all
A05.360.444.492.362	Foreskin	Urogenital System	Genitalia	0.32	>=0.20	CHRNA9 (4.2)	ENSG00000228021 (2.6)	IDE (2.0)	ENSG00000233527 (1.9)	NPR2 (1.8)	RAET1E (1.7)	WNT7A (1.6)	STX6 (1.5)	SNTB2 (1.4)	MICALL1 (1.4)	HT	all
A08.186.211.730.317.357	Hypothalamus	Nervous System	Central Nervous System	0.35	>=0.20	POMC (5.3)	TMEM8B (3.5)	PTPRN2 (3.3)	ANKRD54 (2.8)	SUV420H2 (2.7)	ZNF540 (2.6)	EFNA3 (2.3)	CSRNP3 (2.2)	TBCB (2.2)	MMP21 (2.1)	HT	all
A08.186.211.730.885.287.500.571	Occipital Lobe	Nervous System	Central Nervous System	0.35	>=0.20	ZFP14 (4.4)	FAM182A (4.2)	ENSG00000253230 (3.7)	SLC39A12 (3.4)	NEFM (3.4)	VAMP1 (3.3)	ENSG00000200164 (3.1)	RBFOX1 (3.1)	VPS4A (3.1)	ENSG00000227388 (3.1)	HT	all
A05.360.444	Genitalia Male	Urogenital System	Genitalia	0.35	>=0.20	ENSG00000180458 (4.3)	ENSG00000232377 (4.0)	HAS3 (2.4)	RUSC1-AS1 (2.4)	ENSG00000233527 (2.3)	ZNF781 (2.1)	SNX31 (2.1)	HERC3 (2.0)	ENSG00000234134 (1.9)	ENSG00000224023 (1.8)	HT	all
A08.186.211.730.885.287.500.571.735	Visual Cortex	Nervous System	Central Nervous System	0.36	>=0.20	ZFP14 (4.7)	FAM182A (4.6)	ENSG00000253230 (3.8)	SLC39A12 (3.6)	NEFM (3.4)	ENSG00000227388 (3.4)	VPS4A (3.3)	ENSG00000200164 (3.2)	NDUFB8 (3.2)	VAMP1 (3.2)	HT	all
A03.734	Pancreas	Digestive System	Pancreas	0.37	>=0.20	TMED6 (4.2)	TMPRSS3 (1.7)	MUC1 (1.5)	ENSG00000250610 (1.3)	NBEAL1 (1.3)	CD46 (1.2)	RHPN2 (1.2)	EFNA1 (1.1)	SHROOM3 (0.9)	SSR2 (0.9)	HT	all
A11.872.653	Neural Stem Cells	Cells	Stem Cells	0.38	>=0.20	FGFBP3 (6.7)	CHRNA9 (6.6)	KCNIP1 (5.8)	TERF2 (3.4)	THAP8 (3.4)	TBCB (3.0)	CRB2 (2.7)	UROS (2.7)	ANKRD54 (2.6)	ZFP30 (2.6)	HT	all
A11.329.830	Stromal Cells	Cells	Connective Tissue Cells	0.38	>=0.20	UROS (2.9)	AFAP1 (2.8)	IL11 (2.6)	ENSG00000180458 (2.5)	TLN1 (2.3)	KLC1 (2.1)	FAM189B (2.0)	ENSG00000228021 (2.0)	NPR2 (2.0)	ARHGAP23 (2.0)	HT	all
A09.371.337	Eyelids	Sense Organs	Eye	0.41	>=0.20	C9orf128 (4.4)	MUC1 (2.6)	SNX31 (2.4)	GSDMC (2.3)	ZNF571 (2.3)	RAB25 (2.2)	ZNF461 (2.1)	SLC44A2 (2.1)	TMEM8B (2.0)	AP1M2 (2.0)	HT	all
A09.371.337.168	Conjunctiva	Sense Organs	Eye	0.41	>=0.20	C9orf128 (4.4)	MUC1 (2.6)	SNX31 (2.4)	GSDMC (2.3)	ZNF571 (2.3)	RAB25 (2.2)	ZNF461 (2.1)	SLC44A2 (2.1)	TMEM8B (2.0)	AP1M2 (2.0)	HT	all
A09.371.060	Anterior Eye Segment	Sense Organs	Eye	0.41	>=0.20	C9orf128 (4.4)	MUC1 (2.6)	SNX31 (2.3)	GSDMC (2.3)	ZNF571 (2.2)	RAB25 (2.2)	ZNF461 (2.1)	SLC44A2 (2.1)	TMEM8B (2.0)	AP1M2 (1.9)	HT	all
A10.272	Epithelium	Tissues	Epithelium	0.43	>=0.20	TMEM190 (4.2)	ENSG00000182329 (3.1)	FANK1 (2.9)	CHRNA9 (2.4)	ANKRD54 (2.3)	MUC1 (2.3)	TRIM8 (2.2)	ADAM15 (1.9)	RAET1E (1.8)	IDE (1.8)	HT	all
A10.165.450.300.425	Keloid	Tissues	Connective Tissue	0.43	>=0.20	EFR3B (3.2)	AFAP1 (3.1)	ENSG00000247276 (2.8)	GALR3 (2.7)	ZNF527 (2.7)	TMCO7 (2.5)	ENSG00000250610 (2.3)	THBS2 (2.3)	OXGR1 (2.2)	COX6B2 (2.1)	HT	all
A03.556.249.124	Ileum	Digestive System	Gastrointestinal Tract	0.44	>=0.20	SLC6A4 (4.0)	LTBP4 (2.7)	IL11 (2.5)	GBA2 (2.0)	MAF (1.8)	C11orf9 (1.7)	TMED6 (1.7)	ST14 (1.7)	REXO1 (1.7)	PKLR (1.6)	HT	all
A11.118.637.555.567.569.200.700	T Lymphocytes Regulatory	Cells	Blood Cells	0.46	>=0.20	C14orf64 (5.9)	RPS2P45 (5.6)	PMCH (4.2)	ZC3H12D (4.2)	ENSG00000234134 (3.7)	SEC31B (3.4)	ENSG00000232377 (3.3)	FANK1 (3.2)	BTAF1 (3.1)	ENSG00000227388 (3.0)	HT	all
A03.556.249.249.209	Cecum	Digestive System	Gastrointestinal Tract	0.46	>=0.20	OXGR1 (3.0)	ST14 (2.2)	PYGB (2.0)	CD46 (1.9)	RAB25 (1.8)	SHROOM3 (1.8)	AP1M2 (1.7)	VN1R108P (1.6)	RHPN2 (1.6)	ENTPD6 (1.4)	HT	all
A15.145.229.637.555.567.569.200	CD4 Positive T Lymphocytes	Hemic and Immune Systems	Blood	0.46	>=0.20	RPS2P45 (6.1)	C14orf64 (6.1)	ZC3H12D (4.2)	PMCH (4.0)	SEC31B (3.4)	ENSG00000234134 (3.3)	DAP3 (3.3)	MMP21 (3.1)	ENSG00000227388 (3.0)	BTAF1 (3.0)	HT	all
A15.145.846	Serum	Hemic and Immune Systems	Blood	0.46	>=0.20	IL11 (3.8)	BMPR2 (2.8)	HHIP (2.6)	ARHGAP23 (2.6)	FAM189B (2.6)	SNTB2 (2.3)	ADAM15 (2.3)	KLC1 (2.1)	C6orf72 (2.0)	ZNF461 (2.0)	HT	all
A10.165.450	Granulation Tissue	Tissues	Connective Tissue	0.47	>=0.20	EFR3B (3.2)	GALR3 (2.5)	ZNF527 (2.5)	AFAP1 (2.4)	THBS2 (2.3)	ENSG00000247276 (2.1)	NPR2 (2.0)	OXGR1 (2.0)	TMCO7 (2.0)	UROS (1.9)	HT	all
A10.165.450.300	Cicatrix	Tissues	Connective Tissue	0.47	>=0.20	EFR3B (3.2)	GALR3 (2.5)	ZNF527 (2.5)	AFAP1 (2.4)	THBS2 (2.3)	ENSG00000247276 (2.1)	NPR2 (2.0)	OXGR1 (2.0)	TMCO7 (2.0)	UROS (1.9)	HT	all
A08.186.211.730.317.357.352	Hypothalamus Middle	Nervous System	Central Nervous System	0.47	>=0.20	POMC (6.6)	TMEM8B (4.0)	PTPRN2 (3.4)	SUV420H2 (2.8)	ANKRD54 (2.8)	ZNF540 (2.7)	EFNA3 (2.5)	ENSG00000232677 (2.5)	DPM3 (2.4)	RGP1 (2.4)	HT	all
A08.186.211.730.317.357.352.435	Hypothalamo Hypophyseal System	Nervous System	Central Nervous System	0.47	>=0.20	POMC (6.6)	TMEM8B (4.0)	PTPRN2 (3.4)	SUV420H2 (2.8)	ANKRD54 (2.8)	ZNF540 (2.7)	EFNA3 (2.5)	ENSG00000232677 (2.5)	DPM3 (2.4)	RGP1 (2.4)	HT	all
A08.713	Neurosecretory Systems	Nervous System	Neurosecretory Systems	0.47	>=0.20	POMC (6.6)	TMEM8B (4.0)	PTPRN2 (3.4)	SUV420H2 (2.8)	ANKRD54 (2.8)	ZNF540 (2.7)	EFNA3 (2.5)	ENSG00000232677 (2.5)	DPM3 (2.4)	RGP1 (2.4)	HT	all
A02.835.232.043	Bones of Lower Extremity	Musculoskeletal System	Skeleton	0.49	>=0.20	C9orf128 (4.0)	MUC1 (2.3)	SNX31 (2.2)	ZNF461 (2.1)	ZNF571 (2.1)	GSDMC (2.1)	RAB25 (2.0)	SLC44A2 (1.9)	ST14 (1.7)	TMEM8B (1.7)	HT	all
A07.231	Blood Vessels	Cardiovascular System	Blood Vessels	0.5	>=0.20	HHIP (4.0)	FAM189B (2.8)	ADAM15 (2.4)	PMCH (2.3)	KLC1 (2.2)	BMPR2 (2.1)	ARHGAP23 (2.0)	SNTB2 (2.0)	CREB3 (1.8)	APLP2 (1.8)	HT	all
A02.835.232.043.300	Foot Bones	Musculoskeletal System	Skeleton	0.5	>=0.20	C9orf128 (4.2)	MUC1 (2.4)	SNX31 (2.2)	ZNF571 (2.2)	GSDMC (2.1)	ZNF461 (2.1)	RAB25 (2.1)	SLC44A2 (2.0)	ZNF585B (1.8)	ST14 (1.8)	HT	all
A02.835.232.043.300.710	Tarsal Bones	Musculoskeletal System	Skeleton	0.5	>=0.20	C9orf128 (4.2)	MUC1 (2.4)	SNX31 (2.2)	ZNF571 (2.2)	GSDMC (2.1)	ZNF461 (2.1)	RAB25 (2.1)	SLC44A2 (2.0)	ZNF585B (1.8)	ST14 (1.8)	HT	all
A06.407.900	Thyroid Gland	Endocrine System	Endocrine Glands	0.5	>=0.20	VSTM4 (3.0)	RUSC1-AS1 (2.9)	ENSG00000228021 (2.4)	ENSG00000227388 (2.3)	COG8 (2.2)	FANK1 (2.1)	ENSG00000200164 (2.1)	PPP1R13B (2.1)	HHEX (2.0)	ENSG00000247207 (1.7)	HT	all
A04.411	Lung	Respiratory System	Lung	0.52	>=0.20	NBEAL1 (1.5)	ENSG00000227195 (1.5)	HHIPL2 (1.4)	SLC6A4 (1.3)	ZNF146 (1.3)	ZNF566 (1.3)	ZFP30 (1.2)	HAS3 (1.2)	EFNA1 (1.2)	GPATCH1 (1.1)	HT	all
A15.145.300	Fetal Blood	Hemic and Immune Systems	Blood	0.52	>=0.20	GYPA (4.9)	CDC34 (3.4)	CDKN2D (2.9)	RALBP1 (2.7)	YY1AP1 (2.6)	KRI1 (2.4)	ATG4D (2.0)	FAM71E2 (1.9)	SHKBP1 (1.8)	XRCC3 (1.7)	HT	all
A03.734.414	Islets of Langerhans	Digestive System	Pancreas	0.53	>=0.20	FAM84B (2.1)	C12orf48 (2.0)	RPL28 (2.0)	C10orf137 (1.9)	EGFR (1.7)	ZNF146 (1.7)	ZNF567 (1.6)	KIF11 (1.5)	RHPN2 (1.5)	NIP7 (1.5)	HT	all
A05.810.453.324	Kidney Cortex	Urogenital System	Urinary Tract	0.56	>=0.20	IL11 (4.7)	ENSG00000250610 (2.9)	HAS3 (2.5)	C9orf128 (2.2)	FDPS (1.9)	LAMTOR2 (1.8)	ENSG00000175773 (1.8)	PKLR (1.8)	NEFL (1.7)	C8orf74 (1.7)	HT	all
A02.835.232.834	Spine	Musculoskeletal System	Skeleton	0.56	>=0.20	FGFBP3 (2.0)	ZNF569 (1.9)	ZNF607 (1.7)	SUMO1 (1.6)	THAP8 (1.5)	UROS (1.5)	C12orf48 (1.5)	KIF11 (1.4)	ENSG00000244997 (1.4)	ZFP82 (1.4)	HT	all
A02.835.232.834.151	Cervical Vertebrae	Musculoskeletal System	Skeleton	0.57	>=0.20	FGFBP3 (2.1)	ZNF569 (2.0)	ZNF607 (1.7)	SUMO1 (1.6)	THAP8 (1.5)	UROS (1.5)	C12orf48 (1.5)	KIF11 (1.5)	ZFP82 (1.4)	ENSG00000244997 (1.4)	HT	all
A05.810	Urinary Tract	Urogenital System	Urinary Tract	0.58	>=0.20	TMED6 (2.5)	PKLR (2.4)	ENSG00000250610 (1.9)	ENSG00000232377 (1.6)	RBPMS (1.5)	RUSC1-AS1 (1.5)	ENSG00000234134 (1.4)	NBEAL1 (1.3)	NINL (1.3)	CIRH1A (1.3)	HT	all
A11.329.228	Fibroblasts	Cells	Connective Tissue Cells	0.6	>=0.20	VSTM4 (2.2)	AFAP1 (2.1)	ENSG00000233527 (2.0)	UROS (1.7)	NPR2 (1.7)	SNTB2 (1.7)	IL11 (1.7)	CSNK1G3 (1.6)	ZNF569 (1.6)	THBS2 (1.5)	HT	all
A15.145.229.637.555.567.562.725	Plasma Cells	Hemic and Immune Systems	Blood	0.6	>=0.20	SRPRB (4.2)	SLC12A9 (3.4)	DPM3 (3.3)	ENSG00000105261 (3.1)	TAPBPL (2.8)	ENSG00000124915 (2.6)	ENSG00000234736 (2.6)	WNT8B (2.6)	HINT2 (2.5)	CSNK1G3 (2.5)	HT	all
A15.145.693	Plasma	Hemic and Immune Systems	Blood	0.61	>=0.20	SRPRB (4.2)	SLC12A9 (3.4)	DPM3 (3.3)	ENSG00000105261 (3.1)	TAPBPL (2.8)	ENSG00000124915 (2.6)	ENSG00000234736 (2.6)	WNT8B (2.6)	HINT2 (2.5)	REXO1 (2.5)	HT	all
A11.436.294.064	Glucagon Secreting Cells	Cells	Epithelial Cells	0.64	>=0.20	FAM84B (2.8)	C12orf48 (2.7)	RPL28 (2.4)	EGFR (2.4)	TMPRSS3 (2.2)	ZNF146 (2.2)	C10orf137 (2.1)	KIF11 (2.0)	RHPN2 (2.0)	CIRH1A (1.8)	HT	all
A11.382.625	Enteroendocrine Cells	Cells	Endocrine Cells	0.64	>=0.20	FAM84B (2.8)	C12orf48 (2.7)	RPL28 (2.4)	EGFR (2.4)	TMPRSS3 (2.2)	ZNF146 (2.2)	C10orf137 (2.1)	KIF11 (2.0)	RHPN2 (2.0)	CIRH1A (1.8)	HT	all
A09.531	Nose	Sense Organs	Nose	0.64	>=0.20	TMEM190 (6.8)	ENSG00000182329 (5.3)	FANK1 (4.3)	MUC1 (3.7)	TRIM8 (3.5)	ANKRD54 (3.4)	SPAG8 (3.1)	NBEAL1 (2.7)	ADAM15 (2.5)	RAET1E (2.4)	HT	all
A04.531.520	Nasal Mucosa	Respiratory System	Nose	0.64	>=0.20	TMEM190 (6.8)	ENSG00000182329 (5.3)	FANK1 (4.3)	MUC1 (3.7)	TRIM8 (3.5)	ANKRD54 (3.4)	SPAG8 (3.1)	NBEAL1 (2.7)	ADAM15 (2.5)	RAET1E (2.4)	HT	all
A10.615.550.760	Respiratory Mucosa	Tissues	Membranes	0.64	>=0.20	TMEM190 (6.8)	ENSG00000182329 (5.3)	FANK1 (4.3)	MUC1 (3.7)	TRIM8 (3.5)	ANKRD54 (3.4)	SPAG8 (3.1)	NBEAL1 (2.7)	ADAM15 (2.5)	RAET1E (2.4)	HT	all
A09.371	Eye	Sense Organs	Eye	0.67	>=0.20	RASGRP3 (2.4)	LETMD1 (2.3)	SLC11A2 (2.0)	HKR1 (1.9)	TRIP6 (1.5)	ENSG00000257246 (1.4)	ZNF607 (1.4)	SLC35B3 (1.4)	DPM3 (1.3)	ZNF420 (1.3)	HT	all
A05.810.453	Kidney	Urogenital System	Urinary Tract	0.67	>=0.20	TMED6 (2.9)	PKLR (2.6)	ENSG00000250610 (2.0)	ENSG00000232377 (1.7)	RBPMS (1.6)	RUSC1-AS1 (1.6)	ENSG00000234134 (1.6)	NINL (1.4)	ENSG00000228021 (1.4)	MSRA (1.4)	HT	all
A11.118.637.555.567.569	T Lymphocytes	Cells	Blood Cells	0.68	>=0.20	C14orf64 (3.9)	RPS2P45 (3.0)	KRI1 (2.8)	ZC3H12D (2.5)	SEC31B (2.3)	SRRT (2.2)	SEPT9 (2.1)	DAP3 (2.1)	GON4L (2.0)	ALS2CR8 (2.0)	HT	all
A11.436.275	Endothelial Cells	Cells	Epithelial Cells	0.71	>=0.20	HHIP (4.0)	KLC1 (2.5)	ADAM15 (2.4)	BMPR2 (2.4)	PMCH (2.2)	HHEX (2.1)	SNTB2 (2.1)	FAM189B (2.0)	DYSF (2.0)	ARHGAP23 (1.9)	HT	all
A03.556.124.684	Intestine Small	Digestive System	Gastrointestinal Tract	0.73	>=0.20	SLC6A4 (1.9)	TMED6 (1.8)	IL11 (1.3)	ST14 (1.2)	GBA2 (1.2)	LTBP4 (1.2)	REXO1 (1.1)	RHPN2 (1.1)	RAB25 (1.0)	ENPP2 (0.9)	HT	all
A06.407.071.140	Adrenal Cortex	Endocrine System	Endocrine Glands	0.73	>=0.20	NOV (5.7)	VSTM4 (4.3)	ZNF571 (3.0)	CD46 (2.0)	TLN1 (1.9)	HKR1 (1.7)	HINT2 (1.7)	DPM3 (1.6)	ZNF585A (1.4)	SUV420H2 (1.2)	HT	all
A06.407.071	Adrenal Glands	Endocrine System	Endocrine Glands	0.74	>=0.20	NOV (4.8)	VSTM4 (3.7)	ZNF571 (2.5)	CD46 (1.6)	HKR1 (1.6)	TLN1 (1.6)	HINT2 (1.5)	DPM3 (1.4)	NEURL1B (1.1)	TMEM8B (1.1)	HT	all
A09.371.729	Retina	Sense Organs	Eye	0.74	>=0.20	ENSG00000180458 (4.8)	VN1R108P (4.8)	ZFP30 (3.9)	CSRNP3 (3.7)	FGFBP3 (3.6)	ZNF566 (3.4)	ZFP82 (3.1)	ENSG00000253230 (3.0)	CRB2 (2.8)	ALS2CR8 (2.8)	HT	all
A15.145.229.188	Blood Platelets	Hemic and Immune Systems	Blood	0.75	>=0.20	SLC6A4 (8.5)	SUFU (6.0)	WNT8B (5.3)	ENSG00000233527 (4.6)	HCN3 (4.5)	ENSG00000232093 (4.0)	AFAP1 (3.4)	ENSG00000247276 (3.4)	C14orf64 (3.3)	FAM170B (3.3)	HT	all
A11.872.190	Embryonic Stem Cells	Cells	Stem Cells	0.76	>=0.20	FGFBP3 (4.7)	ZNF607 (3.2)	ENSG00000244997 (2.8)	ZNF569 (2.6)	C12orf48 (2.5)	GINS1 (2.4)	ZNF146 (2.2)	DNMT3A (2.2)	ZFP82 (2.1)	ZFP30 (2.0)	HT	all
A10.615.284	Extraembryonic Membranes	Tissues	Membranes	0.76	>=0.20	CHRNA9 (3.1)	IL11 (2.4)	CD46 (1.8)	CREB3 (1.8)	AFAP1 (1.7)	TNKS2 (1.6)	EGFR (1.5)	C10orf137 (1.4)	C6orf72 (1.4)	BMPR2 (1.4)	HT	all
A10.615.284.473	Chorion	Tissues	Membranes	0.76	>=0.20	CHRNA9 (3.1)	IL11 (2.4)	CD46 (1.8)	CREB3 (1.8)	AFAP1 (1.7)	TNKS2 (1.6)	EGFR (1.5)	C10orf137 (1.4)	C6orf72 (1.4)	BMPR2 (1.4)	HT	all
A07.231.908	Veins	Cardiovascular System	Blood Vessels	0.76	>=0.20	HHIP (4.8)	ADAM15 (3.1)	FAM189B (2.8)	SNTB2 (2.6)	BMPR2 (2.5)	HHEX (2.5)	PMCH (2.4)	DYSF (2.1)	KLC1 (2.1)	PPP1R3B (1.9)	HT	all
A15.145	Blood	Hemic and Immune Systems	Blood	0.78	>=0.20	SSH2 (2.4)	CDKN2D (2.2)	SLC12A9 (2.0)	C14orf64 (1.9)	SHKBP1 (1.8)	KRI1 (1.8)	YY1AP1 (1.6)	GON4L (1.5)	ZC3H12D (1.5)	TAB2 (1.5)	HT	all
A11.872.700	Pluripotent Stem Cells	Cells	Stem Cells	0.82	>=0.20	ENSG00000244997 (5.4)	FGFBP3 (4.5)	ZNF569 (3.8)	DNMT3A (3.8)	ENSG00000232677 (3.6)	ZNF567 (3.5)	FAM84B (3.5)	NUP43 (3.4)	C12orf48 (3.2)	ZNF146 (3.2)	HT	all
A11.872.700.500	Induced Pluripotent Stem Cells	Cells	Stem Cells	0.82	>=0.20	ENSG00000244997 (5.4)	FGFBP3 (4.5)	ZNF569 (3.8)	DNMT3A (3.8)	ENSG00000232677 (3.6)	ZNF567 (3.5)	FAM84B (3.5)	NUP43 (3.4)	C12orf48 (3.2)	ZNF146 (3.2)	HT	all
A15.378.316	Bone Marrow Cells	Hemic and Immune Systems	Hematopoietic System	0.82	>=0.20	SSH2 (2.5)	SHKBP1 (2.4)	ARHGEF2 (2.3)	TAB2 (2.1)	RIT1 (2.1)	C10orf128 (2.1)	FAM71E2 (2.0)	SLC12A9 (1.9)	CDKN2D (1.8)	DYRK1A (1.7)	HT	all
A15.378	Hematopoietic System	Hemic and Immune Systems	Hematopoietic System	0.82	>=0.20	SSH2 (2.5)	SHKBP1 (2.4)	ARHGEF2 (2.3)	TAB2 (2.1)	RIT1 (2.1)	C10orf128 (2.1)	FAM71E2 (2.0)	SLC12A9 (1.9)	CDKN2D (1.8)	DYRK1A (1.7)	HT	all
A11.118.637.555.567.562	B Lymphocytes	Cells	Blood Cells	0.82	>=0.20	SRPRB (2.9)	SLC12A9 (2.7)	RASGRP3 (2.3)	TAPBPL (2.2)	CSNK1G3 (2.1)	ENSG00000105261 (2.1)	WNT8B (2.1)	REXO1 (2.0)	ENSG00000234736 (2.0)	DPM3 (2.0)	HT	all
A11.063	Antibody Producing Cells	Cells	Antibody-Producing Cells	0.82	>=0.20	SRPRB (2.9)	SLC12A9 (2.7)	RASGRP3 (2.3)	TAPBPL (2.2)	CSNK1G3 (2.1)	ENSG00000105261 (2.1)	WNT8B (2.1)	REXO1 (2.0)	ENSG00000234736 (2.0)	DPM3 (2.0)	HT	all
A07.231.908.670	Portal System	Cardiovascular System	Blood Vessels	0.83	>=0.20	HHIP (5.2)	ADAM15 (3.2)	FAM189B (3.0)	HHEX (2.8)	BMPR2 (2.8)	SNTB2 (2.7)	PMCH (2.6)	DYSF (2.1)	PPP1R3B (2.0)	KLC1 (2.0)	HT	all
A07.231.908.670.874	Umbilical Veins	Cardiovascular System	Blood Vessels	0.83	>=0.20	HHIP (5.2)	ADAM15 (3.2)	FAM189B (3.0)	HHEX (2.8)	BMPR2 (2.8)	SNTB2 (2.7)	PMCH (2.6)	DYSF (2.1)	PPP1R3B (2.0)	KLC1 (2.0)	HT	all
A15.382.520.604.800	Palatine Tonsil	Hemic and Immune Systems	Immune System	0.84	>=0.20	ZC3H12D (2.9)	FAM117B (2.8)	ENSG00000175773 (2.6)	SEPT9 (2.2)	RASGRP3 (2.2)	TERF2 (2.1)	ZBTB44 (2.0)	POLR2B (2.0)	XRCC3 (1.9)	C14orf64 (1.9)	HT	all
A04.623.603	Oropharynx	Respiratory System	Pharynx	0.84	>=0.20	ZC3H12D (2.9)	FAM117B (2.8)	ENSG00000175773 (2.6)	SEPT9 (2.2)	RASGRP3 (2.2)	TERF2 (2.1)	ZBTB44 (2.0)	POLR2B (2.0)	XRCC3 (1.9)	C14orf64 (1.9)	HT	all
A15.382.680	Phagocytes	Hemic and Immune Systems	Immune System	0.85	>=0.20	SHKBP1 (2.3)	ARHGEF2 (2.2)	SSH2 (2.2)	RIT1 (2.1)	C10orf128 (2.0)	MR1 (1.9)	TAB2 (1.9)	DAGLA (1.9)	FAM71E2 (1.8)	ENSG00000243155 (1.8)	HT	all
A11.066	Antigen Presenting Cells	Cells	Antigen-Presenting Cells	0.86	>=0.20	DAGLA (2.5)	SLC11A2 (2.5)	C10orf128 (2.3)	KLC1 (2.2)	RASGRP3 (2.1)	RIT1 (2.1)	MR1 (1.9)	FAM71E2 (1.8)	SLC12A9 (1.8)	SUFU (1.7)	HT	all
A15.382.812.260	Dendritic Cells	Hemic and Immune Systems	Immune System	0.86	>=0.20	DAGLA (2.5)	SLC11A2 (2.5)	C10orf128 (2.3)	KLC1 (2.2)	RASGRP3 (2.1)	RIT1 (2.1)	MR1 (1.9)	FAM71E2 (1.8)	SLC12A9 (1.8)	SUFU (1.7)	HT	all
A14.724.557	Nasopharynx	Stomatognathic System	Pharynx	0.86	>=0.20	ENSG00000234210 (3.8)	GALR3 (3.7)	EFCAB5 (3.5)	ZNF527 (3.5)	POLR2B (3.1)	ENSG00000247276 (3.0)	ZNF337 (3.0)	SNX31 (2.9)	COX6B2 (2.8)	RASGRP3 (2.7)	HT	all
A11.497.497.600	Oocytes	Cells	Germ Cells	0.87	>=0.20	ADAMTS8 (4.3)	TMED6 (3.8)	ENSG00000250802 (3.0)	SUFU (2.3)	ZNF567 (2.1)	ZNF461 (2.0)	IGF1 (1.9)	ZFP82 (1.8)	ZNF571 (1.8)	ZFP30 (1.7)	HT	all
A05.360.490.690	Ovum	Urogenital System	Genitalia	0.87	>=0.20	ADAMTS8 (4.3)	TMED6 (3.8)	ENSG00000250802 (3.0)	SUFU (2.3)	ZNF567 (2.1)	ZNF461 (2.0)	IGF1 (1.9)	ZFP82 (1.8)	ZNF571 (1.8)	ZFP30 (1.7)	HT	all
A11.436	Epithelial Cells	Cells	Epithelial Cells	0.88	>=0.20	TMEM190 (1.9)	ENSG00000182329 (1.3)	RAET1E (1.0)	CHRNA9 (0.9)	FANK1 (0.9)	SPAG8 (0.9)	SLC11A2 (0.8)	TFCP2 (0.8)	MICALL1 (0.8)	KLC1 (0.8)	HT	all
A11.118.637	Leukocytes	Cells	Blood Cells	0.88	>=0.20	SLC12A9 (1.8)	SSH2 (1.8)	SHKBP1 (1.7)	FAM71E2 (1.6)	ENSG00000224514 (1.5)	DCST1 (1.4)	DYRK1A (1.4)	ENSG00000105261 (1.4)	ARHGEF2 (1.4)	ENSG00000234210 (1.4)	HT	all
A11.627	Myeloid Cells	Cells	Myeloid Cells	0.89	>=0.20	SHKBP1 (2.2)	ARHGEF2 (2.1)	RIT1 (2.0)	C10orf128 (2.0)	SSH2 (2.0)	MR1 (1.9)	FAM71E2 (1.8)	ENSG00000243155 (1.7)	TAB2 (1.7)	DAGLA (1.7)	HT	all
A15.382.490.555.567	Lymphocytes	Hemic and Immune Systems	Immune System	0.89	>=0.20	KRI1 (1.8)	C14orf64 (1.8)	ZNF345 (1.7)	SLC12A9 (1.6)	DAP3 (1.6)	ZC3H12D (1.6)	KRTCAP2 (1.5)	TAPBPL (1.5)	SRPRB (1.4)	C4orf14 (1.4)	HT	all
A15.382.520.604.700	Spleen	Hemic and Immune Systems	Immune System	0.89	>=0.20	SUMO4 (2.1)	ALS2CR8 (1.9)	ZC3H12D (1.8)	C10orf128 (1.5)	PMCH (1.5)	GON4L (1.4)	TAB2 (1.4)	NCAPD2 (1.4)	NUP43 (1.2)	GSDMC (1.2)	HT	all
A03.620	Liver	Digestive System	Liver	0.9	>=0.20	PKLR (6.2)	ENSG00000253426 (3.6)	TF (3.3)	TMED6 (2.7)	PPP1R3B (2.2)	TMCO7 (2.1)	EFNA1 (2.1)	HINT2 (2.1)	GCAT (1.7)	IGF1 (1.7)	HT	all
A15.145.229	Blood Cells	Hemic and Immune Systems	Blood	0.9	>=0.20	SSH2 (1.9)	SLC12A9 (1.8)	C14orf64 (1.8)	SHKBP1 (1.6)	CDKN2D (1.5)	GON4L (1.5)	TAB2 (1.4)	HERC3 (1.3)	FAM71E2 (1.3)	ARHGEF2 (1.3)	HT	all
A11.872.040	Adult Stem Cells	Cells	Stem Cells	0.91	>=0.20	ENSG00000244997 (4.2)	FGFBP3 (3.3)	ZNF829 (3.3)	FAM84B (3.0)	ZNF569 (3.0)	ENSG00000232677 (2.9)	NUP43 (2.8)	ZNF567 (2.7)	GINS1 (2.5)	ZNF461 (2.5)	HT	all
A14.724	Pharynx	Stomatognathic System	Pharynx	0.92	>=0.20	EFCAB5 (2.7)	POLR2B (2.6)	RASGRP3 (2.5)	ENSG00000234210 (2.5)	SNX31 (2.3)	GALR3 (2.3)	ZNF527 (2.2)	ZNF337 (2.0)	FAM117B (1.9)	KIAA0907 (1.9)	HT	all
A15.378.316.378.590.837.250	Erythroid Precursor Cells	Hemic and Immune Systems	Hematopoietic System	0.92	>=0.20	GYPA (7.1)	PKLR (4.1)	ARV1 (4.0)	NUP43 (3.9)	C10orf128 (3.9)	LATS1 (3.6)	ZNF345 (3.4)	PCMT1 (3.2)	KATNA1 (3.1)	ZNF566 (3.1)	HT	all
A11.872.378.590.817	Megakaryocyte Erythroid Progenitor Cells	Cells	Stem Cells	0.92	>=0.20	GYPA (7.1)	PKLR (4.1)	ARV1 (4.0)	NUP43 (3.9)	C10orf128 (3.9)	LATS1 (3.6)	ZNF345 (3.4)	PCMT1 (3.2)	KATNA1 (3.1)	ZNF566 (3.1)	HT	all
A05.360.490	Germ Cells	Urogenital System	Genitalia	0.93	>=0.20	ENSG00000227195 (6.2)	ADAMTS8 (3.9)	TMED6 (3.4)	ENSG00000250802 (2.6)	SUFU (2.1)	ZNF461 (1.9)	ZNF567 (1.9)	ZNF829 (1.9)	IGF1 (1.8)	ZFP82 (1.6)	HT	all
A11.329	Connective Tissue Cells	Cells	Connective Tissue Cells	0.94	>=0.20	SLC11A2 (1.4)	KLC1 (1.3)	ENSG00000250802 (1.3)	MR1 (1.2)	ABHD12 (1.1)	APLP2 (1.1)	TMCO7 (1.0)	ENSG00000236263 (1.0)	STX6 (1.0)	C6orf72 (1.0)	HT	all
A15.145.229.637.555	Leukocytes Mononuclear	Hemic and Immune Systems	Blood	0.94	>=0.20	SLC12A9 (1.6)	FAM71E2 (1.4)	MR1 (1.3)	ZC3H12D (1.3)	C14orf64 (1.3)	TAPBPL (1.2)	SHKBP1 (1.2)	ENSG00000105261 (1.2)	ENSG00000224514 (1.2)	RASGRP3 (1.2)	HT	all
A15.378.316.580	Monocytes	Hemic and Immune Systems	Hematopoietic System	0.94	>=0.20	DAGLA (2.7)	ARHGEF2 (2.2)	SHKBP1 (2.1)	SLC11A2 (2.0)	RIT1 (1.9)	C10orf128 (1.9)	FAM71E2 (1.8)	KLC1 (1.7)	MR1 (1.7)	APLP2 (1.6)	HT	all
A15.382.520	Lymphatic System	Hemic and Immune Systems	Immune System	0.95	>=0.20	ZC3H12D (2.4)	SUMO4 (2.1)	RPS2P45 (2.0)	C14orf64 (1.6)	RASGRP3 (1.3)	HHEX (1.3)	KRI1 (1.3)	SEPT9 (1.2)	KIAA0907 (1.2)	ZNF527 (1.2)	HT	all
A10.549	Lymphoid Tissue	Tissues	Lymphoid Tissue	0.95	>=0.20	ZC3H12D (2.4)	SUMO4 (2.1)	RPS2P45 (2.0)	C14orf64 (1.6)	RASGRP3 (1.3)	HHEX (1.3)	KRI1 (1.3)	SEPT9 (1.2)	KIAA0907 (1.2)	ZNF527 (1.2)	HT	all
A11.627.624.249	Monocyte Macrophage Precursor Cells	Cells	Myeloid Cells	0.95	>=0.20	NOV (2.9)	NANP (2.6)	LATS1 (2.3)	PCMT1 (2.2)	NUP43 (2.1)	FOXD2 (2.0)	ENSG00000236263 (1.9)	ENSG00000243155 (1.9)	ABHD12 (1.8)	ARHGEF2 (1.8)	HT	all
A11.443	Erythroid Cells	Cells	Erythroid Cells	0.96	>=0.20	GYPA (5.0)	ENSG00000235919 (3.1)	PKLR (3.0)	ENSG00000233527 (2.8)	SLC6A4 (2.7)	ZNF345 (2.7)	PCMT1 (2.7)	ARV1 (2.5)	NUP43 (2.4)	C10orf128 (2.3)	HT	all
A10.549.400	Lymph Nodes	Tissues	Lymphoid Tissue	0.96	>=0.20	RPS2P45 (2.4)	SUMO4 (2.4)	ZC3H12D (2.3)	C14orf64 (1.8)	ZNF527 (1.6)	ENPP2 (1.5)	HHEX (1.4)	PMCH (1.3)	KIAA0907 (1.3)	RASGRP3 (1.3)	HT	all
A11.382	Endocrine Cells	Cells	Endocrine Cells	0.96	>=0.20	ENTPD6 (2.3)	FDPS (2.0)	NANP (1.7)	ENSG00000175773 (1.7)	EGFR (1.6)	TRIOBP (1.6)	DHX32 (1.5)	FAM117B (1.5)	BCCIP (1.5)	ZNF829 (1.4)	HT	all
A15.145.229.334	Erythrocytes	Hemic and Immune Systems	Blood	0.96	>=0.20	GYPA (4.9)	ENSG00000235919 (3.1)	PKLR (2.9)	ENSG00000233527 (2.9)	SLC6A4 (2.8)	ZNF345 (2.7)	PCMT1 (2.7)	ARV1 (2.5)	NUP43 (2.4)	C10orf128 (2.4)	HT	all
A15.382.812	Mononuclear Phagocyte System	Hemic and Immune Systems	Immune System	0.96	>=0.20	SLC11A2 (2.6)	DAGLA (2.4)	MR1 (2.0)	RIT1 (1.9)	C10orf128 (1.8)	ARHGEF2 (1.8)	SHKBP1 (1.7)	KLC1 (1.7)	RASGRP3 (1.6)	APLP2 (1.6)	HT	all
A11.872.378.294	Lymphoid Progenitor Cells	Cells	Stem Cells	0.96	>=0.20	GON4L (3.8)	C10orf137 (3.6)	ZNF571 (3.6)	ENSG00000247207 (3.6)	FAM117B (3.4)	ZNF383 (3.4)	SSH2 (3.0)	ZC3H12D (2.9)	BTAF1 (2.7)	ZBTB44 (2.7)	HT	all
A11.118.637.555.567.562.440	Precursor Cells B Lymphoid	Cells	Blood Cells	0.96	>=0.20	GON4L (3.8)	C10orf137 (3.6)	ZNF571 (3.6)	ENSG00000247207 (3.6)	FAM117B (3.4)	ZNF383 (3.4)	SSH2 (3.0)	ZC3H12D (2.9)	BTAF1 (2.7)	ZBTB44 (2.7)	HT	all
A02.835.583.443.800.800	Synovial Fluid	Musculoskeletal System	Skeleton	0.97	>=0.20	PMCH (3.8)	CDKN2D (3.5)	KRI1 (3.4)	SLC12A9 (2.9)	C10orf137 (2.8)	ZC3H12D (2.8)	TNKS2 (2.3)	MAF (2.1)	LATS1 (2.1)	ZNF383 (2.0)	HT	all
A11.872	Stem Cells	Cells	Stem Cells	0.97	>=0.20	FGFBP3 (1.9)	C12orf48 (1.6)	GINS1 (1.4)	KIF11 (1.4)	ZNF569 (1.4)	NUP43 (1.4)	SUMO1 (1.4)	BCCIP (1.3)	WDR12 (1.3)	NANP (1.3)	HT	all
A05.360.319.114.630.535	Ovarian Follicle	Urogenital System	Genitalia	0.97	>=0.20	ENTPD6 (3.9)	ENSG00000175773 (3.2)	ENSG00000250610 (2.8)	FDPS (2.7)	ZNF420 (2.6)	DHX32 (2.5)	FAM117B (2.5)	ENSG00000228021 (2.2)	ZFP82 (2.2)	ENSG00000250802 (2.1)	HT	all
A11.436.329	Granulosa Cells	Cells	Epithelial Cells	0.97	>=0.20	ENTPD6 (3.9)	ENSG00000175773 (3.2)	ENSG00000250610 (2.8)	FDPS (2.7)	ZNF420 (2.6)	DHX32 (2.5)	FAM117B (2.5)	ENSG00000228021 (2.2)	ZFP82 (2.2)	ENSG00000250802 (2.1)	HT	all
A06.407.312.497.535.300.500	Cumulus Cells	Endocrine System	Endocrine Glands	0.97	>=0.20	ENTPD6 (3.9)	ENSG00000175773 (3.2)	ENSG00000250610 (2.8)	FDPS (2.7)	ZNF420 (2.6)	DHX32 (2.5)	FAM117B (2.5)	ENSG00000228021 (2.2)	ZFP82 (2.2)	ENSG00000250802 (2.1)	HT	all
A15.382	Immune System	Hemic and Immune Systems	Immune System	0.98	>=0.20	WDR62 (1.4)	ENSG00000234736 (1.4)	SHKBP1 (1.3)	DYRK1A (1.3)	ARHGEF2 (1.3)	DCST1 (1.3)	ENSG00000235919 (1.2)	ENSG00000234210 (1.2)	ENSG00000124915 (1.2)	RASGRP3 (1.2)	HT	all
A15.382.216	Bone Marrow	Hemic and Immune Systems	Immune System	0.99	>=0.20	WDR62 (2.2)	ENSG00000234736 (1.8)	ENSG00000235919 (1.7)	GYPA (1.7)	SRRT (1.6)	XRCC3 (1.5)	RAB3IL1 (1.5)	ENSG00000225879 (1.5)	ENSG00000124915 (1.5)	KRI1 (1.5)	HT	all
A11.872.378.590.635	Granulocyte Macrophage Progenitor Cells	Cells	Stem Cells	0.99	>=0.20	PCMT1 (2.2)	NANP (2.1)	NUP43 (1.9)	FOXD2 (1.8)	NOV (1.7)	SRRT (1.7)	GINS1 (1.6)	ENSG00000236263 (1.6)	LATS1 (1.6)	ZNF567 (1.6)	HT	all
A10.165	Connective Tissue	Tissues	Connective Tissue	0.99	>=0.20	WDR62 (1.8)	ENSG00000234736 (1.4)	ENSG00000235919 (1.4)	GYPA (1.3)	SRRT (1.3)	XRCC3 (1.2)	ENSG00000225879 (1.2)	KRI1 (1.2)	RAB3IL1 (1.2)	ENSG00000124915 (1.1)	HT	all
A02.835.232	Bone and Bones	Musculoskeletal System	Skeleton	0.99	>=0.20	WDR62 (2.0)	ENSG00000234736 (1.6)	ENSG00000235919 (1.5)	GYPA (1.4)	SRRT (1.4)	XRCC3 (1.4)	KRI1 (1.3)	ENSG00000225879 (1.3)	RAB3IL1 (1.3)	DYRK1A (1.2)	HT	all
A02.835	Skeleton	Musculoskeletal System	Skeleton	0.99	>=0.20	WDR62 (1.9)	ENSG00000235919 (1.5)	ENSG00000234736 (1.5)	SRRT (1.4)	GYPA (1.4)	KRI1 (1.3)	XRCC3 (1.3)	ENSG00000225879 (1.3)	RAB3IL1 (1.2)	DYRK1A (1.2)	HT	all
A15.382.812.522	Macrophages	Hemic and Immune Systems	Immune System	0.99	>=0.20	SLC11A2 (3.3)	MR1 (2.2)	DAGLA (2.2)	ABHD12 (2.0)	RASGRP3 (1.8)	APLP2 (1.8)	ARHGEF2 (1.7)	RIT1 (1.7)	ENSG00000250802 (1.5)	ENSG00000243155 (1.5)	HT	all
A11.627.340.360	Granulocyte Precursor Cells	Cells	Myeloid Cells	0.99	>=0.20	NCAPD2 (2.7)	ZFP30 (2.7)	SRRT (2.5)	MSRA (2.5)	C12orf48 (2.4)	KIF11 (2.4)	NUP37 (2.4)	ENSG00000244997 (2.3)	CDKN2D (2.3)	PCMT1 (2.2)	HT	all
A11.627.635	Myeloid Progenitor Cells	Cells	Myeloid Cells	0.99	>=0.20	NUP43 (2.5)	PCMT1 (2.4)	LATS1 (2.1)	GYPA (2.0)	WDR12 (2.0)	C12orf48 (2.0)	KATNA1 (1.9)	NANP (1.9)	ARV1 (1.9)	GINS1 (1.8)	HT	all
A15.382.490.555.567.537	Killer Cells Natural	Hemic and Immune Systems	Immune System	0.99	>=0.20	ENSG00000234134 (3.0)	ENSG00000200164 (3.0)	GON4L (2.9)	KRI1 (2.9)	ZNF345 (2.7)	ENSG00000228021 (2.3)	YY1AP1 (2.2)	C10orf137 (2.2)	ZNF570 (2.2)	ZNF383 (2.1)	HT	all
A06.407.312.782	Testis	Endocrine System	Endocrine Glands	1	>=0.20	ENSG00000228021 (7.1)	ENSG00000232377 (5.7)	ENSG00000180458 (5.3)	ZNF781 (4.2)	ZNF568 (4.1)	VN1R108P (3.7)	ENSG00000227195 (3.6)	ENSG00000234134 (3.5)	HAS3 (3.4)	ZNF382 (2.8)	HT	all
A11.436.348	Hepatocytes	Cells	Epithelial Cells	1	>=0.20	PKLR (4.1)	TMED6 (3.8)	TF (3.2)	TMCO7 (2.3)	HHEX (2.3)	CDC34 (2.2)	SEPT9 (2.2)	WDR12 (2.1)	CIRH1A (1.9)	NANP (1.9)	HT	all
A11.872.378	Hematopoietic Stem Cells	Cells	Stem Cells	1	>=0.20	LATS1 (2.1)	NUP43 (2.1)	ENSG00000235919 (1.9)	HHEX (1.9)	PCMT1 (1.8)	KATNA1 (1.8)	GYPA (1.7)	C12orf48 (1.7)	ZNF383 (1.7)	WDR12 (1.6)	HT	all
A11.329.372.600	Macrophages Alveolar	Cells	Connective Tissue Cells	1	>=0.20	ENSG00000250802 (4.0)	MR1 (2.9)	ENSG00000243155 (2.9)	SLC11A2 (2.6)	RPS2P45 (2.4)	ZNF382 (2.1)	APLP2 (2.1)	C10orf128 (2.1)	ZNF570 (2.0)	IFFO1 (1.9)	HT	all
A15.382.490.555.567.622	Lymphocytes Null	Hemic and Immune Systems	Immune System	1	>=0.20	PMCH (4.2)	XRCC3 (3.7)	KRI1 (3.6)	VN1R108P (3.2)	NCAPD2 (3.0)	C12orf48 (2.7)	ENSG00000234134 (2.6)	GINS1 (2.5)	COG8 (2.4)	UBQLN4 (2.3)	HT	all
A07.231.114	Arteries	Cardiovascular System	Blood Vessels	0.000554	<0.05	ADAMTS8 (2.6)	FADS2 (1.8)	MAFF (1.5)	NAV1 (1.4)	THBS2 (1.4)	ENSG00000232586 (1.4)	PRKG1 (1.3)	RBM6 (1.3)	FADS1 (1.2)	ADAMTS15 (1.1)	HT	female
A07.541.358	Heart Atria	Cardiovascular System	Heart	0.03	>=0.20	SGCG (4.7)	COL21A1 (3.5)	ENSG00000225879 (3.0)	ADAMTS15 (2.9)	PCDH20 (2.9)	PRKG1 (2.8)	RCAN2 (2.6)	RAB12 (2.6)	ENSG00000247276 (2.1)	COL28A1 (2.0)	HT	female
A10.165.114	Adipose Tissue	Tissues	Connective Tissue	0.04	>=0.20	BTNL9 (3.8)	VIT (2.5)	ADAMTS15 (2.1)	SGCG (1.9)	FRMD4A (1.8)	NAV1 (1.7)	RBM6 (1.5)	PLA2G6 (1.4)	TNFSF10 (1.1)	C9orf5 (1.1)	HT	female
A10.165.114.830.750	Subcutaneous Fat	Tissues	Connective Tissue	0.04	>=0.20	BTNL9 (4.1)	VIT (2.8)	SGCG (2.2)	ADAMTS15 (2.1)	FRMD4A (1.8)	NAV1 (1.8)	PLA2G6 (1.7)	RBM6 (1.5)	C9orf5 (1.3)	TNFSF10 (1.3)	HT	female
A10.165.114.830	Adipose Tissue White	Tissues	Connective Tissue	0.04	>=0.20	BTNL9 (4.1)	VIT (2.8)	SGCG (2.2)	ADAMTS15 (2.1)	FRMD4A (1.8)	NAV1 (1.8)	PLA2G6 (1.7)	RBM6 (1.5)	C9orf5 (1.3)	TNFSF10 (1.3)	HT	female
A07.541.358.100	Atrial Appendage	Cardiovascular System	Heart	0.05	>=0.20	SGCG (4.9)	COL21A1 (3.7)	PCDH20 (3.1)	ADAMTS15 (3.0)	PRKG1 (2.9)	ENSG00000225879 (2.7)	RAB12 (2.7)	RCAN2 (2.7)	NBEA (2.0)	COL28A1 (1.8)	HT	female
A10.165.114.830.500	Abdominal Fat	Tissues	Connective Tissue	0.06	>=0.20	BTNL9 (4.4)	ADAMTS15 (2.7)	VIT (2.6)	SGCG (2.5)	PLA2G6 (2.4)	FRMD4A (1.9)	NAV1 (1.6)	RBM6 (1.5)	C9orf5 (1.3)	TNFSF10 (1.2)	HT	female
A10.165.114.830.500.750	Subcutaneous Fat Abdominal	Tissues	Connective Tissue	0.06	>=0.20	BTNL9 (4.4)	ADAMTS15 (2.7)	VIT (2.6)	SGCG (2.5)	PLA2G6 (2.4)	FRMD4A (1.9)	NAV1 (1.6)	RBM6 (1.5)	C9orf5 (1.3)	TNFSF10 (1.2)	HT	female
A07.541	Heart	Cardiovascular System	Heart	0.07	>=0.20	SGCG (4.0)	COL21A1 (3.8)	ENSG00000225879 (3.2)	C10orf68 (2.9)	PRKG1 (2.5)	ENSG00000247276 (2.4)	RCAN2 (2.4)	C9orf5 (2.2)	ACTL7A (1.9)	BTNL9 (1.9)	HT	female
A07.541.560	Heart Ventricles	Cardiovascular System	Heart	0.08	>=0.20	SGCG (4.2)	COL21A1 (3.8)	ENSG00000225879 (3.6)	C10orf68 (3.4)	ENSG00000247276 (2.9)	PRKG1 (2.6)	RCAN2 (2.5)	C9orf5 (2.5)	ACTL7A (2.4)	BTNL9 (2.2)	HT	female
A05.360.319.679.690	Myometrium	Urogenital System	Genitalia	0.09	>=0.20	RBM6 (2.3)	COL21A1 (2.0)	PRKG1 (1.8)	PHF2 (1.8)	ADAMTS8 (1.7)	PCDH20 (1.5)	THBS2 (1.5)	C9orf5 (1.3)	AFAP1 (1.1)	FAM193A (1.1)	HT	female
A05.810.890	Urinary Bladder	Urogenital System	Urinary Tract	0.11	>=0.20	SNX31 (9.4)	IL11 (1.3)	ST14 (1.3)	THBS2 (1.1)	MAFF (1.1)	ADAMTS7 (1.0)	RBM6 (0.9)	LRP11 (0.8)	SEC61G (0.8)	ANXA4 (0.7)	HT	female
A11.329.629	Osteoblasts	Cells	Connective Tissue Cells	0.12	>=0.20	COL21A1 (3.2)	AFAP1 (3.2)	ENSG00000175773 (3.1)	THBS2 (2.7)	ADAMTS7 (2.5)	SLC35B3 (2.4)	ENSG00000243155 (2.2)	DAOA (1.9)	ADAMTS15 (1.6)	MAFF (1.5)	HT	female
A03.556.249.124	Ileum	Digestive System	Gastrointestinal Tract	0.13	>=0.20	C12orf28 (7.2)	A1CF (4.4)	IL11 (2.5)	C11orf9 (1.7)	ST14 (1.7)	ANXA4 (1.5)	C5orf43 (1.3)	TNFSF10 (1.0)	ACTL7B (1.0)	SUV420H2 (0.9)	HT	female
A08.186.211.132.810.428.200	Cerebellum	Nervous System	Central Nervous System	0.14	>=0.20	MAPK9 (4.5)	RASGEF1C (4.2)	CALN1 (4.2)	TRIM9 (3.4)	GDPD1 (3.3)	NBEA (3.1)	ENSG00000235477 (3.1)	PHF2 (2.4)	TNRC6B (2.3)	RCAN2 (2.0)	HT	female
A08.186.211.865.428	Metencephalon	Nervous System	Central Nervous System	0.14	>=0.20	MAPK9 (4.4)	CALN1 (4.0)	RASGEF1C (4.0)	GDPD1 (3.4)	TRIM9 (3.3)	NBEA (3.0)	ENSG00000235477 (3.0)	TNRC6B (2.2)	PHF2 (2.1)	RCAN2 (2.0)	HT	female
A08.186.211.865	Rhombencephalon	Nervous System	Central Nervous System	0.14	>=0.20	MAPK9 (4.4)	CALN1 (4.0)	RASGEF1C (4.0)	GDPD1 (3.4)	TRIM9 (3.3)	NBEA (3.0)	ENSG00000235477 (3.0)	TNRC6B (2.2)	PHF2 (2.1)	RCAN2 (2.0)	HT	female
A14.724.557	Nasopharynx	Stomatognathic System	Pharynx	0.15	>=0.20	C10orf68 (3.8)	ENSG00000247276 (3.0)	ENSG00000229494 (3.0)	SNX31 (2.9)	COX6B2 (2.8)	PCDH20 (2.6)	ENSG00000232586 (2.5)	TMEM190 (2.0)	BTNL9 (1.8)	ENSG00000225879 (1.8)	HT	female
A08.186.211.730.885.287.500.571.735	Visual Cortex	Nervous System	Central Nervous System	0.15	>=0.20	FRMD4A (3.7)	TRIM9 (3.2)	RBM6 (3.0)	ENSG00000235477 (2.2)	IKBKAP (2.2)	RCAN2 (2.2)	ENSG00000243155 (2.1)	TNRC6B (2.1)	SLC30A10 (2.0)	GDPD1 (2.0)	HT	female
A10.690	Muscles	Tissues	Muscles	0.16	>=0.20	PRKG1 (2.9)	SGCG (2.9)	ACTL7A (2.7)	C10orf68 (1.9)	ENSG00000247276 (1.9)	PCMT1 (1.8)	COX6B2 (1.6)	DAOA (1.5)	ENSG00000225879 (1.5)	ADAMTS15 (1.5)	HT	female
A08.186.211.730.885.287.500.571	Occipital Lobe	Nervous System	Central Nervous System	0.16	>=0.20	FRMD4A (3.5)	TRIM9 (3.1)	RBM6 (2.7)	ENSG00000235477 (2.4)	RCAN2 (2.2)	TNRC6B (2.2)	GDPD1 (2.1)	CALN1 (2.1)	NBEA (2.0)	IKBKAP (2.0)	HT	female
A08.186.211.730.885.287.249.487	Corpus Striatum	Nervous System	Central Nervous System	0.17	>=0.20	CCDC7 (9.0)	C11orf9 (5.2)	RAB12 (4.6)	AAK1 (3.4)	PHF2 (2.7)	SUV420H2 (2.2)	ENSG00000235477 (2.2)	TRIM9 (2.1)	CALN1 (2.1)	PTPRN2 (2.0)	HT	female
A07.541.510	Heart Valves	Cardiovascular System	Heart	0.19	>=0.20	COL21A1 (4.0)	THBS2 (2.2)	NAV1 (1.7)	MARCH1 (1.7)	SLC35B3 (1.5)	PRKG1 (1.5)	FRMD4A (1.4)	IKBKAP (1.4)	RCAN2 (1.4)	ANXA4 (1.2)	HT	female
A07.541.510.110	Aortic Valve	Cardiovascular System	Heart	0.19	>=0.20	COL21A1 (4.0)	THBS2 (2.2)	NAV1 (1.7)	MARCH1 (1.7)	SLC35B3 (1.5)	PRKG1 (1.5)	FRMD4A (1.4)	IKBKAP (1.4)	RCAN2 (1.4)	ANXA4 (1.2)	HT	female
A08.186.211.132	Brain Stem	Nervous System	Central Nervous System	0.19	>=0.20	RASGEF1C (3.6)	CALN1 (3.4)	MAPK9 (3.4)	GDPD1 (3.1)	TRIM9 (2.7)	ENSG00000235477 (2.5)	NBEA (2.5)	RCAN2 (2.0)	TNRC6B (1.7)	PCMT1 (1.5)	HT	female
A03.556.875.875	Stomach	Digestive System	Gastrointestinal Tract	0.19	>=0.20	RBM6 (1.3)	ANXA4 (1.1)	C11orf9 (1.1)	ST14 (1.0)	ACTL8 (1.0)	PLA2G6 (0.9)	AAK1 (0.9)	RCAN2 (0.9)	ENSG00000232586 (0.9)	PTPRN2 (0.9)	HT	female
A02.835.583	Joints	Musculoskeletal System	Skeleton	0.2	>=0.20	VIT (4.1)	ADAMTS7 (2.2)	THBS2 (1.8)	PARD3B (1.7)	C6orf72 (1.5)	PRKG1 (1.4)	AFAP1 (1.4)	MAFF (1.4)	MR1 (1.4)	ANXA4 (1.2)	HT	female
A02.835.583.443	Joint Capsule	Musculoskeletal System	Skeleton	0.2	>=0.20	VIT (4.1)	ADAMTS7 (2.2)	THBS2 (1.8)	PARD3B (1.7)	C6orf72 (1.5)	PRKG1 (1.4)	AFAP1 (1.4)	MAFF (1.4)	MR1 (1.4)	ANXA4 (1.2)	HT	female
A02.835.583.443.800	Synovial Membrane	Musculoskeletal System	Skeleton	0.2	>=0.20	VIT (4.1)	ADAMTS7 (2.2)	THBS2 (1.8)	PARD3B (1.7)	C6orf72 (1.5)	PRKG1 (1.4)	AFAP1 (1.4)	MAFF (1.4)	MR1 (1.4)	ANXA4 (1.2)	HT	female
A11.329.114	Adipocytes	Cells	Connective Tissue Cells	0.2	>=0.20	VIT (2.6)	FADS1 (2.5)	C6orf72 (2.3)	ENSG00000235477 (2.2)	ADAMTS15 (1.7)	SGCG (1.4)	FRMD4A (1.3)	RAB12 (1.2)	NAV1 (1.1)	AFAP1 (1.1)	HT	female
A17.815	Skin	Integumentary System	Skin	0.21	>=0.20	RAET1E (2.4)	THBS2 (1.5)	VIT (1.3)	C6orf72 (1.0)	COL21A1 (1.0)	FRMD4A (0.8)	LRP11 (0.8)	ANXA4 (0.8)	RAB12 (0.8)	PHF2 (0.8)	HT	female
A10.690.552.500	Muscle Skeletal	Tissues	Muscles	0.21	>=0.20	SGCG (4.2)	ACTL7A (3.5)	PRKG1 (3.4)	ZBTB44 (2.7)	PCMT1 (2.4)	ENSG00000247276 (2.3)	C10orf68 (2.2)	VIT (2.1)	BTNL9 (2.1)	ENSG00000225879 (1.9)	HT	female
A10.690.552	Muscle Striated	Tissues	Muscles	0.21	>=0.20	SGCG (4.2)	ACTL7A (3.5)	PRKG1 (3.4)	ZBTB44 (2.7)	PCMT1 (2.4)	ENSG00000247276 (2.3)	C10orf68 (2.2)	VIT (2.1)	BTNL9 (2.1)	ENSG00000225879 (1.9)	HT	female
A14.724	Pharynx	Stomatognathic System	Pharynx	0.21	>=0.20	SNX31 (2.3)	C10orf68 (2.3)	ENSG00000229494 (2.1)	COX6B2 (1.9)	ENSG00000175773 (1.8)	ENSG00000247276 (1.7)	RBM6 (1.5)	MARCH1 (1.4)	ENSG00000232586 (1.4)	BTNL9 (1.4)	HT	female
A03.734	Pancreas	Digestive System	Pancreas	0.21	>=0.20	ANXA4 (1.6)	A1CF (1.3)	C5orf43 (0.8)	PTPRN2 (0.8)	ST14 (0.8)	THBS2 (0.8)	CEP57 (0.7)	SEC61G (0.7)	RPL28 (0.6)	C9orf5 (0.6)	HT	female
A08.186.211	Brain	Nervous System	Central Nervous System	0.22	>=0.20	TRIM9 (2.2)	GDPD1 (1.7)	RASGEF1C (1.7)	IPO9 (1.5)	PTPRN2 (1.5)	ENSG00000235477 (1.5)	CALN1 (1.5)	NBEA (1.4)	NAV1 (1.3)	PCDH20 (1.3)	HT	female
A02.633.567.850	Quadriceps Muscle	Musculoskeletal System	Muscles	0.22	>=0.20	SGCG (4.2)	ACTL7A (3.5)	PRKG1 (3.1)	ZBTB44 (2.7)	C10orf68 (2.6)	PCMT1 (2.4)	ENSG00000247276 (2.3)	VIT (2.1)	BTNL9 (2.1)	DAOA (2.1)	HT	female
A08.186	Central Nervous System	Nervous System	Central Nervous System	0.23	>=0.20	TRIM9 (2.2)	RASGEF1C (1.7)	GDPD1 (1.7)	IPO9 (1.5)	PTPRN2 (1.5)	CALN1 (1.5)	ENSG00000235477 (1.5)	NBEA (1.3)	NAV1 (1.3)	PCDH20 (1.3)	HT	female
A03.556.875	Upper Gastrointestinal Tract	Digestive System	Gastrointestinal Tract	0.23	>=0.20	ST14 (1.2)	ACTL8 (1.1)	ANXA4 (1.1)	RBM6 (0.9)	THBS2 (0.9)	PLA2G6 (0.9)	ENSG00000232586 (0.8)	RCAN2 (0.7)	TNFSF10 (0.7)	C11orf9 (0.7)	HT	female
A08.186.211.730.885.287.249	Basal Ganglia	Nervous System	Central Nervous System	0.24	>=0.20	CCDC7 (6.1)	C11orf9 (4.0)	RAB12 (3.6)	AAK1 (3.3)	SUV420H2 (2.5)	CALN1 (2.3)	RASGEF1C (2.2)	PTPRN2 (2.2)	ADAMTS8 (2.1)	TRIM9 (2.1)	HT	female
A11.118.637.555.567.569.200.700	T Lymphocytes Regulatory	Cells	Blood Cells	0.26	>=0.20	C14orf64 (5.9)	EPC1 (3.5)	CCDC7 (2.6)	AAK1 (2.2)	ZBTB44 (2.1)	ENSG00000224514 (2.1)	IKBKAP (2.0)	TNRC6B (1.9)	ENSG00000243155 (1.9)	FAM193A (1.7)	HT	female
A05.360.319.887	Vulva	Urogenital System	Genitalia	0.27	>=0.20	RAET1E (2.4)	THBS2 (1.4)	TNFSF10 (1.4)	COL28A1 (1.4)	ENSG00000258583 (1.3)	ST14 (1.2)	FAM206A (1.2)	ANXA4 (1.0)	LRP11 (0.9)	COL21A1 (0.9)	HT	female
A15.145.229.637.555.567.569.200	CD4 Positive T Lymphocytes	Hemic and Immune Systems	Blood	0.28	>=0.20	C14orf64 (6.1)	EPC1 (3.2)	AAK1 (2.3)	CCDC7 (2.1)	ENSG00000224514 (2.1)	ENSG00000243155 (2.1)	ENSG00000235477 (1.9)	FAM193A (1.8)	IKBKAP (1.8)	ZBTB44 (1.8)	HT	female
A10.336	Exocrine Glands	Tissues	Exocrine Glands	0.28	>=0.20	COL28A1 (4.0)	CCDC7 (2.8)	SNX31 (2.5)	PHF2 (2.0)	C12orf28 (1.5)	PTPRN2 (1.2)	ADAMTS8 (1.1)	RBM6 (1.1)	TNFSF10 (1.0)	LRP11 (0.9)	HT	female
A08.186.211.730.885.287	Cerebrum	Nervous System	Central Nervous System	0.29	>=0.20	TRIM9 (2.8)	CALN1 (2.7)	C11orf9 (2.4)	PCDH20 (2.3)	RASGEF1C (2.3)	MAPK9 (2.0)	PTPRN2 (2.0)	GDPD1 (1.9)	ENSG00000235477 (1.9)	ADAMTS8 (1.9)	HT	female
A08.186.211.730.885	Telencephalon	Nervous System	Central Nervous System	0.29	>=0.20	TRIM9 (2.8)	CALN1 (2.6)	C11orf9 (2.4)	RASGEF1C (2.3)	PCDH20 (2.2)	MAPK9 (2.0)	PTPRN2 (2.0)	GDPD1 (1.9)	ENSG00000235477 (1.9)	ADAMTS8 (1.9)	HT	female
A08.186.211.730.885.287.500	Cerebral Cortex	Nervous System	Central Nervous System	0.29	>=0.20	TRIM9 (2.9)	CALN1 (2.7)	PCDH20 (2.3)	RASGEF1C (2.3)	C11orf9 (2.3)	MAPK9 (2.1)	GDPD1 (2.0)	NBEA (2.0)	PTPRN2 (2.0)	ENSG00000235477 (1.9)	HT	female
A09.371.337	Eyelids	Sense Organs	Eye	0.29	>=0.20	SNX31 (2.4)	RAB12 (2.0)	TNFSF10 (2.0)	ST14 (1.9)	PCDH20 (1.9)	MARCH1 (1.8)	SLC35B3 (1.6)	GDPD1 (1.4)	MR1 (1.3)	C5orf43 (1.3)	HT	female
A09.371.337.168	Conjunctiva	Sense Organs	Eye	0.29	>=0.20	SNX31 (2.4)	RAB12 (2.0)	TNFSF10 (2.0)	ST14 (1.9)	PCDH20 (1.9)	MARCH1 (1.8)	SLC35B3 (1.6)	GDPD1 (1.4)	MR1 (1.3)	C5orf43 (1.3)	HT	female
A03.556.500.760	Salivary Glands	Digestive System	Gastrointestinal Tract	0.29	>=0.20	COL28A1 (6.5)	SUV420H2 (3.2)	FAM71E2 (2.4)	ENSG00000225879 (2.0)	PLA2G6 (1.8)	ADAMTS7 (1.8)	RASGEF1C (1.7)	FAM206A (1.7)	ADAMTS8 (1.6)	ENSG00000229494 (1.6)	HT	female
A08.186.211.730	Prosencephalon	Nervous System	Central Nervous System	0.29	>=0.20	TRIM9 (2.6)	CALN1 (2.4)	C11orf9 (2.3)	RASGEF1C (2.2)	PTPRN2 (2.0)	PCDH20 (2.0)	GDPD1 (1.8)	ENSG00000235477 (1.8)	AAK1 (1.8)	NBEA (1.8)	HT	female
A09.371.060	Anterior Eye Segment	Sense Organs	Eye	0.3	>=0.20	SNX31 (2.3)	RAB12 (2.0)	TNFSF10 (2.0)	ST14 (1.9)	PCDH20 (1.9)	MARCH1 (1.7)	SLC35B3 (1.6)	GDPD1 (1.4)	MR1 (1.3)	C5orf43 (1.3)	HT	female
A03.556.500.760.464	Parotid Gland	Digestive System	Gastrointestinal Tract	0.3	>=0.20	COL28A1 (6.9)	SUV420H2 (3.2)	FAM71E2 (2.5)	ADAMTS7 (2.1)	ENSG00000225879 (2.1)	FAM206A (1.8)	ADAMTS8 (1.8)	ENSG00000243155 (1.7)	RASGEF1C (1.7)	ADAMTS15 (1.7)	HT	female
A10.336.707	Prostate	Tissues	Exocrine Glands	0.3	>=0.20	COL28A1 (3.9)	CCDC7 (3.1)	SNX31 (2.7)	PHF2 (2.2)	C12orf28 (1.6)	PTPRN2 (1.3)	ADAMTS8 (1.1)	RBM6 (1.1)	TNFSF10 (1.0)	LRP11 (0.9)	HT	female
A03.556.124.684	Intestine Small	Digestive System	Gastrointestinal Tract	0.3	>=0.20	C12orf28 (4.6)	A1CF (2.8)	IL11 (1.3)	ST14 (1.2)	ANXA4 (1.0)	C5orf43 (1.0)	C11orf9 (0.7)	TNFSF10 (0.7)	THBS2 (0.7)	RBM6 (0.6)	HT	female
A08.186.211.464.405	Hippocampus	Nervous System	Central Nervous System	0.31	>=0.20	C11orf9 (3.5)	PCDH20 (3.2)	CALN1 (3.2)	TRIM9 (2.9)	MAPK9 (2.3)	NBEA (2.2)	RASGEF1C (2.1)	PTPRN2 (2.1)	TNRC6B (2.0)	GDPD1 (1.8)	HT	female
A08.186.211.464	Limbic System	Nervous System	Central Nervous System	0.32	>=0.20	CALN1 (2.9)	TRIM9 (2.9)	C11orf9 (2.6)	PCDH20 (2.6)	RASGEF1C (2.4)	MAPK9 (2.3)	PTPRN2 (2.1)	TNRC6B (2.1)	NBEA (2.0)	ADAMTS8 (1.9)	HT	female
A10.615	Membranes	Tissues	Membranes	0.33	>=0.20	RAET1E (2.1)	ST14 (1.6)	FAM206A (1.5)	TMEM190 (1.4)	A1CF (1.3)	SLC30A10 (1.2)	C5orf43 (1.2)	TNFSF10 (1.1)	ANXA4 (1.0)	SLC35B3 (1.0)	HT	female
A08.186.211.464.710.225	Entorhinal Cortex	Nervous System	Central Nervous System	0.33	>=0.20	CALN1 (3.0)	TRIM9 (2.9)	RASGEF1C (2.7)	MAPK9 (2.5)	ADAMTS8 (2.4)	PTPRN2 (2.2)	TNRC6B (2.2)	SLC30A10 (2.1)	C11orf9 (2.1)	PCDH20 (2.1)	HT	female
A08.186.211.464.710	Parahippocampal Gyrus	Nervous System	Central Nervous System	0.33	>=0.20	CALN1 (3.0)	TRIM9 (2.9)	RASGEF1C (2.7)	MAPK9 (2.5)	ADAMTS8 (2.4)	PTPRN2 (2.2)	TNRC6B (2.2)	SLC30A10 (2.1)	C11orf9 (2.1)	PCDH20 (2.1)	HT	female
A10.690.467	Muscle Smooth	Tissues	Muscles	0.33	>=0.20	ADAMTS15 (2.9)	AFAP1 (2.2)	ADAMTS7 (2.1)	PRKG1 (2.0)	THBS2 (1.9)	ADAMTS8 (1.5)	SEC61G (1.3)	C6orf72 (1.3)	APLP2 (1.3)	COX6B2 (1.2)	HT	female
A15.382.490.315.583	Neutrophils	Hemic and Immune Systems	Immune System	0.33	>=0.20	ENSG00000232586 (4.3)	ENSG00000243155 (4.1)	ENSG00000224514 (3.3)	TNRC6B (2.7)	FAM71E2 (2.7)	STX6 (2.6)	ENSG00000229494 (2.6)	EPC1 (2.5)	PHF2 (2.5)	ACTL7A (2.4)	HT	female
A08.186.211.730.885.287.500.863	Temporal Lobe	Nervous System	Central Nervous System	0.33	>=0.20	TRIM9 (2.9)	CALN1 (2.9)	RASGEF1C (2.6)	MAPK9 (2.5)	ADAMTS8 (2.4)	PTPRN2 (2.3)	TNRC6B (2.1)	PCDH20 (2.1)	C11orf9 (2.1)	SLC30A10 (2.1)	HT	female
A02.835.232.043.300.710	Tarsal Bones	Musculoskeletal System	Skeleton	0.34	>=0.20	SNX31 (2.2)	RAB12 (1.9)	TNFSF10 (1.9)	PCDH20 (1.8)	ST14 (1.8)	MARCH1 (1.7)	SLC35B3 (1.5)	MR1 (1.3)	GDPD1 (1.3)	MAFF (1.2)	HT	female
A02.835.232.043.300	Foot Bones	Musculoskeletal System	Skeleton	0.34	>=0.20	SNX31 (2.2)	RAB12 (1.9)	TNFSF10 (1.9)	PCDH20 (1.8)	ST14 (1.8)	MARCH1 (1.7)	SLC35B3 (1.5)	MR1 (1.3)	GDPD1 (1.3)	MAFF (1.2)	HT	female
A02.835.232.043	Bones of Lower Extremity	Musculoskeletal System	Skeleton	0.34	>=0.20	SNX31 (2.2)	TNFSF10 (1.9)	RAB12 (1.9)	PCDH20 (1.7)	ST14 (1.7)	MARCH1 (1.7)	SLC35B3 (1.5)	MR1 (1.2)	MAFF (1.2)	GDPD1 (1.2)	HT	female
A07.231	Blood Vessels	Cardiovascular System	Blood Vessels	0.36	>=0.20	ADAMTS7 (1.9)	APLP2 (1.8)	AFAP1 (1.7)	FADS2 (1.6)	MAFF (1.5)	ENSG00000258583 (1.5)	STX6 (1.3)	FRMD4A (1.3)	C6orf72 (1.2)	PARD3B (1.2)	HT	female
A08.186.211.730.885.287.500.270	Frontal Lobe	Nervous System	Central Nervous System	0.36	>=0.20	GDPD1 (3.4)	PCDH20 (3.1)	ENSG00000235477 (3.0)	RASGEF1C (3.0)	SLC30A10 (2.7)	ACTL8 (2.7)	TRIM9 (2.6)	ENSG00000247276 (2.4)	AAK1 (2.4)	RCAN2 (2.2)	HT	female
A08.186.211.730.317	Diencephalon	Nervous System	Central Nervous System	0.36	>=0.20	PTPRN2 (2.7)	PLA2G6 (2.6)	SUV420H2 (2.5)	AAK1 (2.4)	ACTL8 (2.3)	FADS2 (2.0)	ENSG00000247276 (1.9)	C10orf68 (1.8)	COX6B2 (1.5)	RCAN2 (1.5)	HT	female
A08.186.211.730.885.287.500.670	Parietal Lobe	Nervous System	Central Nervous System	0.37	>=0.20	RASGEF1C (3.6)	ENSG00000235477 (2.7)	GDPD1 (2.6)	TRIM9 (2.3)	FADS2 (2.0)	PTPRN2 (1.9)	ADAMTS8 (1.9)	C11orf9 (1.9)	CALN1 (1.8)	RCAN2 (1.8)	HT	female
A08.186.211.730.317.357	Hypothalamus	Nervous System	Central Nervous System	0.37	>=0.20	PTPRN2 (3.3)	SUV420H2 (2.7)	FADS2 (2.2)	AAK1 (2.0)	C9orf5 (1.9)	ENSG00000247276 (1.9)	ACTL8 (1.7)	PLA2G6 (1.7)	IL11 (1.7)	C10orf68 (1.7)	HT	female
A11.329.171	Chondrocytes	Cells	Connective Tissue Cells	0.37	>=0.20	DAOA (2.9)	ENSG00000229494 (1.9)	ACTL7B (1.9)	ACTL7A (1.8)	COL21A1 (1.7)	C6orf72 (1.7)	FAM71E2 (1.6)	NDUFAF2 (1.6)	ENSG00000175773 (1.4)	THBS2 (1.4)	HT	female
A11.118.637.415	Granulocytes	Cells	Blood Cells	0.38	>=0.20	ENSG00000232586 (3.9)	ENSG00000243155 (3.6)	ENSG00000224514 (3.1)	FAM71E2 (2.6)	TNRC6B (2.5)	EPC1 (2.4)	STX6 (2.4)	ENSG00000229494 (2.4)	PHF2 (2.3)	ZBTB44 (2.2)	HT	female
A04.623.603	Oropharynx	Respiratory System	Pharynx	0.38	>=0.20	MARCH1 (2.7)	ENSG00000175773 (2.6)	ZBTB44 (2.0)	EPC1 (1.9)	C14orf64 (1.9)	LATS1 (1.6)	C12orf28 (1.6)	SNX31 (1.6)	RBM6 (1.4)	CEP57 (1.3)	HT	female
A15.382.520.604.800	Palatine Tonsil	Hemic and Immune Systems	Immune System	0.38	>=0.20	MARCH1 (2.7)	ENSG00000175773 (2.6)	ZBTB44 (2.0)	EPC1 (1.9)	C14orf64 (1.9)	LATS1 (1.6)	C12orf28 (1.6)	SNX31 (1.6)	RBM6 (1.4)	CEP57 (1.3)	HT	female
A08.186.211.730.317.357.352.435	Hypothalamo Hypophyseal System	Nervous System	Central Nervous System	0.38	>=0.20	PTPRN2 (3.4)	SUV420H2 (2.8)	C9orf5 (2.2)	FADS2 (2.1)	PHF2 (2.0)	ENSG00000247276 (1.9)	IL11 (1.8)	AAK1 (1.8)	C10orf68 (1.7)	ACTL8 (1.6)	HT	female
A08.186.211.730.317.357.352	Hypothalamus Middle	Nervous System	Central Nervous System	0.38	>=0.20	PTPRN2 (3.4)	SUV420H2 (2.8)	C9orf5 (2.2)	FADS2 (2.1)	PHF2 (2.0)	ENSG00000247276 (1.9)	IL11 (1.8)	AAK1 (1.8)	C10orf68 (1.7)	ACTL8 (1.6)	HT	female
A08.713	Neurosecretory Systems	Nervous System	Neurosecretory Systems	0.38	>=0.20	PTPRN2 (3.4)	SUV420H2 (2.8)	C9orf5 (2.2)	FADS2 (2.1)	PHF2 (2.0)	ENSG00000247276 (1.9)	IL11 (1.8)	AAK1 (1.8)	C10orf68 (1.7)	ACTL8 (1.6)	HT	female
A10.615.550	Mucous Membrane	Tissues	Membranes	0.39	>=0.20	RAET1E (2.5)	ST14 (2.1)	FAM206A (1.8)	A1CF (1.7)	TMEM190 (1.7)	SLC30A10 (1.6)	TNFSF10 (1.5)	C5orf43 (1.2)	PCDH20 (1.1)	ANXA4 (1.0)	HT	female
A11.118.637.555.567.562.440	Precursor Cells B Lymphoid	Cells	Blood Cells	0.41	>=0.20	EPC1 (3.8)	RBM6 (2.7)	ZBTB44 (2.7)	MARCH1 (2.3)	LATS1 (2.2)	FAM193A (2.1)	ENSG00000224514 (2.0)	DAOA (1.9)	TNRC6B (1.6)	PHF2 (1.5)	HT	female
A11.872.378.294	Lymphoid Progenitor Cells	Cells	Stem Cells	0.41	>=0.20	EPC1 (3.8)	RBM6 (2.7)	ZBTB44 (2.7)	MARCH1 (2.3)	LATS1 (2.2)	FAM193A (2.1)	ENSG00000224514 (2.0)	DAOA (1.9)	TNRC6B (1.6)	PHF2 (1.5)	HT	female
A05.360.444	Genitalia Male	Urogenital System	Genitalia	0.41	>=0.20	COL28A1 (3.1)	CCDC7 (2.5)	SNX31 (2.1)	PHF2 (1.9)	C12orf28 (1.5)	LRP11 (0.9)	THBS2 (0.9)	AFAP1 (0.8)	ADAMTS8 (0.8)	PTPRN2 (0.8)	HT	female
A03.556.249.249.356.668	Colon Sigmoid	Digestive System	Gastrointestinal Tract	0.42	>=0.20	A1CF (2.9)	ST14 (2.3)	ANXA4 (1.7)	COX6B2 (1.5)	C5orf43 (1.2)	SLC30A10 (1.1)	PARD3B (0.8)	ACTL8 (0.8)	SLC35B3 (0.8)	TNFSF10 (0.7)	HT	female
A03.556.875.500	Esophagus	Digestive System	Gastrointestinal Tract	0.42	>=0.20	RAET1E (1.7)	ST14 (1.6)	ACTL8 (1.2)	ANXA4 (1.2)	THBS2 (1.2)	TNFSF10 (0.9)	C9orf5 (0.8)	SNX31 (0.7)	COL28A1 (0.7)	MAFF (0.7)	HT	female
A10.615.789	Serous Membrane	Tissues	Membranes	0.42	>=0.20	RBM6 (1.7)	THBS2 (1.4)	ADAMTS15 (1.3)	BTNL9 (0.8)	SLC35B3 (0.7)	C5orf43 (0.7)	TNFSF10 (0.6)	FRMD4A (0.6)	ACTL7B (0.6)	ANXA4 (0.6)	HT	female
A10.165.450.300.425	Keloid	Tissues	Connective Tissue	0.43	>=0.20	PARD3B (3.7)	AFAP1 (3.1)	C10orf68 (3.0)	VIT (2.9)	ENSG00000247276 (2.8)	NAV1 (2.4)	THBS2 (2.3)	COX6B2 (2.1)	PRKG1 (2.0)	SEC61G (1.9)	HT	female
A11.118.637.555.567.569	T Lymphocytes	Cells	Blood Cells	0.46	>=0.20	C14orf64 (3.9)	EPC1 (1.9)	ZBTB44 (1.7)	CEP57 (1.6)	ENSG00000224514 (1.5)	AAK1 (1.4)	TNRC6B (1.2)	IKBKAP (1.2)	LATS1 (1.1)	RBM6 (1.1)	HT	female
A11.872.653	Neural Stem Cells	Cells	Stem Cells	0.46	>=0.20	IPO9 (3.6)	FADS2 (3.3)	FAM193A (2.9)	TRIM9 (2.2)	PHF2 (2.1)	FEN1 (1.8)	STX6 (1.7)	FADS1 (1.7)	EPC1 (1.7)	SEC61G (1.3)	HT	female
A06.407.071.140	Adrenal Cortex	Endocrine System	Endocrine Glands	0.46	>=0.20	IKBKAP (5.4)	C9orf5 (3.3)	FADS2 (2.8)	CTNNAL1 (2.5)	FADS1 (2.2)	CALN1 (2.1)	SUV420H2 (1.2)	ADAMTS7 (1.0)	PLA2G6 (0.9)	PRKG1 (0.9)	HT	female
A15.145.846	Serum	Hemic and Immune Systems	Blood	0.46	>=0.20	IL11 (3.8)	PARD3B (2.6)	FADS2 (2.4)	C6orf72 (2.0)	AFAP1 (1.8)	STX6 (1.8)	DAOA (1.7)	ADAMTS7 (1.7)	FAM120A (1.6)	APLP2 (1.5)	HT	female
A07.231.908	Veins	Cardiovascular System	Blood Vessels	0.47	>=0.20	ADAMTS7 (2.3)	AFAP1 (1.8)	MAFF (1.5)	APLP2 (1.5)	FADS2 (1.5)	STX6 (1.4)	FRMD4A (1.4)	ENSG00000258583 (1.4)	PARD3B (1.4)	CTNNAL1 (1.3)	HT	female
A08.186.211.653	Mesencephalon	Nervous System	Central Nervous System	0.47	>=0.20	PLA2G6 (3.2)	RASGEF1C (2.7)	GDPD1 (2.5)	ACTL8 (2.3)	AAK1 (2.3)	CALN1 (2.3)	C11orf9 (2.2)	C10orf68 (2.0)	NAV1 (2.0)	FADS2 (2.0)	HT	female
A15.382.520	Lymphatic System	Hemic and Immune Systems	Immune System	0.49	>=0.20	MARCH1 (2.5)	C14orf64 (1.6)	EPC1 (1.2)	NUP43 (1.1)	ZBTB44 (1.0)	TNFSF10 (1.0)	CEP57 (1.0)	TNRC6B (0.9)	BTNL9 (0.8)	RBM6 (0.7)	HT	female
A10.549	Lymphoid Tissue	Tissues	Lymphoid Tissue	0.49	>=0.20	MARCH1 (2.5)	C14orf64 (1.6)	EPC1 (1.2)	NUP43 (1.1)	ZBTB44 (1.0)	TNFSF10 (1.0)	CEP57 (1.0)	TNRC6B (0.9)	BTNL9 (0.8)	RBM6 (0.7)	HT	female
A09.371	Eye	Sense Organs	Eye	0.5	>=0.20	RAB12 (1.6)	FAM193A (1.6)	SLC35B3 (1.4)	ENSG00000243155 (1.3)	PCDH20 (1.1)	ENSG00000235477 (1.0)	TNRC6B (0.9)	PHF2 (0.8)	SNX31 (0.7)	MARCH1 (0.7)	HT	female
A03.620	Liver	Digestive System	Liver	0.5	>=0.20	A1CF (6.2)	SLC30A10 (5.4)	ANXA4 (1.2)	CEP57 (1.1)	TNFSF10 (1.0)	ACTL7B (0.9)	C11orf9 (0.7)	C9orf5 (0.6)	SLC35B3 (0.4)	THBS2 (0.4)	HT	female
A03.556.124.369	Intestinal Mucosa	Digestive System	Gastrointestinal Tract	0.51	>=0.20	A1CF (4.3)	SLC30A10 (4.1)	ST14 (2.5)	SLC35B3 (2.0)	C5orf43 (2.0)	ANXA4 (1.6)	C11orf9 (1.5)	ACTL7B (1.2)	TNFSF10 (1.1)	FAM206A (1.1)	HT	female
A11.620.520	Myocytes Smooth Muscle	Cells	Muscle Cells	0.51	>=0.20	ADAMTS15 (3.7)	AFAP1 (2.7)	ADAMTS7 (2.7)	THBS2 (2.1)	PRKG1 (2.0)	COX6B2 (2.0)	C6orf72 (1.8)	SEC61G (1.7)	C10orf68 (1.7)	FAM120A (1.7)	HT	female
A11.620	Muscle Cells	Cells	Muscle Cells	0.51	>=0.20	ADAMTS15 (3.7)	AFAP1 (2.7)	ADAMTS7 (2.7)	THBS2 (2.1)	PRKG1 (2.0)	COX6B2 (2.0)	C6orf72 (1.8)	SEC61G (1.7)	C10orf68 (1.7)	FAM120A (1.7)	HT	female
A10.272.497	Epidermis	Tissues	Epithelium	0.51	>=0.20	C14orf64 (3.6)	PHF2 (2.9)	PLA2G6 (2.8)	COL21A1 (1.8)	RAET1E (1.8)	ENSG00000235477 (1.5)	FRMD4A (1.3)	ZBTB44 (1.2)	ST14 (1.0)	LRP11 (1.0)	HT	female
A14.549	Mouth	Stomatognathic System	Mouth	0.51	>=0.20	RAET1E (4.9)	ENSG00000258583 (2.0)	FAM206A (1.5)	SNX31 (1.5)	ST14 (1.3)	COL28A1 (1.2)	LRP11 (1.1)	TNFSF10 (1.1)	SGCG (1.0)	STX6 (0.9)	HT	female
A10.615.550.599	Mouth Mucosa	Tissues	Membranes	0.52	>=0.20	RAET1E (8.0)	SNX31 (1.8)	ST14 (1.7)	FAM206A (1.6)	STX6 (1.6)	SGCG (1.5)	ENSG00000258583 (1.3)	VIT (1.3)	TNFSF10 (1.2)	LRP11 (1.2)	HT	female
A15.378.316.378.590.837.250	Erythroid Precursor Cells	Hemic and Immune Systems	Hematopoietic System	0.52	>=0.20	NUP43 (3.9)	SLC30A10 (3.8)	LATS1 (3.6)	PCMT1 (3.2)	KATNA1 (3.1)	CEP57 (3.0)	FEN1 (2.8)	NDUFAF2 (2.8)	FAM206A (2.5)	FADS1 (2.2)	HT	female
A11.872.378.590.817	Megakaryocyte Erythroid Progenitor Cells	Cells	Stem Cells	0.52	>=0.20	NUP43 (3.9)	SLC30A10 (3.8)	LATS1 (3.6)	PCMT1 (3.2)	KATNA1 (3.1)	CEP57 (3.0)	FEN1 (2.8)	NDUFAF2 (2.8)	FAM206A (2.5)	FADS1 (2.2)	HT	female
A11.872.580	Mesenchymal Stem Cells	Cells	Stem Cells	0.52	>=0.20	ADAMTS7 (2.6)	AFAP1 (2.5)	THBS2 (2.1)	SLC35B3 (1.7)	NAV1 (1.7)	NDUFAF2 (1.6)	ACTL7B (1.5)	FAM120A (1.2)	CTNNAL1 (1.2)	ENSG00000175773 (1.1)	HT	female
A10.549.400	Lymph Nodes	Tissues	Lymphoid Tissue	0.53	>=0.20	MARCH1 (2.7)	C14orf64 (1.8)	TNFSF10 (1.2)	EPC1 (1.1)	NUP43 (1.0)	CEP57 (1.0)	ZBTB44 (1.0)	TNRC6B (0.9)	BTNL9 (0.8)	RBM6 (0.7)	HT	female
A09.371.729	Retina	Sense Organs	Eye	0.54	>=0.20	IPO9 (3.5)	FAM193A (3.2)	NBEA (2.7)	EPC1 (2.5)	MARCH1 (2.3)	FEN1 (1.9)	ZBTB44 (1.9)	GDPD1 (1.8)	FRMD4A (1.7)	PHF2 (1.5)	HT	female
A11.436.275	Endothelial Cells	Cells	Epithelial Cells	0.55	>=0.20	ADAMTS7 (2.1)	APLP2 (1.8)	ENSG00000258583 (1.8)	AFAP1 (1.6)	FRMD4A (1.5)	PARD3B (1.4)	MAFF (1.4)	STX6 (1.4)	FEN1 (1.1)	CTNNAL1 (1.1)	HT	female
A02.165	Cartilage	Musculoskeletal System	Cartilage	0.57	>=0.20	IL11 (6.2)	ENSG00000243155 (2.5)	ENSG00000258583 (2.3)	C6orf72 (1.9)	CEP57 (1.9)	STX6 (1.9)	ADAMTS7 (1.7)	SEC61G (1.6)	MAFF (1.6)	THBS2 (1.6)	HT	female
A10.165.450.300	Cicatrix	Tissues	Connective Tissue	0.57	>=0.20	VIT (3.2)	PARD3B (3.0)	C10orf68 (3.0)	AFAP1 (2.4)	NAV1 (2.4)	THBS2 (2.3)	ENSG00000247276 (2.1)	COX6B2 (1.9)	PRKG1 (1.9)	SEC61G (1.9)	HT	female
A10.165.450	Granulation Tissue	Tissues	Connective Tissue	0.57	>=0.20	VIT (3.2)	PARD3B (3.0)	C10orf68 (3.0)	AFAP1 (2.4)	NAV1 (2.4)	THBS2 (2.3)	ENSG00000247276 (2.1)	COX6B2 (1.9)	PRKG1 (1.9)	SEC61G (1.9)	HT	female
A07.231.908.670	Portal System	Cardiovascular System	Blood Vessels	0.58	>=0.20	ADAMTS7 (2.5)	AFAP1 (2.0)	STX6 (1.6)	APLP2 (1.6)	MAFF (1.6)	ENSG00000258583 (1.5)	FADS2 (1.5)	CTNNAL1 (1.4)	FRMD4A (1.4)	PARD3B (1.3)	HT	female
A07.231.908.670.874	Umbilical Veins	Cardiovascular System	Blood Vessels	0.58	>=0.20	ADAMTS7 (2.5)	AFAP1 (2.0)	STX6 (1.6)	APLP2 (1.6)	MAFF (1.6)	ENSG00000258583 (1.5)	FADS2 (1.5)	CTNNAL1 (1.4)	FRMD4A (1.4)	PARD3B (1.3)	HT	female
A06.407.071	Adrenal Glands	Endocrine System	Endocrine Glands	0.58	>=0.20	IKBKAP (4.5)	FADS2 (2.7)	C9orf5 (2.6)	CTNNAL1 (2.1)	FADS1 (2.1)	CALN1 (1.7)	NBEA (1.0)	SUV420H2 (0.9)	PLA2G6 (0.8)	RBM6 (0.8)	HT	female
A09.531	Nose	Sense Organs	Nose	0.59	>=0.20	TMEM190 (6.8)	FAM206A (2.6)	FAM120A (2.5)	RAET1E (2.4)	TNFSF10 (2.2)	PCDH20 (2.1)	ST14 (2.1)	C12orf28 (1.8)	LRP11 (1.7)	NBEA (1.6)	HT	female
A10.615.550.760	Respiratory Mucosa	Tissues	Membranes	0.59	>=0.20	TMEM190 (6.8)	FAM206A (2.6)	FAM120A (2.5)	RAET1E (2.4)	TNFSF10 (2.2)	PCDH20 (2.1)	ST14 (2.1)	C12orf28 (1.8)	LRP11 (1.7)	NBEA (1.6)	HT	female
A04.531.520	Nasal Mucosa	Respiratory System	Nose	0.59	>=0.20	TMEM190 (6.8)	FAM206A (2.6)	FAM120A (2.5)	RAET1E (2.4)	TNFSF10 (2.2)	PCDH20 (2.1)	ST14 (2.1)	C12orf28 (1.8)	LRP11 (1.7)	NBEA (1.6)	HT	female
A05.810.453.324	Kidney Cortex	Urogenital System	Urinary Tract	0.59	>=0.20	IL11 (4.7)	IPO9 (2.2)	ENSG00000175773 (1.8)	CTNNAL1 (1.6)	RPL28 (1.5)	TNFSF10 (1.5)	FEN1 (1.4)	ENSG00000225879 (1.3)	C12orf28 (1.3)	NUP43 (1.2)	HT	female
A11.436	Epithelial Cells	Cells	Epithelial Cells	0.59	>=0.20	TMEM190 (1.9)	COL28A1 (1.4)	FAM206A (1.1)	ENSG00000258583 (1.0)	RAET1E (1.0)	CTNNAL1 (0.8)	ANXA4 (0.7)	FEN1 (0.7)	APLP2 (0.7)	ENSG00000224514 (0.6)	HT	female
A15.145	Blood	Hemic and Immune Systems	Blood	0.6	>=0.20	C14orf64 (1.9)	EPC1 (1.7)	MARCH1 (1.3)	ZBTB44 (1.3)	TNRC6B (1.3)	FAM71E2 (1.2)	ENSG00000224514 (1.2)	ACTL7B (1.0)	DAOA (1.0)	MR1 (0.9)	HT	female
A05.360.444.492	Penis	Urogenital System	Genitalia	0.6	>=0.20	PRKG1 (1.6)	RAET1E (1.6)	STX6 (1.4)	C12orf28 (1.4)	THBS2 (1.4)	ACTL7B (1.3)	AFAP1 (1.2)	VIT (0.9)	LRP11 (0.9)	IL11 (0.8)	HT	female
A05.360.444.492.362	Foreskin	Urogenital System	Genitalia	0.61	>=0.20	RAET1E (1.7)	PRKG1 (1.7)	STX6 (1.5)	C12orf28 (1.5)	THBS2 (1.4)	ACTL7B (1.4)	AFAP1 (1.3)	LRP11 (0.9)	IL11 (0.9)	VIT (0.8)	HT	female
A06.407.900	Thyroid Gland	Endocrine System	Endocrine Glands	0.62	>=0.20	PLA2G6 (1.8)	RBM6 (1.7)	C9orf5 (1.7)	CTNNAL1 (1.6)	ACTL7B (1.4)	APLP2 (1.4)	PHF2 (1.1)	THBS2 (0.9)	RASGEF1C (0.8)	LRP11 (0.8)	HT	female
A05.360.319.679	Uterus	Urogenital System	Genitalia	0.63	>=0.20	ADAMTS8 (1.7)	RBM6 (1.0)	COL21A1 (0.9)	ANXA4 (0.9)	SEC61G (0.8)	PLA2G6 (0.8)	FAM193A (0.7)	ST14 (0.7)	TNFSF10 (0.6)	THBS2 (0.6)	HT	female
A05.360	Genitalia	Urogenital System	Genitalia	0.63	>=0.20	COL28A1 (1.0)	RBM6 (0.7)	THBS2 (0.7)	ST14 (0.7)	CCDC7 (0.6)	TNFSF10 (0.6)	ADAMTS8 (0.6)	ANXA4 (0.5)	SEC61G (0.5)	SLC35B3 (0.5)	HT	female
A10.272	Epithelium	Tissues	Epithelium	0.63	>=0.20	TMEM190 (4.2)	RAET1E (1.8)	FAM206A (1.8)	FAM120A (1.6)	TNFSF10 (1.4)	ST14 (1.4)	LRP11 (1.3)	PCDH20 (1.3)	COL21A1 (1.0)	C12orf28 (1.0)	HT	female
A11.329.228	Fibroblasts	Cells	Connective Tissue Cells	0.64	>=0.20	PRKG1 (2.4)	AFAP1 (2.1)	PARD3B (1.7)	IL11 (1.7)	THBS2 (1.5)	C6orf72 (1.5)	SLC35B3 (1.4)	NAV1 (1.2)	NDUFAF2 (1.2)	STX6 (1.1)	HT	female
A10.615.284	Extraembryonic Membranes	Tissues	Membranes	0.64	>=0.20	PARD3B (2.5)	IL11 (2.4)	ENSG00000258583 (2.3)	PRKG1 (2.1)	ACTL7B (1.9)	AFAP1 (1.7)	FRMD4A (1.5)	FADS2 (1.5)	C6orf72 (1.4)	FADS1 (1.4)	HT	female
A10.615.284.473	Chorion	Tissues	Membranes	0.64	>=0.20	PARD3B (2.5)	IL11 (2.4)	ENSG00000258583 (2.3)	PRKG1 (2.1)	ACTL7B (1.9)	AFAP1 (1.7)	FRMD4A (1.5)	FADS2 (1.5)	C6orf72 (1.4)	FADS1 (1.4)	HT	female
A11.066	Antigen Presenting Cells	Cells	Antigen-Presenting Cells	0.64	>=0.20	ENSG00000258583 (2.8)	MARCH1 (2.3)	RAB12 (2.0)	MR1 (1.9)	MAFF (1.8)	FAM71E2 (1.8)	ENSG00000224514 (1.5)	ENSG00000175773 (1.2)	ACTL7B (1.1)	ENSG00000229494 (0.9)	HT	female
A15.382.812.260	Dendritic Cells	Hemic and Immune Systems	Immune System	0.64	>=0.20	ENSG00000258583 (2.8)	MARCH1 (2.3)	RAB12 (2.0)	MR1 (1.9)	MAFF (1.8)	FAM71E2 (1.8)	ENSG00000224514 (1.5)	ENSG00000175773 (1.2)	ACTL7B (1.1)	ENSG00000229494 (0.9)	HT	female
A05.360.319.114.373	Fallopian Tubes	Urogenital System	Genitalia	0.65	>=0.20	ST14 (1.3)	ENSG00000243155 (1.1)	ZBTB44 (1.0)	TNFSF10 (1.0)	ADAMTS15 (1.0)	IPO9 (0.8)	SLC35B3 (0.7)	THBS2 (0.7)	RBM6 (0.7)	CEP57 (0.7)	HT	female
A15.145.229	Blood Cells	Hemic and Immune Systems	Blood	0.65	>=0.20	C14orf64 (1.8)	EPC1 (1.5)	FAM71E2 (1.3)	MARCH1 (1.2)	ENSG00000224514 (1.2)	MR1 (1.1)	ZBTB44 (0.9)	DAOA (0.9)	TNRC6B (0.9)	LATS1 (0.9)	HT	female
A14.549.167.646	Periodontium	Stomatognathic System	Mouth	0.65	>=0.20	RAET1E (4.5)	FAM206A (2.1)	ST14 (2.0)	C12orf28 (1.8)	COX6B2 (1.6)	ENSG00000175773 (1.6)	STX6 (1.5)	LRP11 (1.3)	TNFSF10 (1.3)	ENSG00000225879 (1.2)	HT	female
A15.378	Hematopoietic System	Hemic and Immune Systems	Hematopoietic System	0.69	>=0.20	ENSG00000232586 (2.0)	FAM71E2 (2.0)	ENSG00000224514 (1.7)	ENSG00000258583 (1.6)	MR1 (1.5)	ENSG00000243155 (1.5)	ENSG00000229494 (1.5)	MARCH1 (1.3)	ACTL7A (1.3)	STX6 (1.3)	HT	female
A15.378.316	Bone Marrow Cells	Hemic and Immune Systems	Hematopoietic System	0.69	>=0.20	ENSG00000232586 (2.0)	FAM71E2 (2.0)	ENSG00000224514 (1.7)	ENSG00000258583 (1.6)	MR1 (1.5)	ENSG00000243155 (1.5)	ENSG00000229494 (1.5)	MARCH1 (1.3)	ACTL7A (1.3)	STX6 (1.3)	HT	female
A11.436.348	Hepatocytes	Cells	Epithelial Cells	0.69	>=0.20	A1CF (5.7)	SLC30A10 (4.9)	IKBKAP (3.7)	ENSG00000232586 (2.0)	FADS1 (1.8)	C11orf9 (1.6)	ENSG00000229494 (1.5)	ACTL7B (1.5)	CTNNAL1 (1.5)	FEN1 (1.5)	HT	female
A11.627.624.249	Monocyte Macrophage Precursor Cells	Cells	Myeloid Cells	0.7	>=0.20	ENSG00000232586 (2.9)	LATS1 (2.3)	PCMT1 (2.2)	NUP43 (2.1)	ENSG00000243155 (1.9)	ENSG00000229494 (1.7)	STX6 (1.7)	ACTL8 (1.6)	KATNA1 (1.5)	FEN1 (1.4)	HT	female
A03.556.124	Intestines	Digestive System	Gastrointestinal Tract	0.7	>=0.20	A1CF (2.5)	ST14 (2.1)	ANXA4 (1.4)	C5orf43 (1.2)	SLC35B3 (0.9)	SLC30A10 (0.8)	FAM206A (0.7)	TNFSF10 (0.7)	COX6B2 (0.6)	C12orf28 (0.6)	HT	female
A03.556	Gastrointestinal Tract	Digestive System	Gastrointestinal Tract	0.71	>=0.20	ST14 (1.9)	A1CF (1.8)	ANXA4 (1.2)	C5orf43 (1.1)	FAM206A (0.9)	TNFSF10 (0.7)	SLC35B3 (0.7)	RAET1E (0.7)	LRP11 (0.5)	THBS2 (0.5)	HT	female
A14.549.885	Tongue	Stomatognathic System	Mouth	0.71	>=0.20	ENSG00000258583 (4.2)	ENSG00000229494 (2.6)	ENSG00000243155 (2.0)	SNX31 (2.0)	FAM206A (1.2)	LRP11 (1.2)	RAET1E (1.2)	TNFSF10 (1.1)	ENSG00000247276 (1.0)	COL28A1 (1.0)	HT	female
A15.382.680	Phagocytes	Hemic and Immune Systems	Immune System	0.71	>=0.20	ENSG00000258583 (2.0)	ENSG00000232586 (2.0)	MR1 (1.9)	MARCH1 (1.8)	FAM71E2 (1.8)	ENSG00000243155 (1.8)	ENSG00000229494 (1.6)	APLP2 (1.5)	STX6 (1.5)	ENSG00000224514 (1.5)	HT	female
A15.382.490.555.567.537	Killer Cells Natural	Hemic and Immune Systems	Immune System	0.71	>=0.20	EPC1 (2.0)	ENSG00000224514 (1.9)	CEP57 (1.7)	MR1 (1.5)	AAK1 (1.3)	ZBTB44 (1.3)	PLA2G6 (1.3)	IKBKAP (1.2)	FAM120A (1.2)	LATS1 (1.2)	HT	female
A15.382.520.604.700	Spleen	Hemic and Immune Systems	Immune System	0.73	>=0.20	MARCH1 (1.5)	NUP43 (1.2)	TNFSF10 (1.0)	PTPRN2 (0.9)	FEN1 (0.9)	BTNL9 (0.9)	CEP57 (0.8)	MR1 (0.8)	FRMD4A (0.7)	LATS1 (0.6)	HT	female
A11.627	Myeloid Cells	Cells	Myeloid Cells	0.73	>=0.20	ENSG00000232586 (1.9)	ENSG00000258583 (1.9)	MR1 (1.9)	FAM71E2 (1.8)	ENSG00000243155 (1.7)	MARCH1 (1.6)	ENSG00000224514 (1.5)	ENSG00000229494 (1.5)	STX6 (1.4)	APLP2 (1.4)	HT	female
A03.556.249	Lower Gastrointestinal Tract	Digestive System	Gastrointestinal Tract	0.74	>=0.20	A1CF (2.2)	ST14 (2.1)	ANXA4 (1.4)	C5orf43 (1.1)	IL11 (0.8)	FAM206A (0.7)	SEC61G (0.7)	THBS2 (0.7)	SLC35B3 (0.7)	RPL28 (0.6)	HT	female
A05.360.319	Genitalia Female	Urogenital System	Genitalia	0.74	>=0.20	ST14 (0.8)	RBM6 (0.8)	THBS2 (0.7)	ANXA4 (0.6)	TNFSF10 (0.6)	SEC61G (0.6)	ADAMTS15 (0.6)	SLC35B3 (0.5)	C5orf43 (0.5)	FAM193A (0.5)	HT	female
A03.556.124.526.767	Rectum	Digestive System	Gastrointestinal Tract	0.76	>=0.20	A1CF (2.3)	ST14 (2.2)	ANXA4 (1.4)	IL11 (1.1)	PARD3B (1.0)	THBS2 (1.0)	C5orf43 (0.9)	ACTL8 (0.9)	COX6B2 (0.7)	SLC35B3 (0.6)	HT	female
A03.556.249.249.356	Colon	Digestive System	Gastrointestinal Tract	0.77	>=0.20	A1CF (2.2)	ST14 (2.1)	ANXA4 (1.5)	C5orf43 (1.1)	FAM206A (0.8)	SEC61G (0.7)	IL11 (0.7)	SLC35B3 (0.7)	RPL28 (0.7)	THBS2 (0.7)	HT	female
A11.436.294.064	Glucagon Secreting Cells	Cells	Epithelial Cells	0.77	>=0.20	RPL28 (2.4)	FEN1 (2.1)	CEP57 (2.0)	NUP43 (1.4)	C5orf43 (1.4)	MAPK9 (1.1)	LATS1 (1.1)	C12orf28 (1.1)	SEC61G (1.1)	NDUFAF2 (1.1)	HT	female
A11.382.625	Enteroendocrine Cells	Cells	Endocrine Cells	0.77	>=0.20	RPL28 (2.4)	FEN1 (2.1)	CEP57 (2.0)	NUP43 (1.4)	C5orf43 (1.4)	MAPK9 (1.1)	LATS1 (1.1)	C12orf28 (1.1)	SEC61G (1.1)	NDUFAF2 (1.1)	HT	female
A03.556.249.249	Intestine Large	Digestive System	Gastrointestinal Tract	0.77	>=0.20	A1CF (2.2)	ST14 (2.1)	ANXA4 (1.4)	C5orf43 (1.1)	FAM206A (0.7)	IL11 (0.7)	SEC61G (0.7)	THBS2 (0.7)	SLC35B3 (0.7)	RPL28 (0.7)	HT	female
A11.118.637	Leukocytes	Cells	Blood Cells	0.77	>=0.20	FAM71E2 (1.6)	ENSG00000224514 (1.5)	DAOA (1.4)	MR1 (1.3)	C14orf64 (1.3)	EPC1 (1.3)	ACTL7B (1.2)	ENSG00000229494 (1.1)	ENSG00000175773 (1.0)	ENSG00000258583 (0.9)	HT	female
A11.329	Connective Tissue Cells	Cells	Connective Tissue Cells	0.77	>=0.20	MR1 (1.2)	MAFF (1.1)	APLP2 (1.1)	STX6 (1.0)	C6orf72 (1.0)	LATS1 (0.9)	ACTL7B (0.8)	FADS1 (0.7)	ENSG00000258583 (0.7)	PCMT1 (0.7)	HT	female
A05.360.319.679.490	Endometrium	Urogenital System	Genitalia	0.78	>=0.20	ADAMTS8 (2.9)	RBM6 (1.0)	ANXA4 (0.9)	ST14 (0.9)	COL21A1 (0.9)	COL28A1 (0.8)	PLA2G6 (0.8)	SEC61G (0.8)	SLC35B3 (0.8)	C5orf43 (0.8)	HT	female
A03.734.414	Islets of Langerhans	Digestive System	Pancreas	0.78	>=0.20	RPL28 (2.0)	FEN1 (1.6)	CEP57 (1.4)	C5orf43 (1.2)	SEC61G (1.2)	AFAP1 (1.2)	NDUFAF2 (1.1)	NUP43 (1.1)	CTNNAL1 (0.9)	LATS1 (0.9)	HT	female
A11.329.830	Stromal Cells	Cells	Connective Tissue Cells	0.79	>=0.20	AFAP1 (2.8)	IL11 (2.6)	NAV1 (2.0)	ADAMTS7 (1.9)	NDUFAF2 (1.6)	THBS2 (1.5)	SEC61G (1.4)	SLC35B3 (1.1)	STX6 (1.1)	CTNNAL1 (1.1)	HT	female
A02.835.232.834	Spine	Musculoskeletal System	Skeleton	0.79	>=0.20	ADAMTS7 (1.5)	IPO9 (1.2)	AFAP1 (1.2)	FEN1 (1.1)	NUP43 (1.0)	FADS1 (1.0)	KATNA1 (0.9)	NDUFAF2 (0.9)	FADS2 (0.9)	NAV1 (0.8)	HT	female
A02.835.232.834.151	Cervical Vertebrae	Musculoskeletal System	Skeleton	0.79	>=0.20	ADAMTS7 (1.5)	IPO9 (1.2)	AFAP1 (1.2)	FEN1 (1.1)	NUP43 (1.0)	FADS1 (1.0)	KATNA1 (1.0)	NDUFAF2 (0.9)	FADS2 (0.9)	NAV1 (0.8)	HT	female
A11.872.378	Hematopoietic Stem Cells	Cells	Stem Cells	0.79	>=0.20	LATS1 (2.1)	NUP43 (2.1)	PCMT1 (1.8)	KATNA1 (1.8)	FEN1 (1.7)	ENSG00000232586 (1.4)	ENSG00000243155 (1.2)	CEP57 (1.1)	FAM193A (1.1)	IPO9 (1.1)	HT	female
A11.627.635	Myeloid Progenitor Cells	Cells	Myeloid Cells	0.79	>=0.20	NUP43 (2.5)	PCMT1 (2.4)	LATS1 (2.1)	FEN1 (2.0)	KATNA1 (1.9)	ENSG00000232586 (1.9)	ENSG00000243155 (1.3)	FAM206A (1.2)	CEP57 (1.1)	RPL28 (1.0)	HT	female
A04.411	Lung	Respiratory System	Lung	0.8	>=0.20	C5orf43 (0.8)	ANXA4 (0.8)	SEC61G (0.7)	C9orf5 (0.7)	ADAMTS8 (0.7)	IPO9 (0.7)	NUP43 (0.7)	RPL28 (0.6)	LRP11 (0.6)	CTNNAL1 (0.5)	HT	female
A02.835.583.443.800.800	Synovial Fluid	Musculoskeletal System	Skeleton	0.8	>=0.20	EPC1 (3.2)	MARCH1 (2.2)	LATS1 (2.1)	KATNA1 (1.7)	MAFF (1.5)	PLA2G6 (1.4)	FAM193A (1.1)	PHF2 (0.9)	CEP57 (0.9)	FAM71E2 (0.9)	HT	female
A15.382.490.555.567	Lymphocytes	Hemic and Immune Systems	Immune System	0.8	>=0.20	C14orf64 (1.8)	DAOA (1.3)	ENSG00000224514 (1.3)	FAM71E2 (1.3)	MR1 (1.2)	EPC1 (1.2)	CEP57 (1.1)	ENSG00000175773 (1.0)	ZBTB44 (0.9)	ACTL7B (0.8)	HT	female
A03.556.249.249.209	Cecum	Digestive System	Gastrointestinal Tract	0.8	>=0.20	ST14 (2.2)	A1CF (1.8)	ANXA4 (1.5)	THBS2 (1.3)	C5orf43 (1.1)	SEC61G (0.8)	RPL28 (0.8)	ENSG00000229494 (0.7)	PLA2G6 (0.7)	FAM120A (0.6)	HT	female
A15.145.229.334	Erythrocytes	Hemic and Immune Systems	Blood	0.82	>=0.20	PCMT1 (2.7)	NUP43 (2.4)	SLC30A10 (2.2)	FAM206A (2.1)	LATS1 (1.9)	FADS1 (1.6)	CEP57 (1.5)	KATNA1 (1.5)	GDPD1 (1.3)	CTNNAL1 (1.2)	HT	female
A05.360.319.114	Adnexa Uteri	Urogenital System	Genitalia	0.82	>=0.20	ST14 (0.9)	ADAMTS15 (0.7)	THBS2 (0.7)	RBM6 (0.6)	ENSG00000243155 (0.6)	TNFSF10 (0.6)	SLC35B3 (0.6)	C9orf5 (0.5)	C5orf43 (0.5)	ZBTB44 (0.5)	HT	female
A15.145.300	Fetal Blood	Hemic and Immune Systems	Blood	0.82	>=0.20	FAM71E2 (1.9)	ACTL7B (1.8)	ENSG00000175773 (1.4)	ZBTB44 (1.3)	DAOA (1.3)	SUV420H2 (1.3)	COX6B2 (1.2)	RPL28 (1.1)	FADS2 (1.1)	PLA2G6 (1.1)	HT	female
A05.360.319.114.630	Ovary	Urogenital System	Genitalia	0.82	>=0.20	ST14 (0.9)	ADAMTS15 (0.7)	THBS2 (0.7)	ENSG00000243155 (0.6)	RBM6 (0.6)	TNFSF10 (0.6)	SLC35B3 (0.6)	C9orf5 (0.5)	C5orf43 (0.5)	ZBTB44 (0.5)	HT	female
A05.810	Urinary Tract	Urogenital System	Urinary Tract	0.82	>=0.20	A1CF (1.9)	C12orf28 (1.6)	ANXA4 (1.4)	TNFSF10 (1.2)	C6orf72 (0.9)	RCAN2 (0.9)	SNX31 (0.8)	ZBTB44 (0.6)	FRMD4A (0.6)	C5orf43 (0.5)	HT	female
A11.443	Erythroid Cells	Cells	Erythroid Cells	0.82	>=0.20	PCMT1 (2.7)	NUP43 (2.4)	SLC30A10 (2.1)	FAM206A (2.0)	LATS1 (1.9)	FADS1 (1.6)	KATNA1 (1.5)	CEP57 (1.5)	GDPD1 (1.2)	CTNNAL1 (1.2)	HT	female
A15.382.812	Mononuclear Phagocyte System	Hemic and Immune Systems	Immune System	0.82	>=0.20	MARCH1 (2.2)	ENSG00000258583 (2.1)	MR1 (2.0)	APLP2 (1.6)	FAM71E2 (1.5)	MAFF (1.5)	ACTL7B (1.4)	ENSG00000229494 (1.2)	ENSG00000232586 (1.2)	STX6 (1.1)	HT	female
A14.549.167	Dentition	Stomatognathic System	Mouth	0.83	>=0.20	RAET1E (2.8)	FAM206A (1.7)	ENSG00000225879 (1.5)	C12orf28 (1.5)	COX6B2 (1.4)	LRP11 (1.2)	STX6 (1.1)	ST14 (0.9)	ENSG00000175773 (0.9)	PARD3B (0.8)	HT	female
A15.145.693	Plasma	Hemic and Immune Systems	Blood	0.84	>=0.20	DAOA (2.3)	ENSG00000175773 (2.2)	ENSG00000225879 (2.0)	FAM71E2 (2.0)	ACTL7B (1.9)	ENSG00000229494 (1.8)	SLC35B3 (1.8)	MR1 (1.7)	ADAMTS15 (1.6)	ENSG00000224514 (1.4)	HT	female
A15.378.316.580	Monocytes	Hemic and Immune Systems	Hematopoietic System	0.84	>=0.20	ENSG00000258583 (2.0)	MARCH1 (1.9)	FAM71E2 (1.8)	MR1 (1.7)	APLP2 (1.6)	ACTL7B (1.4)	ENSG00000232586 (1.4)	ENSG00000229494 (1.4)	MAFF (1.3)	STX6 (1.2)	HT	female
A05.360.319.114.630.535	Ovarian Follicle	Urogenital System	Genitalia	0.84	>=0.20	ENSG00000175773 (3.2)	CTNNAL1 (2.5)	FAM193A (2.5)	IKBKAP (1.7)	COL21A1 (1.7)	FAM120A (1.5)	FADS1 (1.4)	C9orf5 (1.3)	FADS2 (0.9)	SLC35B3 (0.9)	HT	female
A11.436.329	Granulosa Cells	Cells	Epithelial Cells	0.84	>=0.20	ENSG00000175773 (3.2)	CTNNAL1 (2.5)	FAM193A (2.5)	IKBKAP (1.7)	COL21A1 (1.7)	FAM120A (1.5)	FADS1 (1.4)	C9orf5 (1.3)	FADS2 (0.9)	SLC35B3 (0.9)	HT	female
A06.407.312.497.535.300.500	Cumulus Cells	Endocrine System	Endocrine Glands	0.84	>=0.20	ENSG00000175773 (3.2)	CTNNAL1 (2.5)	FAM193A (2.5)	IKBKAP (1.7)	COL21A1 (1.7)	FAM120A (1.5)	FADS1 (1.4)	C9orf5 (1.3)	FADS2 (0.9)	SLC35B3 (0.9)	HT	female
A15.145.229.637.555.567.562.725	Plasma Cells	Hemic and Immune Systems	Blood	0.84	>=0.20	DAOA (2.3)	ENSG00000175773 (2.2)	ENSG00000225879 (2.0)	FAM71E2 (2.0)	ACTL7B (1.9)	ENSG00000229494 (1.8)	SLC35B3 (1.8)	MR1 (1.7)	ADAMTS15 (1.7)	ENSG00000224514 (1.4)	HT	female
A15.382.490.555.567.622	Lymphocytes Null	Hemic and Immune Systems	Immune System	0.84	>=0.20	FEN1 (3.0)	ENSG00000232586 (2.4)	IPO9 (1.9)	ENSG00000224514 (1.9)	CEP57 (1.5)	NDUFAF2 (1.3)	MR1 (1.2)	C5orf43 (1.1)	ACTL7A (1.1)	ENSG00000258583 (1.1)	HT	female
A15.145.229.188	Blood Platelets	Hemic and Immune Systems	Blood	0.84	>=0.20	AFAP1 (3.4)	ENSG00000247276 (3.4)	C14orf64 (3.3)	PARD3B (3.1)	ENSG00000258583 (2.8)	SUV420H2 (2.5)	ENSG00000229494 (2.2)	ENSG00000225879 (2.1)	ACTL8 (2.1)	MARCH1 (2.0)	HT	female
A15.145.229.637.555	Leukocytes Mononuclear	Hemic and Immune Systems	Blood	0.84	>=0.20	FAM71E2 (1.4)	MR1 (1.3)	C14orf64 (1.3)	DAOA (1.2)	ENSG00000224514 (1.2)	ACTL7B (1.0)	ENSG00000175773 (1.0)	EPC1 (1.0)	ENSG00000258583 (0.9)	ENSG00000229494 (0.8)	HT	female
A11.872.378.590.635	Granulocyte Macrophage Progenitor Cells	Cells	Stem Cells	0.85	>=0.20	ENSG00000232586 (2.3)	PCMT1 (2.2)	NUP43 (1.9)	FEN1 (1.7)	LATS1 (1.6)	KATNA1 (1.4)	FAM71E2 (1.3)	ENSG00000243155 (1.2)	FAM193A (1.2)	ACTL8 (1.2)	HT	female
A15.382.812.522	Macrophages	Hemic and Immune Systems	Immune System	0.85	>=0.20	MR1 (2.2)	MARCH1 (1.9)	APLP2 (1.8)	ENSG00000258583 (1.7)	MAFF (1.5)	ENSG00000243155 (1.5)	ENSG00000229494 (1.4)	LATS1 (1.4)	ENSG00000232586 (1.3)	STX6 (1.2)	HT	female
A11.872.190.260	Embryoid Bodies	Cells	Stem Cells	0.85	>=0.20	C11orf9 (2.6)	AFAP1 (2.5)	COX6B2 (2.0)	NAV1 (1.9)	SEC61G (1.7)	ENSG00000225879 (1.6)	ENSG00000229494 (1.5)	ENSG00000258583 (1.5)	FADS2 (1.4)	FADS1 (1.3)	HT	female
A05.810.453	Kidney	Urogenital System	Urinary Tract	0.86	>=0.20	A1CF (2.1)	C12orf28 (1.8)	ANXA4 (1.5)	TNFSF10 (1.2)	C6orf72 (1.0)	RCAN2 (1.0)	ZBTB44 (0.8)	FRMD4A (0.6)	C9orf5 (0.6)	BTNL9 (0.6)	HT	female
A15.382	Immune System	Hemic and Immune Systems	Immune System	0.86	>=0.20	ACTL7B (1.3)	DAOA (1.3)	EPC1 (1.3)	ENSG00000229494 (1.1)	FAM71E2 (1.0)	ENSG00000225879 (1.0)	COX6B2 (1.0)	ENSG00000224514 (1.0)	C14orf64 (0.9)	ENSG00000175773 (0.9)	HT	female
A11.063	Antibody Producing Cells	Cells	Antibody-Producing Cells	0.87	>=0.20	DAOA (1.8)	ENSG00000175773 (1.7)	FAM71E2 (1.6)	MR1 (1.4)	ACTL7B (1.4)	ENSG00000229494 (1.3)	ENSG00000224514 (1.3)	SLC35B3 (1.1)	ENSG00000225879 (1.1)	ADAMTS15 (1.0)	HT	female
A11.118.637.555.567.562	B Lymphocytes	Cells	Blood Cells	0.87	>=0.20	DAOA (1.8)	ENSG00000175773 (1.7)	FAM71E2 (1.6)	MR1 (1.4)	ACTL7B (1.4)	ENSG00000229494 (1.3)	ENSG00000224514 (1.3)	SLC35B3 (1.1)	ENSG00000225879 (1.1)	ADAMTS15 (1.0)	HT	female
A06.407.312	Gonads	Endocrine System	Endocrine Glands	0.87	>=0.20	ST14 (0.8)	THBS2 (0.7)	ADAMTS15 (0.7)	RBM6 (0.6)	ENSG00000243155 (0.6)	SLC35B3 (0.6)	TNFSF10 (0.6)	C5orf43 (0.5)	SEC61G (0.5)	ZBTB44 (0.5)	HT	female
A10.165	Connective Tissue	Tissues	Connective Tissue	0.87	>=0.20	ACTL7B (1.3)	EPC1 (1.2)	ENSG00000225879 (1.2)	DAOA (1.2)	C12orf28 (1.1)	C10orf68 (1.1)	COX6B2 (1.0)	ZBTB44 (0.9)	ENSG00000229494 (0.9)	ENSG00000175773 (0.9)	HT	female
A15.382.216	Bone Marrow	Hemic and Immune Systems	Immune System	0.88	>=0.20	ACTL7B (1.7)	EPC1 (1.5)	ENSG00000225879 (1.5)	DAOA (1.5)	C12orf28 (1.4)	C10orf68 (1.3)	COX6B2 (1.3)	ENSG00000229494 (1.2)	ENSG00000175773 (1.1)	ZBTB44 (1.0)	HT	female
A11.872	Stem Cells	Cells	Stem Cells	0.88	>=0.20	IPO9 (1.4)	FEN1 (1.4)	NUP43 (1.4)	KATNA1 (1.2)	CEP57 (1.0)	LATS1 (1.0)	PCMT1 (1.0)	ADAMTS7 (0.9)	FADS1 (0.9)	FADS2 (0.8)	HT	female
A11.382	Endocrine Cells	Cells	Endocrine Cells	0.88	>=0.20	CTNNAL1 (1.8)	ENSG00000175773 (1.7)	FAM120A (1.3)	CEP57 (1.3)	RPL28 (1.2)	IKBKAP (1.0)	FADS1 (0.9)	FAM193A (0.8)	C9orf5 (0.8)	MAFF (0.7)	HT	female
A02.835	Skeleton	Musculoskeletal System	Skeleton	0.89	>=0.20	ACTL7B (1.4)	EPC1 (1.3)	DAOA (1.3)	ENSG00000225879 (1.3)	C12orf28 (1.1)	C10orf68 (1.1)	COX6B2 (1.0)	ENSG00000175773 (0.9)	ENSG00000229494 (0.9)	ZBTB44 (0.9)	HT	female
A02.835.232	Bone and Bones	Musculoskeletal System	Skeleton	0.89	>=0.20	ACTL7B (1.5)	EPC1 (1.3)	ENSG00000225879 (1.3)	DAOA (1.3)	C12orf28 (1.2)	C10orf68 (1.1)	COX6B2 (1.1)	ENSG00000229494 (1.0)	ENSG00000175773 (1.0)	ZBTB44 (0.9)	HT	female
A06.407	Endocrine Glands	Endocrine System	Endocrine Glands	0.9	>=0.20	C9orf5 (0.8)	CTNNAL1 (0.7)	ST14 (0.7)	RBM6 (0.6)	THBS2 (0.6)	ADAMTS15 (0.5)	C5orf43 (0.5)	SEC61G (0.5)	RPL28 (0.4)	ENSG00000243155 (0.4)	HT	female
A11.436.397	Keratinocytes	Cells	Epithelial Cells	0.93	>=0.20	RAET1E (2.6)	FAM206A (2.3)	COX6B2 (2.3)	STX6 (1.7)	C12orf28 (1.6)	THBS2 (1.4)	C6orf72 (1.3)	ST14 (1.2)	NDUFAF2 (1.2)	MAFF (1.1)	HT	female
A05.360.319.679.256	Cervix Uteri	Urogenital System	Genitalia	0.94	>=0.20	TNFSF10 (1.2)	THBS2 (1.1)	ST14 (1.1)	ANXA4 (1.0)	COX6B2 (0.7)	FEN1 (0.7)	C5orf43 (0.7)	SEC61G (0.5)	LRP11 (0.4)	PLA2G6 (0.4)	HT	female
A11.627.340.360	Granulocyte Precursor Cells	Cells	Myeloid Cells	0.94	>=0.20	PCMT1 (2.2)	FEN1 (2.0)	FAM71E2 (1.9)	ENSG00000224514 (1.8)	CEP57 (1.8)	ZBTB44 (1.6)	FAM120A (1.4)	FAM193A (1.3)	VIT (1.3)	KATNA1 (1.2)	HT	female
A05.360.490	Germ Cells	Urogenital System	Genitalia	0.95	>=0.20	ADAMTS8 (3.9)	ACTL7A (1.8)	ENSG00000258583 (1.6)	ACTL8 (1.5)	CEP57 (1.3)	ACTL7B (1.2)	COL28A1 (1.2)	C6orf72 (1.1)	KATNA1 (1.0)	SLC35B3 (1.0)	HT	female
A11.329.372.600	Macrophages Alveolar	Cells	Connective Tissue Cells	0.96	>=0.20	MARCH1 (3.2)	MR1 (2.9)	ENSG00000243155 (2.9)	APLP2 (2.1)	FRMD4A (1.8)	MAFF (1.7)	FAM206A (1.6)	STX6 (1.5)	ENSG00000232586 (1.2)	ANXA4 (1.2)	HT	female
A11.872.190	Embryonic Stem Cells	Cells	Stem Cells	0.96	>=0.20	IPO9 (2.0)	FEN1 (1.9)	NUP43 (1.9)	CEP57 (1.7)	FADS1 (1.4)	FADS2 (1.3)	ADAMTS7 (1.3)	CTNNAL1 (1.1)	NAV1 (0.8)	SEC61G (0.8)	HT	female
A11.872.700	Pluripotent Stem Cells	Cells	Stem Cells	0.96	>=0.20	NUP43 (3.4)	FEN1 (2.6)	IPO9 (2.2)	CEP57 (1.9)	LATS1 (1.8)	ZBTB44 (1.7)	KATNA1 (1.3)	ACTL7A (1.2)	STX6 (1.2)	FADS2 (1.2)	HT	female
A11.872.700.500	Induced Pluripotent Stem Cells	Cells	Stem Cells	0.96	>=0.20	NUP43 (3.4)	FEN1 (2.6)	IPO9 (2.2)	CEP57 (1.9)	LATS1 (1.8)	ZBTB44 (1.7)	KATNA1 (1.3)	ACTL7A (1.2)	STX6 (1.2)	FADS2 (1.2)	HT	female
A06.407.312.782	Testis	Endocrine System	Endocrine Glands	0.97	>=0.20	IKBKAP (2.9)	CCDC7 (2.3)	COL21A1 (1.6)	SLC30A10 (1.6)	PHF2 (1.4)	AFAP1 (1.2)	FADS1 (1.2)	COL28A1 (1.1)	ENSG00000235477 (1.1)	THBS2 (1.1)	HT	female
A11.497.497.600	Oocytes	Cells	Germ Cells	0.97	>=0.20	ADAMTS8 (4.3)	ACTL8 (1.5)	CEP57 (1.5)	COL28A1 (1.3)	ACTL7A (1.0)	SLC35B3 (1.0)	KATNA1 (1.0)	FAM193A (1.0)	C6orf72 (0.9)	FEN1 (0.8)	HT	female
A05.360.490.690	Ovum	Urogenital System	Genitalia	0.97	>=0.20	ADAMTS8 (4.3)	ACTL8 (1.5)	CEP57 (1.5)	COL28A1 (1.3)	ACTL7A (1.0)	SLC35B3 (1.0)	KATNA1 (1.0)	FAM193A (1.0)	C6orf72 (0.9)	FEN1 (0.8)	HT	female
A11.872.040	Adult Stem Cells	Cells	Stem Cells	0.98	>=0.20	NUP43 (2.8)	FEN1 (2.4)	CEP57 (1.4)	IPO9 (1.3)	SEC61G (1.2)	KATNA1 (1.2)	LATS1 (1.1)	STX6 (0.9)	RPL28 (0.9)	FADS1 (0.9)	HT	female
A10.615.284.473	Chorion	Tissues	Membranes	0.00742	>=0.20	INSL4 (6.8)	PDCD1LG2 (3.3)	INSL6 (2.4)	IL11 (2.4)	ASCC3 (2.0)	HLCS (2.0)	AFAP1 (1.7)	HAS2 (1.6)	ADRA1D (1.5)	RPGRIP1L (1.4)	HT	male
A10.615.284	Extraembryonic Membranes	Tissues	Membranes	0.00742	>=0.20	INSL4 (6.8)	PDCD1LG2 (3.3)	INSL6 (2.4)	IL11 (2.4)	ASCC3 (2.0)	HLCS (2.0)	AFAP1 (1.7)	HAS2 (1.6)	ADRA1D (1.5)	RPGRIP1L (1.4)	HT	male
A11.329.171	Chondrocytes	Cells	Connective Tissue Cells	0.01	>=0.20	ABI3BP (3.6)	ENSG00000231304 (2.8)	INSL6 (2.7)	ADAMTSL1 (2.4)	RPGRIP1L (2.3)	HAS2 (2.3)	NOV (2.2)	WDR88 (1.7)	C6orf72 (1.7)	ENSG00000234721 (1.6)	HT	male
A11.872.580	Mesenchymal Stem Cells	Cells	Stem Cells	0.01	>=0.20	ADAMTSL1 (3.3)	HAS2 (3.3)	RPGRIP1L (2.9)	ABI3BP (2.5)	AFAP1 (2.5)	HLCS (2.4)	GBE1 (1.7)	ASCC3 (1.6)	PDCD1LG2 (1.4)	ENPP2 (1.4)	HT	male
A02.835.232.834.151	Cervical Vertebrae	Musculoskeletal System	Skeleton	0.01	>=0.20	HAS2 (2.2)	RPGRIP1L (1.9)	ASCC3 (1.5)	ADAMTSL1 (1.3)	HLCS (1.2)	RNF219 (1.2)	AFAP1 (1.2)	CCDC34 (1.2)	NUP43 (1.0)	KATNA1 (1.0)	HT	male
A02.835.232.834	Spine	Musculoskeletal System	Skeleton	0.01	>=0.20	HAS2 (2.2)	RPGRIP1L (1.8)	ASCC3 (1.5)	ADAMTSL1 (1.3)	HLCS (1.2)	RNF219 (1.2)	AFAP1 (1.2)	CCDC34 (1.2)	NUP43 (1.0)	KATNA1 (0.9)	HT	male
A11.329	Connective Tissue Cells	Cells	Connective Tissue Cells	0.01	>=0.20	PDCD1LG2 (1.9)	C3orf79 (1.1)	ADAMTSL1 (1.0)	C6orf72 (1.0)	IFIT3 (1.0)	WDR88 (0.9)	ARRDC4 (0.9)	GBE1 (0.9)	LIPA (0.9)	LATS1 (0.9)	HT	male
A11.329.228	Fibroblasts	Cells	Connective Tissue Cells	0.01	>=0.20	PDCD1LG2 (2.6)	ADAMTSL1 (2.5)	C3orf79 (2.3)	HAS2 (2.2)	AFAP1 (2.1)	RPGRIP1L (2.1)	IL11 (1.7)	ASCC3 (1.6)	C6orf72 (1.5)	HLCS (1.4)	HT	male
A02.835.583.443	Joint Capsule	Musculoskeletal System	Skeleton	0.01	>=0.20	ADAMTSL1 (3.5)	ABI3BP (3.1)	IFIT3 (2.5)	NOV (2.3)	PDCD1LG2 (1.8)	IFIT5 (1.7)	IFIT1 (1.7)	C3orf79 (1.6)	ENPP2 (1.6)	GBE1 (1.5)	HT	male
A02.835.583.443.800	Synovial Membrane	Musculoskeletal System	Skeleton	0.01	>=0.20	ADAMTSL1 (3.5)	ABI3BP (3.1)	IFIT3 (2.5)	NOV (2.3)	PDCD1LG2 (1.8)	IFIT5 (1.7)	IFIT1 (1.7)	C3orf79 (1.6)	ENPP2 (1.6)	GBE1 (1.5)	HT	male
A02.835.583	Joints	Musculoskeletal System	Skeleton	0.01	>=0.20	ADAMTSL1 (3.5)	ABI3BP (3.1)	IFIT3 (2.5)	NOV (2.3)	PDCD1LG2 (1.8)	IFIT5 (1.7)	IFIT1 (1.7)	C3orf79 (1.6)	ENPP2 (1.6)	GBE1 (1.5)	HT	male
A11.872	Stem Cells	Cells	Stem Cells	0.03	>=0.20	RNF219 (1.4)	NUP43 (1.4)	RPGRIP1L (1.3)	KATNA1 (1.2)	CCDC34 (1.2)	HAS2 (1.2)	ASCC3 (1.1)	LATS1 (1.0)	PCMT1 (1.0)	GPATCH1 (0.9)	HT	male
A11.329.629	Osteoblasts	Cells	Connective Tissue Cells	0.03	>=0.20	AFAP1 (3.2)	HLCS (3.1)	ENSG00000175773 (3.1)	GBE1 (2.7)	HAS2 (2.5)	WDR88 (1.9)	RPGRIP1L (1.9)	ARRDC4 (1.9)	HIF1AN (1.7)	ENPP2 (1.7)	HT	male
A11.329.830	Stromal Cells	Cells	Connective Tissue Cells	0.03	>=0.20	ADAMTSL1 (3.6)	PDCD1LG2 (3.3)	HAS2 (3.1)	AFAP1 (2.8)	ADRA1D (2.6)	IL11 (2.6)	RPGRIP1L (2.3)	ABI3BP (2.1)	HIF1AN (1.8)	HLCS (1.8)	HT	male
A07.541.510.110	Aortic Valve	Cardiovascular System	Heart	0.04	>=0.20	ABI3BP (3.9)	NOV (3.0)	HAS2 (1.9)	JAK2 (1.6)	IFIT5 (1.6)	IFIT1 (1.5)	GPATCH1 (1.4)	ARRDC4 (1.3)	RNF219 (1.2)	KATNA1 (1.2)	HT	male
A07.541.510	Heart Valves	Cardiovascular System	Heart	0.04	>=0.20	ABI3BP (3.9)	NOV (3.0)	HAS2 (1.9)	JAK2 (1.6)	IFIT5 (1.6)	IFIT1 (1.5)	GPATCH1 (1.4)	ARRDC4 (1.3)	RNF219 (1.2)	KATNA1 (1.2)	HT	male
A15.145.300	Fetal Blood	Hemic and Immune Systems	Blood	0.05	>=0.20	CSF3R (2.5)	ENSG00000234721 (2.0)	ADRA1D (1.6)	WDR88 (1.6)	WDR27 (1.5)	ENSG00000175773 (1.4)	LRP5L (1.3)	WNT8B (1.3)	ENSG00000233047 (1.2)	RPL28 (1.1)	HT	male
A05.810.453.324	Kidney Cortex	Urogenital System	Urinary Tract	0.06	>=0.20	IL11 (4.7)	ADRA1D (2.7)	ENSG00000175773 (1.8)	PDCD1LG2 (1.8)	ASCC3 (1.7)	ENSG00000231304 (1.6)	ADAMTSL1 (1.5)	RPL28 (1.5)	SHROOM3 (1.4)	SLC10A2 (1.4)	HT	male
A11.436.329	Granulosa Cells	Cells	Epithelial Cells	0.06	>=0.20	ENSG00000175773 (3.2)	HLCS (1.9)	WDR27 (1.8)	GBE1 (1.7)	HAS2 (1.6)	NDUFB8 (1.4)	ASCC3 (1.4)	RNF219 (1.3)	ENSG00000234721 (1.2)	LGR4 (1.1)	HT	male
A05.360.319.114.630.535	Ovarian Follicle	Urogenital System	Genitalia	0.06	>=0.20	ENSG00000175773 (3.2)	HLCS (1.9)	WDR27 (1.8)	GBE1 (1.7)	HAS2 (1.6)	NDUFB8 (1.4)	ASCC3 (1.4)	RNF219 (1.3)	ENSG00000234721 (1.2)	LGR4 (1.1)	HT	male
A06.407.312.497.535.300.500	Cumulus Cells	Endocrine System	Endocrine Glands	0.06	>=0.20	ENSG00000175773 (3.2)	HLCS (1.9)	WDR27 (1.8)	GBE1 (1.7)	HAS2 (1.6)	NDUFB8 (1.4)	ASCC3 (1.4)	RNF219 (1.3)	ENSG00000234721 (1.2)	LGR4 (1.1)	HT	male
A15.382.812.260	Dendritic Cells	Hemic and Immune Systems	Immune System	0.07	>=0.20	ARRDC4 (2.6)	LIPA (2.5)	PDCD1LG2 (2.4)	JAK2 (2.3)	TAB2 (1.7)	WDR88 (1.5)	KCNQ1 (1.4)	ENSG00000175773 (1.2)	ADRA1D (1.2)	INSL6 (1.2)	HT	male
A11.066	Antigen Presenting Cells	Cells	Antigen-Presenting Cells	0.07	>=0.20	ARRDC4 (2.6)	LIPA (2.5)	PDCD1LG2 (2.4)	JAK2 (2.3)	TAB2 (1.7)	WDR88 (1.5)	KCNQ1 (1.4)	ENSG00000175773 (1.2)	ADRA1D (1.2)	INSL6 (1.2)	HT	male
A11.436	Epithelial Cells	Cells	Epithelial Cells	0.07	>=0.20	TMEM190 (1.9)	INSL4 (1.7)	RAET1E (1.0)	WDR88 (0.9)	RPGRIP1L (0.9)	CCDC34 (0.9)	ASCC3 (0.6)	ADRA1D (0.6)	TFG (0.6)	LATS1 (0.6)	HT	male
A06.407.900	Thyroid Gland	Endocrine System	Endocrine Glands	0.07	>=0.20	ENSG00000225742 (7.1)	LRP5L (3.9)	KCNQ1 (1.5)	ENSG00000233047 (1.5)	WDR27 (1.4)	ENSG00000100181 (1.3)	RNPC3 (1.3)	ENSG00000231304 (1.1)	C3orf79 (0.9)	LRP11 (0.8)	HT	male
A03.556.249.124	Ileum	Digestive System	Gastrointestinal Tract	0.09	>=0.20	SLC10A2 (11.2)	GPR128 (7.1)	IL11 (2.5)	LGR4 (1.7)	ADRA1D (1.7)	RHPN2 (1.6)	SHROOM3 (1.5)	CRYBB2P1 (1.4)	ARRDC4 (1.4)	KCNQ1 (1.2)	HT	male
A03.556.124.684	Intestine Small	Digestive System	Gastrointestinal Tract	0.09	>=0.20	SLC10A2 (5.6)	GPR128 (4.6)	IL11 (1.3)	RHPN2 (1.1)	INSL4 (0.9)	KCNQ1 (0.9)	ENPP2 (0.9)	ENSG00000234721 (0.9)	SHROOM3 (0.9)	CRYBB2P1 (0.8)	HT	male
A15.378.316.378.590.837.250	Erythroid Precursor Cells	Hemic and Immune Systems	Hematopoietic System	0.09	>=0.20	ENSG00000100181 (4.4)	NUP43 (3.9)	C3orf79 (3.8)	LATS1 (3.6)	WDR27 (3.2)	PCMT1 (3.2)	KATNA1 (3.1)	CCDC34 (2.6)	MRPS15 (2.3)	JAK2 (2.2)	HT	male
A11.872.378.590.817	Megakaryocyte Erythroid Progenitor Cells	Cells	Stem Cells	0.09	>=0.20	ENSG00000100181 (4.4)	NUP43 (3.9)	C3orf79 (3.8)	LATS1 (3.6)	WDR27 (3.2)	PCMT1 (3.2)	KATNA1 (3.1)	CCDC34 (2.6)	MRPS15 (2.3)	JAK2 (2.2)	HT	male
A11.382	Endocrine Cells	Cells	Endocrine Cells	0.12	>=0.20	ENSG00000175773 (1.7)	ASCC3 (1.4)	HLCS (1.2)	RNF219 (1.2)	RPL28 (1.2)	HAS2 (1.1)	RPGRIP1L (1.1)	RLN2 (1.0)	GBE1 (0.9)	GPATCH1 (0.9)	HT	male
A15.145.229.334	Erythrocytes	Hemic and Immune Systems	Blood	0.12	>=0.20	ENSG00000100181 (5.4)	WDR27 (3.2)	C3orf79 (3.1)	PCMT1 (2.7)	JAK2 (2.4)	NUP43 (2.4)	ENSG00000233047 (2.1)	WNT8B (2.0)	LATS1 (1.9)	WDR88 (1.8)	HT	male
A11.443	Erythroid Cells	Cells	Erythroid Cells	0.12	>=0.20	ENSG00000100181 (5.3)	WDR27 (3.1)	C3orf79 (3.1)	PCMT1 (2.7)	JAK2 (2.4)	NUP43 (2.4)	ENSG00000233047 (2.1)	WNT8B (2.0)	LATS1 (1.9)	WDR88 (1.9)	HT	male
A03.734.414	Islets of Langerhans	Digestive System	Pancreas	0.13	>=0.20	RPL28 (2.0)	RPGRIP1L (1.6)	RLN2 (1.5)	RHPN2 (1.5)	ASCC3 (1.4)	HAS2 (1.3)	GPATCH1 (1.2)	AFAP1 (1.2)	NUP43 (1.1)	MRPS15 (1.0)	HT	male
A11.118.637.555.567.569.200.700	T Lymphocytes Regulatory	Cells	Blood Cells	0.13	>=0.20	ZC3H12D (4.2)	SEC31B (3.4)	WDR27 (2.7)	TAB2 (2.7)	ENSG00000231304 (2.6)	LRP5L (2.2)	SEPT9 (2.1)	ARHGEF3 (2.0)	CRYBB2P1 (1.9)	ENSG00000234721 (1.8)	HT	male
A11.872.378.294	Lymphoid Progenitor Cells	Cells	Stem Cells	0.13	>=0.20	LRP5L (4.4)	ZC3H12D (2.9)	LATS1 (2.2)	ENSG00000234721 (2.2)	ZNF207 (2.2)	ARRDC4 (1.8)	TAB2 (1.8)	SEC31B (1.7)	KATNA1 (1.4)	RNPC3 (1.4)	HT	male
A11.118.637.555.567.562.440	Precursor Cells B Lymphoid	Cells	Blood Cells	0.13	>=0.20	LRP5L (4.4)	ZC3H12D (2.9)	LATS1 (2.2)	ENSG00000234721 (2.2)	ZNF207 (2.2)	ARRDC4 (1.8)	TAB2 (1.8)	SEC31B (1.7)	KATNA1 (1.4)	RNPC3 (1.4)	HT	male
A06.407.071.140	Adrenal Cortex	Endocrine System	Endocrine Glands	0.14	>=0.20	NOV (5.7)	KCNQ1 (4.0)	ARHGEF3 (1.8)	IFIT1 (1.6)	LGR4 (1.5)	GBE1 (1.2)	ADRA1D (0.9)	ENPP2 (0.7)	LRP11 (0.6)	IFIT5 (0.6)	HT	male
A09.371.060	Anterior Eye Segment	Sense Organs	Eye	0.14	>=0.20	CSF3R (2.0)	ENSG00000225742 (2.0)	IFIT1 (1.8)	IFIT3 (1.7)	IFIT5 (1.6)	RHPN2 (1.4)	ZC3H12D (1.4)	ARHGEF3 (1.0)	JAK2 (1.0)	LRP11 (1.0)	HT	male
A09.371.337.168	Conjunctiva	Sense Organs	Eye	0.15	>=0.20	CSF3R (2.1)	ENSG00000225742 (2.0)	IFIT1 (1.8)	IFIT3 (1.7)	IFIT5 (1.6)	RHPN2 (1.4)	ZC3H12D (1.4)	ARHGEF3 (1.0)	JAK2 (1.0)	LRP11 (1.0)	HT	male
A09.371.337	Eyelids	Sense Organs	Eye	0.15	>=0.20	CSF3R (2.1)	ENSG00000225742 (2.0)	IFIT1 (1.8)	IFIT3 (1.7)	IFIT5 (1.6)	RHPN2 (1.4)	ZC3H12D (1.4)	ARHGEF3 (1.0)	JAK2 (1.0)	LRP11 (1.0)	HT	male
A11.118.637.555.567.569	T Lymphocytes	Cells	Blood Cells	0.16	>=0.20	ZC3H12D (2.5)	SEC31B (2.3)	SEPT9 (2.1)	TAB2 (2.0)	ARHGEF3 (1.8)	RLN2 (1.6)	GPATCH1 (1.5)	LRP5L (1.5)	ENSG00000234721 (1.5)	ZNF207 (1.4)	HT	male
A15.145.229.637.555.567.569.200	CD4 Positive T Lymphocytes	Hemic and Immune Systems	Blood	0.17	>=0.20	ZC3H12D (4.2)	SEC31B (3.4)	WDR27 (3.1)	ENSG00000234721 (2.9)	SEPT9 (2.4)	ENSG00000231304 (2.1)	LRP5L (2.0)	GPATCH1 (2.0)	TAB2 (1.9)	ARHGEF3 (1.8)	HT	male
A10.690.467	Muscle Smooth	Tissues	Muscles	0.17	>=0.20	ADAMTS15 (2.9)	ADAMTSL1 (2.7)	HAS2 (2.4)	AFAP1 (2.2)	ADRA1D (1.8)	PDCD1LG2 (1.5)	ADAMTS8 (1.5)	RPGRIP1L (1.4)	C6orf72 (1.3)	SEPT9 (1.3)	HT	male
A02.835.232.043.300.710	Tarsal Bones	Musculoskeletal System	Skeleton	0.17	>=0.20	CSF3R (2.0)	ENSG00000225742 (1.9)	IFIT3 (1.7)	IFIT1 (1.7)	IFIT5 (1.6)	ZC3H12D (1.5)	RHPN2 (1.2)	ARHGEF3 (1.1)	RNF219 (1.0)	JAK2 (0.9)	HT	male
A02.835.232.043.300	Foot Bones	Musculoskeletal System	Skeleton	0.17	>=0.20	CSF3R (2.0)	ENSG00000225742 (1.9)	IFIT3 (1.7)	IFIT1 (1.7)	IFIT5 (1.6)	ZC3H12D (1.5)	RHPN2 (1.2)	ARHGEF3 (1.1)	RNF219 (1.0)	JAK2 (0.9)	HT	male
A03.556.124.369	Intestinal Mucosa	Digestive System	Gastrointestinal Tract	0.18	>=0.20	GPR128 (5.0)	LGR4 (2.8)	SHROOM3 (2.4)	RHPN2 (2.2)	WNT8B (1.9)	KCNQ1 (1.8)	ARRDC4 (1.6)	ADRA1D (1.4)	CRYBB2P1 (1.2)	ZC3H12D (1.1)	HT	male
A02.835.232.043	Bones of Lower Extremity	Musculoskeletal System	Skeleton	0.19	>=0.20	CSF3R (1.9)	ENSG00000225742 (1.8)	IFIT1 (1.7)	IFIT3 (1.7)	IFIT5 (1.6)	ZC3H12D (1.4)	RHPN2 (1.2)	ARHGEF3 (1.0)	JAK2 (0.9)	RNF219 (0.9)	HT	male
A15.382.812	Mononuclear Phagocyte System	Hemic and Immune Systems	Immune System	0.19	>=0.20	LIPA (2.1)	ARRDC4 (1.8)	JAK2 (1.8)	PDCD1LG2 (1.7)	CSF3R (1.5)	IFIT3 (1.4)	TAB2 (1.3)	WDR88 (1.3)	KCNQ1 (1.2)	ENSG00000231304 (1.0)	HT	male
A03.734	Pancreas	Digestive System	Pancreas	0.2	>=0.20	TFG (1.3)	RHPN2 (1.2)	ZNF207 (1.0)	SHROOM3 (0.9)	LGR4 (0.7)	KCNQ1 (0.7)	GPR128 (0.7)	SUMO4 (0.6)	RPL28 (0.6)	TAB2 (0.6)	HT	male
A11.872.378	Hematopoietic Stem Cells	Cells	Stem Cells	0.2	>=0.20	LATS1 (2.1)	NUP43 (2.1)	PCMT1 (1.8)	KATNA1 (1.8)	RNF219 (1.7)	GPATCH1 (1.3)	C3orf79 (1.3)	LRP5L (1.3)	INSL6 (1.2)	ZNF207 (1.2)	HT	male
A11.620.520	Myocytes Smooth Muscle	Cells	Muscle Cells	0.2	>=0.20	ADAMTS15 (3.7)	ADAMTSL1 (3.5)	HAS2 (3.4)	AFAP1 (2.7)	ADRA1D (2.4)	PDCD1LG2 (2.2)	C6orf72 (1.8)	RPGRIP1L (1.7)	IL11 (1.6)	WDR88 (1.5)	HT	male
A11.620	Muscle Cells	Cells	Muscle Cells	0.2	>=0.20	ADAMTS15 (3.7)	ADAMTSL1 (3.5)	HAS2 (3.4)	AFAP1 (2.7)	ADRA1D (2.4)	PDCD1LG2 (2.2)	C6orf72 (1.8)	RPGRIP1L (1.7)	IL11 (1.6)	WDR88 (1.5)	HT	male
A11.872.040	Adult Stem Cells	Cells	Stem Cells	0.21	>=0.20	RLN2 (3.2)	NUP43 (2.8)	ASCC3 (2.1)	HAS2 (1.5)	CCDC34 (1.5)	LGR4 (1.5)	INSL4 (1.5)	RNF219 (1.5)	RHPN2 (1.3)	SUMO4 (1.2)	HT	male
A15.382.490.555.567.537	Killer Cells Natural	Hemic and Immune Systems	Immune System	0.21	>=0.20	ARHGEF3 (2.2)	LRP5L (2.1)	ZNF207 (2.0)	GPATCH1 (2.0)	CRYBB2P1 (1.6)	SUMO4 (1.6)	C3orf79 (1.5)	SEPT9 (1.4)	TAB2 (1.3)	RLN2 (1.2)	HT	male
A04.411	Lung	Respiratory System	Lung	0.21	>=0.20	INSL4 (3.7)	TFG (1.1)	GPATCH1 (1.1)	CCDC34 (0.9)	SUMO4 (0.8)	RHPN2 (0.8)	ADAMTS8 (0.7)	NUP43 (0.7)	RPL28 (0.6)	SHROOM3 (0.6)	HT	male
A02.165	Cartilage	Musculoskeletal System	Cartilage	0.22	>=0.20	IL11 (6.2)	CRYBB2P1 (3.7)	ABI3BP (3.3)	KCNQ5 (3.1)	TFG (2.9)	TAB2 (2.2)	C6orf72 (1.9)	HAS2 (1.9)	JAK2 (1.8)	NOV (1.5)	HT	male
A03.556.124	Intestines	Digestive System	Gastrointestinal Tract	0.23	>=0.20	GPR128 (2.8)	KCNQ1 (1.9)	RHPN2 (1.7)	SHROOM3 (1.7)	LGR4 (1.1)	CCDC34 (1.0)	IL11 (0.6)	ARRDC4 (0.6)	RPL28 (0.5)	TFG (0.5)	HT	male
A06.407.071	Adrenal Glands	Endocrine System	Endocrine Glands	0.23	>=0.20	NOV (4.8)	KCNQ1 (3.6)	ARHGEF3 (1.3)	IFIT1 (1.0)	GBE1 (1.0)	LGR4 (0.9)	ENPP2 (0.5)	LRP11 (0.5)	ADRA1D (0.4)	MRPS15 (0.4)	HT	male
A03.556.500.760.464	Parotid Gland	Digestive System	Gastrointestinal Tract	0.23	>=0.20	WNT8B (2.8)	HLCS (2.5)	ADRA1D (2.4)	ENSG00000233047 (2.3)	ENSG00000225879 (2.1)	ADAMTS8 (1.8)	ADAMTS15 (1.7)	SEPT9 (1.5)	KCNQ1 (1.5)	LGR4 (1.5)	HT	male
A10.336	Exocrine Glands	Tissues	Exocrine Glands	0.23	>=0.20	RLN2 (2.8)	RHPN2 (2.3)	ADRA1D (1.7)	SHROOM3 (1.5)	HLCS (1.5)	ENSG00000225742 (1.2)	ADAMTS8 (1.1)	LRP11 (0.9)	LRP5L (0.8)	NOV (0.8)	HT	male
A15.145.229.637.555	Leukocytes Mononuclear	Hemic and Immune Systems	Blood	0.24	>=0.20	ZC3H12D (1.3)	ENSG00000234721 (1.3)	LSM10 (1.2)	WNT8B (1.2)	INSL6 (1.2)	SEPT9 (1.1)	ENSG00000175773 (1.0)	ENSG00000233047 (1.0)	ADRA1D (0.9)	WDR88 (0.9)	HT	male
A10.336.707	Prostate	Tissues	Exocrine Glands	0.24	>=0.20	RLN2 (3.1)	RHPN2 (2.4)	ADRA1D (1.7)	SHROOM3 (1.5)	HLCS (1.4)	ENSG00000225742 (1.3)	ADAMTS8 (1.1)	LRP11 (0.9)	C3orf79 (0.9)	LATS1 (0.9)	HT	male
A11.872.190.260	Embryoid Bodies	Cells	Stem Cells	0.25	>=0.20	INSL4 (2.8)	ENSG00000231304 (2.8)	AFAP1 (2.5)	CCDC34 (2.3)	SEPT9 (2.3)	ENSG00000234721 (2.1)	ADAMTSL1 (1.8)	HAS2 (1.7)	ENSG00000225879 (1.6)	WDR88 (1.6)	HT	male
A03.556.249	Lower Gastrointestinal Tract	Digestive System	Gastrointestinal Tract	0.25	>=0.20	GPR128 (2.4)	KCNQ1 (2.0)	RHPN2 (1.7)	SHROOM3 (1.6)	CCDC34 (1.1)	LGR4 (0.8)	IL11 (0.8)	TFG (0.7)	RPL28 (0.6)	SEPT9 (0.5)	HT	male
A15.378.316.580	Monocytes	Hemic and Immune Systems	Hematopoietic System	0.25	>=0.20	CSF3R (2.2)	LIPA (1.8)	JAK2 (1.8)	TAB2 (1.5)	KCNQ1 (1.5)	WDR88 (1.5)	ARRDC4 (1.4)	ADRA1D (1.3)	IFIT3 (1.3)	WNT8B (1.3)	HT	male
A11.627.635	Myeloid Progenitor Cells	Cells	Myeloid Cells	0.27	>=0.20	NUP43 (2.5)	PCMT1 (2.4)	LATS1 (2.1)	KATNA1 (1.9)	RNF219 (1.8)	C3orf79 (1.6)	GPATCH1 (1.4)	WDR88 (1.3)	INSL6 (1.3)	LSM10 (1.3)	HT	male
A15.382.490.555.567	Lymphocytes	Hemic and Immune Systems	Immune System	0.27	>=0.20	RLN2 (1.6)	ZC3H12D (1.6)	INSL6 (1.4)	ENSG00000234721 (1.4)	LSM10 (1.3)	SEPT9 (1.2)	WNT8B (1.2)	WDR27 (1.0)	ENSG00000175773 (1.0)	ENSG00000233047 (1.0)	HT	male
A03.556.249.249.356	Colon	Digestive System	Gastrointestinal Tract	0.27	>=0.20	GPR128 (2.2)	KCNQ1 (2.0)	RHPN2 (1.7)	SHROOM3 (1.7)	CCDC34 (1.2)	LGR4 (0.8)	IL11 (0.7)	RPL28 (0.7)	TFG (0.6)	SEPT9 (0.5)	HT	male
A15.382.812.522	Macrophages	Hemic and Immune Systems	Immune System	0.27	>=0.20	LIPA (2.1)	PDCD1LG2 (1.8)	IFIT3 (1.6)	LATS1 (1.4)	WDR88 (1.3)	ARRDC4 (1.2)	JAK2 (1.2)	ENSG00000231304 (1.0)	HIF1AN (1.0)	CSF3R (1.0)	HT	male
A05.360.319.114.373	Fallopian Tubes	Urogenital System	Genitalia	0.28	>=0.20	TFG (2.2)	RHPN2 (1.8)	IFIT1 (1.7)	RNPC3 (1.6)	IFIT3 (1.5)	CCDC34 (1.4)	GPATCH1 (1.3)	SHROOM3 (1.1)	RPGRIP1L (1.1)	ADAMTS15 (1.0)	HT	male
A03.556.249.249	Intestine Large	Digestive System	Gastrointestinal Tract	0.28	>=0.20	GPR128 (2.2)	KCNQ1 (2.0)	RHPN2 (1.7)	SHROOM3 (1.6)	CCDC34 (1.2)	LGR4 (0.8)	IL11 (0.7)	RPL28 (0.7)	TFG (0.7)	SEPT9 (0.5)	HT	male
A03.556	Gastrointestinal Tract	Digestive System	Gastrointestinal Tract	0.29	>=0.20	GPR128 (2.1)	SHROOM3 (1.6)	KCNQ1 (1.4)	RHPN2 (1.3)	LGR4 (1.0)	CCDC34 (0.8)	RAET1E (0.7)	LRP11 (0.5)	GPATCH1 (0.5)	ARRDC4 (0.4)	HT	male
A03.556.500.760	Salivary Glands	Digestive System	Gastrointestinal Tract	0.29	>=0.20	WNT8B (2.5)	HLCS (2.4)	ENSG00000233047 (2.1)	ADRA1D (2.1)	ENSG00000225879 (2.0)	KCNQ1 (1.6)	ADAMTS8 (1.6)	SHROOM3 (1.5)	ADAMTS15 (1.4)	CRYBB2P1 (1.4)	HT	male
A05.360.444.492.362	Foreskin	Urogenital System	Genitalia	0.29	>=0.20	RAET1E (1.7)	ARRDC4 (1.7)	PDCD1LG2 (1.6)	ASCC3 (1.4)	ENSG00000231304 (1.4)	HIF1AN (1.3)	AFAP1 (1.3)	HAS2 (1.2)	SHROOM3 (1.2)	RPGRIP1L (0.9)	HT	male
A05.360.444.492	Penis	Urogenital System	Genitalia	0.29	>=0.20	ARRDC4 (1.7)	RAET1E (1.6)	PDCD1LG2 (1.5)	ENSG00000231304 (1.4)	ASCC3 (1.3)	HIF1AN (1.2)	AFAP1 (1.2)	HAS2 (1.1)	SHROOM3 (1.1)	LRP11 (0.9)	HT	male
A05.360.444	Genitalia Male	Urogenital System	Genitalia	0.29	>=0.20	RLN2 (2.3)	RHPN2 (1.8)	SHROOM3 (1.3)	ADRA1D (1.2)	HLCS (0.9)	LRP11 (0.9)	ENSG00000225742 (0.9)	RPGRIP1L (0.8)	AFAP1 (0.8)	ADAMTS8 (0.8)	HT	male
A05.360.319.679.256	Cervix Uteri	Urogenital System	Genitalia	0.3	>=0.20	INSL4 (1.9)	TFG (1.3)	ZNF207 (1.2)	ENSG00000234721 (1.1)	SUMO4 (0.9)	CCDC34 (0.8)	RHPN2 (0.7)	IFIT3 (0.7)	SLC10A2 (0.7)	KCNQ1 (0.6)	HT	male
A11.872.190	Embryonic Stem Cells	Cells	Stem Cells	0.3	>=0.20	CCDC34 (2.5)	HAS2 (2.1)	LGR4 (2.0)	RNF219 (1.9)	NUP43 (1.9)	SUMO4 (1.8)	ASCC3 (1.6)	RPGRIP1L (1.4)	ENSG00000231304 (1.4)	SEPT9 (1.1)	HT	male
A15.145	Blood	Hemic and Immune Systems	Blood	0.3	>=0.20	CSF3R (2.2)	ZC3H12D (1.5)	TAB2 (1.5)	LRP5L (1.5)	SEPT9 (1.3)	SEC31B (1.2)	ZNF207 (1.1)	JAK2 (1.0)	KCNQ1 (0.9)	RNPC3 (0.9)	HT	male
A15.145.229	Blood Cells	Hemic and Immune Systems	Blood	0.3	>=0.20	CSF3R (1.7)	TAB2 (1.4)	ZC3H12D (1.2)	JAK2 (1.2)	LSM10 (1.2)	SEPT9 (1.1)	LRP5L (0.9)	ENSG00000234721 (0.9)	KCNQ1 (0.9)	LATS1 (0.9)	HT	male
A06.407	Endocrine Glands	Endocrine System	Endocrine Glands	0.3	>=0.20	TFG (1.2)	RHPN2 (1.1)	CCDC34 (1.1)	SHROOM3 (0.8)	IFIT1 (0.8)	RPGRIP1L (0.8)	GPATCH1 (0.7)	RNPC3 (0.7)	ARHGEF3 (0.6)	ZNF207 (0.6)	HT	male
A15.145.229.188	Blood Platelets	Hemic and Immune Systems	Blood	0.3	>=0.20	ENSG00000100181 (7.0)	ENSG00000233047 (6.3)	WNT8B (5.3)	AFAP1 (3.4)	CRYBB2P1 (3.4)	WDR27 (3.1)	LIPA (2.6)	ARHGEF3 (2.6)	WDR88 (2.3)	JAK2 (2.1)	HT	male
A05.810.890	Urinary Bladder	Urogenital System	Urinary Tract	0.31	>=0.20	IL11 (1.3)	ZNF207 (1.2)	TFG (1.1)	SEPT9 (0.9)	ENSG00000234721 (0.9)	KCNQ1 (0.9)	LRP11 (0.8)	WDR27 (0.8)	INSL6 (0.7)	SUMO4 (0.6)	HT	male
A15.382.520.604.700	Spleen	Hemic and Immune Systems	Immune System	0.31	>=0.20	SUMO4 (2.1)	PDCD1LG2 (2.0)	ZC3H12D (1.8)	ZNF207 (1.6)	TAB2 (1.4)	JAK2 (1.2)	NUP43 (1.2)	SEPT9 (1.1)	ARHGEF3 (1.0)	CSF3R (1.0)	HT	male
A11.627	Myeloid Cells	Cells	Myeloid Cells	0.32	>=0.20	CSF3R (2.5)	JAK2 (1.8)	TAB2 (1.7)	IFIT3 (1.7)	LIPA (1.4)	WDR88 (1.4)	ARRDC4 (1.3)	KCNQ1 (1.2)	PDCD1LG2 (1.1)	LSM10 (1.1)	HT	male
A10.615	Membranes	Tissues	Membranes	0.33	>=0.20	RAET1E (2.1)	GPR128 (1.6)	SHROOM3 (1.5)	TMEM190 (1.4)	LGR4 (1.2)	LRP11 (0.9)	RHPN2 (0.9)	C6orf72 (0.7)	TFG (0.6)	ABI3BP (0.5)	HT	male
A05.360.319.114	Adnexa Uteri	Urogenital System	Genitalia	0.33	>=0.20	TFG (1.6)	RHPN2 (1.5)	CCDC34 (1.4)	SHROOM3 (1.0)	GPATCH1 (1.0)	IFIT1 (0.9)	RNPC3 (0.9)	RPGRIP1L (0.8)	IFIT3 (0.8)	ADAMTS15 (0.7)	HT	male
A05.360.319.114.630	Ovary	Urogenital System	Genitalia	0.33	>=0.20	TFG (1.6)	RHPN2 (1.5)	CCDC34 (1.4)	SHROOM3 (1.0)	GPATCH1 (1.0)	IFIT1 (0.9)	RNPC3 (0.9)	RPGRIP1L (0.8)	IFIT3 (0.8)	ADAMTS15 (0.7)	HT	male
A03.556.249.249.356.668	Colon Sigmoid	Digestive System	Gastrointestinal Tract	0.34	>=0.20	GPR128 (2.7)	KCNQ1 (1.8)	RHPN2 (1.8)	SHROOM3 (1.6)	TFG (1.6)	ENSG00000234721 (1.0)	LGR4 (0.9)	ENSG00000233047 (0.9)	ARRDC4 (0.9)	GPATCH1 (0.8)	HT	male
A05.360.319.679.690	Myometrium	Urogenital System	Genitalia	0.34	>=0.20	ADAMTS8 (1.7)	ABI3BP (1.5)	ENPP2 (1.5)	ARHGEF3 (1.3)	AFAP1 (1.1)	SEPT9 (1.1)	ARRDC4 (1.1)	ADAMTSL1 (0.9)	WDR27 (0.8)	ADAMTS15 (0.7)	HT	male
A15.378	Hematopoietic System	Hemic and Immune Systems	Hematopoietic System	0.35	>=0.20	CSF3R (3.0)	TAB2 (2.1)	JAK2 (1.9)	IFIT3 (1.7)	KCNQ1 (1.4)	WDR88 (1.3)	LSM10 (1.3)	ENSG00000234721 (1.3)	C3orf79 (1.1)	LIPA (1.1)	HT	male
A15.378.316	Bone Marrow Cells	Hemic and Immune Systems	Hematopoietic System	0.35	>=0.20	CSF3R (3.0)	TAB2 (2.1)	JAK2 (1.9)	IFIT3 (1.7)	KCNQ1 (1.4)	WDR88 (1.3)	LSM10 (1.3)	ENSG00000234721 (1.3)	C3orf79 (1.1)	LIPA (1.1)	HT	male
A05.360.319	Genitalia Female	Urogenital System	Genitalia	0.36	>=0.20	RHPN2 (1.2)	TFG (1.2)	CCDC34 (1.0)	SHROOM3 (1.0)	ZNF207 (0.8)	SUMO4 (0.6)	RPGRIP1L (0.6)	IFIT3 (0.6)	ADAMTS15 (0.6)	ARHGEF3 (0.5)	HT	male
A15.382.680	Phagocytes	Hemic and Immune Systems	Immune System	0.36	>=0.20	CSF3R (2.6)	IFIT3 (1.9)	TAB2 (1.9)	JAK2 (1.8)	LIPA (1.7)	WDR88 (1.4)	ARRDC4 (1.4)	KCNQ1 (1.4)	PDCD1LG2 (1.3)	ENSG00000234721 (1.1)	HT	male
A03.556.249.249.209	Cecum	Digestive System	Gastrointestinal Tract	0.36	>=0.20	GPR128 (2.0)	KCNQ1 (2.0)	SHROOM3 (1.8)	RHPN2 (1.6)	TFG (1.5)	CCDC34 (1.4)	ENSG00000234721 (1.3)	ZNF207 (1.1)	SEPT9 (0.8)	RPL28 (0.8)	HT	male
A11.118.637	Leukocytes	Cells	Blood Cells	0.37	>=0.20	ENSG00000234721 (1.6)	CSF3R (1.4)	LSM10 (1.3)	INSL6 (1.2)	TAB2 (1.1)	ZC3H12D (1.1)	WDR88 (1.0)	ENSG00000175773 (1.0)	LRP5L (1.0)	WNT8B (0.9)	HT	male
A05.360.490	Germ Cells	Urogenital System	Genitalia	0.37	>=0.20	ADAMTS8 (3.9)	ENSG00000231304 (2.0)	LGR4 (1.7)	INSL6 (1.3)	NOV (1.3)	C6orf72 (1.1)	RPGRIP1L (1.1)	RNF219 (1.1)	KATNA1 (1.0)	SHROOM3 (1.0)	HT	male
A05.360.319.679.490	Endometrium	Urogenital System	Genitalia	0.37	>=0.20	ADAMTS8 (2.9)	SHROOM3 (1.5)	RHPN2 (1.3)	SUMO4 (1.1)	ZNF207 (0.9)	LGR4 (0.9)	RPGRIP1L (0.7)	ENPP2 (0.7)	NOV (0.7)	RPL28 (0.6)	HT	male
A05.360	Genitalia	Urogenital System	Genitalia	0.38	>=0.20	RHPN2 (1.4)	SHROOM3 (1.0)	TFG (0.9)	CCDC34 (0.8)	RLN2 (0.7)	RPGRIP1L (0.6)	ADAMTS8 (0.6)	ARHGEF3 (0.6)	LGR4 (0.5)	GPATCH1 (0.4)	HT	male
A03.556.124.526.767	Rectum	Digestive System	Gastrointestinal Tract	0.38	>=0.20	KCNQ1 (2.3)	GPR128 (2.2)	ENSG00000234721 (1.6)	RHPN2 (1.5)	SHROOM3 (1.3)	LGR4 (1.2)	IL11 (1.1)	CCDC34 (1.0)	ENSG00000233047 (0.9)	WDR27 (0.8)	HT	male
A07.231	Blood Vessels	Cardiovascular System	Blood Vessels	0.39	>=0.20	ADAMTSL1 (2.2)	PDCD1LG2 (2.1)	AFAP1 (1.7)	GBE1 (1.5)	ABI3BP (1.4)	C6orf72 (1.2)	IL11 (1.0)	WDR88 (0.9)	ASCC3 (0.7)	ADAMTS15 (0.7)	HT	male
A11.627.340.360	Granulocyte Precursor Cells	Cells	Myeloid Cells	0.4	>=0.20	INSL6 (3.4)	CRYBB2P1 (2.7)	LRP5L (2.4)	CSF3R (2.3)	PCMT1 (2.2)	GPATCH1 (2.0)	RNF219 (1.9)	C3orf79 (1.5)	CCDC34 (1.4)	KCNQ5 (1.4)	HT	male
A06.407.312	Gonads	Endocrine System	Endocrine Glands	0.4	>=0.20	TFG (1.5)	RHPN2 (1.5)	CCDC34 (1.4)	SHROOM3 (0.9)	GPATCH1 (0.9)	IFIT1 (0.9)	RNPC3 (0.9)	RPGRIP1L (0.8)	IFIT3 (0.7)	ADAMTS15 (0.7)	HT	male
A05.360.319.679	Uterus	Urogenital System	Genitalia	0.4	>=0.20	ADAMTS8 (1.7)	SHROOM3 (1.0)	RHPN2 (1.0)	SUMO4 (0.9)	ZNF207 (0.8)	ENPP2 (0.7)	TFG (0.7)	SEPT9 (0.6)	CCDC34 (0.5)	ARHGEF3 (0.5)	HT	male
A15.145.846	Serum	Hemic and Immune Systems	Blood	0.42	>=0.20	IL11 (3.8)	ADAMTSL1 (2.5)	C6orf72 (2.0)	PDCD1LG2 (1.9)	AFAP1 (1.8)	C3orf79 (1.5)	ADRA1D (1.3)	RPL28 (1.3)	GBE1 (1.2)	WDR88 (1.1)	HT	male
A15.382.520.604.800	Palatine Tonsil	Hemic and Immune Systems	Immune System	0.43	>=0.20	ZC3H12D (2.9)	ENSG00000175773 (2.6)	SEPT9 (2.2)	RLN2 (2.2)	RNF219 (1.7)	LATS1 (1.6)	ENSG00000233047 (1.3)	ZNF207 (1.2)	KCNQ5 (1.2)	WDR88 (1.1)	HT	male
A04.623.603	Oropharynx	Respiratory System	Pharynx	0.43	>=0.20	ZC3H12D (2.9)	ENSG00000175773 (2.6)	SEPT9 (2.2)	RLN2 (2.2)	RNF219 (1.7)	LATS1 (1.6)	ENSG00000233047 (1.3)	ZNF207 (1.2)	KCNQ5 (1.2)	WDR88 (1.1)	HT	male
A11.118.637.555.567.562	B Lymphocytes	Cells	Blood Cells	0.43	>=0.20	LSM10 (2.1)	WNT8B (2.1)	INSL6 (2.0)	ENSG00000234721 (1.7)	ENSG00000175773 (1.7)	RLN2 (1.6)	ENSG00000233047 (1.5)	WDR27 (1.5)	ADRA1D (1.3)	KCNQ5 (1.2)	HT	male
A11.063	Antibody Producing Cells	Cells	Antibody-Producing Cells	0.43	>=0.20	LSM10 (2.1)	WNT8B (2.1)	INSL6 (2.0)	ENSG00000234721 (1.7)	ENSG00000175773 (1.7)	RLN2 (1.6)	ENSG00000233047 (1.5)	WDR27 (1.5)	ADRA1D (1.3)	KCNQ5 (1.2)	HT	male
A11.872.700.500	Induced Pluripotent Stem Cells	Cells	Stem Cells	0.44	>=0.20	NUP43 (3.4)	RLN2 (2.8)	ASCC3 (2.7)	LGR4 (2.6)	LATS1 (1.8)	INSL4 (1.8)	CCDC34 (1.8)	HAS2 (1.7)	SUMO4 (1.6)	RNF219 (1.5)	HT	male
A11.872.700	Pluripotent Stem Cells	Cells	Stem Cells	0.44	>=0.20	NUP43 (3.4)	RLN2 (2.8)	ASCC3 (2.7)	LGR4 (2.6)	LATS1 (1.8)	INSL4 (1.8)	CCDC34 (1.8)	HAS2 (1.7)	SUMO4 (1.6)	RNF219 (1.5)	HT	male
A10.165.450	Granulation Tissue	Tissues	Connective Tissue	0.44	>=0.20	HAS2 (2.9)	AFAP1 (2.4)	ABI3BP (2.3)	PDCD1LG2 (2.3)	ENSG00000225742 (2.2)	TFG (2.1)	ADAMTSL1 (2.0)	ENSG00000231304 (1.9)	C6orf72 (1.9)	GBE1 (1.8)	HT	male
A10.165.450.300	Cicatrix	Tissues	Connective Tissue	0.44	>=0.20	HAS2 (2.9)	AFAP1 (2.4)	ABI3BP (2.3)	PDCD1LG2 (2.3)	ENSG00000225742 (2.2)	TFG (2.1)	ADAMTSL1 (2.0)	ENSG00000231304 (1.9)	C6orf72 (1.9)	GBE1 (1.8)	HT	male
A17.815	Skin	Integumentary System	Skin	0.45	>=0.20	RAET1E (2.4)	ARRDC4 (1.5)	NOV (1.1)	C6orf72 (1.0)	ABI3BP (1.0)	HAS2 (0.9)	LRP11 (0.8)	JAK2 (0.8)	LGR4 (0.8)	ENPP2 (0.7)	HT	male
A07.231.114	Arteries	Cardiovascular System	Blood Vessels	0.45	>=0.20	NOV (2.7)	ADAMTS8 (2.6)	ABI3BP (1.4)	GBE1 (1.4)	ENSG00000231304 (1.2)	ADAMTS15 (1.1)	ENSG00000225879 (0.8)	C3orf79 (0.8)	ENSG00000175773 (0.7)	C6orf72 (0.6)	HT	male
A11.329.114	Adipocytes	Cells	Connective Tissue Cells	0.45	>=0.20	C6orf72 (2.3)	GBE1 (2.1)	ADAMTS15 (1.7)	ENPP2 (1.6)	HAS2 (1.3)	HLCS (1.3)	LSM10 (1.1)	AFAP1 (1.1)	MRPS15 (1.0)	ENSG00000225742 (0.9)	HT	male
A10.165.450.300.425	Keloid	Tissues	Connective Tissue	0.45	>=0.20	ABI3BP (3.5)	AFAP1 (3.1)	ENSG00000225742 (2.3)	HAS2 (2.2)	PDCD1LG2 (2.2)	TFG (2.2)	ENSG00000231304 (2.0)	GBE1 (1.8)	C6orf72 (1.8)	SEPT9 (1.7)	HT	male
A05.810	Urinary Tract	Urogenital System	Urinary Tract	0.46	>=0.20	SLC10A2 (3.8)	RHPN2 (1.2)	ENPP2 (1.2)	C6orf72 (0.9)	LGR4 (0.8)	ABI3BP (0.7)	ARRDC4 (0.6)	RNPC3 (0.6)	IFIT1 (0.6)	KCNQ1 (0.5)	HT	male
A10.615.550.599	Mouth Mucosa	Tissues	Membranes	0.46	>=0.20	RAET1E (8.0)	ENSG00000225742 (3.5)	SHROOM3 (1.5)	LRP11 (1.2)	LGR4 (1.1)	ZNF207 (1.1)	C6orf72 (0.9)	ABI3BP (0.7)	MRPS15 (0.7)	HLCS (0.6)	HT	male
A05.810.453	Kidney	Urogenital System	Urinary Tract	0.47	>=0.20	SLC10A2 (4.2)	RHPN2 (1.3)	ENPP2 (1.3)	C6orf72 (1.0)	LGR4 (0.8)	ABI3BP (0.8)	IFIT1 (0.7)	ARRDC4 (0.7)	RNPC3 (0.7)	IFIT5 (0.6)	HT	male
A02.835.583.443.800.800	Synovial Fluid	Musculoskeletal System	Skeleton	0.48	>=0.20	ZC3H12D (2.8)	LATS1 (2.1)	SEPT9 (1.8)	RLN2 (1.8)	SEC31B (1.7)	KATNA1 (1.7)	ARHGEF3 (1.6)	TAB2 (1.6)	LSM10 (1.5)	IFIT3 (1.4)	HT	male
A10.615.789	Serous Membrane	Tissues	Membranes	0.49	>=0.20	IFIT1 (1.3)	ADAMTS15 (1.3)	GPATCH1 (1.3)	C3orf79 (0.9)	RHPN2 (0.9)	CRYBB2P1 (0.8)	ARHGEF3 (0.7)	IFIT3 (0.7)	ABI3BP (0.7)	LGR4 (0.6)	HT	male
A15.382	Immune System	Hemic and Immune Systems	Immune System	0.5	>=0.20	LRP5L (1.7)	ENSG00000234721 (1.3)	CSF3R (1.2)	ENSG00000233047 (1.1)	ENSG00000225879 (1.0)	ZC3H12D (1.0)	WNT8B (0.9)	ENSG00000175773 (0.9)	SEC31B (0.8)	ZNF207 (0.8)	HT	male
A11.382.625	Enteroendocrine Cells	Cells	Endocrine Cells	0.5	>=0.20	RPL28 (2.4)	RHPN2 (2.0)	RLN2 (1.8)	GPATCH1 (1.6)	ZNF207 (1.5)	SUMO4 (1.4)	NUP43 (1.4)	ASCC3 (1.4)	RPGRIP1L (1.2)	MRPS15 (1.1)	HT	male
A11.436.294.064	Glucagon Secreting Cells	Cells	Epithelial Cells	0.5	>=0.20	RPL28 (2.4)	RHPN2 (2.0)	RLN2 (1.8)	GPATCH1 (1.6)	ZNF207 (1.5)	SUMO4 (1.4)	NUP43 (1.4)	ASCC3 (1.4)	RPGRIP1L (1.2)	MRPS15 (1.1)	HT	male
A11.436.348	Hepatocytes	Cells	Epithelial Cells	0.51	>=0.20	TF (3.2)	WDR88 (2.4)	SEPT9 (2.2)	NUP43 (1.3)	ASCC3 (1.3)	PCMT1 (1.3)	CCDC34 (1.3)	RHPN2 (1.3)	LGR4 (1.2)	ADRA1D (1.0)	HT	male
A15.382.490.555.567.622	Lymphocytes Null	Hemic and Immune Systems	Immune System	0.51	>=0.20	CRYBB2P1 (2.4)	C3orf79 (2.4)	SUMO4 (2.1)	GPATCH1 (2.0)	RNF219 (1.9)	CCDC34 (1.9)	SEC31B (1.6)	ZNF207 (1.6)	MRPS15 (1.5)	TFG (1.3)	HT	male
A02.835	Skeleton	Musculoskeletal System	Skeleton	0.52	>=0.20	LRP5L (2.1)	ENSG00000225879 (1.3)	ENSG00000233047 (1.2)	ENSG00000234721 (1.1)	WDR27 (1.1)	CSF3R (1.0)	SEC31B (1.0)	WNT8B (0.9)	ENSG00000175773 (0.9)	KCNQ5 (0.9)	HT	male
A11.872.378.590.635	Granulocyte Macrophage Progenitor Cells	Cells	Stem Cells	0.53	>=0.20	PCMT1 (2.2)	RNF219 (2.1)	NUP43 (1.9)	NOV (1.7)	LATS1 (1.6)	INSL6 (1.5)	KATNA1 (1.4)	IFIT3 (1.4)	WDR88 (1.3)	CSF3R (1.3)	HT	male
A11.329.372.600	Macrophages Alveolar	Cells	Connective Tissue Cells	0.56	>=0.20	LIPA (2.9)	PDCD1LG2 (2.5)	ARRDC4 (2.4)	IFIT3 (2.1)	ENSG00000100181 (1.6)	RNF219 (1.2)	HIF1AN (1.2)	IFIT5 (1.2)	JAK2 (1.2)	LATS1 (1.2)	HT	male
A02.835.232	Bone and Bones	Musculoskeletal System	Skeleton	0.56	>=0.20	LRP5L (2.2)	ENSG00000225879 (1.3)	ENSG00000233047 (1.3)	WDR27 (1.1)	ENSG00000234721 (1.1)	CSF3R (1.0)	SEC31B (1.0)	ENSG00000175773 (1.0)	WNT8B (1.0)	KCNQ5 (0.9)	HT	male
A15.145.229.637.555.567.562.725	Plasma Cells	Hemic and Immune Systems	Blood	0.56	>=0.20	WNT8B (2.6)	LSM10 (2.4)	INSL6 (2.4)	ENSG00000234721 (2.4)	ENSG00000175773 (2.2)	ENSG00000225879 (2.0)	RLN2 (1.9)	ENSG00000233047 (1.9)	ADRA1D (1.8)	HLCS (1.7)	HT	male
A11.627.624.249	Monocyte Macrophage Precursor Cells	Cells	Myeloid Cells	0.57	>=0.20	NOV (2.9)	IFIT3 (2.4)	RNF219 (2.3)	LATS1 (2.3)	PCMT1 (2.2)	NUP43 (2.1)	IFIT1 (2.1)	WDR88 (1.6)	KATNA1 (1.5)	LIPA (1.5)	HT	male
A15.145.693	Plasma	Hemic and Immune Systems	Blood	0.57	>=0.20	WNT8B (2.6)	LSM10 (2.5)	INSL6 (2.4)	ENSG00000234721 (2.4)	ENSG00000175773 (2.2)	ENSG00000225879 (2.0)	RLN2 (1.9)	ENSG00000233047 (1.9)	ADRA1D (1.8)	HLCS (1.7)	HT	male
A05.360.490.690	Ovum	Urogenital System	Genitalia	0.57	>=0.20	ADAMTS8 (4.3)	LGR4 (1.7)	NOV (1.5)	RPGRIP1L (1.3)	RNF219 (1.3)	KATNA1 (1.0)	SHROOM3 (0.9)	HLCS (0.9)	RHPN2 (0.9)	C6orf72 (0.9)	HT	male
A11.497.497.600	Oocytes	Cells	Germ Cells	0.57	>=0.20	ADAMTS8 (4.3)	LGR4 (1.7)	NOV (1.5)	RPGRIP1L (1.3)	RNF219 (1.3)	KATNA1 (1.0)	SHROOM3 (0.9)	HLCS (0.9)	RHPN2 (0.9)	C6orf72 (0.9)	HT	male
A10.165	Connective Tissue	Tissues	Connective Tissue	0.57	>=0.20	LRP5L (2.1)	ENSG00000225879 (1.2)	ENSG00000233047 (1.1)	WDR27 (1.0)	ENSG00000234721 (1.0)	CSF3R (1.0)	SEC31B (1.0)	ZNF207 (0.9)	ENSG00000175773 (0.9)	WNT8B (0.9)	HT	male
A10.549	Lymphoid Tissue	Tissues	Lymphoid Tissue	0.57	>=0.20	ZC3H12D (2.4)	SUMO4 (2.1)	ZNF207 (1.6)	RLN2 (1.3)	SEPT9 (1.2)	NUP43 (1.1)	ENPP2 (1.0)	ARHGEF3 (0.9)	JAK2 (0.9)	RNF219 (0.9)	HT	male
A15.382.520	Lymphatic System	Hemic and Immune Systems	Immune System	0.57	>=0.20	ZC3H12D (2.4)	SUMO4 (2.1)	ZNF207 (1.6)	RLN2 (1.3)	SEPT9 (1.2)	NUP43 (1.1)	ENPP2 (1.0)	ARHGEF3 (0.9)	JAK2 (0.9)	RNF219 (0.9)	HT	male
A03.620	Liver	Digestive System	Liver	0.57	>=0.20	GPR128 (5.2)	TF (3.3)	LGR4 (1.4)	RHPN2 (1.2)	IFIT1 (1.0)	TFG (0.9)	HLCS (0.9)	SHROOM3 (0.9)	LRP5L (0.8)	WDR88 (0.7)	HT	male
A10.615.550	Mucous Membrane	Tissues	Membranes	0.6	>=0.20	RAET1E (2.5)	GPR128 (2.0)	SHROOM3 (1.9)	TMEM190 (1.7)	LGR4 (1.3)	RHPN2 (1.1)	LRP11 (0.9)	KCNQ1 (0.8)	ARRDC4 (0.6)	C6orf72 (0.6)	HT	male
A14.549	Mouth	Stomatognathic System	Mouth	0.6	>=0.20	RAET1E (4.9)	ENSG00000225742 (2.3)	SHROOM3 (1.2)	LRP11 (1.1)	LGR4 (0.9)	MRPS15 (0.8)	GPATCH1 (0.8)	INSL6 (0.6)	HLCS (0.6)	ARHGEF3 (0.6)	HT	male
A10.165.114	Adipose Tissue	Tissues	Connective Tissue	0.6	>=0.20	ADAMTS15 (2.1)	ENPP2 (2.0)	ABI3BP (1.4)	GBE1 (1.3)	RNPC3 (1.0)	IFIT1 (1.0)	IFIT3 (0.9)	SEC31B (0.7)	MRPS15 (0.7)	C6orf72 (0.7)	HT	male
A11.436.397	Keratinocytes	Cells	Epithelial Cells	0.61	>=0.20	RAET1E (2.6)	ENSG00000231304 (2.1)	TFG (1.5)	C6orf72 (1.3)	ENSG00000233047 (1.2)	MRPS15 (1.1)	ASCC3 (1.1)	ARRDC4 (1.1)	HIF1AN (1.0)	LRP11 (1.0)	HT	male
A11.118.637.415	Granulocytes	Cells	Blood Cells	0.62	>=0.20	CSF3R (5.5)	TAB2 (3.8)	IFIT3 (3.5)	IFIT1 (2.4)	JAK2 (2.4)	ENSG00000234721 (2.3)	LSM10 (2.1)	IFIT5 (2.1)	RNPC3 (2.1)	KCNQ1 (1.8)	HT	male
A15.382.490.315.583	Neutrophils	Hemic and Immune Systems	Immune System	0.63	>=0.20	CSF3R (5.8)	TAB2 (4.3)	IFIT3 (3.9)	IFIT1 (2.9)	IFIT5 (2.7)	JAK2 (2.5)	ENSG00000234721 (2.5)	LSM10 (2.3)	RNPC3 (2.2)	NOV (2.1)	HT	male
A10.549.400	Lymph Nodes	Tissues	Lymphoid Tissue	0.63	>=0.20	SUMO4 (2.4)	ZC3H12D (2.3)	ZNF207 (1.6)	ENPP2 (1.5)	ABI3BP (1.3)	RLN2 (1.2)	ARHGEF3 (1.2)	JAK2 (1.1)	SEPT9 (1.0)	NUP43 (1.0)	HT	male
A03.556.875.875	Stomach	Digestive System	Gastrointestinal Tract	0.63	>=0.20	GPR128 (1.5)	KCNQ1 (1.5)	SHROOM3 (1.0)	ABI3BP (1.0)	SUMO4 (0.9)	ZNF207 (0.8)	RHPN2 (0.8)	ENPP2 (0.8)	WDR27 (0.8)	TFG (0.7)	HT	male
A14.549.167	Dentition	Stomatognathic System	Mouth	0.64	>=0.20	RAET1E (2.8)	ADRA1D (1.7)	ENSG00000225879 (1.5)	LRP11 (1.2)	ENSG00000231304 (1.2)	ENSG00000175773 (0.9)	MRPS15 (0.8)	RPL28 (0.7)	ENSG00000233047 (0.7)	GBE1 (0.7)	HT	male
A15.382.216	Bone Marrow	Hemic and Immune Systems	Immune System	0.64	>=0.20	LRP5L (2.5)	ENSG00000225879 (1.5)	ENSG00000233047 (1.5)	ENSG00000234721 (1.3)	WDR27 (1.3)	SEC31B (1.2)	WNT8B (1.1)	CSF3R (1.1)	ENSG00000175773 (1.1)	KCNQ5 (1.1)	HT	male
A14.549.167.646	Periodontium	Stomatognathic System	Mouth	0.64	>=0.20	RAET1E (4.5)	ADRA1D (2.0)	LGR4 (1.6)	ENSG00000175773 (1.6)	INSL6 (1.4)	LRP11 (1.3)	ARHGEF3 (1.2)	ENSG00000225879 (1.2)	ADAMTS15 (1.2)	GPATCH1 (0.9)	HT	male
A10.165.114.830.500	Abdominal Fat	Tissues	Connective Tissue	0.65	>=0.20	ADAMTS15 (2.7)	ENPP2 (2.1)	GBE1 (1.6)	SEC31B (1.1)	IFIT1 (1.1)	MRPS15 (1.0)	IFIT3 (0.9)	ENSG00000100181 (0.9)	RNPC3 (0.8)	ABI3BP (0.8)	HT	male
A10.165.114.830.500.750	Subcutaneous Fat Abdominal	Tissues	Connective Tissue	0.65	>=0.20	ADAMTS15 (2.7)	ENPP2 (2.1)	GBE1 (1.6)	SEC31B (1.1)	IFIT1 (1.1)	MRPS15 (1.0)	IFIT3 (0.9)	ENSG00000100181 (0.9)	RNPC3 (0.8)	ABI3BP (0.8)	HT	male
A14.724	Pharynx	Stomatognathic System	Pharynx	0.66	>=0.20	ZC3H12D (1.9)	ENSG00000175773 (1.8)	WDR27 (1.8)	RNF219 (1.7)	SUMO4 (1.7)	RLN2 (1.5)	ZNF207 (1.3)	ENSG00000225879 (1.1)	TMEM190 (1.1)	SEC31B (1.0)	HT	male
A07.541.358.100	Atrial Appendage	Cardiovascular System	Heart	0.67	>=0.20	RYR2 (5.1)	ADAMTS15 (3.0)	ENSG00000225879 (2.7)	NDUFB8 (2.6)	ENSG00000175773 (1.6)	LSM10 (1.5)	PCMT1 (1.4)	WNT8B (1.4)	RNF219 (1.3)	LGR4 (1.3)	HT	male
A10.165.114.830.750	Subcutaneous Fat	Tissues	Connective Tissue	0.68	>=0.20	ENPP2 (2.1)	ADAMTS15 (2.1)	GBE1 (1.4)	ABI3BP (1.2)	IFIT1 (1.1)	RNPC3 (1.0)	SEC31B (0.9)	IFIT3 (0.9)	MRPS15 (0.7)	TAB2 (0.6)	HT	male
A10.165.114.830	Adipose Tissue White	Tissues	Connective Tissue	0.68	>=0.20	ENPP2 (2.1)	ADAMTS15 (2.1)	GBE1 (1.4)	ABI3BP (1.2)	IFIT1 (1.1)	RNPC3 (1.0)	SEC31B (0.9)	IFIT3 (0.9)	MRPS15 (0.7)	TAB2 (0.6)	HT	male
A09.371	Eye	Sense Organs	Eye	0.69	>=0.20	NDUFB8 (0.9)	RNF219 (0.9)	ENSG00000175773 (0.7)	RHPN2 (0.7)	ENSG00000100181 (0.7)	ZNF207 (0.7)	IFIT5 (0.5)	LRP11 (0.5)	CSF3R (0.4)	ENSG00000225742 (0.4)	HT	male
A14.724.557	Nasopharynx	Stomatognathic System	Pharynx	0.69	>=0.20	WDR27 (3.0)	SUMO4 (2.3)	TMEM190 (2.0)	LIPA (1.8)	ENSG00000225879 (1.8)	RNF219 (1.8)	SEC31B (1.5)	ZNF207 (1.4)	ENSG00000234721 (1.4)	ENSG00000175773 (1.3)	HT	male
A07.541.358	Heart Atria	Cardiovascular System	Heart	0.7	>=0.20	RYR2 (5.1)	ENSG00000225879 (3.0)	ADAMTS15 (2.9)	NDUFB8 (2.5)	ENSG00000175773 (1.7)	LSM10 (1.5)	WNT8B (1.3)	KCNQ1 (1.2)	ARRDC4 (1.2)	PCMT1 (1.1)	HT	male
A11.872.653	Neural Stem Cells	Cells	Stem Cells	0.71	>=0.20	CCDC34 (2.1)	ARRDC4 (1.8)	HLCS (1.7)	SEPT9 (1.6)	LSM10 (1.4)	HIF1AN (1.1)	SHROOM3 (1.0)	RPGRIP1L (0.9)	MRPS15 (0.9)	NUP43 (0.9)	HT	male
A10.690	Muscles	Tissues	Muscles	0.71	>=0.20	HIF1AN (3.2)	KCNQ5 (2.5)	LSM10 (2.5)	MRPS15 (2.0)	PCMT1 (1.8)	ENSG00000225879 (1.5)	ADAMTS15 (1.5)	ADRA1D (1.4)	GBE1 (1.3)	WNT8B (1.1)	HT	male
A11.436.275	Endothelial Cells	Cells	Epithelial Cells	0.72	>=0.20	ADAMTSL1 (1.9)	PDCD1LG2 (1.8)	AFAP1 (1.6)	ABI3BP (1.4)	GBE1 (1.2)	NUP43 (1.0)	WDR88 (1.0)	C6orf72 (1.0)	ASCC3 (0.9)	RPL28 (0.9)	HT	male
A07.231.908.670.874	Umbilical Veins	Cardiovascular System	Blood Vessels	0.73	>=0.20	ADAMTSL1 (2.3)	PDCD1LG2 (2.1)	AFAP1 (2.0)	GBE1 (1.4)	C6orf72 (1.1)	MRPS15 (1.1)	RPL28 (1.0)	ABI3BP (0.9)	NUP43 (0.9)	ASCC3 (0.9)	HT	male
A07.231.908.670	Portal System	Cardiovascular System	Blood Vessels	0.73	>=0.20	ADAMTSL1 (2.3)	PDCD1LG2 (2.1)	AFAP1 (2.0)	GBE1 (1.4)	C6orf72 (1.1)	MRPS15 (1.1)	RPL28 (1.0)	ABI3BP (0.9)	NUP43 (0.9)	ASCC3 (0.9)	HT	male
A03.556.875	Upper Gastrointestinal Tract	Digestive System	Gastrointestinal Tract	0.74	>=0.20	SHROOM3 (1.1)	KCNQ1 (1.1)	ZNF207 (1.0)	GPR128 (1.0)	SUMO4 (1.0)	ABI3BP (0.9)	RHPN2 (0.8)	WDR27 (0.7)	ENPP2 (0.6)	TFG (0.6)	HT	male
A07.231.908	Veins	Cardiovascular System	Blood Vessels	0.76	>=0.20	ADAMTSL1 (2.1)	PDCD1LG2 (2.0)	AFAP1 (1.8)	GBE1 (1.3)	C6orf72 (1.0)	MRPS15 (1.0)	ABI3BP (1.0)	RPL28 (0.9)	NUP43 (0.8)	WDR88 (0.8)	HT	male
A14.549.885	Tongue	Stomatognathic System	Mouth	0.78	>=0.20	ENSG00000233047 (3.9)	WNT8B (2.8)	CRYBB2P1 (2.0)	GPATCH1 (2.0)	NDUFB8 (1.9)	INSL6 (1.8)	WDR27 (1.7)	ENSG00000225742 (1.3)	ARHGEF3 (1.3)	MRPS15 (1.2)	HT	male
A03.556.875.500	Esophagus	Digestive System	Gastrointestinal Tract	0.79	>=0.20	RAET1E (1.7)	ZNF207 (1.5)	SHROOM3 (1.5)	SUMO4 (1.0)	RHPN2 (0.9)	TFG (0.7)	IFIT3 (0.7)	CCDC34 (0.6)	ABI3BP (0.5)	LRP11 (0.5)	HT	male
A08.186.211.730.885.287.500.571.735	Visual Cortex	Nervous System	Central Nervous System	0.8	>=0.20	NDUFB8 (3.2)	RNPC3 (2.9)	GPATCH1 (2.8)	WDR27 (2.5)	RYR2 (2.4)	SEC31B (1.8)	ADAMTS8 (1.7)	ARHGEF3 (1.6)	CRYBB2P1 (1.6)	TF (1.5)	HT	male
A05.360.319.887	Vulva	Urogenital System	Genitalia	0.83	>=0.20	RAET1E (2.4)	TFG (1.6)	ZNF207 (1.3)	ARRDC4 (1.0)	ABI3BP (1.0)	LRP11 (0.9)	SUMO4 (0.7)	IFIT3 (0.7)	IFIT1 (0.6)	MRPS15 (0.6)	HT	male
A08.186.211.730.885.287.500.571	Occipital Lobe	Nervous System	Central Nervous System	0.84	>=0.20	NDUFB8 (3.1)	RNPC3 (2.9)	RYR2 (2.4)	GPATCH1 (2.4)	WDR27 (2.2)	TF (1.9)	SEC31B (1.8)	ADAMTS8 (1.7)	ARHGEF3 (1.6)	KCNQ5 (1.5)	HT	male
A09.531	Nose	Sense Organs	Nose	0.87	>=0.20	TMEM190 (6.8)	RAET1E (2.4)	LRP11 (1.7)	SHROOM3 (1.6)	RHPN2 (1.5)	HLCS (1.5)	TFG (1.4)	C6orf72 (1.4)	IFIT3 (1.4)	CCDC34 (1.1)	HT	male
A04.531.520	Nasal Mucosa	Respiratory System	Nose	0.87	>=0.20	TMEM190 (6.8)	RAET1E (2.4)	LRP11 (1.7)	SHROOM3 (1.6)	RHPN2 (1.5)	HLCS (1.5)	TFG (1.4)	C6orf72 (1.4)	IFIT3 (1.4)	CCDC34 (1.1)	HT	male
A10.615.550.760	Respiratory Mucosa	Tissues	Membranes	0.87	>=0.20	TMEM190 (6.8)	RAET1E (2.4)	LRP11 (1.7)	SHROOM3 (1.6)	RHPN2 (1.5)	HLCS (1.5)	TFG (1.4)	C6orf72 (1.4)	IFIT3 (1.4)	CCDC34 (1.1)	HT	male
A10.690.552	Muscle Striated	Tissues	Muscles	0.88	>=0.20	HIF1AN (4.2)	KCNQ5 (3.5)	LSM10 (3.3)	MRPS15 (2.8)	PCMT1 (2.4)	ENSG00000225879 (1.9)	WNT8B (1.7)	SEC31B (1.6)	GBE1 (1.4)	ADRA1D (1.2)	HT	male
A10.690.552.500	Muscle Skeletal	Tissues	Muscles	0.88	>=0.20	HIF1AN (4.2)	KCNQ5 (3.5)	LSM10 (3.3)	MRPS15 (2.8)	PCMT1 (2.4)	ENSG00000225879 (1.9)	WNT8B (1.7)	SEC31B (1.6)	GBE1 (1.4)	ADRA1D (1.2)	HT	male
A02.633.567.850	Quadriceps Muscle	Musculoskeletal System	Muscles	0.89	>=0.20	HIF1AN (4.3)	KCNQ5 (3.6)	LSM10 (3.4)	MRPS15 (2.9)	PCMT1 (2.4)	ENSG00000225879 (2.0)	WNT8B (1.6)	SEC31B (1.6)	GBE1 (1.3)	IFIT1 (1.2)	HT	male
A07.541	Heart	Cardiovascular System	Heart	0.91	>=0.20	RYR2 (4.6)	ENSG00000225879 (3.2)	JAK2 (2.5)	ADAMTS15 (1.9)	PCMT1 (1.8)	C6orf72 (1.4)	KCNQ1 (1.3)	NDUFB8 (1.3)	GBE1 (1.3)	WNT8B (1.3)	HT	male
A10.272	Epithelium	Tissues	Epithelium	0.93	>=0.20	TMEM190 (4.2)	RAET1E (1.8)	LRP11 (1.3)	SHROOM3 (1.1)	RHPN2 (0.9)	C6orf72 (0.9)	CCDC34 (0.9)	TFG (0.7)	HLCS (0.7)	RLN2 (0.7)	HT	male
A06.407.312.782	Testis	Endocrine System	Endocrine Glands	0.94	>=0.20	RNF219 (3.0)	CCDC34 (2.7)	RPGRIP1L (2.0)	HIF1AN (1.9)	ARHGEF3 (1.5)	AFAP1 (1.2)	ABI3BP (1.0)	IFIT5 (0.9)	GBE1 (0.8)	C3orf79 (0.7)	HT	male
A07.541.560	Heart Ventricles	Cardiovascular System	Heart	0.94	>=0.20	RYR2 (4.9)	ENSG00000225879 (3.6)	JAK2 (2.8)	PCMT1 (2.0)	ADAMTS15 (1.9)	C6orf72 (1.5)	WNT8B (1.5)	KCNQ1 (1.5)	GBE1 (1.3)	NDUFB8 (1.3)	HT	male
A08.186.211.132.810.428.200	Cerebellum	Nervous System	Central Nervous System	0.96	>=0.20	RNPC3 (2.7)	RYR2 (2.7)	SEC31B (1.9)	PCMT1 (1.7)	TF (1.7)	SUMO4 (1.7)	IFIT5 (1.4)	IFIT1 (1.4)	GPATCH1 (1.3)	ZNF207 (1.3)	HT	male
A08.186.211.730.317.357.352.435	Hypothalamo Hypophyseal System	Nervous System	Central Nervous System	0.96	>=0.20	RLN2 (2.1)	IL11 (1.8)	HLCS (1.4)	ARHGEF3 (1.4)	TMEM190 (1.3)	HIF1AN (1.2)	SEC31B (1.2)	ADRA1D (1.1)	ADAMTSL1 (0.9)	SUMO4 (0.8)	HT	male
A08.713	Neurosecretory Systems	Nervous System	Neurosecretory Systems	0.96	>=0.20	RLN2 (2.1)	IL11 (1.8)	HLCS (1.4)	ARHGEF3 (1.4)	TMEM190 (1.3)	HIF1AN (1.2)	SEC31B (1.2)	ADRA1D (1.1)	ADAMTSL1 (0.9)	SUMO4 (0.8)	HT	male
A08.186.211.730.317.357.352	Hypothalamus Middle	Nervous System	Central Nervous System	0.96	>=0.20	RLN2 (2.1)	IL11 (1.8)	HLCS (1.4)	ARHGEF3 (1.4)	TMEM190 (1.3)	HIF1AN (1.2)	SEC31B (1.2)	ADRA1D (1.1)	ADAMTSL1 (0.9)	SUMO4 (0.8)	HT	male
A09.371.729	Retina	Sense Organs	Eye	0.96	>=0.20	LGR4 (3.2)	CCDC34 (2.5)	RPGRIP1L (2.0)	TF (1.5)	GPATCH1 (1.4)	TFG (1.4)	RNF219 (1.4)	LATS1 (1.3)	SUMO4 (1.2)	SHROOM3 (1.1)	HT	male
A08.186.211.464.405	Hippocampus	Nervous System	Central Nervous System	0.97	>=0.20	TF (2.8)	RYR2 (2.2)	KCNQ5 (2.0)	NDUFB8 (1.7)	ENPP2 (1.6)	LIPA (1.6)	SEC31B (1.6)	RNPC3 (1.6)	ADAMTS8 (1.4)	ARHGEF3 (1.4)	HT	male
A08.186.211.865.428	Metencephalon	Nervous System	Central Nervous System	0.97	>=0.20	RNPC3 (2.6)	RYR2 (2.4)	TF (2.2)	PCMT1 (1.8)	SEC31B (1.8)	SUMO4 (1.5)	IFIT1 (1.3)	IFIT5 (1.3)	ZNF207 (1.1)	GPATCH1 (1.0)	HT	male
A08.186.211.865	Rhombencephalon	Nervous System	Central Nervous System	0.97	>=0.20	RNPC3 (2.6)	RYR2 (2.4)	TF (2.2)	PCMT1 (1.8)	SEC31B (1.8)	SUMO4 (1.5)	IFIT1 (1.3)	IFIT5 (1.3)	ZNF207 (1.1)	GPATCH1 (1.0)	HT	male
A08.186.211.730.885.287.500.670	Parietal Lobe	Nervous System	Central Nervous System	0.98	>=0.20	NDUFB8 (2.3)	TF (2.1)	ADAMTS8 (1.9)	ENPP2 (1.7)	ENSG00000234721 (1.6)	RYR2 (1.6)	LIPA (1.0)	RNPC3 (1.0)	ADRA1D (0.9)	KCNQ5 (0.9)	HT	male
A08.186.211.730.885.287.249.487	Corpus Striatum	Nervous System	Central Nervous System	0.98	>=0.20	TF (3.8)	ENSG00000231304 (3.5)	LIPA (3.2)	RNPC3 (2.8)	ENSG00000233047 (2.4)	HIF1AN (2.3)	LATS1 (2.0)	ENPP2 (1.9)	ADAMTS8 (1.8)	CRYBB2P1 (1.6)	HT	male
A08.186.211.730.885.287.500	Cerebral Cortex	Nervous System	Central Nervous System	0.99	>=0.20	TF (2.3)	NDUFB8 (2.1)	RYR2 (2.1)	KCNQ5 (1.9)	ADAMTS8 (1.9)	RNPC3 (1.7)	SEC31B (1.5)	ARHGEF3 (1.3)	ENPP2 (1.2)	LRP11 (0.9)	HT	male
A08.186.211.464	Limbic System	Nervous System	Central Nervous System	0.99	>=0.20	TF (2.4)	RYR2 (2.0)	KCNQ5 (2.0)	NDUFB8 (1.9)	ADAMTS8 (1.9)	RNPC3 (1.7)	SEC31B (1.4)	ENPP2 (1.3)	ARHGEF3 (1.2)	LIPA (1.1)	HT	male
A08.186.211.730.317.357	Hypothalamus	Nervous System	Central Nervous System	0.99	>=0.20	IL11 (1.7)	RLN2 (1.5)	SEC31B (1.4)	TMEM190 (1.3)	ENPP2 (1.1)	HLCS (1.0)	ARHGEF3 (1.0)	HIF1AN (0.9)	ADRA1D (0.9)	NDUFB8 (0.9)	HT	male
A08.186.211.730.885.287	Cerebrum	Nervous System	Central Nervous System	0.99	>=0.20	TF (2.4)	NDUFB8 (2.1)	RYR2 (2.0)	ADAMTS8 (1.9)	KCNQ5 (1.8)	RNPC3 (1.8)	SEC31B (1.4)	ENPP2 (1.2)	ARHGEF3 (1.1)	LIPA (1.0)	HT	male
A08.186.211.730.885	Telencephalon	Nervous System	Central Nervous System	0.99	>=0.20	TF (2.5)	NDUFB8 (2.0)	RYR2 (2.0)	ADAMTS8 (1.9)	RNPC3 (1.8)	KCNQ5 (1.7)	SEC31B (1.4)	ENPP2 (1.3)	ARHGEF3 (1.1)	LIPA (1.1)	HT	male
A08.186.211.464.710.225	Entorhinal Cortex	Nervous System	Central Nervous System	0.99	>=0.20	ADAMTS8 (2.4)	KCNQ5 (2.3)	TF (2.1)	NDUFB8 (2.0)	RYR2 (2.0)	RNPC3 (1.7)	SEC31B (1.2)	ENPP2 (1.1)	ARHGEF3 (1.0)	LIPA (1.0)	HT	male
A08.186.211.464.710	Parahippocampal Gyrus	Nervous System	Central Nervous System	0.99	>=0.20	ADAMTS8 (2.4)	KCNQ5 (2.3)	TF (2.1)	NDUFB8 (2.0)	RYR2 (2.0)	RNPC3 (1.7)	SEC31B (1.2)	ENPP2 (1.1)	ARHGEF3 (1.0)	LIPA (1.0)	HT	male
A08.186.211.730	Prosencephalon	Nervous System	Central Nervous System	0.99	>=0.20	TF (2.5)	NDUFB8 (1.9)	RYR2 (1.7)	RNPC3 (1.6)	ADAMTS8 (1.6)	KCNQ5 (1.5)	SEC31B (1.4)	ENPP2 (1.3)	LIPA (1.1)	ARHGEF3 (1.0)	HT	male
A08.186.211.132	Brain Stem	Nervous System	Central Nervous System	1	>=0.20	TF (2.9)	RNPC3 (2.1)	RYR2 (1.7)	SEC31B (1.7)	PCMT1 (1.5)	ENPP2 (1.3)	SUMO4 (1.1)	IFIT1 (1.1)	IFIT5 (1.1)	NDUFB8 (1.0)	HT	male
A08.186.211.730.885.287.500.863	Temporal Lobe	Nervous System	Central Nervous System	1	>=0.20	ADAMTS8 (2.4)	KCNQ5 (2.2)	TF (2.2)	RYR2 (1.9)	NDUFB8 (1.9)	RNPC3 (1.7)	SEC31B (1.3)	ENPP2 (1.2)	LIPA (1.0)	ARHGEF3 (1.0)	HT	male
A08.186.211.730.317	Diencephalon	Nervous System	Central Nervous System	1	>=0.20	TF (2.3)	ENPP2 (1.6)	SEC31B (1.5)	LIPA (1.4)	IL11 (1.3)	NDUFB8 (1.1)	ADRA1D (1.1)	TMEM190 (0.9)	HIF1AN (0.8)	RNPC3 (0.7)	HT	male
A08.186.211.730.885.287.500.270	Frontal Lobe	Nervous System	Central Nervous System	1	>=0.20	NDUFB8 (2.9)	WNT8B (2.3)	SEC31B (2.1)	RYR2 (1.8)	ARHGEF3 (1.8)	KCNQ5 (1.7)	TF (1.7)	ADAMTS8 (1.7)	LIPA (1.4)	LRP11 (1.4)	HT	male
A08.186.211.730.885.287.249	Basal Ganglia	Nervous System	Central Nervous System	1	>=0.20	TF (3.5)	ENSG00000231304 (2.6)	RNPC3 (2.5)	LIPA (2.3)	ADAMTS8 (2.1)	HIF1AN (1.8)	ENPP2 (1.7)	ENSG00000233047 (1.5)	NDUFB8 (1.4)	RYR2 (1.1)	HT	male
A08.186	Central Nervous System	Nervous System	Central Nervous System	1	>=0.20	TF (1.6)	KCNQ5 (1.2)	SEC31B (1.0)	RYR2 (1.0)	RNPC3 (0.9)	NDUFB8 (0.8)	ENPP2 (0.8)	LIPA (0.7)	ARHGEF3 (0.7)	ADAMTS8 (0.6)	HT	male
A08.186.211	Brain	Nervous System	Central Nervous System	1	>=0.20	TF (1.6)	KCNQ5 (1.3)	SEC31B (1.1)	RYR2 (1.0)	RNPC3 (0.9)	NDUFB8 (0.8)	ENPP2 (0.8)	ARHGEF3 (0.7)	LIPA (0.7)	ADAMTS8 (0.7)	HT	male
A10.272.497	Epidermis	Tissues	Epithelium	1	>=0.20	HIF1AN (2.7)	ARRDC4 (2.2)	RAET1E (1.8)	SEC31B (1.5)	C3orf79 (1.1)	LRP11 (1.0)	CCDC34 (0.9)	ZC3H12D (0.9)	RPL28 (0.8)	SUMO4 (0.6)	HT	male
A08.186.211.653	Mesencephalon	Nervous System	Central Nervous System	1	>=0.20	TF (4.5)	ENPP2 (2.2)	LIPA (2.2)	SEC31B (1.5)	NDUFB8 (1.3)	RNPC3 (1.0)	PCMT1 (0.8)	IL11 (0.8)	HIF1AN (0.8)	KCNQ5 (0.8)	HT	male
A03.556.249.249.356.668	Colon Sigmoid	Digestive System	Gastrointestinal Tract	0.01	>=0.20	CDKN2B-AS (3.5)	TOX3 (2.3)	CAPN9 (2.0)	TSEN2 (1.7)	ENSG00000182648 (1.7)	LIF (1.5)	FLNB (1.5)	GMDS (1.4)	ZFP36L2 (1.4)	CBX8 (1.1)	PG	all
A03.556.249.249.209	Cecum	Digestive System	Gastrointestinal Tract	0.01	>=0.20	TOX3 (2.4)	GMDS (2.1)	CAPN9 (1.8)	TSEN2 (1.6)	ZFP36L2 (1.6)	CDKN2B-AS (1.6)	LIF (1.5)	CBX8 (1.4)	FLNB (1.3)	EDNRA (1.2)	PG	all
A10.690.467	Muscle Smooth	Tissues	Muscles	0.02	>=0.20	DCBLD2 (2.3)	EDNRA (2.1)	TNFRSF11B (2.1)	SUMF2 (2.0)	ALPL (2.0)	C7orf58 (1.8)	ENSG00000240476 (1.7)	CDC42EP3 (1.7)	HORMAD2 (1.7)	ENSG00000227059 (1.6)	PG	all
A14.549.167	Dentition	Stomatognathic System	Mouth	0.02	>=0.20	WNT2B (3.0)	LMX1A (2.2)	CBX8 (2.0)	TMEM40 (1.9)	GUK1 (1.7)	MCHR2 (1.6)	FAM83B (1.6)	ENSG00000226764 (1.6)	ENSG00000224186 (1.5)	ZHX3 (1.3)	PG	all
A11.620	Muscle Cells	Cells	Muscle Cells	0.02	>=0.20	DCBLD2 (3.2)	ALPL (3.1)	TNFRSF11B (2.9)	SUMF2 (2.8)	ENSG00000240476 (2.4)	ENSG00000227059 (2.3)	ENSG00000258754 (2.3)	LIF (2.3)	HORMAD2 (2.3)	ENSG00000226764 (2.0)	PG	all
A11.620.520	Myocytes Smooth Muscle	Cells	Muscle Cells	0.02	>=0.20	DCBLD2 (3.2)	ALPL (3.1)	TNFRSF11B (2.9)	SUMF2 (2.8)	ENSG00000240476 (2.4)	ENSG00000227059 (2.3)	ENSG00000258754 (2.3)	LIF (2.3)	HORMAD2 (2.3)	ENSG00000226764 (2.0)	PG	all
A03.556	Gastrointestinal Tract	Digestive System	Gastrointestinal Tract	0.02	>=0.20	TOX3 (2.0)	CDKN2B-AS (1.7)	GMDS (1.6)	CAPN9 (1.6)	ENSG00000182648 (1.1)	FLNB (1.0)	JAG1 (1.0)	ZFP36L2 (0.9)	FAM83B (0.9)	C2orf82 (0.8)	PG	all
A03.556.249.249	Intestine Large	Digestive System	Gastrointestinal Tract	0.03	>=0.20	TOX3 (2.5)	GMDS (2.0)	CAPN9 (1.8)	CDKN2B-AS (1.6)	ENSG00000182648 (1.5)	C2orf82 (1.3)	ZFP36L2 (1.3)	FLNB (1.2)	LIF (1.2)	CENPW (1.1)	PG	all
A03.556.124	Intestines	Digestive System	Gastrointestinal Tract	0.03	>=0.20	TOX3 (2.5)	CDKN2B-AS (2.4)	CAPN9 (2.2)	GMDS (2.0)	ENSG00000182648 (1.6)	C2orf82 (1.3)	FLNB (1.3)	ZFP36L2 (1.1)	LIF (1.1)	CENPW (1.0)	PG	all
A03.556.249.249.356	Colon	Digestive System	Gastrointestinal Tract	0.03	>=0.20	TOX3 (2.5)	GMDS (2.0)	CAPN9 (1.9)	ENSG00000182648 (1.5)	CDKN2B-AS (1.5)	C2orf82 (1.3)	ZFP36L2 (1.3)	FLNB (1.2)	LIF (1.2)	CENPW (1.1)	PG	all
A03.556.249	Lower Gastrointestinal Tract	Digestive System	Gastrointestinal Tract	0.03	>=0.20	TOX3 (2.4)	GMDS (2.0)	CAPN9 (1.8)	CDKN2B-AS (1.6)	ENSG00000182648 (1.4)	ZFP36L2 (1.3)	LIF (1.3)	FLNB (1.3)	C2orf82 (1.2)	CENPW (1.1)	PG	all
A03.556.875.875	Stomach	Digestive System	Gastrointestinal Tract	0.03	>=0.20	CAPN9 (2.0)	TOX3 (1.7)	PTCH1 (1.5)	RSPO3 (1.5)	GMDS (1.4)	ST5 (1.2)	ZFP36L2 (1.1)	EDNRA (1.0)	CHRM3 (1.0)	WNT2B (1.0)	PG	all
A08.186.211.730.317.357.352	Hypothalamus Middle	Nervous System	Central Nervous System	0.03	>=0.20	FSHB (6.9)	PRLHR (6.5)	SIX6 (6.2)	SMG6 (3.8)	C14orf39 (3.7)	ENSG00000224186 (3.3)	C1orf145 (3.3)	SGSM2 (3.0)	MANEAL (3.0)	MXD4 (2.9)	PG	all
A08.713	Neurosecretory Systems	Nervous System	Neurosecretory Systems	0.03	>=0.20	FSHB (6.9)	PRLHR (6.5)	SIX6 (6.2)	SMG6 (3.8)	C14orf39 (3.7)	ENSG00000224186 (3.3)	C1orf145 (3.3)	SGSM2 (3.0)	MANEAL (3.0)	MXD4 (2.9)	PG	all
A08.186.211.730.317.357.352.435	Hypothalamo Hypophyseal System	Nervous System	Central Nervous System	0.03	>=0.20	FSHB (6.9)	PRLHR (6.5)	SIX6 (6.2)	SMG6 (3.8)	C14orf39 (3.7)	ENSG00000224186 (3.3)	C1orf145 (3.3)	SGSM2 (3.0)	MANEAL (3.0)	MXD4 (2.9)	PG	all
A14.549.167.646	Periodontium	Stomatognathic System	Mouth	0.04	>=0.20	WNT2B (4.1)	TMEM40 (3.4)	WNT9A (2.6)	GUK1 (2.5)	ENSG00000224186 (2.4)	FAM83B (2.3)	RAB11A (2.3)	LMX1A (2.3)	JAG1 (2.2)	ASCC2 (2.1)	PG	all
A11.872.580	Mesenchymal Stem Cells	Cells	Stem Cells	0.04	>=0.20	WNT2B (2.8)	TNFRSF11B (2.4)	ZHX3 (2.1)	CDC42EP3 (2.0)	EYA2 (1.9)	ANGPT1 (1.9)	RUNX2 (1.9)	SLC24A1 (1.8)	PSPH (1.7)	SLC38A6 (1.6)	PG	all
A03.556.124.526.767	Rectum	Digestive System	Gastrointestinal Tract	0.04	>=0.20	CDKN2B-AS (2.3)	TOX3 (2.2)	ENSG00000182648 (1.6)	GMDS (1.6)	ENSG00000230000 (1.5)	ZFP36L2 (1.5)	ENSG00000241409 (1.4)	FLNB (1.3)	LIF (1.2)	C2orf82 (1.2)	PG	all
A03.556.500.760.464	Parotid Gland	Digestive System	Gastrointestinal Tract	0.04	>=0.20	CHRM3 (3.8)	ENSG00000241409 (2.5)	POLN (2.5)	WNT9A (2.4)	RAB7L1 (2.4)	GMDS (2.3)	ENSG00000182648 (2.2)	ASCC2 (2.0)	SIX1 (1.9)	GJC2 (1.9)	PG	all
A03.556.500.760	Salivary Glands	Digestive System	Gastrointestinal Tract	0.05	>=0.20	CHRM3 (3.9)	ENSG00000241409 (2.6)	RAB7L1 (2.5)	GMDS (2.4)	POLN (2.4)	WNT9A (2.3)	SIX1 (2.1)	GJC2 (2.0)	ENSG00000182648 (1.9)	ASCC2 (1.9)	PG	all
A06.407.071	Adrenal Glands	Endocrine System	Endocrine Glands	0.05	>=0.20	LINC00473 (7.3)	NGEF (2.1)	RAP1GAP (1.8)	RORA (1.6)	IGDCC4 (1.5)	UQCR10 (1.4)	ZFP36L2 (1.4)	MRPL55 (1.3)	SLC41A1 (1.3)	ADAP2 (1.2)	PG	all
A03.556.875	Upper Gastrointestinal Tract	Digestive System	Gastrointestinal Tract	0.05	>=0.20	CAPN9 (1.6)	TOX3 (1.5)	RSPO3 (1.3)	ENSG00000241409 (1.2)	GMDS (1.1)	ZFP36L2 (1.1)	ST5 (1.0)	CHRM3 (1.0)	CDKN2B-AS (0.9)	JAG1 (0.9)	PG	all
A06.407.071.140	Adrenal Cortex	Endocrine System	Endocrine Glands	0.06	>=0.20	LINC00473 (7.7)	NGEF (2.5)	IGDCC4 (2.1)	RAP1GAP (2.1)	RORA (1.9)	ZFP36L2 (1.7)	IBA57 (1.7)	SLC41A1 (1.6)	HCRTR2 (1.6)	RAB11A (1.6)	PG	all
A08.186.211.730.317.357	Hypothalamus	Nervous System	Central Nervous System	0.07	>=0.20	FSHB (5.5)	PRLHR (5.5)	SIX6 (5.0)	SMG6 (3.4)	C14orf39 (2.9)	SGSM2 (2.9)	MANEAL (2.8)	ENSG00000224186 (2.7)	C1orf145 (2.6)	MXD4 (2.6)	PG	all
A11.329.171	Chondrocytes	Cells	Connective Tissue Cells	0.07	>=0.20	DAOA (2.9)	SIX1 (2.7)	SIX4 (2.5)	ANGPT1 (2.4)	CDKN2C (2.4)	MKRN2 (2.4)	RSPO3 (2.3)	ENSG00000258754 (2.2)	GNRH1 (2.2)	ZHX3 (2.1)	PG	all
A03.556.124.369	Intestinal Mucosa	Digestive System	Gastrointestinal Tract	0.08	>=0.20	CDKN2B-AS (6.6)	CAPN9 (4.9)	TOX3 (3.2)	GMDS (2.6)	ENSG00000182648 (2.6)	C2orf82 (1.8)	WNT2B (1.8)	RAB11A (1.7)	MCTP2 (1.6)	FLNB (1.5)	PG	all
A15.382.490.555.567.622	Lymphocytes Null	Hemic and Immune Systems	Immune System	0.08	>=0.20	ATAD5 (3.3)	CCND2 (3.3)	MNAT1 (3.1)	CDCA2 (2.8)	RAB7L1 (2.3)	CABLES2 (2.2)	C1orf35 (2.1)	MUTED (2.1)	SUPT3H (2.0)	UBTF (2.0)	PG	all
A11.382	Endocrine Cells	Cells	Endocrine Cells	0.08	>=0.20	RUNX2 (3.0)	SUPT3H (2.6)	TNFSF11 (2.5)	FLNB (2.0)	FAM83B (1.7)	LINC00473 (1.6)	TOP1 (1.6)	CHRM3 (1.6)	LIF (1.5)	DOCK5 (1.5)	PG	all
A10.615.550	Mucous Membrane	Tissues	Membranes	0.08	>=0.20	CDKN2B-AS (3.1)	CAPN9 (3.1)	TOX3 (2.0)	RAB11A (1.8)	FAM83B (1.7)	ASCC2 (1.7)	EYA2 (1.6)	SOCS6 (1.6)	IKZF2 (1.6)	GMDS (1.4)	PG	all
A02.835.232.834	Spine	Musculoskeletal System	Skeleton	0.08	>=0.20	PSPH (1.7)	MTAP (1.4)	RAD54B (1.4)	CDCA2 (1.4)	WNT2B (1.4)	EEF1E1 (1.2)	TRMT5 (1.1)	CCT6A (1.1)	C11orf46 (1.1)	SIX4 (1.0)	PG	all
A02.835.232.834.151	Cervical Vertebrae	Musculoskeletal System	Skeleton	0.09	>=0.20	PSPH (1.7)	MTAP (1.4)	RAD54B (1.4)	CDCA2 (1.4)	WNT2B (1.4)	EEF1E1 (1.2)	TRMT5 (1.2)	CCT6A (1.1)	C11orf46 (1.1)	SIX4 (1.1)	PG	all
A11.436	Epithelial Cells	Cells	Epithelial Cells	0.09	>=0.20	CBX8 (1.4)	CAPN9 (1.2)	TRMT5 (1.1)	SLC24A1 (1.0)	WNT9A (1.0)	ALCAM (1.0)	MNAT1 (1.0)	LINC00473 (1.0)	FLNB (1.0)	TBX1 (0.9)	PG	all
A11.497.497.600	Oocytes	Cells	Germ Cells	0.09	>=0.20	ALPL (3.0)	PTCH1 (2.4)	TNFSF11 (2.3)	RAD54B (2.3)	EDNRA (2.3)	C11orf46 (1.8)	SUPT3H (1.7)	EYA2 (1.5)	CCND2 (1.4)	ST3GAL6 (1.4)	PG	all
A05.360.490.690	Ovum	Urogenital System	Genitalia	0.09	>=0.20	ALPL (3.0)	PTCH1 (2.4)	TNFSF11 (2.3)	RAD54B (2.3)	EDNRA (2.3)	C11orf46 (1.8)	SUPT3H (1.7)	EYA2 (1.5)	CCND2 (1.4)	ST3GAL6 (1.4)	PG	all
A10.615	Membranes	Tissues	Membranes	0.1	>=0.20	CDKN2B-AS (2.5)	CAPN9 (2.4)	SOCS6 (1.6)	TOX3 (1.6)	ASCC2 (1.4)	RAB11A (1.4)	FAM83B (1.3)	EYA2 (1.3)	WNT9A (1.2)	IKZF2 (1.2)	PG	all
A09.371.337.168	Conjunctiva	Sense Organs	Eye	0.1	>=0.20	DMRTA2 (3.2)	CAPN9 (2.7)	GMDS (2.7)	TMEM40 (2.5)	RAB11A (2.2)	EYA2 (2.2)	C14orf39 (2.2)	ABCA7 (2.0)	IKZF2 (2.0)	SIX1 (1.9)	PG	all
A09.371.337	Eyelids	Sense Organs	Eye	0.1	>=0.20	DMRTA2 (3.2)	CAPN9 (2.7)	GMDS (2.7)	TMEM40 (2.5)	RAB11A (2.2)	EYA2 (2.2)	C14orf39 (2.2)	ABCA7 (2.0)	IKZF2 (2.0)	SIX1 (1.9)	PG	all
A05.810.890	Urinary Bladder	Urogenital System	Urinary Tract	0.1	>=0.20	PM20D1 (2.7)	ASCC2 (2.1)	TOX3 (1.5)	TBX1 (1.4)	FLNB (1.4)	JAG1 (1.3)	C1orf35 (1.2)	ZFP36L2 (1.1)	FAM83B (1.1)	TMEM40 (1.1)	PG	all
A09.371.060	Anterior Eye Segment	Sense Organs	Eye	0.1	>=0.20	DMRTA2 (3.1)	CAPN9 (2.7)	GMDS (2.6)	TMEM40 (2.4)	RAB11A (2.2)	C14orf39 (2.2)	EYA2 (2.2)	ABCA7 (2.0)	SIX1 (1.9)	IKZF2 (1.9)	PG	all
A02.835.232.043	Bones of Lower Extremity	Musculoskeletal System	Skeleton	0.1	>=0.20	DMRTA2 (2.9)	CAPN9 (2.5)	GMDS (2.4)	TMEM40 (2.2)	EYA2 (2.0)	C14orf39 (2.0)	RAB11A (1.9)	ABCA7 (1.9)	IKZF2 (1.8)	SIX1 (1.7)	PG	all
A05.360.319.679	Uterus	Urogenital System	Genitalia	0.1	>=0.20	EDNRA (2.2)	EYA2 (2.0)	PTCH1 (1.7)	ST5 (1.3)	TBCK (1.1)	PLCG1 (1.0)	CENPW (0.8)	ZFP36L2 (0.8)	RSPO3 (0.8)	JAG1 (0.7)	PG	all
A02.835.232.043.300.710	Tarsal Bones	Musculoskeletal System	Skeleton	0.1	>=0.20	DMRTA2 (2.9)	CAPN9 (2.6)	GMDS (2.4)	TMEM40 (2.3)	C14orf39 (2.1)	EYA2 (2.0)	RAB11A (2.0)	ABCA7 (2.0)	IKZF2 (1.9)	SIX1 (1.8)	PG	all
A02.835.232.043.300	Foot Bones	Musculoskeletal System	Skeleton	0.1	>=0.20	DMRTA2 (2.9)	CAPN9 (2.6)	GMDS (2.4)	TMEM40 (2.3)	C14orf39 (2.1)	EYA2 (2.0)	RAB11A (2.0)	ABCA7 (2.0)	IKZF2 (1.9)	SIX1 (1.8)	PG	all
A05.360.490	Germ Cells	Urogenital System	Genitalia	0.11	>=0.20	ALPL (2.6)	PTCH1 (2.3)	TNFSF11 (2.1)	EDNRA (2.0)	RAD54B (2.0)	SUPT3H (1.8)	C11orf46 (1.5)	TRMT5 (1.4)	EYA2 (1.3)	DCBLD2 (1.3)	PG	all
A05.360.319.679.490	Endometrium	Urogenital System	Genitalia	0.11	>=0.20	PTCH1 (3.3)	EYA2 (2.8)	EDNRA (2.5)	TBCK (1.4)	ST5 (1.2)	RAD54B (1.2)	SUMF2 (1.1)	PLCG1 (1.0)	ALPL (1.0)	ZNF713 (0.9)	PG	all
A14.549.885	Tongue	Stomatognathic System	Mouth	0.12	>=0.20	ENSG00000224186 (3.5)	C1orf35 (3.4)	WNT2B (2.9)	C1orf145 (2.2)	RPS21 (2.1)	TMEM40 (2.1)	ENSG00000232900 (2.0)	KCNJ13 (2.0)	HCRTR2 (1.9)	C17orf42 (1.9)	PG	all
A11.872.190.260	Embryoid Bodies	Cells	Stem Cells	0.12	>=0.20	DCBLD2 (3.0)	WNT2B (2.9)	SUPT3H (2.3)	ENSG00000227059 (2.2)	TBX1 (2.2)	PTCH1 (2.0)	C1orf148 (1.8)	KCNJ13 (1.8)	LIF (1.7)	TNFSF11 (1.6)	PG	all
A05.360.319.679.690	Myometrium	Urogenital System	Genitalia	0.13	>=0.20	RSPO3 (3.8)	EDNRA (2.8)	ST5 (2.5)	CDC42EP3 (2.2)	WNT2B (2.1)	PRLHR (1.8)	C7orf58 (1.8)	SF3A3 (1.5)	WNT9A (1.5)	SMG6 (1.3)	PG	all
A11.382.625	Enteroendocrine Cells	Cells	Endocrine Cells	0.14	>=0.20	FAM83B (4.7)	LIF (2.6)	LINC00473 (2.5)	CDCA2 (2.4)	RAD54B (2.3)	TSEN2 (2.3)	ATAD5 (2.2)	CENPW (1.8)	MANEAL (1.7)	C17orf42 (1.7)	PG	all
A11.436.294.064	Glucagon Secreting Cells	Cells	Epithelial Cells	0.14	>=0.20	FAM83B (4.7)	LIF (2.6)	LINC00473 (2.5)	CDCA2 (2.4)	RAD54B (2.3)	TSEN2 (2.3)	ATAD5 (2.2)	CENPW (1.8)	MANEAL (1.7)	C17orf42 (1.7)	PG	all
A11.436.348	Hepatocytes	Cells	Epithelial Cells	0.14	>=0.20	C2orf82 (3.2)	PSPH (2.5)	TOX3 (2.4)	EEF1E1 (2.2)	MANEAL (2.1)	CBX8 (1.9)	NGEF (1.9)	MTAP (1.7)	C7orf58 (1.7)	SOCS6 (1.6)	PG	all
A08.186.211.730.317	Diencephalon	Nervous System	Central Nervous System	0.14	>=0.20	PRLHR (3.6)	FSHB (3.3)	SIX6 (3.0)	GJC2 (3.0)	C2orf82 (3.0)	ZNF713 (2.6)	C1orf122 (2.6)	SMG6 (2.6)	SGSM2 (2.4)	MANEAL (2.3)	PG	all
A11.329.629	Osteoblasts	Cells	Connective Tissue Cells	0.15	>=0.20	TNFRSF11B (3.6)	MKRN2 (3.1)	EYA2 (2.7)	RSPO3 (2.3)	ANGPT1 (2.2)	SLC38A6 (2.1)	DAOA (1.9)	DPP8 (1.9)	KCTD9 (1.8)	IGDCC4 (1.7)	PG	all
A03.556.249.124	Ileum	Digestive System	Gastrointestinal Tract	0.15	>=0.20	KCNJ13 (7.9)	CDKN2B-AS (2.6)	LIF (2.5)	ZFP36L2 (2.1)	WNT2B (1.9)	TOX3 (1.9)	FLNB (1.9)	GMDS (1.8)	NGEF (1.7)	WNT9A (1.6)	PG	all
A15.382.490.555.567.537	Killer Cells Natural	Hemic and Immune Systems	Immune System	0.17	>=0.20	MNAT1 (3.1)	MCTP2 (3.1)	GNRH1 (2.9)	DENND4A (2.6)	CCND2 (2.5)	INPP5B (2.4)	RAB7L1 (2.3)	HAUS3 (2.2)	ENSG00000250903 (2.2)	TNFSF11 (2.2)	PG	all
A10.615.284	Extraembryonic Membranes	Tissues	Membranes	0.17	>=0.20	COLEC10 (7.1)	ENSG00000240476 (4.5)	LIF (3.0)	SOCS6 (2.8)	ANGPT1 (2.6)	MTAP (2.3)	TNFRSF11B (2.3)	CDC42EP3 (2.0)	ARF1 (1.9)	DCBLD2 (1.8)	PG	all
A10.615.284.473	Chorion	Tissues	Membranes	0.17	>=0.20	COLEC10 (7.1)	ENSG00000240476 (4.5)	LIF (3.0)	SOCS6 (2.8)	ANGPT1 (2.6)	MTAP (2.3)	TNFRSF11B (2.3)	CDC42EP3 (2.0)	ARF1 (1.9)	DCBLD2 (1.8)	PG	all
A03.556.875.500	Esophagus	Digestive System	Gastrointestinal Tract	0.17	>=0.20	CDKN2B-AS (1.7)	ENSG00000241409 (1.7)	TMEM40 (1.5)	JAG1 (1.4)	TOX3 (1.3)	RSPO3 (1.2)	ENSG00000254143 (1.2)	LMX1A (1.1)	ZFP36L2 (1.0)	ENSG00000224186 (1.0)	PG	all
A03.556.124.684	Intestine Small	Digestive System	Gastrointestinal Tract	0.18	>=0.20	KCNJ13 (4.9)	CDKN2B-AS (2.2)	LIF (1.4)	LMX1A (1.4)	TOX3 (1.3)	ZFP36L2 (1.3)	GMDS (1.1)	FLNB (1.0)	RSPO3 (1.0)	CBX8 (1.0)	PG	all
A14.549	Mouth	Stomatognathic System	Mouth	0.18	>=0.20	TMEM40 (3.2)	FAM83B (2.5)	WNT9A (1.8)	ASCC2 (1.7)	GUK1 (1.7)	ENSG00000224186 (1.6)	ENSG00000232900 (1.6)	RAB11A (1.5)	WNT2B (1.5)	JAG1 (1.4)	PG	all
A03.734.414	Islets of Langerhans	Digestive System	Pancreas	0.18	>=0.20	FAM83B (3.2)	LIF (2.4)	RAD54B (1.8)	TSEN2 (1.8)	CDCA2 (1.7)	LINC00473 (1.7)	C17orf42 (1.5)	FLNB (1.4)	PSPH (1.4)	CENPW (1.4)	PG	all
A05.360.319.114.630.535	Ovarian Follicle	Urogenital System	Genitalia	0.18	>=0.20	RUNX2 (5.9)	SUPT3H (4.3)	TNFSF11 (4.3)	IGDCC4 (2.5)	CHRM3 (2.4)	TOP1 (2.4)	FLNB (2.3)	CCND2 (1.9)	DOCK5 (1.9)	ENSG00000182648 (1.8)	PG	all
A06.407.312.497.535.300.500	Cumulus Cells	Endocrine System	Endocrine Glands	0.18	>=0.20	RUNX2 (5.9)	SUPT3H (4.3)	TNFSF11 (4.3)	IGDCC4 (2.5)	CHRM3 (2.4)	TOP1 (2.4)	FLNB (2.3)	CCND2 (1.9)	DOCK5 (1.9)	ENSG00000182648 (1.8)	PG	all
A11.436.329	Granulosa Cells	Cells	Epithelial Cells	0.18	>=0.20	RUNX2 (5.9)	SUPT3H (4.3)	TNFSF11 (4.3)	IGDCC4 (2.5)	CHRM3 (2.4)	TOP1 (2.4)	FLNB (2.3)	CCND2 (1.9)	DOCK5 (1.9)	ENSG00000182648 (1.8)	PG	all
A05.360.319.679.256	Cervix Uteri	Urogenital System	Genitalia	0.18	>=0.20	EDNRA (1.8)	CDKN2B-AS (1.7)	CDKN2C (1.5)	CENPW (1.4)	C1orf35 (1.1)	EYA2 (1.1)	JAG1 (1.1)	FAM83B (1.0)	FLNB (0.9)	ENSG00000241409 (0.8)	PG	all
A11.118.637.555.567.569	T Lymphocytes	Cells	Blood Cells	0.2	>=0.20	HAUS3 (2.1)	RAB7L1 (2.0)	ENSG00000234435 (2.0)	DENND4A (1.9)	RORA (1.9)	PLCG1 (1.8)	C1orf35 (1.7)	SUPT3H (1.6)	ENSG00000226648 (1.6)	MUTED (1.6)	PG	all
A14.724	Pharynx	Stomatognathic System	Pharynx	0.24	>=0.20	MCHR2 (3.4)	ENSG00000254275 (3.1)	HORMAD2 (2.9)	ENSG00000254143 (2.9)	LMX1A (2.4)	ENSG00000224186 (2.2)	ENSG00000258754 (2.1)	ENSG00000230768 (1.9)	ENSG00000226764 (1.7)	MCTP2 (1.6)	PG	all
A10.272	Epithelium	Tissues	Epithelium	0.24	>=0.20	DMRTA2 (3.1)	IKZF2 (2.7)	CAPN9 (2.2)	ALCAM (2.0)	EYA2 (2.0)	RAB11A (1.9)	ALPL (1.9)	MTMR3 (1.6)	RORA (1.5)	TMEM40 (1.4)	PG	all
A15.145.693	Plasma	Hemic and Immune Systems	Blood	0.25	>=0.20	TXNDC5 (3.5)	GNB1L (3.3)	MYCNOS (3.2)	ENSG00000223850 (3.1)	ENSG00000217404 (3.0)	ENSG00000233728 (2.9)	ENSG00000232900 (2.7)	POLN (2.7)	ST3GAL6 (2.6)	PTCH1 (2.5)	PG	all
A15.145.229.637.555.567.562.725	Plasma Cells	Hemic and Immune Systems	Blood	0.25	>=0.20	TXNDC5 (3.5)	GNB1L (3.3)	MYCNOS (3.2)	ENSG00000223850 (3.1)	ENSG00000217404 (3.0)	ENSG00000233728 (2.9)	ENSG00000232900 (2.7)	ST3GAL6 (2.7)	POLN (2.7)	PTCH1 (2.5)	PG	all
A15.382.490.555.567	Lymphocytes	Hemic and Immune Systems	Immune System	0.25	>=0.20	GNB1L (1.9)	TXNDC5 (1.7)	ENSG00000217404 (1.6)	ENSG00000232900 (1.6)	ENSG00000250903 (1.6)	HAUS3 (1.5)	POLN (1.4)	C11orf46 (1.4)	THADA (1.4)	DENND4A (1.3)	PG	all
A15.382.520.604.700	Spleen	Hemic and Immune Systems	Immune System	0.25	>=0.20	KCNJ13 (4.3)	TNFSF11 (2.8)	UBTF (2.2)	DENND4A (2.2)	MCTP2 (1.8)	CCND2 (1.4)	THADA (1.4)	ATAD5 (1.3)	MYRIP (1.3)	RAB7L1 (1.2)	PG	all
A15.145.300	Fetal Blood	Hemic and Immune Systems	Blood	0.26	>=0.20	ASCC2 (3.8)	IBA57 (2.6)	ENSG00000234435 (2.2)	GUK1 (1.9)	RUNX1 (1.8)	MTMR3 (1.8)	DENND4A (1.7)	MYCNOS (1.6)	MCTP2 (1.5)	C1orf148 (1.5)	PG	all
A06.407.900	Thyroid Gland	Endocrine System	Endocrine Glands	0.26	>=0.20	TG (12.3)	C1orf145 (2.5)	ENSG00000226648 (2.2)	KCNJ13 (1.9)	C1orf148 (1.7)	ENSG00000241409 (1.5)	SUMF2 (1.5)	MUTED (1.5)	CDKN2B-AS (1.4)	SLC41A1 (1.4)	PG	all
A11.872	Stem Cells	Cells	Stem Cells	0.27	>=0.20	CDCA2 (1.6)	SF3A3 (1.5)	ATAD5 (1.4)	RAD54B (1.4)	PSPH (1.4)	TRMT5 (1.2)	EEF1E1 (1.2)	CENPW (1.2)	MTAP (1.1)	CCT6A (1.1)	PG	all
A14.724.557	Nasopharynx	Stomatognathic System	Pharynx	0.28	>=0.20	MCHR2 (5.6)	ENSG00000254275 (5.6)	ENSG00000254143 (5.1)	HORMAD2 (4.7)	LMX1A (3.9)	ENSG00000258754 (3.7)	ENSG00000224186 (3.1)	ENSG00000226764 (3.1)	ENSG00000230768 (3.0)	C15orf44 (2.4)	PG	all
A10.615.550.760	Respiratory Mucosa	Tissues	Membranes	0.28	>=0.20	DMRTA2 (5.4)	IKZF2 (4.5)	CAPN9 (3.7)	ALPL (3.5)	ALCAM (3.3)	EYA2 (3.1)	MTMR3 (2.1)	TOX3 (2.0)	RAB11A (2.0)	ST5 (2.0)	PG	all
A09.531	Nose	Sense Organs	Nose	0.28	>=0.20	DMRTA2 (5.4)	IKZF2 (4.5)	CAPN9 (3.7)	ALPL (3.5)	ALCAM (3.3)	EYA2 (3.1)	MTMR3 (2.1)	TOX3 (2.0)	RAB11A (2.0)	ST5 (2.0)	PG	all
A04.531.520	Nasal Mucosa	Respiratory System	Nose	0.28	>=0.20	DMRTA2 (5.4)	IKZF2 (4.5)	CAPN9 (3.7)	ALPL (3.5)	ALCAM (3.3)	EYA2 (3.1)	MTMR3 (2.1)	TOX3 (2.0)	RAB11A (2.0)	ST5 (2.0)	PG	all
A10.615.550.599	Mouth Mucosa	Tissues	Membranes	0.29	>=0.20	TMEM40 (4.6)	FAM83B (4.3)	ASCC2 (2.8)	RAB11A (2.8)	SOCS6 (2.8)	GUK1 (2.5)	IKZF2 (2.3)	RORA (2.2)	MTF1 (2.1)	ZMAT5 (2.0)	PG	all
A15.145.229.637.555.567.569.200	CD4 Positive T Lymphocytes	Hemic and Immune Systems	Blood	0.29	>=0.20	ENSG00000226648 (4.3)	GNRH1 (3.7)	ENSG00000234435 (3.1)	HAUS3 (3.0)	DPP8 (2.9)	POLN (2.9)	RORA (2.6)	ABCA7 (2.4)	IKZF2 (2.3)	RAF1 (2.2)	PG	all
A09.371	Eye	Sense Organs	Eye	0.29	>=0.20	KCNJ13 (4.5)	LINC00473 (2.1)	SOCS6 (1.8)	ST5 (1.5)	IBA57 (1.4)	CBX8 (1.3)	MUTED (1.3)	C14orf39 (1.3)	SLC38A6 (1.2)	GMDS (1.2)	PG	all
A05.360.319	Genitalia Female	Urogenital System	Genitalia	0.3	>=0.20	EYA2 (1.7)	EDNRA (1.3)	ST5 (1.1)	TBCK (0.9)	ZNF713 (0.9)	ZFP36L2 (0.9)	RPS21 (0.8)	CENPW (0.8)	MUTED (0.7)	SIX4 (0.7)	PG	all
A15.145.229.334	Erythrocytes	Hemic and Immune Systems	Blood	0.3	>=0.20	ANGPT1 (3.2)	TBX1 (2.9)	ATAD5 (2.7)	C7orf58 (2.7)	GNB1L (2.7)	MUTED (2.3)	ENSG00000182648 (2.1)	RAB11A (2.0)	MYCNOS (1.9)	CDKN2C (1.9)	PG	all
A11.329.830	Stromal Cells	Cells	Connective Tissue Cells	0.3	>=0.20	ENSG00000240476 (2.7)	DCBLD2 (2.7)	TNFRSF11B (2.7)	ZHX3 (2.2)	ANGPT1 (2.2)	PSPH (2.1)	ENSG00000226648 (2.0)	MTAP (1.9)	CDC42EP3 (1.8)	SUMF2 (1.7)	PG	all
A11.443	Erythroid Cells	Cells	Erythroid Cells	0.31	>=0.20	ANGPT1 (3.1)	TBX1 (2.9)	ATAD5 (2.7)	GNB1L (2.7)	C7orf58 (2.6)	MUTED (2.2)	ENSG00000182648 (2.1)	RAB11A (2.0)	MYCNOS (1.9)	CDKN2C (1.9)	PG	all
A11.436.397	Keratinocytes	Cells	Epithelial Cells	0.32	>=0.20	FAM83B (4.3)	TMEM40 (4.1)	RORA (1.7)	ADAP2 (1.6)	CCND2 (1.5)	PSPH (1.5)	MTF1 (1.4)	MNAT1 (1.4)	ENSG00000226764 (1.4)	DMRTA2 (1.4)	PG	all
A10.690	Muscles	Tissues	Muscles	0.32	>=0.20	PHKG1 (4.6)	FHL3 (4.3)	OBSCN (4.2)	UQCR10 (2.9)	FAF1 (2.9)	GBAS (2.9)	TBX1 (2.5)	SIX1 (2.4)	WNT9A (2.3)	ENSG00000230000 (2.3)	PG	all
A10.165.450.300.425	Keloid	Tissues	Connective Tissue	0.32	>=0.20	HORMAD2 (3.8)	TNFRSF11B (3.4)	ENSG00000254275 (3.1)	CDC42EP3 (3.0)	ENSG00000258754 (2.8)	ENSG00000254143 (2.4)	ENSG00000227059 (2.2)	KCTD9 (2.0)	MCHR2 (2.0)	LMX1A (1.8)	PG	all
A11.118.637.555.567.569.200.700	T Lymphocytes Regulatory	Cells	Blood Cells	0.35	>=0.20	ENSG00000226648 (4.9)	GNRH1 (4.4)	HAUS3 (3.2)	DPP8 (3.1)	RORA (2.8)	IKZF2 (2.7)	ENSG00000234435 (2.3)	ATAD5 (2.3)	RAF1 (2.1)	ABCA7 (2.1)	PG	all
A05.360	Genitalia	Urogenital System	Genitalia	0.35	>=0.20	EYA2 (1.5)	EDNRA (1.3)	ST5 (1.0)	SIX4 (0.9)	ASTN2 (0.9)	TBCK (0.8)	PTCH1 (0.8)	ENSG00000226648 (0.8)	RAD54B (0.7)	TSEN2 (0.7)	PG	all
A15.378.316.378.590.837.250	Erythroid Precursor Cells	Hemic and Immune Systems	Hematopoietic System	0.35	>=0.20	C7orf58 (4.1)	GNB1L (3.6)	TBX1 (3.5)	SF3A3 (3.5)	ANGPT1 (3.4)	ATAD5 (3.4)	CDCA2 (3.3)	RAD54B (3.3)	TSEN2 (3.3)	EEF1E1 (3.2)	PG	all
A11.872.378.590.817	Megakaryocyte Erythroid Progenitor Cells	Cells	Stem Cells	0.35	>=0.20	C7orf58 (4.1)	GNB1L (3.6)	TBX1 (3.5)	SF3A3 (3.5)	ANGPT1 (3.4)	ATAD5 (3.4)	CDCA2 (3.3)	RAD54B (3.3)	TSEN2 (3.3)	EEF1E1 (3.2)	PG	all
A11.118.637.555.567.562	B Lymphocytes	Cells	Blood Cells	0.36	>=0.20	TXNDC5 (2.6)	GNB1L (2.5)	ENSG00000233728 (2.4)	ENSG00000232900 (2.3)	ENSG00000217404 (2.3)	ENSG00000223850 (2.3)	POLN (2.1)	MYCNOS (2.1)	ENSG00000250903 (2.0)	DAOA (1.8)	PG	all
A11.063	Antibody Producing Cells	Cells	Antibody-Producing Cells	0.36	>=0.20	TXNDC5 (2.6)	GNB1L (2.5)	ENSG00000233728 (2.4)	ENSG00000232900 (2.3)	ENSG00000217404 (2.3)	ENSG00000223850 (2.3)	POLN (2.1)	MYCNOS (2.1)	ENSG00000250903 (2.0)	DAOA (1.8)	PG	all
A04.411	Lung	Respiratory System	Lung	0.37	>=0.20	ENSG00000240476 (1.5)	EDNRA (1.1)	ZNF713 (1.0)	ALCAM (0.9)	LINC00473 (0.9)	PTPLAD1 (0.8)	SLC38A6 (0.8)	CBX8 (0.8)	TOX3 (0.8)	ENSG00000254143 (0.7)	PG	all
A10.165.450.300	Cicatrix	Tissues	Connective Tissue	0.37	>=0.20	HORMAD2 (3.4)	TNFRSF11B (3.1)	ENSG00000254275 (3.1)	CDC42EP3 (3.0)	ENSG00000258754 (2.7)	ENSG00000254143 (2.4)	MCHR2 (2.1)	ANGPT1 (2.0)	KCTD9 (1.9)	ENSG00000227059 (1.8)	PG	all
A10.165.450	Granulation Tissue	Tissues	Connective Tissue	0.37	>=0.20	HORMAD2 (3.4)	TNFRSF11B (3.1)	ENSG00000254275 (3.1)	CDC42EP3 (3.0)	ENSG00000258754 (2.7)	ENSG00000254143 (2.4)	MCHR2 (2.1)	ANGPT1 (2.0)	KCTD9 (1.9)	ENSG00000227059 (1.8)	PG	all
A02.835.232	Bone and Bones	Musculoskeletal System	Skeleton	0.37	>=0.20	RUNX1 (2.1)	ENSG00000217404 (2.0)	ENSG00000226764 (1.7)	C1orf148 (1.6)	HAUS3 (1.4)	LMX1A (1.4)	ENSG00000233728 (1.4)	MCTP2 (1.3)	DAOA (1.3)	ENSG00000230768 (1.3)	PG	all
A05.360.319.887	Vulva	Urogenital System	Genitalia	0.38	>=0.20	PM20D1 (5.5)	FAM83B (2.7)	TMEM40 (2.6)	JAG1 (1.8)	WNT2B (1.7)	EDNRA (1.7)	ADAP2 (1.6)	RORA (1.6)	ZFP36L2 (1.3)	RAB11A (1.0)	PG	all
A02.835	Skeleton	Musculoskeletal System	Skeleton	0.39	>=0.20	RUNX1 (2.1)	ENSG00000217404 (2.0)	ENSG00000226764 (1.6)	C1orf148 (1.5)	HAUS3 (1.4)	LMX1A (1.3)	ENSG00000233728 (1.3)	MCTP2 (1.3)	DAOA (1.3)	ENSG00000230768 (1.2)	PG	all
A07.231	Blood Vessels	Cardiovascular System	Blood Vessels	0.39	>=0.20	DCBLD2 (2.0)	TXNDC5 (1.7)	FLNB (1.7)	ENSG00000240476 (1.7)	TBX1 (1.6)	SLC24A1 (1.6)	JAG1 (1.6)	PLCG1 (1.5)	MTAP (1.4)	ZMAT5 (1.4)	PG	all
A10.165	Connective Tissue	Tissues	Connective Tissue	0.4	>=0.20	RUNX1 (2.0)	ENSG00000217404 (1.9)	ENSG00000226764 (1.6)	C1orf148 (1.5)	LMX1A (1.3)	HAUS3 (1.3)	ENSG00000233728 (1.3)	MCTP2 (1.2)	DAOA (1.2)	ENSG00000230768 (1.2)	PG	all
A10.272.497	Epidermis	Tissues	Epithelium	0.4	>=0.20	PM20D1 (8.0)	RORA (4.8)	TMEM40 (4.0)	ENSG00000254143 (3.5)	WNT2B (3.3)	FAM83B (3.1)	C1orf35 (3.1)	RAB11A (2.9)	GNRH1 (2.6)	ENSG00000254275 (2.4)	PG	all
A03.734	Pancreas	Digestive System	Pancreas	0.41	>=0.20	PM20D1 (2.4)	LIF (1.5)	EDNRA (1.1)	TOX3 (1.0)	FLNB (1.0)	JAG1 (0.9)	FAM83B (0.8)	TBCK (0.7)	CHRM3 (0.7)	ALCAM (0.7)	PG	all
A06.407	Endocrine Glands	Endocrine System	Endocrine Glands	0.41	>=0.20	EYA2 (1.1)	TSEN2 (1.0)	ZNF713 (1.0)	RPS21 (0.9)	ST5 (0.9)	MUTED (0.8)	PTPLAD1 (0.8)	TBCK (0.8)	C1orf145 (0.8)	RAD54B (0.7)	PG	all
A15.382.490.315.583	Neutrophils	Hemic and Immune Systems	Immune System	0.42	>=0.20	MTMR3 (6.1)	DOCK5 (5.4)	RAF1 (5.2)	ENSG00000234435 (4.3)	ALPL (4.3)	MCTP2 (4.2)	GIGYF2 (3.7)	MTF1 (3.2)	ABCA7 (2.9)	CDC42EP3 (2.4)	PG	all
A15.382.216	Bone Marrow	Hemic and Immune Systems	Immune System	0.42	>=0.20	RUNX1 (2.4)	ENSG00000217404 (2.1)	ENSG00000226764 (1.9)	C1orf148 (1.8)	ENSG00000233728 (1.7)	LMX1A (1.6)	HAUS3 (1.6)	MCTP2 (1.5)	ENSG00000230768 (1.5)	DAOA (1.5)	PG	all
A17.815	Skin	Integumentary System	Skin	0.42	>=0.20	PM20D1 (4.3)	FAM83B (3.7)	RORA (3.4)	TMEM40 (2.4)	RAB11A (1.8)	WNT2B (1.6)	JAG1 (1.6)	EDNRA (1.1)	ZFP36L2 (1.0)	GUK1 (1.0)	PG	all
A15.145.229.188	Blood Platelets	Hemic and Immune Systems	Blood	0.43	>=0.20	MYCNOS (5.6)	ENSG00000227059 (5.4)	ENSG00000182648 (5.3)	RAB11A (4.9)	TMEM40 (4.3)	HCRTR2 (4.2)	ENSG00000234435 (3.2)	ENSG00000230768 (3.1)	GJC2 (2.9)	ANGPT1 (2.8)	PG	all
A11.118.637	Leukocytes	Cells	Blood Cells	0.43	>=0.20	ENSG00000232900 (1.5)	MTF1 (1.5)	DAOA (1.4)	RUNX1 (1.4)	ENSG00000234435 (1.4)	MYCNOS (1.4)	TXNDC5 (1.4)	ABCA7 (1.4)	GNB1L (1.4)	MCTP2 (1.3)	PG	all
A11.118.637.415	Granulocytes	Cells	Blood Cells	0.44	>=0.20	MTMR3 (5.6)	DOCK5 (5.0)	RAF1 (4.8)	ENSG00000234435 (3.9)	MCTP2 (3.9)	ALPL (3.9)	GIGYF2 (3.5)	MTF1 (3.1)	ABCA7 (2.7)	CDC42EP3 (2.3)	PG	all
A10.336	Exocrine Glands	Tissues	Exocrine Glands	0.44	>=0.20	ENSG00000233728 (3.9)	ENSG00000226648 (3.8)	ASTN2 (3.2)	ENSG00000182648 (2.7)	GIGYF2 (2.5)	C14orf39 (2.3)	C1orf148 (2.3)	ENSG00000250903 (1.8)	GNRH1 (1.7)	C1orf145 (1.6)	PG	all
A11.436.275	Endothelial Cells	Cells	Epithelial Cells	0.45	>=0.20	SLC24A1 (3.5)	TBX1 (2.7)	TXNDC5 (2.3)	FLNB (2.0)	PLCG1 (1.7)	MNAT1 (1.6)	MKRN2 (1.5)	ZMAT5 (1.5)	JAG1 (1.5)	ARF1 (1.5)	PG	all
A11.872.700.500	Induced Pluripotent Stem Cells	Cells	Stem Cells	0.45	>=0.20	RAD54B (3.7)	MTAP (3.2)	ALPL (3.1)	SIX4 (3.0)	CDCA2 (3.0)	PSPH (2.9)	TNFSF11 (2.6)	SF3A3 (2.4)	EEF1E1 (2.4)	ATAD5 (2.3)	PG	all
A11.872.700	Pluripotent Stem Cells	Cells	Stem Cells	0.45	>=0.20	RAD54B (3.7)	MTAP (3.2)	ALPL (3.1)	SIX4 (3.0)	CDCA2 (3.0)	PSPH (2.9)	TNFSF11 (2.6)	SF3A3 (2.4)	EEF1E1 (2.4)	ATAD5 (2.3)	PG	all
A11.329.228	Fibroblasts	Cells	Connective Tissue Cells	0.45	>=0.20	TNFRSF11B (3.1)	CDC42EP3 (2.0)	ANGPT1 (1.9)	COLEC10 (1.7)	PSPH (1.7)	MTAP (1.7)	MNAT1 (1.6)	SOCS6 (1.6)	KCTD9 (1.6)	C7orf58 (1.5)	PG	all
A15.145.229.637.555	Leukocytes Mononuclear	Hemic and Immune Systems	Blood	0.46	>=0.20	TXNDC5 (1.5)	GNB1L (1.5)	ENSG00000232900 (1.4)	RUNX1 (1.4)	RAB7L1 (1.3)	DENND4A (1.3)	ENSG00000223850 (1.3)	DAOA (1.2)	MTF1 (1.2)	MYCNOS (1.2)	PG	all
A15.145.846	Serum	Hemic and Immune Systems	Blood	0.47	>=0.20	MTAP (2.2)	DAOA (1.7)	MNAT1 (1.6)	SLC24A1 (1.6)	ZNF713 (1.6)	FLNB (1.6)	ENSG00000232900 (1.6)	UBTF (1.5)	MKRN2 (1.4)	SUMF2 (1.3)	PG	all
A02.165	Cartilage	Musculoskeletal System	Cartilage	0.47	>=0.20	LIF (5.5)	SIX4 (4.4)	SUPT3H (3.6)	TNFRSF11B (3.2)	WNT9A (3.2)	NGEF (3.2)	TXNDC5 (3.0)	EDNRA (2.8)	INPP5B (2.5)	C2orf82 (2.5)	PG	all
A10.336.707	Prostate	Tissues	Exocrine Glands	0.48	>=0.20	ENSG00000226648 (4.2)	ENSG00000233728 (4.1)	ASTN2 (3.4)	ENSG00000182648 (2.8)	GIGYF2 (2.7)	C14orf39 (2.5)	C1orf148 (2.4)	GNRH1 (1.9)	ENSG00000250903 (1.9)	C1orf145 (1.8)	PG	all
A02.633.567.850	Quadriceps Muscle	Musculoskeletal System	Muscles	0.48	>=0.20	PHKG1 (6.7)	OBSCN (6.2)	FHL3 (5.7)	GBAS (4.4)	UQCR10 (4.0)	FAF1 (4.0)	TBX1 (3.8)	SIX1 (3.5)	WNT9A (3.4)	ENSG00000230000 (3.1)	PG	all
A15.382.520.604.800	Palatine Tonsil	Hemic and Immune Systems	Immune System	0.49	>=0.20	ENSG00000250903 (3.8)	INPP5B (2.7)	THADA (2.7)	UBTF (2.6)	C1orf148 (2.0)	IKZF2 (1.7)	TNFSF11 (1.6)	SF3A3 (1.5)	MUTED (1.5)	RPS21 (1.4)	PG	all
A04.623.603	Oropharynx	Respiratory System	Pharynx	0.49	>=0.20	ENSG00000250903 (3.8)	INPP5B (2.7)	THADA (2.7)	UBTF (2.6)	C1orf148 (2.0)	IKZF2 (1.7)	TNFSF11 (1.6)	SF3A3 (1.5)	MUTED (1.5)	RPS21 (1.4)	PG	all
A10.615.789	Serous Membrane	Tissues	Membranes	0.49	>=0.20	ADAP2 (1.5)	RSPO3 (1.2)	EYA2 (1.2)	ENSG00000241409 (1.1)	CBX8 (1.0)	CDKN2C (0.9)	IBA57 (0.9)	FLNB (0.9)	RPS21 (0.8)	IGDCC4 (0.8)	PG	all
A15.382	Immune System	Hemic and Immune Systems	Immune System	0.49	>=0.20	RUNX1 (1.8)	DAOA (1.3)	MCTP2 (1.3)	C1orf148 (1.3)	ENSG00000233728 (1.3)	ENSG00000217404 (1.2)	ENSG00000226764 (1.2)	HAUS3 (1.2)	MYCNOS (1.2)	ENSG00000230000 (1.2)	PG	all
A11.872.040	Adult Stem Cells	Cells	Stem Cells	0.52	>=0.20	ENSG00000240476 (3.0)	MTAP (2.9)	RAD54B (2.9)	PSPH (2.8)	SIX4 (2.3)	EEF1E1 (2.3)	CDCA2 (2.3)	ALPL (2.1)	TNFSF11 (2.0)	CCT6A (2.0)	PG	all
A10.690.552	Muscle Striated	Tissues	Muscles	0.53	>=0.20	PHKG1 (6.6)	OBSCN (6.2)	FHL3 (5.6)	GBAS (4.3)	UQCR10 (4.0)	FAF1 (4.0)	TBX1 (3.7)	SIX1 (3.4)	WNT9A (3.4)	ENSG00000230000 (2.9)	PG	all
A10.690.552.500	Muscle Skeletal	Tissues	Muscles	0.53	>=0.20	PHKG1 (6.6)	OBSCN (6.2)	FHL3 (5.6)	GBAS (4.3)	UQCR10 (4.0)	FAF1 (4.0)	TBX1 (3.7)	SIX1 (3.4)	WNT9A (3.4)	ENSG00000230000 (2.9)	PG	all
A11.872.190	Embryonic Stem Cells	Cells	Stem Cells	0.53	>=0.20	RAD54B (2.6)	PTCH1 (2.2)	CDCA2 (2.2)	TOX3 (2.2)	SF3A3 (2.1)	KCNJ13 (2.0)	NUCKS1 (1.9)	PSPH (1.9)	EEF1E1 (1.8)	CCT6A (1.7)	PG	all
A11.627.624.249	Monocyte Macrophage Precursor Cells	Cells	Myeloid Cells	0.53	>=0.20	C15orf44 (2.7)	YRDC (2.6)	MKRN2 (2.6)	MANEAL (2.2)	ST3GAL6 (2.1)	CABLES2 (2.0)	RAB7L1 (2.0)	MTAP (2.0)	DPP8 (1.9)	TOP1 (1.9)	PG	all
A15.145.229	Blood Cells	Hemic and Immune Systems	Blood	0.54	>=0.20	ABCA7 (1.5)	MTF1 (1.3)	INPP5B (1.2)	DENND4A (1.2)	ENSG00000234435 (1.2)	RAB7L1 (1.2)	RAF1 (1.2)	MCTP2 (1.2)	RUNX1 (1.2)	ZFP36L2 (1.2)	PG	all
A05.360.319.114.630	Ovary	Urogenital System	Genitalia	0.54	>=0.20	EYA2 (1.5)	ZNF713 (1.2)	RPS21 (1.2)	TSEN2 (1.1)	MUTED (1.0)	SIX4 (1.0)	ST5 (0.9)	ZFP36L2 (0.9)	RAD54B (0.8)	THADA (0.8)	PG	all
A05.360.319.114	Adnexa Uteri	Urogenital System	Genitalia	0.54	>=0.20	EYA2 (1.5)	ZNF713 (1.2)	RPS21 (1.2)	TSEN2 (1.1)	MUTED (1.0)	SIX4 (1.0)	ST5 (0.9)	ZFP36L2 (0.9)	RAD54B (0.8)	TBCK (0.8)	PG	all
A11.627.635	Myeloid Progenitor Cells	Cells	Myeloid Cells	0.57	>=0.20	ATAD5 (2.4)	YRDC (2.2)	MKRN2 (2.2)	SF3A3 (2.2)	GNB1L (2.1)	CDCA2 (2.1)	CENPW (1.8)	THADA (1.8)	INPP5B (1.7)	TRMT5 (1.6)	PG	all
A07.231.908	Veins	Cardiovascular System	Blood Vessels	0.57	>=0.20	TXNDC5 (2.5)	FLNB (2.5)	PLCG1 (1.8)	SLC24A1 (1.6)	SMG6 (1.6)	MTAP (1.6)	ENSG00000240476 (1.5)	ZMAT5 (1.5)	DCBLD2 (1.5)	MYRIP (1.5)	PG	all
A15.145	Blood	Hemic and Immune Systems	Blood	0.57	>=0.20	ENSG00000226648 (1.8)	RAF1 (1.6)	ENSG00000234435 (1.6)	ABCA7 (1.6)	MCTP2 (1.4)	ZFP36L2 (1.4)	MTF1 (1.3)	RUNX1 (1.3)	INPP5B (1.2)	ENSG00000232900 (1.1)	PG	all
A05.810.453.324	Kidney Cortex	Urogenital System	Urinary Tract	0.58	>=0.20	ENSG00000240476 (9.3)	TNFRSF11B (2.7)	LIF (2.5)	DCBLD2 (2.5)	IGDCC4 (2.3)	ENSG00000234435 (2.2)	ZHX3 (2.0)	SF3A3 (1.8)	RAB7L1 (1.8)	C1orf148 (1.8)	PG	all
A06.407.312	Gonads	Endocrine System	Endocrine Glands	0.58	>=0.20	EYA2 (1.5)	ZNF713 (1.2)	TSEN2 (1.1)	RPS21 (1.1)	MUTED (1.0)	ST5 (1.0)	RAD54B (1.0)	SIX4 (0.9)	ZFP36L2 (0.8)	CENPW (0.8)	PG	all
A05.360.444	Genitalia Male	Urogenital System	Genitalia	0.61	>=0.20	ENSG00000233728 (3.3)	ENSG00000226648 (3.2)	ASTN2 (2.8)	GIGYF2 (2.3)	C14orf39 (2.1)	C1orf148 (2.0)	ENSG00000182648 (1.8)	ENSG00000241409 (1.8)	GNRH1 (1.7)	WNT2B (1.6)	PG	all
A07.231.908.670	Portal System	Cardiovascular System	Blood Vessels	0.63	>=0.20	TXNDC5 (2.7)	FLNB (2.6)	SLC24A1 (1.9)	MTAP (1.8)	PLCG1 (1.7)	ENSG00000240476 (1.7)	ZMAT5 (1.6)	MYRIP (1.6)	DCBLD2 (1.6)	MKRN2 (1.5)	PG	all
A07.231.908.670.874	Umbilical Veins	Cardiovascular System	Blood Vessels	0.63	>=0.20	TXNDC5 (2.7)	FLNB (2.6)	SLC24A1 (1.9)	MTAP (1.8)	PLCG1 (1.7)	ENSG00000240476 (1.7)	ZMAT5 (1.6)	MYRIP (1.6)	DCBLD2 (1.6)	MKRN2 (1.5)	PG	all
A08.186.211.653	Mesencephalon	Nervous System	Central Nervous System	0.64	>=0.20	GJC2 (4.8)	C2orf82 (4.7)	HCRTR2 (4.1)	C1orf122 (3.0)	MEGF11 (3.0)	ZNF713 (2.6)	ENSG00000230768 (2.5)	MAGI1 (2.4)	ENSG00000254275 (2.3)	MCHR2 (2.1)	PG	all
A11.872.378.590.635	Granulocyte Macrophage Progenitor Cells	Cells	Stem Cells	0.67	>=0.20	YRDC (2.2)	MKRN2 (2.1)	C15orf44 (2.0)	ATAD5 (2.0)	MTAP (1.8)	ST3GAL6 (1.8)	MTF1 (1.7)	DPP8 (1.7)	CENPW (1.7)	CDCA2 (1.6)	PG	all
A15.382.520	Lymphatic System	Hemic and Immune Systems	Immune System	0.67	>=0.20	TNFSF11 (2.8)	INPP5B (1.8)	DENND4A (1.5)	RAB7L1 (1.4)	THADA (1.3)	ENSG00000254143 (1.2)	C11orf46 (1.2)	MUTED (1.2)	HORMAD2 (1.1)	PM20D1 (1.1)	PG	all
A10.549	Lymphoid Tissue	Tissues	Lymphoid Tissue	0.67	>=0.20	TNFSF11 (2.8)	INPP5B (1.8)	DENND4A (1.5)	RAB7L1 (1.4)	THADA (1.3)	ENSG00000254143 (1.2)	C11orf46 (1.2)	MUTED (1.2)	HORMAD2 (1.1)	PM20D1 (1.1)	PG	all
A11.872.378	Hematopoietic Stem Cells	Cells	Stem Cells	0.68	>=0.20	ATAD5 (2.3)	SF3A3 (2.1)	YRDC (2.0)	MKRN2 (1.9)	GNB1L (1.8)	INPP5B (1.7)	CDCA2 (1.7)	HAUS3 (1.7)	THADA (1.6)	CENPW (1.5)	PG	all
A07.231.114	Arteries	Cardiovascular System	Blood Vessels	0.69	>=0.20	JAG1 (1.5)	PLCG1 (1.5)	MUTED (1.3)	TNFRSF11B (1.2)	ENSG00000230768 (1.2)	RSPO3 (1.1)	SMG6 (1.0)	KCTD9 (1.0)	ENSG00000226764 (1.0)	LMX1A (1.0)	PG	all
A08.186.211.730.885.287.500.270	Frontal Lobe	Nervous System	Central Nervous System	0.71	>=0.20	C2orf82 (2.9)	NGEF (2.9)	DSCAML1 (2.8)	HCRTR2 (2.7)	MYRIP (2.7)	ENSG00000234435 (2.7)	ENSG00000230000 (2.6)	SGSM2 (2.4)	MAGI1 (2.4)	RAP1GAP (2.3)	PG	all
A11.872.653	Neural Stem Cells	Cells	Stem Cells	0.72	>=0.20	MEGF11 (3.8)	MANEAL (3.2)	CCND2 (3.1)	ZMAT5 (2.7)	IGDCC4 (2.6)	C1orf122 (2.6)	ZNF713 (2.2)	MKRN2 (2.1)	TOX3 (1.9)	CABLES2 (1.7)	PG	all
A05.360.319.114.373	Fallopian Tubes	Urogenital System	Genitalia	0.73	>=0.20	EYA2 (2.2)	ZNF713 (1.8)	SIX4 (1.6)	RPS21 (1.4)	TSEN2 (1.4)	C1orf145 (1.4)	ZFP36L2 (1.3)	THADA (1.2)	CENPW (1.1)	MUTED (1.1)	PG	all
A15.378.316	Bone Marrow Cells	Hemic and Immune Systems	Hematopoietic System	0.73	>=0.20	MTF1 (2.7)	MTMR3 (2.5)	DOCK5 (2.2)	RAF1 (2.0)	RUNX1 (1.7)	ENSG00000234435 (1.7)	GIGYF2 (1.4)	HPCAL1 (1.3)	ENSG00000230000 (1.3)	TXNDC5 (1.3)	PG	all
A15.378	Hematopoietic System	Hemic and Immune Systems	Hematopoietic System	0.73	>=0.20	MTF1 (2.7)	MTMR3 (2.5)	DOCK5 (2.2)	RAF1 (2.0)	RUNX1 (1.7)	ENSG00000234435 (1.7)	GIGYF2 (1.4)	HPCAL1 (1.3)	ENSG00000230000 (1.3)	TXNDC5 (1.3)	PG	all
A08.186.211.730.885.287.500.670	Parietal Lobe	Nervous System	Central Nervous System	0.74	>=0.20	ZNF713 (6.3)	C2orf82 (3.6)	DSCAML1 (2.9)	MYRIP (2.7)	SGSM2 (2.5)	NGEF (2.4)	ENSG00000226648 (2.3)	C1orf122 (2.2)	ENSG00000182648 (2.2)	UQCR10 (2.0)	PG	all
A10.549.400	Lymph Nodes	Tissues	Lymphoid Tissue	0.74	>=0.20	TNFSF11 (3.1)	ENSG00000254143 (1.8)	INPP5B (1.7)	ENSG00000254275 (1.6)	RAB7L1 (1.5)	DENND4A (1.4)	HORMAD2 (1.4)	PM20D1 (1.3)	ADAP2 (1.3)	C11orf46 (1.3)	PG	all
A11.329.114	Adipocytes	Cells	Connective Tissue Cells	0.76	>=0.20	CDKN2C (3.8)	PM20D1 (3.6)	ANGPT1 (2.5)	SIX1 (2.0)	RSPO3 (1.8)	SUMF2 (1.7)	TBCK (1.5)	TSEN2 (1.5)	HCRTR2 (1.4)	C7orf58 (1.4)	PG	all
A03.620	Liver	Digestive System	Liver	0.78	>=0.20	COLEC10 (6.0)	MRPL55 (1.7)	HORMAD2 (1.6)	MYRIP (1.6)	ST3GAL6 (1.5)	TOX3 (1.4)	ENSG00000182648 (1.4)	RORA (1.3)	C7orf58 (1.1)	C2orf82 (1.1)	PG	all
A02.835.583.443.800.800	Synovial Fluid	Musculoskeletal System	Skeleton	0.8	>=0.20	ENSG00000226648 (3.1)	SUPT3H (2.8)	HAUS3 (2.6)	RAB7L1 (2.6)	ADAP2 (2.1)	ZMAT5 (2.1)	DENND4A (1.9)	SF3A3 (1.8)	RORA (1.7)	ENSG00000223850 (1.6)	PG	all
A11.627	Myeloid Cells	Cells	Myeloid Cells	0.82	>=0.20	MTF1 (2.7)	MTMR3 (2.2)	DOCK5 (1.9)	RUNX1 (1.6)	ADAP2 (1.6)	ENSG00000234435 (1.5)	GIGYF2 (1.5)	HORMAD2 (1.5)	RAF1 (1.5)	ST3GAL6 (1.4)	PG	all
A15.382.680	Phagocytes	Hemic and Immune Systems	Immune System	0.82	>=0.20	MTF1 (2.9)	MTMR3 (2.4)	DOCK5 (2.1)	ADAP2 (1.8)	RUNX1 (1.7)	HORMAD2 (1.6)	ENSG00000234435 (1.6)	RAF1 (1.6)	ST3GAL6 (1.5)	ENSG00000230000 (1.5)	PG	all
A11.627.340.360	Granulocyte Precursor Cells	Cells	Myeloid Cells	0.84	>=0.20	ATAD5 (2.9)	SF3A3 (2.6)	CDCA2 (2.2)	C1orf35 (2.1)	CDKN2C (1.9)	EEF1E1 (1.8)	ZMAT5 (1.8)	INPP5B (1.8)	CENPW (1.7)	GIGYF2 (1.7)	PG	all
A11.329	Connective Tissue Cells	Cells	Connective Tissue Cells	0.85	>=0.20	SLC38A6 (2.0)	SLC24A1 (1.4)	CDC42EP3 (1.2)	MTAP (1.0)	TRMT5 (1.0)	TNFRSF11B (1.0)	HORMAD2 (1.0)	KCTD9 (0.9)	C7orf58 (0.9)	MKRN2 (0.9)	PG	all
A09.371.729	Retina	Sense Organs	Eye	0.86	>=0.20	SIX6 (6.5)	C14orf39 (5.1)	ZNF713 (5.1)	MAGI1 (4.5)	TOX3 (3.0)	UBTF (2.6)	DSCAML1 (2.4)	C11orf46 (2.2)	CBX8 (2.0)	RAD54B (1.9)	PG	all
A05.360.444.492	Penis	Urogenital System	Genitalia	0.87	>=0.20	FAM83B (2.6)	ENSG00000241409 (1.8)	RORA (1.7)	TMEM40 (1.7)	KCTD9 (1.6)	PSPH (1.5)	SOCS6 (1.4)	TNFRSF11B (1.4)	ZHX3 (1.2)	MTAP (1.2)	PG	all
A15.378.316.580	Monocytes	Hemic and Immune Systems	Hematopoietic System	0.88	>=0.20	MTF1 (2.8)	ADAP2 (2.3)	RUNX1 (2.0)	SLC38A6 (1.5)	YRDC (1.5)	RAB7L1 (1.5)	HPCAL1 (1.4)	ARF1 (1.4)	MTMR3 (1.3)	ENSG00000230000 (1.3)	PG	all
A05.360.444.492.362	Foreskin	Urogenital System	Genitalia	0.88	>=0.20	FAM83B (2.7)	RORA (1.8)	ENSG00000241409 (1.8)	PSPH (1.7)	KCTD9 (1.7)	TMEM40 (1.7)	SOCS6 (1.5)	TNFRSF11B (1.5)	ZHX3 (1.3)	MTAP (1.2)	PG	all
A07.541.358	Heart Atria	Cardiovascular System	Heart	0.89	>=0.20	GBAS (3.9)	SLC41A1 (2.9)	EDNRA (2.8)	CABLES2 (2.7)	HCRTR2 (2.6)	OBSCN (2.6)	GIGYF2 (2.3)	ST3GAL6 (2.1)	CCND2 (2.0)	DPP8 (1.8)	PG	all
A02.835.583.443.800	Synovial Membrane	Musculoskeletal System	Skeleton	0.89	>=0.20	RSPO3 (2.7)	LIF (2.0)	SLC38A6 (1.9)	TBCK (1.8)	TNFRSF11B (1.5)	RUNX2 (1.4)	RAB7L1 (1.4)	C7orf58 (1.4)	GUK1 (1.3)	SIX1 (1.3)	PG	all
A02.835.583.443	Joint Capsule	Musculoskeletal System	Skeleton	0.89	>=0.20	RSPO3 (2.7)	LIF (2.0)	SLC38A6 (1.9)	TBCK (1.8)	TNFRSF11B (1.5)	RUNX2 (1.4)	RAB7L1 (1.4)	C7orf58 (1.4)	GUK1 (1.3)	SIX1 (1.3)	PG	all
A02.835.583	Joints	Musculoskeletal System	Skeleton	0.89	>=0.20	RSPO3 (2.7)	LIF (2.0)	SLC38A6 (1.9)	TBCK (1.8)	TNFRSF11B (1.5)	RUNX2 (1.4)	RAB7L1 (1.4)	C7orf58 (1.4)	GUK1 (1.3)	SIX1 (1.3)	PG	all
A07.541.358.100	Atrial Appendage	Cardiovascular System	Heart	0.9	>=0.20	GBAS (4.1)	CABLES2 (2.9)	EDNRA (2.8)	HCRTR2 (2.8)	SLC41A1 (2.8)	OBSCN (2.5)	ST3GAL6 (2.3)	GIGYF2 (2.3)	MKRN2 (2.2)	DPP8 (2.1)	PG	all
A07.541.560	Heart Ventricles	Cardiovascular System	Heart	0.9	>=0.20	SLC41A1 (4.5)	ENSG00000230768 (4.0)	OBSCN (3.6)	UQCR10 (3.5)	GBAS (3.1)	CCND2 (3.1)	FAF1 (2.8)	EDNRA (2.5)	PHKG1 (2.4)	ST3GAL6 (2.2)	PG	all
A06.407.312.782	Testis	Endocrine System	Endocrine Glands	0.91	>=0.20	ENSG00000241409 (5.5)	C14orf39 (3.8)	WNT2B (3.7)	ENSG00000233728 (3.6)	RAD54B (3.2)	ASTN2 (3.2)	GIGYF2 (3.0)	IGDCC4 (2.4)	PSPH (2.4)	PTCH1 (2.3)	PG	all
A10.165.114.830.500.750	Subcutaneous Fat Abdominal	Tissues	Connective Tissue	0.91	>=0.20	CDKN2C (3.6)	RSPO3 (2.4)	C7orf58 (2.0)	ANGPT1 (2.0)	TBCK (1.6)	SIX1 (1.6)	ADAP2 (1.5)	GNRH1 (1.5)	ENSG00000182648 (1.5)	ASCC2 (1.4)	PG	all
A10.165.114.830.500	Abdominal Fat	Tissues	Connective Tissue	0.91	>=0.20	CDKN2C (3.6)	RSPO3 (2.4)	C7orf58 (2.0)	ANGPT1 (2.0)	TBCK (1.6)	SIX1 (1.6)	ADAP2 (1.5)	GNRH1 (1.5)	ENSG00000182648 (1.5)	ASCC2 (1.4)	PG	all
A08.186.211	Brain	Nervous System	Central Nervous System	0.91	>=0.20	SGSM2 (1.9)	NGEF (1.8)	MEGF11 (1.7)	MAGI1 (1.7)	ASTN2 (1.7)	DSCAML1 (1.6)	CHRM3 (1.6)	ZNF713 (1.6)	RAP1GAP (1.6)	C2orf82 (1.5)	PG	all
A08.186	Central Nervous System	Nervous System	Central Nervous System	0.91	>=0.20	SGSM2 (1.8)	NGEF (1.8)	MEGF11 (1.7)	ASTN2 (1.7)	MAGI1 (1.7)	DSCAML1 (1.6)	ZNF713 (1.6)	CHRM3 (1.6)	RAP1GAP (1.6)	C2orf82 (1.5)	PG	all
A15.382.812.260	Dendritic Cells	Hemic and Immune Systems	Immune System	0.91	>=0.20	SLC38A6 (2.7)	ADAP2 (2.6)	MTF1 (1.6)	RUNX1 (1.6)	ENSG00000230000 (1.5)	RAB7L1 (1.4)	DENND4A (1.3)	ALCAM (1.3)	TOP1 (1.2)	HCRTR2 (1.2)	PG	all
A11.066	Antigen Presenting Cells	Cells	Antigen-Presenting Cells	0.91	>=0.20	SLC38A6 (2.7)	ADAP2 (2.6)	MTF1 (1.6)	RUNX1 (1.6)	ENSG00000230000 (1.5)	RAB7L1 (1.4)	DENND4A (1.3)	ALCAM (1.3)	TOP1 (1.2)	HCRTR2 (1.2)	PG	all
A07.541	Heart	Cardiovascular System	Heart	0.93	>=0.20	SLC41A1 (4.0)	ENSG00000230768 (3.5)	OBSCN (3.2)	GBAS (3.0)	UQCR10 (2.9)	CCND2 (2.8)	FAF1 (2.5)	EDNRA (2.4)	ST3GAL6 (2.1)	PHKG1 (2.1)	PG	all
A15.382.812.522	Macrophages	Hemic and Immune Systems	Immune System	0.93	>=0.20	SLC38A6 (2.9)	MTF1 (2.5)	ADAP2 (2.1)	HORMAD2 (1.9)	ST3GAL6 (1.5)	SLC24A1 (1.5)	HPCAL1 (1.4)	RAB7L1 (1.4)	TRMT5 (1.3)	RUNX1 (1.3)	PG	all
A15.382.812	Mononuclear Phagocyte System	Hemic and Immune Systems	Immune System	0.94	>=0.20	MTF1 (2.5)	ADAP2 (2.4)	SLC38A6 (2.2)	RUNX1 (1.7)	RAB7L1 (1.4)	ENSG00000230000 (1.4)	HORMAD2 (1.3)	HPCAL1 (1.3)	ST3GAL6 (1.2)	DENND4A (1.2)	PG	all
A10.165.114	Adipose Tissue	Tissues	Connective Tissue	0.94	>=0.20	CDKN2C (3.1)	RSPO3 (2.3)	ANGPT1 (1.8)	C7orf58 (1.7)	ADAP2 (1.6)	EDNRA (1.4)	GNRH1 (1.4)	TBCK (1.3)	SIX1 (1.3)	ZFP36L2 (1.3)	PG	all
A10.165.114.830.750	Subcutaneous Fat	Tissues	Connective Tissue	0.94	>=0.20	CDKN2C (3.4)	RSPO3 (2.3)	ANGPT1 (2.0)	C7orf58 (1.9)	GNRH1 (1.7)	ADAP2 (1.6)	SIX1 (1.5)	EDNRA (1.4)	TBCK (1.4)	ENSG00000182648 (1.4)	PG	all
A10.165.114.830	Adipose Tissue White	Tissues	Connective Tissue	0.94	>=0.20	CDKN2C (3.4)	RSPO3 (2.3)	ANGPT1 (2.0)	C7orf58 (1.9)	GNRH1 (1.7)	ADAP2 (1.6)	SIX1 (1.5)	EDNRA (1.4)	TBCK (1.4)	ENSG00000182648 (1.4)	PG	all
A11.329.372.600	Macrophages Alveolar	Cells	Connective Tissue Cells	0.94	>=0.20	SLC38A6 (3.4)	HORMAD2 (3.3)	MTF1 (2.6)	ADAP2 (2.6)	ENSG00000254143 (2.0)	C17orf42 (2.0)	SLC24A1 (1.8)	GIGYF2 (1.8)	C7orf58 (1.7)	PM20D1 (1.6)	PG	all
A11.872.378.294	Lymphoid Progenitor Cells	Cells	Stem Cells	0.95	>=0.20	DENND4A (3.6)	MCTP2 (3.0)	HAUS3 (2.9)	RAF1 (2.9)	ABCA7 (2.2)	INPP5B (2.1)	IBA57 (2.1)	ATAD5 (2.0)	C1orf35 (1.9)	DAOA (1.9)	PG	all
A11.118.637.555.567.562.440	Precursor Cells B Lymphoid	Cells	Blood Cells	0.95	>=0.20	DENND4A (3.6)	MCTP2 (3.0)	HAUS3 (2.9)	RAF1 (2.9)	ABCA7 (2.2)	INPP5B (2.1)	IBA57 (2.1)	ATAD5 (2.0)	C1orf35 (1.9)	DAOA (1.9)	PG	all
A08.186.211.730.885.287.249	Basal Ganglia	Nervous System	Central Nervous System	0.96	>=0.20	C1orf145 (4.3)	ENSG00000241409 (3.3)	DSCAML1 (3.1)	ZHX3 (2.8)	NGEF (2.5)	UBTF (2.2)	NUCKS1 (2.2)	C2orf82 (2.2)	ASTN2 (2.0)	IKZF2 (2.0)	PG	all
A08.186.211.730	Prosencephalon	Nervous System	Central Nervous System	0.97	>=0.20	DSCAML1 (2.6)	RAP1GAP (2.4)	SGSM2 (2.4)	C2orf82 (2.4)	MAGI1 (2.2)	NGEF (2.1)	CHRM3 (2.1)	MYRIP (2.1)	ZNF713 (1.8)	C1orf122 (1.7)	PG	all
A08.186.211.730.885.287.500.863	Temporal Lobe	Nervous System	Central Nervous System	0.97	>=0.20	CHRM3 (3.1)	NGEF (3.0)	DSCAML1 (2.9)	RAP1GAP (2.8)	SGSM2 (2.8)	MAGI1 (2.7)	MYRIP (2.7)	C2orf82 (2.1)	MANEAL (1.7)	C1orf122 (1.6)	PG	all
A08.186.211.132	Brain Stem	Nervous System	Central Nervous System	0.97	>=0.20	MEGF11 (3.7)	HPCAL1 (2.7)	MAGI1 (2.7)	C2orf82 (2.2)	ASTN2 (2.2)	MYRIP (2.0)	PTCH1 (1.9)	NUCKS1 (1.9)	MXD4 (1.9)	GJC2 (1.8)	PG	all
A08.186.211.464.710	Parahippocampal Gyrus	Nervous System	Central Nervous System	0.97	>=0.20	CHRM3 (3.1)	DSCAML1 (3.0)	NGEF (2.9)	RAP1GAP (2.9)	SGSM2 (2.8)	MYRIP (2.7)	MAGI1 (2.7)	C2orf82 (2.0)	MANEAL (1.7)	C1orf122 (1.5)	PG	all
A08.186.211.464.710.225	Entorhinal Cortex	Nervous System	Central Nervous System	0.97	>=0.20	CHRM3 (3.1)	DSCAML1 (3.0)	NGEF (2.9)	RAP1GAP (2.9)	SGSM2 (2.8)	MYRIP (2.7)	MAGI1 (2.7)	C2orf82 (2.0)	MANEAL (1.7)	C1orf122 (1.5)	PG	all
A07.541.510.110	Aortic Valve	Cardiovascular System	Heart	0.98	>=0.20	GNRH1 (2.9)	TNFRSF11B (2.8)	ADAP2 (1.9)	MUTED (1.8)	MYRIP (1.7)	ZHX3 (1.7)	TBCK (1.6)	C7orf58 (1.5)	SLC38A6 (1.4)	WNT2B (1.3)	PG	all
A07.541.510	Heart Valves	Cardiovascular System	Heart	0.98	>=0.20	GNRH1 (2.9)	TNFRSF11B (2.8)	ADAP2 (1.9)	MUTED (1.8)	MYRIP (1.7)	ZHX3 (1.7)	TBCK (1.6)	C7orf58 (1.5)	SLC38A6 (1.4)	WNT2B (1.3)	PG	all
A08.186.211.132.810.428.200	Cerebellum	Nervous System	Central Nervous System	0.98	>=0.20	MEGF11 (4.2)	HPCAL1 (4.0)	PTCH1 (3.1)	LINC00473 (2.8)	MAGI1 (2.8)	MYRIP (2.5)	MXD4 (2.5)	ASTN2 (2.4)	INPP5B (2.2)	NUCKS1 (2.1)	PG	all
A08.186.211.865.428	Metencephalon	Nervous System	Central Nervous System	0.98	>=0.20	MEGF11 (4.0)	HPCAL1 (3.7)	MAGI1 (2.8)	PTCH1 (2.8)	MYRIP (2.5)	LINC00473 (2.4)	ASTN2 (2.4)	MXD4 (2.2)	NUCKS1 (2.0)	INPP5B (1.9)	PG	all
A08.186.211.865	Rhombencephalon	Nervous System	Central Nervous System	0.98	>=0.20	MEGF11 (4.0)	HPCAL1 (3.7)	MAGI1 (2.8)	PTCH1 (2.8)	MYRIP (2.5)	LINC00473 (2.4)	ASTN2 (2.4)	MXD4 (2.2)	NUCKS1 (2.0)	INPP5B (1.9)	PG	all
A08.186.211.730.885.287.500.571	Occipital Lobe	Nervous System	Central Nervous System	0.98	>=0.20	POLN (2.8)	RAP1GAP (2.7)	MYRIP (2.6)	CHRM3 (2.5)	NGEF (2.3)	WNT2B (2.3)	MAGI1 (2.2)	SGSM2 (2.1)	SMG6 (1.8)	GNRH1 (1.8)	PG	all
A08.186.211.730.885.287.249.487	Corpus Striatum	Nervous System	Central Nervous System	0.98	>=0.20	C1orf145 (5.5)	ENSG00000241409 (4.9)	DSCAML1 (3.4)	ZHX3 (3.3)	IKZF2 (3.2)	DOCK5 (2.9)	PRLHR (2.7)	ENSG00000250903 (2.6)	NUCKS1 (2.5)	RORA (2.5)	PG	all
A08.186.211.730.885.287.500.571.735	Visual Cortex	Nervous System	Central Nervous System	0.98	>=0.20	POLN (2.9)	RAP1GAP (2.8)	MYRIP (2.7)	WNT2B (2.5)	CHRM3 (2.4)	GNRH1 (2.2)	SGSM2 (2.1)	MAGI1 (2.0)	NGEF (2.0)	SMG6 (1.9)	PG	all
A08.186.211.730.885.287.500	Cerebral Cortex	Nervous System	Central Nervous System	0.98	>=0.20	DSCAML1 (2.7)	RAP1GAP (2.7)	CHRM3 (2.6)	MYRIP (2.5)	SGSM2 (2.5)	NGEF (2.5)	MAGI1 (2.5)	C2orf82 (2.2)	MEGF11 (1.7)	C1orf122 (1.6)	PG	all
A08.186.211.730.885	Telencephalon	Nervous System	Central Nervous System	0.98	>=0.20	DSCAML1 (2.7)	RAP1GAP (2.6)	NGEF (2.5)	SGSM2 (2.4)	CHRM3 (2.4)	MAGI1 (2.4)	MYRIP (2.3)	C2orf82 (2.3)	MEGF11 (1.7)	ZNF713 (1.6)	PG	all
A08.186.211.730.885.287	Cerebrum	Nervous System	Central Nervous System	0.98	>=0.20	DSCAML1 (2.7)	RAP1GAP (2.6)	NGEF (2.5)	CHRM3 (2.4)	SGSM2 (2.4)	MYRIP (2.4)	MAGI1 (2.4)	C2orf82 (2.2)	MEGF11 (1.6)	ZNF713 (1.6)	PG	all
A05.810	Urinary Tract	Urogenital System	Urinary Tract	0.98	>=0.20	MUTED (2.1)	PM20D1 (1.4)	TOX3 (1.3)	ENSG00000226648 (1.3)	KCNJ13 (1.2)	ENSG00000241409 (1.1)	ADAP2 (1.1)	TNFRSF11B (1.1)	RAB7L1 (1.0)	ASTN2 (1.0)	PG	all
A08.186.211.464	Limbic System	Nervous System	Central Nervous System	0.99	>=0.20	DSCAML1 (2.9)	RAP1GAP (2.8)	CHRM3 (2.7)	SGSM2 (2.6)	MAGI1 (2.5)	MYRIP (2.5)	NGEF (2.4)	C2orf82 (2.3)	MEGF11 (1.8)	MANEAL (1.7)	PG	all
A05.810.453	Kidney	Urogenital System	Urinary Tract	0.99	>=0.20	MUTED (2.3)	ENSG00000226648 (1.4)	KCNJ13 (1.4)	TOX3 (1.3)	PM20D1 (1.3)	TNFRSF11B (1.2)	ENSG00000241409 (1.1)	ADAP2 (1.1)	RAB7L1 (1.1)	ASTN2 (1.0)	PG	all
A08.186.211.464.405	Hippocampus	Nervous System	Central Nervous System	1	>=0.20	DSCAML1 (3.0)	RAP1GAP (2.6)	C2orf82 (2.6)	MAGI1 (2.4)	SGSM2 (2.4)	CHRM3 (2.3)	MEGF11 (2.3)	MYRIP (2.2)	NGEF (2.0)	MANEAL (1.6)	PG	all
A11.329.629	Osteoblasts	Cells	Connective Tissue Cells	0.00185	>=0.20	ECM2 (4.2)	MKRN2 (3.1)	RAB22A (2.4)	ENSG00000250626 (2.3)	RSPO3 (2.3)	ANGPT1 (2.2)	SRR (2.0)	SORCS2 (1.9)	IARS (1.8)	CCND2 (1.5)	PG	female
A11.329.171	Chondrocytes	Cells	Connective Tissue Cells	0.00587	>=0.20	ENSG00000250626 (4.1)	OMD (3.3)	OGN (2.9)	SIX1 (2.7)	ENSG00000163364 (2.6)	ECM2 (2.6)	SIX4 (2.5)	ANGPT1 (2.4)	MKRN2 (2.4)	RSPO3 (2.3)	PG	female
A05.810.453.324	Kidney Cortex	Urogenital System	Urinary Tract	0.0064	>=0.20	ENSG00000259142 (3.5)	ENSG00000163364 (3.0)	C10orf91 (2.4)	ENSG00000234435 (2.2)	SORCS2 (1.6)	ENSG00000231204 (1.6)	FAM155A (1.6)	ACO1 (1.6)	ENSG00000226764 (1.4)	CENPP (1.4)	PG	female
A15.145.229.334	Erythrocytes	Hemic and Immune Systems	Blood	0.01	>=0.20	ENSG00000189229 (4.9)	ANGPT1 (3.2)	TBX1 (2.9)	ENSG00000225084 (2.3)	ENSG00000182648 (2.1)	IARS (2.1)	MYCNOS (1.9)	ENSG00000243479 (1.8)	NOM1 (1.6)	USP48 (1.6)	PG	female
A11.443	Erythroid Cells	Cells	Erythroid Cells	0.01	>=0.20	ENSG00000189229 (4.8)	ANGPT1 (3.1)	TBX1 (2.9)	ENSG00000225084 (2.3)	ENSG00000182648 (2.1)	IARS (2.1)	MYCNOS (1.9)	ENSG00000243479 (1.7)	USP48 (1.6)	NOM1 (1.6)	PG	female
A03.556.124.526.767	Rectum	Digestive System	Gastrointestinal Tract	0.01	>=0.20	MNX1 (2.9)	ENSG00000232548 (2.3)	CDKN2B-AS (2.3)	ENSG00000182648 (1.6)	ENSG00000243479 (1.5)	ZFP36L2 (1.5)	ASPN (1.3)	ENSG00000231204 (1.1)	CENPW (1.0)	FGF21 (0.9)	PG	female
A07.231	Blood Vessels	Cardiovascular System	Blood Vessels	0.01	>=0.20	SLC1A1 (1.8)	TBX1 (1.6)	MTAP (1.4)	DPYSL3 (1.3)	LMBR1 (1.3)	ENSG00000163364 (1.2)	SRR (1.2)	MKRN2 (1.2)	SMG6 (1.2)	HPCAL1 (1.2)	PG	female
A15.145.229.188	Blood Platelets	Hemic and Immune Systems	Blood	0.02	>=0.20	ENSG00000225084 (6.5)	MYCNOS (5.6)	ENSG00000182648 (5.3)	TMEM40 (4.3)	ENSG00000259142 (3.9)	FGF21 (3.5)	NPBWR1 (3.4)	ENSG00000257726 (3.3)	ENSG00000259359 (3.3)	ENSG00000234435 (3.2)	PG	female
A10.615.284	Extraembryonic Membranes	Tissues	Membranes	0.02	>=0.20	ENSG00000250626 (3.1)	ANGPT1 (2.6)	MTAP (2.3)	PRKG1 (2.1)	MKRN2 (1.7)	ACO1 (1.6)	IARS (1.6)	SRR (1.4)	NPBWR1 (1.4)	DPYSL3 (1.2)	PG	female
A10.615.284.473	Chorion	Tissues	Membranes	0.02	>=0.20	ENSG00000250626 (3.1)	ANGPT1 (2.6)	MTAP (2.3)	PRKG1 (2.1)	MKRN2 (1.7)	ACO1 (1.6)	IARS (1.6)	SRR (1.4)	NPBWR1 (1.4)	DPYSL3 (1.2)	PG	female
A10.690.467	Muscle Smooth	Tissues	Muscles	0.03	>=0.20	SLC1A1 (2.7)	OSR1 (2.1)	PRKG1 (2.0)	ASPN (1.8)	DPYSL3 (1.7)	SRR (1.6)	HPCAL1 (1.3)	SMG6 (1.3)	ECM2 (1.3)	ANGPT1 (1.2)	PG	female
A11.620.520	Myocytes Smooth Muscle	Cells	Muscle Cells	0.03	>=0.20	SLC1A1 (3.8)	OSR1 (2.7)	SRR (2.0)	PRKG1 (2.0)	ENSG00000226764 (2.0)	ENSG00000257726 (1.7)	DPYSL3 (1.7)	ENSG00000254275 (1.6)	GOT2P1 (1.6)	ANGPT1 (1.6)	PG	female
A11.620	Muscle Cells	Cells	Muscle Cells	0.03	>=0.20	SLC1A1 (3.8)	OSR1 (2.7)	SRR (2.0)	PRKG1 (2.0)	ENSG00000226764 (2.0)	ENSG00000257726 (1.7)	DPYSL3 (1.7)	ENSG00000254275 (1.6)	GOT2P1 (1.6)	ANGPT1 (1.6)	PG	female
A03.556.500.760	Salivary Glands	Digestive System	Gastrointestinal Tract	0.04	>=0.20	ENSG00000231204 (4.0)	FGF21 (3.5)	ITPR2 (2.4)	ENSG00000232548 (2.3)	OSR1 (2.2)	SIX1 (2.1)	ENSG00000225084 (1.9)	ENSG00000182648 (1.9)	RAP1GAP (1.8)	NPBWR1 (1.8)	PG	female
A11.436.275	Endothelial Cells	Cells	Epithelial Cells	0.04	>=0.20	TBX1 (2.7)	LMBR1 (2.0)	ENSG00000163364 (2.0)	MKRN2 (1.5)	HPCAL1 (1.4)	CENPW (1.1)	ITPR2 (1.1)	SMG6 (1.1)	MTAP (1.0)	PPP4R1L (1.0)	PG	female
A11.329.830	Stromal Cells	Cells	Connective Tissue Cells	0.04	>=0.20	ENSG00000163364 (3.3)	OSR1 (3.0)	ANGPT1 (2.2)	SRR (2.0)	MTAP (1.9)	SLC1A1 (1.7)	SMG6 (1.6)	IARS (1.5)	MKRN2 (1.3)	ACO1 (1.3)	PG	female
A11.329	Connective Tissue Cells	Cells	Connective Tissue Cells	0.04	>=0.20	ACO1 (1.3)	SRR (1.1)	MTAP (1.0)	MKRN2 (0.9)	OSR1 (0.8)	RAB22A (0.8)	ENSG00000250626 (0.8)	RUNX1 (0.8)	AHR (0.7)	NOM1 (0.7)	PG	female
A07.231.114	Arteries	Cardiovascular System	Blood Vessels	0.04	>=0.20	OGN (2.0)	OSR1 (1.5)	DPYSL3 (1.4)	ASPN (1.4)	PRKG1 (1.3)	RSPO3 (1.1)	MPDZ (1.0)	SMG6 (1.0)	GOT2P1 (1.0)	ENSG00000226764 (1.0)	PG	female
A14.549.167	Dentition	Stomatognathic System	Mouth	0.04	>=0.20	A2ML1 (3.4)	CENPP (2.6)	LMX1A (2.2)	RAB22A (2.1)	TMEM40 (1.9)	ENSG00000226764 (1.6)	ENSG00000224186 (1.5)	ENSG00000257726 (1.4)	ENSG00000249694 (1.3)	GOT2P1 (1.0)	PG	female
A03.556.500.760.464	Parotid Gland	Digestive System	Gastrointestinal Tract	0.04	>=0.20	ENSG00000231204 (4.0)	FGF21 (3.6)	ENSG00000232548 (2.6)	ITPR2 (2.2)	ENSG00000182648 (2.2)	OSR1 (2.0)	SIX1 (1.9)	NPBWR1 (1.9)	RAP1GAP (1.7)	ENSG00000225084 (1.7)	PG	female
A03.556	Gastrointestinal Tract	Digestive System	Gastrointestinal Tract	0.05	>=0.20	MNX1 (1.9)	CDKN2B-AS (1.7)	ENSG00000243479 (1.5)	ENSG00000182648 (1.1)	ENSG00000232548 (1.0)	ZFP36L2 (0.9)	CENPW (0.8)	ASPN (0.7)	A2ML1 (0.7)	RAB22A (0.6)	PG	female
A11.872.580	Mesenchymal Stem Cells	Cells	Stem Cells	0.06	>=0.20	ENSG00000163364 (2.7)	SRR (2.3)	OSR1 (2.2)	ANGPT1 (1.9)	ECM2 (1.9)	SLC1A1 (1.6)	SIX1 (1.6)	ENSG00000250626 (1.5)	C11orf46 (1.5)	MTAP (1.4)	PG	female
A10.165	Connective Tissue	Tissues	Connective Tissue	0.07	>=0.20	RUNX1 (2.0)	ENSG00000217404 (1.9)	COL24A1 (1.7)	C10orf91 (1.7)	ENSG00000226764 (1.6)	LMX1A (1.3)	MCTP2 (1.2)	CENPP (1.2)	ZFP36L2 (1.2)	MYCNOS (1.1)	PG	female
A06.407.071.140	Adrenal Cortex	Endocrine System	Endocrine Glands	0.07	>=0.20	USP48 (2.4)	RAP1GAP (2.1)	LMBR1 (1.9)	ITPR2 (1.8)	ZFP36L2 (1.7)	RAB22A (1.6)	ACO1 (1.4)	ENSG00000163364 (1.4)	CCND2 (1.4)	RSPO3 (1.3)	PG	female
A10.165.450.300.425	Keloid	Tissues	Connective Tissue	0.07	>=0.20	OMD (3.5)	ENSG00000249694 (3.3)	OSR1 (3.1)	ENSG00000254275 (3.1)	ASPN (2.6)	CENPP (2.5)	ECM2 (2.1)	PRKG1 (2.0)	LMX1A (1.8)	ENSG00000163364 (1.8)	PG	female
A02.835	Skeleton	Musculoskeletal System	Skeleton	0.07	>=0.20	RUNX1 (2.1)	ENSG00000217404 (2.0)	C10orf91 (1.8)	COL24A1 (1.8)	ENSG00000226764 (1.6)	LMX1A (1.3)	MCTP2 (1.3)	CENPP (1.2)	MYCNOS (1.2)	ZFP36L2 (1.2)	PG	female
A10.615.789	Serous Membrane	Tissues	Membranes	0.08	>=0.20	OSR1 (2.4)	OGN (1.6)	ENSG00000250626 (1.5)	SORCS2 (1.3)	RSPO3 (1.2)	NOL8 (1.1)	DPYSL3 (1.0)	MNX1 (0.9)	OMD (0.9)	RAB22A (0.9)	PG	female
A10.165.450	Granulation Tissue	Tissues	Connective Tissue	0.08	>=0.20	ENSG00000249694 (3.3)	ENSG00000254275 (3.1)	OMD (2.5)	ENSG00000163364 (2.3)	OSR1 (2.1)	CENPP (2.1)	ECM2 (2.0)	ANGPT1 (2.0)	PRKG1 (1.9)	LMX1A (1.5)	PG	female
A10.165.450.300	Cicatrix	Tissues	Connective Tissue	0.08	>=0.20	ENSG00000249694 (3.3)	ENSG00000254275 (3.1)	OMD (2.5)	ENSG00000163364 (2.3)	OSR1 (2.1)	CENPP (2.1)	ECM2 (2.0)	ANGPT1 (2.0)	PRKG1 (1.9)	LMX1A (1.5)	PG	female
A02.835.232	Bone and Bones	Musculoskeletal System	Skeleton	0.08	>=0.20	RUNX1 (2.1)	ENSG00000217404 (2.0)	C10orf91 (1.9)	COL24A1 (1.8)	ENSG00000226764 (1.7)	LMX1A (1.4)	MCTP2 (1.3)	CENPP (1.3)	MYCNOS (1.2)	ZFP36L2 (1.2)	PG	female
A08.186.211.730.317.357.352	Hypothalamus Middle	Nervous System	Central Nervous System	0.09	>=0.20	FSHB (6.9)	SIX6 (6.2)	SMG6 (3.8)	C14orf39 (3.7)	ENSG00000224186 (3.3)	SIX1 (2.3)	FAM155A (2.3)	ENSG00000231204 (2.2)	FGF21 (1.6)	LMX1A (1.5)	PG	female
A08.186.211.730.317.357.352.435	Hypothalamo Hypophyseal System	Nervous System	Central Nervous System	0.09	>=0.20	FSHB (6.9)	SIX6 (6.2)	SMG6 (3.8)	C14orf39 (3.7)	ENSG00000224186 (3.3)	SIX1 (2.3)	FAM155A (2.3)	ENSG00000231204 (2.2)	FGF21 (1.6)	LMX1A (1.5)	PG	female
A08.713	Neurosecretory Systems	Nervous System	Neurosecretory Systems	0.09	>=0.20	FSHB (6.9)	SIX6 (6.2)	SMG6 (3.8)	C14orf39 (3.7)	ENSG00000224186 (3.3)	SIX1 (2.3)	FAM155A (2.3)	ENSG00000231204 (2.2)	FGF21 (1.6)	LMX1A (1.5)	PG	female
A15.382.216	Bone Marrow	Hemic and Immune Systems	Immune System	0.09	>=0.20	RUNX1 (2.4)	C10orf91 (2.2)	ENSG00000217404 (2.1)	COL24A1 (2.0)	ENSG00000226764 (1.9)	LMX1A (1.6)	MCTP2 (1.5)	CENPP (1.4)	ENSG00000224186 (1.4)	MYCNOS (1.3)	PG	female
A10.690	Muscles	Tissues	Muscles	0.09	>=0.20	PRKG1 (2.9)	TBX1 (2.5)	GOT2P1 (2.4)	SIX1 (2.4)	RSPO3 (2.0)	SIX4 (1.7)	ENSG00000232548 (1.7)	C14orf39 (1.6)	HDDC2 (1.6)	ENSG00000231204 (1.5)	PG	female
A03.556.124	Intestines	Digestive System	Gastrointestinal Tract	0.09	>=0.20	MNX1 (2.5)	CDKN2B-AS (2.4)	ENSG00000243479 (2.2)	ENSG00000182648 (1.6)	ZFP36L2 (1.1)	ENSG00000232548 (1.0)	CENPW (1.0)	ASPN (0.7)	TSEN2 (0.7)	MCTP2 (0.7)	PG	female
A03.556.249.249.356.668	Colon Sigmoid	Digestive System	Gastrointestinal Tract	0.09	>=0.20	CDKN2B-AS (3.5)	MNX1 (3.0)	ENSG00000243479 (2.5)	TSEN2 (1.7)	ENSG00000182648 (1.7)	ZFP36L2 (1.4)	C10orf91 (1.0)	ASPN (0.9)	NOL8 (0.7)	CENPW (0.7)	PG	female
A11.329.228	Fibroblasts	Cells	Connective Tissue Cells	0.1	>=0.20	OSR1 (2.4)	PRKG1 (2.4)	SRR (2.1)	ANGPT1 (1.9)	MTAP (1.7)	ENSG00000163364 (1.6)	SIX4 (1.5)	MKRN2 (1.4)	TBCK (1.3)	IARS (1.2)	PG	female
A15.145.300	Fetal Blood	Hemic and Immune Systems	Blood	0.1	>=0.20	NPBWR1 (2.8)	ENSG00000234435 (2.2)	RUNX1 (1.8)	ENSG00000250626 (1.7)	MYCNOS (1.6)	MCTP2 (1.5)	COL24A1 (1.5)	C10orf91 (1.4)	RAF1 (1.4)	ENSG00000232548 (1.1)	PG	female
A06.407.071	Adrenal Glands	Endocrine System	Endocrine Glands	0.1	>=0.20	LMBR1 (1.8)	RAP1GAP (1.8)	USP48 (1.8)	ENSG00000163364 (1.5)	ZFP36L2 (1.4)	RAB22A (1.3)	ITPR2 (1.2)	RSPO3 (1.2)	ACO1 (1.1)	CCND2 (1.0)	PG	female
A02.165	Cartilage	Musculoskeletal System	Cartilage	0.1	>=0.20	SIX4 (4.4)	OGN (3.2)	ZBTB10 (2.8)	RUNX1 (2.5)	ASPN (2.3)	ENSG00000250626 (2.0)	IARS (1.9)	ENSG00000232548 (1.7)	ITPR2 (1.7)	SORCS2 (1.5)	PG	female
A14.549	Mouth	Stomatognathic System	Mouth	0.1	>=0.20	A2ML1 (5.0)	TMEM40 (3.2)	ITPR2 (2.1)	ENSG00000224186 (1.6)	RAB22A (1.4)	ENSG00000259359 (1.2)	OMD (1.0)	HDDC2 (1.0)	FGF21 (1.0)	TBX1 (0.9)	PG	female
A03.556.124.369	Intestinal Mucosa	Digestive System	Gastrointestinal Tract	0.11	>=0.20	CDKN2B-AS (6.6)	MNX1 (2.9)	ENSG00000182648 (2.6)	C10orf91 (2.2)	MCTP2 (1.6)	ENSG00000243479 (1.4)	AIMP1 (1.2)	SLC1A1 (1.1)	LINC00290 (1.1)	ENSG00000231204 (1.0)	PG	female
A15.378.316.378.590.837.250	Erythroid Precursor Cells	Hemic and Immune Systems	Hematopoietic System	0.11	>=0.20	ENSG00000189229 (7.0)	IARS (4.2)	NOM1 (3.6)	TBX1 (3.5)	ANGPT1 (3.4)	TSEN2 (3.3)	HDDC2 (3.2)	ENSG00000243479 (3.0)	USP48 (2.9)	THADA (2.8)	PG	female
A11.872.378.590.817	Megakaryocyte Erythroid Progenitor Cells	Cells	Stem Cells	0.11	>=0.20	ENSG00000189229 (7.0)	IARS (4.2)	NOM1 (3.6)	TBX1 (3.5)	ANGPT1 (3.4)	TSEN2 (3.3)	HDDC2 (3.2)	ENSG00000243479 (3.0)	USP48 (2.9)	THADA (2.8)	PG	female
A05.810.890	Urinary Bladder	Urogenital System	Urinary Tract	0.11	>=0.20	ENSG00000232548 (1.9)	AHR (1.8)	MNX1 (1.7)	TBX1 (1.4)	OSR1 (1.3)	ZFP36L2 (1.1)	TMEM40 (1.1)	ENSG00000243479 (0.9)	CDKN2B-AS (0.7)	RUNX1 (0.7)	PG	female
A03.556.249	Lower Gastrointestinal Tract	Digestive System	Gastrointestinal Tract	0.11	>=0.20	MNX1 (2.5)	ENSG00000243479 (2.4)	CDKN2B-AS (1.6)	ENSG00000182648 (1.4)	ZFP36L2 (1.3)	CENPW (1.1)	ENSG00000232548 (1.0)	TSEN2 (0.9)	ASPN (0.9)	NOL8 (0.8)	PG	female
A03.556.249.249	Intestine Large	Digestive System	Gastrointestinal Tract	0.11	>=0.20	MNX1 (2.5)	ENSG00000243479 (2.4)	CDKN2B-AS (1.6)	ENSG00000182648 (1.5)	ZFP36L2 (1.3)	CENPW (1.1)	ENSG00000232548 (1.0)	TSEN2 (1.0)	ASPN (0.9)	NOL8 (0.8)	PG	female
A02.835.583.443.800	Synovial Membrane	Musculoskeletal System	Skeleton	0.12	>=0.20	RSPO3 (2.7)	ECM2 (2.5)	ASPN (2.0)	TBCK (1.8)	OGN (1.8)	OSR1 (1.7)	RAB22A (1.7)	SRR (1.6)	OMD (1.5)	PRKG1 (1.4)	PG	female
A02.835.583	Joints	Musculoskeletal System	Skeleton	0.12	>=0.20	RSPO3 (2.7)	ECM2 (2.5)	ASPN (2.0)	TBCK (1.8)	OGN (1.8)	OSR1 (1.7)	RAB22A (1.7)	SRR (1.6)	OMD (1.5)	PRKG1 (1.4)	PG	female
A02.835.583.443	Joint Capsule	Musculoskeletal System	Skeleton	0.12	>=0.20	RSPO3 (2.7)	ECM2 (2.5)	ASPN (2.0)	TBCK (1.8)	OGN (1.8)	OSR1 (1.7)	RAB22A (1.7)	SRR (1.6)	OMD (1.5)	PRKG1 (1.4)	PG	female
A14.549.885	Tongue	Stomatognathic System	Mouth	0.13	>=0.20	ENSG00000224186 (3.5)	A2ML1 (3.2)	ENSG00000259359 (2.5)	ENSG00000225084 (2.2)	FGF21 (2.1)	TMEM40 (2.1)	ENSG00000232548 (2.0)	SORCS2 (1.8)	NOL8 (1.7)	HDDC2 (1.7)	PG	female
A03.556.249.249.356	Colon	Digestive System	Gastrointestinal Tract	0.13	>=0.20	ENSG00000243479 (2.5)	MNX1 (2.4)	ENSG00000182648 (1.5)	CDKN2B-AS (1.5)	ZFP36L2 (1.3)	CENPW (1.1)	TSEN2 (1.0)	ENSG00000232548 (0.9)	NOL8 (0.9)	ASPN (0.8)	PG	female
A14.549.167.646	Periodontium	Stomatognathic System	Mouth	0.14	>=0.20	A2ML1 (5.1)	TMEM40 (3.4)	RAB22A (2.8)	ENSG00000224186 (2.4)	LMX1A (2.3)	CENPP (1.7)	TBX1 (1.5)	ENSG00000250626 (1.2)	ENSG00000225084 (1.2)	ENSG00000234435 (1.1)	PG	female
A05.360.444.492	Penis	Urogenital System	Genitalia	0.14	>=0.20	ENSG00000259142 (3.2)	LINC00290 (2.0)	A2ML1 (2.0)	TMEM40 (1.7)	PRKG1 (1.6)	C10orf91 (1.4)	ZNHIT6 (1.3)	MTAP (1.2)	ENSG00000257726 (1.0)	RAB22A (1.0)	PG	female
A03.556.249.124	Ileum	Digestive System	Gastrointestinal Tract	0.14	>=0.20	MNX1 (3.2)	SLC1A1 (3.0)	CDKN2B-AS (2.6)	ZFP36L2 (2.1)	ENSG00000243479 (1.5)	CMIP (1.3)	RSPO3 (1.3)	ENSG00000232548 (1.3)	FGF21 (1.0)	HPCAL1 (0.9)	PG	female
A11.872.190.260	Embryoid Bodies	Cells	Stem Cells	0.15	>=0.20	ENSG00000257726 (2.7)	TBX1 (2.2)	GOT2P1 (1.7)	ACO1 (1.6)	ENSG00000189229 (1.5)	ENSG00000163364 (1.5)	LMX1A (1.2)	DPYSL3 (1.2)	ANGPT1 (1.2)	IARS (1.1)	PG	female
A05.360.444.492.362	Foreskin	Urogenital System	Genitalia	0.15	>=0.20	ENSG00000259142 (3.3)	LINC00290 (2.2)	A2ML1 (2.1)	PRKG1 (1.7)	TMEM40 (1.7)	C10orf91 (1.5)	ZNHIT6 (1.4)	MTAP (1.2)	ENSG00000257726 (1.0)	RAB22A (1.0)	PG	female
A10.690.552	Muscle Striated	Tissues	Muscles	0.16	>=0.20	TBX1 (3.7)	SIX1 (3.4)	PRKG1 (3.4)	GOT2P1 (3.1)	ENSG00000232548 (2.5)	RSPO3 (2.5)	C14orf39 (2.4)	SIX4 (2.3)	HDDC2 (2.1)	ENSG00000231204 (1.9)	PG	female
A10.690.552.500	Muscle Skeletal	Tissues	Muscles	0.16	>=0.20	TBX1 (3.7)	SIX1 (3.4)	PRKG1 (3.4)	GOT2P1 (3.1)	ENSG00000232548 (2.5)	RSPO3 (2.5)	C14orf39 (2.4)	SIX4 (2.3)	HDDC2 (2.1)	ENSG00000231204 (1.9)	PG	female
A10.615.550.599	Mouth Mucosa	Tissues	Membranes	0.17	>=0.20	A2ML1 (7.4)	TMEM40 (4.6)	ITPR2 (3.6)	RAB22A (1.9)	OMD (1.5)	OSR1 (1.3)	ENSG00000224186 (1.0)	ASPN (0.9)	ENSG00000259359 (0.9)	AIMP1 (0.8)	PG	female
A15.145.693	Plasma	Hemic and Immune Systems	Blood	0.17	>=0.20	NPBWR1 (3.4)	MYCNOS (3.2)	ENSG00000217404 (3.0)	C10orf91 (2.2)	ENSG00000226764 (2.1)	C11orf46 (1.8)	ENSG00000259142 (1.8)	FGF21 (1.7)	MCTP2 (1.7)	ENSG00000232548 (1.7)	PG	female
A15.145.229.637.555.567.562.725	Plasma Cells	Hemic and Immune Systems	Blood	0.17	>=0.20	NPBWR1 (3.4)	MYCNOS (3.2)	ENSG00000217404 (3.0)	C10orf91 (2.2)	ENSG00000226764 (2.1)	C11orf46 (1.8)	ENSG00000259142 (1.8)	FGF21 (1.7)	MCTP2 (1.7)	RUNX1 (1.7)	PG	female
A08.186.211.730.317.357	Hypothalamus	Nervous System	Central Nervous System	0.17	>=0.20	FSHB (5.5)	SIX6 (5.0)	SMG6 (3.4)	C14orf39 (2.9)	ENSG00000224186 (2.7)	FAM155A (2.3)	ENSG00000231204 (2.0)	SIX1 (1.7)	LMX1A (1.6)	CMIP (1.5)	PG	female
A03.556.124.684	Intestine Small	Digestive System	Gastrointestinal Tract	0.18	>=0.20	MNX1 (2.8)	CDKN2B-AS (2.2)	SLC1A1 (1.5)	LMX1A (1.4)	ENSG00000232548 (1.3)	ZFP36L2 (1.3)	ENSG00000243479 (1.1)	RSPO3 (1.0)	ASPN (0.8)	ENSG00000231204 (0.8)	PG	female
A15.382	Immune System	Hemic and Immune Systems	Immune System	0.18	>=0.20	RUNX1 (1.8)	C10orf91 (1.6)	PPP4R1L (1.3)	MCTP2 (1.3)	ENSG00000217404 (1.2)	ENSG00000226764 (1.2)	MYCNOS (1.2)	LMX1A (1.0)	NPBWR1 (1.0)	ZFP36L2 (1.0)	PG	female
A03.620	Liver	Digestive System	Liver	0.18	>=0.20	FGF21 (3.3)	ENSG00000259359 (3.1)	ITPR2 (2.8)	ECM2 (1.9)	SLC1A1 (1.9)	ACO1 (1.9)	ASPN (1.5)	ENSG00000182648 (1.4)	MPDZ (1.3)	ENSG00000232548 (0.8)	PG	female
A02.633.567.850	Quadriceps Muscle	Musculoskeletal System	Muscles	0.18	>=0.20	TBX1 (3.8)	SIX1 (3.5)	PRKG1 (3.1)	GOT2P1 (3.0)	ENSG00000232548 (2.8)	C14orf39 (2.6)	RSPO3 (2.5)	SIX4 (2.3)	ENSG00000231204 (2.0)	HDDC2 (2.0)	PG	female
A07.231.908	Veins	Cardiovascular System	Blood Vessels	0.19	>=0.20	ENSG00000163364 (2.2)	SMG6 (1.6)	MTAP (1.6)	ITPR2 (1.5)	LMBR1 (1.5)	SRR (1.5)	DPYSL3 (1.4)	SLC1A1 (1.3)	TBX1 (1.3)	HPCAL1 (1.3)	PG	female
A11.063	Antibody Producing Cells	Cells	Antibody-Producing Cells	0.2	>=0.20	NPBWR1 (2.5)	ENSG00000217404 (2.3)	MYCNOS (2.1)	C10orf91 (1.9)	MCTP2 (1.7)	C11orf46 (1.7)	ENSG00000259142 (1.6)	THADA (1.6)	PPP4R1L (1.5)	ENSG00000232548 (1.5)	PG	female
A11.118.637.555.567.562	B Lymphocytes	Cells	Blood Cells	0.2	>=0.20	NPBWR1 (2.5)	ENSG00000217404 (2.3)	MYCNOS (2.1)	C10orf91 (1.9)	MCTP2 (1.7)	C11orf46 (1.7)	ENSG00000259142 (1.6)	THADA (1.6)	PPP4R1L (1.5)	ENSG00000232548 (1.5)	PG	female
A11.436.348	Hepatocytes	Cells	Epithelial Cells	0.23	>=0.20	FGF21 (2.2)	ITPR2 (2.1)	MTAP (1.7)	MNX1 (1.6)	ENSG00000226764 (1.3)	NOM1 (1.3)	GOT2P1 (1.3)	ENSG00000254275 (1.1)	ENSG00000259359 (1.0)	HPCAL1 (0.9)	PG	female
A11.436.397	Keratinocytes	Cells	Epithelial Cells	0.23	>=0.20	TMEM40 (4.1)	A2ML1 (3.9)	ENSG00000259142 (2.0)	RAB22A (1.7)	ENSG00000243479 (1.6)	CCND2 (1.5)	ENSG00000226764 (1.4)	C10orf91 (1.4)	IARS (1.3)	MTAP (1.2)	PG	female
A07.231.908.670	Portal System	Cardiovascular System	Blood Vessels	0.24	>=0.20	ENSG00000163364 (2.4)	MTAP (1.8)	LMBR1 (1.7)	SRR (1.7)	ITPR2 (1.7)	MKRN2 (1.5)	SMG6 (1.5)	SLC1A1 (1.5)	HPCAL1 (1.4)	TBX1 (1.4)	PG	female
A07.231.908.670.874	Umbilical Veins	Cardiovascular System	Blood Vessels	0.24	>=0.20	ENSG00000163364 (2.4)	MTAP (1.8)	LMBR1 (1.7)	SRR (1.7)	ITPR2 (1.7)	MKRN2 (1.5)	SMG6 (1.5)	SLC1A1 (1.5)	HPCAL1 (1.4)	TBX1 (1.4)	PG	female
A10.615	Membranes	Tissues	Membranes	0.25	>=0.20	CDKN2B-AS (2.5)	A2ML1 (1.2)	TMEM40 (1.0)	RAB22A (0.8)	SLC1A1 (0.7)	AIMP1 (0.7)	OSR1 (0.6)	AHR (0.6)	MCTP2 (0.6)	ZFP36L2 (0.6)	PG	female
A11.872	Stem Cells	Cells	Stem Cells	0.26	>=0.20	NOM1 (1.2)	CENPW (1.2)	MTAP (1.1)	MKRN2 (1.1)	TSEN2 (1.0)	LMBR1 (1.0)	ZNHIT6 (1.0)	IARS (0.9)	SRR (0.9)	ENSG00000217404 (0.8)	PG	female
A05.360.319.679.690	Myometrium	Urogenital System	Genitalia	0.26	>=0.20	RSPO3 (3.8)	OGN (3.6)	ASPN (3.2)	OMD (2.4)	DPYSL3 (2.0)	PRKG1 (1.8)	ENSG00000163364 (1.8)	ECM2 (1.6)	SMG6 (1.3)	MPDZ (1.3)	PG	female
A15.382.490.555.567	Lymphocytes	Hemic and Immune Systems	Immune System	0.26	>=0.20	ENSG00000217404 (1.6)	NPBWR1 (1.6)	C11orf46 (1.4)	THADA (1.4)	C10orf91 (1.4)	MYCNOS (1.3)	MCTP2 (1.2)	PPP4R1L (1.1)	RUNX1 (1.1)	USP48 (1.1)	PG	female
A10.165.114	Adipose Tissue	Tissues	Connective Tissue	0.26	>=0.20	ACO1 (2.7)	ECM2 (2.6)	RSPO3 (2.3)	OGN (2.1)	OMD (1.9)	ANGPT1 (1.8)	ASPN (1.6)	TBCK (1.3)	SIX1 (1.3)	ZFP36L2 (1.3)	PG	female
A03.556.249.249.209	Cecum	Digestive System	Gastrointestinal Tract	0.26	>=0.20	ENSG00000243479 (2.4)	MNX1 (2.3)	TSEN2 (1.6)	ZFP36L2 (1.6)	CDKN2B-AS (1.6)	ASPN (1.2)	ENSG00000249694 (1.2)	CENPW (1.1)	CMIP (1.1)	ENSG00000182648 (1.0)	PG	female
A03.556.875	Upper Gastrointestinal Tract	Digestive System	Gastrointestinal Tract	0.27	>=0.20	MNX1 (2.0)	ASPN (1.5)	OGN (1.4)	RSPO3 (1.3)	CMIP (1.2)	ENSG00000249694 (1.2)	ZFP36L2 (1.1)	CDKN2B-AS (0.9)	AHR (0.8)	ENSG00000259359 (0.7)	PG	female
A11.329.372.600	Macrophages Alveolar	Cells	Connective Tissue Cells	0.29	>=0.20	ENSG00000257726 (3.6)	ACO1 (2.7)	ENSG00000249694 (2.5)	ITPR2 (2.0)	ENSG00000232548 (1.7)	NOM1 (1.6)	TSEN2 (1.4)	HDDC2 (1.3)	ENSG00000259142 (1.3)	ENSG00000254275 (1.2)	PG	female
A11.627.635	Myeloid Progenitor Cells	Cells	Myeloid Cells	0.29	>=0.20	ENSG00000189229 (2.5)	NOM1 (2.2)	MKRN2 (2.2)	CENPW (1.8)	THADA (1.8)	USP48 (1.6)	IARS (1.5)	HDDC2 (1.5)	TSEN2 (1.4)	RUNX1 (1.3)	PG	female
A03.734.414	Islets of Langerhans	Digestive System	Pancreas	0.29	>=0.20	ENSG00000243479 (2.7)	TSEN2 (1.8)	CENPW (1.4)	LMBR1 (1.4)	MTAP (1.4)	RAB22A (1.4)	ENSG00000217404 (1.2)	AIMP1 (1.2)	NOM1 (1.1)	ENSG00000163364 (1.1)	PG	female
A15.145.229.637.555	Leukocytes Mononuclear	Hemic and Immune Systems	Blood	0.3	>=0.20	NPBWR1 (1.5)	RUNX1 (1.4)	PPP4R1L (1.3)	C10orf91 (1.3)	MYCNOS (1.2)	ENSG00000217404 (1.1)	FGF21 (0.9)	ENSG00000234435 (0.9)	THADA (0.9)	ENSG00000250626 (0.8)	PG	female
A07.541.358	Heart Atria	Cardiovascular System	Heart	0.32	>=0.20	PRKG1 (2.8)	OSR1 (2.7)	OGN (2.5)	OMD (2.1)	CCND2 (2.0)	MPDZ (2.0)	MKRN2 (1.8)	C11orf46 (1.7)	ASPN (1.6)	ZBTB10 (1.6)	PG	female
A03.556.875.875	Stomach	Digestive System	Gastrointestinal Tract	0.32	>=0.20	MNX1 (2.3)	ASPN (1.6)	OGN (1.5)	RSPO3 (1.5)	CMIP (1.2)	ENSG00000249694 (1.1)	ZFP36L2 (1.1)	ENSG00000225084 (0.7)	AHR (0.7)	ENSG00000232548 (0.6)	PG	female
A02.835.232.834	Spine	Musculoskeletal System	Skeleton	0.32	>=0.20	MTAP (1.4)	SRR (1.3)	DPYSL3 (1.2)	C11orf46 (1.1)	SIX4 (1.0)	MYCNOS (1.0)	ANGPT1 (1.0)	LMBR1 (1.0)	TSEN2 (0.9)	CENPW (0.9)	PG	female
A06.407.900	Thyroid Gland	Endocrine System	Endocrine Glands	0.32	>=0.20	LINC00290 (2.0)	SORCS2 (1.5)	ENSG00000232548 (1.4)	CDKN2B-AS (1.4)	C11orf46 (1.4)	RAP1GAP (1.2)	ENSG00000249694 (1.1)	TSEN2 (1.0)	AHR (1.0)	CCND2 (1.0)	PG	female
A02.835.232.834.151	Cervical Vertebrae	Musculoskeletal System	Skeleton	0.33	>=0.20	MTAP (1.4)	SRR (1.3)	DPYSL3 (1.2)	C11orf46 (1.1)	SIX4 (1.1)	MYCNOS (1.0)	ANGPT1 (1.0)	LMBR1 (1.0)	TSEN2 (1.0)	CENPW (0.9)	PG	female
A15.382.812.522	Macrophages	Hemic and Immune Systems	Immune System	0.33	>=0.20	ENSG00000257726 (1.8)	ITPR2 (1.6)	HPCAL1 (1.4)	RUNX1 (1.3)	C10orf91 (1.2)	ACO1 (1.2)	PPP4R1L (1.1)	ENSG00000259142 (1.1)	ENSG00000250626 (1.0)	AHR (0.9)	PG	female
A03.556.875.500	Esophagus	Digestive System	Gastrointestinal Tract	0.33	>=0.20	A2ML1 (2.5)	CDKN2B-AS (1.7)	ASPN (1.7)	TMEM40 (1.5)	MNX1 (1.3)	RSPO3 (1.2)	ENSG00000249694 (1.1)	LMX1A (1.1)	ZFP36L2 (1.0)	AHR (1.0)	PG	female
A15.145.846	Serum	Hemic and Immune Systems	Blood	0.33	>=0.20	MTAP (2.2)	LMBR1 (2.0)	GOT2P1 (1.7)	SRR (1.5)	ENSG00000249694 (1.5)	ENSG00000163364 (1.5)	MKRN2 (1.4)	ENSG00000226764 (1.3)	NOM1 (1.3)	DPYSL3 (1.1)	PG	female
A07.541.358.100	Atrial Appendage	Cardiovascular System	Heart	0.35	>=0.20	PRKG1 (2.9)	OSR1 (2.8)	OGN (2.4)	MKRN2 (2.2)	MPDZ (2.0)	OMD (1.9)	CCND2 (1.9)	ZBTB10 (1.9)	C11orf46 (1.8)	ENSG00000250626 (1.7)	PG	female
A06.407.312.782	Testis	Endocrine System	Endocrine Glands	0.35	>=0.20	ENSG00000250626 (4.7)	ENSG00000163364 (4.0)	C14orf39 (3.8)	OSR1 (3.0)	LINC00290 (2.9)	ZNHIT6 (2.8)	ENSG00000249694 (2.8)	ENSG00000189229 (2.2)	ENSG00000259142 (2.2)	ENSG00000257726 (2.1)	PG	female
A10.165.114.830	Adipose Tissue White	Tissues	Connective Tissue	0.35	>=0.20	ECM2 (2.9)	ACO1 (2.8)	RSPO3 (2.3)	OGN (2.2)	OMD (2.2)	ANGPT1 (2.0)	ASPN (1.7)	SIX1 (1.5)	TBCK (1.4)	ENSG00000182648 (1.4)	PG	female
A10.165.114.830.750	Subcutaneous Fat	Tissues	Connective Tissue	0.35	>=0.20	ECM2 (2.9)	ACO1 (2.8)	RSPO3 (2.3)	OGN (2.2)	OMD (2.2)	ANGPT1 (2.0)	ASPN (1.7)	SIX1 (1.5)	TBCK (1.4)	ENSG00000182648 (1.4)	PG	female
A11.329.114	Adipocytes	Cells	Connective Tissue Cells	0.36	>=0.20	ACO1 (2.9)	ANGPT1 (2.5)	ECM2 (2.2)	SIX1 (2.0)	SRR (1.8)	RSPO3 (1.8)	ENSG00000163364 (1.7)	OSR1 (1.6)	TBCK (1.5)	TSEN2 (1.5)	PG	female
A11.118.637	Leukocytes	Cells	Blood Cells	0.37	>=0.20	PPP4R1L (1.8)	NPBWR1 (1.5)	RUNX1 (1.4)	ENSG00000234435 (1.4)	MYCNOS (1.4)	MCTP2 (1.3)	RAF1 (1.3)	C10orf91 (1.2)	FGF21 (0.9)	ZFP36L2 (0.8)	PG	female
A15.382.490.555.567.537	Killer Cells Natural	Hemic and Immune Systems	Immune System	0.37	>=0.20	MCTP2 (3.1)	CCND2 (2.5)	NOL8 (2.1)	USP48 (2.0)	ENSG00000234435 (2.0)	NOM1 (1.8)	C11orf46 (0.8)	ZFP36L2 (0.8)	ZNHIT6 (0.7)	RAF1 (0.7)	PG	female
A05.360.444	Genitalia Male	Urogenital System	Genitalia	0.38	>=0.20	ZBTB10 (2.2)	C14orf39 (2.1)	OSR1 (2.0)	ENSG00000182648 (1.8)	ZNHIT6 (1.6)	OGN (1.6)	C11orf46 (1.5)	SIX4 (1.4)	LINC00290 (1.4)	OMD (1.1)	PG	female
A05.810	Urinary Tract	Urogenital System	Urinary Tract	0.38	>=0.20	ENSG00000259359 (3.5)	ENSG00000163364 (2.1)	SLC1A1 (1.4)	ENSG00000249694 (1.1)	CDKN2B-AS (0.9)	ACO1 (0.8)	TBCK (0.8)	ENSG00000232548 (0.6)	RAP1GAP (0.5)	MPDZ (0.4)	PG	female
A11.627.624.249	Monocyte Macrophage Precursor Cells	Cells	Myeloid Cells	0.39	>=0.20	MKRN2 (2.6)	MTAP (2.0)	RUNX1 (1.7)	CENPW (1.6)	NOM1 (1.6)	HPCAL1 (1.6)	THADA (1.3)	CENPP (1.2)	RAF1 (1.2)	ZNHIT6 (0.9)	PG	female
A11.872.378	Hematopoietic Stem Cells	Cells	Stem Cells	0.39	>=0.20	ENSG00000189229 (2.2)	NOM1 (2.2)	MKRN2 (1.9)	THADA (1.6)	USP48 (1.6)	CENPW (1.5)	ZNHIT6 (1.4)	NOL8 (1.4)	TSEN2 (1.2)	IARS (1.2)	PG	female
A10.336	Exocrine Glands	Tissues	Exocrine Glands	0.4	>=0.20	ENSG00000182648 (2.7)	ZBTB10 (2.6)	C14orf39 (2.3)	OSR1 (2.2)	OGN (1.9)	SIX4 (1.6)	C11orf46 (1.5)	ENSG00000232548 (1.4)	OMD (1.4)	ZNHIT6 (1.3)	PG	female
A08.186.211.730.317	Diencephalon	Nervous System	Central Nervous System	0.4	>=0.20	FSHB (3.3)	SIX6 (3.0)	SMG6 (2.6)	FAM155A (2.1)	ENSG00000231204 (2.0)	ENSG00000224186 (2.0)	ENSG00000225084 (2.0)	LMX1A (1.8)	ENSG00000254275 (1.7)	C14orf39 (1.6)	PG	female
A05.810.453	Kidney	Urogenital System	Urinary Tract	0.4	>=0.20	ENSG00000259359 (3.8)	ENSG00000163364 (2.2)	SLC1A1 (1.6)	ENSG00000249694 (1.2)	ACO1 (0.9)	CDKN2B-AS (0.9)	TBCK (0.8)	RAP1GAP (0.6)	ENSG00000232548 (0.5)	ANGPT1 (0.5)	PG	female
A15.382.812	Mononuclear Phagocyte System	Hemic and Immune Systems	Immune System	0.4	>=0.20	RUNX1 (1.7)	PPP4R1L (1.5)	ENSG00000250626 (1.5)	HPCAL1 (1.3)	AHR (1.2)	ENSG00000257726 (1.1)	C10orf91 (1.1)	ITPR2 (1.0)	NPBWR1 (0.9)	ENSG00000232548 (0.9)	PG	female
A15.145	Blood	Hemic and Immune Systems	Blood	0.41	>=0.20	RAF1 (1.6)	ENSG00000234435 (1.6)	MCTP2 (1.4)	ZFP36L2 (1.4)	RUNX1 (1.3)	PPP4R1L (1.1)	C10orf91 (1.0)	NPBWR1 (1.0)	USP48 (0.9)	MYCNOS (0.7)	PG	female
A10.165.114.830.500.750	Subcutaneous Fat Abdominal	Tissues	Connective Tissue	0.41	>=0.20	ACO1 (3.1)	ECM2 (2.9)	RSPO3 (2.4)	OGN (2.0)	ANGPT1 (2.0)	OMD (1.9)	ASPN (1.7)	TBCK (1.6)	SIX1 (1.6)	ENSG00000182648 (1.5)	PG	female
A10.165.114.830.500	Abdominal Fat	Tissues	Connective Tissue	0.41	>=0.20	ACO1 (3.1)	ECM2 (2.9)	RSPO3 (2.4)	OGN (2.0)	ANGPT1 (2.0)	OMD (1.9)	ASPN (1.7)	TBCK (1.6)	SIX1 (1.6)	ENSG00000182648 (1.5)	PG	female
A11.627	Myeloid Cells	Cells	Myeloid Cells	0.42	>=0.20	PPP4R1L (2.1)	RUNX1 (1.6)	ENSG00000234435 (1.5)	RAF1 (1.5)	HPCAL1 (1.4)	ENSG00000257726 (1.2)	ENSG00000250626 (1.2)	CMIP (1.1)	ITPR2 (1.1)	NPBWR1 (1.0)	PG	female
A10.615.550	Mucous Membrane	Tissues	Membranes	0.42	>=0.20	CDKN2B-AS (3.1)	A2ML1 (1.6)	TMEM40 (1.3)	MCTP2 (0.8)	AIMP1 (0.8)	ENSG00000259359 (0.7)	ENSG00000182648 (0.7)	MNX1 (0.7)	SLC1A1 (0.6)	RAB22A (0.6)	PG	female
A15.382.520.604.800	Palatine Tonsil	Hemic and Immune Systems	Immune System	0.42	>=0.20	THADA (2.7)	ENSG00000259142 (2.2)	C10orf91 (2.1)	LINC00290 (2.0)	USP48 (1.6)	MCTP2 (1.4)	ENSG00000232548 (1.2)	ENSG00000217404 (1.2)	ITPR2 (1.1)	NOM1 (1.1)	PG	female
A04.623.603	Oropharynx	Respiratory System	Pharynx	0.42	>=0.20	THADA (2.7)	ENSG00000259142 (2.2)	C10orf91 (2.1)	LINC00290 (2.0)	USP48 (1.6)	MCTP2 (1.4)	ENSG00000232548 (1.2)	ENSG00000217404 (1.2)	ITPR2 (1.1)	NOM1 (1.1)	PG	female
A15.382.680	Phagocytes	Hemic and Immune Systems	Immune System	0.44	>=0.20	PPP4R1L (2.2)	RUNX1 (1.7)	ENSG00000234435 (1.6)	RAF1 (1.6)	HPCAL1 (1.4)	ENSG00000257726 (1.4)	ENSG00000250626 (1.3)	ITPR2 (1.2)	CMIP (1.2)	ENSG00000254275 (1.1)	PG	female
A10.336.707	Prostate	Tissues	Exocrine Glands	0.44	>=0.20	ZBTB10 (2.8)	ENSG00000182648 (2.8)	C14orf39 (2.5)	OSR1 (2.2)	OGN (2.0)	SIX4 (1.7)	C11orf46 (1.7)	ZNHIT6 (1.6)	OMD (1.5)	ENSG00000232548 (1.4)	PG	female
A15.145.229	Blood Cells	Hemic and Immune Systems	Blood	0.44	>=0.20	PPP4R1L (1.4)	ENSG00000234435 (1.2)	RAF1 (1.2)	MCTP2 (1.2)	RUNX1 (1.2)	ZFP36L2 (1.2)	NPBWR1 (1.0)	C10orf91 (1.0)	MYCNOS (1.0)	USP48 (0.8)	PG	female
A15.378.316.580	Monocytes	Hemic and Immune Systems	Hematopoietic System	0.44	>=0.20	RUNX1 (2.0)	PPP4R1L (1.8)	ENSG00000250626 (1.7)	HPCAL1 (1.4)	NPBWR1 (1.2)	AHR (1.2)	CMIP (1.0)	C10orf91 (1.0)	FGF21 (0.9)	MYCNOS (0.8)	PG	female
A11.436	Epithelial Cells	Cells	Epithelial Cells	0.46	>=0.20	ENSG00000243479 (1.4)	TBX1 (0.9)	NOM1 (0.8)	MTAP (0.8)	MNX1 (0.8)	SIX4 (0.8)	ENSG00000250626 (0.8)	RUNX1 (0.7)	SRR (0.7)	LMBR1 (0.6)	PG	female
A15.145.229.637.555.567.569.200	CD4 Positive T Lymphocytes	Hemic and Immune Systems	Blood	0.48	>=0.20	ENSG00000234435 (3.1)	USP48 (2.8)	RAF1 (2.2)	THADA (2.1)	NOL8 (1.9)	ZNHIT6 (1.4)	NOM1 (1.3)	C10orf91 (1.3)	ENSG00000232548 (1.2)	MYCNOS (1.2)	PG	female
A15.382.490.555.567.622	Lymphocytes Null	Hemic and Immune Systems	Immune System	0.48	>=0.20	CCND2 (3.3)	NOM1 (2.6)	NOL8 (1.9)	MCTP2 (1.7)	USP48 (1.7)	CENPW (1.6)	CDKN2B-AS (1.4)	CENPP (1.4)	THADA (1.4)	SRR (1.3)	PG	female
A15.378	Hematopoietic System	Hemic and Immune Systems	Hematopoietic System	0.49	>=0.20	PPP4R1L (2.4)	RAF1 (2.0)	RUNX1 (1.7)	ENSG00000234435 (1.7)	HPCAL1 (1.3)	CMIP (1.3)	NPBWR1 (1.3)	MCTP2 (1.2)	ENSG00000250626 (1.1)	MYCNOS (1.0)	PG	female
A15.378.316	Bone Marrow Cells	Hemic and Immune Systems	Hematopoietic System	0.49	>=0.20	PPP4R1L (2.4)	RAF1 (2.0)	RUNX1 (1.7)	ENSG00000234435 (1.7)	HPCAL1 (1.3)	CMIP (1.3)	NPBWR1 (1.3)	MCTP2 (1.2)	ENSG00000250626 (1.1)	MYCNOS (1.0)	PG	female
A05.360.319.887	Vulva	Urogenital System	Genitalia	0.49	>=0.20	A2ML1 (2.6)	TMEM40 (2.6)	AHR (1.5)	ZFP36L2 (1.3)	ASPN (1.1)	CMIP (0.9)	OGN (0.9)	NOL8 (0.8)	CENPW (0.8)	OMD (0.7)	PG	female
A07.541.560	Heart Ventricles	Cardiovascular System	Heart	0.49	>=0.20	GOT2P1 (4.5)	CCND2 (3.1)	OMD (3.0)	OGN (2.8)	ASPN (2.7)	CENPP (2.6)	PRKG1 (2.6)	LMX1A (2.2)	ENSG00000259359 (1.9)	ENSG00000226764 (1.9)	PG	female
A03.734	Pancreas	Digestive System	Pancreas	0.5	>=0.20	ASPN (1.7)	MNX1 (1.5)	ENSG00000243479 (1.4)	OGN (1.2)	AHR (1.1)	OMD (0.8)	TBCK (0.7)	SLC1A1 (0.7)	ZFP36L2 (0.6)	ACO1 (0.6)	PG	female
A07.541	Heart	Cardiovascular System	Heart	0.5	>=0.20	GOT2P1 (3.9)	OMD (3.1)	OGN (2.8)	CCND2 (2.8)	ASPN (2.7)	PRKG1 (2.5)	CENPP (2.3)	LMX1A (1.7)	MPDZ (1.6)	MKRN2 (1.6)	PG	female
A11.436.329	Granulosa Cells	Cells	Epithelial Cells	0.52	>=0.20	DPYSL3 (2.8)	LMBR1 (2.3)	CCND2 (1.9)	ENSG00000182648 (1.8)	USP48 (1.6)	TBCK (1.5)	MYCNOS (1.4)	RAF1 (1.4)	SRR (1.4)	C11orf46 (1.3)	PG	female
A05.360.319.114.630.535	Ovarian Follicle	Urogenital System	Genitalia	0.52	>=0.20	DPYSL3 (2.8)	LMBR1 (2.3)	CCND2 (1.9)	ENSG00000182648 (1.8)	USP48 (1.6)	TBCK (1.5)	MYCNOS (1.4)	RAF1 (1.4)	SRR (1.4)	C11orf46 (1.3)	PG	female
A06.407.312.497.535.300.500	Cumulus Cells	Endocrine System	Endocrine Glands	0.52	>=0.20	DPYSL3 (2.8)	LMBR1 (2.3)	CCND2 (1.9)	ENSG00000182648 (1.8)	USP48 (1.6)	TBCK (1.5)	MYCNOS (1.4)	RAF1 (1.4)	SRR (1.4)	C11orf46 (1.3)	PG	female
A11.066	Antigen Presenting Cells	Cells	Antigen-Presenting Cells	0.53	>=0.20	PPP4R1L (1.6)	RUNX1 (1.6)	ENSG00000250626 (1.5)	AHR (1.4)	C10orf91 (1.2)	NPBWR1 (1.1)	ITPR2 (1.0)	ENSG00000234435 (1.0)	RAB22A (0.9)	HPCAL1 (0.9)	PG	female
A15.382.812.260	Dendritic Cells	Hemic and Immune Systems	Immune System	0.53	>=0.20	PPP4R1L (1.6)	RUNX1 (1.6)	ENSG00000250626 (1.5)	AHR (1.4)	C10orf91 (1.2)	NPBWR1 (1.1)	ITPR2 (1.0)	ENSG00000234435 (1.0)	RAB22A (0.9)	HPCAL1 (0.9)	PG	female
A11.118.637.555.567.569	T Lymphocytes	Cells	Blood Cells	0.54	>=0.20	NOL8 (2.1)	ENSG00000234435 (2.0)	NOM1 (1.7)	THADA (1.5)	ZNHIT6 (1.4)	CCND2 (1.3)	C11orf46 (1.3)	USP48 (1.2)	RAF1 (1.2)	ZFP36L2 (1.1)	PG	female
A15.382.490.315.583	Neutrophils	Hemic and Immune Systems	Immune System	0.55	>=0.20	RAF1 (5.2)	PPP4R1L (4.5)	ENSG00000234435 (4.3)	MCTP2 (4.2)	CMIP (2.4)	ZFP36L2 (2.3)	ENSG00000254275 (2.3)	MYCNOS (1.9)	ITPR2 (1.8)	ENSG00000257726 (1.8)	PG	female
A11.436.294.064	Glucagon Secreting Cells	Cells	Epithelial Cells	0.55	>=0.20	ENSG00000243479 (3.6)	TSEN2 (2.3)	CENPW (1.8)	ENSG00000217404 (1.6)	RAB22A (1.6)	LMBR1 (1.5)	MTAP (1.5)	NOM1 (1.4)	MNX1 (1.2)	AIMP1 (1.2)	PG	female
A11.382.625	Enteroendocrine Cells	Cells	Endocrine Cells	0.55	>=0.20	ENSG00000243479 (3.6)	TSEN2 (2.3)	CENPW (1.8)	ENSG00000217404 (1.6)	RAB22A (1.6)	LMBR1 (1.5)	MTAP (1.5)	NOM1 (1.4)	MNX1 (1.2)	AIMP1 (1.2)	PG	female
A11.872.378.590.635	Granulocyte Macrophage Progenitor Cells	Cells	Stem Cells	0.56	>=0.20	MKRN2 (2.1)	MTAP (1.8)	NOM1 (1.7)	CENPW (1.7)	RUNX1 (1.5)	THADA (1.3)	CENPP (1.3)	HPCAL1 (1.1)	RAF1 (1.1)	NOL8 (1.0)	PG	female
A11.118.637.415	Granulocytes	Cells	Blood Cells	0.56	>=0.20	RAF1 (4.8)	PPP4R1L (4.1)	ENSG00000234435 (3.9)	MCTP2 (3.9)	CMIP (2.2)	ZFP36L2 (2.2)	ENSG00000254275 (2.0)	MYCNOS (1.8)	ITPR2 (1.6)	ENSG00000257726 (1.5)	PG	female
A11.118.637.555.567.569.200.700	T Lymphocytes Regulatory	Cells	Blood Cells	0.58	>=0.20	USP48 (3.2)	ENSG00000234435 (2.3)	RAF1 (2.1)	THADA (2.1)	ZNHIT6 (1.9)	C11orf46 (1.7)	NOL8 (1.6)	NOM1 (1.4)	C10orf91 (1.4)	AIMP1 (1.3)	PG	female
A10.549.400	Lymph Nodes	Tissues	Lymphoid Tissue	0.59	>=0.20	ENSG00000257726 (2.8)	ENSG00000249694 (2.0)	NOL8 (1.9)	ENSG00000254275 (1.6)	C11orf46 (1.3)	CDKN2B-AS (1.2)	ITPR2 (1.2)	USP48 (1.1)	THADA (0.9)	AHR (0.9)	PG	female
A08.186.211.730.885.287.249.487	Corpus Striatum	Nervous System	Central Nervous System	0.59	>=0.20	LINC00290 (5.7)	ENSG00000259142 (5.2)	SORCS2 (2.7)	C10orf91 (1.6)	ENSG00000250626 (1.5)	RAP1GAP (1.5)	SMG6 (1.4)	ENSG00000231204 (1.3)	CDKN2B-AS (1.3)	FAM155A (1.3)	PG	female
A11.382	Endocrine Cells	Cells	Endocrine Cells	0.59	>=0.20	LMBR1 (2.0)	ENSG00000243479 (1.3)	DPYSL3 (1.1)	TBCK (1.1)	RAB22A (1.1)	MNX1 (1.0)	AIMP1 (1.0)	TSEN2 (0.9)	NOM1 (0.9)	SRR (0.9)	PG	female
A14.724	Pharynx	Stomatognathic System	Pharynx	0.6	>=0.20	ENSG00000254275 (3.1)	ENSG00000249694 (2.7)	LMX1A (2.4)	ENSG00000224186 (2.2)	CENPP (2.2)	ENSG00000226764 (1.7)	MCTP2 (1.6)	ENSG00000257726 (1.5)	THADA (1.3)	ENSG00000217404 (1.3)	PG	female
A17.815	Skin	Integumentary System	Skin	0.62	>=0.20	TMEM40 (2.4)	A2ML1 (2.0)	OSR1 (1.7)	OMD (1.5)	ITPR2 (1.4)	AHR (1.2)	ZFP36L2 (1.0)	ASPN (1.0)	ZNHIT6 (0.9)	RAB22A (0.8)	PG	female
A08.186.211.730.885.287.249	Basal Ganglia	Nervous System	Central Nervous System	0.66	>=0.20	LINC00290 (4.2)	ENSG00000259142 (3.7)	SORCS2 (2.4)	ENSG00000225084 (2.0)	RAP1GAP (1.8)	FAM155A (1.8)	ENSG00000231204 (1.6)	CMIP (1.4)	SMG6 (1.4)	ENSG00000249694 (1.2)	PG	female
A04.411	Lung	Respiratory System	Lung	0.67	>=0.20	ENSG00000243479 (1.0)	AHR (0.8)	ANGPT1 (0.7)	ASPN (0.6)	HPCAL1 (0.6)	SIX4 (0.6)	CENPW (0.6)	ZBTB10 (0.5)	OSR1 (0.5)	SIX1 (0.5)	PG	female
A15.382.520	Lymphatic System	Hemic and Immune Systems	Immune System	0.67	>=0.20	ENSG00000257726 (1.9)	NOL8 (1.6)	ENSG00000249694 (1.4)	THADA (1.3)	C11orf46 (1.2)	ITPR2 (1.1)	ENSG00000254275 (1.1)	USP48 (1.1)	MCTP2 (0.9)	CDKN2B-AS (0.7)	PG	female
A10.549	Lymphoid Tissue	Tissues	Lymphoid Tissue	0.67	>=0.20	ENSG00000257726 (1.9)	NOL8 (1.6)	ENSG00000249694 (1.4)	THADA (1.3)	C11orf46 (1.2)	ITPR2 (1.1)	ENSG00000254275 (1.1)	USP48 (1.1)	MCTP2 (0.9)	CDKN2B-AS (0.7)	PG	female
A07.541.510.110	Aortic Valve	Cardiovascular System	Heart	0.67	>=0.20	OMD (4.5)	ECM2 (3.9)	OGN (3.4)	ASPN (3.3)	COL24A1 (2.1)	ZNHIT6 (1.9)	DPYSL3 (1.8)	ZBTB10 (1.7)	MPDZ (1.7)	TBCK (1.6)	PG	female
A07.541.510	Heart Valves	Cardiovascular System	Heart	0.67	>=0.20	OMD (4.5)	ECM2 (3.9)	OGN (3.4)	ASPN (3.3)	COL24A1 (2.1)	ZNHIT6 (1.9)	DPYSL3 (1.8)	ZBTB10 (1.7)	MPDZ (1.7)	TBCK (1.6)	PG	female
A14.724.557	Nasopharynx	Stomatognathic System	Pharynx	0.68	>=0.20	ENSG00000254275 (5.6)	ENSG00000249694 (4.2)	CENPP (4.1)	LMX1A (3.9)	ENSG00000224186 (3.1)	ENSG00000226764 (3.1)	ENSG00000259359 (2.6)	ENSG00000257726 (2.6)	CDKN2B-AS (1.9)	MCTP2 (1.7)	PG	female
A06.407	Endocrine Glands	Endocrine System	Endocrine Glands	0.7	>=0.20	ENSG00000163364 (1.3)	ZBTB10 (1.2)	TSEN2 (1.0)	TBCK (0.8)	DPYSL3 (0.7)	SIX4 (0.7)	ZFP36L2 (0.7)	THADA (0.6)	LMBR1 (0.6)	CENPW (0.5)	PG	female
A08.186.211.730.885.287.500.270	Frontal Lobe	Nervous System	Central Nervous System	0.7	>=0.20	ENSG00000257726 (4.2)	ENSG00000225084 (4.0)	ENSG00000259359 (2.9)	FAM155A (2.9)	ENSG00000234435 (2.7)	RAP1GAP (2.3)	SMG6 (2.2)	COL24A1 (2.2)	FGF21 (1.9)	CMIP (1.8)	PG	female
A05.360	Genitalia	Urogenital System	Genitalia	0.76	>=0.20	ZBTB10 (1.5)	OGN (1.0)	SIX4 (0.9)	TBCK (0.8)	ENSG00000163364 (0.8)	TSEN2 (0.7)	DPYSL3 (0.7)	ZFP36L2 (0.6)	C11orf46 (0.6)	ZNHIT6 (0.5)	PG	female
A06.407.312	Gonads	Endocrine System	Endocrine Glands	0.79	>=0.20	ZBTB10 (1.5)	ENSG00000163364 (1.5)	TSEN2 (1.1)	DPYSL3 (1.0)	SIX4 (0.9)	ZFP36L2 (0.8)	CENPW (0.8)	TBCK (0.7)	THADA (0.7)	NOM1 (0.6)	PG	female
A11.872.653	Neural Stem Cells	Cells	Stem Cells	0.81	>=0.20	CCND2 (3.1)	SRR (2.9)	LMBR1 (2.2)	MKRN2 (2.1)	DPYSL3 (2.1)	MNX1 (2.0)	RAB22A (2.0)	SORCS2 (1.9)	SMG6 (1.3)	ZBTB10 (1.3)	PG	female
A05.360.319.679.256	Cervix Uteri	Urogenital System	Genitalia	0.81	>=0.20	CDKN2B-AS (1.7)	CENPW (1.4)	MNX1 (1.0)	ASPN (1.0)	AHR (0.9)	ZFP36L2 (0.7)	CMIP (0.6)	ENSG00000232548 (0.6)	ENSG00000224186 (0.6)	ENSG00000249694 (0.6)	PG	female
A05.360.490	Germ Cells	Urogenital System	Genitalia	0.82	>=0.20	LMBR1 (2.0)	ENSG00000250626 (1.7)	C11orf46 (1.5)	SRR (1.4)	ZBTB10 (1.3)	CCND2 (1.2)	OGN (1.0)	MKRN2 (0.9)	TBCK (0.9)	FAM155A (0.9)	PG	female
A05.360.319.114	Adnexa Uteri	Urogenital System	Genitalia	0.82	>=0.20	ZBTB10 (1.5)	ENSG00000163364 (1.3)	TSEN2 (1.1)	DPYSL3 (1.0)	SIX4 (1.0)	ZFP36L2 (0.9)	TBCK (0.8)	THADA (0.8)	CENPW (0.8)	NOM1 (0.6)	PG	female
A05.360.319.114.630	Ovary	Urogenital System	Genitalia	0.82	>=0.20	ZBTB10 (1.5)	ENSG00000163364 (1.3)	TSEN2 (1.1)	DPYSL3 (1.0)	SIX4 (1.0)	ZFP36L2 (0.9)	THADA (0.8)	TBCK (0.8)	CENPW (0.8)	NOM1 (0.6)	PG	female
A11.627.340.360	Granulocyte Precursor Cells	Cells	Myeloid Cells	0.83	>=0.20	ENSG00000189229 (2.3)	USP48 (2.2)	NOM1 (1.9)	NOL8 (1.8)	CENPW (1.7)	THADA (1.5)	MNX1 (1.4)	MTAP (1.4)	CENPP (1.3)	AIMP1 (1.2)	PG	female
A11.872.190	Embryonic Stem Cells	Cells	Stem Cells	0.83	>=0.20	ZBTB10 (1.8)	DPYSL3 (1.7)	CENPW (1.5)	SIX4 (1.4)	LMBR1 (1.4)	MTAP (1.4)	ENSG00000217404 (1.3)	CCND2 (1.3)	RSPO3 (1.1)	TSEN2 (1.0)	PG	female
A11.118.637.555.567.562.440	Precursor Cells B Lymphoid	Cells	Blood Cells	0.83	>=0.20	ZBTB10 (3.1)	MCTP2 (3.0)	RAF1 (2.9)	NOM1 (2.3)	PPP4R1L (2.2)	ZNHIT6 (2.1)	NOL8 (2.1)	USP48 (1.4)	ENSG00000217404 (1.4)	C11orf46 (1.4)	PG	female
A11.872.378.294	Lymphoid Progenitor Cells	Cells	Stem Cells	0.83	>=0.20	ZBTB10 (3.1)	MCTP2 (3.0)	RAF1 (2.9)	NOM1 (2.3)	PPP4R1L (2.2)	ZNHIT6 (2.1)	NOL8 (2.1)	USP48 (1.4)	ENSG00000217404 (1.4)	C11orf46 (1.4)	PG	female
A05.360.319.114.373	Fallopian Tubes	Urogenital System	Genitalia	0.89	>=0.20	ZBTB10 (2.2)	SIX4 (1.6)	TSEN2 (1.4)	ZFP36L2 (1.3)	ENSG00000163364 (1.2)	THADA (1.2)	CENPW (1.1)	DPYSL3 (0.9)	NOL8 (0.8)	AHR (0.8)	PG	female
A08.186.211.653	Mesencephalon	Nervous System	Central Nervous System	0.9	>=0.20	ENSG00000249694 (2.5)	ENSG00000225084 (2.3)	ENSG00000254275 (2.3)	SORCS2 (2.2)	ENSG00000231204 (1.9)	CENPP (1.9)	ENSG00000257726 (1.7)	FAM155A (1.7)	RAP1GAP (1.6)	CMIP (1.5)	PG	female
A11.872.040	Adult Stem Cells	Cells	Stem Cells	0.91	>=0.20	MTAP (2.9)	SIX4 (2.3)	DPYSL3 (2.0)	CENPW (1.6)	LMBR1 (1.4)	TSEN2 (1.2)	NOM1 (1.2)	CCND2 (1.0)	IARS (0.9)	FAM155A (0.8)	PG	female
A05.360.319	Genitalia Female	Urogenital System	Genitalia	0.92	>=0.20	ZBTB10 (1.2)	TBCK (0.9)	ENSG00000163364 (0.9)	ZFP36L2 (0.9)	CENPW (0.8)	OGN (0.8)	SIX4 (0.7)	DPYSL3 (0.6)	TSEN2 (0.6)	THADA (0.5)	PG	female
A05.360.490.690	Ovum	Urogenital System	Genitalia	0.92	>=0.20	LMBR1 (2.2)	C11orf46 (1.8)	SRR (1.5)	ZBTB10 (1.5)	CCND2 (1.4)	OGN (1.2)	TBCK (0.9)	FAM155A (0.9)	MKRN2 (0.8)	CENPW (0.8)	PG	female
A11.497.497.600	Oocytes	Cells	Germ Cells	0.92	>=0.20	LMBR1 (2.2)	C11orf46 (1.8)	SRR (1.5)	ZBTB10 (1.5)	CCND2 (1.4)	OGN (1.2)	TBCK (0.9)	FAM155A (0.9)	MKRN2 (0.8)	CENPW (0.8)	PG	female
A10.272.497	Epidermis	Tissues	Epithelium	0.92	>=0.20	CENPP (4.9)	TMEM40 (4.0)	A2ML1 (3.1)	ENSG00000254275 (2.4)	RAF1 (2.4)	ITPR2 (1.8)	CMIP (1.6)	NOL8 (1.3)	TSEN2 (1.3)	ENSG00000234435 (1.0)	PG	female
A02.835.583.443.800.800	Synovial Fluid	Musculoskeletal System	Skeleton	0.93	>=0.20	NOL8 (1.6)	ZFP36L2 (1.2)	AHR (1.1)	RUNX1 (1.0)	ENSG00000232548 (1.0)	ZBTB10 (0.9)	C10orf91 (0.9)	PPP4R1L (0.9)	RAB22A (0.8)	AIMP1 (0.8)	PG	female
A15.382.520.604.700	Spleen	Hemic and Immune Systems	Immune System	0.94	>=0.20	MCTP2 (1.8)	CCND2 (1.4)	THADA (1.4)	NOL8 (1.2)	C11orf46 (1.1)	ZFP36L2 (0.7)	NOM1 (0.7)	MTAP (0.7)	ENSG00000163364 (0.6)	ITPR2 (0.4)	PG	female
A05.360.319.679	Uterus	Urogenital System	Genitalia	0.94	>=0.20	OGN (1.3)	TBCK (1.1)	ASPN (1.0)	ZBTB10 (0.9)	CENPW (0.8)	ZFP36L2 (0.8)	RSPO3 (0.8)	CDKN2B-AS (0.6)	NOL8 (0.4)	AHR (0.3)	PG	female
A11.872.700	Pluripotent Stem Cells	Cells	Stem Cells	0.96	>=0.20	MTAP (3.2)	SIX4 (3.0)	DPYSL3 (2.2)	CENPW (2.1)	CCND2 (1.9)	TSEN2 (1.7)	LMBR1 (1.7)	NOM1 (1.4)	MYCNOS (1.1)	ZBTB10 (1.0)	PG	female
A11.872.700.500	Induced Pluripotent Stem Cells	Cells	Stem Cells	0.96	>=0.20	MTAP (3.2)	SIX4 (3.0)	DPYSL3 (2.2)	CENPW (2.1)	CCND2 (1.9)	TSEN2 (1.7)	LMBR1 (1.7)	NOM1 (1.4)	MYCNOS (1.1)	ZBTB10 (1.0)	PG	female
A08.186.211.730.885.287.500.670	Parietal Lobe	Nervous System	Central Nervous System	0.96	>=0.20	SORCS2 (2.6)	ENSG00000182648 (2.2)	CMIP (2.1)	FAM155A (2.0)	RAP1GAP (1.9)	HDDC2 (1.5)	ENSG00000257726 (1.4)	SMG6 (1.3)	OMD (1.1)	MPDZ (1.0)	PG	female
A08.186.211.730.885.287.500.863	Temporal Lobe	Nervous System	Central Nervous System	0.97	>=0.20	LINC00290 (3.1)	RAP1GAP (2.8)	FAM155A (2.8)	COL24A1 (2.6)	CMIP (2.5)	SORCS2 (2.0)	SMG6 (1.3)	MPDZ (1.3)	HPCAL1 (1.3)	SLC1A1 (1.1)	PG	female
A08.186.211.464.710	Parahippocampal Gyrus	Nervous System	Central Nervous System	0.97	>=0.20	LINC00290 (3.4)	RAP1GAP (2.9)	FAM155A (2.8)	COL24A1 (2.8)	CMIP (2.5)	SORCS2 (2.0)	SMG6 (1.4)	MPDZ (1.3)	HPCAL1 (1.2)	SLC1A1 (1.1)	PG	female
A08.186.211.464.710.225	Entorhinal Cortex	Nervous System	Central Nervous System	0.97	>=0.20	LINC00290 (3.4)	RAP1GAP (2.9)	FAM155A (2.8)	COL24A1 (2.8)	CMIP (2.5)	SORCS2 (2.0)	SMG6 (1.4)	MPDZ (1.3)	HPCAL1 (1.2)	SLC1A1 (1.1)	PG	female
A05.360.319.679.490	Endometrium	Urogenital System	Genitalia	0.97	>=0.20	TBCK (1.4)	OGN (1.4)	ZBTB10 (1.2)	ZFP36L2 (0.8)	FAM155A (0.7)	CENPW (0.6)	SIX4 (0.6)	NOL8 (0.5)	ENSG00000217404 (0.5)	THADA (0.3)	PG	female
A08.186.211.730	Prosencephalon	Nervous System	Central Nervous System	0.98	>=0.20	FAM155A (2.6)	COL24A1 (2.5)	RAP1GAP (2.4)	SORCS2 (2.1)	CMIP (1.8)	LINC00290 (1.8)	SMG6 (1.5)	MPDZ (1.3)	SLC1A1 (0.9)	HPCAL1 (0.8)	PG	female
A08.186.211.464	Limbic System	Nervous System	Central Nervous System	0.98	>=0.20	COL24A1 (3.4)	FAM155A (2.8)	RAP1GAP (2.8)	LINC00290 (2.4)	CMIP (2.2)	SORCS2 (2.0)	MPDZ (1.4)	SMG6 (1.4)	SLC1A1 (1.2)	HPCAL1 (1.0)	PG	female
A10.615.550.760	Respiratory Mucosa	Tissues	Membranes	0.99	>=0.20	SIX1 (2.0)	ZNHIT6 (1.7)	SIX4 (1.7)	C14orf39 (1.6)	RUNX1 (1.4)	TMEM40 (1.3)	AHR (1.2)	CMIP (1.2)	MCTP2 (1.1)	CDKN2B-AS (1.0)	PG	female
A09.531	Nose	Sense Organs	Nose	0.99	>=0.20	SIX1 (2.0)	ZNHIT6 (1.7)	SIX4 (1.7)	C14orf39 (1.6)	RUNX1 (1.4)	TMEM40 (1.3)	AHR (1.2)	CMIP (1.2)	MCTP2 (1.1)	CDKN2B-AS (1.0)	PG	female
A04.531.520	Nasal Mucosa	Respiratory System	Nose	0.99	>=0.20	SIX1 (2.0)	ZNHIT6 (1.7)	SIX4 (1.7)	C14orf39 (1.6)	RUNX1 (1.4)	TMEM40 (1.3)	AHR (1.2)	CMIP (1.2)	MCTP2 (1.1)	CDKN2B-AS (1.0)	PG	female
A10.272	Epithelium	Tissues	Epithelium	0.99	>=0.20	TMEM40 (1.4)	ZNHIT6 (1.2)	AHR (1.1)	CMIP (0.9)	SIX4 (0.9)	SIX1 (0.8)	C14orf39 (0.7)	MCTP2 (0.7)	RUNX1 (0.7)	CDKN2B-AS (0.6)	PG	female
A08.186.211.730.885.287	Cerebrum	Nervous System	Central Nervous System	0.99	>=0.20	COL24A1 (2.9)	FAM155A (2.7)	RAP1GAP (2.6)	SORCS2 (2.1)	LINC00290 (2.0)	CMIP (1.8)	SMG6 (1.4)	MPDZ (1.3)	SLC1A1 (1.0)	HPCAL1 (0.8)	PG	female
A08.186.211.730.885	Telencephalon	Nervous System	Central Nervous System	0.99	>=0.20	COL24A1 (2.9)	FAM155A (2.6)	RAP1GAP (2.6)	SORCS2 (2.2)	LINC00290 (2.0)	CMIP (1.8)	SMG6 (1.4)	MPDZ (1.3)	SLC1A1 (1.0)	HPCAL1 (0.8)	PG	female
A08.186.211.730.885.287.500	Cerebral Cortex	Nervous System	Central Nervous System	0.99	>=0.20	COL24A1 (3.1)	FAM155A (2.7)	RAP1GAP (2.7)	SORCS2 (2.1)	CMIP (1.8)	LINC00290 (1.8)	SMG6 (1.4)	MPDZ (1.3)	SLC1A1 (1.1)	HPCAL1 (0.8)	PG	female
A08.186.211.464.405	Hippocampus	Nervous System	Central Nervous System	0.99	>=0.20	COL24A1 (4.2)	FAM155A (2.9)	RAP1GAP (2.6)	SORCS2 (2.1)	CMIP (1.8)	MPDZ (1.5)	LINC00290 (1.5)	RSPO3 (1.5)	SLC1A1 (1.4)	SMG6 (1.1)	PG	female
A08.186.211.132.810.428.200	Cerebellum	Nervous System	Central Nervous System	0.99	>=0.20	HPCAL1 (4.0)	HDDC2 (2.2)	RAP1GAP (1.8)	USP48 (1.6)	FAM155A (1.5)	RAF1 (1.5)	TSEN2 (1.4)	MPDZ (1.4)	ZBTB10 (1.4)	MKRN2 (0.7)	PG	female
A09.371.729	Retina	Sense Organs	Eye	0.99	>=0.20	SIX6 (6.5)	C14orf39 (5.1)	SORCS2 (4.2)	ZBTB10 (2.6)	C11orf46 (2.2)	SRR (2.0)	TSEN2 (1.7)	TBCK (1.6)	LMBR1 (1.3)	DPYSL3 (1.3)	PG	female
A08.186.211	Brain	Nervous System	Central Nervous System	1	>=0.20	FAM155A (1.6)	RAP1GAP (1.6)	MPDZ (1.2)	SORCS2 (1.2)	COL24A1 (1.0)	SMG6 (0.9)	DPYSL3 (0.8)	CMIP (0.7)	ENSG00000254275 (0.7)	CCND2 (0.6)	PG	female
A08.186	Central Nervous System	Nervous System	Central Nervous System	1	>=0.20	FAM155A (1.6)	RAP1GAP (1.6)	MPDZ (1.2)	SORCS2 (1.1)	COL24A1 (1.0)	SMG6 (0.9)	DPYSL3 (0.8)	CMIP (0.7)	ENSG00000254275 (0.7)	CCND2 (0.6)	PG	female
A08.186.211.865	Rhombencephalon	Nervous System	Central Nervous System	1	>=0.20	HPCAL1 (3.7)	HDDC2 (2.1)	RAP1GAP (1.8)	FAM155A (1.6)	MPDZ (1.4)	USP48 (1.3)	RAF1 (1.2)	TSEN2 (1.1)	ZBTB10 (1.1)	SORCS2 (0.7)	PG	female
A08.186.211.865.428	Metencephalon	Nervous System	Central Nervous System	1	>=0.20	HPCAL1 (3.7)	HDDC2 (2.1)	RAP1GAP (1.8)	FAM155A (1.6)	MPDZ (1.4)	USP48 (1.3)	RAF1 (1.2)	TSEN2 (1.1)	ZBTB10 (1.1)	SORCS2 (0.7)	PG	female
A08.186.211.132	Brain Stem	Nervous System	Central Nervous System	1	>=0.20	HPCAL1 (2.7)	RAP1GAP (1.8)	HDDC2 (1.7)	FAM155A (1.6)	MPDZ (1.4)	SORCS2 (1.2)	USP48 (0.5)	RAF1 (0.5)	SMG6 (0.5)	ENSG00000249694 (0.4)	PG	female
A09.371.060	Anterior Eye Segment	Sense Organs	Eye	1	>=0.20	TMEM40 (2.4)	C14orf39 (2.2)	SIX1 (1.9)	AHR (1.9)	SIX4 (1.2)	AIMP1 (1.0)	SLC1A1 (0.9)	SRR (0.9)	MCTP2 (0.9)	RAB22A (0.7)	PG	female
A09.371.337	Eyelids	Sense Organs	Eye	1	>=0.20	TMEM40 (2.5)	C14orf39 (2.2)	SIX1 (1.9)	AHR (1.9)	SIX4 (1.2)	AIMP1 (1.0)	SLC1A1 (0.9)	MCTP2 (0.9)	SRR (0.8)	RAB22A (0.8)	PG	female
A09.371.337.168	Conjunctiva	Sense Organs	Eye	1	>=0.20	TMEM40 (2.5)	C14orf39 (2.2)	SIX1 (1.9)	AHR (1.9)	SIX4 (1.2)	AIMP1 (1.0)	SLC1A1 (0.9)	MCTP2 (0.9)	SRR (0.8)	RAB22A (0.8)	PG	female
A02.835.232.043.300	Foot Bones	Musculoskeletal System	Skeleton	1	>=0.20	TMEM40 (2.3)	C14orf39 (2.1)	AHR (1.8)	SIX1 (1.8)	SIX4 (1.1)	AIMP1 (0.9)	MCTP2 (0.9)	SLC1A1 (0.8)	ZNHIT6 (0.7)	RAB22A (0.7)	PG	female
A02.835.232.043.300.710	Tarsal Bones	Musculoskeletal System	Skeleton	1	>=0.20	TMEM40 (2.3)	C14orf39 (2.1)	AHR (1.8)	SIX1 (1.8)	SIX4 (1.1)	AIMP1 (0.9)	MCTP2 (0.9)	SLC1A1 (0.8)	ZNHIT6 (0.7)	RAB22A (0.7)	PG	female
A02.835.232.043	Bones of Lower Extremity	Musculoskeletal System	Skeleton	1	>=0.20	TMEM40 (2.2)	C14orf39 (2.0)	SIX1 (1.7)	AHR (1.7)	SIX4 (1.1)	MCTP2 (0.9)	AIMP1 (0.9)	SLC1A1 (0.8)	RAB22A (0.7)	ZNHIT6 (0.7)	PG	female
A09.371	Eye	Sense Organs	Eye	1	>=0.20	ZBTB10 (1.5)	C14orf39 (1.3)	SORCS2 (0.9)	NOM1 (0.7)	TMEM40 (0.7)	TBCK (0.5)	ZNHIT6 (0.5)	SIX6 (0.5)	USP48 (0.4)	MCTP2 (0.4)	PG	female
A08.186.211.730.885.287.500.571.735	Visual Cortex	Nervous System	Central Nervous System	1	>=0.20	COL24A1 (3.8)	RAP1GAP (2.8)	SORCS2 (2.5)	FAM155A (2.3)	SMG6 (1.9)	USP48 (1.4)	MPDZ (1.4)	ENSG00000234435 (1.3)	SIX4 (0.9)	TBCK (0.6)	PG	female
A08.186.211.730.885.287.500.571	Occipital Lobe	Nervous System	Central Nervous System	1	>=0.20	COL24A1 (3.5)	RAP1GAP (2.7)	SORCS2 (2.5)	FAM155A (2.4)	SMG6 (1.8)	MPDZ (1.4)	ENSG00000234435 (1.2)	USP48 (1.2)	SIX4 (0.7)	TBCK (0.5)	PG	female
A14.549.167.646	Periodontium	Stomatognathic System	Mouth	0.02	>=0.20	TMEM45B (2.6)	ENSG00000224186 (2.4)	OBP2B (1.9)	ADAP2 (1.9)	TMEM9B (1.7)	UBTF (1.3)	FABP3P2 (1.2)	TOP1 (1.2)	ENSG00000234435 (1.1)	ASCL3 (1.1)	PG	male
A15.382.520.604.700	Spleen	Hemic and Immune Systems	Immune System	0.03	>=0.20	GNLY (2.8)	UBTF (2.2)	MCTP2 (1.8)	GFRA2 (1.6)	HECW2 (1.5)	CCND2 (1.4)	ATAD5 (1.3)	MYRIP (1.3)	ADAP2 (0.9)	C17orf42 (0.8)	PG	male
A14.549.167	Dentition	Stomatognathic System	Mouth	0.05	>=0.20	AMBN (1.8)	ENSG00000224186 (1.5)	TMEM45B (1.5)	ASCL3 (1.4)	ZHX3 (1.3)	TMEM9B (1.3)	OBP2B (1.2)	FERD3L (0.9)	AKIP1 (0.9)	C11orf16 (0.8)	PG	male
A03.556.249.249.356.668	Colon Sigmoid	Digestive System	Gastrointestinal Tract	0.07	>=0.20	TMEM45B (2.2)	FABP3P2 (1.9)	CYP2B6 (1.8)	PMEPA1 (1.4)	CABLES2 (0.9)	RPS21 (0.9)	CENPW (0.7)	CCND2 (0.7)	PLCG1 (0.7)	MCTP2 (0.6)	PG	male
A15.382.490.555.567.622	Lymphocytes Null	Hemic and Immune Systems	Immune System	0.07	>=0.20	COL6A5 (7.8)	ATAD5 (3.3)	CCND2 (3.3)	CABLES2 (2.2)	UBTF (2.0)	GNLY (1.9)	OBP2B (1.8)	MCTP2 (1.7)	CENPW (1.6)	RPS21 (1.5)	PG	male
A15.382.490.555.567	Lymphocytes	Hemic and Immune Systems	Immune System	0.08	>=0.20	ENSG00000217404 (1.6)	OBP2B (1.4)	MYCNOS (1.3)	MCTP2 (1.2)	FERD3L (1.2)	RPS21 (1.2)	GNLY (1.1)	ENSG00000226648 (1.0)	TERT (1.0)	AASDHPPT (1.0)	PG	male
A15.382.490.555.567.537	Killer Cells Natural	Hemic and Immune Systems	Immune System	0.08	>=0.20	GNLY (6.2)	MCTP2 (3.1)	CCND2 (2.5)	ENSG00000234435 (2.0)	ATAD5 (2.0)	COL6A5 (1.7)	ENSG00000254811 (1.2)	ENSG00000226648 (1.2)	RPS21 (1.0)	OBP2B (0.7)	PG	male
A11.118.637.555.567.562	B Lymphocytes	Cells	Blood Cells	0.09	>=0.20	ENSG00000217404 (2.3)	MYCNOS (2.1)	ABO (2.0)	OBP2B (1.8)	FERD3L (1.8)	MCTP2 (1.7)	AASDHPPT (1.6)	TERT (1.4)	FABP3P2 (1.2)	RPS21 (1.2)	PG	male
A11.063	Antibody Producing Cells	Cells	Antibody-Producing Cells	0.09	>=0.20	ENSG00000217404 (2.3)	MYCNOS (2.1)	ABO (2.0)	OBP2B (1.8)	FERD3L (1.8)	MCTP2 (1.7)	AASDHPPT (1.6)	TERT (1.4)	FABP3P2 (1.2)	RPS21 (1.2)	PG	male
A03.556.249.124	Ileum	Digestive System	Gastrointestinal Tract	0.1	>=0.20	TMEM45B (2.7)	ABO (2.3)	PRODH (1.5)	CYP2B6 (1.5)	COL6A5 (1.3)	GNLY (1.2)	TERT (0.9)	GFRA2 (0.8)	OBP2B (0.6)	CCND2 (0.6)	PG	male
A15.145.693	Plasma	Hemic and Immune Systems	Blood	0.1	>=0.20	MYCNOS (3.2)	ENSG00000217404 (3.0)	ABO (2.6)	OBP2B (2.5)	FERD3L (2.5)	AASDHPPT (2.2)	TERT (1.7)	MCTP2 (1.7)	ASCL3 (1.5)	CPEB4 (1.4)	PG	male
A15.145.229.637.555.567.562.725	Plasma Cells	Hemic and Immune Systems	Blood	0.1	>=0.20	MYCNOS (3.2)	ENSG00000217404 (3.0)	ABO (2.6)	OBP2B (2.5)	FERD3L (2.5)	AASDHPPT (2.2)	TERT (1.7)	MCTP2 (1.7)	ASCL3 (1.5)	AMBN (1.4)	PG	male
A03.556.124.526.767	Rectum	Digestive System	Gastrointestinal Tract	0.12	>=0.20	TMEM45B (2.3)	CYP2B6 (1.7)	PMEPA1 (1.4)	FABP3P2 (1.0)	CENPW (1.0)	RPS21 (0.9)	PLCG1 (0.9)	ADAP2 (0.8)	OBP2B (0.7)	CCND2 (0.7)	PG	male
A11.118.637	Leukocytes	Cells	Blood Cells	0.13	>=0.20	OBP2B (1.5)	ENSG00000234435 (1.4)	MYCNOS (1.4)	MCTP2 (1.3)	TERT (1.2)	FERD3L (1.2)	GNLY (1.0)	TOP1 (0.8)	AMBN (0.8)	C16orf72 (0.8)	PG	male
A03.556.249	Lower Gastrointestinal Tract	Digestive System	Gastrointestinal Tract	0.13	>=0.20	TMEM45B (2.2)	CYP2B6 (1.6)	PMEPA1 (1.2)	CENPW (1.1)	RPS21 (0.8)	CCND2 (0.6)	MCTP2 (0.6)	ADAP2 (0.5)	TOP1 (0.4)	WARS2 (0.4)	PG	male
A04.411	Lung	Respiratory System	Lung	0.13	>=0.20	COL6A5 (2.2)	CYP2B6 (0.7)	ETV1 (0.7)	WARS2 (0.7)	PRODH (0.6)	RPS21 (0.6)	SIX4 (0.6)	CENPW (0.6)	CDH11 (0.5)	SIX1 (0.5)	PG	male
A11.443	Erythroid Cells	Cells	Erythroid Cells	0.13	>=0.20	COL6A5 (2.9)	ATAD5 (2.7)	FABP3P2 (2.1)	MYCNOS (1.9)	TERT (1.7)	ABO (1.5)	ENSG00000231365 (1.4)	ENSG00000234435 (1.4)	AKIP1 (1.3)	OBP2B (1.2)	PG	male
A15.145.229.334	Erythrocytes	Hemic and Immune Systems	Blood	0.14	>=0.20	COL6A5 (2.9)	ATAD5 (2.7)	FABP3P2 (2.1)	MYCNOS (1.9)	TERT (1.7)	ABO (1.5)	ENSG00000231365 (1.4)	ENSG00000234435 (1.4)	AKIP1 (1.3)	ENSG00000254811 (1.2)	PG	male
A03.556.249.249.356	Colon	Digestive System	Gastrointestinal Tract	0.14	>=0.20	TMEM45B (2.2)	CYP2B6 (1.5)	PMEPA1 (1.3)	CENPW (1.1)	RPS21 (0.9)	CCND2 (0.6)	MCTP2 (0.6)	TOP1 (0.5)	WARS2 (0.5)	ADAP2 (0.5)	PG	male
A03.556.249.249	Intestine Large	Digestive System	Gastrointestinal Tract	0.14	>=0.20	TMEM45B (2.2)	CYP2B6 (1.6)	PMEPA1 (1.3)	CENPW (1.1)	RPS21 (0.9)	CCND2 (0.6)	MCTP2 (0.6)	ADAP2 (0.5)	TOP1 (0.5)	WARS2 (0.5)	PG	male
A15.145.229.637.555	Leukocytes Mononuclear	Hemic and Immune Systems	Blood	0.14	>=0.20	OBP2B (1.4)	FERD3L (1.2)	MYCNOS (1.2)	ENSG00000217404 (1.1)	TERT (1.0)	GNLY (0.9)	ENSG00000234435 (0.9)	ABO (0.9)	ENSG00000254811 (0.8)	MCTP2 (0.8)	PG	male
A03.556.124	Intestines	Digestive System	Gastrointestinal Tract	0.15	>=0.20	TMEM45B (2.4)	CYP2B6 (1.4)	PMEPA1 (1.1)	CENPW (1.0)	RPS21 (0.7)	MCTP2 (0.7)	ABO (0.7)	CCND2 (0.6)	FABP3P2 (0.5)	WARS2 (0.5)	PG	male
A15.378.316.378.590.837.250	Erythroid Precursor Cells	Hemic and Immune Systems	Hematopoietic System	0.15	>=0.20	COL6A5 (4.9)	ATAD5 (3.4)	AASDHPPT (2.6)	ENSG00000231365 (2.4)	CENPW (2.2)	WARS2 (2.1)	RPS21 (2.0)	C17orf42 (1.9)	AKIP1 (1.9)	SIX4 (1.7)	PG	male
A11.872.378.590.817	Megakaryocyte Erythroid Progenitor Cells	Cells	Stem Cells	0.15	>=0.20	COL6A5 (4.9)	ATAD5 (3.4)	AASDHPPT (2.6)	ENSG00000231365 (2.4)	CENPW (2.2)	WARS2 (2.1)	RPS21 (2.0)	C17orf42 (1.9)	AKIP1 (1.9)	SIX4 (1.7)	PG	male
A03.556	Gastrointestinal Tract	Digestive System	Gastrointestinal Tract	0.16	>=0.20	TMEM45B (2.2)	CYP2B6 (0.9)	CENPW (0.8)	PMEPA1 (0.8)	RPS21 (0.7)	ABO (0.6)	TMEM9B (0.6)	FABP3P2 (0.6)	ENSG00000224186 (0.5)	MCTP2 (0.5)	PG	male
A15.145.300	Fetal Blood	Hemic and Immune Systems	Blood	0.16	>=0.20	ENSG00000234435 (2.2)	TERT (1.8)	MYCNOS (1.6)	ABO (1.5)	MCTP2 (1.5)	FERD3L (1.3)	ATAD5 (1.2)	GNLY (1.2)	TOP1 (1.1)	FABP3P2 (1.1)	PG	male
A03.734	Pancreas	Digestive System	Pancreas	0.16	>=0.20	ENSG00000254811 (6.5)	PMEPA1 (1.3)	WARS2 (0.6)	RPS21 (0.5)	TMEM45B (0.5)	CDH11 (0.5)	MCTP2 (0.5)	ENSG00000217404 (0.4)	ADAP2 (0.3)	ST5 (0.3)	PG	male
A04.623.603	Oropharynx	Respiratory System	Pharynx	0.17	>=0.20	UBTF (2.6)	RPS21 (1.4)	MCTP2 (1.4)	ENSG00000217404 (1.2)	TOP1 (1.2)	ENSG00000224186 (1.0)	ATAD5 (0.9)	TERT (0.8)	FERD3L (0.7)	ENSG00000231365 (0.7)	PG	male
A15.382.520.604.800	Palatine Tonsil	Hemic and Immune Systems	Immune System	0.17	>=0.20	UBTF (2.6)	RPS21 (1.4)	MCTP2 (1.4)	ENSG00000217404 (1.2)	TOP1 (1.2)	ENSG00000224186 (1.0)	ATAD5 (0.9)	TERT (0.8)	FERD3L (0.7)	ENSG00000231365 (0.7)	PG	male
A11.436.397	Keratinocytes	Cells	Epithelial Cells	0.17	>=0.20	ADAP2 (1.6)	ASCL3 (1.5)	CCND2 (1.5)	TMEM45B (1.5)	FERD3L (1.3)	C16orf72 (1.3)	PRODH (1.3)	C17orf42 (1.2)	TOP1 (1.2)	PLCG1 (1.2)	PG	male
A11.118.637.555.567.569	T Lymphocytes	Cells	Blood Cells	0.18	>=0.20	GNLY (2.5)	ENSG00000234435 (2.0)	PLCG1 (1.8)	ENSG00000226648 (1.6)	ATAD5 (1.5)	RPS21 (1.4)	CCND2 (1.3)	UBTF (1.2)	ENSG00000254811 (1.1)	ENSG00000217404 (1.0)	PG	male
A15.145.229	Blood Cells	Hemic and Immune Systems	Blood	0.2	>=0.20	GNLY (1.8)	ENSG00000234435 (1.2)	MCTP2 (1.2)	OBP2B (1.0)	ENSG00000226648 (1.0)	MYCNOS (1.0)	FERD3L (0.8)	TERT (0.7)	ENSG00000217404 (0.6)	ADAP2 (0.6)	PG	male
A17.815	Skin	Integumentary System	Skin	0.2	>=0.20	COL6A5 (4.2)	TMEM45B (1.2)	TMEM9B (1.2)	ADAP2 (0.9)	RPS21 (0.7)	PRODH (0.6)	UBTF (0.5)	WARS2 (0.4)	ST5 (0.4)	HECW2 (0.4)	PG	male
A15.382.490.315.583	Neutrophils	Hemic and Immune Systems	Immune System	0.2	>=0.20	ENSG00000234435 (4.3)	MCTP2 (4.2)	C16orf72 (3.6)	CPEB4 (2.2)	MYCNOS (1.9)	AMBN (1.8)	TERT (1.7)	TOP1 (1.5)	TMEM45B (1.4)	OBP2B (1.4)	PG	male
A11.118.637.415	Granulocytes	Cells	Blood Cells	0.2	>=0.20	ENSG00000234435 (3.9)	MCTP2 (3.9)	C16orf72 (3.2)	CPEB4 (1.9)	MYCNOS (1.8)	TERT (1.6)	AMBN (1.5)	TOP1 (1.4)	OBP2B (1.3)	TMEM45B (1.2)	PG	male
A03.556.124.684	Intestine Small	Digestive System	Gastrointestinal Tract	0.23	>=0.20	TMEM45B (1.6)	CYP2B6 (1.0)	ABO (0.9)	PRODH (0.7)	ADAP2 (0.7)	TERT (0.7)	COL6A5 (0.6)	GNLY (0.5)	ST5 (0.3)	CENPW (0.3)	PG	male
A10.615.284	Extraembryonic Membranes	Tissues	Membranes	0.23	>=0.20	AKIP1 (2.3)	CDH11 (1.9)	OBP2B (1.4)	WARS2 (1.4)	C17orf42 (1.4)	C16orf72 (1.2)	CABLES2 (1.2)	ENSG00000231365 (1.1)	TMEM9B (1.0)	ENSG00000217404 (0.8)	PG	male
A10.615.284.473	Chorion	Tissues	Membranes	0.23	>=0.20	AKIP1 (2.3)	CDH11 (1.9)	OBP2B (1.4)	WARS2 (1.4)	C17orf42 (1.4)	C16orf72 (1.2)	CABLES2 (1.2)	ENSG00000231365 (1.1)	TMEM9B (1.0)	ENSG00000217404 (0.8)	PG	male
A03.556.124.369	Intestinal Mucosa	Digestive System	Gastrointestinal Tract	0.24	>=0.20	TMEM45B (3.4)	ABO (2.4)	TMEM9B (2.2)	MCTP2 (1.6)	FABP3P2 (1.6)	C17orf42 (1.3)	WARS2 (1.1)	OBP2B (1.0)	CYP2B6 (0.8)	CCND2 (0.7)	PG	male
A15.378	Hematopoietic System	Hemic and Immune Systems	Hematopoietic System	0.24	>=0.20	ENSG00000234435 (1.7)	OBP2B (1.5)	C16orf72 (1.5)	ADAP2 (1.2)	MCTP2 (1.2)	TOP1 (1.1)	TERT (1.1)	MYCNOS (1.0)	AMBN (1.0)	CPEB4 (1.0)	PG	male
A15.378.316	Bone Marrow Cells	Hemic and Immune Systems	Hematopoietic System	0.24	>=0.20	ENSG00000234435 (1.7)	OBP2B (1.5)	C16orf72 (1.5)	ADAP2 (1.2)	MCTP2 (1.2)	TOP1 (1.1)	TERT (1.1)	MYCNOS (1.0)	AMBN (1.0)	CPEB4 (1.0)	PG	male
A15.145	Blood	Hemic and Immune Systems	Blood	0.24	>=0.20	GNLY (2.3)	ENSG00000226648 (1.8)	ENSG00000234435 (1.6)	MCTP2 (1.4)	TERT (0.7)	OBP2B (0.7)	MYCNOS (0.7)	ENSG00000217404 (0.6)	ADAP2 (0.6)	ATAD5 (0.6)	PG	male
A11.872.700.500	Induced Pluripotent Stem Cells	Cells	Stem Cells	0.24	>=0.20	SIX4 (3.0)	ATAD5 (2.3)	CENPW (2.1)	CCND2 (1.9)	ETV1 (1.6)	PRODH (1.6)	WARS2 (1.3)	C17orf42 (1.3)	PLCG1 (1.1)	TERT (1.1)	PG	male
A11.872.700	Pluripotent Stem Cells	Cells	Stem Cells	0.24	>=0.20	SIX4 (3.0)	ATAD5 (2.3)	CENPW (2.1)	CCND2 (1.9)	ETV1 (1.6)	PRODH (1.6)	WARS2 (1.3)	C17orf42 (1.3)	PLCG1 (1.1)	TERT (1.1)	PG	male
A07.541.560	Heart Ventricles	Cardiovascular System	Heart	0.25	>=0.20	SAMD4A (3.8)	AMBN (3.4)	CCND2 (3.1)	FABP3P2 (3.0)	ASCL3 (2.5)	CPEB4 (2.1)	HECW2 (1.8)	ETV1 (1.7)	C11orf16 (1.5)	CABLES2 (1.4)	PG	male
A14.549.885	Tongue	Stomatognathic System	Mouth	0.25	>=0.20	ENSG00000224186 (3.5)	RPS21 (2.1)	C17orf42 (1.9)	FABP3P2 (1.8)	TMEM45B (1.6)	ADAP2 (1.5)	FERD3L (1.2)	PMEPA1 (1.0)	SIX6 (0.9)	C11orf16 (0.8)	PG	male
A05.360.319.114.630.535	Ovarian Follicle	Urogenital System	Genitalia	0.26	>=0.20	TOP1 (2.4)	CCND2 (1.9)	CDH11 (1.8)	ST5 (1.7)	CPEB4 (1.6)	NRIP3 (1.5)	MYCNOS (1.4)	C17orf42 (1.2)	CABLES2 (1.0)	HECW2 (0.9)	PG	male
A06.407.312.497.535.300.500	Cumulus Cells	Endocrine System	Endocrine Glands	0.26	>=0.20	TOP1 (2.4)	CCND2 (1.9)	CDH11 (1.8)	ST5 (1.7)	CPEB4 (1.6)	NRIP3 (1.5)	MYCNOS (1.4)	C17orf42 (1.2)	CABLES2 (1.0)	HECW2 (0.9)	PG	male
A11.436.329	Granulosa Cells	Cells	Epithelial Cells	0.26	>=0.20	TOP1 (2.4)	CCND2 (1.9)	CDH11 (1.8)	ST5 (1.7)	CPEB4 (1.6)	NRIP3 (1.5)	MYCNOS (1.4)	C17orf42 (1.2)	CABLES2 (1.0)	HECW2 (0.9)	PG	male
A07.541	Heart	Cardiovascular System	Heart	0.27	>=0.20	SAMD4A (3.4)	CCND2 (2.8)	AMBN (2.8)	FABP3P2 (2.7)	ASCL3 (2.0)	CPEB4 (2.0)	HECW2 (1.9)	ETV1 (1.5)	C11orf16 (1.3)	CABLES2 (1.3)	PG	male
A11.329.629	Osteoblasts	Cells	Connective Tissue Cells	0.28	>=0.20	CDH11 (2.9)	ENSG00000231365 (2.9)	C16orf72 (2.8)	HECW2 (1.7)	PMEPA1 (1.6)	ABO (1.5)	CCND2 (1.5)	SAMD4A (1.5)	ZHX3 (1.3)	SIX4 (1.2)	PG	male
A02.835.232.043	Bones of Lower Extremity	Musculoskeletal System	Skeleton	0.28	>=0.20	SMR3A (3.2)	GNLY (2.5)	SMR3B (2.0)	C14orf39 (2.0)	SIX1 (1.7)	TMEM9B (1.5)	ST5 (1.2)	ADAP2 (1.1)	C16orf72 (1.1)	SIX4 (1.1)	PG	male
A02.835.232.043.300	Foot Bones	Musculoskeletal System	Skeleton	0.28	>=0.20	SMR3A (3.4)	GNLY (2.6)	SMR3B (2.1)	C14orf39 (2.1)	SIX1 (1.8)	TMEM9B (1.5)	ST5 (1.2)	C16orf72 (1.1)	ADAP2 (1.1)	CPEB4 (1.1)	PG	male
A02.835.232.043.300.710	Tarsal Bones	Musculoskeletal System	Skeleton	0.28	>=0.20	SMR3A (3.4)	GNLY (2.6)	SMR3B (2.1)	C14orf39 (2.1)	SIX1 (1.8)	TMEM9B (1.5)	ST5 (1.2)	C16orf72 (1.1)	ADAP2 (1.1)	CPEB4 (1.1)	PG	male
A03.620	Liver	Digestive System	Liver	0.29	>=0.20	CYP2B6 (7.0)	MYRIP (1.6)	TMEM45B (1.5)	ADAP2 (0.9)	MAGI1 (0.5)	ABO (0.4)	HECW2 (0.3)	SAMD4A (0.3)	ZHX3 (0.3)	CPEB4 (0.3)	PG	male
A09.371.060	Anterior Eye Segment	Sense Organs	Eye	0.3	>=0.20	SMR3A (3.6)	GNLY (2.2)	SMR3B (2.2)	C14orf39 (2.2)	SIX1 (1.9)	TMEM9B (1.6)	ST5 (1.4)	SIX4 (1.2)	CPEB4 (1.1)	ADAP2 (1.1)	PG	male
A09.371.337	Eyelids	Sense Organs	Eye	0.31	>=0.20	SMR3A (3.6)	GNLY (2.3)	SMR3B (2.2)	C14orf39 (2.2)	SIX1 (1.9)	TMEM9B (1.7)	ST5 (1.5)	SIX4 (1.2)	CPEB4 (1.2)	ADAP2 (1.2)	PG	male
A09.371.337.168	Conjunctiva	Sense Organs	Eye	0.31	>=0.20	SMR3A (3.6)	GNLY (2.3)	SMR3B (2.2)	C14orf39 (2.2)	SIX1 (1.9)	TMEM9B (1.7)	ST5 (1.5)	SIX4 (1.2)	CPEB4 (1.2)	ADAP2 (1.2)	PG	male
A10.690.552.500	Muscle Skeletal	Tissues	Muscles	0.31	>=0.20	SAMD4A (4.3)	SIX1 (3.4)	FABP3P2 (2.6)	C14orf39 (2.4)	ABO (2.4)	SIX4 (2.3)	C11orf16 (1.5)	TERT (1.5)	ZHX3 (1.5)	FERD3L (1.1)	PG	male
A10.690.552	Muscle Striated	Tissues	Muscles	0.31	>=0.20	SAMD4A (4.3)	SIX1 (3.4)	FABP3P2 (2.6)	C14orf39 (2.4)	ABO (2.4)	SIX4 (2.3)	C11orf16 (1.5)	TERT (1.5)	ZHX3 (1.5)	FERD3L (1.1)	PG	male
A15.145.229.188	Blood Platelets	Hemic and Immune Systems	Blood	0.31	>=0.20	MYCNOS (5.6)	FABP3P2 (4.9)	ENSG00000234435 (3.2)	TERT (3.0)	OBP2B (3.0)	ENSG00000224186 (2.7)	ABO (2.5)	GNLY (2.4)	C11orf16 (2.0)	FERD3L (1.9)	PG	male
A03.556.249.249.209	Cecum	Digestive System	Gastrointestinal Tract	0.31	>=0.20	TMEM45B (1.9)	CYP2B6 (1.7)	PMEPA1 (1.3)	CENPW (1.1)	ADAP2 (0.9)	RPS21 (0.8)	CDH11 (0.8)	MYRIP (0.6)	CCND2 (0.5)	WARS2 (0.5)	PG	male
A11.872.653	Neural Stem Cells	Cells	Stem Cells	0.31	>=0.20	AMBN (4.7)	CCND2 (3.1)	ETV1 (2.2)	CABLES2 (1.7)	UBTF (1.6)	TMEM9B (1.2)	AASDHPPT (1.1)	MAGI1 (1.0)	ZHX3 (0.7)	ST5 (0.6)	PG	male
A03.556.500.760	Salivary Glands	Digestive System	Gastrointestinal Tract	0.31	>=0.20	SMR3B (9.2)	SMR3A (7.8)	C11orf16 (2.2)	OBP2B (2.2)	SIX1 (2.1)	TERT (2.0)	ABO (1.8)	ETV1 (1.7)	MYRIP (1.5)	FABP3P2 (1.4)	PG	male
A11.436.275	Endothelial Cells	Cells	Epithelial Cells	0.32	>=0.20	HECW2 (2.5)	PLCG1 (1.7)	SAMD4A (1.7)	AKIP1 (1.6)	ENSG00000231365 (1.3)	CENPW (1.1)	CABLES2 (0.7)	MYRIP (0.7)	ENSG00000254811 (0.7)	WARS2 (0.6)	PG	male
A07.541.358.100	Atrial Appendage	Cardiovascular System	Heart	0.32	>=0.20	FABP3P2 (3.5)	CABLES2 (2.9)	SAMD4A (2.5)	HECW2 (2.1)	CPEB4 (2.0)	CCND2 (1.9)	C17orf42 (1.6)	OBP2B (1.3)	C11orf16 (1.3)	GFRA2 (1.2)	PG	male
A07.541.358	Heart Atria	Cardiovascular System	Heart	0.32	>=0.20	FABP3P2 (3.5)	CABLES2 (2.7)	SAMD4A (2.4)	HECW2 (2.1)	CCND2 (2.0)	CPEB4 (2.0)	C11orf16 (1.5)	C17orf42 (1.3)	OBP2B (1.1)	GFRA2 (1.1)	PG	male
A03.556.500.760.464	Parotid Gland	Digestive System	Gastrointestinal Tract	0.32	>=0.20	SMR3B (8.8)	SMR3A (7.3)	OBP2B (2.3)	C11orf16 (2.2)	TERT (2.0)	SIX1 (1.9)	ABO (1.9)	ETV1 (1.6)	MYRIP (1.4)	FABP3P2 (1.3)	PG	male
A02.633.567.850	Quadriceps Muscle	Musculoskeletal System	Muscles	0.33	>=0.20	SAMD4A (4.3)	SIX1 (3.5)	C14orf39 (2.6)	FABP3P2 (2.4)	ABO (2.4)	SIX4 (2.3)	TERT (1.7)	C11orf16 (1.6)	ZHX3 (1.5)	ENSG00000224186 (1.4)	PG	male
A11.872.190	Embryonic Stem Cells	Cells	Stem Cells	0.34	>=0.20	CENPW (1.5)	ATAD5 (1.4)	SIX4 (1.4)	ENSG00000217404 (1.3)	CCND2 (1.3)	PLCG1 (1.1)	AASDHPPT (1.1)	PRODH (1.0)	ETV1 (1.0)	TERT (1.0)	PG	male
A10.615.550	Mucous Membrane	Tissues	Membranes	0.34	>=0.20	TMEM45B (2.7)	TMEM9B (2.0)	CYP2B6 (1.7)	ABO (1.2)	C11orf16 (1.0)	MCTP2 (0.8)	ST5 (0.7)	FABP3P2 (0.5)	WARS2 (0.4)	TOP1 (0.4)	PG	male
A10.690	Muscles	Tissues	Muscles	0.34	>=0.20	SAMD4A (3.4)	SIX1 (2.4)	FABP3P2 (1.8)	SIX4 (1.7)	C14orf39 (1.6)	ABO (1.6)	ZHX3 (1.4)	C11orf16 (1.1)	OBP2B (1.0)	FERD3L (1.0)	PG	male
A11.436.348	Hepatocytes	Cells	Epithelial Cells	0.35	>=0.20	TMEM45B (2.1)	CYP2B6 (2.0)	CABLES2 (1.4)	ENSG00000254811 (1.3)	FERD3L (1.3)	SAMD4A (1.2)	TERT (1.2)	WARS2 (1.2)	MAGI1 (0.9)	PLCG1 (0.9)	PG	male
A11.382	Endocrine Cells	Cells	Endocrine Cells	0.35	>=0.20	TOP1 (1.6)	C17orf42 (1.4)	CABLES2 (1.2)	WARS2 (1.1)	ATAD5 (0.9)	ST5 (0.8)	PMEPA1 (0.8)	CDH11 (0.7)	RPS21 (0.7)	MYCNOS (0.7)	PG	male
A15.382	Immune System	Hemic and Immune Systems	Immune System	0.35	>=0.20	FERD3L (1.5)	TERT (1.4)	MCTP2 (1.3)	ENSG00000217404 (1.2)	MYCNOS (1.2)	OBP2B (1.1)	ENSG00000254811 (1.0)	ENSG00000224186 (1.0)	ASCL3 (0.9)	ENSG00000234435 (0.9)	PG	male
A11.627.635	Myeloid Progenitor Cells	Cells	Myeloid Cells	0.36	>=0.20	ATAD5 (2.4)	COL6A5 (1.8)	CENPW (1.8)	ENSG00000231365 (1.8)	C17orf42 (1.5)	AKIP1 (1.3)	AASDHPPT (1.3)	TOP1 (1.3)	WARS2 (1.2)	CABLES2 (1.0)	PG	male
A15.378.316.580	Monocytes	Hemic and Immune Systems	Hematopoietic System	0.37	>=0.20	ADAP2 (2.3)	OBP2B (1.5)	NRIP3 (1.4)	FERD3L (1.3)	TMEM9B (1.1)	TOP1 (1.1)	AMBN (1.0)	TERT (1.0)	C16orf72 (0.9)	ASCL3 (0.9)	PG	male
A10.615	Membranes	Tissues	Membranes	0.37	>=0.20	TMEM45B (2.1)	TMEM9B (1.9)	CYP2B6 (1.3)	ABO (1.0)	ST5 (0.7)	WARS2 (0.6)	MCTP2 (0.6)	C11orf16 (0.6)	FABP3P2 (0.5)	SIX1 (0.5)	PG	male
A14.549	Mouth	Stomatognathic System	Mouth	0.37	>=0.20	TMEM45B (1.8)	ENSG00000224186 (1.6)	TMEM9B (1.2)	SMR3B (1.0)	FABP3P2 (0.8)	SMR3A (0.7)	ABO (0.7)	RPS21 (0.6)	SIX1 (0.6)	C17orf42 (0.6)	PG	male
A14.724	Pharynx	Stomatognathic System	Pharynx	0.37	>=0.20	ENSG00000224186 (2.2)	ASCL3 (2.1)	AMBN (1.7)	MCTP2 (1.6)	ENSG00000217404 (1.3)	C11orf16 (1.3)	FERD3L (1.3)	TERT (1.1)	RPS21 (1.0)	OBP2B (0.8)	PG	male
A11.872.378	Hematopoietic Stem Cells	Cells	Stem Cells	0.38	>=0.20	ATAD5 (2.3)	COL6A5 (1.6)	ENSG00000231365 (1.5)	CENPW (1.5)	C17orf42 (1.2)	TOP1 (1.2)	AASDHPPT (1.1)	RPS21 (1.0)	WARS2 (1.0)	AKIP1 (0.9)	PG	male
A08.186.211.730.317.357.352	Hypothalamus Middle	Nervous System	Central Nervous System	0.38	>=0.20	SIX6 (6.2)	C14orf39 (3.7)	ENSG00000224186 (3.3)	UBTF (2.5)	SIX1 (2.3)	C11orf16 (1.9)	AMBN (1.5)	CCND2 (1.1)	PLCG1 (1.1)	GFRA2 (1.1)	PG	male
A08.186.211.730.317.357.352.435	Hypothalamo Hypophyseal System	Nervous System	Central Nervous System	0.38	>=0.20	SIX6 (6.2)	C14orf39 (3.7)	ENSG00000224186 (3.3)	UBTF (2.5)	SIX1 (2.3)	C11orf16 (1.9)	AMBN (1.5)	CCND2 (1.1)	PLCG1 (1.1)	GFRA2 (1.1)	PG	male
A08.713	Neurosecretory Systems	Nervous System	Neurosecretory Systems	0.38	>=0.20	SIX6 (6.2)	C14orf39 (3.7)	ENSG00000224186 (3.3)	UBTF (2.5)	SIX1 (2.3)	C11orf16 (1.9)	AMBN (1.5)	CCND2 (1.1)	PLCG1 (1.1)	GFRA2 (1.1)	PG	male
A11.872.378.294	Lymphoid Progenitor Cells	Cells	Stem Cells	0.39	>=0.20	MCTP2 (3.0)	ATAD5 (2.0)	OBP2B (1.6)	ENSG00000226648 (1.5)	ENSG00000217404 (1.4)	RPS21 (1.3)	TERT (1.1)	TOP1 (1.0)	ABO (0.6)	ENSG00000234435 (0.5)	PG	male
A11.118.637.555.567.562.440	Precursor Cells B Lymphoid	Cells	Blood Cells	0.39	>=0.20	MCTP2 (3.0)	ATAD5 (2.0)	OBP2B (1.6)	ENSG00000226648 (1.5)	ENSG00000217404 (1.4)	RPS21 (1.3)	TERT (1.1)	TOP1 (1.0)	ABO (0.6)	ENSG00000234435 (0.5)	PG	male
A11.620	Muscle Cells	Cells	Muscle Cells	0.41	>=0.20	AKIP1 (2.1)	CDH11 (2.1)	AMBN (1.7)	HECW2 (1.6)	ZHX3 (1.4)	C16orf72 (1.3)	ASCL3 (1.3)	SAMD4A (1.3)	ENSG00000254811 (1.2)	OBP2B (1.1)	PG	male
A11.620.520	Myocytes Smooth Muscle	Cells	Muscle Cells	0.41	>=0.20	AKIP1 (2.1)	CDH11 (2.1)	AMBN (1.7)	HECW2 (1.6)	ZHX3 (1.4)	C16orf72 (1.3)	ASCL3 (1.3)	SAMD4A (1.3)	ENSG00000254811 (1.2)	OBP2B (1.1)	PG	male
A11.627	Myeloid Cells	Cells	Myeloid Cells	0.42	>=0.20	ADAP2 (1.6)	ENSG00000234435 (1.5)	C16orf72 (1.4)	OBP2B (1.1)	NRIP3 (1.0)	TERT (0.9)	FERD3L (0.9)	CPEB4 (0.9)	ENSG00000254811 (0.9)	ASCL3 (0.9)	PG	male
A15.382.812.260	Dendritic Cells	Hemic and Immune Systems	Immune System	0.42	>=0.20	ADAP2 (2.6)	GFRA2 (1.8)	TMEM9B (1.3)	OBP2B (1.3)	TOP1 (1.2)	FABP3P2 (1.2)	C16orf72 (1.2)	ABO (1.1)	FERD3L (1.0)	ENSG00000234435 (1.0)	PG	male
A11.066	Antigen Presenting Cells	Cells	Antigen-Presenting Cells	0.42	>=0.20	ADAP2 (2.6)	GFRA2 (1.8)	TMEM9B (1.3)	OBP2B (1.3)	TOP1 (1.2)	FABP3P2 (1.2)	C16orf72 (1.2)	ABO (1.1)	FERD3L (1.0)	ENSG00000234435 (1.0)	PG	male
A11.436	Epithelial Cells	Cells	Epithelial Cells	0.43	>=0.20	C11orf16 (1.2)	ENSG00000231365 (1.0)	WARS2 (1.0)	TMEM45B (0.9)	SIX4 (0.8)	ABO (0.6)	CABLES2 (0.6)	CYP2B6 (0.6)	ASCL3 (0.6)	C17orf42 (0.5)	PG	male
A15.382.680	Phagocytes	Hemic and Immune Systems	Immune System	0.43	>=0.20	ADAP2 (1.8)	ENSG00000234435 (1.6)	C16orf72 (1.4)	OBP2B (1.1)	NRIP3 (1.0)	CPEB4 (1.0)	AMBN (1.0)	FERD3L (1.0)	ASCL3 (1.0)	TERT (1.0)	PG	male
A08.186.211.730.885.287.500.670	Parietal Lobe	Nervous System	Central Nervous System	0.44	>=0.20	PRODH (3.6)	MYRIP (2.7)	GFRA2 (2.6)	ENSG00000226648 (2.3)	MAGI1 (1.4)	HECW2 (1.3)	UBTF (1.3)	PLCG1 (1.2)	ZHX3 (1.2)	NRIP3 (1.1)	PG	male
A08.186.211.132.810.428.200	Cerebellum	Nervous System	Central Nervous System	0.45	>=0.20	ETV1 (6.4)	NRIP3 (3.1)	MAGI1 (2.8)	MYRIP (2.5)	AASDHPPT (2.3)	CPEB4 (2.2)	UBTF (2.1)	PLCG1 (1.5)	ZHX3 (1.4)	ENSG00000226648 (1.2)	PG	male
A07.231	Blood Vessels	Cardiovascular System	Blood Vessels	0.45	>=0.20	HECW2 (2.1)	SAMD4A (1.8)	AKIP1 (1.6)	PLCG1 (1.5)	ENSG00000254811 (0.8)	UBTF (0.8)	CENPW (0.7)	AMBN (0.7)	NRIP3 (0.6)	MYRIP (0.6)	PG	male
A05.810.453.324	Kidney Cortex	Urogenital System	Urinary Tract	0.46	>=0.20	ENSG00000234435 (2.2)	ZHX3 (2.0)	AKIP1 (1.6)	WARS2 (1.5)	MCTP2 (1.1)	FERD3L (1.1)	SAMD4A (0.9)	CENPW (0.9)	NRIP3 (0.9)	C11orf16 (0.8)	PG	male
A10.615.789	Serous Membrane	Tissues	Membranes	0.47	>=0.20	ADAP2 (1.5)	PMEPA1 (1.1)	CDH11 (1.1)	RPS21 (0.8)	UBTF (0.8)	ENSG00000226648 (0.7)	FABP3P2 (0.7)	CENPW (0.6)	SIX1 (0.6)	ST5 (0.5)	PG	male
A08.186.211.730.317.357	Hypothalamus	Nervous System	Central Nervous System	0.47	>=0.20	SIX6 (5.0)	C14orf39 (2.9)	ENSG00000224186 (2.7)	UBTF (2.1)	C11orf16 (2.1)	SIX1 (1.7)	AMBN (1.5)	ASCL3 (1.4)	PLCG1 (1.3)	GFRA2 (1.2)	PG	male
A08.186.211.865.428	Metencephalon	Nervous System	Central Nervous System	0.48	>=0.20	ETV1 (5.8)	NRIP3 (3.1)	MAGI1 (2.8)	MYRIP (2.5)	AASDHPPT (2.4)	CPEB4 (2.1)	UBTF (1.8)	ZHX3 (1.4)	PLCG1 (1.4)	PRODH (1.2)	PG	male
A08.186.211.865	Rhombencephalon	Nervous System	Central Nervous System	0.48	>=0.20	ETV1 (5.8)	NRIP3 (3.1)	MAGI1 (2.8)	MYRIP (2.5)	AASDHPPT (2.4)	CPEB4 (2.1)	UBTF (1.8)	ZHX3 (1.4)	PLCG1 (1.4)	PRODH (1.2)	PG	male
A11.627.624.249	Monocyte Macrophage Precursor Cells	Cells	Myeloid Cells	0.48	>=0.20	CABLES2 (2.0)	TOP1 (1.9)	CENPW (1.6)	ATAD5 (1.6)	C17orf42 (1.4)	NRIP3 (1.2)	AKIP1 (1.2)	FERD3L (1.2)	AMBN (1.1)	WARS2 (1.1)	PG	male
A02.835.232	Bone and Bones	Musculoskeletal System	Skeleton	0.5	>=0.20	ENSG00000217404 (2.0)	FERD3L (1.8)	TERT (1.5)	MCTP2 (1.3)	MYCNOS (1.2)	ENSG00000224186 (1.2)	C11orf16 (1.0)	ENSG00000254811 (1.0)	ASCL3 (1.0)	RPS21 (0.9)	PG	male
A15.382.216	Bone Marrow	Hemic and Immune Systems	Immune System	0.5	>=0.20	ENSG00000217404 (2.1)	FERD3L (2.0)	TERT (1.8)	MCTP2 (1.5)	ENSG00000224186 (1.4)	MYCNOS (1.3)	C11orf16 (1.3)	ENSG00000254811 (1.2)	ASCL3 (1.2)	OBP2B (1.0)	PG	male
A07.231.908	Veins	Cardiovascular System	Blood Vessels	0.5	>=0.20	HECW2 (2.4)	SAMD4A (2.0)	PLCG1 (1.8)	AKIP1 (1.6)	MYRIP (1.5)	CENPW (1.1)	ENSG00000231365 (1.0)	CABLES2 (0.9)	ENSG00000254811 (0.8)	ASCL3 (0.8)	PG	male
A02.835	Skeleton	Musculoskeletal System	Skeleton	0.5	>=0.20	ENSG00000217404 (2.0)	FERD3L (1.7)	TERT (1.4)	MCTP2 (1.3)	MYCNOS (1.2)	ENSG00000224186 (1.1)	ENSG00000254811 (1.0)	C11orf16 (1.0)	ASCL3 (1.0)	RPS21 (0.9)	PG	male
A08.186.211.730.317	Diencephalon	Nervous System	Central Nervous System	0.5	>=0.20	SIX6 (3.0)	C11orf16 (2.2)	ENSG00000224186 (2.0)	UBTF (1.8)	C14orf39 (1.6)	ASCL3 (1.6)	PLCG1 (1.5)	AMBN (1.5)	FERD3L (1.5)	PRODH (1.5)	PG	male
A15.382.520	Lymphatic System	Hemic and Immune Systems	Immune System	0.51	>=0.20	ENSG00000254811 (1.2)	GNLY (1.1)	UBTF (1.0)	ADAP2 (1.0)	MCTP2 (0.9)	ENSG00000231365 (0.7)	C17orf42 (0.6)	RPS21 (0.6)	ATAD5 (0.6)	TOP1 (0.5)	PG	male
A10.549	Lymphoid Tissue	Tissues	Lymphoid Tissue	0.51	>=0.20	ENSG00000254811 (1.2)	GNLY (1.1)	UBTF (1.0)	ADAP2 (1.0)	MCTP2 (0.9)	ENSG00000231365 (0.7)	C17orf42 (0.6)	RPS21 (0.6)	ATAD5 (0.6)	TOP1 (0.5)	PG	male
A02.835.232.834	Spine	Musculoskeletal System	Skeleton	0.51	>=0.20	ENSG00000231365 (1.3)	AKIP1 (1.2)	CDH11 (1.1)	SIX4 (1.0)	MYCNOS (1.0)	C17orf42 (1.0)	CENPW (0.9)	WARS2 (0.9)	C16orf72 (0.8)	ENSG00000217404 (0.8)	PG	male
A11.872.040	Adult Stem Cells	Cells	Stem Cells	0.51	>=0.20	SIX4 (2.3)	CENPW (1.6)	ETV1 (1.5)	ATAD5 (1.5)	AKIP1 (1.4)	PRODH (1.2)	C17orf42 (1.0)	PLCG1 (1.0)	CCND2 (1.0)	TOP1 (0.9)	PG	male
A02.835.232.834.151	Cervical Vertebrae	Musculoskeletal System	Skeleton	0.51	>=0.20	ENSG00000231365 (1.3)	AKIP1 (1.2)	CDH11 (1.1)	SIX4 (1.1)	C17orf42 (1.0)	MYCNOS (1.0)	CENPW (0.9)	WARS2 (0.9)	C16orf72 (0.8)	ENSG00000217404 (0.8)	PG	male
A10.165	Connective Tissue	Tissues	Connective Tissue	0.51	>=0.20	ENSG00000217404 (1.9)	FERD3L (1.6)	TERT (1.4)	MCTP2 (1.2)	MYCNOS (1.1)	ENSG00000224186 (1.1)	C11orf16 (1.0)	ENSG00000254811 (0.9)	ASCL3 (0.9)	RPS21 (0.9)	PG	male
A03.556.875.500	Esophagus	Digestive System	Gastrointestinal Tract	0.51	>=0.20	TMEM45B (1.8)	PMEPA1 (1.3)	ENSG00000224186 (1.0)	ST5 (0.8)	CENPW (0.8)	PRODH (0.6)	ETV1 (0.5)	RPS21 (0.4)	ADAP2 (0.4)	ASCL3 (0.3)	PG	male
A11.436.294.064	Glucagon Secreting Cells	Cells	Epithelial Cells	0.52	>=0.20	ATAD5 (2.2)	WARS2 (1.8)	CENPW (1.8)	C17orf42 (1.7)	ENSG00000217404 (1.6)	RPS21 (1.6)	ENSG00000231365 (1.5)	CABLES2 (1.4)	PMEPA1 (1.3)	SIX4 (0.9)	PG	male
A11.382.625	Enteroendocrine Cells	Cells	Endocrine Cells	0.52	>=0.20	ATAD5 (2.2)	WARS2 (1.8)	CENPW (1.8)	C17orf42 (1.7)	ENSG00000217404 (1.6)	RPS21 (1.6)	ENSG00000231365 (1.5)	CABLES2 (1.4)	PMEPA1 (1.3)	SIX4 (0.9)	PG	male
A09.531	Nose	Sense Organs	Nose	0.52	>=0.20	CYP2B6 (4.8)	C11orf16 (3.6)	TMEM45B (2.3)	ST5 (2.0)	SIX1 (2.0)	TMEM9B (1.9)	SIX4 (1.7)	PRODH (1.6)	C14orf39 (1.6)	ASCL3 (1.3)	PG	male
A04.531.520	Nasal Mucosa	Respiratory System	Nose	0.52	>=0.20	CYP2B6 (4.8)	C11orf16 (3.6)	TMEM45B (2.3)	ST5 (2.0)	SIX1 (2.0)	TMEM9B (1.9)	SIX4 (1.7)	PRODH (1.6)	C14orf39 (1.6)	ASCL3 (1.3)	PG	male
A10.615.550.760	Respiratory Mucosa	Tissues	Membranes	0.52	>=0.20	CYP2B6 (4.8)	C11orf16 (3.6)	TMEM45B (2.3)	ST5 (2.0)	SIX1 (2.0)	TMEM9B (1.9)	SIX4 (1.7)	PRODH (1.6)	C14orf39 (1.6)	ASCL3 (1.3)	PG	male
A08.186.211.132	Brain Stem	Nervous System	Central Nervous System	0.53	>=0.20	ETV1 (4.2)	MAGI1 (2.7)	NRIP3 (2.6)	AASDHPPT (2.1)	MYRIP (2.0)	PRODH (1.6)	CPEB4 (1.6)	PLCG1 (1.6)	UBTF (1.6)	ZHX3 (1.4)	PG	male
A07.231.908.670	Portal System	Cardiovascular System	Blood Vessels	0.53	>=0.20	HECW2 (2.6)	SAMD4A (2.1)	AKIP1 (1.8)	PLCG1 (1.7)	MYRIP (1.6)	CENPW (1.3)	ENSG00000231365 (1.2)	CABLES2 (1.1)	ENSG00000254811 (0.8)	ASCL3 (0.6)	PG	male
A07.231.908.670.874	Umbilical Veins	Cardiovascular System	Blood Vessels	0.53	>=0.20	HECW2 (2.6)	SAMD4A (2.1)	AKIP1 (1.8)	PLCG1 (1.7)	MYRIP (1.6)	CENPW (1.3)	ENSG00000231365 (1.2)	CABLES2 (1.1)	ENSG00000254811 (0.8)	ASCL3 (0.6)	PG	male
A11.329.171	Chondrocytes	Cells	Connective Tissue Cells	0.53	>=0.20	SIX1 (2.7)	SIX4 (2.5)	CDH11 (2.3)	AKIP1 (2.1)	ZHX3 (2.1)	ENSG00000217404 (1.5)	ENSG00000231365 (1.5)	SAMD4A (1.3)	WARS2 (1.2)	CENPW (1.0)	PG	male
A11.872	Stem Cells	Cells	Stem Cells	0.54	>=0.20	ENSG00000231365 (1.4)	ATAD5 (1.4)	CENPW (1.2)	AKIP1 (1.1)	C17orf42 (1.0)	WARS2 (0.9)	AASDHPPT (0.9)	ENSG00000217404 (0.8)	RPS21 (0.7)	C16orf72 (0.7)	PG	male
A06.407.071	Adrenal Glands	Endocrine System	Endocrine Glands	0.54	>=0.20	CPEB4 (2.1)	ADAP2 (1.2)	ZHX3 (1.1)	ST5 (1.1)	CCND2 (1.0)	UBTF (0.9)	ETV1 (0.8)	AKIP1 (0.6)	WARS2 (0.6)	ABO (0.4)	PG	male
A10.272.497	Epidermis	Tissues	Epithelium	0.54	>=0.20	COL6A5 (3.6)	PRODH (3.3)	TMEM45B (1.6)	ASCL3 (1.5)	MAGI1 (1.5)	TMEM9B (1.4)	ADAP2 (1.3)	ENSG00000234435 (1.0)	PLCG1 (0.9)	HECW2 (0.8)	PG	male
A10.690.467	Muscle Smooth	Tissues	Muscles	0.55	>=0.20	CDH11 (1.8)	AKIP1 (1.6)	ZHX3 (1.3)	HECW2 (1.2)	SAMD4A (1.1)	AMBN (1.1)	ST5 (1.0)	C16orf72 (0.9)	UBTF (0.8)	CENPW (0.8)	PG	male
A06.407.071.140	Adrenal Cortex	Endocrine System	Endocrine Glands	0.55	>=0.20	CPEB4 (2.6)	ADAP2 (1.5)	CCND2 (1.4)	ZHX3 (1.3)	ST5 (1.3)	ETV1 (0.9)	AKIP1 (0.8)	WARS2 (0.8)	UBTF (0.6)	FABP3P2 (0.4)	PG	male
A02.835.583.443.800.800	Synovial Fluid	Musculoskeletal System	Skeleton	0.55	>=0.20	GNLY (5.9)	ENSG00000226648 (3.1)	TMEM9B (2.6)	ADAP2 (2.1)	ENSG00000254811 (1.3)	PLCG1 (1.1)	RPS21 (1.1)	ABO (1.1)	AKIP1 (0.9)	NRIP3 (0.7)	PG	male
A14.724.557	Nasopharynx	Stomatognathic System	Pharynx	0.56	>=0.20	ASCL3 (4.1)	ENSG00000224186 (3.1)	AMBN (2.8)	C11orf16 (2.1)	PRODH (1.7)	MCTP2 (1.7)	FERD3L (1.6)	ENSG00000217404 (1.4)	OBP2B (1.3)	TERT (1.2)	PG	male
A15.145.229.637.555.567.569.200	CD4 Positive T Lymphocytes	Hemic and Immune Systems	Blood	0.56	>=0.20	ENSG00000226648 (4.3)	ENSG00000254811 (3.4)	ENSG00000234435 (3.1)	PLCG1 (2.1)	ATAD5 (2.0)	RPS21 (1.8)	MYCNOS (1.2)	CCND2 (0.7)	FERD3L (0.6)	TERT (0.5)	PG	male
A11.872.580	Mesenchymal Stem Cells	Cells	Stem Cells	0.57	>=0.20	ENSG00000231365 (3.0)	CDH11 (2.3)	ZHX3 (2.1)	AKIP1 (2.0)	HECW2 (1.6)	SIX1 (1.6)	C16orf72 (1.5)	C17orf42 (1.2)	SIX4 (1.1)	WARS2 (1.1)	PG	male
A11.872.378.590.635	Granulocyte Macrophage Progenitor Cells	Cells	Stem Cells	0.57	>=0.20	ATAD5 (2.0)	CENPW (1.7)	ENSG00000231365 (1.5)	TOP1 (1.5)	CABLES2 (1.5)	C17orf42 (1.3)	AKIP1 (1.1)	TERT (1.0)	OBP2B (0.9)	FERD3L (0.9)	PG	male
A15.145.846	Serum	Hemic and Immune Systems	Blood	0.57	>=0.20	UBTF (1.5)	HECW2 (1.5)	SAMD4A (1.5)	AKIP1 (1.3)	CDH11 (1.3)	CABLES2 (1.2)	ASCL3 (1.2)	MYRIP (1.1)	AMBN (1.1)	FERD3L (1.0)	PG	male
A08.186.211.653	Mesencephalon	Nervous System	Central Nervous System	0.57	>=0.20	PRODH (2.7)	MAGI1 (2.4)	C11orf16 (2.0)	ASCL3 (1.9)	PLCG1 (1.9)	AMBN (1.7)	NRIP3 (1.7)	AASDHPPT (1.4)	ZHX3 (1.3)	TERT (1.1)	PG	male
A10.165.450.300.425	Keloid	Tissues	Connective Tissue	0.57	>=0.20	CDH11 (3.0)	ASCL3 (1.9)	ENSG00000254811 (1.8)	ZHX3 (1.7)	SIX1 (1.7)	AMBN (1.6)	HECW2 (1.6)	SIX4 (1.5)	FERD3L (1.5)	C16orf72 (1.2)	PG	male
A05.810.890	Urinary Bladder	Urogenital System	Urinary Tract	0.57	>=0.20	TMEM45B (1.2)	RPS21 (0.9)	COL6A5 (0.9)	CENPW (0.7)	ADAP2 (0.6)	ST5 (0.4)	PLCG1 (0.4)	WARS2 (0.3)	PMEPA1 (0.3)	FABP3P2 (0.3)	PG	male
A10.615.550.599	Mouth Mucosa	Tissues	Membranes	0.58	>=0.20	TMEM9B (2.6)	TMEM45B (2.3)	ENSG00000224186 (1.0)	CPEB4 (0.8)	MAGI1 (0.7)	ABO (0.6)	HECW2 (0.6)	WARS2 (0.5)	C16orf72 (0.5)	CENPW (0.5)	PG	male
A15.382.812	Mononuclear Phagocyte System	Hemic and Immune Systems	Immune System	0.6	>=0.20	ADAP2 (2.4)	NRIP3 (1.3)	TMEM9B (1.3)	ENSG00000254811 (1.1)	OBP2B (1.0)	FERD3L (1.0)	C16orf72 (0.9)	ENSG00000234435 (0.9)	TOP1 (0.8)	GFRA2 (0.8)	PG	male
A09.371	Eye	Sense Organs	Eye	0.6	>=0.20	ST5 (1.5)	C14orf39 (1.3)	SMR3A (1.2)	CPEB4 (1.2)	C17orf42 (1.0)	AASDHPPT (0.9)	SMR3B (0.8)	TMEM9B (0.6)	C16orf72 (0.5)	SIX6 (0.5)	PG	male
A07.231.114	Arteries	Cardiovascular System	Blood Vessels	0.6	>=0.20	PLCG1 (1.5)	SAMD4A (1.3)	AMBN (1.2)	ASCL3 (1.1)	FERD3L (1.0)	PMEPA1 (0.9)	UBTF (0.8)	CDH11 (0.8)	OBP2B (0.6)	ENSG00000254811 (0.6)	PG	male
A10.272	Epithelium	Tissues	Epithelium	0.6	>=0.20	CYP2B6 (3.0)	C11orf16 (1.9)	TMEM45B (1.6)	PRODH (1.4)	TMEM9B (1.4)	ST5 (1.4)	ASCL3 (1.2)	SIX4 (0.9)	SIX1 (0.8)	C14orf39 (0.7)	PG	male
A05.360.490.690	Ovum	Urogenital System	Genitalia	0.61	>=0.20	CCND2 (1.4)	ABO (1.3)	WARS2 (1.2)	ST5 (1.2)	GNLY (1.1)	C17orf42 (1.1)	CDH11 (1.1)	TOP1 (1.1)	MYRIP (1.0)	ENSG00000254811 (1.0)	PG	male
A11.497.497.600	Oocytes	Cells	Germ Cells	0.61	>=0.20	CCND2 (1.4)	ABO (1.3)	WARS2 (1.2)	ST5 (1.2)	GNLY (1.1)	C17orf42 (1.1)	CDH11 (1.1)	TOP1 (1.1)	MYRIP (1.0)	ENSG00000254811 (1.0)	PG	male
A09.371.729	Retina	Sense Organs	Eye	0.62	>=0.20	SIX6 (6.5)	C14orf39 (5.1)	MAGI1 (4.5)	UBTF (2.6)	AASDHPPT (2.4)	PMEPA1 (1.6)	CDH11 (1.4)	CABLES2 (1.2)	C17orf42 (1.1)	HECW2 (1.1)	PG	male
A05.360.319.887	Vulva	Urogenital System	Genitalia	0.62	>=0.20	ADAP2 (1.6)	TMEM45B (1.4)	RPS21 (0.9)	PMEPA1 (0.8)	CENPW (0.8)	UBTF (0.5)	ST5 (0.4)	PRODH (0.4)	TMEM9B (0.3)	ENSG00000234435 (0.3)	PG	male
A11.627.340.360	Granulocyte Precursor Cells	Cells	Myeloid Cells	0.62	>=0.20	ATAD5 (2.9)	ENSG00000231365 (2.6)	CENPW (1.7)	UBTF (1.5)	MCTP2 (1.2)	C17orf42 (1.0)	OBP2B (1.0)	RPS21 (1.0)	MYCNOS (0.9)	AKIP1 (0.8)	PG	male
A05.360.490	Germ Cells	Urogenital System	Genitalia	0.63	>=0.20	ENSG00000254811 (1.3)	CCND2 (1.2)	ST5 (1.2)	ABO (1.1)	WARS2 (1.1)	CDH11 (1.0)	C17orf42 (1.0)	GNLY (1.0)	TOP1 (0.9)	TMEM9B (0.8)	PG	male
A05.360.319.679.256	Cervix Uteri	Urogenital System	Genitalia	0.63	>=0.20	CENPW (1.4)	PMEPA1 (1.2)	PRODH (1.0)	ST5 (0.7)	GNLY (0.7)	ENSG00000224186 (0.6)	CDH11 (0.6)	ADAP2 (0.5)	ATAD5 (0.5)	RPS21 (0.5)	PG	male
A08.186.211.730.885.287.500.571	Occipital Lobe	Nervous System	Central Nervous System	0.65	>=0.20	GFRA2 (4.3)	MYRIP (2.6)	CPEB4 (2.2)	MAGI1 (2.2)	NRIP3 (1.8)	CABLES2 (1.6)	HECW2 (1.3)	ENSG00000234435 (1.2)	ENSG00000226648 (1.2)	PLCG1 (1.1)	PG	male
A11.329.830	Stromal Cells	Cells	Connective Tissue Cells	0.66	>=0.20	AKIP1 (2.5)	TERT (2.4)	ZHX3 (2.2)	ENSG00000226648 (2.0)	CDH11 (1.8)	ENSG00000231365 (1.8)	C16orf72 (1.6)	SAMD4A (1.2)	SIX4 (1.1)	NRIP3 (0.9)	PG	male
A03.734.414	Islets of Langerhans	Digestive System	Pancreas	0.66	>=0.20	C17orf42 (1.5)	WARS2 (1.4)	CENPW (1.4)	ATAD5 (1.3)	ENSG00000217404 (1.2)	PMEPA1 (1.1)	ENSG00000231365 (1.1)	RPS21 (1.0)	AKIP1 (0.9)	SIX4 (0.9)	PG	male
A03.556.875	Upper Gastrointestinal Tract	Digestive System	Gastrointestinal Tract	0.68	>=0.20	TMEM45B (1.1)	ST5 (1.0)	PMEPA1 (0.7)	ENSG00000224186 (0.7)	ADAP2 (0.6)	COL6A5 (0.5)	CDH11 (0.4)	TOP1 (0.4)	PLCG1 (0.4)	C11orf16 (0.4)	PG	male
A08.186.211.730.885.287.500.571.735	Visual Cortex	Nervous System	Central Nervous System	0.68	>=0.20	GFRA2 (4.2)	MYRIP (2.7)	CPEB4 (2.4)	MAGI1 (2.0)	CABLES2 (1.8)	NRIP3 (1.7)	ENSG00000234435 (1.3)	ENSG00000226648 (1.3)	HECW2 (1.2)	PLCG1 (1.0)	PG	male
A10.165.450	Granulation Tissue	Tissues	Connective Tissue	0.69	>=0.20	CDH11 (3.0)	ASCL3 (1.8)	ZHX3 (1.7)	AMBN (1.6)	FERD3L (1.6)	ENSG00000254811 (1.4)	SAMD4A (1.3)	ENSG00000217404 (1.2)	C16orf72 (1.1)	ENSG00000224186 (1.0)	PG	male
A10.165.450.300	Cicatrix	Tissues	Connective Tissue	0.69	>=0.20	CDH11 (3.0)	ASCL3 (1.8)	ZHX3 (1.7)	AMBN (1.6)	FERD3L (1.6)	ENSG00000254811 (1.4)	SAMD4A (1.3)	ENSG00000217404 (1.2)	C16orf72 (1.1)	ENSG00000224186 (1.0)	PG	male
A02.165	Cartilage	Musculoskeletal System	Cartilage	0.7	>=0.20	SIX4 (4.4)	SAMD4A (2.1)	FABP3P2 (1.8)	WARS2 (1.8)	SIX1 (1.5)	CDH11 (1.2)	ENSG00000226648 (1.2)	RPS21 (1.1)	C16orf72 (1.0)	CCND2 (0.8)	PG	male
A07.541.510.110	Aortic Valve	Cardiovascular System	Heart	0.7	>=0.20	HECW2 (1.9)	ADAP2 (1.9)	MYRIP (1.7)	CDH11 (1.7)	ZHX3 (1.7)	PMEPA1 (1.4)	WARS2 (1.3)	C17orf42 (1.0)	C16orf72 (0.8)	TMEM9B (0.5)	PG	male
A07.541.510	Heart Valves	Cardiovascular System	Heart	0.7	>=0.20	HECW2 (1.9)	ADAP2 (1.9)	MYRIP (1.7)	CDH11 (1.7)	ZHX3 (1.7)	PMEPA1 (1.4)	WARS2 (1.3)	C17orf42 (1.0)	C16orf72 (0.8)	TMEM9B (0.5)	PG	male
A08.186.211.730.885.287.500.863	Temporal Lobe	Nervous System	Central Nervous System	0.71	>=0.20	MAGI1 (2.7)	MYRIP (2.7)	GFRA2 (2.7)	PRODH (2.5)	NRIP3 (2.2)	AASDHPPT (1.8)	ZHX3 (1.4)	CPEB4 (1.3)	PLCG1 (1.3)	HECW2 (1.2)	PG	male
A05.360.319.679.490	Endometrium	Urogenital System	Genitalia	0.71	>=0.20	GNLY (1.5)	ST5 (1.2)	CDH11 (1.1)	PLCG1 (1.0)	WARS2 (0.8)	C11orf16 (0.8)	UBTF (0.7)	PMEPA1 (0.6)	CENPW (0.6)	SIX4 (0.6)	PG	male
A02.835.583.443.800	Synovial Membrane	Musculoskeletal System	Skeleton	0.71	>=0.20	ENSG00000231365 (2.0)	AKIP1 (1.9)	TMEM9B (1.8)	CDH11 (1.8)	WARS2 (1.3)	SIX1 (1.3)	HECW2 (1.1)	SIX4 (0.8)	ETV1 (0.5)	C17orf42 (0.4)	PG	male
A02.835.583	Joints	Musculoskeletal System	Skeleton	0.71	>=0.20	ENSG00000231365 (2.0)	AKIP1 (1.9)	TMEM9B (1.8)	CDH11 (1.8)	WARS2 (1.3)	SIX1 (1.3)	HECW2 (1.1)	SIX4 (0.8)	ETV1 (0.5)	C17orf42 (0.4)	PG	male
A02.835.583.443	Joint Capsule	Musculoskeletal System	Skeleton	0.71	>=0.20	ENSG00000231365 (2.0)	AKIP1 (1.9)	TMEM9B (1.8)	CDH11 (1.8)	WARS2 (1.3)	SIX1 (1.3)	HECW2 (1.1)	SIX4 (0.8)	ETV1 (0.5)	C17orf42 (0.4)	PG	male
A08.186.211	Brain	Nervous System	Central Nervous System	0.72	>=0.20	PRODH (1.7)	MAGI1 (1.7)	GFRA2 (1.6)	PLCG1 (1.5)	MYRIP (1.5)	ZHX3 (1.2)	ETV1 (1.2)	AASDHPPT (1.2)	NRIP3 (1.1)	CPEB4 (0.8)	PG	male
A08.186	Central Nervous System	Nervous System	Central Nervous System	0.72	>=0.20	PRODH (1.7)	MAGI1 (1.7)	GFRA2 (1.6)	PLCG1 (1.5)	MYRIP (1.4)	ZHX3 (1.2)	AASDHPPT (1.2)	ETV1 (1.1)	NRIP3 (1.1)	CPEB4 (0.8)	PG	male
A03.556.875.875	Stomach	Digestive System	Gastrointestinal Tract	0.72	>=0.20	ST5 (1.2)	TMEM45B (0.8)	COL6A5 (0.7)	ADAP2 (0.7)	PLCG1 (0.6)	CDH11 (0.6)	C11orf16 (0.6)	PMEPA1 (0.5)	ENSG00000224186 (0.5)	TOP1 (0.5)	PG	male
A08.186.211.464.710	Parahippocampal Gyrus	Nervous System	Central Nervous System	0.72	>=0.20	MYRIP (2.7)	GFRA2 (2.7)	MAGI1 (2.7)	PRODH (2.4)	NRIP3 (2.2)	AASDHPPT (1.7)	ZHX3 (1.4)	CPEB4 (1.3)	PLCG1 (1.3)	HECW2 (1.2)	PG	male
A08.186.211.464.710.225	Entorhinal Cortex	Nervous System	Central Nervous System	0.72	>=0.20	MYRIP (2.7)	GFRA2 (2.7)	MAGI1 (2.7)	PRODH (2.4)	NRIP3 (2.2)	AASDHPPT (1.7)	ZHX3 (1.4)	CPEB4 (1.3)	PLCG1 (1.3)	HECW2 (1.2)	PG	male
A08.186.211.730.885.287.500.270	Frontal Lobe	Nervous System	Central Nervous System	0.72	>=0.20	PRODH (2.9)	MYRIP (2.7)	ENSG00000234435 (2.7)	GFRA2 (2.7)	MAGI1 (2.4)	AMBN (2.3)	ASCL3 (1.6)	NRIP3 (1.6)	PLCG1 (1.5)	CABLES2 (1.5)	PG	male
A11.118.637.555.567.569.200.700	T Lymphocytes Regulatory	Cells	Blood Cells	0.72	>=0.20	ENSG00000226648 (4.9)	ENSG00000234435 (2.3)	ATAD5 (2.3)	ENSG00000254811 (2.0)	PLCG1 (2.0)	RPS21 (1.9)	CCND2 (0.8)	ENSG00000217404 (0.5)	ENSG00000231365 (0.4)	MYCNOS (0.4)	PG	male
A08.186.211.730	Prosencephalon	Nervous System	Central Nervous System	0.75	>=0.20	GFRA2 (2.4)	PRODH (2.2)	MAGI1 (2.2)	NRIP3 (2.1)	MYRIP (2.1)	ZHX3 (1.5)	AASDHPPT (1.3)	CPEB4 (1.2)	PLCG1 (1.2)	HECW2 (1.1)	PG	male
A08.186.211.730.885.287.500	Cerebral Cortex	Nervous System	Central Nervous System	0.76	>=0.20	GFRA2 (2.8)	MYRIP (2.5)	MAGI1 (2.5)	NRIP3 (2.4)	PRODH (2.3)	AASDHPPT (1.4)	ZHX3 (1.4)	CPEB4 (1.4)	HECW2 (1.2)	PLCG1 (1.2)	PG	male
A08.186.211.730.885.287	Cerebrum	Nervous System	Central Nervous System	0.77	>=0.20	GFRA2 (2.6)	MYRIP (2.4)	MAGI1 (2.4)	PRODH (2.3)	NRIP3 (2.3)	ZHX3 (1.5)	AASDHPPT (1.4)	CPEB4 (1.3)	PLCG1 (1.1)	HECW2 (1.1)	PG	male
A08.186.211.730.885	Telencephalon	Nervous System	Central Nervous System	0.77	>=0.20	GFRA2 (2.6)	MAGI1 (2.4)	PRODH (2.3)	MYRIP (2.3)	NRIP3 (2.3)	ZHX3 (1.5)	AASDHPPT (1.4)	CPEB4 (1.3)	PLCG1 (1.1)	HECW2 (1.1)	PG	male
A08.186.211.464	Limbic System	Nervous System	Central Nervous System	0.77	>=0.20	NRIP3 (2.6)	GFRA2 (2.5)	MAGI1 (2.5)	MYRIP (2.5)	PRODH (2.4)	AASDHPPT (1.6)	ZHX3 (1.4)	CPEB4 (1.3)	HECW2 (1.1)	PLCG1 (1.1)	PG	male
A05.360.319.679.690	Myometrium	Urogenital System	Genitalia	0.77	>=0.20	ST5 (2.5)	CDH11 (1.2)	PMEPA1 (1.1)	ZHX3 (1.0)	MYRIP (1.0)	CENPW (0.9)	UBTF (0.9)	SAMD4A (0.9)	PLCG1 (0.8)	ADAP2 (0.6)	PG	male
A10.549.400	Lymph Nodes	Tissues	Lymphoid Tissue	0.78	>=0.20	ENSG00000254811 (1.8)	ADAP2 (1.3)	GNLY (1.0)	ENSG00000231365 (0.9)	ASCL3 (0.8)	C17orf42 (0.6)	MCTP2 (0.6)	ENSG00000226648 (0.5)	UBTF (0.5)	PLCG1 (0.5)	PG	male
A10.165.114.830.500.750	Subcutaneous Fat Abdominal	Tissues	Connective Tissue	0.79	>=0.20	PMEPA1 (2.5)	SIX1 (1.6)	ADAP2 (1.5)	HECW2 (1.3)	PLCG1 (1.2)	ENSG00000226648 (0.7)	SAMD4A (0.5)	GFRA2 (0.4)	MYRIP (0.3)	MAGI1 (0.3)	PG	male
A10.165.114.830.500	Abdominal Fat	Tissues	Connective Tissue	0.79	>=0.20	PMEPA1 (2.5)	SIX1 (1.6)	ADAP2 (1.5)	HECW2 (1.3)	PLCG1 (1.2)	ENSG00000226648 (0.7)	SAMD4A (0.5)	GFRA2 (0.4)	MYRIP (0.3)	MAGI1 (0.3)	PG	male
A10.165.114	Adipose Tissue	Tissues	Connective Tissue	0.79	>=0.20	PMEPA1 (2.2)	ADAP2 (1.6)	SIX1 (1.3)	HECW2 (0.9)	ENSG00000226648 (0.9)	PLCG1 (0.8)	GFRA2 (0.5)	MYRIP (0.5)	CCND2 (0.4)	SAMD4A (0.3)	PG	male
A11.329.228	Fibroblasts	Cells	Connective Tissue Cells	0.8	>=0.20	AKIP1 (2.0)	CDH11 (2.0)	ENSG00000231365 (1.9)	SIX4 (1.5)	ZHX3 (1.4)	SAMD4A (1.4)	WARS2 (1.2)	C16orf72 (1.1)	SIX1 (0.8)	C17orf42 (0.8)	PG	male
A05.360.319.679	Uterus	Urogenital System	Genitalia	0.81	>=0.20	ST5 (1.3)	PLCG1 (1.0)	GNLY (0.9)	CDH11 (0.9)	CENPW (0.8)	PMEPA1 (0.7)	WARS2 (0.7)	UBTF (0.5)	C11orf16 (0.4)	SIX4 (0.3)	PG	male
A10.165.114.830	Adipose Tissue White	Tissues	Connective Tissue	0.81	>=0.20	PMEPA1 (2.4)	ADAP2 (1.6)	SIX1 (1.5)	ENSG00000226648 (1.1)	HECW2 (1.0)	PLCG1 (0.9)	MYRIP (0.6)	GFRA2 (0.4)	SAMD4A (0.3)	C14orf39 (0.3)	PG	male
A10.165.114.830.750	Subcutaneous Fat	Tissues	Connective Tissue	0.81	>=0.20	PMEPA1 (2.4)	ADAP2 (1.6)	SIX1 (1.5)	ENSG00000226648 (1.1)	HECW2 (1.0)	PLCG1 (0.9)	MYRIP (0.6)	GFRA2 (0.4)	SAMD4A (0.3)	C14orf39 (0.3)	PG	male
A08.186.211.730.885.287.249	Basal Ganglia	Nervous System	Central Nervous System	0.81	>=0.20	ZHX3 (2.8)	PRODH (2.4)	UBTF (2.2)	MAGI1 (1.3)	NRIP3 (1.3)	PMEPA1 (1.3)	CPEB4 (1.1)	AASDHPPT (0.9)	ABO (0.9)	ETV1 (0.8)	PG	male
A06.407.900	Thyroid Gland	Endocrine System	Endocrine Glands	0.82	>=0.20	ENSG00000226648 (2.2)	GFRA2 (1.6)	ST5 (1.0)	CCND2 (1.0)	MCTP2 (0.9)	TMEM45B (0.7)	ENSG00000254811 (0.4)	RPS21 (0.4)	C14orf39 (0.4)	CYP2B6 (0.3)	PG	male
A05.360.444.492.362	Foreskin	Urogenital System	Genitalia	0.82	>=0.20	ZHX3 (1.3)	C16orf72 (1.3)	ENSG00000231365 (0.9)	SIX4 (0.9)	CDH11 (0.9)	COL6A5 (0.8)	WARS2 (0.7)	C17orf42 (0.7)	ST5 (0.6)	ENSG00000234435 (0.5)	PG	male
A11.872.190.260	Embryoid Bodies	Cells	Stem Cells	0.83	>=0.20	AKIP1 (1.8)	FERD3L (1.7)	AMBN (1.6)	PLCG1 (1.6)	CDH11 (1.5)	ENSG00000224186 (1.0)	ENSG00000254811 (0.9)	C11orf16 (0.9)	SAMD4A (0.8)	ENSG00000217404 (0.8)	PG	male
A10.336	Exocrine Glands	Tissues	Exocrine Glands	0.84	>=0.20	ENSG00000226648 (3.8)	PMEPA1 (2.5)	C14orf39 (2.3)	SIX4 (1.6)	SIX1 (1.3)	MYRIP (1.1)	ENSG00000231365 (0.8)	MCTP2 (0.8)	WARS2 (0.8)	ST5 (0.8)	PG	male
A05.360.444.492	Penis	Urogenital System	Genitalia	0.84	>=0.20	ZHX3 (1.2)	C16orf72 (1.2)	ENSG00000231365 (0.8)	SIX4 (0.8)	CDH11 (0.8)	COL6A5 (0.8)	WARS2 (0.6)	ST5 (0.6)	C17orf42 (0.6)	TMEM45B (0.5)	PG	male
A10.336.707	Prostate	Tissues	Exocrine Glands	0.86	>=0.20	ENSG00000226648 (4.2)	PMEPA1 (2.7)	C14orf39 (2.5)	SIX4 (1.7)	SIX1 (1.3)	MYRIP (1.1)	ENSG00000231365 (0.9)	WARS2 (0.9)	MCTP2 (0.9)	ST5 (0.8)	PG	male
A08.186.211.464.405	Hippocampus	Nervous System	Central Nervous System	0.87	>=0.20	NRIP3 (3.3)	PRODH (2.5)	MAGI1 (2.4)	MYRIP (2.2)	GFRA2 (2.2)	AASDHPPT (1.5)	ZHX3 (1.5)	CPEB4 (1.2)	HECW2 (1.1)	PLCG1 (0.9)	PG	male
A15.382.812.522	Macrophages	Hemic and Immune Systems	Immune System	0.89	>=0.20	ADAP2 (2.1)	NRIP3 (1.4)	ENSG00000254811 (1.2)	AKIP1 (1.2)	TMEM9B (1.2)	ASCL3 (0.9)	ENSG00000234435 (0.8)	FERD3L (0.8)	C17orf42 (0.7)	C16orf72 (0.7)	PG	male
A05.360.444	Genitalia Male	Urogenital System	Genitalia	0.9	>=0.20	ENSG00000226648 (3.2)	C14orf39 (2.1)	PMEPA1 (2.0)	SIX4 (1.4)	ENSG00000231365 (1.0)	SIX1 (0.9)	WARS2 (0.8)	ST5 (0.8)	MYRIP (0.7)	MCTP2 (0.7)	PG	male
A11.329.114	Adipocytes	Cells	Connective Tissue Cells	0.9	>=0.20	ENSG00000231365 (2.9)	SIX1 (2.0)	PMEPA1 (1.4)	WARS2 (1.3)	AKIP1 (1.1)	HECW2 (1.0)	CDH11 (1.0)	ZHX3 (0.9)	C17orf42 (0.7)	GNLY (0.4)	PG	male
A05.360.319.114.373	Fallopian Tubes	Urogenital System	Genitalia	0.91	>=0.20	SIX4 (1.6)	RPS21 (1.4)	WARS2 (1.4)	CENPW (1.1)	ADAP2 (0.9)	UBTF (0.8)	ST5 (0.8)	CABLES2 (0.8)	CDH11 (0.7)	OBP2B (0.6)	PG	male
A05.360.319	Genitalia Female	Urogenital System	Genitalia	0.91	>=0.20	ST5 (1.1)	WARS2 (0.9)	CDH11 (0.8)	RPS21 (0.8)	CENPW (0.8)	SIX4 (0.7)	ADAP2 (0.5)	UBTF (0.4)	PMEPA1 (0.3)	GNLY (0.2)	PG	male
A05.360.319.114	Adnexa Uteri	Urogenital System	Genitalia	0.92	>=0.20	RPS21 (1.2)	WARS2 (1.1)	SIX4 (1.0)	ST5 (0.9)	CDH11 (0.8)	CENPW (0.8)	CABLES2 (0.7)	ADAP2 (0.5)	OBP2B (0.5)	UBTF (0.4)	PG	male
A05.360.319.114.630	Ovary	Urogenital System	Genitalia	0.93	>=0.20	RPS21 (1.2)	WARS2 (1.1)	SIX4 (1.0)	ST5 (0.9)	CDH11 (0.8)	CENPW (0.8)	CABLES2 (0.7)	ADAP2 (0.5)	OBP2B (0.5)	UBTF (0.4)	PG	male
A08.186.211.730.885.287.249.487	Corpus Striatum	Nervous System	Central Nervous System	0.94	>=0.20	ZHX3 (3.3)	UBTF (2.0)	ABO (1.9)	PMEPA1 (1.7)	PRODH (1.5)	CPEB4 (1.3)	TMEM9B (1.1)	MAGI1 (1.0)	NRIP3 (0.9)	CYP2B6 (0.8)	PG	male
A05.360	Genitalia	Urogenital System	Genitalia	0.94	>=0.20	ST5 (1.0)	SIX4 (0.9)	WARS2 (0.9)	ENSG00000226648 (0.8)	PMEPA1 (0.7)	CDH11 (0.7)	RPS21 (0.6)	CENPW (0.5)	C14orf39 (0.4)	UBTF (0.3)	PG	male
A06.407.312	Gonads	Endocrine System	Endocrine Glands	0.94	>=0.20	RPS21 (1.1)	WARS2 (1.1)	ST5 (1.0)	SIX4 (0.9)	CDH11 (0.9)	CENPW (0.8)	CABLES2 (0.6)	OBP2B (0.4)	ADAP2 (0.4)	UBTF (0.3)	PG	male
A11.329	Connective Tissue Cells	Cells	Connective Tissue Cells	0.95	>=0.20	AKIP1 (1.5)	ENSG00000231365 (1.3)	C16orf72 (0.9)	NRIP3 (0.9)	ENSG00000254811 (0.7)	SAMD4A (0.7)	C17orf42 (0.7)	TMEM9B (0.6)	CDH11 (0.5)	WARS2 (0.5)	PG	male
A06.407	Endocrine Glands	Endocrine System	Endocrine Glands	0.95	>=0.20	RPS21 (0.9)	WARS2 (0.9)	ST5 (0.9)	SIX4 (0.7)	CDH11 (0.6)	CENPW (0.5)	CABLES2 (0.5)	ADAP2 (0.4)	UBTF (0.3)	OBP2B (0.3)	PG	male
A06.407.312.782	Testis	Endocrine System	Endocrine Glands	0.95	>=0.20	C14orf39 (3.8)	ENSG00000254811 (1.8)	CDH11 (1.5)	ENSG00000231365 (1.4)	ST5 (1.3)	CCND2 (1.3)	CYP2B6 (1.3)	ENSG00000226648 (1.2)	AKIP1 (1.1)	HECW2 (1.0)	PG	male
A05.810.453	Kidney	Urogenital System	Urinary Tract	0.98	>=0.20	CYP2B6 (1.5)	ENSG00000226648 (1.4)	ADAP2 (1.1)	WARS2 (0.5)	PRODH (0.4)	CPEB4 (0.4)	C17orf42 (0.4)	ENSG00000231365 (0.4)	RPS21 (0.3)	ZHX3 (0.2)	PG	male
A05.810	Urinary Tract	Urogenital System	Urinary Tract	0.98	>=0.20	CYP2B6 (1.4)	ENSG00000226648 (1.3)	ADAP2 (1.1)	WARS2 (0.5)	PRODH (0.4)	RPS21 (0.4)	C17orf42 (0.3)	ENSG00000231365 (0.3)	CPEB4 (0.3)	PMEPA1 (0.2)	PG	male
A11.329.372.600	Macrophages Alveolar	Cells	Connective Tissue Cells	0.99	>=0.20	ENSG00000254811 (2.9)	ADAP2 (2.6)	C17orf42 (2.0)	TMEM9B (1.7)	AKIP1 (1.4)	CPEB4 (1.0)	ASCL3 (0.9)	NRIP3 (0.8)	SAMD4A (0.7)	C16orf72 (0.5)	PG	male
A06.407.900	Thyroid Gland	Endocrine System	Endocrine Glands	0.00702	>=0.20	DPY19L2P2 (2.3)	LRRIQ1 (2.2)	FGF20 (2.0)	DOCK3 (1.8)	TANC1 (1.7)	ZNF767 (1.6)	SLC22A5 (1.4)	P4HA2 (1.4)	ENSG00000249093 (1.2)	LY75 (1.2)	OB	all
A03.556.500.760	Salivary Glands	Digestive System	Gastrointestinal Tract	0.05	>=0.20	SIX5 (3.7)	RSPH6A (3.6)	NAALADL2 (3.0)	IQCF5 (2.8)	IQCF6 (2.6)	PAX3 (2.4)	ENSG00000224792 (2.2)	TEX264 (2.1)	IQCF1 (2.1)	EEFSEC (1.7)	OB	all
A03.556.500.760.464	Parotid Gland	Digestive System	Gastrointestinal Tract	0.05	>=0.20	SIX5 (3.8)	RSPH6A (3.7)	NAALADL2 (3.1)	IQCF5 (3.1)	IQCF6 (3.0)	PAX3 (2.6)	ENSG00000224792 (2.3)	IQCF1 (2.2)	TEX264 (2.1)	ENSG00000249917 (1.9)	OB	all
A04.531.520	Nasal Mucosa	Respiratory System	Nose	0.05	>=0.20	LINC00326 (5.7)	GPR135 (3.8)	SLC22A4 (3.3)	ALCAM (3.3)	EYA4 (2.2)	ATXN7L3B (2.1)	PAX3 (2.1)	PARP3 (2.1)	IRF1 (1.9)	SLC22A5 (1.7)	OB	all
A09.531	Nose	Sense Organs	Nose	0.05	>=0.20	LINC00326 (5.7)	GPR135 (3.8)	SLC22A4 (3.3)	ALCAM (3.3)	EYA4 (2.2)	ATXN7L3B (2.1)	PAX3 (2.1)	PARP3 (2.1)	IRF1 (1.9)	SLC22A5 (1.7)	OB	all
A10.615.550.760	Respiratory Mucosa	Tissues	Membranes	0.05	>=0.20	LINC00326 (5.7)	GPR135 (3.8)	SLC22A4 (3.3)	ALCAM (3.3)	EYA4 (2.2)	ATXN7L3B (2.1)	PAX3 (2.1)	PARP3 (2.1)	IRF1 (1.9)	SLC22A5 (1.7)	OB	all
A05.360.319	Genitalia Female	Urogenital System	Genitalia	0.09	>=0.20	LRRIQ1 (1.9)	SOX4 (1.7)	TANC1 (1.4)	RHPN2 (1.2)	NPAS3 (1.1)	PDGFC (1.0)	TMTC2 (0.9)	FGF20 (0.9)	RUVBL1 (0.9)	LRRC17 (0.7)	OB	all
A15.145.229.637.555.567.569.200	CD4 Positive T Lymphocytes	Hemic and Immune Systems	Blood	0.1	>=0.20	LRRIQ1 (4.0)	ENSG00000174450 (3.8)	ALX4 (2.6)	VPRBP (2.5)	ZNF767 (2.1)	GPATCH1 (2.0)	C5orf56 (2.0)	IQCF2 (2.0)	TNIK (1.8)	IQCF6 (1.6)	OB	all
A05.360.319.679	Uterus	Urogenital System	Genitalia	0.1	>=0.20	SOX4 (1.9)	FGF20 (1.5)	NPAS3 (1.3)	TMTC2 (1.2)	TANC1 (1.2)	LRRC17 (1.0)	RHPN2 (1.0)	SLC22A5 (1.0)	PDGFC (1.0)	DPY19L2P2 (0.9)	OB	all
A15.382.216	Bone Marrow	Hemic and Immune Systems	Immune System	0.1	>=0.20	ENSG00000226764 (1.9)	IQCF3 (1.8)	ENSG00000231990 (1.6)	HEMK1 (1.5)	C5orf56 (1.4)	QSOX2 (1.4)	ENSG00000249917 (1.3)	IRF1 (1.2)	RSPH6A (1.2)	RAD54L2 (1.2)	OB	all
A15.145.229	Blood Cells	Hemic and Immune Systems	Blood	0.1	>=0.20	IRF1 (1.4)	C5orf56 (1.3)	CISH (1.3)	ENSG00000249093 (1.2)	LY75 (1.2)	AKAP13 (1.2)	HEMK1 (1.2)	ALX4 (1.1)	IQCF3 (1.1)	ID2 (1.1)	OB	all
A15.145.300	Fetal Blood	Hemic and Immune Systems	Blood	0.1	>=0.20	SLC22A4 (2.2)	IQCF5 (2.1)	QSOX2 (1.9)	ALX4 (1.9)	RSPH6A (1.9)	CISH (1.8)	ACSL6 (1.8)	MAPKAPK3 (1.6)	MAPK1 (1.6)	PPM1F (1.6)	OB	all
A05.360	Genitalia	Urogenital System	Genitalia	0.11	>=0.20	LRRIQ1 (1.8)	NAALADL2 (1.7)	RHPN2 (1.4)	SOX4 (1.3)	TANC1 (1.1)	TMTC2 (1.0)	SLC22A5 (0.9)	PDGFC (0.9)	FGF20 (0.8)	ZNF767 (0.8)	OB	all
A05.360.319.114	Adnexa Uteri	Urogenital System	Genitalia	0.11	>=0.20	LRRIQ1 (2.9)	SOX4 (1.5)	TANC1 (1.5)	RHPN2 (1.5)	RUVBL1 (1.1)	PDGFC (1.1)	NPAS3 (1.0)	ARMC10 (1.0)	GPATCH1 (1.0)	ZNF767 (0.9)	OB	all
A05.360.319.114.630	Ovary	Urogenital System	Genitalia	0.11	>=0.20	LRRIQ1 (2.9)	TANC1 (1.5)	SOX4 (1.5)	RHPN2 (1.5)	RUVBL1 (1.1)	PDGFC (1.1)	ARMC10 (1.0)	NPAS3 (1.0)	GPATCH1 (1.0)	ZNF767 (0.9)	OB	all
A15.382	Immune System	Hemic and Immune Systems	Immune System	0.11	>=0.20	IQCF3 (1.5)	C5orf56 (1.3)	IRF1 (1.3)	ENSG00000231990 (1.3)	HEMK1 (1.2)	ENSG00000226764 (1.2)	LY75 (1.1)	RSPH6A (1.0)	IQCF5-AS1 (1.0)	ENSG00000249917 (1.0)	OB	all
A11.436	Epithelial Cells	Cells	Epithelial Cells	0.12	>=0.20	LRRIQ1 (2.6)	LINC00326 (2.3)	P4HA2 (1.4)	RUVBL1 (1.1)	SLC22A4 (1.0)	ALCAM (1.0)	EYA4 (0.9)	GPR135 (0.9)	SLC22A5 (0.9)	TOP3B (0.9)	OB	all
A15.145.229.637.555	Leukocytes Mononuclear	Hemic and Immune Systems	Blood	0.12	>=0.20	IQCF2 (1.6)	HEMK1 (1.6)	ALX4 (1.5)	IQCF3 (1.5)	VPRBP (1.4)	CISH (1.4)	IQCF6 (1.3)	IQCF1 (1.3)	DUSP5 (1.2)	IRF1 (1.2)	OB	all
A15.382.490.555.567	Lymphocytes	Hemic and Immune Systems	Immune System	0.12	>=0.20	HEMK1 (2.0)	IQCF2 (1.9)	VPRBP (1.9)	C5orf56 (1.8)	ALX4 (1.7)	IQCF3 (1.5)	IQCF6 (1.4)	IQCF1 (1.3)	RRP9 (1.3)	QSOX2 (1.2)	OB	all
A02.835.232	Bone and Bones	Musculoskeletal System	Skeleton	0.12	>=0.20	ENSG00000226764 (1.7)	IQCF3 (1.5)	ENSG00000231990 (1.4)	HEMK1 (1.4)	C5orf56 (1.2)	QSOX2 (1.2)	ENSG00000249917 (1.1)	RAD54L2 (1.1)	IRF1 (1.1)	IQCF5-AS1 (1.0)	OB	all
A03.556.124.684	Intestine Small	Digestive System	Gastrointestinal Tract	0.13	>=0.20	CLIC5 (1.5)	MMP20 (1.3)	ENSG00000174450 (1.3)	ALX4 (1.3)	RHPN2 (1.1)	IQCF1 (0.9)	DPY19L2P2 (0.8)	EEFSEC (0.8)	LY75 (0.7)	FGF20 (0.7)	OB	all
A06.407	Endocrine Glands	Endocrine System	Endocrine Glands	0.13	>=0.20	LRRIQ1 (2.4)	TANC1 (1.3)	SOX4 (1.1)	RHPN2 (1.1)	PDGFC (0.9)	RUVBL1 (0.9)	ARMC10 (0.8)	NPAS3 (0.7)	GPATCH1 (0.7)	ZNF767 (0.7)	OB	all
A02.835	Skeleton	Musculoskeletal System	Skeleton	0.13	>=0.20	ENSG00000226764 (1.6)	IQCF3 (1.5)	ENSG00000231990 (1.4)	HEMK1 (1.3)	C5orf56 (1.2)	QSOX2 (1.2)	ENSG00000249917 (1.1)	IRF1 (1.1)	RAD54L2 (1.0)	IQCF5-AS1 (1.0)	OB	all
A11.118.637	Leukocytes	Cells	Blood Cells	0.13	>=0.20	IQCF3 (1.5)	ALX4 (1.5)	IRF1 (1.4)	C5orf56 (1.4)	IQCF1 (1.3)	IQCF2 (1.3)	ENSG00000249093 (1.3)	CISH (1.2)	LY75 (1.2)	IQCF5 (1.2)	OB	all
A15.382.520.604.700	Spleen	Hemic and Immune Systems	Immune System	0.13	>=0.20	FGF20 (3.4)	UTRN (1.8)	HEMK1 (1.4)	CSF2 (1.3)	ZNF767 (1.2)	LY75 (1.2)	RUVBL1 (1.1)	C5orf56 (1.0)	IRF1 (1.0)	CISH (1.0)	OB	all
A15.145.229.188	Blood Platelets	Hemic and Immune Systems	Blood	0.14	>=0.20	ENSG00000249917 (4.1)	IQCJ-SCHIP1-AS1 (3.7)	IQCF1 (3.5)	IQCF3 (3.4)	ONECUT1 (3.3)	IQCF5 (3.2)	TNIK (3.1)	IL3 (2.9)	IQCF6 (2.8)	GRM2 (2.5)	OB	all
A10.165	Connective Tissue	Tissues	Connective Tissue	0.14	>=0.20	ENSG00000226764 (1.6)	IQCF3 (1.4)	ENSG00000231990 (1.3)	HEMK1 (1.3)	C5orf56 (1.2)	QSOX2 (1.1)	RAD54L2 (1.0)	ENSG00000249917 (1.0)	IRF1 (1.0)	IQCF5-AS1 (1.0)	OB	all
A15.145	Blood	Hemic and Immune Systems	Blood	0.14	>=0.20	C5orf56 (1.7)	IRF1 (1.6)	ENSG00000249093 (1.5)	PPM1F (1.5)	AKAP13 (1.3)	CISH (1.2)	SORL1 (1.2)	LY75 (1.1)	MAPK1 (1.1)	ID2 (1.1)	OB	all
A05.360.319.114.373	Fallopian Tubes	Urogenital System	Genitalia	0.14	>=0.20	LRRIQ1 (4.1)	TANC1 (1.8)	RHPN2 (1.8)	ARMC10 (1.7)	SOX4 (1.6)	RUVBL1 (1.5)	NPAS3 (1.5)	GPATCH1 (1.3)	PDGFC (1.3)	NAPEPLD (1.1)	OB	all
A06.407.312	Gonads	Endocrine System	Endocrine Glands	0.14	>=0.20	LRRIQ1 (2.9)	SOX4 (1.5)	RHPN2 (1.5)	TANC1 (1.4)	PDGFC (1.1)	RUVBL1 (1.1)	NPAS3 (1.0)	ARMC10 (1.0)	GPATCH1 (0.9)	ZNF767 (0.8)	OB	all
A10.272	Epithelium	Tissues	Epithelium	0.15	>=0.20	LINC00326 (3.4)	ALCAM (2.0)	GPR135 (2.0)	SLC22A4 (1.9)	TEX264 (1.3)	PAX3 (1.3)	SLC22A5 (1.3)	ATXN7L3B (1.3)	PARP3 (1.1)	EYA4 (1.1)	OB	all
A11.118.637.555.567.569.200.700	T Lymphocytes Regulatory	Cells	Blood Cells	0.15	>=0.20	LRRIQ1 (3.0)	ENSG00000174450 (2.4)	VPRBP (2.3)	ALX4 (2.2)	C5orf56 (2.1)	TNIK (1.9)	IQCF2 (1.8)	ZNF767 (1.8)	GPATCH1 (1.8)	SORL1 (1.6)	OB	all
A07.541.560	Heart Ventricles	Cardiovascular System	Heart	0.15	>=0.20	PDE1C (4.9)	CLIC5 (4.5)	DMPK (4.0)	RERE (3.3)	EEFSEC (3.3)	MAPKAPK3 (3.2)	IQCJ-SCHIP1-AS1 (2.9)	IL3 (2.5)	AKAP13 (2.4)	PDE7B (2.4)	OB	all
A11.627.624.249	Monocyte Macrophage Precursor Cells	Cells	Myeloid Cells	0.16	>=0.20	ENSG00000230257 (4.8)	FBXL13 (3.5)	RRP9 (3.1)	ENSG00000248804 (2.9)	ENSG00000229140 (2.6)	MAPKAPK3 (2.6)	RAD54L2 (2.6)	TEX264 (2.4)	CSF2 (2.2)	RBBP4P4 (1.9)	OB	all
A03.556.124.526.767	Rectum	Digestive System	Gastrointestinal Tract	0.18	>=0.20	DPY19L2P2 (1.8)	ENSG00000174450 (1.6)	ALX4 (1.5)	RHPN2 (1.5)	EEFSEC (1.2)	ENSG00000233006 (1.1)	LY75 (1.1)	SOX4 (1.0)	CLIC5 (1.0)	TANC1 (1.0)	OB	all
A05.360.319.679.490	Endometrium	Urogenital System	Genitalia	0.18	>=0.20	SOX4 (2.1)	NPAS3 (1.8)	SLC22A5 (1.7)	FGF20 (1.4)	RHPN2 (1.3)	LRRC17 (1.3)	TMTC2 (1.2)	TANC1 (1.0)	SEC61A1 (0.9)	PDGFC (0.9)	OB	all
A11.118.637.555.567.569	T Lymphocytes	Cells	Blood Cells	0.18	>=0.20	IL3 (2.6)	VPRBP (2.6)	CISH (2.0)	LRRIQ1 (1.8)	HEMK1 (1.8)	ALX4 (1.5)	GPATCH1 (1.5)	C5orf56 (1.5)	IRF1 (1.5)	IQCF1 (1.4)	OB	all
A07.541	Heart	Cardiovascular System	Heart	0.19	>=0.20	PDE1C (4.5)	CLIC5 (4.0)	DMPK (3.4)	RERE (2.8)	MAPKAPK3 (2.8)	EEFSEC (2.6)	IQCJ-SCHIP1-AS1 (2.4)	AKAP13 (2.3)	C3orf18 (2.3)	PDE7B (2.2)	OB	all
A11.118.637.555.567.562	B Lymphocytes	Cells	Blood Cells	0.2	>=0.20	IQCF2 (2.6)	HEMK1 (2.4)	ENSG00000249917 (2.1)	ALX4 (2.1)	IQCF3 (2.1)	IQCF6 (2.0)	C5orf56 (2.0)	DUSP5 (2.0)	QSOX2 (1.9)	MANF (1.9)	OB	all
A11.063	Antibody Producing Cells	Cells	Antibody-Producing Cells	0.2	>=0.20	IQCF2 (2.6)	HEMK1 (2.4)	ENSG00000249917 (2.1)	ALX4 (2.1)	IQCF3 (2.1)	IQCF6 (2.0)	C5orf56 (2.0)	DUSP5 (2.0)	QSOX2 (1.9)	MANF (1.9)	OB	all
A11.872.378.590.635	Granulocyte Macrophage Progenitor Cells	Cells	Stem Cells	0.21	>=0.20	ENSG00000230257 (3.8)	ENSG00000229140 (3.1)	FBXL13 (3.0)	RRP9 (2.6)	MAPKAPK3 (2.5)	ENSG00000248804 (2.2)	TEX264 (1.9)	RAD54L2 (1.8)	VPRBP (1.7)	SLC22A4 (1.6)	OB	all
A15.378.316.580	Monocytes	Hemic and Immune Systems	Hematopoietic System	0.22	>=0.20	CISH (2.2)	CSF2 (2.1)	MAPKAPK3 (2.1)	MAPK1 (1.9)	ENSG00000249093 (1.9)	ID2 (1.8)	PPM1F (1.6)	P4HA2 (1.5)	AKAP13 (1.5)	IQCF5 (1.5)	OB	all
A11.066	Antigen Presenting Cells	Cells	Antigen-Presenting Cells	0.22	>=0.20	CISH (3.4)	ID2 (2.0)	MAPK1 (1.9)	MAPKAPK3 (1.6)	LY75 (1.6)	DUSP5 (1.5)	ENSG00000249093 (1.5)	HEMK1 (1.4)	ALCAM (1.3)	AKAP13 (1.3)	OB	all
A15.382.812.260	Dendritic Cells	Hemic and Immune Systems	Immune System	0.22	>=0.20	CISH (3.4)	ID2 (2.0)	MAPK1 (1.9)	MAPKAPK3 (1.6)	LY75 (1.6)	DUSP5 (1.5)	ENSG00000249093 (1.5)	HEMK1 (1.4)	ALCAM (1.3)	AKAP13 (1.3)	OB	all
A15.378.316	Bone Marrow Cells	Hemic and Immune Systems	Hematopoietic System	0.22	>=0.20	MAPK1 (2.3)	PPM1F (2.2)	FNIP1 (2.2)	ENSG00000249093 (2.2)	SLC22A4 (1.9)	MAPKAPK3 (1.8)	ENSG00000230257 (1.8)	CISH (1.6)	ID2 (1.6)	IRF1 (1.5)	OB	all
A15.378	Hematopoietic System	Hemic and Immune Systems	Hematopoietic System	0.22	>=0.20	MAPK1 (2.3)	PPM1F (2.2)	FNIP1 (2.2)	ENSG00000249093 (2.2)	SLC22A4 (1.9)	MAPKAPK3 (1.8)	ENSG00000230257 (1.8)	CISH (1.6)	ID2 (1.6)	IRF1 (1.5)	OB	all
A10.336	Exocrine Glands	Tissues	Exocrine Glands	0.23	>=0.20	NAALADL2 (5.9)	RERE (2.4)	RHPN2 (2.3)	SLC22A5 (2.2)	ENSG00000224792 (1.9)	EYA4 (1.6)	LRRIQ1 (1.6)	ENSG00000224086 (1.6)	TMTC2 (1.5)	RBBP4P4 (1.5)	OB	all
A03.556.875.875	Stomach	Digestive System	Gastrointestinal Tract	0.23	>=0.20	AKAP13 (1.4)	TMTC2 (1.3)	DPY19L2P2 (1.3)	DMWD (1.1)	DMPK (1.0)	ZNF767 (1.0)	TANC1 (1.0)	ATXN7L3B (1.0)	NAPEPLD (1.0)	RAD54L2 (0.9)	OB	all
A04.623.603	Oropharynx	Respiratory System	Pharynx	0.23	>=0.20	MMP20 (5.0)	ENSG00000249917 (2.6)	VPRBP (2.3)	ENSG00000224792 (2.2)	RERE (1.9)	QSOX2 (1.9)	RBBP4P4 (1.6)	AKAP13 (1.4)	LY75 (1.3)	KCNQ5 (1.2)	OB	all
A15.382.520.604.800	Palatine Tonsil	Hemic and Immune Systems	Immune System	0.23	>=0.20	MMP20 (5.0)	ENSG00000249917 (2.6)	VPRBP (2.3)	ENSG00000224792 (2.2)	RERE (1.9)	QSOX2 (1.9)	RBBP4P4 (1.6)	AKAP13 (1.4)	LY75 (1.3)	KCNQ5 (1.2)	OB	all
A07.231.908	Veins	Cardiovascular System	Blood Vessels	0.24	>=0.20	PPM1F (3.0)	UTRN (2.3)	PDLIM4 (2.2)	PDE7B (2.2)	ENSG00000230257 (1.9)	FBXL13 (1.8)	TOP3B (1.8)	CSF2 (1.7)	SOX4 (1.7)	LRRC17 (1.5)	OB	all
A15.382.490.315.583	Neutrophils	Hemic and Immune Systems	Immune System	0.24	>=0.20	FNIP1 (5.9)	ENSG00000230257 (5.0)	FBXL13 (4.7)	RERE (4.2)	PPM1F (4.2)	ENSG00000249093 (3.7)	SLC22A4 (3.7)	MAPK1 (3.4)	MARCH7 (3.3)	SORL1 (3.0)	OB	all
A09.371	Eye	Sense Organs	Eye	0.24	>=0.20	PAX3 (7.4)	TANC1 (1.1)	SOX4 (1.0)	PARP3 (0.9)	ARMC10 (0.8)	NAPEPLD (0.8)	FNIP1 (0.8)	RHPN2 (0.7)	TEX264 (0.6)	DAAM1 (0.6)	OB	all
A11.118.637.415	Granulocytes	Cells	Blood Cells	0.24	>=0.20	FNIP1 (5.3)	ENSG00000230257 (4.7)	FBXL13 (4.4)	PPM1F (3.9)	RERE (3.8)	SLC22A4 (3.5)	ENSG00000249093 (3.4)	MAPK1 (3.2)	MARCH7 (3.1)	SORL1 (2.8)	OB	all
A11.329.830	Stromal Cells	Cells	Connective Tissue Cells	0.24	>=0.20	PDLIM4 (2.4)	LRRC17 (2.2)	PDE7B (2.2)	PDGFC (1.8)	PDE1C (1.7)	SLC22A4 (1.7)	SEC61A1 (1.6)	P4HA2 (1.5)	DMPK (1.5)	ALCAM (1.5)	OB	all
A15.382.680	Phagocytes	Hemic and Immune Systems	Immune System	0.24	>=0.20	ENSG00000249093 (2.5)	MAPK1 (2.2)	FNIP1 (1.9)	PPM1F (1.8)	CISH (1.8)	MAPKAPK3 (1.7)	ID2 (1.7)	SLC22A4 (1.6)	AKAP13 (1.6)	CSF2 (1.5)	OB	all
A10.336.707	Prostate	Tissues	Exocrine Glands	0.25	>=0.20	NAALADL2 (6.2)	RERE (2.7)	SLC22A5 (2.4)	RHPN2 (2.4)	ENSG00000224792 (1.9)	EYA4 (1.7)	ENSG00000224086 (1.7)	LRRIQ1 (1.7)	TMTC2 (1.6)	RBBP4P4 (1.6)	OB	all
A15.145.693	Plasma	Hemic and Immune Systems	Blood	0.25	>=0.20	IQCF2 (3.2)	HEMK1 (3.0)	IQCF3 (2.9)	MANF (2.8)	DUSP5 (2.6)	ALX4 (2.6)	ENSG00000249917 (2.6)	TEX264 (2.5)	SIX5 (2.3)	IQCF6 (2.3)	OB	all
A15.145.229.637.555.567.562.725	Plasma Cells	Hemic and Immune Systems	Blood	0.25	>=0.20	IQCF2 (3.2)	HEMK1 (3.0)	IQCF3 (3.0)	MANF (2.8)	DUSP5 (2.6)	ENSG00000249917 (2.6)	ALX4 (2.6)	TEX264 (2.5)	SIX5 (2.3)	IQCF6 (2.3)	OB	all
A02.165	Cartilage	Musculoskeletal System	Cartilage	0.25	>=0.20	PDLIM4 (3.6)	KCNQ5 (3.1)	IQCF5 (2.6)	P4HA2 (2.5)	IQCF2 (2.3)	SIX5 (2.2)	RAB28 (2.2)	CSF2 (1.8)	IQCF6 (1.5)	ID2 (1.3)	OB	all
A07.231	Blood Vessels	Cardiovascular System	Blood Vessels	0.25	>=0.20	PPM1F (2.2)	PDE7B (2.2)	PDLIM4 (1.8)	LRRC17 (1.8)	UTRN (1.7)	TOP3B (1.5)	SEC61A1 (1.3)	PIP5K1C (1.2)	SOX4 (1.2)	CSF2 (1.1)	OB	all
A11.627	Myeloid Cells	Cells	Myeloid Cells	0.26	>=0.20	ENSG00000249093 (2.4)	MAPK1 (2.2)	FNIP1 (1.8)	PPM1F (1.8)	CISH (1.7)	MAPKAPK3 (1.7)	SLC22A4 (1.6)	ID2 (1.5)	CSF2 (1.4)	P4HA2 (1.3)	OB	all
A05.360.319.679.256	Cervix Uteri	Urogenital System	Genitalia	0.26	>=0.20	LINC00326 (1.8)	DPY19L2P2 (1.8)	TANC1 (1.2)	TMTC2 (1.0)	SOX4 (1.0)	SEC61A1 (0.8)	LRRIQ1 (0.8)	RHPN2 (0.7)	LY75 (0.7)	AKAP13 (0.6)	OB	all
A03.734	Pancreas	Digestive System	Pancreas	0.26	>=0.20	PKHD1 (2.0)	ONECUT1 (1.9)	RHPN2 (1.2)	SEC61A1 (0.9)	CD302 (0.8)	PDGFC (0.8)	AKAP13 (0.8)	TMTC2 (0.7)	ALCAM (0.7)	TANC1 (0.7)	OB	all
A15.382.812	Mononuclear Phagocyte System	Hemic and Immune Systems	Immune System	0.28	>=0.20	CISH (2.2)	ENSG00000249093 (2.1)	MAPK1 (1.8)	CSF2 (1.7)	MAPKAPK3 (1.7)	ID2 (1.7)	P4HA2 (1.4)	AKAP13 (1.4)	IL3 (1.2)	OR10A3 (1.2)	OB	all
A15.382.490.555.567.537	Killer Cells Natural	Hemic and Immune Systems	Immune System	0.28	>=0.20	CSF2 (3.2)	ID2 (3.0)	VPRBP (2.9)	C5orf56 (2.4)	GPATCH1 (2.0)	MAPK1 (1.9)	CISH (1.9)	AKAP13 (1.8)	IRF1 (1.6)	ZNF767 (1.3)	OB	all
A07.231.908.670.874	Umbilical Veins	Cardiovascular System	Blood Vessels	0.29	>=0.20	PPM1F (3.0)	UTRN (2.5)	PDLIM4 (2.3)	PDE7B (2.3)	ENSG00000230257 (2.1)	TOP3B (2.0)	FBXL13 (2.0)	CSF2 (1.8)	SOX4 (1.8)	LRRC17 (1.6)	OB	all
A07.231.908.670	Portal System	Cardiovascular System	Blood Vessels	0.29	>=0.20	PPM1F (3.0)	UTRN (2.5)	PDLIM4 (2.3)	PDE7B (2.3)	ENSG00000230257 (2.1)	TOP3B (2.0)	FBXL13 (2.0)	CSF2 (1.8)	SOX4 (1.8)	LRRC17 (1.6)	OB	all
A03.556.249.124	Ileum	Digestive System	Gastrointestinal Tract	0.29	>=0.20	CLIC5 (2.5)	ALX4 (1.8)	RHPN2 (1.6)	ENSG00000174450 (1.5)	SLC22A5 (1.4)	IQCF6 (1.4)	DUSP5 (1.3)	PARP3 (1.1)	TNIK (1.0)	EEFSEC (1.0)	OB	all
A08.186.211.730.885.287.249.487	Corpus Striatum	Nervous System	Central Nervous System	0.29	>=0.20	FGF20 (4.2)	GPR62 (3.8)	RERE (3.4)	ENSG00000224792 (2.9)	IQCF6 (2.9)	PDE1C (2.7)	ATXN7L3B (2.6)	IQCJ-SCHIP1-AS1 (2.6)	TNIK (2.4)	P4HA2 (2.3)	OB	all
A11.436.275	Endothelial Cells	Cells	Epithelial Cells	0.31	>=0.20	PPM1F (2.6)	UTRN (2.2)	PDLIM4 (1.9)	TOP3B (1.7)	RBBP4P4 (1.3)	SOX4 (1.2)	SEC61A1 (1.2)	RUVBL1 (1.1)	PIP5K1C (1.1)	CSF2 (1.1)	OB	all
A05.810	Urinary Tract	Urogenital System	Urinary Tract	0.31	>=0.20	PKHD1 (6.4)	SLC22A5 (3.4)	DPY19L2P2 (1.6)	ENSG00000233006 (1.6)	P4HA2 (1.4)	LRRIQ1 (1.3)	RHPN2 (1.2)	TMTC2 (0.9)	NAPEPLD (0.9)	CISH (0.7)	OB	all
A05.810.890	Urinary Bladder	Urogenital System	Urinary Tract	0.31	>=0.20	SOX4 (1.7)	ENSG00000174450 (1.1)	TMTC2 (1.0)	SIX5 (0.9)	RBM15B (0.9)	DPY19L2P2 (0.9)	TANC1 (0.8)	DUSP5 (0.8)	LINC00326 (0.7)	SORL1 (0.7)	OB	all
A05.810.453	Kidney	Urogenital System	Urinary Tract	0.32	>=0.20	PKHD1 (7.0)	SLC22A5 (3.7)	ENSG00000233006 (1.8)	DPY19L2P2 (1.7)	P4HA2 (1.5)	LRRIQ1 (1.4)	RHPN2 (1.3)	NAPEPLD (1.0)	TMTC2 (0.9)	CISH (0.8)	OB	all
A08.186.211.730.885.287.249	Basal Ganglia	Nervous System	Central Nervous System	0.32	>=0.20	GPR62 (3.5)	FGF20 (3.1)	ATXN7L3B (2.7)	NPAS3 (2.5)	DOCK3 (2.3)	RERE (2.3)	IQCJ-SCHIP1-AS1 (2.3)	TNIK (2.2)	PDE1C (2.1)	ACSL6 (2.1)	OB	all
A15.382.812.522	Macrophages	Hemic and Immune Systems	Immune System	0.33	>=0.20	ENSG00000249093 (2.5)	OR10A3 (1.7)	MAPKAPK3 (1.5)	CSF2 (1.5)	CISH (1.5)	MAPK1 (1.4)	ID2 (1.3)	TEX264 (1.2)	AKAP13 (1.2)	IL3 (1.2)	OB	all
A05.360.319.679.690	Myometrium	Urogenital System	Genitalia	0.34	>=0.20	LINGO2 (3.0)	PDLIM4 (2.3)	DMPK (1.9)	PDGFC (1.6)	CD302 (1.6)	PDE7B (1.4)	RERE (1.3)	DAAM1 (1.3)	AKAP13 (1.3)	ZNF767 (1.2)	OB	all
A08.186.211.132.810.428.200	Cerebellum	Nervous System	Central Nervous System	0.34	>=0.20	ZIC5 (4.9)	FGF20 (4.8)	ACSL6 (4.1)	ZNF767 (3.7)	NAPEPLD (3.3)	TMEM229B (3.0)	DOCK3 (3.0)	PIP5K1C (2.6)	ENSG00000224086 (2.2)	SLC45A1 (2.1)	OB	all
A05.360.444	Genitalia Male	Urogenital System	Genitalia	0.34	>=0.20	NAALADL2 (5.2)	RERE (2.0)	ENSG00000224792 (1.9)	RHPN2 (1.8)	SLC22A5 (1.8)	LRRIQ1 (1.4)	TMTC2 (1.4)	RBBP4P4 (1.4)	ENSG00000224086 (1.4)	ENSG00000249917 (1.3)	OB	all
A03.556.249.249.356.668	Colon Sigmoid	Digestive System	Gastrointestinal Tract	0.34	>=0.20	RHPN2 (1.8)	LY75 (1.4)	ENSG00000233006 (1.1)	FGF20 (1.1)	CLIC5 (1.1)	LRRIQ1 (1.1)	SLC22A5 (1.1)	TANC1 (1.1)	SOX4 (1.0)	TEX264 (1.0)	OB	all
A08.186.211.865	Rhombencephalon	Nervous System	Central Nervous System	0.36	>=0.20	FGF20 (4.4)	ZIC5 (4.3)	ACSL6 (4.0)	ZNF767 (3.3)	NAPEPLD (3.2)	DOCK3 (2.9)	TMEM229B (2.8)	PIP5K1C (2.4)	ATXN7L3B (2.2)	PCBP4 (2.2)	OB	all
A08.186.211.865.428	Metencephalon	Nervous System	Central Nervous System	0.36	>=0.20	FGF20 (4.4)	ZIC5 (4.3)	ACSL6 (4.0)	ZNF767 (3.3)	NAPEPLD (3.2)	DOCK3 (2.9)	TMEM229B (2.8)	PIP5K1C (2.4)	ATXN7L3B (2.2)	PCBP4 (2.2)	OB	all
A11.872.653	Neural Stem Cells	Cells	Stem Cells	0.36	>=0.20	NPAS3 (2.7)	RAD54L2 (2.7)	EYA4 (2.7)	RBM15B (2.6)	RRP9 (2.2)	RBBP4P4 (2.1)	PDLIM4 (2.0)	TNIK (2.0)	PDE1C (2.0)	TMTC2 (2.0)	OB	all
A11.872.378	Hematopoietic Stem Cells	Cells	Stem Cells	0.37	>=0.20	ENSG00000229140 (3.5)	ENSG00000230257 (3.0)	FBXL13 (2.8)	RRP9 (1.9)	TOP3B (1.8)	VPRBP (1.7)	RAB28 (1.5)	MAPK1 (1.5)	MAPKAPK3 (1.5)	GPATCH1 (1.3)	OB	all
A08.186.211.730.317	Diencephalon	Nervous System	Central Nervous System	0.37	>=0.20	GPR62 (3.0)	DMWD (3.0)	ATXN7L3B (2.5)	PCBP4 (2.3)	TMEM229B (1.8)	ENSG00000233006 (1.8)	DMPK (1.7)	DOCK3 (1.7)	RAD54L2 (1.7)	SLC45A1 (1.6)	OB	all
A03.556.249	Lower Gastrointestinal Tract	Digestive System	Gastrointestinal Tract	0.38	>=0.20	RHPN2 (1.7)	SOX4 (1.2)	LY75 (1.1)	CLIC5 (1.1)	TMTC2 (0.9)	LINC00326 (0.9)	SLC22A5 (0.8)	ENSG00000174450 (0.8)	FGF20 (0.8)	TANC1 (0.8)	OB	all
A08.186.211.132	Brain Stem	Nervous System	Central Nervous System	0.38	>=0.20	FGF20 (3.3)	ACSL6 (3.3)	NAPEPLD (2.8)	ZIC5 (2.8)	DOCK3 (2.5)	TMEM229B (2.5)	ZNF767 (2.5)	PCBP4 (2.5)	ATXN7L3B (2.2)	PIP5K1C (2.1)	OB	all
A11.627.635	Myeloid Progenitor Cells	Cells	Myeloid Cells	0.38	>=0.20	ENSG00000229140 (4.1)	ENSG00000230257 (3.6)	FBXL13 (3.3)	RRP9 (2.4)	TOP3B (2.0)	MAPK1 (1.8)	MAPKAPK3 (1.7)	RAB28 (1.7)	ENSG00000248804 (1.5)	VPRBP (1.5)	OB	all
A03.556.249.249	Intestine Large	Digestive System	Gastrointestinal Tract	0.39	>=0.20	RHPN2 (1.7)	SOX4 (1.2)	LY75 (1.1)	CLIC5 (1.1)	TMTC2 (0.9)	LINC00326 (0.9)	FGF20 (0.9)	TANC1 (0.8)	SLC22A5 (0.8)	ENSG00000174450 (0.8)	OB	all
A08.186.211.653	Mesencephalon	Nervous System	Central Nervous System	0.39	>=0.20	GPR62 (4.4)	PCBP4 (3.0)	NPAS3 (3.0)	RAD54L2 (2.7)	TMTC2 (2.5)	DMWD (2.4)	ATXN7L3B (2.3)	NAPEPLD (2.0)	TMEM229B (1.9)	PDE1C (1.9)	OB	all
A08.186.211.730.885.287.500.571.735	Visual Cortex	Nervous System	Central Nervous System	0.4	>=0.20	GRM7 (4.0)	LINGO2 (3.4)	SLC45A1 (2.9)	GPATCH1 (2.8)	NAPEPLD (2.6)	C3orf18 (2.6)	ENSG00000224086 (2.5)	DAAM1 (2.3)	ZNF767 (2.3)	LINC00326 (2.2)	OB	all
A03.556.249.249.356	Colon	Digestive System	Gastrointestinal Tract	0.4	>=0.20	RHPN2 (1.7)	SOX4 (1.2)	LY75 (1.2)	CLIC5 (1.1)	TMTC2 (0.9)	FGF20 (0.9)	LINC00326 (0.9)	SLC22A5 (0.9)	TANC1 (0.8)	ENSG00000174450 (0.8)	OB	all
A03.556.875	Upper Gastrointestinal Tract	Digestive System	Gastrointestinal Tract	0.41	>=0.20	DPY19L2P2 (1.6)	AKAP13 (1.3)	TMTC2 (1.2)	TANC1 (1.1)	DMWD (1.0)	DMPK (1.0)	RAD54L2 (0.9)	DAAM1 (0.8)	RHPN2 (0.8)	LINC00326 (0.8)	OB	all
A11.329.629	Osteoblasts	Cells	Connective Tissue Cells	0.41	>=0.20	PDE1C (3.3)	EYA4 (2.8)	ARMC10 (2.5)	SLC45A1 (2.2)	PDGFC (2.1)	PDLIM4 (1.9)	OR10A3 (1.9)	ENSG00000248804 (1.8)	ALX4 (1.6)	ENSG00000224792 (1.6)	OB	all
A08.186.211.730.885.287.500.571	Occipital Lobe	Nervous System	Central Nervous System	0.42	>=0.20	GRM7 (3.8)	LINGO2 (3.2)	SLC45A1 (2.8)	NAPEPLD (2.7)	ENSG00000224086 (2.5)	C3orf18 (2.4)	GPATCH1 (2.4)	NPAS3 (2.3)	ACSL6 (2.2)	ZNF767 (2.2)	OB	all
A03.620	Liver	Digestive System	Liver	0.44	>=0.20	ONECUT1 (6.4)	PKHD1 (2.7)	CD302 (2.2)	ID2 (1.6)	RHPN2 (1.2)	ENSG00000233006 (1.1)	SORL1 (1.0)	CISH (1.0)	HEMK1 (0.9)	EEFSEC (0.7)	OB	all
A11.436.348	Hepatocytes	Cells	Epithelial Cells	0.44	>=0.20	ONECUT1 (4.6)	QSOX2 (2.1)	MMP20 (1.9)	ENSG00000233006 (1.9)	RRP9 (1.9)	PKHD1 (1.6)	ENSG00000226764 (1.3)	MANF (1.3)	TOP3B (1.3)	RHPN2 (1.3)	OB	all
A15.145.846	Serum	Hemic and Immune Systems	Blood	0.44	>=0.20	PDLIM4 (2.3)	OR10A3 (2.0)	RBM15B (2.0)	PPM1F (2.0)	FBXL13 (1.6)	RAD54L2 (1.6)	ENSG00000230257 (1.6)	SEC61A1 (1.5)	PIP5K1C (1.5)	SOX4 (1.4)	OB	all
A05.360.490	Germ Cells	Urogenital System	Genitalia	0.45	>=0.20	ENSG00000224792 (3.4)	ENSG00000248804 (3.2)	ENSG00000174450 (2.4)	LINGO2 (2.3)	IQCF5 (2.2)	IQCF1 (1.4)	LRRC17 (1.4)	ENSG00000233006 (1.3)	SLC45A1 (1.3)	NPAS3 (1.1)	OB	all
A11.627.340.360	Granulocyte Precursor Cells	Cells	Myeloid Cells	0.46	>=0.20	ENSG00000229140 (4.2)	IQCF5 (2.5)	MAPKAPK3 (2.2)	SLC22A4 (2.2)	FBXL13 (2.0)	GPATCH1 (2.0)	CD302 (1.7)	ENSG00000230257 (1.7)	RRP9 (1.7)	RAB28 (1.6)	OB	all
A03.556.124	Intestines	Digestive System	Gastrointestinal Tract	0.46	>=0.20	RHPN2 (1.7)	CLIC5 (1.3)	LY75 (1.1)	SOX4 (1.0)	SLC22A5 (1.0)	FGF20 (0.8)	EEFSEC (0.7)	TMTC2 (0.7)	TANC1 (0.7)	LINC00326 (0.7)	OB	all
A09.371.729	Retina	Sense Organs	Eye	0.46	>=0.20	PCBP4 (4.7)	TMTC2 (3.3)	SOX4 (3.2)	DAAM1 (2.7)	RAB28 (2.5)	RBM15B (2.3)	RAD54L2 (2.1)	ZIC5 (2.0)	ACSL6 (1.7)	ATXN7L3B (1.7)	OB	all
A08.186.211.730.317.357.352	Hypothalamus Middle	Nervous System	Central Nervous System	0.46	>=0.20	DMWD (3.0)	QSOX2 (2.9)	ENSG00000233006 (2.8)	ATXN7L3B (2.6)	TMEM229B (2.2)	DMPK (1.7)	GPR135 (1.6)	C3orf18 (1.6)	RERE (1.5)	SLC45A1 (1.5)	OB	all
A08.713	Neurosecretory Systems	Nervous System	Neurosecretory Systems	0.46	>=0.20	DMWD (3.0)	QSOX2 (2.9)	ENSG00000233006 (2.8)	ATXN7L3B (2.6)	TMEM229B (2.2)	DMPK (1.7)	GPR135 (1.6)	C3orf18 (1.6)	RERE (1.5)	SLC45A1 (1.5)	OB	all
A08.186.211.730.317.357.352.435	Hypothalamo Hypophyseal System	Nervous System	Central Nervous System	0.46	>=0.20	DMWD (3.0)	QSOX2 (2.9)	ENSG00000233006 (2.8)	ATXN7L3B (2.6)	TMEM229B (2.2)	DMPK (1.7)	GPR135 (1.6)	C3orf18 (1.6)	RERE (1.5)	SLC45A1 (1.5)	OB	all
A07.231.114	Arteries	Cardiovascular System	Blood Vessels	0.47	>=0.20	LRRC17 (1.7)	SOX4 (1.2)	IL3 (1.2)	DMPK (1.2)	PDLIM4 (1.1)	DMWD (1.1)	PPM1F (1.1)	RERE (1.1)	RAD54L2 (1.0)	RBM15B (1.0)	OB	all
A05.360.319.114.630.535	Ovarian Follicle	Urogenital System	Genitalia	0.47	>=0.20	LINGO2 (3.9)	EYA4 (2.3)	TMEM229B (2.1)	PDE7B (1.9)	TANC1 (1.7)	SLC45A1 (1.6)	DAAM1 (1.4)	MMP20 (1.4)	PDLIM4 (1.3)	PDGFC (1.3)	OB	all
A11.436.329	Granulosa Cells	Cells	Epithelial Cells	0.47	>=0.20	LINGO2 (3.9)	EYA4 (2.3)	TMEM229B (2.1)	PDE7B (1.9)	TANC1 (1.7)	SLC45A1 (1.6)	DAAM1 (1.4)	MMP20 (1.4)	PDLIM4 (1.3)	PDGFC (1.3)	OB	all
A06.407.312.497.535.300.500	Cumulus Cells	Endocrine System	Endocrine Glands	0.47	>=0.20	LINGO2 (3.9)	EYA4 (2.3)	TMEM229B (2.1)	PDE7B (1.9)	TANC1 (1.7)	SLC45A1 (1.6)	DAAM1 (1.4)	MMP20 (1.4)	PDLIM4 (1.3)	PDGFC (1.3)	OB	all
A11.118.637.555.567.562.440	Precursor Cells B Lymphoid	Cells	Blood Cells	0.47	>=0.20	VPRBP (3.5)	QSOX2 (3.4)	IQCF2 (2.5)	FNIP1 (2.2)	DPY19L2P2 (1.9)	IQCF1 (1.6)	IRF1 (1.5)	C5orf56 (1.4)	KCNQ5 (1.3)	DUSP5 (1.3)	OB	all
A11.872.378.294	Lymphoid Progenitor Cells	Cells	Stem Cells	0.47	>=0.20	VPRBP (3.5)	QSOX2 (3.4)	IQCF2 (2.5)	FNIP1 (2.2)	DPY19L2P2 (1.9)	IQCF1 (1.6)	IRF1 (1.5)	C5orf56 (1.4)	KCNQ5 (1.3)	DUSP5 (1.3)	OB	all
A02.835.583.443.800.800	Synovial Fluid	Musculoskeletal System	Skeleton	0.48	>=0.20	ID2 (3.0)	RBBP4P4 (2.5)	ENSG00000249093 (2.1)	IRF1 (1.9)	LY75 (1.7)	DUSP5 (1.3)	C5orf56 (1.2)	AKAP13 (1.2)	MAPKAPK3 (1.1)	TEX264 (1.1)	OB	all
A10.690.467	Muscle Smooth	Tissues	Muscles	0.48	>=0.20	LRRC17 (2.6)	PDGFC (2.0)	DMPK (1.8)	PDE7B (1.6)	PDLIM4 (1.5)	SEC61A1 (1.4)	ENSG00000226764 (1.2)	PIP5K1C (1.2)	SLC45A1 (1.1)	OR10A3 (1.1)	OB	all
A10.615.550	Mucous Membrane	Tissues	Membranes	0.49	>=0.20	SLC22A5 (1.5)	LINC00326 (1.5)	CLIC5 (1.4)	PAX3 (1.1)	RHPN2 (1.1)	LY75 (1.0)	TMTC2 (0.9)	TEX264 (0.7)	SLC22A4 (0.7)	IRF1 (0.7)	OB	all
A11.329.228	Fibroblasts	Cells	Connective Tissue Cells	0.49	>=0.20	PDE1C (1.9)	PDGFC (1.7)	PDLIM4 (1.4)	SLC22A4 (1.3)	SEC61A1 (1.3)	ENSG00000224086 (1.2)	PAX3 (1.2)	TOP3B (1.1)	LRRC17 (1.1)	KCNQ5 (1.0)	OB	all
A08.186.211.730.317.357	Hypothalamus	Nervous System	Central Nervous System	0.5	>=0.20	DMWD (3.1)	ATXN7L3B (2.7)	QSOX2 (2.5)	ENSG00000233006 (2.3)	TMEM229B (2.0)	DMPK (1.7)	GPR62 (1.7)	PCBP4 (1.6)	SLC45A1 (1.6)	C3orf18 (1.6)	OB	all
A06.407.071.140	Adrenal Cortex	Endocrine System	Endocrine Glands	0.51	>=0.20	DMPK (2.0)	GPR135 (1.9)	TEX264 (1.9)	IQCF5 (1.7)	SIX5 (1.6)	PARP3 (1.5)	CD302 (1.3)	DUSP5 (1.2)	ID2 (1.2)	RAD54L2 (1.1)	OB	all
A08.186.211.730.885.287.500.270	Frontal Lobe	Nervous System	Central Nervous System	0.51	>=0.20	GRM2 (3.4)	LRRIQ1 (3.3)	GRM7 (3.2)	PIP5K1C (2.8)	DOCK3 (2.7)	ACSL6 (2.5)	ENSG00000174450 (2.5)	NAPEPLD (2.5)	SLC45A1 (2.5)	C3orf18 (2.5)	OB	all
A06.407.071	Adrenal Glands	Endocrine System	Endocrine Glands	0.51	>=0.20	DMPK (1.9)	GPR135 (1.5)	TEX264 (1.4)	PARP3 (1.2)	SIX5 (1.2)	RAD54L2 (1.1)	CD302 (1.0)	DUSP5 (1.0)	ID2 (0.9)	IQCF5 (0.9)	OB	all
A14.549.885	Tongue	Stomatognathic System	Mouth	0.51	>=0.20	MMP20 (5.6)	SIX5 (2.1)	GPATCH1 (2.0)	TANC1 (1.9)	HEMK1 (1.7)	PDLIM4 (1.7)	ENSG00000231990 (1.6)	ONECUT1 (1.5)	IQCJ-SCHIP1-AS1 (1.4)	ENSG00000249093 (1.3)	OB	all
A03.556.249.249.209	Cecum	Digestive System	Gastrointestinal Tract	0.52	>=0.20	DPY19L2P2 (2.6)	ENSG00000233006 (2.1)	RHPN2 (1.6)	SOX4 (1.5)	LINC00326 (1.4)	TANC1 (1.2)	EEFSEC (1.2)	SEC61A1 (1.1)	TMTC2 (1.1)	LY75 (1.0)	OB	all
A11.329	Connective Tissue Cells	Cells	Connective Tissue Cells	0.52	>=0.20	ENSG00000249093 (1.1)	OR10A3 (1.1)	PDGFC (1.0)	ENSG00000224086 (0.9)	SLC22A4 (0.9)	PARP3 (0.9)	ALCAM (0.8)	P4HA2 (0.8)	CSF2 (0.7)	TEX264 (0.7)	OB	all
A08.186.211	Brain	Nervous System	Central Nervous System	0.52	>=0.20	NPAS3 (2.4)	DOCK3 (1.9)	ACSL6 (1.9)	GRM7 (1.8)	PIP5K1C (1.7)	NAPEPLD (1.7)	GPR62 (1.6)	DMWD (1.5)	SLC45A1 (1.5)	PCBP4 (1.4)	OB	all
A08.186	Central Nervous System	Nervous System	Central Nervous System	0.53	>=0.20	NPAS3 (2.4)	DOCK3 (1.9)	ACSL6 (1.9)	GRM7 (1.8)	NAPEPLD (1.7)	PIP5K1C (1.7)	GPR62 (1.6)	DMWD (1.5)	SLC45A1 (1.5)	PCBP4 (1.4)	OB	all
A08.186.211.464.710.225	Entorhinal Cortex	Nervous System	Central Nervous System	0.54	>=0.20	GRM7 (3.5)	NPAS3 (3.2)	GRM2 (3.1)	DOCK3 (2.8)	LINGO2 (2.8)	PIP5K1C (2.6)	ACSL6 (2.6)	SLC45A1 (2.4)	ATXN7L3B (2.3)	KCNQ5 (2.3)	OB	all
A08.186.211.464.710	Parahippocampal Gyrus	Nervous System	Central Nervous System	0.54	>=0.20	GRM7 (3.5)	NPAS3 (3.2)	GRM2 (3.1)	DOCK3 (2.8)	LINGO2 (2.8)	PIP5K1C (2.6)	ACSL6 (2.6)	SLC45A1 (2.4)	ATXN7L3B (2.3)	KCNQ5 (2.3)	OB	all
A08.186.211.730	Prosencephalon	Nervous System	Central Nervous System	0.55	>=0.20	GRM7 (3.0)	NPAS3 (2.7)	DOCK3 (2.6)	GPR62 (2.4)	ACSL6 (2.3)	SLC45A1 (2.3)	GRM2 (2.2)	PIP5K1C (2.1)	LINGO2 (2.1)	ATXN7L3B (2.1)	OB	all
A05.360.444.492	Penis	Urogenital System	Genitalia	0.56	>=0.20	NAALADL2 (1.9)	ENSG00000249917 (1.9)	PAX3 (1.5)	MARCH7 (1.4)	RBBP4P4 (1.3)	IL3 (1.2)	ENSG00000224792 (1.1)	TEX264 (1.1)	OR10A3 (1.0)	PDGFC (0.9)	OB	all
A08.186.211.730.885.287.500.863	Temporal Lobe	Nervous System	Central Nervous System	0.56	>=0.20	GRM7 (3.4)	GRM2 (3.2)	NPAS3 (3.2)	DOCK3 (2.9)	LINGO2 (2.7)	PIP5K1C (2.6)	ACSL6 (2.6)	SLC45A1 (2.4)	ATXN7L3B (2.3)	GPR62 (2.3)	OB	all
A05.360.444.492.362	Foreskin	Urogenital System	Genitalia	0.56	>=0.20	ENSG00000249917 (2.1)	NAALADL2 (2.0)	PAX3 (1.6)	MARCH7 (1.4)	RBBP4P4 (1.4)	ENSG00000224792 (1.3)	IL3 (1.3)	TEX264 (1.1)	OR10A3 (1.1)	PDGFC (0.9)	OB	all
A05.360.490.690	Ovum	Urogenital System	Genitalia	0.57	>=0.20	ENSG00000248804 (3.4)	LINGO2 (2.6)	LRRC17 (1.3)	SLC45A1 (1.3)	ENSG00000233006 (1.3)	NPAS3 (1.2)	RAB28 (1.1)	NAALADL2 (1.1)	AKAP13 (1.1)	ARMC10 (1.0)	OB	all
A11.497.497.600	Oocytes	Cells	Germ Cells	0.57	>=0.20	ENSG00000248804 (3.4)	LINGO2 (2.6)	LRRC17 (1.3)	SLC45A1 (1.3)	ENSG00000233006 (1.3)	NPAS3 (1.2)	RAB28 (1.1)	NAALADL2 (1.1)	AKAP13 (1.1)	ARMC10 (1.0)	OB	all
A10.615	Membranes	Tissues	Membranes	0.57	>=0.20	SLC22A5 (1.2)	LINC00326 (1.1)	CLIC5 (1.0)	RHPN2 (0.9)	PAX3 (0.8)	LY75 (0.8)	TMTC2 (0.8)	TEX264 (0.8)	EYA4 (0.7)	SLC22A4 (0.7)	OB	all
A08.186.211.730.885	Telencephalon	Nervous System	Central Nervous System	0.57	>=0.20	GRM7 (3.2)	NPAS3 (2.9)	DOCK3 (2.7)	ACSL6 (2.5)	GRM2 (2.4)	GPR62 (2.3)	SLC45A1 (2.3)	LINGO2 (2.3)	PIP5K1C (2.2)	NAPEPLD (2.2)	OB	all
A08.186.211.730.885.287	Cerebrum	Nervous System	Central Nervous System	0.57	>=0.20	GRM7 (3.2)	NPAS3 (2.9)	DOCK3 (2.7)	ACSL6 (2.5)	GRM2 (2.4)	SLC45A1 (2.4)	LINGO2 (2.3)	PIP5K1C (2.3)	GPR62 (2.3)	NAPEPLD (2.1)	OB	all
A05.810.453.324	Kidney Cortex	Urogenital System	Urinary Tract	0.57	>=0.20	CSF2 (7.2)	PKHD1 (2.1)	IL3 (2.0)	RBBP4P4 (2.0)	ENSG00000174450 (2.0)	SLC22A5 (1.9)	LRRC17 (1.7)	PDGFC (1.7)	ENSG00000224792 (1.6)	SLC22A4 (1.4)	OB	all
A10.549	Lymphoid Tissue	Tissues	Lymphoid Tissue	0.58	>=0.20	LY75 (1.7)	MMP20 (1.7)	DPY19L2P2 (1.6)	IRF1 (1.1)	OR10A3 (1.0)	AKAP13 (0.9)	UTRN (0.9)	C5orf56 (0.9)	ZNF767 (0.9)	MARCH7 (0.9)	OB	all
A15.382.520	Lymphatic System	Hemic and Immune Systems	Immune System	0.58	>=0.20	LY75 (1.7)	MMP20 (1.7)	DPY19L2P2 (1.6)	IRF1 (1.1)	OR10A3 (1.0)	AKAP13 (0.9)	UTRN (0.9)	C5orf56 (0.9)	ZNF767 (0.9)	MARCH7 (0.9)	OB	all
A10.615.284.473	Chorion	Tissues	Membranes	0.59	>=0.20	LRRC17 (3.0)	MANF (2.1)	ENSG00000174450 (1.9)	PDE7B (1.9)	SEC61A1 (1.9)	PDGFC (1.6)	CSF2 (1.4)	SLC22A4 (1.4)	ALX4 (1.4)	IQCF1 (1.3)	OB	all
A10.615.284	Extraembryonic Membranes	Tissues	Membranes	0.59	>=0.20	LRRC17 (3.0)	MANF (2.1)	ENSG00000174450 (1.9)	PDE7B (1.9)	SEC61A1 (1.9)	PDGFC (1.6)	CSF2 (1.4)	SLC22A4 (1.4)	ALX4 (1.4)	IQCF1 (1.3)	OB	all
A04.411	Lung	Respiratory System	Lung	0.59	>=0.20	GPATCH1 (1.1)	SOX4 (1.0)	TMTC2 (1.0)	RUVBL1 (1.0)	ALCAM (0.9)	RHPN2 (0.8)	TANC1 (0.7)	CD302 (0.7)	EYA4 (0.6)	PDGFC (0.6)	OB	all
A08.186.211.730.885.287.500	Cerebral Cortex	Nervous System	Central Nervous System	0.59	>=0.20	GRM7 (3.4)	NPAS3 (2.9)	DOCK3 (2.7)	GRM2 (2.6)	ACSL6 (2.5)	LINGO2 (2.5)	SLC45A1 (2.4)	PIP5K1C (2.4)	GPR62 (2.2)	NAPEPLD (2.1)	OB	all
A11.620	Muscle Cells	Cells	Muscle Cells	0.6	>=0.20	LRRC17 (3.3)	SEC61A1 (2.1)	PDGFC (2.1)	ENSG00000226764 (2.0)	OR10A3 (1.8)	DMPK (1.7)	IQCF5-AS1 (1.7)	PDE7B (1.6)	PARP3 (1.6)	RRP9 (1.5)	OB	all
A11.620.520	Myocytes Smooth Muscle	Cells	Muscle Cells	0.6	>=0.20	LRRC17 (3.3)	SEC61A1 (2.1)	PDGFC (2.1)	ENSG00000226764 (2.0)	OR10A3 (1.8)	DMPK (1.7)	IQCF5-AS1 (1.7)	PDE7B (1.6)	PARP3 (1.6)	RRP9 (1.5)	OB	all
A10.690.552	Muscle Striated	Tissues	Muscles	0.6	>=0.20	CLIC5 (4.4)	IQCJ-SCHIP1-AS1 (4.0)	EYA4 (3.9)	KCNQ5 (3.5)	DMPK (3.5)	IL3 (2.7)	PAX3 (2.6)	IQCF3 (2.6)	RSPH6A (2.4)	ENSG00000233006 (2.3)	OB	all
A10.690.552.500	Muscle Skeletal	Tissues	Muscles	0.6	>=0.20	CLIC5 (4.4)	IQCJ-SCHIP1-AS1 (4.0)	EYA4 (3.9)	KCNQ5 (3.5)	DMPK (3.5)	IL3 (2.7)	PAX3 (2.6)	IQCF3 (2.6)	RSPH6A (2.4)	ENSG00000233006 (2.3)	OB	all
A02.633.567.850	Quadriceps Muscle	Musculoskeletal System	Muscles	0.6	>=0.20	CLIC5 (4.4)	IQCJ-SCHIP1-AS1 (4.3)	EYA4 (3.8)	KCNQ5 (3.6)	DMPK (3.5)	ENSG00000233006 (2.8)	IL3 (2.7)	PAX3 (2.6)	IQCF3 (2.6)	RSPH6A (2.6)	OB	all
A11.329.372.600	Macrophages Alveolar	Cells	Connective Tissue Cells	0.61	>=0.20	OR10A3 (4.6)	ENSG00000249093 (2.5)	P4HA2 (2.4)	IQCF5-AS1 (2.2)	TNIK (1.8)	MAPK1 (1.7)	CD302 (1.6)	LY75 (1.5)	ENSG00000231990 (1.5)	DPY19L2P2 (1.4)	OB	all
A10.615.789	Serous Membrane	Tissues	Membranes	0.61	>=0.20	GPATCH1 (1.3)	SIX5 (1.2)	SLC22A5 (1.1)	ARMC10 (1.0)	SOX4 (1.0)	DPY19L2P2 (0.9)	LRRC17 (0.9)	RHPN2 (0.9)	RAD54L2 (0.9)	TANC1 (0.8)	OB	all
A15.145.229.334	Erythrocytes	Hemic and Immune Systems	Blood	0.61	>=0.20	ENSG00000229140 (4.0)	MAPK1 (2.9)	FBXL13 (2.7)	ENSG00000230257 (2.6)	TNIK (2.3)	TOP3B (2.1)	ONECUT1 (1.9)	RAB28 (1.9)	IQCF1 (1.7)	CISH (1.7)	OB	all
A11.443	Erythroid Cells	Cells	Erythroid Cells	0.62	>=0.20	ENSG00000229140 (4.1)	MAPK1 (2.8)	FBXL13 (2.6)	ENSG00000230257 (2.5)	TNIK (2.2)	TOP3B (2.1)	ONECUT1 (1.9)	RAB28 (1.9)	IQCF2 (1.8)	IQCF1 (1.8)	OB	all
A03.556	Gastrointestinal Tract	Digestive System	Gastrointestinal Tract	0.62	>=0.20	RHPN2 (1.3)	CLIC5 (1.0)	LY75 (0.9)	TANC1 (0.8)	SOX4 (0.7)	SLC22A5 (0.7)	TMTC2 (0.7)	FGF20 (0.6)	EEFSEC (0.6)	MANF (0.5)	OB	all
A08.186.211.464	Limbic System	Nervous System	Central Nervous System	0.62	>=0.20	GRM7 (3.4)	NPAS3 (3.0)	DOCK3 (2.8)	GRM2 (2.6)	ACSL6 (2.5)	PIP5K1C (2.4)	SLC45A1 (2.4)	LINGO2 (2.4)	GPR62 (2.3)	ATXN7L3B (2.1)	OB	all
A15.378.316.378.590.837.250	Erythroid Precursor Cells	Hemic and Immune Systems	Hematopoietic System	0.62	>=0.20	ENSG00000229140 (6.5)	FBXL13 (4.5)	TOP3B (4.2)	ENSG00000230257 (3.8)	MAPK1 (3.7)	RAB28 (3.5)	CISH (2.7)	PPM1F (2.1)	ARMC10 (2.1)	FNIP1 (2.0)	OB	all
A11.872.378.590.817	Megakaryocyte Erythroid Progenitor Cells	Cells	Stem Cells	0.62	>=0.20	ENSG00000229140 (6.5)	FBXL13 (4.5)	TOP3B (4.2)	ENSG00000230257 (3.8)	MAPK1 (3.7)	RAB28 (3.5)	CISH (2.7)	PPM1F (2.1)	ARMC10 (2.1)	FNIP1 (2.0)	OB	all
A15.382.490.555.567.622	Lymphocytes Null	Hemic and Immune Systems	Immune System	0.63	>=0.20	CISH (4.1)	MMP20 (4.0)	CSF2 (3.7)	VPRBP (2.7)	EEFSEC (2.7)	RRP9 (2.4)	HEMK1 (2.1)	RUVBL1 (2.1)	DPY19L2P2 (2.1)	GPATCH1 (2.0)	OB	all
A10.690	Muscles	Tissues	Muscles	0.64	>=0.20	CLIC5 (3.1)	IQCJ-SCHIP1-AS1 (3.0)	DMPK (2.9)	EYA4 (2.6)	KCNQ5 (2.5)	IL3 (2.0)	RSPH6A (1.9)	IQCF3 (1.8)	EEFSEC (1.7)	PAX3 (1.7)	OB	all
A11.382	Endocrine Cells	Cells	Endocrine Cells	0.65	>=0.20	LINGO2 (2.1)	EYA4 (1.7)	TANC1 (1.3)	MMP20 (1.2)	RUVBL1 (0.9)	GPATCH1 (0.9)	PDE7B (0.9)	TMEM229B (0.8)	ENSG00000226764 (0.8)	QSOX2 (0.7)	OB	all
A07.541.510	Heart Valves	Cardiovascular System	Heart	0.66	>=0.20	ENSG00000224086 (4.9)	DAAM1 (3.5)	ENSG00000248804 (3.4)	LRRC17 (3.3)	CD302 (2.3)	C3orf18 (1.4)	GPATCH1 (1.4)	TANC1 (1.4)	AKAP13 (1.2)	C5orf56 (1.1)	OB	all
A07.541.510.110	Aortic Valve	Cardiovascular System	Heart	0.66	>=0.20	ENSG00000224086 (4.9)	DAAM1 (3.5)	ENSG00000248804 (3.4)	LRRC17 (3.3)	CD302 (2.3)	C3orf18 (1.4)	GPATCH1 (1.4)	TANC1 (1.4)	AKAP13 (1.2)	C5orf56 (1.1)	OB	all
A03.556.875.500	Esophagus	Digestive System	Gastrointestinal Tract	0.66	>=0.20	DPY19L2P2 (2.3)	TANC1 (1.3)	LINC00326 (1.3)	TMTC2 (1.2)	DAAM1 (1.2)	AKAP13 (1.1)	RHPN2 (0.9)	FGF20 (0.9)	SOX4 (0.8)	DMWD (0.7)	OB	all
A02.835.583.443	Joint Capsule	Musculoskeletal System	Skeleton	0.67	>=0.20	EYA4 (2.8)	ID2 (1.9)	UTRN (1.5)	ENSG00000249093 (1.5)	PDE7B (1.5)	PARP3 (1.4)	CD302 (1.4)	PDE1C (1.4)	SOX4 (1.3)	PDLIM4 (1.3)	OB	all
A02.835.583	Joints	Musculoskeletal System	Skeleton	0.67	>=0.20	EYA4 (2.8)	ID2 (1.9)	UTRN (1.5)	ENSG00000249093 (1.5)	PDE7B (1.5)	PARP3 (1.4)	CD302 (1.4)	PDE1C (1.4)	SOX4 (1.3)	PDLIM4 (1.3)	OB	all
A02.835.583.443.800	Synovial Membrane	Musculoskeletal System	Skeleton	0.67	>=0.20	EYA4 (2.8)	ID2 (1.9)	UTRN (1.5)	ENSG00000249093 (1.5)	PDE7B (1.5)	PARP3 (1.4)	CD302 (1.4)	PDE1C (1.4)	SOX4 (1.3)	PDLIM4 (1.3)	OB	all
A10.165.450	Granulation Tissue	Tissues	Connective Tissue	0.7	>=0.20	ENSG00000231990 (3.2)	IQCF5-AS1 (2.9)	OR10A3 (2.5)	ENSG00000248804 (2.2)	PDE1C (2.2)	PDGFC (2.1)	DPY19L2P2 (2.0)	PAX3 (1.8)	ONECUT1 (1.6)	UTRN (1.6)	OB	all
A10.165.450.300	Cicatrix	Tissues	Connective Tissue	0.7	>=0.20	ENSG00000231990 (3.2)	IQCF5-AS1 (2.9)	OR10A3 (2.5)	ENSG00000248804 (2.2)	PDE1C (2.2)	PDGFC (2.1)	DPY19L2P2 (2.0)	PAX3 (1.8)	ONECUT1 (1.6)	UTRN (1.6)	OB	all
A14.724	Pharynx	Stomatognathic System	Pharynx	0.7	>=0.20	MMP20 (3.3)	IQCF5-AS1 (2.4)	PKHD1 (2.0)	ENSG00000226764 (1.7)	LY75 (1.6)	DPY19L2P2 (1.5)	ENSG00000248804 (1.4)	OR10A3 (1.3)	GPR62 (1.2)	RBBP4P4 (1.1)	OB	all
A10.549.400	Lymph Nodes	Tissues	Lymphoid Tissue	0.71	>=0.20	DPY19L2P2 (2.3)	LY75 (1.8)	OR10A3 (1.6)	IRF1 (1.3)	MMP20 (1.2)	ZNF767 (1.2)	MARCH7 (1.1)	C5orf56 (0.9)	UTRN (0.9)	ENSG00000248804 (0.9)	OB	all
A08.186.211.464.405	Hippocampus	Nervous System	Central Nervous System	0.71	>=0.20	GRM7 (3.4)	NPAS3 (3.0)	DOCK3 (2.9)	GPR62 (2.6)	ACSL6 (2.6)	SLC45A1 (2.4)	PIP5K1C (2.3)	NAPEPLD (2.1)	GRM2 (2.0)	KCNQ5 (2.0)	OB	all
A08.186.211.730.885.287.500.670	Parietal Lobe	Nervous System	Central Nervous System	0.72	>=0.20	NPAS3 (3.1)	ACSL6 (3.0)	GRM2 (3.0)	GPR62 (2.5)	C3orf18 (2.2)	PIP5K1C (2.1)	IQCF5 (2.0)	NAPEPLD (1.9)	DOCK3 (1.9)	DMWD (1.9)	OB	all
A10.165.450.300.425	Keloid	Tissues	Connective Tissue	0.72	>=0.20	ENSG00000231990 (3.2)	ENSG00000248804 (3.0)	IQCF5-AS1 (3.0)	OR10A3 (2.9)	PDE1C (2.6)	DPY19L2P2 (2.2)	PDGFC (2.1)	UTRN (1.7)	ONECUT1 (1.7)	ALCAM (1.6)	OB	all
A11.872.580	Mesenchymal Stem Cells	Cells	Stem Cells	0.74	>=0.20	PDE1C (2.7)	ENSG00000224086 (2.3)	PDE7B (2.2)	PDLIM4 (1.9)	PARP3 (1.8)	PDGFC (1.8)	ALCAM (1.4)	SEC61A1 (1.3)	RRP9 (1.3)	TOP3B (1.2)	OB	all
A03.734.414	Islets of Langerhans	Digestive System	Pancreas	0.78	>=0.20	RUVBL1 (1.6)	RHPN2 (1.5)	RBBP4P4 (1.3)	GPATCH1 (1.2)	LINC00326 (1.1)	CSF2 (1.1)	SEC61A1 (0.9)	ENSG00000248804 (0.8)	TOP3B (0.8)	MANF (0.8)	OB	all
A02.835.232.043.300	Foot Bones	Musculoskeletal System	Skeleton	0.79	>=0.20	PARP3 (2.4)	IRF1 (2.1)	C5orf56 (2.1)	DUSP5 (1.9)	ALCAM (1.6)	LY75 (1.2)	RHPN2 (1.2)	ARMC10 (1.2)	VPRBP (1.0)	TMTC2 (1.0)	OB	all
A02.835.232.043.300.710	Tarsal Bones	Musculoskeletal System	Skeleton	0.79	>=0.20	PARP3 (2.4)	IRF1 (2.1)	C5orf56 (2.1)	DUSP5 (1.9)	ALCAM (1.6)	LY75 (1.2)	RHPN2 (1.2)	ARMC10 (1.2)	VPRBP (1.0)	TMTC2 (1.0)	OB	all
A03.556.124.369	Intestinal Mucosa	Digestive System	Gastrointestinal Tract	0.79	>=0.20	IQCF6 (3.0)	CLIC5 (2.7)	P4HA2 (2.4)	SLC22A5 (2.2)	RHPN2 (2.2)	ENSG00000249917 (2.1)	ENSG00000224792 (2.1)	IQCF5 (2.0)	NAPEPLD (1.8)	TEX264 (1.5)	OB	all
A02.835.232.043	Bones of Lower Extremity	Musculoskeletal System	Skeleton	0.79	>=0.20	PARP3 (2.3)	IRF1 (2.0)	C5orf56 (2.0)	DUSP5 (1.9)	ALCAM (1.5)	RHPN2 (1.2)	LY75 (1.2)	ARMC10 (1.1)	TMTC2 (1.0)	VPRBP (1.0)	OB	all
A07.541.358	Heart Atria	Cardiovascular System	Heart	0.79	>=0.20	PDE1C (3.0)	CLIC5 (2.5)	EYA4 (2.2)	C3orf18 (2.2)	AKAP13 (2.0)	MAPKAPK3 (2.0)	RAB28 (1.9)	LRRC17 (1.9)	PDE7B (1.8)	IL3 (1.7)	OB	all
A11.872	Stem Cells	Cells	Stem Cells	0.8	>=0.20	RBBP4P4 (1.4)	RAB28 (1.3)	RRP9 (1.3)	TOP3B (1.2)	RUVBL1 (1.1)	ENSG00000229140 (0.9)	GPATCH1 (0.9)	FBXL13 (0.9)	RBM15B (0.8)	MARCH7 (0.8)	OB	all
A11.872.190.260	Embryoid Bodies	Cells	Stem Cells	0.81	>=0.20	ENSG00000231990 (2.6)	LRRC17 (2.1)	RBBP4P4 (1.9)	RBM15B (1.8)	OR10A3 (1.8)	PDLIM4 (1.5)	IQCF3 (1.5)	PDGFC (1.4)	MANF (1.4)	DUSP5 (1.3)	OB	all
A09.371.337.168	Conjunctiva	Sense Organs	Eye	0.83	>=0.20	PARP3 (2.6)	IRF1 (2.1)	C5orf56 (2.0)	DUSP5 (2.0)	ALCAM (1.7)	RHPN2 (1.4)	ARMC10 (1.3)	LY75 (1.2)	TMTC2 (1.2)	VPRBP (1.1)	OB	all
A09.371.337	Eyelids	Sense Organs	Eye	0.83	>=0.20	PARP3 (2.6)	IRF1 (2.1)	C5orf56 (2.0)	DUSP5 (2.0)	ALCAM (1.7)	RHPN2 (1.4)	ARMC10 (1.3)	LY75 (1.2)	TMTC2 (1.2)	VPRBP (1.1)	OB	all
A14.724.557	Nasopharynx	Stomatognathic System	Pharynx	0.84	>=0.20	IQCF5-AS1 (3.4)	PKHD1 (3.3)	ENSG00000226764 (3.1)	ENSG00000248804 (2.7)	DPY19L2P2 (2.4)	OR10A3 (2.2)	GPR62 (2.2)	MMP20 (2.0)	LY75 (1.8)	ENSG00000233006 (1.6)	OB	all
A11.872.040	Adult Stem Cells	Cells	Stem Cells	0.84	>=0.20	ZIC5 (3.1)	RBBP4P4 (2.7)	RUVBL1 (2.1)	RRP9 (2.1)	TOP3B (2.0)	CSF2 (1.8)	SOX4 (1.5)	RAB28 (1.4)	RHPN2 (1.3)	LRRC17 (1.0)	OB	all
A09.371.060	Anterior Eye Segment	Sense Organs	Eye	0.84	>=0.20	PARP3 (2.6)	IRF1 (2.0)	C5orf56 (2.0)	DUSP5 (2.0)	ALCAM (1.7)	RHPN2 (1.4)	ARMC10 (1.2)	LY75 (1.2)	TMTC2 (1.1)	VPRBP (1.1)	OB	all
A11.436.294.064	Glucagon Secreting Cells	Cells	Epithelial Cells	0.85	>=0.20	RHPN2 (2.0)	RUVBL1 (1.9)	LINC00326 (1.9)	GPATCH1 (1.6)	ENSG00000226764 (1.1)	RBBP4P4 (1.1)	MMP20 (1.0)	EYA4 (1.0)	ENSG00000248804 (1.0)	IL3 (0.9)	OB	all
A11.382.625	Enteroendocrine Cells	Cells	Endocrine Cells	0.85	>=0.20	RHPN2 (2.0)	RUVBL1 (1.9)	LINC00326 (1.9)	GPATCH1 (1.6)	ENSG00000226764 (1.1)	RBBP4P4 (1.1)	MMP20 (1.0)	EYA4 (1.0)	ENSG00000248804 (1.0)	IL3 (0.9)	OB	all
A11.872.190	Embryonic Stem Cells	Cells	Stem Cells	0.85	>=0.20	ZIC5 (3.8)	RBBP4P4 (2.2)	RUVBL1 (2.0)	RAB28 (1.9)	SOX4 (1.7)	RBM15B (1.7)	PAX3 (1.5)	MARCH7 (1.4)	ENSG00000231990 (1.2)	RAD54L2 (1.1)	OB	all
A07.541.358.100	Atrial Appendage	Cardiovascular System	Heart	0.86	>=0.20	PDE1C (3.0)	CLIC5 (2.3)	EYA4 (2.3)	RAB28 (2.3)	C3orf18 (2.1)	MAPKAPK3 (2.0)	AKAP13 (1.9)	LRRC17 (1.9)	PDE7B (1.8)	FNIP1 (1.6)	OB	all
A02.835.232.834	Spine	Musculoskeletal System	Skeleton	0.86	>=0.20	RBBP4P4 (1.3)	RRP9 (1.3)	PDE1C (1.3)	RUVBL1 (1.2)	ZIC5 (1.1)	TOP3B (1.1)	SOX4 (1.1)	RBM15B (0.9)	RAB28 (0.9)	PDLIM4 (0.9)	OB	all
A11.329.171	Chondrocytes	Cells	Connective Tissue Cells	0.87	>=0.20	PARP3 (2.2)	PDLIM4 (1.8)	ENSG00000174450 (1.7)	RBBP4P4 (1.7)	PDGFC (1.6)	IQCF6 (1.5)	ENSG00000224086 (1.4)	SEC61A1 (1.4)	IQCF3 (1.4)	PDE7B (1.4)	OB	all
A02.835.232.834.151	Cervical Vertebrae	Musculoskeletal System	Skeleton	0.87	>=0.20	RBBP4P4 (1.3)	RRP9 (1.3)	PDE1C (1.3)	RUVBL1 (1.2)	ZIC5 (1.1)	TOP3B (1.1)	SOX4 (1.0)	RBM15B (0.9)	RAB28 (0.9)	PDLIM4 (0.9)	OB	all
A05.360.319.887	Vulva	Urogenital System	Genitalia	0.88	>=0.20	DAAM1 (2.5)	TANC1 (1.5)	PDLIM4 (1.0)	LRRC17 (0.9)	EEFSEC (0.6)	CISH (0.6)	MAPKAPK3 (0.5)	SIX5 (0.5)	AKAP13 (0.5)	LY75 (0.5)	OB	all
A10.165.114.830	Adipose Tissue White	Tissues	Connective Tissue	0.88	>=0.20	UTRN (2.7)	CD302 (2.2)	ENSG00000224086 (1.8)	DAAM1 (1.4)	PDGFC (1.1)	ZNF767 (1.0)	LRRC17 (0.9)	C5orf56 (0.8)	PARP3 (0.7)	ENSG00000249093 (0.6)	OB	all
A10.165.114.830.750	Subcutaneous Fat	Tissues	Connective Tissue	0.88	>=0.20	UTRN (2.7)	CD302 (2.2)	ENSG00000224086 (1.8)	DAAM1 (1.4)	PDGFC (1.1)	ZNF767 (1.0)	LRRC17 (0.9)	C5orf56 (0.8)	PARP3 (0.7)	ENSG00000249093 (0.6)	OB	all
A10.165.114	Adipose Tissue	Tissues	Connective Tissue	0.89	>=0.20	UTRN (2.4)	CD302 (2.1)	ENSG00000224086 (1.5)	DAAM1 (1.3)	PDGFC (1.0)	ZNF767 (0.8)	LRRC17 (0.8)	C5orf56 (0.7)	PARP3 (0.6)	ENSG00000249093 (0.6)	OB	all
A14.549.167.646	Periodontium	Stomatognathic System	Mouth	0.9	>=0.20	RBM15B (2.0)	SIX5 (1.9)	RRP9 (1.8)	PDLIM4 (1.7)	DAAM1 (1.5)	TEX264 (1.2)	MAPKAPK3 (1.2)	IQCF3 (1.2)	ONECUT1 (1.2)	VPRBP (1.2)	OB	all
A10.272.497	Epidermis	Tissues	Epithelium	0.91	>=0.20	TEX264 (4.2)	DAAM1 (4.0)	ENSG00000233006 (2.9)	IQCF5-AS1 (2.8)	OR10A3 (2.7)	ARMC10 (2.4)	RAD54L2 (2.4)	IQCF1 (2.3)	PAX3 (1.8)	RBM15B (1.8)	OB	all
A14.549.167	Dentition	Stomatognathic System	Mouth	0.91	>=0.20	OR10A3 (2.8)	RBM15B (1.9)	IL3 (1.8)	PDLIM4 (1.8)	ENSG00000226764 (1.6)	MANF (1.5)	RRP9 (1.4)	ENSG00000248804 (1.3)	ENSG00000224792 (1.3)	IQCF5-AS1 (1.0)	OB	all
A10.165.114.830.500	Abdominal Fat	Tissues	Connective Tissue	0.92	>=0.20	UTRN (2.6)	CD302 (2.2)	ENSG00000224086 (1.9)	DAAM1 (1.4)	ZNF767 (1.2)	PDGFC (1.1)	PARP3 (1.1)	C5orf56 (0.8)	DMPK (0.7)	DMWD (0.6)	OB	all
A10.165.114.830.500.750	Subcutaneous Fat Abdominal	Tissues	Connective Tissue	0.92	>=0.20	UTRN (2.6)	CD302 (2.2)	ENSG00000224086 (1.9)	DAAM1 (1.4)	ZNF767 (1.2)	PDGFC (1.1)	PARP3 (1.1)	C5orf56 (0.8)	DMPK (0.7)	DMWD (0.6)	OB	all
A06.407.312.782	Testis	Endocrine System	Endocrine Glands	0.93	>=0.20	NAALADL2 (3.6)	ENSG00000224792 (3.6)	FGF20 (3.2)	DPY19L2P2 (2.9)	GRM7 (2.4)	LRRC17 (2.4)	LRRIQ1 (2.2)	PDE7B (1.7)	RAB28 (1.4)	LINC00326 (1.4)	OB	all
A11.436.397	Keratinocytes	Cells	Epithelial Cells	0.94	>=0.20	TEX264 (1.9)	IL3 (1.9)	ENSG00000226764 (1.4)	ENSG00000249917 (1.4)	OR10A3 (1.4)	DUSP5 (1.4)	CSF2 (1.2)	MAPKAPK3 (1.2)	MANF (1.1)	RBBP4P4 (1.1)	OB	all
A14.549	Mouth	Stomatognathic System	Mouth	0.95	>=0.20	PDLIM4 (1.5)	SIX5 (1.3)	DAAM1 (1.1)	TANC1 (1.1)	DUSP5 (1.0)	MMP20 (0.9)	MAPKAPK3 (0.8)	GPATCH1 (0.8)	ONECUT1 (0.7)	PAX3 (0.7)	OB	all
A11.872.700	Pluripotent Stem Cells	Cells	Stem Cells	0.96	>=0.20	ZIC5 (4.1)	TOP3B (2.6)	RUVBL1 (2.4)	RRP9 (2.1)	RBBP4P4 (2.0)	SOX4 (1.9)	MARCH7 (1.6)	RAB28 (1.5)	RHPN2 (1.4)	RBM15B (1.2)	OB	all
A11.872.700.500	Induced Pluripotent Stem Cells	Cells	Stem Cells	0.96	>=0.20	ZIC5 (4.1)	TOP3B (2.6)	RUVBL1 (2.4)	RRP9 (2.1)	RBBP4P4 (2.0)	SOX4 (1.9)	MARCH7 (1.6)	RAB28 (1.5)	RHPN2 (1.4)	RBM15B (1.2)	OB	all
A10.615.550.599	Mouth Mucosa	Tissues	Membranes	0.98	>=0.20	DUSP5 (2.0)	MARCH7 (1.8)	PDLIM4 (1.6)	DAAM1 (1.5)	TMTC2 (1.3)	MAPK1 (1.1)	TOP3B (1.1)	TANC1 (0.9)	UTRN (0.8)	MAPKAPK3 (0.8)	OB	all
A17.815	Skin	Integumentary System	Skin	0.98	>=0.20	DAAM1 (1.4)	ENSG00000224086 (1.2)	TEX264 (1.2)	ARMC10 (1.0)	TANC1 (1.0)	CD302 (0.9)	PAX3 (0.8)	PDLIM4 (0.8)	MARCH7 (0.8)	RBM15B (0.7)	OB	all
A11.329.114	Adipocytes	Cells	Connective Tissue Cells	1	>=0.20	ENSG00000224086 (2.5)	CD302 (2.0)	PDGFC (1.2)	EYA4 (1.2)	ENSG00000233006 (1.1)	PDE7B (0.9)	IQCF5 (0.9)	FNIP1 (0.8)	DMPK (0.7)	TEX264 (0.7)	OB	all
A11.118.637.555.567.569.200.700	T Lymphocytes Regulatory	Cells	Blood Cells	0.00148	<0.20	TRAV13-2 (5.2)	CCDC66 (5.1)	RAPGEF6 (4.5)	PAPD7 (4.1)	ENSG00000197670 (3.9)	ENSG00000256885 (3.8)	NT5C1B (3.5)	CD7 (2.5)	FAM208A (2.4)	ENSG00000174450 (2.4)	OB	female
A15.145.300	Fetal Blood	Hemic and Immune Systems	Blood	0.00155	<0.20	CD7 (2.5)	LINC00313 (1.4)	MRPS11P1 (1.3)	CARD11 (1.2)	GPR135 (1.2)	RAPGEF6 (1.1)	MX2 (1.0)	SECTM1 (0.9)	FNIP1 (0.9)	ENSG00000249917 (0.8)	OB	female
A15.145.229.637.555	Leukocytes Mononuclear	Hemic and Immune Systems	Blood	0.00177	<0.20	CD7 (1.4)	CARD11 (1.3)	RAPGEF6 (1.3)	TRAV13-2 (1.3)	C17orf101 (1.2)	EEFSEC (1.1)	ENSG00000249917 (1.1)	ENSG00000217404 (1.1)	MX2 (1.0)	MRPS11P1 (1.0)	OB	female
A15.382.490.555.567	Lymphocytes	Hemic and Immune Systems	Immune System	0.00182	<0.20	CD7 (2.0)	CARD11 (2.0)	TRAV13-2 (1.8)	RAPGEF6 (1.7)	ENSG00000217404 (1.6)	C17orf101 (1.6)	CEP120 (1.4)	CEP57 (1.1)	PDS5A (1.1)	ENSG00000249917 (1.1)	OB	female
A11.118.637.555.567.569	T Lymphocytes	Cells	Blood Cells	0.00228	<0.20	TRAV13-2 (5.3)	CD7 (4.3)	CCDC66 (3.1)	RAPGEF6 (2.6)	CARD11 (2.3)	CEP120 (2.1)	FAM76B (1.8)	ENSG00000197670 (1.7)	PAPD7 (1.6)	CEP57 (1.6)	OB	female
A15.145.229.637.555.567.569.200	CD4 Positive T Lymphocytes	Hemic and Immune Systems	Blood	0.00257	<0.20	CCDC66 (4.4)	TRAV13-2 (4.4)	ENSG00000197670 (4.2)	RAPGEF6 (4.2)	NT5C1B (4.1)	PAPD7 (3.9)	ENSG00000174450 (3.8)	ENSG00000256885 (3.4)	CD7 (2.5)	CARD11 (2.5)	OB	female
A15.145.229	Blood Cells	Hemic and Immune Systems	Blood	0.00261	<0.20	CD7 (2.2)	TRAV13-2 (1.9)	RAPGEF6 (1.4)	FOXN2 (1.4)	MX2 (1.4)	FAM76B (1.3)	CARD11 (1.1)	SECTM1 (0.9)	CCDC66 (0.9)	CEP120 (0.9)	OB	female
A11.118.637	Leukocytes	Cells	Blood Cells	0.00431	<0.20	RAPGEF6 (1.3)	CD7 (1.3)	MX2 (1.3)	FOXN2 (1.3)	FNIP1 (1.2)	FAM76B (1.1)	LINC00313 (1.1)	TRAV13-2 (1.0)	CARD11 (1.0)	NT5C1B (0.8)	OB	female
A15.382	Immune System	Hemic and Immune Systems	Immune System	0.00445	<0.20	ENSG00000217404 (1.2)	ENSG00000226764 (1.2)	RAPGEF6 (1.1)	CD7 (1.0)	FOXN2 (1.0)	ENSG00000249917 (1.0)	ENSG00000246084 (1.0)	FAM76B (0.9)	LINC00313 (0.9)	C17orf101 (0.9)	OB	female
A15.145	Blood	Hemic and Immune Systems	Blood	0.00517	<0.20	CD7 (2.4)	TRAV13-2 (1.8)	MX2 (1.5)	RAPGEF6 (1.4)	FAM76B (1.3)	FOXN2 (1.3)	ENSG00000197670 (1.3)	CARD11 (1.2)	SECTM1 (1.1)	FNIP1 (1.0)	OB	female
A15.382.520.604.800	Palatine Tonsil	Hemic and Immune Systems	Immune System	0.00529	<0.20	RAPGEF6 (2.8)	CARD11 (2.6)	ENSG00000249917 (2.6)	ENSG00000197670 (2.1)	METTL14 (1.8)	FAM208A (1.8)	FAM76B (1.8)	TRAV13-2 (1.6)	PDS5A (1.4)	MRPS11P1 (1.3)	OB	female
A04.623.603	Oropharynx	Respiratory System	Pharynx	0.00529	<0.20	RAPGEF6 (2.8)	CARD11 (2.6)	ENSG00000249917 (2.6)	ENSG00000197670 (2.1)	METTL14 (1.8)	FAM208A (1.8)	FAM76B (1.8)	TRAV13-2 (1.6)	PDS5A (1.4)	MRPS11P1 (1.3)	OB	female
A15.382.216	Bone Marrow	Hemic and Immune Systems	Immune System	0.01	<0.20	ENSG00000217404 (2.1)	ENSG00000226764 (1.9)	SNHG8 (1.6)	ENSG00000246084 (1.3)	ENSG00000249917 (1.3)	C17orf101 (1.2)	ENSG00000230102 (1.2)	UTS2R (1.1)	EEFSEC (1.1)	KCNQ5 (1.1)	OB	female
A02.835	Skeleton	Musculoskeletal System	Skeleton	0.02	<0.20	ENSG00000217404 (2.0)	ENSG00000226764 (1.6)	SNHG8 (1.4)	ENSG00000246084 (1.1)	ENSG00000249917 (1.1)	C17orf101 (1.1)	ENSG00000230102 (1.0)	PDS5A (1.0)	EEFSEC (0.9)	KCNQ5 (0.9)	OB	female
A11.063	Antibody Producing Cells	Cells	Antibody-Producing Cells	0.02	<0.20	C17orf101 (2.8)	ENSG00000217404 (2.3)	ENSG00000249917 (2.1)	CARD11 (1.6)	EEFSEC (1.5)	NT5C1B (1.3)	MRPS11P1 (1.3)	KCNQ5 (1.2)	RAPGEF6 (1.2)	SEC61A1 (1.2)	OB	female
A11.118.637.555.567.562	B Lymphocytes	Cells	Blood Cells	0.02	<0.20	C17orf101 (2.8)	ENSG00000217404 (2.3)	ENSG00000249917 (2.1)	CARD11 (1.6)	EEFSEC (1.5)	NT5C1B (1.3)	MRPS11P1 (1.3)	KCNQ5 (1.2)	RAPGEF6 (1.2)	SEC61A1 (1.2)	OB	female
A10.165	Connective Tissue	Tissues	Connective Tissue	0.02	<0.20	ENSG00000217404 (1.9)	ENSG00000226764 (1.6)	SNHG8 (1.4)	ENSG00000246084 (1.1)	ENSG00000249917 (1.0)	C17orf101 (1.0)	ENSG00000230102 (0.9)	EEFSEC (0.9)	PDS5A (0.9)	KCNQ5 (0.9)	OB	female
A02.835.232	Bone and Bones	Musculoskeletal System	Skeleton	0.02	<0.20	ENSG00000217404 (2.0)	ENSG00000226764 (1.7)	SNHG8 (1.5)	ENSG00000246084 (1.2)	ENSG00000249917 (1.1)	C17orf101 (1.1)	ENSG00000230102 (1.0)	EEFSEC (1.0)	PDS5A (1.0)	KCNQ5 (0.9)	OB	female
A02.835.583.443.800.800	Synovial Fluid	Musculoskeletal System	Skeleton	0.02	<0.20	TRAV13-2 (7.8)	CD7 (5.3)	RAPGEF6 (3.9)	FOXN2 (2.7)	ENSG00000256885 (2.5)	CEP120 (2.3)	FAM76B (2.2)	CCDC66 (2.1)	MX2 (1.8)	CARD11 (1.5)	OB	female
A15.382.520.604.700	Spleen	Hemic and Immune Systems	Immune System	0.02	<0.20	SEMA3D (8.1)	FGF20 (3.4)	PPP1R21 (2.0)	FOXN2 (1.7)	CARD11 (1.7)	CD7 (1.7)	TRAV13-2 (1.5)	CEP120 (1.5)	FAM76B (1.3)	METTL14 (1.2)	OB	female
A15.145.229.334	Erythrocytes	Hemic and Immune Systems	Blood	0.03	>=0.20	ENSG00000229140 (4.0)	TEX19 (3.3)	TNIK (2.3)	MTMR2 (1.9)	ENSG00000227059 (1.6)	CEP57 (1.5)	ZNF891 (1.4)	PDS5A (1.3)	FAM76B (1.3)	ROR2 (1.3)	OB	female
A11.443	Erythroid Cells	Cells	Erythroid Cells	0.03	>=0.20	ENSG00000229140 (4.1)	TEX19 (3.3)	TNIK (2.2)	MTMR2 (1.8)	ENSG00000227059 (1.6)	CEP57 (1.5)	ZNF891 (1.3)	PDS5A (1.3)	FAM76B (1.2)	ROR2 (1.2)	OB	female
A10.549	Lymphoid Tissue	Tissues	Lymphoid Tissue	0.04	>=0.20	TRAV13-2 (2.2)	CD7 (2.2)	ENSG00000257726 (1.9)	FAM208A (1.7)	CARD11 (1.7)	METTL14 (1.5)	RAPGEF6 (1.5)	PPP1R21 (1.3)	CEP120 (1.2)	MX2 (1.2)	OB	female
A15.382.520	Lymphatic System	Hemic and Immune Systems	Immune System	0.04	>=0.20	TRAV13-2 (2.2)	CD7 (2.2)	ENSG00000257726 (1.9)	FAM208A (1.7)	CARD11 (1.7)	METTL14 (1.5)	RAPGEF6 (1.5)	PPP1R21 (1.3)	CEP120 (1.2)	MX2 (1.2)	OB	female
A15.382.812.260	Dendritic Cells	Hemic and Immune Systems	Immune System	0.05	>=0.20	MRPS11P1 (1.9)	FOXN2 (1.7)	PAPD7 (1.5)	RAB31 (1.4)	LINC00313 (1.3)	MX2 (1.2)	CAMK1D (1.2)	FNIP1 (1.1)	ENSG00000249917 (0.9)	EEFSEC (0.9)	OB	female
A11.066	Antigen Presenting Cells	Cells	Antigen-Presenting Cells	0.05	>=0.20	MRPS11P1 (1.9)	FOXN2 (1.7)	PAPD7 (1.5)	RAB31 (1.4)	LINC00313 (1.3)	MX2 (1.2)	CAMK1D (1.2)	FNIP1 (1.1)	ENSG00000249917 (0.9)	EEFSEC (0.9)	OB	female
A14.724	Pharynx	Stomatognathic System	Pharynx	0.06	>=0.20	ENSG00000246084 (2.9)	FAM208A (1.8)	ENSG00000226764 (1.7)	MX2 (1.5)	ENSG00000257726 (1.5)	PAPD7 (1.4)	ENSG00000217404 (1.3)	UTS2R (1.3)	HSF2BP (1.2)	ENSG00000245622 (1.1)	OB	female
A15.382.490.555.567.537	Killer Cells Natural	Hemic and Immune Systems	Immune System	0.06	>=0.20	CD7 (4.7)	CARD11 (3.0)	FAM76B (2.0)	ENSG00000256885 (1.9)	METTL14 (1.8)	CCDC66 (1.7)	CEP120 (1.7)	CEP57 (1.7)	TEX19 (1.7)	ENSG00000197670 (1.6)	OB	female
A11.872.378	Hematopoietic Stem Cells	Cells	Stem Cells	0.07	>=0.20	ENSG00000229140 (3.5)	CCDC66 (2.5)	TEX19 (2.2)	ENSG00000245622 (2.0)	PDS5A (2.0)	FAM76B (1.2)	CEP57 (1.1)	KCNQ5 (1.1)	FOXN2 (1.1)	RUVBL1 (0.9)	OB	female
A15.145.693	Plasma	Hemic and Immune Systems	Blood	0.07	>=0.20	C17orf101 (3.7)	ENSG00000217404 (3.0)	ENSG00000249917 (2.6)	EEFSEC (2.2)	ENSG00000226764 (2.1)	SEC61A1 (2.1)	NT5C1B (1.7)	UTS2R (1.5)	MRPS11P1 (1.4)	PAX3 (1.4)	OB	female
A11.872.378.590.817	Megakaryocyte Erythroid Progenitor Cells	Cells	Stem Cells	0.07	>=0.20	ENSG00000229140 (6.5)	TEX19 (5.6)	ZNF891 (3.1)	CEP57 (3.0)	ROR2 (2.5)	CCDC66 (2.2)	PDS5A (2.1)	FNIP1 (2.0)	RUVBL1 (2.0)	CEP120 (1.9)	OB	female
A15.378.316.378.590.837.250	Erythroid Precursor Cells	Hemic and Immune Systems	Hematopoietic System	0.07	>=0.20	ENSG00000229140 (6.5)	TEX19 (5.6)	ZNF891 (3.1)	CEP57 (3.0)	ROR2 (2.5)	CCDC66 (2.2)	PDS5A (2.1)	FNIP1 (2.0)	RUVBL1 (2.0)	CEP120 (1.9)	OB	female
A15.145.229.637.555.567.562.725	Plasma Cells	Hemic and Immune Systems	Blood	0.07	>=0.20	C17orf101 (3.7)	ENSG00000217404 (3.0)	ENSG00000249917 (2.6)	EEFSEC (2.2)	ENSG00000226764 (2.1)	SEC61A1 (2.1)	NT5C1B (1.7)	UTS2R (1.5)	MRPS11P1 (1.4)	PAX3 (1.4)	OB	female
A11.872.378.294	Lymphoid Progenitor Cells	Cells	Stem Cells	0.07	>=0.20	ENSG00000256885 (3.3)	CCDC66 (3.3)	FAM76B (3.1)	PAPD7 (2.9)	CEP120 (2.7)	METTL14 (2.7)	ZNF10 (2.4)	PDS5A (2.3)	CARD11 (2.2)	FNIP1 (2.2)	OB	female
A11.118.637.555.567.562.440	Precursor Cells B Lymphoid	Cells	Blood Cells	0.07	>=0.20	ENSG00000256885 (3.3)	CCDC66 (3.3)	FAM76B (3.1)	PAPD7 (2.9)	CEP120 (2.7)	METTL14 (2.7)	ZNF10 (2.4)	PDS5A (2.3)	CARD11 (2.2)	FNIP1 (2.2)	OB	female
A10.615.284.473	Chorion	Tissues	Membranes	0.07	>=0.20	LINC00313 (2.6)	SEMA3A (2.6)	HSF2BP (2.5)	ENSG00000230102 (2.2)	SEC24D (2.1)	ENSG00000174450 (1.9)	PDE7B (1.9)	SEC61A1 (1.9)	CEP120 (1.4)	TNIK (1.3)	OB	female
A10.615.284	Extraembryonic Membranes	Tissues	Membranes	0.07	>=0.20	LINC00313 (2.6)	SEMA3A (2.6)	HSF2BP (2.5)	ENSG00000230102 (2.2)	SEC24D (2.1)	ENSG00000174450 (1.9)	PDE7B (1.9)	SEC61A1 (1.9)	CEP120 (1.4)	TNIK (1.3)	OB	female
A03.734.414	Islets of Langerhans	Digestive System	Pancreas	0.07	>=0.20	SEMA3A (2.1)	HSF2BP (2.1)	MTMR2 (1.7)	RUVBL1 (1.6)	HNF4G (1.6)	SNHG8 (1.4)	CEP57 (1.4)	PRSS12 (1.3)	ENSG00000217404 (1.2)	PDS5A (1.1)	OB	female
A03.556.249.124	Ileum	Digestive System	Gastrointestinal Tract	0.07	>=0.20	HNF4G (6.5)	CD7 (2.9)	SECTM1 (1.8)	ENSG00000174450 (1.5)	TNIK (1.0)	EEFSEC (1.0)	SP1 (1.0)	SEC61A1 (0.8)	SEC24D (0.8)	CARD11 (0.7)	OB	female
A15.382.490.555.567.622	Lymphocytes Null	Hemic and Immune Systems	Immune System	0.08	>=0.20	TEX19 (6.5)	EEFSEC (2.7)	RUVBL1 (2.1)	CEP120 (1.8)	CARD11 (1.6)	CEP57 (1.5)	CCDC66 (1.5)	PPP1R21 (1.4)	ENSG00000245622 (1.4)	FAM208A (1.3)	OB	female
A15.145.229.188	Blood Platelets	Hemic and Immune Systems	Blood	0.08	>=0.20	ENSG00000227059 (5.4)	ENSG00000249917 (4.1)	ENSG00000197670 (3.4)	MRPS11P1 (3.3)	ENSG00000257726 (3.3)	TNIK (3.1)	RAB31 (2.6)	MTMR2 (2.5)	CARD11 (2.2)	NT5C1B (1.9)	OB	female
A03.556.124.684	Intestine Small	Digestive System	Gastrointestinal Tract	0.09	>=0.20	HNF4G (4.0)	CD7 (1.5)	ENSG00000174450 (1.3)	SECTM1 (1.1)	CARD11 (0.9)	EEFSEC (0.8)	FGF20 (0.7)	SEC61A1 (0.7)	SNHG8 (0.6)	MX2 (0.6)	OB	female
A10.549.400	Lymph Nodes	Tissues	Lymphoid Tissue	0.1	>=0.20	ENSG00000257726 (2.8)	CD7 (2.6)	TRAV13-2 (2.4)	FAM208A (1.7)	METTL14 (1.5)	CARD11 (1.5)	PPP1R21 (1.4)	ENSG00000245622 (1.4)	MX2 (1.3)	RAPGEF6 (1.3)	OB	female
A11.627.635	Myeloid Progenitor Cells	Cells	Myeloid Cells	0.1	>=0.20	ENSG00000229140 (4.1)	TEX19 (2.6)	ENSG00000245622 (2.5)	CCDC66 (2.4)	PDS5A (1.9)	RUVBL1 (1.3)	FOXN2 (1.1)	CEP57 (1.1)	KCNQ5 (1.1)	FAM76B (1.0)	OB	female
A11.436.294.064	Glucagon Secreting Cells	Cells	Epithelial Cells	0.1	>=0.20	HSF2BP (2.6)	SEMA3A (2.4)	HNF4G (2.3)	CEP57 (2.0)	RUVBL1 (1.9)	MTMR2 (1.8)	ENSG00000217404 (1.6)	FAM76B (1.6)	PDS5A (1.6)	SNHG8 (1.6)	OB	female
A11.382.625	Enteroendocrine Cells	Cells	Endocrine Cells	0.1	>=0.20	HSF2BP (2.6)	SEMA3A (2.4)	HNF4G (2.3)	CEP57 (2.0)	RUVBL1 (1.9)	MTMR2 (1.8)	ENSG00000217404 (1.6)	FAM76B (1.6)	PDS5A (1.6)	SNHG8 (1.6)	OB	female
A11.382	Endocrine Cells	Cells	Endocrine Cells	0.11	>=0.20	SEMA3A (3.7)	MTMR2 (2.7)	ENSG00000256885 (2.3)	HSF2BP (1.5)	FAM208A (1.3)	CEP57 (1.3)	KIAA1462 (1.2)	PDS5A (1.0)	PAPD7 (1.0)	RUVBL1 (0.9)	OB	female
A09.371	Eye	Sense Organs	Eye	0.16	>=0.20	PAX3 (7.4)	SNHG8 (1.3)	CAPN13 (1.0)	ZNF268 (0.8)	FNIP1 (0.8)	PAPD7 (0.7)	DAAM1 (0.6)	METTL14 (0.6)	CLYBL (0.6)	SECTM1 (0.4)	OB	female
A11.627.624.249	Monocyte Macrophage Precursor Cells	Cells	Myeloid Cells	0.17	>=0.20	ENSG00000245622 (3.9)	CCDC66 (2.6)	ENSG00000229140 (2.6)	MX2 (2.5)	PDS5A (2.0)	TEX19 (1.9)	ENSG00000249917 (1.5)	HSF2BP (1.3)	CLYBL (1.2)	SEC24D (1.1)	OB	female
A11.872.378.590.635	Granulocyte Macrophage Progenitor Cells	Cells	Stem Cells	0.18	>=0.20	ENSG00000245622 (4.0)	ENSG00000229140 (3.1)	CCDC66 (2.5)	PDS5A (1.9)	MX2 (1.8)	TEX19 (1.4)	FOXN2 (1.2)	KCNQ5 (1.1)	SEC24D (1.0)	FAM208A (0.9)	OB	female
A03.556.249.249.356.668	Colon Sigmoid	Digestive System	Gastrointestinal Tract	0.18	>=0.20	HNF4G (1.8)	MRPS11P1 (1.8)	FGF20 (1.1)	CLYBL (1.1)	NT5C1B (1.0)	CAPN13 (0.9)	EEFSEC (0.8)	SECTM1 (0.8)	CARD11 (0.6)	ENSG00000174450 (0.6)	OB	female
A15.382.812	Mononuclear Phagocyte System	Hemic and Immune Systems	Immune System	0.2	>=0.20	RAB31 (1.4)	FOXN2 (1.3)	MX2 (1.3)	MRPS11P1 (1.3)	LINC00313 (1.3)	SECTM1 (1.1)	ENSG00000257726 (1.1)	SP1 (1.0)	ENSG00000249917 (1.0)	ENSG00000230102 (0.8)	OB	female
A02.835.583.443.800	Synovial Membrane	Musculoskeletal System	Skeleton	0.21	>=0.20	ROR2 (2.7)	KIAA1462 (1.9)	CEP120 (1.5)	PDE7B (1.5)	SEC24D (1.4)	RAB31 (1.3)	SECTM1 (1.2)	CAMK1D (1.2)	CCDC66 (1.2)	ZNF268 (1.2)	OB	female
A02.835.583.443	Joint Capsule	Musculoskeletal System	Skeleton	0.21	>=0.20	ROR2 (2.7)	KIAA1462 (1.9)	CEP120 (1.5)	PDE7B (1.5)	SEC24D (1.4)	RAB31 (1.3)	SECTM1 (1.2)	CAMK1D (1.2)	CCDC66 (1.2)	ZNF268 (1.2)	OB	female
A02.835.583	Joints	Musculoskeletal System	Skeleton	0.21	>=0.20	ROR2 (2.7)	KIAA1462 (1.9)	CEP120 (1.5)	PDE7B (1.5)	SEC24D (1.4)	RAB31 (1.3)	SECTM1 (1.2)	CAMK1D (1.2)	CCDC66 (1.2)	ZNF268 (1.2)	OB	female
A03.734	Pancreas	Digestive System	Pancreas	0.22	>=0.20	HNF4G (1.5)	SEC24D (1.3)	SNHG8 (1.3)	SEC61A1 (0.9)	CEP57 (0.7)	ROR2 (0.6)	SEMA3A (0.5)	ENSG00000174450 (0.4)	ENSG00000217404 (0.4)	FNIP1 (0.4)	OB	female
A11.627.340.360	Granulocyte Precursor Cells	Cells	Myeloid Cells	0.23	>=0.20	ENSG00000245622 (4.5)	ENSG00000229140 (4.2)	FOXN2 (2.5)	CCDC66 (2.3)	METTL14 (1.9)	ZNF891 (1.9)	CEP57 (1.8)	PDS5A (1.6)	ZNF268 (1.6)	KCNQ5 (1.4)	OB	female
A03.556.124.369	Intestinal Mucosa	Digestive System	Gastrointestinal Tract	0.24	>=0.20	HNF4G (3.6)	CLYBL (2.2)	MRPS11P1 (2.1)	ENSG00000249917 (2.1)	ENSG00000230102 (1.7)	SECTM1 (1.6)	PAX3 (1.3)	RAPGEF6 (1.1)	CAPN13 (1.1)	PRSS12 (1.0)	OB	female
A02.165	Cartilage	Musculoskeletal System	Cartilage	0.25	>=0.20	ROR2 (3.3)	KCNQ5 (3.1)	SEC24D (3.0)	PAPD7 (2.6)	SNHG8 (2.6)	CEP57 (1.9)	ENSG00000256885 (1.9)	SEMA3A (1.9)	SP1 (1.2)	FNIP1 (1.2)	OB	female
A11.436.329	Granulosa Cells	Cells	Epithelial Cells	0.26	>=0.20	SEMA3A (4.6)	ENSG00000256885 (3.5)	MTMR2 (3.5)	KIAA1462 (2.6)	FAM208A (2.2)	PDE7B (1.9)	RAB31 (1.7)	ZNF268 (1.7)	DAAM1 (1.4)	GPR135 (1.2)	OB	female
A06.407.312.497.535.300.500	Cumulus Cells	Endocrine System	Endocrine Glands	0.26	>=0.20	SEMA3A (4.6)	ENSG00000256885 (3.5)	MTMR2 (3.5)	KIAA1462 (2.6)	FAM208A (2.2)	PDE7B (1.9)	RAB31 (1.7)	ZNF268 (1.7)	DAAM1 (1.4)	GPR135 (1.2)	OB	female
A05.360.319.114.630.535	Ovarian Follicle	Urogenital System	Genitalia	0.26	>=0.20	SEMA3A (4.6)	ENSG00000256885 (3.5)	MTMR2 (3.5)	KIAA1462 (2.6)	FAM208A (2.2)	PDE7B (1.9)	RAB31 (1.7)	ZNF268 (1.7)	DAAM1 (1.4)	GPR135 (1.2)	OB	female
A15.378	Hematopoietic System	Hemic and Immune Systems	Hematopoietic System	0.27	>=0.20	FNIP1 (2.2)	SP1 (1.9)	MX2 (1.8)	FOXN2 (1.7)	SECTM1 (1.6)	FAM76B (1.4)	LINC00313 (1.4)	RAB31 (1.3)	ENSG00000230102 (1.0)	UTS2R (0.9)	OB	female
A15.378.316	Bone Marrow Cells	Hemic and Immune Systems	Hematopoietic System	0.27	>=0.20	FNIP1 (2.2)	SP1 (1.9)	MX2 (1.8)	FOXN2 (1.7)	SECTM1 (1.6)	FAM76B (1.4)	LINC00313 (1.4)	RAB31 (1.3)	ENSG00000230102 (1.0)	UTS2R (0.9)	OB	female
A15.378.316.580	Monocytes	Hemic and Immune Systems	Hematopoietic System	0.27	>=0.20	MX2 (1.7)	LINC00313 (1.5)	MRPS11P1 (1.4)	RAB31 (1.3)	SP1 (1.3)	FOXN2 (1.3)	SECTM1 (1.3)	EEFSEC (1.2)	ENSG00000230102 (1.2)	UTS2R (1.1)	OB	female
A05.360.444.492.362	Foreskin	Urogenital System	Genitalia	0.29	>=0.20	PRSS12 (2.4)	ENSG00000249917 (2.1)	MRPS11P1 (2.0)	SEMA3D (1.6)	PAX3 (1.6)	SNHG8 (1.2)	ENSG00000257726 (1.0)	SEMA3A (1.0)	METTL14 (1.0)	ENSG00000197670 (0.9)	OB	female
A11.627	Myeloid Cells	Cells	Myeloid Cells	0.3	>=0.20	FNIP1 (1.8)	SP1 (1.8)	FOXN2 (1.6)	MX2 (1.5)	SECTM1 (1.5)	RAB31 (1.4)	LINC00313 (1.3)	ENSG00000257726 (1.2)	MRPS11P1 (1.0)	ENSG00000245622 (1.0)	OB	female
A05.360.444.492	Penis	Urogenital System	Genitalia	0.31	>=0.20	PRSS12 (2.3)	ENSG00000249917 (1.9)	MRPS11P1 (1.9)	SEMA3D (1.6)	PAX3 (1.5)	SNHG8 (1.1)	ENSG00000257726 (1.0)	SEMA3A (1.0)	METTL14 (0.9)	ENSG00000197670 (0.8)	OB	female
A15.382.812.522	Macrophages	Hemic and Immune Systems	Immune System	0.31	>=0.20	ENSG00000257726 (1.8)	ENSG00000245622 (1.4)	RAB31 (1.3)	SP1 (1.2)	ENSG00000249917 (1.1)	MX2 (1.1)	TNIK (1.0)	FOXN2 (1.0)	NT5C1B (0.9)	LINC00313 (0.9)	OB	female
A03.556.124	Intestines	Digestive System	Gastrointestinal Tract	0.32	>=0.20	HNF4G (2.8)	FGF20 (0.8)	EEFSEC (0.7)	SECTM1 (0.7)	ENSG00000174450 (0.6)	CLYBL (0.6)	SEC61A1 (0.5)	RUVBL1 (0.5)	CAPN13 (0.5)	NT5C1B (0.4)	OB	female
A10.615	Membranes	Tissues	Membranes	0.33	>=0.20	HNF4G (1.8)	CAPN13 (1.5)	SECTM1 (1.5)	PRSS12 (1.2)	CAMK1D (0.9)	PAX3 (0.8)	SP1 (0.7)	CLYBL (0.5)	MRPS11P1 (0.4)	SEC61A1 (0.4)	OB	female
A15.382.680	Phagocytes	Hemic and Immune Systems	Immune System	0.34	>=0.20	FNIP1 (1.9)	SP1 (1.9)	MX2 (1.7)	SECTM1 (1.7)	FOXN2 (1.6)	RAB31 (1.4)	ENSG00000257726 (1.4)	LINC00313 (1.3)	MRPS11P1 (1.1)	ENSG00000245622 (1.0)	OB	female
A03.556.249	Lower Gastrointestinal Tract	Digestive System	Gastrointestinal Tract	0.35	>=0.20	HNF4G (2.8)	ENSG00000174450 (0.8)	FGF20 (0.8)	EEFSEC (0.8)	SEC61A1 (0.7)	RUVBL1 (0.6)	SECTM1 (0.5)	SNHG8 (0.5)	NT5C1B (0.4)	CARD11 (0.4)	OB	female
A02.835.232.043.300	Foot Bones	Musculoskeletal System	Skeleton	0.35	>=0.20	CAPN13 (2.7)	SECTM1 (2.3)	ZNF268 (1.9)	MX2 (1.8)	CARD11 (1.3)	METTL14 (1.3)	PRSS12 (1.0)	PDS5A (0.9)	FAM208A (0.8)	CD7 (0.8)	OB	female
A02.835.232.043.300.710	Tarsal Bones	Musculoskeletal System	Skeleton	0.35	>=0.20	CAPN13 (2.7)	SECTM1 (2.3)	ZNF268 (1.9)	MX2 (1.8)	CARD11 (1.3)	METTL14 (1.3)	PRSS12 (1.0)	PDS5A (0.9)	FAM208A (0.8)	CD7 (0.8)	OB	female
A02.835.232.043	Bones of Lower Extremity	Musculoskeletal System	Skeleton	0.35	>=0.20	CAPN13 (2.6)	SECTM1 (2.2)	ZNF268 (1.8)	MX2 (1.8)	CARD11 (1.3)	METTL14 (1.2)	PRSS12 (1.0)	PDS5A (0.8)	FAM208A (0.8)	CD7 (0.7)	OB	female
A10.615.550	Mucous Membrane	Tissues	Membranes	0.36	>=0.20	HNF4G (2.3)	CAPN13 (2.1)	SECTM1 (1.6)	PRSS12 (1.3)	PAX3 (1.1)	CAMK1D (0.9)	CLYBL (0.8)	SP1 (0.7)	ENSG00000249917 (0.5)	GPR135 (0.5)	OB	female
A03.620	Liver	Digestive System	Liver	0.37	>=0.20	CLYBL (3.8)	HNF4G (2.1)	LINC00313 (1.9)	CEP57 (1.1)	METTL14 (0.7)	PAPD7 (0.7)	EEFSEC (0.7)	SEC24D (0.6)	ZNF268 (0.5)	FOXN2 (0.5)	OB	female
A03.556.249.249.356	Colon	Digestive System	Gastrointestinal Tract	0.37	>=0.20	HNF4G (2.7)	FGF20 (0.9)	ENSG00000174450 (0.8)	EEFSEC (0.7)	RUVBL1 (0.7)	SEC61A1 (0.7)	SNHG8 (0.5)	SECTM1 (0.5)	ENSG00000217404 (0.4)	NT5C1B (0.3)	OB	female
A04.531.520	Nasal Mucosa	Respiratory System	Nose	0.37	>=0.20	CAPN13 (5.5)	GPR135 (3.8)	PRSS12 (2.5)	SECTM1 (2.3)	PAX3 (2.1)	HNF4G (1.7)	SP1 (1.7)	CAMK1D (1.3)	RUVBL1 (1.3)	FGF20 (1.3)	OB	female
A09.531	Nose	Sense Organs	Nose	0.37	>=0.20	CAPN13 (5.5)	GPR135 (3.8)	PRSS12 (2.5)	SECTM1 (2.3)	PAX3 (2.1)	HNF4G (1.7)	SP1 (1.7)	CAMK1D (1.3)	RUVBL1 (1.3)	FGF20 (1.3)	OB	female
A10.615.550.760	Respiratory Mucosa	Tissues	Membranes	0.37	>=0.20	CAPN13 (5.5)	GPR135 (3.8)	PRSS12 (2.5)	SECTM1 (2.3)	PAX3 (2.1)	HNF4G (1.7)	SP1 (1.7)	CAMK1D (1.3)	RUVBL1 (1.3)	FGF20 (1.3)	OB	female
A03.556.249.249	Intestine Large	Digestive System	Gastrointestinal Tract	0.39	>=0.20	HNF4G (2.7)	FGF20 (0.9)	ENSG00000174450 (0.8)	EEFSEC (0.8)	SEC61A1 (0.7)	RUVBL1 (0.6)	SECTM1 (0.5)	SNHG8 (0.5)	NT5C1B (0.4)	CARD11 (0.4)	OB	female
A05.360.319.679.690	Myometrium	Urogenital System	Genitalia	0.39	>=0.20	ROR2 (3.7)	KIAA1462 (1.8)	PPP1R21 (1.6)	ZNF10 (1.5)	PRL (1.5)	PDE7B (1.4)	DAAM1 (1.3)	SEC24D (1.2)	RAB31 (1.1)	ZNF268 (0.8)	OB	female
A10.165.450.300	Cicatrix	Tissues	Connective Tissue	0.39	>=0.20	PRSS12 (3.5)	ENSG00000246084 (3.3)	ENSG00000245622 (3.0)	HSF2BP (2.8)	KIAA1462 (2.6)	PAX3 (1.8)	ENSG00000227059 (1.8)	SEC24D (1.7)	ENSG00000226764 (1.5)	SEC61A1 (1.5)	OB	female
A10.165.450	Granulation Tissue	Tissues	Connective Tissue	0.39	>=0.20	PRSS12 (3.5)	ENSG00000246084 (3.3)	ENSG00000245622 (3.0)	HSF2BP (2.8)	KIAA1462 (2.6)	PAX3 (1.8)	ENSG00000227059 (1.8)	SEC24D (1.7)	ENSG00000226764 (1.5)	SEC61A1 (1.5)	OB	female
A09.371.337.168	Conjunctiva	Sense Organs	Eye	0.39	>=0.20	CAPN13 (2.9)	SECTM1 (2.5)	ZNF268 (2.0)	MX2 (1.8)	CARD11 (1.3)	METTL14 (1.2)	PRSS12 (1.2)	PDS5A (0.9)	FAM208A (0.8)	ENSG00000249917 (0.8)	OB	female
A09.371.337	Eyelids	Sense Organs	Eye	0.39	>=0.20	CAPN13 (2.9)	SECTM1 (2.5)	ZNF268 (2.0)	MX2 (1.8)	CARD11 (1.3)	METTL14 (1.2)	PRSS12 (1.2)	PDS5A (0.9)	FAM208A (0.8)	ENSG00000249917 (0.8)	OB	female
A09.371.060	Anterior Eye Segment	Sense Organs	Eye	0.4	>=0.20	CAPN13 (2.9)	SECTM1 (2.4)	ZNF268 (2.0)	MX2 (1.8)	CARD11 (1.2)	METTL14 (1.2)	PRSS12 (1.2)	PDS5A (1.0)	FAM208A (0.8)	C17orf101 (0.7)	OB	female
A14.724.557	Nasopharynx	Stomatognathic System	Pharynx	0.4	>=0.20	ENSG00000246084 (4.1)	ENSG00000226764 (3.1)	ENSG00000257726 (2.6)	UTS2R (2.5)	HSF2BP (2.4)	ENSG00000245622 (2.4)	PAPD7 (2.2)	MX2 (1.8)	ENSG00000227059 (1.8)	FAM208A (1.7)	OB	female
A11.329.171	Chondrocytes	Cells	Connective Tissue Cells	0.42	>=0.20	LINC00313 (2.4)	SEC24D (2.1)	ENSG00000230102 (1.8)	KIAA1462 (1.7)	ENSG00000174450 (1.7)	ENSG00000217404 (1.5)	C17orf101 (1.4)	SEC61A1 (1.4)	PDE7B (1.4)	ENSG00000246084 (1.3)	OB	female
A11.872	Stem Cells	Cells	Stem Cells	0.42	>=0.20	ZNF891 (1.4)	PDS5A (1.2)	RUVBL1 (1.1)	CCDC66 (1.0)	CEP57 (1.0)	ZNF268 (0.9)	METTL14 (0.9)	ENSG00000229140 (0.9)	TEX19 (0.8)	ENSG00000217404 (0.8)	OB	female
A10.615.789	Serous Membrane	Tissues	Membranes	0.43	>=0.20	SEMA3D (2.4)	ROR2 (1.8)	PAPD7 (1.1)	ENSG00000197670 (0.8)	RAB31 (0.7)	EEFSEC (0.6)	ENSG00000229140 (0.5)	RUVBL1 (0.5)	FAM208A (0.5)	KIAA1462 (0.4)	OB	female
A03.556.124.526.767	Rectum	Digestive System	Gastrointestinal Tract	0.44	>=0.20	HNF4G (2.0)	ENSG00000174450 (1.6)	NT5C1B (1.3)	EEFSEC (1.2)	ENSG00000227059 (1.0)	CARD11 (0.9)	CAPN13 (0.9)	UTS2R (0.7)	FGF20 (0.7)	ENSG00000245622 (0.7)	OB	female
A11.118.637.415	Granulocytes	Cells	Blood Cells	0.45	>=0.20	FNIP1 (5.3)	SP1 (3.6)	SECTM1 (3.0)	FAM76B (2.8)	FOXN2 (2.8)	PPP1R21 (2.8)	MX2 (2.7)	CAMK1D (1.8)	RAB31 (1.6)	ENSG00000257726 (1.5)	OB	female
A06.407.071.140	Adrenal Cortex	Endocrine System	Endocrine Glands	0.47	>=0.20	ZNF10 (3.3)	GPR135 (1.9)	LINC00313 (1.7)	ROR2 (1.3)	RAB31 (1.3)	ZNF891 (1.1)	FGF20 (1.0)	CLYBL (1.0)	CEP120 (0.9)	ZNF268 (0.8)	OB	female
A15.382.490.315.583	Neutrophils	Hemic and Immune Systems	Immune System	0.48	>=0.20	FNIP1 (5.9)	SP1 (3.9)	SECTM1 (3.3)	MX2 (3.0)	FAM76B (3.0)	PPP1R21 (2.9)	FOXN2 (2.8)	CAMK1D (2.2)	ENSG00000257726 (1.8)	RAB31 (1.7)	OB	female
A11.329.228	Fibroblasts	Cells	Connective Tissue Cells	0.48	>=0.20	PRSS12 (2.7)	SEC24D (2.0)	KIAA1462 (1.8)	SEMA3A (1.8)	SEMA3D (1.5)	SEC61A1 (1.3)	PAX3 (1.2)	ZNF268 (1.1)	KCNQ5 (1.0)	MTMR2 (1.0)	OB	female
A11.436.397	Keratinocytes	Cells	Epithelial Cells	0.48	>=0.20	NT5C1B (7.2)	HSF2BP (3.3)	ENSG00000230102 (1.6)	MRPS11P1 (1.6)	ENSG00000226764 (1.4)	ENSG00000249917 (1.4)	ENSG00000246084 (1.2)	LINC00313 (1.0)	SNHG8 (0.8)	ENSG00000217404 (0.7)	OB	female
A03.556	Gastrointestinal Tract	Digestive System	Gastrointestinal Tract	0.5	>=0.20	HNF4G (2.1)	SECTM1 (0.7)	FGF20 (0.6)	CLYBL (0.6)	EEFSEC (0.6)	SEC61A1 (0.4)	SNHG8 (0.4)	NT5C1B (0.3)	CARD11 (0.3)	ENSG00000174450 (0.3)	OB	female
A11.329	Connective Tissue Cells	Cells	Connective Tissue Cells	0.51	>=0.20	SEC24D (1.1)	RAB31 (0.8)	PRSS12 (0.7)	SEC61A1 (0.7)	HSF2BP (0.7)	ENSG00000257726 (0.7)	MRPS11P1 (0.6)	C17orf101 (0.6)	ENSG00000249917 (0.5)	KIAA1462 (0.5)	OB	female
A10.165.450.300.425	Keloid	Tissues	Connective Tissue	0.52	>=0.20	PRSS12 (4.1)	HSF2BP (3.3)	ENSG00000246084 (3.3)	ENSG00000245622 (3.1)	KIAA1462 (2.6)	ENSG00000230102 (2.3)	ENSG00000227059 (2.2)	SEC24D (1.9)	SNHG8 (1.7)	UTS2R (1.7)	OB	female
A08.186.211.730.885.287.249.487	Corpus Striatum	Nervous System	Central Nervous System	0.53	>=0.20	FGF20 (4.2)	ENSG00000197670 (3.6)	SEMA3D (2.9)	MRPS11P1 (2.4)	TNIK (2.4)	FOXN2 (2.2)	PDE7B (2.1)	GPR135 (1.9)	NDST3 (1.9)	FNIP1 (1.7)	OB	female
A05.360.490	Germ Cells	Urogenital System	Genitalia	0.53	>=0.20	NT5C1B (3.5)	ENSG00000174450 (2.4)	HSF2BP (1.8)	ZNF268 (1.7)	SEMA3A (1.4)	FAM208A (1.4)	CEP57 (1.3)	MTMR2 (1.3)	GPR135 (1.0)	FAM76B (0.8)	OB	female
A05.810.890	Urinary Bladder	Urogenital System	Urinary Tract	0.53	>=0.20	CARD11 (1.7)	PAPD7 (1.2)	ENSG00000174450 (1.1)	MX2 (0.8)	SEC61A1 (0.7)	EEFSEC (0.7)	RUVBL1 (0.6)	SP1 (0.6)	RAB31 (0.5)	ENSG00000197670 (0.5)	OB	female
A07.231.114	Arteries	Cardiovascular System	Blood Vessels	0.56	>=0.20	SEMA3D (1.5)	ENSG00000246084 (1.4)	SEC24D (1.2)	ENSG00000230102 (1.1)	ENSG00000226764 (1.0)	ENSG00000256885 (1.0)	UTS2R (0.9)	MTMR2 (0.9)	KIAA1462 (0.9)	RAB31 (0.9)	OB	female
A08.186.211.132.810.428.200	Cerebellum	Nervous System	Central Nervous System	0.56	>=0.20	NDST3 (5.6)	FGF20 (4.8)	GRIA1 (3.1)	PPP1R21 (2.1)	RAPGEF6 (1.8)	CAMK1D (1.8)	FOXN2 (1.7)	PAPD7 (1.7)	CEP120 (1.6)	CCDC66 (1.3)	OB	female
A05.810.453.324	Kidney Cortex	Urogenital System	Urinary Tract	0.57	>=0.20	MRPS11P1 (3.0)	HSF2BP (2.5)	ENSG00000174450 (2.0)	ENSG00000246084 (1.9)	ENSG00000226764 (1.4)	KIAA1462 (1.4)	CLYBL (1.1)	FNIP1 (1.0)	SNHG8 (1.0)	ZNF268 (0.9)	OB	female
A06.407.071	Adrenal Glands	Endocrine System	Endocrine Glands	0.59	>=0.20	ZNF10 (2.8)	GPR135 (1.5)	LINC00313 (1.3)	ROR2 (1.1)	RAB31 (0.9)	ZNF891 (0.9)	FGF20 (0.8)	CLYBL (0.7)	CEP120 (0.6)	C17orf101 (0.6)	OB	female
A07.231.908.670	Portal System	Cardiovascular System	Blood Vessels	0.6	>=0.20	PDE7B (2.3)	ENSG00000230102 (1.7)	SEMA3D (1.6)	KIAA1462 (1.6)	MTMR2 (1.5)	RUVBL1 (1.4)	SEC61A1 (1.3)	TNIK (1.3)	ENSG00000246084 (1.0)	SEC24D (1.0)	OB	female
A07.231.908.670.874	Umbilical Veins	Cardiovascular System	Blood Vessels	0.6	>=0.20	PDE7B (2.3)	ENSG00000230102 (1.7)	SEMA3D (1.6)	KIAA1462 (1.6)	MTMR2 (1.5)	RUVBL1 (1.4)	SEC61A1 (1.3)	TNIK (1.3)	ENSG00000246084 (1.0)	SEC24D (1.0)	OB	female
A05.360.319.679	Uterus	Urogenital System	Genitalia	0.6	>=0.20	ROR2 (1.6)	FGF20 (1.5)	SEC61A1 (0.9)	DAAM1 (0.6)	RUVBL1 (0.6)	SEMA3D (0.6)	PRL (0.6)	CAPN13 (0.5)	SNHG8 (0.5)	FAM208A (0.5)	OB	female
A11.329.372.600	Macrophages Alveolar	Cells	Connective Tissue Cells	0.61	>=0.20	ENSG00000257726 (3.6)	ENSG00000245622 (2.4)	RAB31 (1.9)	TNIK (1.8)	METTL14 (1.4)	FOXN2 (1.4)	SECTM1 (1.3)	HSF2BP (1.2)	NT5C1B (1.1)	PPP1R21 (1.0)	OB	female
A03.556.500.760.464	Parotid Gland	Digestive System	Gastrointestinal Tract	0.61	>=0.20	PAX3 (2.6)	SLC29A4 (2.3)	ENSG00000249917 (1.9)	CARD11 (1.7)	EEFSEC (1.6)	GPR135 (1.5)	MRPS11P1 (1.3)	C17orf101 (1.1)	SEMA3D (1.1)	CLYBL (1.0)	OB	female
A07.231.908	Veins	Cardiovascular System	Blood Vessels	0.62	>=0.20	PDE7B (2.2)	ENSG00000230102 (1.7)	SEMA3D (1.6)	KIAA1462 (1.5)	MTMR2 (1.3)	RUVBL1 (1.2)	SEC61A1 (1.2)	TNIK (1.1)	ENSG00000246084 (1.1)	SEC24D (0.9)	OB	female
A11.436.275	Endothelial Cells	Cells	Epithelial Cells	0.62	>=0.20	SEMA3D (2.1)	MTMR2 (1.4)	KIAA1462 (1.3)	ENSG00000230102 (1.3)	LINC00313 (1.2)	SEC61A1 (1.2)	RUVBL1 (1.1)	PDE7B (1.0)	SEMA3A (0.9)	ENSG00000174450 (0.9)	OB	female
A09.371.729	Retina	Sense Organs	Eye	0.62	>=0.20	ZNF10 (2.9)	DAAM1 (2.7)	GRIA1 (2.5)	ZNF891 (2.3)	ZNF268 (2.1)	SEMA3A (2.0)	METTL14 (2.0)	PPP1R21 (1.9)	ROR2 (1.6)	KIAA1462 (1.6)	OB	female
A10.272	Epithelium	Tissues	Epithelium	0.62	>=0.20	CAPN13 (3.3)	GPR135 (2.0)	PRSS12 (1.6)	SECTM1 (1.4)	PAX3 (1.3)	SP1 (1.2)	CAMK1D (0.9)	DAAM1 (0.9)	HNF4G (0.8)	RUVBL1 (0.8)	OB	female
A08.186.211.865	Rhombencephalon	Nervous System	Central Nervous System	0.63	>=0.20	NDST3 (5.1)	FGF20 (4.4)	GRIA1 (2.9)	PPP1R21 (1.9)	CAMK1D (1.7)	RAPGEF6 (1.6)	FOXN2 (1.5)	PAPD7 (1.3)	CEP120 (1.2)	CCDC66 (1.2)	OB	female
A08.186.211.865.428	Metencephalon	Nervous System	Central Nervous System	0.63	>=0.20	NDST3 (5.1)	FGF20 (4.4)	GRIA1 (2.9)	PPP1R21 (1.9)	CAMK1D (1.7)	RAPGEF6 (1.6)	FOXN2 (1.5)	PAPD7 (1.3)	CEP120 (1.2)	CCDC66 (1.2)	OB	female
A07.231	Blood Vessels	Cardiovascular System	Blood Vessels	0.64	>=0.20	PDE7B (2.2)	ENSG00000230102 (1.8)	SEMA3D (1.4)	LINC00313 (1.3)	SEC61A1 (1.3)	MTMR2 (1.3)	KIAA1462 (1.2)	RUVBL1 (1.0)	ENSG00000174450 (1.0)	SEC24D (0.9)	OB	female
A11.436	Epithelial Cells	Cells	Epithelial Cells	0.65	>=0.20	HSF2BP (1.2)	RUVBL1 (1.1)	LINC00313 (1.1)	GPR135 (0.9)	MRPS11P1 (0.7)	PRSS12 (0.7)	CEP57 (0.5)	MTMR2 (0.5)	TEX19 (0.5)	ENSG00000230102 (0.5)	OB	female
A11.872.190	Embryonic Stem Cells	Cells	Stem Cells	0.65	>=0.20	ZNF891 (3.0)	ROR2 (2.1)	RUVBL1 (2.0)	ZNF268 (1.9)	CEP57 (1.7)	ZNF10 (1.7)	SEMA3A (1.5)	PAX3 (1.5)	MTMR2 (1.5)	ENSG00000217404 (1.3)	OB	female
A11.872.653	Neural Stem Cells	Cells	Stem Cells	0.67	>=0.20	GRIA1 (3.5)	ZNF268 (2.4)	TNIK (2.0)	ZNF10 (2.0)	RAB31 (1.7)	SLC29A4 (1.4)	SEC61A1 (1.3)	SEMA3A (1.0)	MTMR2 (0.9)	ENSG00000249917 (0.9)	OB	female
A03.556.500.760	Salivary Glands	Digestive System	Gastrointestinal Tract	0.68	>=0.20	PAX3 (2.4)	SLC29A4 (2.2)	EEFSEC (1.7)	ENSG00000249917 (1.6)	CARD11 (1.6)	GPR135 (1.4)	MRPS11P1 (1.3)	C17orf101 (1.1)	SEMA3D (1.1)	ENSG00000197670 (1.0)	OB	female
A06.407.900	Thyroid Gland	Endocrine System	Endocrine Glands	0.68	>=0.20	SEMA3D (2.2)	FGF20 (2.0)	ZNF10 (1.9)	ENSG00000197670 (1.7)	SNHG8 (1.5)	ENSG00000256885 (1.3)	KIAA1462 (1.0)	PPP1R21 (1.0)	ENSG00000249917 (0.8)	FAM208A (0.8)	OB	female
A11.872.190.260	Embryoid Bodies	Cells	Stem Cells	0.69	>=0.20	HSF2BP (2.7)	ENSG00000257726 (2.7)	ENSG00000227059 (2.2)	ENSG00000246084 (1.7)	UTS2R (1.6)	KIAA1462 (1.3)	ZNF891 (1.3)	SEC61A1 (1.2)	ENSG00000226764 (1.0)	EEFSEC (1.0)	OB	female
A05.360.319.114.373	Fallopian Tubes	Urogenital System	Genitalia	0.69	>=0.20	PPP1R21 (1.7)	RUVBL1 (1.5)	SP1 (1.0)	ROR2 (1.0)	ZNF10 (1.0)	SEMA3D (1.0)	FAM208A (0.9)	SNHG8 (0.9)	MX2 (0.8)	ZNF268 (0.7)	OB	female
A08.186.211.730.885.287.249	Basal Ganglia	Nervous System	Central Nervous System	0.71	>=0.20	FGF20 (3.1)	ENSG00000197670 (3.0)	SEMA3D (2.6)	NDST3 (2.2)	TNIK (2.2)	SYN3 (1.8)	GRIA1 (1.6)	PDE7B (1.6)	ENSG00000174450 (1.5)	SLC29A4 (1.5)	OB	female
A05.360.319	Genitalia Female	Urogenital System	Genitalia	0.72	>=0.20	ROR2 (1.1)	FGF20 (0.9)	RUVBL1 (0.9)	SNHG8 (0.6)	SEC61A1 (0.6)	FAM208A (0.6)	SEMA3D (0.6)	DAAM1 (0.5)	PPP1R21 (0.5)	ZNF10 (0.5)	OB	female
A05.360.319.679.256	Cervix Uteri	Urogenital System	Genitalia	0.73	>=0.20	PAPD7 (0.9)	SEC61A1 (0.8)	RAB31 (0.8)	ENSG00000245622 (0.8)	SP1 (0.8)	MX2 (0.8)	EEFSEC (0.6)	CD7 (0.6)	CARD11 (0.6)	NT5C1B (0.6)	OB	female
A11.872.040	Adult Stem Cells	Cells	Stem Cells	0.75	>=0.20	ZNF891 (3.4)	SEMA3A (2.4)	RUVBL1 (2.1)	ZNF268 (1.5)	ZNF10 (1.5)	CEP57 (1.4)	HSF2BP (1.4)	ROR2 (1.2)	ENSG00000230102 (1.0)	CCDC66 (0.9)	OB	female
A14.549.885	Tongue	Stomatognathic System	Mouth	0.75	>=0.20	ENSG00000230102 (3.9)	NT5C1B (2.6)	CLYBL (1.8)	MRPS11P1 (1.5)	ENSG00000227059 (1.4)	MX2 (1.4)	SECTM1 (1.2)	PAPD7 (1.2)	CARD11 (1.2)	ENSG00000197670 (1.2)	OB	female
A03.556.249.249.209	Cecum	Digestive System	Gastrointestinal Tract	0.75	>=0.20	HNF4G (3.3)	EEFSEC (1.2)	ENSG00000245622 (1.1)	SEC61A1 (1.1)	SNHG8 (0.8)	SP1 (0.7)	RUVBL1 (0.7)	ENSG00000229140 (0.7)	NT5C1B (0.5)	ENSG00000217404 (0.5)	OB	female
A14.549.167	Dentition	Stomatognathic System	Mouth	0.76	>=0.20	PRSS12 (1.7)	ENSG00000245622 (1.6)	ENSG00000226764 (1.6)	ENSG00000246084 (1.5)	ENSG00000257726 (1.4)	SNHG8 (1.2)	SEC61A1 (0.9)	SECTM1 (0.9)	CAMK1D (0.6)	ENSG00000174450 (0.6)	OB	female
A10.165.114	Adipose Tissue	Tissues	Connective Tissue	0.76	>=0.20	SLC29A4 (2.2)	DAAM1 (1.3)	KIAA1462 (1.3)	SP1 (0.9)	FOXN2 (0.7)	PAPD7 (0.6)	PPP1R21 (0.6)	CEP120 (0.5)	PDE7B (0.5)	MX2 (0.5)	OB	female
A15.145.846	Serum	Hemic and Immune Systems	Blood	0.77	>=0.20	SEC61A1 (1.5)	ENSG00000246084 (1.4)	ENSG00000226764 (1.3)	MTMR2 (1.3)	ENSG00000230102 (1.3)	PDE7B (1.2)	KIAA1462 (1.2)	PRSS12 (1.1)	ENSG00000257726 (1.1)	HSF2BP (1.0)	OB	female
A08.186.211.730.317.357.352.435	Hypothalamo Hypophyseal System	Nervous System	Central Nervous System	0.77	>=0.20	PRL (6.8)	ZNF10 (3.3)	ENSG00000227059 (1.8)	GPR135 (1.6)	C17orf101 (1.5)	PDE7B (1.4)	LINC00313 (1.3)	UTS2R (1.3)	PPP1R21 (1.3)	ENSG00000174450 (1.2)	OB	female
A08.713	Neurosecretory Systems	Nervous System	Neurosecretory Systems	0.77	>=0.20	PRL (6.8)	ZNF10 (3.3)	ENSG00000227059 (1.8)	GPR135 (1.6)	C17orf101 (1.5)	PDE7B (1.4)	LINC00313 (1.3)	UTS2R (1.3)	PPP1R21 (1.3)	ENSG00000174450 (1.2)	OB	female
A08.186.211.730.317.357.352	Hypothalamus Middle	Nervous System	Central Nervous System	0.77	>=0.20	PRL (6.8)	ZNF10 (3.3)	ENSG00000227059 (1.8)	GPR135 (1.6)	C17orf101 (1.5)	PDE7B (1.4)	LINC00313 (1.3)	UTS2R (1.3)	PPP1R21 (1.3)	ENSG00000174450 (1.2)	OB	female
A10.165.114.830.500	Abdominal Fat	Tissues	Connective Tissue	0.78	>=0.20	SLC29A4 (2.9)	KIAA1462 (1.5)	DAAM1 (1.4)	SP1 (0.9)	FOXN2 (0.9)	PPP1R21 (0.8)	PAPD7 (0.8)	CEP120 (0.5)	CCDC66 (0.5)	PDE7B (0.5)	OB	female
A10.165.114.830.500.750	Subcutaneous Fat Abdominal	Tissues	Connective Tissue	0.78	>=0.20	SLC29A4 (2.9)	KIAA1462 (1.5)	DAAM1 (1.4)	SP1 (0.9)	FOXN2 (0.9)	PPP1R21 (0.8)	PAPD7 (0.8)	CEP120 (0.5)	CCDC66 (0.5)	PDE7B (0.5)	OB	female
A10.165.114.830	Adipose Tissue White	Tissues	Connective Tissue	0.78	>=0.20	SLC29A4 (2.4)	DAAM1 (1.4)	KIAA1462 (1.4)	SP1 (0.9)	PPP1R21 (0.8)	FOXN2 (0.8)	PAPD7 (0.7)	CEP120 (0.7)	CCDC66 (0.5)	MX2 (0.4)	OB	female
A10.165.114.830.750	Subcutaneous Fat	Tissues	Connective Tissue	0.78	>=0.20	SLC29A4 (2.4)	DAAM1 (1.4)	KIAA1462 (1.4)	SP1 (0.9)	PPP1R21 (0.8)	FOXN2 (0.8)	PAPD7 (0.7)	CEP120 (0.7)	CCDC66 (0.5)	MX2 (0.4)	OB	female
A11.329.830	Stromal Cells	Cells	Connective Tissue Cells	0.78	>=0.20	PRSS12 (2.9)	SEC24D (2.3)	PDE7B (2.2)	KIAA1462 (1.8)	MTMR2 (1.7)	SEC61A1 (1.6)	KCNQ5 (1.3)	SEMA3A (1.2)	MRPS11P1 (1.1)	ROR2 (1.1)	OB	female
A06.407.312.782	Testis	Endocrine System	Endocrine Glands	0.78	>=0.20	ZNF891 (3.6)	FGF20 (3.2)	SEMA3D (2.2)	ENSG00000257726 (2.1)	ROR2 (2.1)	ZNF268 (1.9)	KIAA1462 (1.8)	ENSG00000227059 (1.7)	PDE7B (1.7)	NT5C1B (1.7)	OB	female
A03.556.875.875	Stomach	Digestive System	Gastrointestinal Tract	0.78	>=0.20	HNF4G (1.2)	UTS2R (0.9)	SLC29A4 (0.9)	CAPN13 (0.8)	ROR2 (0.7)	ENSG00000227059 (0.7)	ENSG00000245622 (0.6)	SECTM1 (0.6)	DAAM1 (0.5)	CARD11 (0.5)	OB	female
A05.360.319.679.490	Endometrium	Urogenital System	Genitalia	0.79	>=0.20	FGF20 (1.4)	ROR2 (1.3)	PRSS12 (0.9)	SEC61A1 (0.9)	SNHG8 (0.8)	SEMA3D (0.8)	RUVBL1 (0.8)	FAM208A (0.7)	METTL14 (0.6)	SEC24D (0.5)	OB	female
A06.407	Endocrine Glands	Endocrine System	Endocrine Glands	0.79	>=0.20	ZNF10 (0.9)	RUVBL1 (0.9)	ROR2 (0.8)	SNHG8 (0.7)	SEMA3D (0.6)	FGF20 (0.6)	PPP1R21 (0.6)	ZNF268 (0.6)	FAM208A (0.5)	ZNF891 (0.4)	OB	female
A02.835.232.834	Spine	Musculoskeletal System	Skeleton	0.8	>=0.20	ZNF891 (1.6)	ZNF268 (1.5)	RUVBL1 (1.2)	MTMR2 (1.1)	METTL14 (1.0)	PDS5A (0.9)	ENSG00000217404 (0.8)	CEP57 (0.8)	ROR2 (0.7)	PRSS12 (0.7)	OB	female
A08.186.211.730.885.287.500.571.735	Visual Cortex	Nervous System	Central Nervous System	0.8	>=0.20	SYN3 (5.5)	ENSG00000256885 (2.5)	DAAM1 (2.3)	NDST3 (2.2)	CAMK1D (2.0)	ENSG00000197670 (1.8)	PDE7B (1.7)	PAPD7 (1.4)	KCNQ5 (1.4)	RAPGEF6 (1.3)	OB	female
A08.186.211.132	Brain Stem	Nervous System	Central Nervous System	0.8	>=0.20	NDST3 (3.8)	FGF20 (3.3)	GRIA1 (2.3)	CAMK1D (1.3)	PPP1R21 (1.2)	FOXN2 (1.1)	SLC29A4 (1.1)	TNIK (1.0)	RAPGEF6 (0.9)	ENSG00000197670 (0.8)	OB	female
A05.360.319.114.630	Ovary	Urogenital System	Genitalia	0.8	>=0.20	RUVBL1 (1.1)	ROR2 (0.8)	PPP1R21 (0.8)	SNHG8 (0.7)	FAM208A (0.7)	ZNF268 (0.6)	PAPD7 (0.6)	SEMA3D (0.6)	ZNF10 (0.6)	SP1 (0.5)	OB	female
A02.835.232.834.151	Cervical Vertebrae	Musculoskeletal System	Skeleton	0.8	>=0.20	ZNF891 (1.6)	ZNF268 (1.5)	RUVBL1 (1.2)	MTMR2 (1.1)	METTL14 (1.0)	PDS5A (0.9)	ENSG00000217404 (0.8)	CEP57 (0.8)	ROR2 (0.7)	PRSS12 (0.7)	OB	female
A05.360.319.114	Adnexa Uteri	Urogenital System	Genitalia	0.8	>=0.20	RUVBL1 (1.1)	ROR2 (0.8)	PPP1R21 (0.8)	SNHG8 (0.7)	FAM208A (0.7)	ZNF268 (0.6)	PAPD7 (0.6)	SEMA3D (0.6)	ZNF10 (0.6)	SP1 (0.5)	OB	female
A11.436.348	Hepatocytes	Cells	Epithelial Cells	0.8	>=0.20	CD7 (2.4)	LINC00313 (2.1)	HNF4G (2.0)	TEX19 (1.4)	C17orf101 (1.4)	CLYBL (1.4)	ENSG00000226764 (1.3)	SEC61A1 (1.2)	EEFSEC (1.1)	ENSG00000230102 (1.1)	OB	female
A07.541.510	Heart Valves	Cardiovascular System	Heart	0.82	>=0.20	DAAM1 (3.5)	SEC24D (2.5)	KIAA1462 (2.2)	ZNF10 (2.1)	PAPD7 (1.8)	FAM208A (1.7)	ZNF268 (1.7)	RAB31 (1.5)	MX2 (1.5)	CCDC66 (0.9)	OB	female
A07.541.510.110	Aortic Valve	Cardiovascular System	Heart	0.82	>=0.20	DAAM1 (3.5)	SEC24D (2.5)	KIAA1462 (2.2)	ZNF10 (2.1)	PAPD7 (1.8)	FAM208A (1.7)	ZNF268 (1.7)	RAB31 (1.5)	MX2 (1.5)	CCDC66 (0.9)	OB	female
A06.407.312	Gonads	Endocrine System	Endocrine Glands	0.82	>=0.20	RUVBL1 (1.1)	ROR2 (0.9)	PPP1R21 (0.7)	FAM208A (0.7)	SEMA3D (0.7)	ZNF268 (0.7)	SNHG8 (0.6)	ZNF10 (0.6)	FGF20 (0.6)	PAPD7 (0.6)	OB	female
A08.186.211.730.885.287.500.571	Occipital Lobe	Nervous System	Central Nervous System	0.83	>=0.20	SYN3 (5.3)	NDST3 (2.3)	ENSG00000256885 (2.3)	DAAM1 (2.2)	CAMK1D (2.1)	ENSG00000197670 (1.6)	PDE7B (1.6)	KCNQ5 (1.5)	PAPD7 (1.3)	GRIA1 (1.2)	OB	female
A05.360.319.887	Vulva	Urogenital System	Genitalia	0.83	>=0.20	DAAM1 (2.5)	PRSS12 (1.4)	PAPD7 (1.1)	SECTM1 (1.0)	RAB31 (0.8)	CAMK1D (0.8)	ENSG00000197670 (0.7)	SP1 (0.6)	EEFSEC (0.6)	MX2 (0.6)	OB	female
A04.411	Lung	Respiratory System	Lung	0.83	>=0.20	RUVBL1 (1.0)	ZNF891 (0.6)	SNHG8 (0.6)	PDS5A (0.6)	SEC61A1 (0.5)	RAB31 (0.4)	SEMA3A (0.4)	CEP57 (0.4)	CEP120 (0.4)	KIAA1462 (0.3)	OB	female
A07.541.358	Heart Atria	Cardiovascular System	Heart	0.84	>=0.20	CLYBL (3.2)	ROR2 (2.3)	PDE7B (1.8)	KIAA1462 (1.6)	FNIP1 (1.4)	FOXN2 (1.3)	GPR135 (1.3)	ENSG00000226764 (1.2)	ENSG00000246084 (0.9)	DAAM1 (0.9)	OB	female
A10.690.552.500	Muscle Skeletal	Tissues	Muscles	0.84	>=0.20	KCNQ5 (3.5)	CLYBL (3.2)	UTS2R (2.8)	PAX3 (2.6)	EEFSEC (2.3)	ENSG00000227059 (1.5)	ENSG00000174450 (1.5)	LINC00313 (1.4)	PDE7B (1.4)	ENSG00000230102 (1.3)	OB	female
A10.690.552	Muscle Striated	Tissues	Muscles	0.84	>=0.20	KCNQ5 (3.5)	CLYBL (3.2)	UTS2R (2.8)	PAX3 (2.6)	EEFSEC (2.3)	ENSG00000227059 (1.5)	ENSG00000174450 (1.5)	LINC00313 (1.4)	PDE7B (1.4)	ENSG00000230102 (1.3)	OB	female
A07.541.358.100	Atrial Appendage	Cardiovascular System	Heart	0.84	>=0.20	CLYBL (3.5)	ROR2 (2.4)	PDE7B (1.8)	KIAA1462 (1.7)	FNIP1 (1.6)	FOXN2 (1.5)	GPR135 (1.2)	ENSG00000226764 (1.2)	FAM208A (0.9)	SLC29A4 (0.8)	OB	female
A08.186.211.730.885.287.500.270	Frontal Lobe	Nervous System	Central Nervous System	0.85	>=0.20	ENSG00000257726 (4.2)	ENSG00000197670 (2.9)	ENSG00000174450 (2.5)	GRIA1 (2.3)	SLC29A4 (2.2)	CAMK1D (2.2)	ENSG00000245622 (1.8)	KCNQ5 (1.7)	PPP1R21 (1.6)	HSF2BP (1.6)	OB	female
A02.633.567.850	Quadriceps Muscle	Musculoskeletal System	Muscles	0.85	>=0.20	KCNQ5 (3.6)	CLYBL (3.2)	UTS2R (2.9)	PAX3 (2.6)	EEFSEC (2.2)	ENSG00000174450 (1.7)	ENSG00000227059 (1.6)	ENSG00000230102 (1.4)	PDE7B (1.4)	LINC00313 (1.3)	OB	female
A05.810	Urinary Tract	Urogenital System	Urinary Tract	0.86	>=0.20	CLYBL (2.3)	HNF4G (1.6)	PPP1R21 (0.9)	SNHG8 (0.5)	ENSG00000174450 (0.5)	SEMA3D (0.4)	FGF20 (0.4)	ENSG00000256885 (0.4)	METTL14 (0.4)	ENSG00000197670 (0.3)	OB	female
A11.872.580	Mesenchymal Stem Cells	Cells	Stem Cells	0.86	>=0.20	PDE7B (2.2)	KIAA1462 (1.9)	PRSS12 (1.7)	SEC24D (1.6)	MTMR2 (1.4)	SEC61A1 (1.3)	ZNF268 (1.1)	KCNQ5 (1.0)	SNHG8 (0.9)	PDS5A (0.8)	OB	female
A05.810.453	Kidney	Urogenital System	Urinary Tract	0.86	>=0.20	CLYBL (2.6)	HNF4G (1.7)	PPP1R21 (1.0)	SNHG8 (0.5)	ENSG00000256885 (0.5)	ENSG00000174450 (0.4)	FGF20 (0.4)	SEMA3D (0.4)	METTL14 (0.4)	PDE7B (0.4)	OB	female
A03.556.875	Upper Gastrointestinal Tract	Digestive System	Gastrointestinal Tract	0.87	>=0.20	HNF4G (1.0)	UTS2R (1.0)	DAAM1 (0.8)	ENSG00000245622 (0.6)	SLC29A4 (0.6)	ENSG00000227059 (0.6)	CAPN13 (0.6)	MX2 (0.6)	CARD11 (0.5)	ROR2 (0.5)	OB	female
A05.360.490.690	Ovum	Urogenital System	Genitalia	0.87	>=0.20	ZNF268 (2.0)	FAM208A (1.7)	SEMA3A (1.6)	CEP57 (1.5)	HSF2BP (1.4)	MTMR2 (1.2)	ZNF891 (1.1)	RUVBL1 (0.9)	GPR135 (0.9)	PDE7B (0.9)	OB	female
A11.497.497.600	Oocytes	Cells	Germ Cells	0.87	>=0.20	ZNF268 (2.0)	FAM208A (1.7)	SEMA3A (1.6)	CEP57 (1.5)	HSF2BP (1.4)	MTMR2 (1.2)	ZNF891 (1.1)	RUVBL1 (0.9)	GPR135 (0.9)	PDE7B (0.9)	OB	female
A11.872.700	Pluripotent Stem Cells	Cells	Stem Cells	0.87	>=0.20	ZNF891 (4.4)	RUVBL1 (2.4)	SEMA3A (2.1)	CEP57 (1.9)	ZNF268 (1.7)	ZNF10 (1.6)	ROR2 (1.6)	METTL14 (1.4)	MTMR2 (1.3)	CCDC66 (1.2)	OB	female
A11.872.700.500	Induced Pluripotent Stem Cells	Cells	Stem Cells	0.87	>=0.20	ZNF891 (4.4)	RUVBL1 (2.4)	SEMA3A (2.1)	CEP57 (1.9)	ZNF268 (1.7)	ZNF10 (1.6)	ROR2 (1.6)	METTL14 (1.4)	MTMR2 (1.3)	CCDC66 (1.2)	OB	female
A07.541.560	Heart Ventricles	Cardiovascular System	Heart	0.87	>=0.20	EEFSEC (3.3)	UTS2R (2.4)	PDE7B (2.4)	ENSG00000226764 (1.9)	ENSG00000245622 (1.8)	ENSG00000257726 (1.7)	ENSG00000249917 (1.6)	ENSG00000227059 (1.6)	ENSG00000246084 (1.5)	ENSG00000230102 (1.5)	OB	female
A05.360	Genitalia	Urogenital System	Genitalia	0.88	>=0.20	ROR2 (1.4)	SNHG8 (0.8)	SEMA3D (0.8)	FGF20 (0.8)	ZNF10 (0.6)	ZNF268 (0.6)	ZNF891 (0.6)	RUVBL1 (0.6)	DAAM1 (0.5)	FAM208A (0.4)	OB	female
A08.186.211.730.317.357	Hypothalamus	Nervous System	Central Nervous System	0.89	>=0.20	PRL (5.6)	ZNF10 (2.5)	ENSG00000227059 (1.9)	UTS2R (1.7)	PDE7B (1.3)	LINC00313 (1.3)	GPR135 (1.2)	SLC29A4 (1.2)	ENSG00000174450 (1.1)	PPP1R21 (1.1)	OB	female
A03.556.875.500	Esophagus	Digestive System	Gastrointestinal Tract	0.9	>=0.20	HNF4G (1.2)	DAAM1 (1.2)	SP1 (1.0)	UTS2R (1.0)	ENSG00000245622 (0.9)	MX2 (0.9)	FGF20 (0.9)	NT5C1B (0.6)	RAB31 (0.5)	ENSG00000229140 (0.5)	OB	female
A14.549.167.646	Periodontium	Stomatognathic System	Mouth	0.9	>=0.20	DAAM1 (1.5)	SECTM1 (1.3)	MX2 (1.0)	CAMK1D (1.0)	EEFSEC (0.9)	MRPS11P1 (0.9)	PAPD7 (0.8)	LINC00313 (0.8)	PRSS12 (0.8)	PAX3 (0.7)	OB	female
A10.690	Muscles	Tissues	Muscles	0.9	>=0.20	KCNQ5 (2.5)	UTS2R (2.3)	CLYBL (1.9)	EEFSEC (1.7)	PAX3 (1.7)	ENSG00000227059 (1.5)	PDE7B (1.5)	LINC00313 (1.3)	ENSG00000174450 (1.2)	ENSG00000226764 (1.2)	OB	female
A10.690.467	Muscle Smooth	Tissues	Muscles	0.9	>=0.20	PRSS12 (2.1)	ENSG00000227059 (1.6)	PDE7B (1.6)	ENSG00000246084 (1.6)	SEC61A1 (1.4)	ENSG00000226764 (1.2)	LINC00313 (1.1)	UTS2R (1.1)	MTMR2 (1.1)	SEC24D (0.9)	OB	female
A07.541	Heart	Cardiovascular System	Heart	0.9	>=0.20	EEFSEC (2.6)	PDE7B (2.2)	UTS2R (1.9)	ENSG00000226764 (1.6)	ENSG00000245622 (1.4)	ENSG00000257726 (1.3)	ENSG00000249917 (1.3)	ENSG00000246084 (1.3)	KIAA1462 (1.2)	TNIK (1.2)	OB	female
A08.186.211.730.885.287.500.670	Parietal Lobe	Nervous System	Central Nervous System	0.91	>=0.20	SLC29A4 (2.3)	NDST3 (2.3)	CAMK1D (2.2)	SYN3 (2.0)	TNIK (1.8)	ENSG00000257726 (1.4)	RAB31 (1.3)	GRIA1 (1.3)	PDE7B (1.2)	ENSG00000197670 (1.2)	OB	female
A05.360.444	Genitalia Male	Urogenital System	Genitalia	0.92	>=0.20	ZNF891 (2.3)	ROR2 (2.0)	SNHG8 (1.4)	SEMA3D (1.4)	ENSG00000256885 (1.4)	ZNF268 (1.3)	ENSG00000249917 (1.3)	ZNF10 (1.1)	MTMR2 (0.8)	KIAA1462 (0.8)	OB	female
A11.329.629	Osteoblasts	Cells	Connective Tissue Cells	0.92	>=0.20	KIAA1462 (2.5)	METTL14 (2.4)	HSF2BP (2.3)	MTMR2 (1.6)	ENSG00000249917 (1.2)	ENSG00000226764 (1.0)	FAM208A (0.9)	PAPD7 (0.9)	SEC61A1 (0.7)	KCNQ5 (0.6)	OB	female
A11.620	Muscle Cells	Cells	Muscle Cells	0.92	>=0.20	PRSS12 (3.2)	ENSG00000246084 (2.5)	ENSG00000227059 (2.3)	SEC61A1 (2.1)	ENSG00000226764 (2.0)	UTS2R (1.8)	ENSG00000257726 (1.7)	PDE7B (1.6)	LINC00313 (1.6)	MTMR2 (1.5)	OB	female
A11.620.520	Myocytes Smooth Muscle	Cells	Muscle Cells	0.92	>=0.20	PRSS12 (3.2)	ENSG00000246084 (2.5)	ENSG00000227059 (2.3)	SEC61A1 (2.1)	ENSG00000226764 (2.0)	UTS2R (1.8)	ENSG00000257726 (1.7)	PDE7B (1.6)	LINC00313 (1.6)	MTMR2 (1.5)	OB	female
A08.186.211.730.317	Diencephalon	Nervous System	Central Nervous System	0.92	>=0.20	PRL (3.9)	ENSG00000227059 (2.3)	UTS2R (2.1)	SLC29A4 (1.7)	ZNF10 (1.4)	ENSG00000174450 (1.2)	LINC00313 (1.2)	ENSG00000245622 (1.0)	TNIK (1.0)	GPR135 (0.9)	OB	female
A08.186.211.464.710.225	Entorhinal Cortex	Nervous System	Central Nervous System	0.93	>=0.20	SYN3 (3.8)	GRIA1 (3.3)	NDST3 (2.6)	SLC29A4 (2.3)	KCNQ5 (2.3)	CAMK1D (1.9)	GPR135 (1.8)	TNIK (1.8)	DAAM1 (1.1)	PPP1R21 (0.9)	OB	female
A08.186.211.464.710	Parahippocampal Gyrus	Nervous System	Central Nervous System	0.93	>=0.20	SYN3 (3.8)	GRIA1 (3.3)	NDST3 (2.6)	SLC29A4 (2.3)	KCNQ5 (2.3)	CAMK1D (1.9)	GPR135 (1.8)	TNIK (1.8)	DAAM1 (1.1)	PPP1R21 (0.9)	OB	female
A08.186.211.730.885.287	Cerebrum	Nervous System	Central Nervous System	0.93	>=0.20	SYN3 (3.2)	GRIA1 (3.0)	NDST3 (2.3)	CAMK1D (2.0)	SLC29A4 (1.9)	KCNQ5 (1.8)	TNIK (1.6)	GPR135 (1.1)	DAAM1 (1.0)	PPP1R21 (0.9)	OB	female
A08.186.211.730.885	Telencephalon	Nervous System	Central Nervous System	0.94	>=0.20	SYN3 (3.1)	GRIA1 (2.9)	NDST3 (2.3)	CAMK1D (2.0)	SLC29A4 (1.9)	KCNQ5 (1.7)	TNIK (1.6)	GPR135 (1.1)	DAAM1 (1.0)	PPP1R21 (1.0)	OB	female
A08.186.211.653	Mesencephalon	Nervous System	Central Nervous System	0.94	>=0.20	SLC29A4 (2.8)	UTS2R (2.1)	ENSG00000257726 (1.7)	ENSG00000246084 (1.7)	ENSG00000227059 (1.5)	RAB31 (1.3)	TNIK (1.3)	ENSG00000245622 (1.3)	ENSG00000226764 (1.2)	SYN3 (1.2)	OB	female
A08.186.211.730.885.287.500.863	Temporal Lobe	Nervous System	Central Nervous System	0.94	>=0.20	SYN3 (3.7)	GRIA1 (3.2)	NDST3 (2.6)	SLC29A4 (2.3)	KCNQ5 (2.2)	CAMK1D (2.0)	TNIK (1.8)	GPR135 (1.6)	DAAM1 (1.1)	PPP1R21 (1.0)	OB	female
A08.186.211.730.885.287.500	Cerebral Cortex	Nervous System	Central Nervous System	0.94	>=0.20	SYN3 (3.3)	GRIA1 (3.1)	NDST3 (2.3)	CAMK1D (2.1)	SLC29A4 (1.9)	KCNQ5 (1.9)	TNIK (1.5)	DAAM1 (1.2)	GPR135 (1.1)	PPP1R21 (1.0)	OB	female
A10.336.707	Prostate	Tissues	Exocrine Glands	0.94	>=0.20	ZNF891 (2.6)	ROR2 (2.3)	SNHG8 (1.7)	ENSG00000256885 (1.6)	ZNF268 (1.4)	ZNF10 (1.4)	SEMA3D (1.3)	ENSG00000249917 (1.2)	ENSG00000197670 (0.8)	KIAA1462 (0.8)	OB	female
A08.186.211.730	Prosencephalon	Nervous System	Central Nervous System	0.94	>=0.20	SYN3 (2.8)	GRIA1 (2.6)	NDST3 (2.0)	SLC29A4 (1.9)	CAMK1D (1.7)	TNIK (1.5)	KCNQ5 (1.5)	GPR135 (1.1)	PPP1R21 (0.9)	DAAM1 (0.9)	OB	female
A11.329.114	Adipocytes	Cells	Connective Tissue Cells	0.95	>=0.20	C17orf101 (1.4)	SLC29A4 (1.4)	KIAA1462 (1.3)	PDE7B (0.9)	FNIP1 (0.8)	ZNF268 (0.6)	ZNF891 (0.5)	SNHG8 (0.5)	SP1 (0.5)	PPP1R21 (0.5)	OB	female
A14.549	Mouth	Stomatognathic System	Mouth	0.95	>=0.20	DAAM1 (1.1)	CLYBL (0.9)	SECTM1 (0.8)	PAX3 (0.7)	MX2 (0.6)	CAMK1D (0.6)	ENSG00000230102 (0.6)	MRPS11P1 (0.6)	ENSG00000249917 (0.3)	SP1 (0.3)	OB	female
A08.186.211.464	Limbic System	Nervous System	Central Nervous System	0.95	>=0.20	GRIA1 (3.6)	SYN3 (3.2)	NDST3 (2.4)	SLC29A4 (2.1)	CAMK1D (2.0)	KCNQ5 (2.0)	TNIK (1.6)	GPR135 (1.4)	DAAM1 (1.1)	PPP1R21 (1.0)	OB	female
A10.336	Exocrine Glands	Tissues	Exocrine Glands	0.95	>=0.20	ZNF891 (2.4)	ROR2 (2.1)	SNHG8 (1.5)	ENSG00000256885 (1.4)	ZNF268 (1.3)	SEMA3D (1.2)	ZNF10 (1.2)	ENSG00000249917 (1.2)	ENSG00000197670 (0.8)	MTMR2 (0.7)	OB	female
A08.186.211.464.405	Hippocampus	Nervous System	Central Nervous System	0.95	>=0.20	GRIA1 (4.4)	SYN3 (2.6)	NDST3 (2.3)	CAMK1D (2.2)	KCNQ5 (2.0)	SLC29A4 (1.8)	TNIK (1.5)	PPP1R21 (1.3)	GPR135 (1.2)	DAAM1 (1.0)	OB	female
A17.815	Skin	Integumentary System	Skin	0.96	>=0.20	DAAM1 (1.4)	PRSS12 (1.2)	SNHG8 (1.1)	SP1 (1.0)	CAMK1D (0.8)	SECTM1 (0.8)	PAX3 (0.8)	METTL14 (0.7)	SEMA3D (0.5)	ENSG00000217404 (0.3)	OB	female
A10.615.550.599	Mouth Mucosa	Tissues	Membranes	0.96	>=0.20	DAAM1 (1.5)	SP1 (1.1)	CAMK1D (1.1)	PAX3 (0.7)	PDS5A (0.7)	CLYBL (0.7)	PPP1R21 (0.6)	SECTM1 (0.6)	METTL14 (0.6)	MX2 (0.5)	OB	female
A08.186	Central Nervous System	Nervous System	Central Nervous System	0.97	>=0.20	GRIA1 (1.9)	SYN3 (1.6)	NDST3 (1.4)	CAMK1D (1.3)	KCNQ5 (1.2)	TNIK (1.2)	SLC29A4 (1.0)	PPP1R21 (0.7)	DAAM1 (0.7)	RAB31 (0.6)	OB	female
A08.186.211	Brain	Nervous System	Central Nervous System	0.97	>=0.20	GRIA1 (1.9)	SYN3 (1.6)	NDST3 (1.4)	CAMK1D (1.3)	KCNQ5 (1.3)	TNIK (1.2)	SLC29A4 (1.1)	PPP1R21 (0.7)	DAAM1 (0.7)	RAB31 (0.6)	OB	female
A10.272.497	Epidermis	Tissues	Epithelium	0.99	>=0.20	DAAM1 (4.0)	PAX3 (1.8)	EEFSEC (1.5)	CAMK1D (1.5)	C17orf101 (1.3)	SP1 (1.3)	SNHG8 (1.2)	PAPD7 (0.9)	ENSG00000257726 (0.9)	UTS2R (0.7)	OB	female
A10.165.450	Granulation Tissue	Tissues	Connective Tissue	0.01	>=0.20	LYZL1 (3.7)	THBS2 (2.3)	PAX3 (1.8)	ENSG00000249852 (1.7)	LMX1A (1.5)	SEC61A1 (1.5)	DSE (1.5)	HNRNPA1P31 (1.4)	PRIM2 (1.3)	ALCAM (1.3)	OB	male
A10.165.450.300	Cicatrix	Tissues	Connective Tissue	0.01	>=0.20	LYZL1 (3.7)	THBS2 (2.3)	PAX3 (1.8)	ENSG00000249852 (1.7)	LMX1A (1.5)	SEC61A1 (1.5)	DSE (1.5)	HNRNPA1P31 (1.4)	PRIM2 (1.3)	ALCAM (1.3)	OB	male
A10.165.450.300.425	Keloid	Tissues	Connective Tissue	0.01	>=0.20	LYZL1 (3.5)	THBS2 (2.3)	ENSG00000249852 (1.9)	LMX1A (1.8)	HNRNPA1P31 (1.7)	ALCAM (1.6)	SEC61A1 (1.6)	DSE (1.3)	RFT1 (1.3)	PAX3 (1.2)	OB	male
A03.734.414	Islets of Langerhans	Digestive System	Pancreas	0.02	>=0.20	SLCO1B3 (3.1)	MRPL22 (1.8)	RUVBL1 (1.6)	RBBP4P4 (1.3)	LYZL1 (1.3)	NAF1 (1.2)	SFMBT1 (1.2)	PRIM2 (1.1)	SLCO1B1 (1.0)	ENSG00000183291 (1.0)	OB	male
A11.436.348	Hepatocytes	Cells	Epithelial Cells	0.02	>=0.20	SLCO1B1 (4.0)	SLCO1B3 (2.1)	ENSG00000254235 (2.0)	HS2ST1 (1.4)	MRPL22 (1.3)	SEC61A1 (1.2)	EEFSEC (1.1)	HNF1B (1.1)	SFMBT1 (1.1)	AKAP12 (1.1)	OB	male
A11.620	Muscle Cells	Cells	Muscle Cells	0.02	>=0.20	SEC61A1 (2.1)	THBS2 (2.1)	LYZL1 (1.9)	HTR1A (1.9)	PRIM2 (1.6)	ENSG00000249852 (1.6)	RBBP4P4 (1.5)	AKAP12 (1.3)	LINC00304 (1.2)	LMX1A (1.1)	OB	male
A11.620.520	Myocytes Smooth Muscle	Cells	Muscle Cells	0.02	>=0.20	SEC61A1 (2.1)	THBS2 (2.1)	LYZL1 (1.9)	HTR1A (1.9)	PRIM2 (1.6)	ENSG00000249852 (1.6)	RBBP4P4 (1.5)	AKAP12 (1.3)	LINC00304 (1.2)	LMX1A (1.1)	OB	male
A11.436.397	Keratinocytes	Cells	Epithelial Cells	0.03	>=0.20	CPM (2.1)	ENSG00000240050 (1.8)	THBS2 (1.4)	DSE (1.1)	RBBP4P4 (1.1)	HNRNPA1P31 (1.0)	LYZL1 (0.9)	LMX1A (0.8)	NAF1 (0.8)	RUVBL1 (0.7)	OB	male
A10.690.467	Muscle Smooth	Tissues	Muscles	0.03	>=0.20	THBS2 (1.9)	SEC61A1 (1.4)	AKAP12 (1.4)	LYZL1 (1.3)	HTR1A (1.1)	PRIM2 (1.0)	RBBP4P4 (1.0)	ENSG00000249852 (0.9)	DSE (0.9)	ZNF778 (0.8)	OB	male
A11.872.190.260	Embryoid Bodies	Cells	Stem Cells	0.03	>=0.20	RBBP4P4 (1.9)	ENSG00000249852 (1.9)	HNRNPA1P31 (1.5)	ZNF778 (1.3)	SEC61A1 (1.2)	RFT1 (1.2)	LMX1A (1.2)	HNF1B (1.2)	AKAP12 (1.1)	ENSG00000254235 (1.1)	OB	male
A11.382	Endocrine Cells	Cells	Endocrine Cells	0.03	>=0.20	LINGO2 (2.1)	HS2ST1 (2.0)	SLCO1B3 (1.7)	BMPR1B (1.6)	SFMBT1 (1.1)	CPM (1.1)	MRPL22 (1.1)	RUVBL1 (0.9)	ENSG00000183291 (0.9)	DSE (0.8)	OB	male
A11.329	Connective Tissue Cells	Cells	Connective Tissue Cells	0.04	>=0.20	CPM (1.1)	DSE (1.1)	NAF1 (1.0)	RFT1 (0.9)	PRIM2 (0.9)	ALCAM (0.8)	ENSG00000183291 (0.7)	SEC61A1 (0.7)	RBBP4P4 (0.6)	ZNF778 (0.6)	OB	male
A11.329.228	Fibroblasts	Cells	Connective Tissue Cells	0.05	>=0.20	PRIM2 (1.7)	THBS2 (1.5)	DSE (1.3)	SEC61A1 (1.3)	ZNF778 (1.2)	PAX3 (1.2)	ALCAM (1.0)	NAF1 (1.0)	ENSG00000183291 (0.9)	RBBP4P4 (0.9)	OB	male
A11.329.830	Stromal Cells	Cells	Connective Tissue Cells	0.05	>=0.20	PRIM2 (2.1)	ENSG00000240050 (2.1)	SEC61A1 (1.6)	THBS2 (1.5)	ALCAM (1.5)	NAF1 (1.4)	DSE (1.2)	RFT1 (1.1)	AKAP12 (1.0)	LYZL1 (0.9)	OB	male
A11.382.625	Enteroendocrine Cells	Cells	Endocrine Cells	0.05	>=0.20	SLCO1B3 (4.5)	SFMBT1 (2.2)	MRPL22 (2.1)	RUVBL1 (1.9)	LYZL1 (1.6)	NAF1 (1.3)	PRIM2 (1.3)	SLCO1B1 (1.2)	RBBP4P4 (1.1)	ENSG00000183291 (0.9)	OB	male
A11.436.294.064	Glucagon Secreting Cells	Cells	Epithelial Cells	0.05	>=0.20	SLCO1B3 (4.5)	SFMBT1 (2.2)	MRPL22 (2.1)	RUVBL1 (1.9)	LYZL1 (1.6)	NAF1 (1.3)	PRIM2 (1.3)	SLCO1B1 (1.2)	RBBP4P4 (1.1)	ENSG00000183291 (0.9)	OB	male
A11.436	Epithelial Cells	Cells	Epithelial Cells	0.06	>=0.20	RUVBL1 (1.1)	ALCAM (1.0)	ENSG00000240050 (0.9)	NAF1 (0.8)	RBBP4P4 (0.8)	MRPL22 (0.7)	SFMBT1 (0.6)	ENSG00000254235 (0.5)	ACSF3 (0.5)	PRIM2 (0.5)	OB	male
A03.620	Liver	Digestive System	Liver	0.06	>=0.20	SLCO1B1 (12.8)	SLCO1B3 (7.2)	ENSG00000254235 (7.1)	HNF1B (1.3)	EEFSEC (0.7)	CPM (0.6)	SFMBT1 (0.6)	LYZL1 (0.5)	ALCAM (0.5)	MRPL22 (0.5)	OB	male
A11.872.580	Mesenchymal Stem Cells	Cells	Stem Cells	0.1	>=0.20	THBS2 (2.1)	DSE (1.6)	AKAP12 (1.4)	ALCAM (1.4)	SEC61A1 (1.3)	PRIM2 (1.2)	ZNF778 (1.2)	RBBP4P4 (1.1)	NAF1 (1.0)	USP14 (0.9)	OB	male
A10.336	Exocrine Glands	Tissues	Exocrine Glands	0.1	>=0.20	LARGE (2.9)	BMPR1B (2.8)	ENSG00000249852 (1.7)	RBBP4P4 (1.5)	PRIM2 (1.1)	ALCAM (1.0)	ENSG00000240050 (1.0)	NAF1 (0.8)	THBS2 (0.7)	CPM (0.6)	OB	male
A05.360	Genitalia	Urogenital System	Genitalia	0.11	>=0.20	BMPR1B (1.7)	THBS2 (0.7)	LARGE (0.7)	RUVBL1 (0.6)	ALCAM (0.5)	ENSG00000183291 (0.5)	FGF9 (0.5)	ODZ4 (0.4)	THOC1 (0.4)	SEC61A1 (0.4)	OB	male
A10.615.284.473	Chorion	Tissues	Membranes	0.11	>=0.20	SEC61A1 (1.9)	DSE (1.4)	ENSG00000254235 (1.3)	HTR1A (1.2)	ENSG00000183291 (1.2)	MRPL22 (1.2)	USP14 (1.1)	RUVBL1 (1.1)	HS2ST1 (0.9)	LINC00304 (0.9)	OB	male
A10.615.284	Extraembryonic Membranes	Tissues	Membranes	0.11	>=0.20	SEC61A1 (1.9)	DSE (1.4)	ENSG00000254235 (1.3)	HTR1A (1.2)	ENSG00000183291 (1.2)	MRPL22 (1.2)	USP14 (1.1)	RUVBL1 (1.1)	HS2ST1 (0.9)	LINC00304 (0.9)	OB	male
A10.336.707	Prostate	Tissues	Exocrine Glands	0.11	>=0.20	LARGE (3.2)	BMPR1B (3.1)	RBBP4P4 (1.6)	ENSG00000249852 (1.3)	PRIM2 (1.3)	ALCAM (1.1)	NAF1 (1.0)	ENSG00000240050 (0.9)	CPM (0.7)	THBS2 (0.7)	OB	male
A05.810.453.324	Kidney Cortex	Urogenital System	Urinary Tract	0.11	>=0.20	HNF1B (5.8)	ACSF3 (2.5)	RBBP4P4 (2.0)	LYZL1 (1.9)	LINGO2 (1.4)	AKAP12 (1.3)	ODZ4 (1.1)	MRPL22 (1.1)	DSE (1.0)	ENSG00000254235 (1.0)	OB	male
A11.872	Stem Cells	Cells	Stem Cells	0.12	>=0.20	RBBP4P4 (1.4)	PRIM2 (1.4)	NAF1 (1.2)	RUVBL1 (1.1)	USP14 (1.1)	ENSG00000229140 (0.9)	THOC1 (0.9)	RFT1 (0.9)	MRPL22 (0.8)	ZNF778 (0.7)	OB	male
A06.407.312.497.535.300.500	Cumulus Cells	Endocrine System	Endocrine Glands	0.12	>=0.20	LINGO2 (3.9)	HS2ST1 (3.1)	BMPR1B (2.4)	CPM (2.1)	DSE (1.6)	RFT1 (1.0)	ENSG00000183291 (0.8)	ACSF3 (0.7)	ZNF778 (0.6)	USP14 (0.5)	OB	male
A05.360.319.114.630.535	Ovarian Follicle	Urogenital System	Genitalia	0.12	>=0.20	LINGO2 (3.9)	HS2ST1 (3.1)	BMPR1B (2.4)	CPM (2.1)	DSE (1.6)	RFT1 (1.0)	ENSG00000183291 (0.8)	ACSF3 (0.7)	ZNF778 (0.6)	USP14 (0.5)	OB	male
A11.436.329	Granulosa Cells	Cells	Epithelial Cells	0.12	>=0.20	LINGO2 (3.9)	HS2ST1 (3.1)	BMPR1B (2.4)	CPM (2.1)	DSE (1.6)	RFT1 (1.0)	ENSG00000183291 (0.8)	ACSF3 (0.7)	ZNF778 (0.6)	USP14 (0.5)	OB	male
A07.231.114	Arteries	Cardiovascular System	Blood Vessels	0.12	>=0.20	ENSG00000249852 (1.9)	AKAP12 (1.7)	THBS2 (1.4)	LMX1A (1.0)	BMPR1B (1.0)	ALCAM (0.8)	ZNF778 (0.8)	NAF1 (0.7)	DSE (0.6)	SP100 (0.6)	OB	male
A03.734	Pancreas	Digestive System	Pancreas	0.13	>=0.20	HNF1B (1.8)	SLCO1B3 (1.0)	SEC61A1 (0.9)	ENSG00000183291 (0.9)	THBS2 (0.8)	ALCAM (0.7)	AKAP12 (0.5)	MRPL22 (0.4)	SP100 (0.3)	DSE (0.2)	OB	male
A11.329.629	Osteoblasts	Cells	Connective Tissue Cells	0.13	>=0.20	THBS2 (2.7)	DSE (1.9)	HTR1A (1.4)	LYZL1 (1.3)	RBBP4P4 (1.2)	ENSG00000254235 (1.2)	AKAP12 (1.2)	ZNF778 (1.1)	USP14 (1.0)	HNRNPA1P31 (1.0)	OB	male
A11.872.190	Embryonic Stem Cells	Cells	Stem Cells	0.13	>=0.20	RBBP4P4 (2.2)	RUVBL1 (2.0)	THOC1 (1.7)	NAF1 (1.7)	PAX3 (1.5)	PRIM2 (1.3)	USP14 (1.2)	AKAP12 (1.1)	MRPL22 (1.0)	ENSG00000205014 (1.0)	OB	male
A05.360.444	Genitalia Male	Urogenital System	Genitalia	0.13	>=0.20	LARGE (2.6)	BMPR1B (2.2)	RBBP4P4 (1.4)	PRIM2 (1.1)	NAF1 (1.1)	ENSG00000249852 (1.1)	ALCAM (0.9)	THBS2 (0.9)	ENSG00000240050 (0.8)	HS2ST1 (0.7)	OB	male
A11.627.624.249	Monocyte Macrophage Precursor Cells	Cells	Myeloid Cells	0.14	>=0.20	ENSG00000229140 (2.6)	RFT1 (2.1)	RBBP4P4 (1.9)	USP14 (1.4)	PRIM2 (1.2)	ACSF3 (1.2)	ENSG00000183291 (1.0)	HNRNPA1P31 (0.9)	MRPL22 (0.9)	SEC61A1 (0.9)	OB	male
A05.360.319.679.490	Endometrium	Urogenital System	Genitalia	0.15	>=0.20	BMPR1B (1.7)	FGF9 (1.7)	HNF1B (1.4)	CPM (1.1)	SEC61A1 (0.9)	ENSG00000183291 (0.9)	RUVBL1 (0.8)	THOC1 (0.8)	ALCAM (0.5)	ODZ4 (0.4)	OB	male
A11.872.378.590.635	Granulocyte Macrophage Progenitor Cells	Cells	Stem Cells	0.15	>=0.20	ENSG00000229140 (3.1)	RFT1 (2.1)	USP14 (1.4)	RBBP4P4 (1.3)	PRIM2 (1.3)	CACNA2D3 (1.2)	ACSF3 (1.1)	RUVBL1 (0.9)	MRPL22 (0.9)	THOC1 (0.8)	OB	male
A05.360.319	Genitalia Female	Urogenital System	Genitalia	0.16	>=0.20	BMPR1B (1.4)	RUVBL1 (0.9)	THOC1 (0.8)	FGF9 (0.7)	ODZ4 (0.7)	THBS2 (0.7)	SEC61A1 (0.6)	ENSG00000183291 (0.5)	ALCAM (0.4)	CPM (0.2)	OB	male
A02.835.232.834	Spine	Musculoskeletal System	Skeleton	0.17	>=0.20	RBBP4P4 (1.3)	RUVBL1 (1.2)	NAF1 (1.2)	USP14 (1.0)	PRIM2 (1.0)	AKAP12 (1.0)	DSE (0.9)	ZNF778 (0.8)	THBS2 (0.8)	MRPL22 (0.7)	OB	male
A11.627.635	Myeloid Progenitor Cells	Cells	Myeloid Cells	0.17	>=0.20	ENSG00000229140 (4.1)	PRIM2 (1.9)	THOC1 (1.8)	RFT1 (1.8)	USP14 (1.6)	RUVBL1 (1.3)	MRPL22 (1.2)	RBBP4P4 (1.2)	NAF1 (1.0)	HS2ST1 (1.0)	OB	male
A15.382.812.522	Macrophages	Hemic and Immune Systems	Immune System	0.17	>=0.20	CPM (2.3)	RFT1 (1.4)	ENSG00000240050 (1.4)	LINC00304 (1.3)	NAF1 (1.1)	ENSG00000254235 (1.0)	ALCAM (1.0)	DSE (0.9)	ACSF3 (0.7)	SP100 (0.7)	OB	male
A05.360.444.492.362	Foreskin	Urogenital System	Genitalia	0.17	>=0.20	PAX3 (1.6)	THBS2 (1.4)	RBBP4P4 (1.4)	NAF1 (1.2)	ENSG00000249852 (1.2)	DSE (1.0)	PRIM2 (0.9)	LYZL1 (0.9)	CPM (0.9)	ENSG00000240050 (0.7)	OB	male
A02.835.232.834.151	Cervical Vertebrae	Musculoskeletal System	Skeleton	0.17	>=0.20	RBBP4P4 (1.3)	RUVBL1 (1.2)	NAF1 (1.2)	PRIM2 (1.0)	USP14 (1.0)	AKAP12 (1.0)	DSE (0.9)	ZNF778 (0.8)	THBS2 (0.8)	MRPL22 (0.7)	OB	male
A05.360.319.114	Adnexa Uteri	Urogenital System	Genitalia	0.17	>=0.20	BMPR1B (1.7)	RUVBL1 (1.1)	ODZ4 (1.1)	THBS2 (0.7)	THOC1 (0.7)	FGF9 (0.6)	ALCAM (0.6)	ENSG00000183291 (0.4)	SEC61A1 (0.4)	MRPL22 (0.3)	OB	male
A05.360.319.114.630	Ovary	Urogenital System	Genitalia	0.17	>=0.20	BMPR1B (1.7)	RUVBL1 (1.1)	ODZ4 (1.1)	THBS2 (0.7)	THOC1 (0.7)	FGF9 (0.6)	ALCAM (0.6)	ENSG00000183291 (0.4)	SEC61A1 (0.4)	MRPL22 (0.3)	OB	male
A09.371	Eye	Sense Organs	Eye	0.18	>=0.20	PAX3 (7.4)	FGF9 (1.5)	SFMBT1 (0.6)	CPM (0.2)	CACNA2D3 (0.1)	SP100 (0.1)	LARGE (0.1)	BMPR1B (0.1)	ACSF3 (0.1)	AKAP12 (0.0)	OB	male
A06.407	Endocrine Glands	Endocrine System	Endocrine Glands	0.18	>=0.20	BMPR1B (1.3)	ODZ4 (1.0)	RUVBL1 (0.9)	FGF9 (0.7)	THBS2 (0.6)	ENSG00000183291 (0.5)	ALCAM (0.5)	THOC1 (0.4)	MRPL22 (0.3)	SEC61A1 (0.3)	OB	male
A02.835	Skeleton	Musculoskeletal System	Skeleton	0.18	>=0.20	HNRNPA1P31 (1.5)	LMX1A (1.3)	ACSF3 (1.2)	LINC00304 (0.9)	EEFSEC (0.9)	ENSG00000240050 (0.8)	HTR1A (0.7)	ENSG00000254235 (0.7)	RFT1 (0.6)	SEC61A1 (0.6)	OB	male
A10.165	Connective Tissue	Tissues	Connective Tissue	0.18	>=0.20	HNRNPA1P31 (1.5)	LMX1A (1.3)	ACSF3 (1.1)	EEFSEC (0.9)	LINC00304 (0.8)	ENSG00000240050 (0.7)	ENSG00000254235 (0.7)	HTR1A (0.7)	THOC1 (0.6)	HNF1B (0.6)	OB	male
A11.872.378	Hematopoietic Stem Cells	Cells	Stem Cells	0.18	>=0.20	ENSG00000229140 (3.5)	THOC1 (1.8)	PRIM2 (1.6)	RFT1 (1.5)	USP14 (1.4)	NAF1 (1.1)	ACSF3 (1.1)	RBBP4P4 (1.1)	MRPL22 (1.0)	RUVBL1 (0.9)	OB	male
A05.360.319.679	Uterus	Urogenital System	Genitalia	0.19	>=0.20	BMPR1B (1.3)	FGF9 (1.0)	HNF1B (0.9)	THOC1 (0.9)	SEC61A1 (0.9)	ENSG00000183291 (0.6)	RUVBL1 (0.6)	CPM (0.6)	THBS2 (0.6)	LINGO2 (0.4)	OB	male
A11.063	Antibody Producing Cells	Cells	Antibody-Producing Cells	0.19	>=0.20	RFT1 (2.4)	HTR1A (2.0)	ACSF3 (1.9)	HS2ST1 (1.8)	HNRNPA1P31 (1.6)	EEFSEC (1.5)	ENSG00000240050 (1.5)	SFMBT1 (1.3)	SEC61A1 (1.2)	ENSG00000254235 (1.0)	OB	male
A11.118.637.555.567.562	B Lymphocytes	Cells	Blood Cells	0.19	>=0.20	RFT1 (2.4)	HTR1A (2.0)	ACSF3 (1.9)	HS2ST1 (1.8)	HNRNPA1P31 (1.6)	EEFSEC (1.5)	ENSG00000240050 (1.5)	SFMBT1 (1.3)	SEC61A1 (1.2)	ENSG00000254235 (1.0)	OB	male
A15.382.812.260	Dendritic Cells	Hemic and Immune Systems	Immune System	0.19	>=0.20	ENSG00000240050 (2.0)	DSE (1.7)	CPM (1.6)	ENSG00000254235 (1.3)	ALCAM (1.3)	ACSF3 (1.3)	LINC00304 (1.2)	RBBP4P4 (1.1)	HTR1A (1.0)	EEFSEC (0.9)	OB	male
A11.066	Antigen Presenting Cells	Cells	Antigen-Presenting Cells	0.19	>=0.20	ENSG00000240050 (2.0)	DSE (1.7)	CPM (1.6)	ENSG00000254235 (1.3)	ALCAM (1.3)	ACSF3 (1.3)	LINC00304 (1.2)	RBBP4P4 (1.1)	HTR1A (1.0)	EEFSEC (0.9)	OB	male
A02.835.232	Bone and Bones	Musculoskeletal System	Skeleton	0.19	>=0.20	HNRNPA1P31 (1.6)	LMX1A (1.4)	ACSF3 (1.2)	EEFSEC (1.0)	LINC00304 (0.9)	ENSG00000240050 (0.8)	HTR1A (0.7)	ENSG00000254235 (0.7)	HNF1B (0.6)	RFT1 (0.6)	OB	male
A06.407.312	Gonads	Endocrine System	Endocrine Glands	0.19	>=0.20	BMPR1B (1.6)	ODZ4 (1.1)	RUVBL1 (1.1)	THBS2 (0.7)	FGF9 (0.6)	THOC1 (0.6)	ALCAM (0.5)	ENSG00000183291 (0.5)	SFMBT1 (0.3)	MRPL22 (0.3)	OB	male
A05.360.444.492	Penis	Urogenital System	Genitalia	0.19	>=0.20	PAX3 (1.5)	THBS2 (1.4)	RBBP4P4 (1.3)	ENSG00000249852 (1.1)	NAF1 (1.1)	DSE (0.9)	CPM (0.8)	LYZL1 (0.8)	PRIM2 (0.8)	ENSG00000240050 (0.6)	OB	male
A10.615.789	Serous Membrane	Tissues	Membranes	0.2	>=0.20	THBS2 (1.4)	THOC1 (1.1)	FGF9 (1.0)	ENSG00000205014 (0.6)	EEFSEC (0.6)	DSE (0.6)	CPM (0.6)	ENSG00000229140 (0.5)	RUVBL1 (0.5)	ENSG00000240050 (0.4)	OB	male
A05.360.319.114.373	Fallopian Tubes	Urogenital System	Genitalia	0.2	>=0.20	BMPR1B (1.8)	RUVBL1 (1.5)	ODZ4 (1.3)	THOC1 (0.9)	FGF9 (0.8)	THBS2 (0.7)	ENSG00000183291 (0.5)	SFMBT1 (0.4)	ALCAM (0.4)	MRPL22 (0.4)	OB	male
A15.382.216	Bone Marrow	Hemic and Immune Systems	Immune System	0.21	>=0.20	HNRNPA1P31 (1.9)	LMX1A (1.6)	ACSF3 (1.4)	LINC00304 (1.1)	EEFSEC (1.1)	ENSG00000240050 (1.1)	HTR1A (0.9)	ENSG00000254235 (0.9)	HNF1B (0.8)	RFT1 (0.7)	OB	male
A15.382.812	Mononuclear Phagocyte System	Hemic and Immune Systems	Immune System	0.21	>=0.20	CPM (1.7)	LINC00304 (1.6)	ENSG00000240050 (1.5)	DSE (1.4)	ENSG00000254235 (1.2)	ALCAM (1.0)	ACSF3 (1.0)	HTR1A (1.0)	HNRNPA1P31 (0.8)	EEFSEC (0.8)	OB	male
A15.378.316.580	Monocytes	Hemic and Immune Systems	Hematopoietic System	0.22	>=0.20	LINC00304 (1.7)	HTR1A (1.5)	ENSG00000240050 (1.4)	ACSF3 (1.3)	EEFSEC (1.2)	CPM (1.2)	DSE (1.2)	ENSG00000254235 (1.1)	RBBP4P4 (1.0)	HNRNPA1P31 (0.9)	OB	male
A14.549.167	Dentition	Stomatognathic System	Mouth	0.22	>=0.20	LMX1A (2.2)	RFT1 (1.3)	HTR1A (1.2)	ODZ4 (1.1)	DSE (1.0)	SEC61A1 (0.9)	ZNF778 (0.8)	ENSG00000254235 (0.8)	THBS2 (0.7)	ENSG00000249852 (0.5)	OB	male
A11.627.340.360	Granulocyte Precursor Cells	Cells	Myeloid Cells	0.22	>=0.20	ENSG00000229140 (4.2)	CACNA2D3 (2.4)	RFT1 (2.0)	USP14 (1.4)	PRIM2 (1.3)	THOC1 (1.3)	SFMBT1 (1.1)	NAF1 (1.1)	ACSF3 (0.9)	RUVBL1 (0.9)	OB	male
A11.872.378.590.817	Megakaryocyte Erythroid Progenitor Cells	Cells	Stem Cells	0.23	>=0.20	ENSG00000229140 (6.5)	THOC1 (4.0)	PRIM2 (3.3)	MRPL22 (2.1)	USP14 (2.1)	RUVBL1 (2.0)	ZNF778 (1.9)	NAF1 (1.9)	HS2ST1 (1.8)	RBBP4P4 (1.1)	OB	male
A15.378.316.378.590.837.250	Erythroid Precursor Cells	Hemic and Immune Systems	Hematopoietic System	0.23	>=0.20	ENSG00000229140 (6.5)	THOC1 (4.0)	PRIM2 (3.3)	MRPL22 (2.1)	USP14 (2.1)	RUVBL1 (2.0)	ZNF778 (1.9)	NAF1 (1.9)	HS2ST1 (1.8)	RBBP4P4 (1.1)	OB	male
A11.872.040	Adult Stem Cells	Cells	Stem Cells	0.23	>=0.20	RBBP4P4 (2.7)	RUVBL1 (2.1)	PRIM2 (1.8)	USP14 (1.8)	MRPL22 (1.5)	NAF1 (1.3)	SLCO1B3 (1.2)	AKAP12 (1.1)	ZNF778 (0.8)	SLCO1B1 (0.6)	OB	male
A04.531.520	Nasal Mucosa	Respiratory System	Nose	0.24	>=0.20	SLCO1B3 (3.6)	ALCAM (3.3)	PAX3 (2.1)	SFMBT1 (1.6)	BMPR1B (1.5)	RUVBL1 (1.3)	HNRNPA1P31 (0.9)	SEC61A1 (0.8)	SP100 (0.7)	ENSG00000240050 (0.3)	OB	male
A09.531	Nose	Sense Organs	Nose	0.24	>=0.20	SLCO1B3 (3.6)	ALCAM (3.3)	PAX3 (2.1)	SFMBT1 (1.6)	BMPR1B (1.5)	RUVBL1 (1.3)	HNRNPA1P31 (0.9)	SEC61A1 (0.8)	SP100 (0.7)	ENSG00000240050 (0.3)	OB	male
A10.615.550.760	Respiratory Mucosa	Tissues	Membranes	0.24	>=0.20	SLCO1B3 (3.6)	ALCAM (3.3)	PAX3 (2.1)	SFMBT1 (1.6)	BMPR1B (1.5)	RUVBL1 (1.3)	HNRNPA1P31 (0.9)	SEC61A1 (0.8)	SP100 (0.7)	ENSG00000240050 (0.3)	OB	male
A15.145.693	Plasma	Hemic and Immune Systems	Blood	0.24	>=0.20	RFT1 (2.9)	HTR1A (2.8)	HS2ST1 (2.5)	EEFSEC (2.2)	SEC61A1 (2.1)	HNRNPA1P31 (2.0)	ACSF3 (1.8)	PAX3 (1.4)	ENSG00000240050 (1.2)	ENSG00000254235 (1.1)	OB	male
A15.145.229.637.555.567.562.725	Plasma Cells	Hemic and Immune Systems	Blood	0.24	>=0.20	RFT1 (2.9)	HTR1A (2.8)	HS2ST1 (2.5)	EEFSEC (2.2)	SEC61A1 (2.1)	HNRNPA1P31 (2.0)	ACSF3 (1.8)	PAX3 (1.4)	ENSG00000240050 (1.2)	ENSG00000254235 (1.1)	OB	male
A10.272	Epithelium	Tissues	Epithelium	0.24	>=0.20	SLCO1B3 (2.1)	ALCAM (2.0)	PAX3 (1.3)	BMPR1B (0.9)	SFMBT1 (0.8)	RUVBL1 (0.8)	SEC61A1 (0.5)	SP100 (0.4)	NAF1 (0.3)	HNRNPA1P31 (0.3)	OB	male
A07.231	Blood Vessels	Cardiovascular System	Blood Vessels	0.24	>=0.20	AKAP12 (1.7)	SEC61A1 (1.3)	MRPL22 (1.1)	ENSG00000249852 (1.0)	RUVBL1 (1.0)	SP100 (1.0)	ZNF778 (1.0)	LINC00304 (0.9)	RBBP4P4 (0.8)	NAF1 (0.6)	OB	male
A04.411	Lung	Respiratory System	Lung	0.25	>=0.20	SLCO1B3 (1.2)	CPM (1.0)	RUVBL1 (1.0)	ALCAM (0.9)	ENSG00000183291 (0.5)	SEC61A1 (0.5)	PRIM2 (0.5)	AKAP12 (0.4)	MRPL22 (0.4)	DSE (0.3)	OB	male
A03.556.500.760.464	Parotid Gland	Digestive System	Gastrointestinal Tract	0.25	>=0.20	ENSG00000249852 (7.8)	PAX3 (2.6)	ENSG00000240050 (2.3)	CACNA2D3 (2.1)	EEFSEC (1.6)	CDH15 (1.3)	HNRNPA1P31 (1.0)	SEC61A1 (1.0)	ACSF3 (0.9)	LMX1A (0.9)	OB	male
A03.556.500.760	Salivary Glands	Digestive System	Gastrointestinal Tract	0.27	>=0.20	ENSG00000249852 (7.2)	PAX3 (2.4)	ENSG00000240050 (2.2)	CACNA2D3 (1.9)	EEFSEC (1.7)	CDH15 (1.3)	HNRNPA1P31 (1.1)	SEC61A1 (1.0)	LMX1A (1.0)	ACSF3 (0.8)	OB	male
A02.835.583	Joints	Musculoskeletal System	Skeleton	0.28	>=0.20	HS2ST1 (2.6)	LARGE (1.8)	THBS2 (1.8)	AKAP12 (1.4)	DSE (1.4)	PRIM2 (1.2)	SP100 (1.0)	SEC61A1 (1.0)	LINC00304 (0.9)	ENSG00000183291 (0.9)	OB	male
A02.835.583.443.800	Synovial Membrane	Musculoskeletal System	Skeleton	0.28	>=0.20	HS2ST1 (2.6)	LARGE (1.8)	THBS2 (1.8)	AKAP12 (1.4)	DSE (1.4)	PRIM2 (1.2)	SP100 (1.0)	SEC61A1 (1.0)	LINC00304 (0.9)	ENSG00000183291 (0.9)	OB	male
A02.835.583.443	Joint Capsule	Musculoskeletal System	Skeleton	0.28	>=0.20	HS2ST1 (2.6)	LARGE (1.8)	THBS2 (1.8)	AKAP12 (1.4)	DSE (1.4)	PRIM2 (1.2)	SP100 (1.0)	SEC61A1 (1.0)	LINC00304 (0.9)	ENSG00000183291 (0.9)	OB	male
A06.407.071.140	Adrenal Cortex	Endocrine System	Endocrine Glands	0.28	>=0.20	FGF9 (3.2)	HS2ST1 (1.2)	CPM (0.8)	MRPL22 (0.8)	NAF1 (0.6)	SEC61A1 (0.5)	ACSF3 (0.4)	CDH15 (0.4)	ENSG00000183291 (0.3)	HNRNPA1P31 (0.3)	OB	male
A15.145.229.637.555	Leukocytes Mononuclear	Hemic and Immune Systems	Blood	0.28	>=0.20	ACSF3 (1.8)	HTR1A (1.2)	RFT1 (1.2)	EEFSEC (1.1)	ENSG00000240050 (1.1)	LINC00304 (1.0)	HNRNPA1P31 (1.0)	ENSG00000254235 (0.9)	SP100 (0.9)	SFMBT1 (0.8)	OB	male
A10.690	Muscles	Tissues	Muscles	0.28	>=0.20	CDH15 (2.9)	HTR1A (1.9)	EEFSEC (1.7)	PAX3 (1.7)	LMX1A (1.4)	LARGE (1.3)	HNRNPA1P31 (1.2)	USP14 (0.9)	LINC00304 (0.9)	HNF1B (0.8)	OB	male
A11.436.275	Endothelial Cells	Cells	Epithelial Cells	0.28	>=0.20	AKAP12 (1.8)	MRPL22 (1.5)	RBBP4P4 (1.3)	SEC61A1 (1.2)	RUVBL1 (1.1)	ZNF778 (1.1)	SP100 (0.9)	LINC00304 (0.8)	RFT1 (0.8)	PRIM2 (0.7)	OB	male
A05.360.319.679.256	Cervix Uteri	Urogenital System	Genitalia	0.29	>=0.20	SLCO1B3 (1.1)	THBS2 (1.1)	THOC1 (1.1)	SEC61A1 (0.8)	HNF1B (0.7)	ENSG00000183291 (0.7)	DSE (0.7)	EEFSEC (0.6)	RUVBL1 (0.4)	ENSG00000229140 (0.4)	OB	male
A11.329.372.600	Macrophages Alveolar	Cells	Connective Tissue Cells	0.3	>=0.20	CPM (2.7)	LINC00304 (1.9)	RFT1 (1.7)	DSE (1.6)	ENSG00000240050 (1.5)	ALCAM (1.3)	SFMBT1 (1.3)	ENSG00000254235 (1.3)	ZNF778 (0.8)	NAF1 (0.7)	OB	male
A04.623.603	Oropharynx	Respiratory System	Pharynx	0.32	>=0.20	ACSF3 (2.0)	ENSG00000254235 (1.7)	RBBP4P4 (1.6)	THOC1 (1.6)	SFMBT1 (1.6)	RFT1 (1.1)	SP100 (1.0)	PRIM2 (0.8)	EEFSEC (0.8)	HNRNPA1P31 (0.5)	OB	male
A15.382.520.604.800	Palatine Tonsil	Hemic and Immune Systems	Immune System	0.32	>=0.20	ACSF3 (2.0)	ENSG00000254235 (1.7)	RBBP4P4 (1.6)	THOC1 (1.6)	SFMBT1 (1.6)	RFT1 (1.1)	SP100 (1.0)	PRIM2 (0.8)	EEFSEC (0.8)	HNRNPA1P31 (0.5)	OB	male
A11.497.497.600	Oocytes	Cells	Germ Cells	0.32	>=0.20	CPM (2.8)	LINGO2 (2.6)	BMPR1B (2.0)	HS2ST1 (1.4)	FGF9 (1.2)	RUVBL1 (0.9)	PRIM2 (0.9)	ENSG00000183291 (0.9)	NAF1 (0.8)	MRPL22 (0.6)	OB	male
A05.360.490.690	Ovum	Urogenital System	Genitalia	0.32	>=0.20	CPM (2.8)	LINGO2 (2.6)	BMPR1B (2.0)	HS2ST1 (1.4)	FGF9 (1.2)	RUVBL1 (0.9)	PRIM2 (0.9)	ENSG00000183291 (0.9)	NAF1 (0.8)	MRPL22 (0.6)	OB	male
A14.549.885	Tongue	Stomatognathic System	Mouth	0.32	>=0.20	ZNF778 (2.7)	LYZL1 (1.6)	CDH15 (1.4)	USP14 (1.4)	CACNA2D3 (1.3)	RFT1 (1.2)	RBBP4P4 (1.0)	HNRNPA1P31 (1.0)	THBS2 (1.0)	SLCO1B3 (1.0)	OB	male
A05.810	Urinary Tract	Urogenital System	Urinary Tract	0.32	>=0.20	HNF1B (3.6)	FGF9 (1.1)	CPM (0.8)	AKAP12 (0.8)	ENSG00000240050 (0.7)	THBS2 (0.5)	ENSG00000183291 (0.5)	MRPL22 (0.4)	BMPR1B (0.3)	ENSG00000249852 (0.2)	OB	male
A05.810.453	Kidney	Urogenital System	Urinary Tract	0.33	>=0.20	HNF1B (3.8)	FGF9 (1.3)	CPM (0.9)	AKAP12 (0.8)	ENSG00000240050 (0.7)	ENSG00000183291 (0.5)	MRPL22 (0.5)	THBS2 (0.4)	BMPR1B (0.3)	ENSG00000249852 (0.3)	OB	male
A05.360.490	Germ Cells	Urogenital System	Genitalia	0.33	>=0.20	CPM (2.5)	LINGO2 (2.3)	BMPR1B (1.8)	HS2ST1 (1.3)	FGF9 (1.0)	ENSG00000183291 (0.9)	LYZL1 (0.8)	PRIM2 (0.8)	NAF1 (0.7)	RUVBL1 (0.7)	OB	male
A15.382.490.555.567	Lymphocytes	Hemic and Immune Systems	Immune System	0.33	>=0.20	ACSF3 (2.0)	RFT1 (1.5)	SFMBT1 (1.2)	HTR1A (1.1)	EEFSEC (1.1)	HNRNPA1P31 (1.0)	ENSG00000240050 (0.9)	SP100 (0.9)	ENSG00000254235 (0.8)	PRIM2 (0.7)	OB	male
A15.382	Immune System	Hemic and Immune Systems	Immune System	0.34	>=0.20	ACSF3 (1.4)	HNRNPA1P31 (1.3)	LINC00304 (1.2)	ENSG00000240050 (1.0)	LMX1A (1.0)	ENSG00000254235 (0.9)	HTR1A (0.9)	RFT1 (0.9)	EEFSEC (0.8)	SP100 (0.7)	OB	male
A15.382.490.555.567.622	Lymphocytes Null	Hemic and Immune Systems	Immune System	0.34	>=0.20	EEFSEC (2.7)	PRIM2 (2.3)	RUVBL1 (2.1)	ACSF3 (1.9)	RFT1 (1.7)	NAF1 (1.7)	MRPL22 (1.6)	THOC1 (0.9)	RBBP4P4 (0.8)	SP100 (0.8)	OB	male
A06.407.071	Adrenal Glands	Endocrine System	Endocrine Glands	0.35	>=0.20	FGF9 (2.4)	HS2ST1 (0.8)	CPM (0.6)	NAF1 (0.5)	SEC61A1 (0.5)	MRPL22 (0.4)	ENSG00000205014 (0.4)	ACSF3 (0.3)	CDH15 (0.2)	BMPR1B (0.2)	OB	male
A05.360.319.679.690	Myometrium	Urogenital System	Genitalia	0.37	>=0.20	LINGO2 (3.0)	AKAP12 (1.7)	THBS2 (1.5)	LARGE (1.5)	THOC1 (0.9)	DSE (0.3)	ZNF778 (0.2)	FGF9 (0.1)	SP100 (0.1)	ENSG00000254235 (0.1)	OB	male
A02.165	Cartilage	Musculoskeletal System	Cartilage	0.37	>=0.20	THOC1 (2.4)	ENSG00000254235 (2.1)	BMPR1B (1.9)	THBS2 (1.6)	DSE (1.4)	ENSG00000249852 (1.3)	LINC00304 (1.3)	HNRNPA1P31 (1.3)	ALCAM (1.2)	SEC61A1 (1.1)	OB	male
A07.541.560	Heart Ventricles	Cardiovascular System	Heart	0.37	>=0.20	LARGE (3.7)	EEFSEC (3.3)	LYZL1 (3.1)	LMX1A (2.2)	HNRNPA1P31 (1.7)	ENSG00000205014 (1.5)	HNF1B (1.3)	HTR1A (1.0)	FGF9 (1.0)	ENSG00000249852 (0.7)	OB	male
A03.556.249.249.356	Colon	Digestive System	Gastrointestinal Tract	0.37	>=0.20	SLCO1B3 (1.7)	HNF1B (1.6)	EEFSEC (0.7)	RUVBL1 (0.7)	SEC61A1 (0.7)	THBS2 (0.7)	MRPL22 (0.5)	ENSG00000183291 (0.5)	ACSF3 (0.2)	LMX1A (0.2)	OB	male
A14.549.167.646	Periodontium	Stomatognathic System	Mouth	0.39	>=0.20	LMX1A (2.3)	RFT1 (1.7)	ODZ4 (1.7)	HNRNPA1P31 (1.3)	ENSG00000254235 (1.2)	HTR1A (1.1)	ENSG00000240050 (1.0)	DSE (0.9)	EEFSEC (0.9)	PAX3 (0.7)	OB	male
A03.556.249.249	Intestine Large	Digestive System	Gastrointestinal Tract	0.39	>=0.20	SLCO1B3 (1.7)	HNF1B (1.6)	EEFSEC (0.8)	THBS2 (0.7)	SEC61A1 (0.7)	RUVBL1 (0.6)	ENSG00000183291 (0.5)	MRPL22 (0.5)	ACSF3 (0.3)	LMX1A (0.2)	OB	male
A03.556.249	Lower Gastrointestinal Tract	Digestive System	Gastrointestinal Tract	0.39	>=0.20	SLCO1B3 (1.6)	HNF1B (1.6)	EEFSEC (0.8)	THBS2 (0.7)	SEC61A1 (0.7)	RUVBL1 (0.6)	ENSG00000183291 (0.5)	MRPL22 (0.5)	ACSF3 (0.3)	LMX1A (0.3)	OB	male
A15.145.846	Serum	Hemic and Immune Systems	Blood	0.39	>=0.20	ZNF778 (2.1)	SEC61A1 (1.5)	AKAP12 (1.4)	USP14 (1.4)	ENSG00000249852 (1.2)	RFT1 (1.2)	RBBP4P4 (1.1)	RUVBL1 (1.0)	EEFSEC (0.8)	DSE (0.7)	OB	male
A11.329.114	Adipocytes	Cells	Connective Tissue Cells	0.4	>=0.20	CPM (3.1)	HS2ST1 (2.2)	AKAP12 (1.7)	ODZ4 (1.4)	DSE (1.0)	USP14 (0.9)	NAF1 (0.9)	THBS2 (0.9)	MRPL22 (0.7)	RFT1 (0.5)	OB	male
A03.556.124	Intestines	Digestive System	Gastrointestinal Tract	0.41	>=0.20	HNF1B (1.6)	SLCO1B3 (1.3)	EEFSEC (0.7)	SEC61A1 (0.5)	ENSG00000183291 (0.5)	MRPL22 (0.5)	RUVBL1 (0.5)	THBS2 (0.5)	ENSG00000240050 (0.3)	ACSF3 (0.3)	OB	male
A03.556.124.684	Intestine Small	Digestive System	Gastrointestinal Tract	0.41	>=0.20	LMX1A (1.4)	HNF1B (1.1)	EEFSEC (0.8)	THBS2 (0.7)	SEC61A1 (0.7)	ENSG00000240050 (0.5)	ENSG00000183291 (0.4)	MRPL22 (0.4)	PAX3 (0.4)	ACSF3 (0.4)	OB	male
A15.145.300	Fetal Blood	Hemic and Immune Systems	Blood	0.42	>=0.20	ACSF3 (2.6)	ENSG00000240050 (1.9)	HTR1A (1.6)	ENSG00000205014 (1.5)	HNRNPA1P31 (0.9)	RFT1 (0.9)	CACNA2D3 (0.9)	PAX3 (0.8)	THOC1 (0.8)	EEFSEC (0.8)	OB	male
A07.541	Heart	Cardiovascular System	Heart	0.43	>=0.20	LARGE (3.3)	EEFSEC (2.6)	LYZL1 (2.6)	LMX1A (1.7)	HNRNPA1P31 (1.3)	ENSG00000205014 (1.2)	HNF1B (1.0)	FGF9 (1.0)	HTR1A (0.9)	THBS2 (0.8)	OB	male
A11.329.171	Chondrocytes	Cells	Connective Tissue Cells	0.43	>=0.20	PRIM2 (1.7)	RBBP4P4 (1.7)	THBS2 (1.4)	SEC61A1 (1.4)	DSE (1.3)	MRPL22 (1.1)	ALCAM (1.1)	ENSG00000183291 (0.9)	NAF1 (0.9)	ENSG00000205014 (0.9)	OB	male
A03.556.249.124	Ileum	Digestive System	Gastrointestinal Tract	0.44	>=0.20	HNF1B (1.2)	ENSG00000240050 (1.2)	HNRNPA1P31 (1.1)	EEFSEC (1.0)	ENSG00000254235 (0.9)	SEC61A1 (0.8)	ACSF3 (0.8)	THBS2 (0.7)	LMX1A (0.6)	CDH15 (0.5)	OB	male
A11.443	Erythroid Cells	Cells	Erythroid Cells	0.44	>=0.20	ZNF778 (4.3)	ENSG00000229140 (4.1)	PRIM2 (1.7)	ENSG00000205014 (1.7)	THOC1 (1.5)	CDH15 (1.4)	LYZL1 (1.1)	HTR1A (1.1)	HS2ST1 (1.1)	USP14 (0.9)	OB	male
A03.556.124.526.767	Rectum	Digestive System	Gastrointestinal Tract	0.44	>=0.20	HNF1B (2.0)	EEFSEC (1.2)	SLCO1B3 (1.1)	THBS2 (1.0)	ENSG00000240050 (0.8)	LMX1A (0.8)	ACSF3 (0.7)	SEC61A1 (0.6)	ENSG00000254235 (0.5)	ENSG00000183291 (0.4)	OB	male
A15.145.229.334	Erythrocytes	Hemic and Immune Systems	Blood	0.45	>=0.20	ZNF778 (4.3)	ENSG00000229140 (4.0)	PRIM2 (1.7)	ENSG00000205014 (1.7)	THOC1 (1.5)	CDH15 (1.4)	LYZL1 (1.2)	HTR1A (1.1)	HS2ST1 (1.0)	USP14 (0.9)	OB	male
A14.724	Pharynx	Stomatognathic System	Pharynx	0.45	>=0.20	LMX1A (2.4)	LYZL1 (1.6)	THOC1 (1.3)	SFMBT1 (1.3)	ENSG00000254235 (1.2)	ENSG00000249852 (1.1)	RBBP4P4 (1.1)	HNF1B (0.9)	RFT1 (0.7)	HTR1A (0.7)	OB	male
A05.810.890	Urinary Bladder	Urogenital System	Urinary Tract	0.46	>=0.20	HNF1B (1.2)	THOC1 (1.1)	THBS2 (1.1)	ENSG00000240050 (1.1)	SEC61A1 (0.7)	EEFSEC (0.7)	RUVBL1 (0.6)	ALCAM (0.4)	SLCO1B3 (0.3)	ENSG00000183291 (0.3)	OB	male
A02.633.567.850	Quadriceps Muscle	Musculoskeletal System	Muscles	0.48	>=0.20	CDH15 (4.2)	PAX3 (2.6)	EEFSEC (2.2)	HTR1A (2.1)	LARGE (1.9)	HNRNPA1P31 (1.7)	LMX1A (1.7)	HNF1B (1.3)	USP14 (1.3)	ENSG00000205014 (1.2)	OB	male
A10.690.552	Muscle Striated	Tissues	Muscles	0.48	>=0.20	CDH15 (4.0)	PAX3 (2.6)	EEFSEC (2.3)	HTR1A (2.2)	LARGE (1.7)	LMX1A (1.7)	HNRNPA1P31 (1.6)	USP14 (1.3)	HNF1B (1.2)	ENSG00000205014 (1.1)	OB	male
A10.690.552.500	Muscle Skeletal	Tissues	Muscles	0.48	>=0.20	CDH15 (4.0)	PAX3 (2.6)	EEFSEC (2.3)	HTR1A (2.2)	LARGE (1.7)	LMX1A (1.7)	HNRNPA1P31 (1.6)	USP14 (1.3)	HNF1B (1.2)	ENSG00000205014 (1.1)	OB	male
A11.872.378.294	Lymphoid Progenitor Cells	Cells	Stem Cells	0.49	>=0.20	SFMBT1 (2.3)	THOC1 (2.0)	NAF1 (1.9)	ACSF3 (1.7)	SP100 (1.5)	ENSG00000254235 (0.8)	RBBP4P4 (0.6)	ENSG00000183291 (0.5)	USP14 (0.5)	SLCO1B1 (0.3)	OB	male
A11.118.637.555.567.562.440	Precursor Cells B Lymphoid	Cells	Blood Cells	0.49	>=0.20	SFMBT1 (2.3)	THOC1 (2.0)	NAF1 (1.9)	ACSF3 (1.7)	SP100 (1.5)	ENSG00000254235 (0.8)	RBBP4P4 (0.6)	ENSG00000183291 (0.5)	USP14 (0.5)	SLCO1B1 (0.3)	OB	male
A06.407.900	Thyroid Gland	Endocrine System	Endocrine Glands	0.51	>=0.20	ENSG00000240050 (1.7)	ENSG00000183291 (1.4)	ALCAM (1.1)	ODZ4 (1.0)	THBS2 (0.9)	NAF1 (0.7)	ENSG00000249852 (0.6)	LINC00304 (0.5)	ENSG00000254235 (0.4)	LARGE (0.3)	OB	male
A10.165.114	Adipose Tissue	Tissues	Connective Tissue	0.51	>=0.20	CPM (2.7)	AKAP12 (1.5)	HS2ST1 (1.2)	ODZ4 (1.0)	USP14 (0.9)	DSE (0.9)	THBS2 (0.7)	THOC1 (0.4)	SP100 (0.3)	EEFSEC (0.1)	OB	male
A11.872.700	Pluripotent Stem Cells	Cells	Stem Cells	0.52	>=0.20	PRIM2 (2.5)	NAF1 (2.5)	RUVBL1 (2.4)	RBBP4P4 (2.0)	USP14 (1.7)	MRPL22 (1.4)	ZNF778 (1.4)	THOC1 (1.2)	AKAP12 (1.1)	SLCO1B1 (1.0)	OB	male
A11.872.700.500	Induced Pluripotent Stem Cells	Cells	Stem Cells	0.52	>=0.20	PRIM2 (2.5)	NAF1 (2.5)	RUVBL1 (2.4)	RBBP4P4 (2.0)	USP14 (1.7)	MRPL22 (1.4)	ZNF778 (1.4)	THOC1 (1.2)	AKAP12 (1.1)	SLCO1B1 (1.0)	OB	male
A11.627	Myeloid Cells	Cells	Myeloid Cells	0.53	>=0.20	LINC00304 (1.7)	ENSG00000240050 (1.2)	ENSG00000254235 (1.2)	HTR1A (1.0)	DSE (1.0)	CPM (1.0)	SP100 (0.9)	ACSF3 (0.9)	RFT1 (0.9)	LYZL1 (0.7)	OB	male
A14.724.557	Nasopharynx	Stomatognathic System	Pharynx	0.53	>=0.20	LMX1A (3.9)	LYZL1 (3.1)	ENSG00000249852 (2.3)	HTR1A (1.3)	HNF1B (1.2)	SFMBT1 (1.1)	THOC1 (1.1)	ENSG00000254235 (0.9)	ODZ4 (0.7)	ZNF778 (0.7)	OB	male
A17.815	Skin	Integumentary System	Skin	0.55	>=0.20	THBS2 (1.5)	CPM (0.9)	PAX3 (0.8)	DSE (0.8)	NAF1 (0.7)	ENSG00000254235 (0.5)	ODZ4 (0.4)	SP100 (0.2)	SEC61A1 (0.1)	MRPL22 (0.1)	OB	male
A10.165.114.830.500.750	Subcutaneous Fat Abdominal	Tissues	Connective Tissue	0.55	>=0.20	CPM (3.2)	AKAP12 (1.6)	ODZ4 (1.6)	HS2ST1 (1.5)	USP14 (1.1)	DSE (0.8)	THBS2 (0.4)	ENSG00000205014 (0.4)	LMX1A (0.2)	SP100 (0.2)	OB	male
A10.165.114.830.500	Abdominal Fat	Tissues	Connective Tissue	0.55	>=0.20	CPM (3.2)	AKAP12 (1.6)	ODZ4 (1.6)	HS2ST1 (1.5)	USP14 (1.1)	DSE (0.8)	THBS2 (0.4)	ENSG00000205014 (0.4)	LMX1A (0.2)	SP100 (0.2)	OB	male
A03.556.124.369	Intestinal Mucosa	Digestive System	Gastrointestinal Tract	0.55	>=0.20	HNF1B (2.0)	HNRNPA1P31 (1.6)	CPM (1.6)	ENSG00000240050 (1.5)	PAX3 (1.3)	SFMBT1 (1.1)	MRPL22 (0.7)	ENSG00000183291 (0.6)	ACSF3 (0.5)	LINC00304 (0.4)	OB	male
A03.556	Gastrointestinal Tract	Digestive System	Gastrointestinal Tract	0.56	>=0.20	HNF1B (1.2)	SLCO1B3 (1.0)	EEFSEC (0.6)	THBS2 (0.5)	MRPL22 (0.4)	SEC61A1 (0.4)	ENSG00000240050 (0.3)	RUVBL1 (0.3)	ENSG00000183291 (0.3)	LMX1A (0.2)	OB	male
A15.382.680	Phagocytes	Hemic and Immune Systems	Immune System	0.56	>=0.20	LINC00304 (1.8)	ENSG00000240050 (1.3)	ENSG00000254235 (1.3)	DSE (1.2)	CPM (1.1)	HTR1A (1.1)	SP100 (1.0)	ACSF3 (0.9)	RFT1 (0.8)	LYZL1 (0.8)	OB	male
A11.118.637	Leukocytes	Cells	Blood Cells	0.56	>=0.20	ACSF3 (1.7)	HTR1A (1.3)	LINC00304 (1.3)	RFT1 (1.2)	ENSG00000254235 (1.1)	SP100 (1.0)	ENSG00000240050 (1.0)	HNRNPA1P31 (0.8)	EEFSEC (0.7)	SFMBT1 (0.6)	OB	male
A07.231.908.670.874	Umbilical Veins	Cardiovascular System	Blood Vessels	0.57	>=0.20	MRPL22 (2.1)	AKAP12 (1.8)	RUVBL1 (1.4)	ZNF778 (1.3)	SEC61A1 (1.3)	SP100 (1.1)	NAF1 (0.7)	PRIM2 (0.6)	RBBP4P4 (0.6)	USP14 (0.6)	OB	male
A07.231.908.670	Portal System	Cardiovascular System	Blood Vessels	0.57	>=0.20	MRPL22 (2.1)	AKAP12 (1.8)	RUVBL1 (1.4)	ZNF778 (1.3)	SEC61A1 (1.3)	SP100 (1.1)	NAF1 (0.7)	PRIM2 (0.6)	RBBP4P4 (0.6)	USP14 (0.6)	OB	male
A07.231.908	Veins	Cardiovascular System	Blood Vessels	0.58	>=0.20	MRPL22 (1.8)	AKAP12 (1.7)	RUVBL1 (1.2)	SEC61A1 (1.2)	ZNF778 (1.2)	SP100 (1.0)	RBBP4P4 (0.6)	ENSG00000249852 (0.6)	NAF1 (0.6)	USP14 (0.5)	OB	male
A02.835.583.443.800.800	Synovial Fluid	Musculoskeletal System	Skeleton	0.58	>=0.20	RBBP4P4 (2.5)	ACSF3 (2.2)	SP100 (1.7)	DSE (1.5)	ENSG00000183291 (0.9)	NAF1 (0.7)	ALCAM (0.7)	LINC00304 (0.7)	PRIM2 (0.7)	SFMBT1 (0.7)	OB	male
A10.165.114.830.750	Subcutaneous Fat	Tissues	Connective Tissue	0.59	>=0.20	CPM (2.9)	AKAP12 (1.5)	HS2ST1 (1.3)	ODZ4 (1.2)	USP14 (1.0)	DSE (0.8)	THBS2 (0.6)	THOC1 (0.3)	SP100 (0.2)	ENSG00000205014 (0.2)	OB	male
A10.165.114.830	Adipose Tissue White	Tissues	Connective Tissue	0.59	>=0.20	CPM (2.9)	AKAP12 (1.5)	HS2ST1 (1.3)	ODZ4 (1.2)	USP14 (1.0)	DSE (0.8)	THBS2 (0.6)	THOC1 (0.3)	SP100 (0.2)	ENSG00000205014 (0.2)	OB	male
A15.382.490.555.567.537	Killer Cells Natural	Hemic and Immune Systems	Immune System	0.61	>=0.20	PRIM2 (2.0)	ACSF3 (1.5)	SP100 (1.5)	NAF1 (1.3)	SFMBT1 (1.3)	MRPL22 (0.9)	ZNF778 (0.8)	THOC1 (0.7)	ENSG00000254235 (0.6)	LINGO2 (0.4)	OB	male
A11.118.637.555.567.569	T Lymphocytes	Cells	Blood Cells	0.61	>=0.20	ACSF3 (2.5)	THOC1 (1.8)	SFMBT1 (1.4)	LINC00304 (1.0)	PRIM2 (1.0)	SP100 (0.9)	NAF1 (0.8)	USP14 (0.8)	ENSG00000254235 (0.6)	ENSG00000205014 (0.5)	OB	male
A03.556.249.249.209	Cecum	Digestive System	Gastrointestinal Tract	0.63	>=0.20	SLCO1B3 (2.0)	THBS2 (1.3)	EEFSEC (1.2)	HNF1B (1.2)	SEC61A1 (1.1)	RUVBL1 (0.7)	ENSG00000229140 (0.7)	ENSG00000183291 (0.6)	LMX1A (0.6)	SLCO1B1 (0.3)	OB	male
A06.407.312.782	Testis	Endocrine System	Endocrine Glands	0.64	>=0.20	HS2ST1 (2.6)	NAF1 (2.0)	RFT1 (2.0)	LARGE (1.9)	FGF9 (1.6)	SFMBT1 (1.6)	CACNA2D3 (1.3)	ODZ4 (1.3)	THBS2 (1.1)	AKAP12 (1.1)	OB	male
A03.556.249.249.356.668	Colon Sigmoid	Digestive System	Gastrointestinal Tract	0.65	>=0.20	HNF1B (2.2)	SLCO1B3 (1.6)	EEFSEC (0.8)	THBS2 (0.7)	ACSF3 (0.5)	ENSG00000229140 (0.3)	SEC61A1 (0.3)	RUVBL1 (0.3)	MRPL22 (0.3)	LMX1A (0.2)	OB	male
A10.615	Membranes	Tissues	Membranes	0.67	>=0.20	PAX3 (0.8)	SLCO1B3 (0.6)	HNRNPA1P31 (0.5)	HNF1B (0.4)	SFMBT1 (0.4)	SEC61A1 (0.4)	CPM (0.4)	RUVBL1 (0.3)	ENSG00000183291 (0.3)	SP100 (0.3)	OB	male
A10.272.497	Epidermis	Tissues	Epithelium	0.67	>=0.20	LINC00304 (2.0)	NAF1 (2.0)	PAX3 (1.8)	CPM (1.6)	EEFSEC (1.5)	LYZL1 (1.4)	ODZ4 (1.1)	RFT1 (1.0)	THBS2 (0.8)	ZNF778 (0.5)	OB	male
A15.378.316	Bone Marrow Cells	Hemic and Immune Systems	Hematopoietic System	0.68	>=0.20	LINC00304 (1.5)	HTR1A (1.2)	SP100 (1.1)	ACSF3 (1.1)	ENSG00000254235 (1.1)	ENSG00000240050 (0.9)	DSE (0.8)	LYZL1 (0.8)	RFT1 (0.7)	RBBP4P4 (0.6)	OB	male
A15.378	Hematopoietic System	Hemic and Immune Systems	Hematopoietic System	0.68	>=0.20	LINC00304 (1.5)	HTR1A (1.2)	SP100 (1.1)	ACSF3 (1.1)	ENSG00000254235 (1.1)	ENSG00000240050 (0.9)	DSE (0.8)	LYZL1 (0.8)	RFT1 (0.7)	RBBP4P4 (0.6)	OB	male
A15.145.229	Blood Cells	Hemic and Immune Systems	Blood	0.69	>=0.20	ACSF3 (1.5)	SP100 (1.1)	LINC00304 (0.9)	RFT1 (0.8)	HTR1A (0.7)	EEFSEC (0.7)	ENSG00000254235 (0.6)	ENSG00000240050 (0.5)	ENSG00000183291 (0.4)	SFMBT1 (0.4)	OB	male
A05.360.319.887	Vulva	Urogenital System	Genitalia	0.7	>=0.20	THBS2 (1.4)	DSE (0.7)	EEFSEC (0.6)	THOC1 (0.5)	ODZ4 (0.4)	CPM (0.4)	SEC61A1 (0.2)	MRPL22 (0.2)	RUVBL1 (0.2)	ENSG00000229140 (0.0)	OB	male
A02.835.232.043.300	Foot Bones	Musculoskeletal System	Skeleton	0.71	>=0.20	SFMBT1 (1.7)	ALCAM (1.6)	CACNA2D3 (1.2)	DSE (1.0)	ENSG00000183291 (1.0)	CPM (1.0)	SP100 (0.9)	BMPR1B (0.5)	ZNF778 (0.4)	NAF1 (0.4)	OB	male
A02.835.232.043.300.710	Tarsal Bones	Musculoskeletal System	Skeleton	0.71	>=0.20	SFMBT1 (1.7)	ALCAM (1.6)	CACNA2D3 (1.2)	DSE (1.0)	ENSG00000183291 (1.0)	CPM (1.0)	SP100 (0.9)	BMPR1B (0.5)	ZNF778 (0.4)	NAF1 (0.4)	OB	male
A09.371.337	Eyelids	Sense Organs	Eye	0.71	>=0.20	SFMBT1 (1.8)	ALCAM (1.7)	CACNA2D3 (1.3)	CPM (1.0)	ENSG00000183291 (1.0)	DSE (1.0)	SP100 (0.8)	BMPR1B (0.6)	ZNF778 (0.4)	NAF1 (0.4)	OB	male
A09.371.337.168	Conjunctiva	Sense Organs	Eye	0.71	>=0.20	SFMBT1 (1.8)	ALCAM (1.7)	CACNA2D3 (1.3)	CPM (1.0)	ENSG00000183291 (1.0)	DSE (1.0)	SP100 (0.8)	BMPR1B (0.6)	ZNF778 (0.4)	NAF1 (0.4)	OB	male
A02.835.232.043	Bones of Lower Extremity	Musculoskeletal System	Skeleton	0.71	>=0.20	SFMBT1 (1.7)	ALCAM (1.5)	CACNA2D3 (1.2)	DSE (1.0)	ENSG00000183291 (1.0)	CPM (0.9)	SP100 (0.9)	BMPR1B (0.5)	ZNF778 (0.4)	NAF1 (0.3)	OB	male
A07.541.358.100	Atrial Appendage	Cardiovascular System	Heart	0.71	>=0.20	SFMBT1 (2.9)	LARGE (2.6)	FGF9 (1.7)	HTR1A (1.7)	HS2ST1 (0.9)	ENSG00000240050 (0.9)	THBS2 (0.9)	HNRNPA1P31 (0.8)	MRPL22 (0.7)	ENSG00000249852 (0.6)	OB	male
A09.371.060	Anterior Eye Segment	Sense Organs	Eye	0.71	>=0.20	SFMBT1 (1.8)	ALCAM (1.7)	CACNA2D3 (1.3)	CPM (1.0)	ENSG00000183291 (1.0)	DSE (1.0)	SP100 (0.8)	BMPR1B (0.5)	ZNF778 (0.4)	NAF1 (0.3)	OB	male
A07.541.358	Heart Atria	Cardiovascular System	Heart	0.74	>=0.20	SFMBT1 (2.6)	LARGE (2.5)	FGF9 (1.7)	HTR1A (1.5)	HNRNPA1P31 (0.9)	THBS2 (0.9)	ENSG00000240050 (0.7)	HS2ST1 (0.7)	ENSG00000249852 (0.6)	CDH15 (0.5)	OB	male
A10.615.550	Mucous Membrane	Tissues	Membranes	0.74	>=0.20	PAX3 (1.1)	HNF1B (0.8)	SLCO1B3 (0.8)	SFMBT1 (0.7)	CPM (0.6)	HNRNPA1P31 (0.6)	ENSG00000240050 (0.3)	RUVBL1 (0.3)	ALCAM (0.2)	SEC61A1 (0.2)	OB	male
A03.556.875.875	Stomach	Digestive System	Gastrointestinal Tract	0.75	>=0.20	HNF1B (1.6)	THBS2 (0.8)	THOC1 (0.5)	SEC61A1 (0.4)	SLCO1B3 (0.3)	ENSG00000229140 (0.3)	LMX1A (0.3)	SP100 (0.2)	PAX3 (0.2)	ENSG00000205014 (0.2)	OB	male
A11.118.637.555.567.569.200.700	T Lymphocytes Regulatory	Cells	Blood Cells	0.76	>=0.20	LINC00304 (2.5)	SFMBT1 (2.4)	ACSF3 (2.2)	ENSG00000254235 (1.4)	SP100 (1.4)	THOC1 (1.2)	ENSG00000205014 (1.1)	NAF1 (0.7)	PRIM2 (0.4)	ZNF778 (0.4)	OB	male
A15.145.229.188	Blood Platelets	Hemic and Immune Systems	Blood	0.77	>=0.20	ZNF778 (7.4)	CDH15 (3.5)	HNRNPA1P31 (3.2)	LYZL1 (3.1)	ENSG00000240050 (2.3)	ENSG00000205014 (1.9)	HNF1B (1.8)	DSE (1.7)	PAX3 (1.5)	HTR1A (1.4)	OB	male
A08.713	Neurosecretory Systems	Nervous System	Neurosecretory Systems	0.78	>=0.20	ODZ4 (2.3)	HNRNPA1P31 (2.2)	LMX1A (1.5)	ENSG00000240050 (1.4)	HTR1A (1.2)	CDH15 (0.9)	HNF1B (0.8)	EEFSEC (0.7)	SEC61A1 (0.7)	LYZL1 (0.6)	OB	male
A08.186.211.730.317.357.352.435	Hypothalamo Hypophyseal System	Nervous System	Central Nervous System	0.78	>=0.20	ODZ4 (2.3)	HNRNPA1P31 (2.2)	LMX1A (1.5)	ENSG00000240050 (1.4)	HTR1A (1.2)	CDH15 (0.9)	HNF1B (0.8)	EEFSEC (0.7)	SEC61A1 (0.7)	LYZL1 (0.6)	OB	male
A08.186.211.730.317.357.352	Hypothalamus Middle	Nervous System	Central Nervous System	0.78	>=0.20	ODZ4 (2.3)	HNRNPA1P31 (2.2)	LMX1A (1.5)	ENSG00000240050 (1.4)	HTR1A (1.2)	CDH15 (0.9)	HNF1B (0.8)	EEFSEC (0.7)	SEC61A1 (0.7)	LYZL1 (0.6)	OB	male
A03.556.875	Upper Gastrointestinal Tract	Digestive System	Gastrointestinal Tract	0.81	>=0.20	HNF1B (1.4)	THBS2 (0.9)	SLCO1B3 (0.6)	THOC1 (0.5)	LMX1A (0.5)	ENSG00000229140 (0.4)	SEC61A1 (0.4)	SP100 (0.2)	CDH15 (0.1)	ENSG00000205014 (0.1)	OB	male
A15.145	Blood	Hemic and Immune Systems	Blood	0.81	>=0.20	ACSF3 (1.7)	SP100 (1.0)	LINC00304 (0.8)	RFT1 (0.6)	ENSG00000254235 (0.6)	EEFSEC (0.5)	HTR1A (0.5)	ENSG00000240050 (0.5)	CACNA2D3 (0.3)	ENSG00000183291 (0.3)	OB	male
A15.145.229.637.555.567.569.200	CD4 Positive T Lymphocytes	Hemic and Immune Systems	Blood	0.81	>=0.20	ACSF3 (2.8)	LINC00304 (2.7)	SFMBT1 (2.3)	ENSG00000254235 (1.5)	SP100 (1.3)	THOC1 (1.1)	ENSG00000205014 (1.1)	ENSG00000240050 (0.5)	LYZL1 (0.4)	ZNF778 (0.4)	OB	male
A03.556.875.500	Esophagus	Digestive System	Gastrointestinal Tract	0.83	>=0.20	SLCO1B3 (1.7)	THBS2 (1.2)	LMX1A (1.1)	HNF1B (0.8)	ENSG00000229140 (0.5)	SEC61A1 (0.4)	THOC1 (0.3)	SP100 (0.2)	BMPR1B (0.2)	SLCO1B1 (0.1)	OB	male
A15.382.520.604.700	Spleen	Hemic and Immune Systems	Immune System	0.84	>=0.20	RUVBL1 (1.1)	SP100 (0.9)	PRIM2 (0.8)	RBBP4P4 (0.8)	EEFSEC (0.7)	ENSG00000183291 (0.7)	THOC1 (0.4)	ENSG00000229140 (0.4)	ACSF3 (0.2)	HS2ST1 (0.2)	OB	male
A08.186.211.730.317.357	Hypothalamus	Nervous System	Central Nervous System	0.86	>=0.20	ODZ4 (2.2)	HNRNPA1P31 (1.7)	LMX1A (1.6)	HTR1A (1.2)	HNF1B (0.9)	ENSG00000240050 (0.9)	CDH15 (0.8)	LYZL1 (0.6)	EEFSEC (0.6)	AKAP12 (0.5)	OB	male
A08.186.211.730.885.287.500.270	Frontal Lobe	Nervous System	Central Nervous System	0.87	>=0.20	LYZL1 (3.1)	CACNA2D3 (2.9)	LINGO2 (2.4)	LMX1A (1.7)	LARGE (1.6)	CDH15 (1.5)	FGF9 (1.3)	ODZ4 (1.3)	AKAP12 (1.1)	HNF1B (0.9)	OB	male
A08.186.211.730.885.287.500.571.735	Visual Cortex	Nervous System	Central Nervous System	0.87	>=0.20	LINGO2 (3.4)	CACNA2D3 (3.4)	FGF9 (3.2)	ODZ4 (2.4)	BMPR1B (1.6)	THOC1 (1.2)	AKAP12 (1.1)	LINC00304 (0.5)	LARGE (0.4)	ENSG00000205014 (0.3)	OB	male
A08.186.211.730.885.287.249.487	Corpus Striatum	Nervous System	Central Nervous System	0.88	>=0.20	ENSG00000240050 (3.1)	ENSG00000254235 (2.7)	BMPR1B (2.4)	THOC1 (1.7)	HNRNPA1P31 (1.7)	CACNA2D3 (1.6)	CDH15 (1.1)	LARGE (1.1)	THBS2 (1.0)	PAX3 (0.7)	OB	male
A14.549	Mouth	Stomatognathic System	Mouth	0.88	>=0.20	ZNF778 (0.7)	PAX3 (0.7)	THBS2 (0.6)	MRPL22 (0.5)	DSE (0.5)	ODZ4 (0.4)	CDH15 (0.4)	CACNA2D3 (0.3)	ENSG00000240050 (0.3)	RFT1 (0.2)	OB	male
A07.541.510.110	Aortic Valve	Cardiovascular System	Heart	0.89	>=0.20	THBS2 (2.2)	DSE (1.5)	AKAP12 (1.5)	CACNA2D3 (1.4)	HS2ST1 (1.2)	ENSG00000183291 (1.0)	SP100 (0.8)	ZNF778 (0.7)	CPM (0.4)	USP14 (0.2)	OB	male
A07.541.510	Heart Valves	Cardiovascular System	Heart	0.89	>=0.20	THBS2 (2.2)	DSE (1.5)	AKAP12 (1.5)	CACNA2D3 (1.4)	HS2ST1 (1.2)	ENSG00000183291 (1.0)	SP100 (0.8)	ZNF778 (0.7)	CPM (0.4)	USP14 (0.2)	OB	male
A08.186.211.730.885.287.500.571	Occipital Lobe	Nervous System	Central Nervous System	0.89	>=0.20	CACNA2D3 (3.3)	LINGO2 (3.2)	FGF9 (3.1)	ODZ4 (2.3)	BMPR1B (1.6)	AKAP12 (1.0)	THOC1 (1.0)	LARGE (0.5)	ENSG00000205014 (0.4)	LINC00304 (0.4)	OB	male
A11.872.653	Neural Stem Cells	Cells	Stem Cells	0.9	>=0.20	ENSG00000205014 (3.8)	RBBP4P4 (2.1)	SEC61A1 (1.3)	EEFSEC (0.9)	HS2ST1 (0.9)	SFMBT1 (0.9)	RUVBL1 (0.8)	AKAP12 (0.7)	RFT1 (0.7)	NAF1 (0.7)	OB	male
A08.186	Central Nervous System	Nervous System	Central Nervous System	0.9	>=0.20	CACNA2D3 (1.7)	ODZ4 (1.6)	BMPR1B (1.4)	LINGO2 (1.3)	FGF9 (1.2)	ENSG00000205014 (1.0)	AKAP12 (0.9)	ALCAM (0.8)	LARGE (0.8)	USP14 (0.3)	OB	male
A08.186.211	Brain	Nervous System	Central Nervous System	0.9	>=0.20	CACNA2D3 (1.7)	ODZ4 (1.6)	BMPR1B (1.4)	LINGO2 (1.3)	FGF9 (1.2)	ENSG00000205014 (1.0)	AKAP12 (1.0)	LARGE (0.8)	ALCAM (0.8)	USP14 (0.3)	OB	male
A08.186.211.132.810.428.200	Cerebellum	Nervous System	Central Nervous System	0.91	>=0.20	ENSG00000205014 (4.8)	FGF9 (4.5)	CDH15 (4.0)	LINC00304 (3.3)	AKAP12 (1.9)	THOC1 (1.1)	LARGE (1.0)	PAX3 (0.9)	BMPR1B (0.8)	CACNA2D3 (0.5)	OB	male
A08.186.211.730.317	Diencephalon	Nervous System	Central Nervous System	0.91	>=0.20	ODZ4 (2.0)	LMX1A (1.8)	HNF1B (1.2)	HNRNPA1P31 (1.1)	CDH15 (0.9)	LYZL1 (0.7)	HTR1A (0.7)	ENSG00000205014 (0.6)	AKAP12 (0.5)	USP14 (0.5)	OB	male
A08.186.211.865.428	Metencephalon	Nervous System	Central Nervous System	0.91	>=0.20	ENSG00000205014 (4.5)	FGF9 (4.2)	CDH15 (3.6)	LINC00304 (2.9)	AKAP12 (1.8)	THOC1 (1.0)	LARGE (0.9)	BMPR1B (0.9)	PAX3 (0.8)	CACNA2D3 (0.7)	OB	male
A08.186.211.865	Rhombencephalon	Nervous System	Central Nervous System	0.91	>=0.20	ENSG00000205014 (4.5)	FGF9 (4.2)	CDH15 (3.6)	LINC00304 (2.9)	AKAP12 (1.8)	THOC1 (1.0)	LARGE (0.9)	BMPR1B (0.9)	PAX3 (0.8)	CACNA2D3 (0.7)	OB	male
A10.549	Lymphoid Tissue	Tissues	Lymphoid Tissue	0.91	>=0.20	SP100 (0.8)	ENSG00000183291 (0.8)	THOC1 (0.7)	SFMBT1 (0.6)	ACSF3 (0.5)	PRIM2 (0.5)	RFT1 (0.4)	RUVBL1 (0.3)	NAF1 (0.2)	ENSG00000229140 (0.2)	OB	male
A15.382.520	Lymphatic System	Hemic and Immune Systems	Immune System	0.91	>=0.20	SP100 (0.8)	ENSG00000183291 (0.8)	THOC1 (0.7)	SFMBT1 (0.6)	ACSF3 (0.5)	PRIM2 (0.5)	RFT1 (0.4)	RUVBL1 (0.3)	NAF1 (0.2)	ENSG00000229140 (0.2)	OB	male
A08.186.211.464.710.225	Entorhinal Cortex	Nervous System	Central Nervous System	0.91	>=0.20	LINGO2 (2.8)	ODZ4 (2.7)	CACNA2D3 (2.7)	LARGE (1.9)	BMPR1B (1.7)	AKAP12 (1.0)	FGF9 (1.0)	ALCAM (1.0)	USP14 (0.9)	HTR1A (0.9)	OB	male
A08.186.211.464.710	Parahippocampal Gyrus	Nervous System	Central Nervous System	0.91	>=0.20	LINGO2 (2.8)	ODZ4 (2.7)	CACNA2D3 (2.7)	LARGE (1.9)	BMPR1B (1.7)	AKAP12 (1.0)	FGF9 (1.0)	ALCAM (1.0)	USP14 (0.9)	HTR1A (0.9)	OB	male
A08.186.211.730.885.287.249	Basal Ganglia	Nervous System	Central Nervous System	0.91	>=0.20	BMPR1B (2.2)	ENSG00000240050 (2.0)	ENSG00000254235 (2.0)	CACNA2D3 (1.6)	HNRNPA1P31 (1.6)	LARGE (1.3)	THOC1 (1.1)	ODZ4 (1.1)	CDH15 (1.1)	THBS2 (0.8)	OB	male
A08.186.211.730.885.287.500.863	Temporal Lobe	Nervous System	Central Nervous System	0.92	>=0.20	LINGO2 (2.7)	CACNA2D3 (2.6)	ODZ4 (2.6)	LARGE (1.9)	BMPR1B (1.6)	USP14 (1.0)	FGF9 (1.0)	AKAP12 (1.0)	ALCAM (0.9)	HTR1A (0.9)	OB	male
A08.186.211.653	Mesencephalon	Nervous System	Central Nervous System	0.92	>=0.20	LMX1A (1.4)	ENSG00000205014 (1.4)	BMPR1B (1.1)	ODZ4 (1.1)	HNF1B (1.1)	AKAP12 (1.0)	FGF9 (1.0)	ALCAM (0.9)	USP14 (0.9)	LYZL1 (0.8)	OB	male
A08.186.211.730.885.287.500	Cerebral Cortex	Nervous System	Central Nervous System	0.94	>=0.20	CACNA2D3 (2.9)	LINGO2 (2.5)	ODZ4 (2.4)	LARGE (1.6)	FGF9 (1.4)	BMPR1B (1.4)	AKAP12 (0.8)	ALCAM (0.8)	ENSG00000205014 (0.7)	USP14 (0.7)	OB	male
A08.186.211.464	Limbic System	Nervous System	Central Nervous System	0.94	>=0.20	CACNA2D3 (2.9)	ODZ4 (2.5)	LINGO2 (2.4)	LARGE (1.9)	BMPR1B (1.3)	FGF9 (1.1)	USP14 (1.0)	ALCAM (0.9)	AKAP12 (0.8)	ENSG00000205014 (0.7)	OB	male
A08.186.211.730.885.287	Cerebrum	Nervous System	Central Nervous System	0.94	>=0.20	CACNA2D3 (2.8)	LINGO2 (2.3)	ODZ4 (2.3)	LARGE (1.6)	BMPR1B (1.4)	FGF9 (1.3)	AKAP12 (0.8)	ALCAM (0.7)	ENSG00000205014 (0.7)	USP14 (0.6)	OB	male
A09.371.729	Retina	Sense Organs	Eye	0.94	>=0.20	FGF9 (3.4)	ENSG00000205014 (2.7)	THOC1 (1.9)	ODZ4 (1.9)	LINGO2 (1.6)	RUVBL1 (1.5)	LARGE (1.5)	AKAP12 (0.7)	EEFSEC (0.5)	MRPL22 (0.3)	OB	male
A08.186.211.132	Brain Stem	Nervous System	Central Nervous System	0.94	>=0.20	ENSG00000205014 (3.5)	FGF9 (3.2)	CDH15 (2.6)	LINC00304 (2.0)	AKAP12 (1.6)	BMPR1B (1.0)	THOC1 (0.8)	LARGE (0.7)	CACNA2D3 (0.7)	PAX3 (0.6)	OB	male
A08.186.211.730.885	Telencephalon	Nervous System	Central Nervous System	0.94	>=0.20	CACNA2D3 (2.8)	LINGO2 (2.3)	ODZ4 (2.2)	LARGE (1.6)	BMPR1B (1.4)	FGF9 (1.3)	AKAP12 (0.8)	ALCAM (0.8)	ENSG00000205014 (0.7)	USP14 (0.6)	OB	male
A08.186.211.730	Prosencephalon	Nervous System	Central Nervous System	0.95	>=0.20	CACNA2D3 (2.4)	ODZ4 (2.2)	LINGO2 (2.1)	LARGE (1.4)	BMPR1B (1.3)	FGF9 (1.2)	AKAP12 (0.8)	ALCAM (0.7)	ENSG00000205014 (0.7)	USP14 (0.6)	OB	male
A10.549.400	Lymph Nodes	Tissues	Lymphoid Tissue	0.95	>=0.20	ENSG00000183291 (0.9)	SP100 (0.8)	THOC1 (0.5)	SFMBT1 (0.5)	DSE (0.3)	PRIM2 (0.3)	NAF1 (0.3)	LINC00304 (0.3)	ENSG00000229140 (0.2)	RFT1 (0.2)	OB	male
A08.186.211.464.405	Hippocampus	Nervous System	Central Nervous System	0.96	>=0.20	CACNA2D3 (3.3)	ODZ4 (2.4)	LARGE (2.0)	LINGO2 (1.9)	USP14 (1.2)	FGF9 (1.0)	ALCAM (1.0)	BMPR1B (1.0)	ENSG00000205014 (0.9)	AKAP12 (0.5)	OB	male
A08.186.211.730.885.287.500.670	Parietal Lobe	Nervous System	Central Nervous System	0.96	>=0.20	ODZ4 (2.0)	BMPR1B (2.0)	CACNA2D3 (1.8)	LINGO2 (1.4)	FGF9 (1.2)	AKAP12 (1.1)	ENSG00000205014 (0.8)	LARGE (0.7)	HTR1A (0.6)	USP14 (0.5)	OB	male
A11.118.637.415	Granulocytes	Cells	Blood Cells	0.97	>=0.20	LINC00304 (2.2)	SP100 (1.9)	ENSG00000254235 (1.4)	HTR1A (1.1)	ENSG00000205014 (1.1)	LYZL1 (1.1)	RFT1 (1.0)	DSE (0.9)	LMX1A (0.9)	ACSF3 (0.6)	OB	male
A15.382.490.315.583	Neutrophils	Hemic and Immune Systems	Immune System	0.97	>=0.20	LINC00304 (2.4)	SP100 (2.0)	ENSG00000254235 (1.6)	LYZL1 (1.2)	HTR1A (1.2)	ENSG00000205014 (1.1)	DSE (1.0)	LMX1A (1.0)	RFT1 (0.9)	HNF1B (0.7)	OB	male
A10.615.550.599	Mouth Mucosa	Tissues	Membranes	0.98	>=0.20	PAX3 (0.7)	DSE (0.5)	THBS2 (0.5)	MRPL22 (0.5)	ODZ4 (0.3)	SEC61A1 (0.1)	CPM (0.1)	EEFSEC (0.1)	NAF1 (0.0)	ZNF778 (0.0)	OB	male
A11.329.629	Osteoblasts	Cells	Connective Tissue Cells	0.00731	>=0.20	ZNF469 (4.0)	COL21A1 (3.2)	AFAP1 (3.2)	TMCO7 (3.1)	ENSG00000175773 (3.1)	CISD2 (2.8)	THBS2 (2.7)	ENSG00000242759 (2.4)	SPCS1 (2.4)	C17orf85 (2.3)	HT_GM	all
A11.382	Endocrine Cells	Cells	Endocrine Cells	0.02	>=0.20	ENTPD6 (2.3)	ANXA10 (2.2)	TAF2 (2.0)	MARK3 (1.7)	NANP (1.7)	ENSG00000175773 (1.7)	LAMA1 (1.5)	ASCC3 (1.4)	ENSG00000223784 (1.3)	ENSG00000250610 (1.3)	HT_GM	all
A11.436.397	Keratinocytes	Cells	Epithelial Cells	0.02	>=0.20	WNT7A (4.8)	MBD1 (4.0)	MICALL1 (3.5)	HAS3 (3.1)	RAET1E (2.6)	PIWIL2 (2.4)	ENSG00000246560 (1.9)	ENSG00000157837 (1.8)	WNT3 (1.7)	STX6 (1.7)	HT_GM	all
A03.734	Pancreas	Digestive System	Pancreas	0.02	>=0.20	REG3G (6.5)	TMED6 (4.2)	ANXA10 (3.2)	PIWIL2 (1.9)	TMPRSS3 (1.7)	ANXA4 (1.6)	SLC39A14 (1.5)	ENSG00000250610 (1.3)	CD46 (1.2)	ST14 (0.8)	HT_GM	all
A05.360.319.114.630.535	Ovarian Follicle	Urogenital System	Genitalia	0.03	>=0.20	ENTPD6 (3.9)	ENSG00000175773 (3.2)	LAMA1 (3.2)	ZNF469 (3.2)	ENSG00000250610 (2.8)	PRR14L (2.5)	NANP (2.1)	MARK3 (2.1)	ECE1 (1.8)	EIF4ENIF1 (1.8)	HT_GM	all
A11.436.329	Granulosa Cells	Cells	Epithelial Cells	0.03	>=0.20	ENTPD6 (3.9)	ENSG00000175773 (3.2)	LAMA1 (3.2)	ZNF469 (3.2)	ENSG00000250610 (2.8)	PRR14L (2.5)	NANP (2.1)	MARK3 (2.1)	ECE1 (1.8)	EIF4ENIF1 (1.8)	HT_GM	all
A06.407.312.497.535.300.500	Cumulus Cells	Endocrine System	Endocrine Glands	0.03	>=0.20	ENTPD6 (3.9)	ENSG00000175773 (3.2)	LAMA1 (3.2)	ZNF469 (3.2)	ENSG00000250610 (2.8)	PRR14L (2.5)	NANP (2.1)	MARK3 (2.1)	ECE1 (1.8)	EIF4ENIF1 (1.8)	HT_GM	all
A11.329.830	Stromal Cells	Cells	Connective Tissue Cells	0.06	>=0.20	ENSG00000232564 (3.3)	ENSG00000242759 (2.9)	EIF5A2 (2.9)	AFAP1 (2.8)	ZNF469 (2.3)	KLC1 (2.1)	IGFBP5 (2.0)	SNTB2 (2.0)	POLR3D (1.9)	SLC9B2 (1.8)	HT_GM	all
A05.360.319	Genitalia Female	Urogenital System	Genitalia	0.06	>=0.20	TMPRSS3 (2.4)	CREB3L4 (1.6)	WNT7A (1.2)	ENSG00000257246 (1.2)	ENSG00000250610 (1.1)	LAMA1 (1.1)	NINL (1.1)	CTBP2 (1.0)	SLC11A2 (0.9)	ST14 (0.8)	HT_GM	all
A05.360.319.679.256	Cervix Uteri	Urogenital System	Genitalia	0.06	>=0.20	TMPRSS3 (2.0)	LAMP3 (1.2)	GINS1 (1.2)	CENPE (1.1)	CREB3L4 (1.1)	FAM182B (1.1)	DDX60 (1.1)	THBS2 (1.1)	ST14 (1.1)	CD46 (1.1)	HT_GM	all
A10.615.284.473	Chorion	Tissues	Membranes	0.06	>=0.20	ANXA10 (2.7)	IGFBP5 (2.6)	TMEM165 (2.5)	GLT8D1 (2.3)	ENSG00000248161 (2.2)	PHTF2 (2.1)	ASCC3 (2.0)	MANBA (2.0)	ENSG00000232564 (1.9)	PNPLA5 (1.9)	HT_GM	all
A10.615.284	Extraembryonic Membranes	Tissues	Membranes	0.06	>=0.20	ANXA10 (2.7)	IGFBP5 (2.6)	TMEM165 (2.5)	GLT8D1 (2.3)	ENSG00000248161 (2.2)	PHTF2 (2.1)	ASCC3 (2.0)	MANBA (2.0)	ENSG00000232564 (1.9)	PNPLA5 (1.9)	HT_GM	all
A05.360.319.679	Uterus	Urogenital System	Genitalia	0.07	>=0.20	ADAMTS8 (1.7)	CREB3L4 (1.6)	ENSG00000250610 (1.4)	TMPRSS3 (1.3)	PALLD (1.1)	NINL (1.1)	LAMA1 (1.0)	TTC28 (1.0)	CTBP2 (1.0)	MRVI1 (1.0)	HT_GM	all
A05.360.319.114	Adnexa Uteri	Urogenital System	Genitalia	0.08	>=0.20	TMPRSS3 (3.4)	ENSG00000257246 (1.9)	WNT7A (1.7)	CREB3L4 (1.6)	PDCL2 (1.3)	LAMA1 (1.2)	NINL (1.1)	NRF1 (1.1)	GINS1 (1.1)	SLC11A2 (1.0)	HT_GM	all
A05.360.319.114.630	Ovary	Urogenital System	Genitalia	0.08	>=0.20	TMPRSS3 (3.4)	ENSG00000257246 (1.9)	WNT7A (1.7)	CREB3L4 (1.6)	PDCL2 (1.3)	LAMA1 (1.2)	NINL (1.1)	NRF1 (1.1)	GINS1 (1.1)	SLC11A2 (1.0)	HT_GM	all
A06.407.312	Gonads	Endocrine System	Endocrine Glands	0.08	>=0.20	TMPRSS3 (3.2)	ENSG00000257246 (1.8)	CREB3L4 (1.6)	PDCL2 (1.6)	WNT7A (1.5)	LAMA1 (1.2)	NINL (1.1)	NRF1 (1.1)	GINS1 (1.1)	CTBP2 (0.9)	HT_GM	all
A02.165	Cartilage	Musculoskeletal System	Cartilage	0.09	>=0.20	SLC39A14 (5.9)	PIWIL2 (3.9)	ZNF469 (3.2)	AMPD3 (3.1)	POLR3D (2.9)	HAS3 (2.9)	SLC11A2 (2.8)	HIVEP2 (2.5)	ENSG00000243155 (2.5)	SLC9B2 (2.4)	HT_GM	all
A05.360.319.679.490	Endometrium	Urogenital System	Genitalia	0.09	>=0.20	ADAMTS8 (2.9)	CREB3L4 (2.0)	TMED6 (1.8)	WNT7A (1.8)	CCDC11 (1.5)	SLC11A2 (1.4)	TMPRSS3 (1.4)	ENSG00000250610 (1.3)	NINL (1.2)	TTC28 (1.1)	HT_GM	all
A05.360.444.492.362	Foreskin	Urogenital System	Genitalia	0.1	>=0.20	ENSG00000246560 (1.7)	RAET1E (1.7)	WNT7A (1.6)	DEFB122 (1.5)	STX6 (1.5)	WNT3 (1.5)	NUP210L (1.5)	MBD1 (1.5)	EIF4G3 (1.4)	SNTB2 (1.4)	HT_GM	all
A05.360.319.114.373	Fallopian Tubes	Urogenital System	Genitalia	0.1	>=0.20	TMPRSS3 (4.6)	WNT7A (3.1)	ENSG00000257246 (3.0)	CREB3L4 (1.7)	NRF1 (1.5)	PDCL2 (1.5)	SLC11A2 (1.4)	GINS1 (1.3)	ST14 (1.3)	NMU (1.3)	HT_GM	all
A11.872.580	Mesenchymal Stem Cells	Cells	Stem Cells	0.11	>=0.20	ENSG00000242759 (2.8)	AFAP1 (2.5)	EIF5A2 (2.1)	THBS2 (2.1)	ZNF469 (2.1)	TMCO7 (2.0)	POLR3D (2.0)	ENSG00000248161 (1.9)	NANP (1.8)	GLT8D1 (1.8)	HT_GM	all
A05.360.444.492	Penis	Urogenital System	Genitalia	0.11	>=0.20	RAET1E (1.6)	ENSG00000246560 (1.6)	WNT7A (1.5)	MBD1 (1.5)	DEFB122 (1.5)	NUP210L (1.5)	STX6 (1.4)	SNTB2 (1.4)	HAS3 (1.4)	WNT3 (1.4)	HT_GM	all
A06.407	Endocrine Glands	Endocrine System	Endocrine Glands	0.11	>=0.20	TMPRSS3 (2.6)	ENSG00000257246 (1.5)	CREB3L4 (1.2)	PDCL2 (1.2)	WNT7A (1.0)	NINL (1.0)	LAMA1 (1.0)	NRF1 (0.9)	CTBP2 (0.9)	COG8 (0.8)	HT_GM	all
A15.382.520.604.800	Palatine Tonsil	Hemic and Immune Systems	Immune System	0.12	>=0.20	BANK1 (3.5)	DEPDC5 (2.7)	ENSG00000175773 (2.6)	MKL1 (2.4)	TERF2 (2.1)	NUP210L (2.0)	POLR2B (2.0)	XRCC3 (1.9)	DYRK1A (1.8)	ENSG00000232564 (1.8)	HT_GM	all
A04.623.603	Oropharynx	Respiratory System	Pharynx	0.12	>=0.20	BANK1 (3.5)	DEPDC5 (2.7)	ENSG00000175773 (2.6)	MKL1 (2.4)	TERF2 (2.1)	NUP210L (2.0)	POLR2B (2.0)	XRCC3 (1.9)	DYRK1A (1.8)	ENSG00000232564 (1.8)	HT_GM	all
A15.382.490.315.583	Neutrophils	Hemic and Immune Systems	Immune System	0.13	>=0.20	TET2 (4.7)	DYRK1A (4.5)	TMCC3 (4.4)	PISD (4.2)	UBE2D3 (4.2)	RSBN1L (4.2)	ENSG00000243155 (4.1)	DDX60L (4.0)	CRTC2 (3.8)	PXN (3.4)	HT_GM	all
A11.118.637.415	Granulocytes	Cells	Blood Cells	0.14	>=0.20	TET2 (4.4)	DYRK1A (4.1)	RSBN1L (4.0)	PISD (3.9)	UBE2D3 (3.9)	TMCC3 (3.9)	DDX60L (3.7)	ENSG00000243155 (3.6)	CRTC2 (3.4)	MKL1 (3.1)	HT_GM	all
A17.815	Skin	Integumentary System	Skin	0.14	>=0.20	WNT3 (3.8)	ENSG00000157837 (2.8)	RAET1E (2.4)	BAG5 (1.9)	NMU (1.9)	MICALL1 (1.7)	FAM182B (1.5)	THBS2 (1.5)	HAS3 (1.2)	ZFYVE21 (1.2)	HT_GM	all
A10.272	Epithelium	Tissues	Epithelium	0.15	>=0.20	C22orf23 (3.2)	CCDC11 (3.1)	EFCAB6 (3.0)	CCDC113 (2.4)	ANKRD54 (2.3)	RAET1E (1.8)	NMU (1.8)	TET2 (1.8)	MYO5B (1.7)	CHTF8 (1.5)	HT_GM	all
A03.734.414	Islets of Langerhans	Digestive System	Pancreas	0.16	>=0.20	ANXA10 (3.1)	ENSG00000223784 (2.7)	EIF5A2 (2.1)	TAF2 (1.9)	CENPE (1.8)	NMU (1.6)	NIP7 (1.5)	DSCC1 (1.5)	TFCP2 (1.5)	HAS3 (1.4)	HT_GM	all
A07.541.510.110	Aortic Valve	Cardiovascular System	Heart	0.16	>=0.20	COL21A1 (4.0)	ENSG00000200164 (3.8)	ENSG00000257246 (3.2)	NOV (3.0)	SLC9B2 (2.6)	ENSG00000250610 (2.5)	EFEMP1 (2.3)	THBS2 (2.2)	ITIH3 (2.1)	GLT8D1 (2.1)	HT_GM	all
A07.541.510	Heart Valves	Cardiovascular System	Heart	0.16	>=0.20	COL21A1 (4.0)	ENSG00000200164 (3.8)	ENSG00000257246 (3.2)	NOV (3.0)	SLC9B2 (2.6)	ENSG00000250610 (2.5)	EFEMP1 (2.3)	THBS2 (2.2)	ITIH3 (2.1)	GLT8D1 (2.1)	HT_GM	all
A03.556.124.526.767	Rectum	Digestive System	Gastrointestinal Tract	0.18	>=0.20	ST14 (2.2)	PYGB (2.1)	PLCB4 (1.6)	MYO5B (1.5)	PIWIL2 (1.4)	ANXA4 (1.4)	ENTPD6 (1.3)	TACR3 (1.2)	CD46 (1.2)	ZNF469 (1.2)	HT_GM	all
A03.556.249.249.356.668	Colon Sigmoid	Digestive System	Gastrointestinal Tract	0.18	>=0.20	ST14 (2.3)	ENSG00000250009 (2.2)	PIWIL2 (2.1)	PYGB (1.7)	ANXA4 (1.7)	LAMA1 (1.7)	MYO5B (1.6)	PLCB4 (1.6)	CD46 (1.4)	COX6B1P3 (1.3)	HT_GM	all
A03.556.249.249	Intestine Large	Digestive System	Gastrointestinal Tract	0.19	>=0.20	ST14 (2.1)	PYGB (1.9)	MYO5B (1.7)	PLCB4 (1.7)	CD46 (1.5)	PIWIL2 (1.5)	ANXA4 (1.4)	ENTPD6 (1.3)	FAT1 (1.2)	GINS1 (1.1)	HT_GM	all
A10.165.450.300.425	Keloid	Tissues	Connective Tissue	0.19	>=0.20	ENSG00000229175 (4.2)	ENSG00000250819 (3.3)	AFAP1 (3.1)	ENSG00000235172 (2.9)	TMCO7 (2.5)	DEFB121 (2.4)	ENSG00000250610 (2.3)	THBS2 (2.3)	TAF2 (2.0)	ENSG00000259073 (2.0)	HT_GM	all
A03.556.249.249.356	Colon	Digestive System	Gastrointestinal Tract	0.19	>=0.20	ST14 (2.1)	PYGB (1.9)	MYO5B (1.7)	PLCB4 (1.7)	CD46 (1.5)	PIWIL2 (1.5)	ANXA4 (1.5)	ENTPD6 (1.3)	GINS1 (1.2)	FAT1 (1.2)	HT_GM	all
A03.556.249	Lower Gastrointestinal Tract	Digestive System	Gastrointestinal Tract	0.19	>=0.20	ST14 (2.1)	PYGB (1.8)	MYO5B (1.7)	PLCB4 (1.6)	CD46 (1.5)	PIWIL2 (1.5)	ANXA4 (1.4)	ENTPD6 (1.2)	FAT1 (1.1)	GINS1 (1.1)	HT_GM	all
A10.690.467	Muscle Smooth	Tissues	Muscles	0.2	>=0.20	TMCO7 (2.4)	AFAP1 (2.2)	MRVI1 (2.0)	SORBS3 (2.0)	THBS2 (1.9)	ENSG00000229175 (1.8)	TACR3 (1.8)	ANXA10 (1.8)	IGFBP5 (1.7)	PALLD (1.7)	HT_GM	all
A02.835.583.443	Joint Capsule	Musculoskeletal System	Skeleton	0.2	>=0.20	LAMA1 (2.6)	ENSG00000248161 (2.6)	SLC9B2 (2.3)	NOV (2.3)	EIF5A2 (2.2)	SLC39A14 (2.1)	THBS2 (1.8)	SLC39A8 (1.8)	TTC28 (1.7)	EFEMP1 (1.7)	HT_GM	all
A02.835.583.443.800	Synovial Membrane	Musculoskeletal System	Skeleton	0.2	>=0.20	LAMA1 (2.6)	ENSG00000248161 (2.6)	SLC9B2 (2.3)	NOV (2.3)	EIF5A2 (2.2)	SLC39A14 (2.1)	THBS2 (1.8)	SLC39A8 (1.8)	TTC28 (1.7)	EFEMP1 (1.7)	HT_GM	all
A02.835.583	Joints	Musculoskeletal System	Skeleton	0.2	>=0.20	LAMA1 (2.6)	ENSG00000248161 (2.6)	SLC9B2 (2.3)	NOV (2.3)	EIF5A2 (2.2)	SLC39A14 (2.1)	THBS2 (1.8)	SLC39A8 (1.8)	TTC28 (1.7)	EFEMP1 (1.7)	HT_GM	all
A10.272.497	Epidermis	Tissues	Epithelium	0.21	>=0.20	ENSG00000157837 (4.9)	FAM182A (4.3)	MICALL1 (3.3)	BAG5 (3.1)	WNT3 (2.9)	FAM182B (2.9)	NMU (2.8)	CXXC1 (2.8)	GOLGA7 (2.8)	HIF1AN (2.7)	HT_GM	all
A03.556.124	Intestines	Digestive System	Gastrointestinal Tract	0.21	>=0.20	ST14 (2.1)	MYO5B (1.8)	PYGB (1.8)	PLCB4 (1.5)	ANXA4 (1.4)	PIWIL2 (1.4)	TMED6 (1.4)	CD46 (1.2)	ENTPD6 (1.2)	FAT1 (1.1)	HT_GM	all
A11.329.171	Chondrocytes	Cells	Connective Tissue Cells	0.21	>=0.20	SLC39A14 (2.6)	ENSG00000251210 (2.5)	NOV (2.2)	GLT8D1 (2.2)	TACR3 (2.2)	EFEMP1 (2.1)	TMEM165 (1.8)	TTC28 (1.8)	NT5DC2 (1.8)	C22orf23 (1.7)	HT_GM	all
A05.810.890	Urinary Bladder	Urogenital System	Urinary Tract	0.21	>=0.20	HAS3 (2.9)	ANXA10 (2.7)	GCN1L1 (1.8)	GNL3 (1.6)	ABHD12 (1.5)	MICALL1 (1.4)	CXXC1 (1.3)	TMEM165 (1.3)	ST14 (1.3)	CD46 (1.1)	HT_GM	all
A14.549.167	Dentition	Stomatognathic System	Mouth	0.22	>=0.20	ENSG00000235172 (2.9)	RAET1E (2.8)	ENSG00000157837 (2.6)	MICALL1 (2.1)	NUP210L (2.1)	ENSG00000259073 (2.0)	NMU (1.7)	ENSG00000225879 (1.5)	LAMP3 (1.4)	TAF2 (1.4)	HT_GM	all
A11.620.520	Myocytes Smooth Muscle	Cells	Muscle Cells	0.22	>=0.20	TMCO7 (3.3)	ENSG00000229175 (2.9)	AFAP1 (2.7)	ANXA10 (2.7)	TACR3 (2.6)	SORBS3 (2.5)	TMEM165 (2.2)	EIF5A2 (2.1)	THBS2 (2.1)	NT5DC2 (2.1)	HT_GM	all
A11.620	Muscle Cells	Cells	Muscle Cells	0.22	>=0.20	TMCO7 (3.3)	ENSG00000229175 (2.9)	AFAP1 (2.7)	ANXA10 (2.7)	TACR3 (2.6)	SORBS3 (2.5)	TMEM165 (2.2)	EIF5A2 (2.1)	THBS2 (2.1)	NT5DC2 (2.1)	HT_GM	all
A05.360	Genitalia	Urogenital System	Genitalia	0.22	>=0.20	CREB3L4 (2.0)	TMPRSS3 (1.6)	ENSG00000250610 (1.1)	ENSG00000257246 (1.0)	CTBP2 (0.9)	NINL (0.8)	SLC11A2 (0.8)	LAMA1 (0.8)	PALLD (0.8)	GNL3 (0.7)	HT_GM	all
A14.724	Pharynx	Stomatognathic System	Pharynx	0.22	>=0.20	ENSG00000229175 (3.3)	ENSG00000259073 (3.2)	NUP210L (2.8)	POLR2B (2.6)	BANK1 (2.5)	HMGN2P9 (2.2)	PRR14L (2.0)	TAF2 (1.9)	ENSG00000250819 (1.9)	LETMD1 (1.9)	HT_GM	all
A04.531.520	Nasal Mucosa	Respiratory System	Nose	0.23	>=0.20	CCDC11 (5.2)	C22orf23 (5.1)	EFCAB6 (5.0)	CCDC113 (3.7)	ANKRD54 (3.4)	TET2 (2.7)	ENSG00000214293 (2.6)	TMEM165 (2.6)	RAET1E (2.4)	CHTF8 (2.3)	HT_GM	all
A10.615.550.760	Respiratory Mucosa	Tissues	Membranes	0.23	>=0.20	CCDC11 (5.2)	C22orf23 (5.1)	EFCAB6 (5.0)	CCDC113 (3.7)	ANKRD54 (3.4)	TET2 (2.7)	ENSG00000214293 (2.6)	TMEM165 (2.6)	RAET1E (2.4)	CHTF8 (2.3)	HT_GM	all
A09.531	Nose	Sense Organs	Nose	0.23	>=0.20	CCDC11 (5.2)	C22orf23 (5.1)	EFCAB6 (5.0)	CCDC113 (3.7)	ANKRD54 (3.4)	TET2 (2.7)	ENSG00000214293 (2.6)	TMEM165 (2.6)	RAET1E (2.4)	CHTF8 (2.3)	HT_GM	all
A15.378	Hematopoietic System	Hemic and Immune Systems	Hematopoietic System	0.24	>=0.20	TET2 (2.5)	AMPD3 (2.2)	CRTC2 (2.2)	MKL1 (2.0)	MANBA (2.0)	DDX60L (1.9)	PISD (1.8)	GBGT1 (1.8)	UBE2D3 (1.8)	DYRK1A (1.7)	HT_GM	all
A15.378.316	Bone Marrow Cells	Hemic and Immune Systems	Hematopoietic System	0.24	>=0.20	TET2 (2.5)	AMPD3 (2.2)	CRTC2 (2.2)	MKL1 (2.0)	MANBA (2.0)	DDX60L (1.9)	PISD (1.8)	GBGT1 (1.8)	UBE2D3 (1.8)	DYRK1A (1.7)	HT_GM	all
A10.165.450	Granulation Tissue	Tissues	Connective Tissue	0.24	>=0.20	ENSG00000229175 (3.6)	ENSG00000250819 (3.1)	ENSG00000235172 (2.8)	AFAP1 (2.4)	THBS2 (2.3)	DEFB121 (2.1)	TMCO7 (2.0)	ENSG00000251210 (2.0)	ENSG00000259073 (1.9)	TAF2 (1.9)	HT_GM	all
A10.165.450.300	Cicatrix	Tissues	Connective Tissue	0.24	>=0.20	ENSG00000229175 (3.6)	ENSG00000250819 (3.1)	ENSG00000235172 (2.8)	AFAP1 (2.4)	THBS2 (2.3)	DEFB121 (2.1)	TMCO7 (2.0)	ENSG00000251210 (2.0)	ENSG00000259073 (1.9)	TAF2 (1.9)	HT_GM	all
A11.436.294.064	Glucagon Secreting Cells	Cells	Epithelial Cells	0.25	>=0.20	ENSG00000223784 (3.9)	ANXA10 (3.8)	NMU (2.5)	TAF2 (2.5)	CENPE (2.4)	TMPRSS3 (2.2)	SFMBT1 (2.2)	DSCC1 (2.0)	EIF5A2 (1.9)	CIRH1A (1.8)	HT_GM	all
A11.382.625	Enteroendocrine Cells	Cells	Endocrine Cells	0.25	>=0.20	ENSG00000223784 (3.9)	ANXA10 (3.8)	NMU (2.5)	TAF2 (2.5)	CENPE (2.4)	TMPRSS3 (2.2)	SFMBT1 (2.2)	DSCC1 (2.0)	EIF5A2 (1.9)	CIRH1A (1.8)	HT_GM	all
A05.360.319.679.690	Myometrium	Urogenital System	Genitalia	0.25	>=0.20	ENSG00000250610 (3.0)	MRVI1 (2.8)	IGFBP5 (2.1)	PALLD (2.1)	TTC28 (2.0)	COL21A1 (2.0)	ENSG00000200164 (1.7)	ADAMTS8 (1.7)	THBS2 (1.5)	ENPP2 (1.5)	HT_GM	all
A11.872.190.260	Embryoid Bodies	Cells	Stem Cells	0.26	>=0.20	LAMA1 (3.8)	NT5DC2 (2.9)	TACR3 (2.6)	AFAP1 (2.5)	ENSG00000235172 (2.1)	SORBS3 (2.1)	ENSG00000251210 (2.0)	POLR3D (2.0)	DEFB119 (1.9)	ECE1 (1.9)	HT_GM	all
A11.436	Epithelial Cells	Cells	Epithelial Cells	0.26	>=0.20	EFCAB6 (2.6)	C22orf23 (2.2)	CCDC11 (2.1)	RAET1E (1.0)	NUP210L (1.0)	PXN (0.9)	SLC11A2 (0.8)	TFCP2 (0.8)	MICALL1 (0.8)	KLC1 (0.8)	HT_GM	all
A09.371	Eye	Sense Organs	Eye	0.26	>=0.20	LETMD1 (2.3)	SLC11A2 (2.0)	EIF4ENIF1 (2.0)	PRR14L (1.8)	ZNF469 (1.5)	ENSG00000214293 (1.5)	ENSG00000257246 (1.4)	FAM91A1 (1.3)	NANP (1.3)	ENSG00000243155 (1.3)	HT_GM	all
A11.627.624.249	Monocyte Macrophage Precursor Cells	Cells	Myeloid Cells	0.26	>=0.20	C3orf78 (4.6)	TAF2 (3.3)	CDK5RAP1 (3.0)	NOV (2.9)	NANP (2.6)	MBD1 (2.4)	LATS1 (2.3)	PCMT1 (2.2)	CXXC1 (2.2)	NUP43 (2.1)	HT_GM	all
A03.556.124.684	Intestine Small	Digestive System	Gastrointestinal Tract	0.27	>=0.20	SLC2A2 (2.7)	ENSG00000199488 (2.4)	REG3G (1.9)	TMED6 (1.8)	PIWIL2 (1.5)	ST14 (1.2)	MYO5B (1.2)	ANXA4 (1.0)	ENPP2 (0.9)	SFI1 (0.9)	HT_GM	all
A03.556	Gastrointestinal Tract	Digestive System	Gastrointestinal Tract	0.27	>=0.20	ST14 (1.9)	MYO5B (1.7)	ANXA4 (1.2)	PYGB (1.2)	PLCB4 (1.1)	PIWIL2 (1.1)	TMED6 (1.0)	CD46 (1.0)	FAT1 (0.9)	CTBP2 (0.9)	HT_GM	all
A03.556.249.249.209	Cecum	Digestive System	Gastrointestinal Tract	0.28	>=0.20	ST14 (2.2)	PYGB (2.0)	CD46 (1.9)	PLCB4 (1.9)	MYO5B (1.5)	ANXA4 (1.5)	ENTPD6 (1.4)	THBS2 (1.3)	MRVI1 (1.2)	FAT1 (1.2)	HT_GM	all
A05.360.319.887	Vulva	Urogenital System	Genitalia	0.28	>=0.20	MICALL1 (2.5)	RAET1E (2.4)	HAS3 (2.4)	FAM182B (1.7)	ENSG00000157837 (1.7)	NMU (1.7)	LAMP3 (1.4)	THBS2 (1.4)	ST14 (1.2)	CLOCK (1.1)	HT_GM	all
A10.615	Membranes	Tissues	Membranes	0.29	>=0.20	RAET1E (2.1)	MYO5B (1.8)	ST14 (1.6)	CCDC11 (1.1)	NMU (1.0)	C22orf23 (1.0)	ANXA4 (1.0)	ENSG00000214293 (1.0)	ABO (1.0)	EFCAB6 (1.0)	HT_GM	all
A02.835.232.834	Spine	Musculoskeletal System	Skeleton	0.29	>=0.20	LAMA1 (1.8)	DSCC1 (1.7)	ASCC3 (1.5)	POLR3D (1.5)	TMCO7 (1.4)	ENSG00000255857 (1.4)	ENSG00000242759 (1.4)	GINS1 (1.4)	CHEK2 (1.3)	NT5DC2 (1.3)	HT_GM	all
A02.835.232.834.151	Cervical Vertebrae	Musculoskeletal System	Skeleton	0.29	>=0.20	LAMA1 (1.8)	DSCC1 (1.7)	ASCC3 (1.5)	POLR3D (1.5)	TMCO7 (1.4)	ENSG00000255857 (1.4)	ENSG00000242759 (1.4)	GINS1 (1.4)	CHEK2 (1.4)	NT5DC2 (1.4)	HT_GM	all
A11.329.228	Fibroblasts	Cells	Connective Tissue Cells	0.3	>=0.20	EIF5A2 (2.4)	AFAP1 (2.1)	ENSG00000248161 (1.8)	IGFBP5 (1.7)	SNTB2 (1.7)	TTC28 (1.7)	GLT8D1 (1.6)	SLC9B2 (1.6)	ASCC3 (1.6)	THBS2 (1.5)	HT_GM	all
A11.118.637.555.567.562.440	Precursor Cells B Lymphoid	Cells	Blood Cells	0.31	>=0.20	NRF1 (3.7)	BANK1 (3.6)	FAM91A1 (3.3)	CRTC2 (2.8)	DEPDC5 (2.8)	POLR2B (2.7)	ENSG00000242759 (2.6)	ENSG00000200164 (2.6)	C17orf85 (2.3)	SFMBT1 (2.3)	HT_GM	all
A11.872.378.294	Lymphoid Progenitor Cells	Cells	Stem Cells	0.31	>=0.20	NRF1 (3.7)	BANK1 (3.6)	FAM91A1 (3.3)	CRTC2 (2.8)	DEPDC5 (2.8)	POLR2B (2.7)	ENSG00000242759 (2.6)	ENSG00000200164 (2.6)	C17orf85 (2.3)	SFMBT1 (2.3)	HT_GM	all
A10.615.789	Serous Membrane	Tissues	Membranes	0.31	>=0.20	NINL (1.7)	THBS2 (1.4)	ENSG00000257246 (1.4)	ZNF469 (1.3)	ENSG00000200164 (1.1)	GCN1L1 (1.1)	EFEMP1 (0.9)	GNL3 (0.9)	FAM182B (0.9)	GLT8D1 (0.9)	HT_GM	all
A05.360.490	Germ Cells	Urogenital System	Genitalia	0.31	>=0.20	ENSG00000227195 (6.2)	ADAMTS8 (3.9)	TMED6 (3.4)	BAG5 (2.7)	EFCAB6 (2.3)	C22orf23 (1.9)	CCDC11 (1.7)	EIF4ENIF1 (1.7)	LAMA1 (1.7)	SLC39A8 (1.6)	HT_GM	all
A03.556.875	Upper Gastrointestinal Tract	Digestive System	Gastrointestinal Tract	0.31	>=0.20	ANXA10 (4.2)	TMED6 (2.1)	MRVI1 (2.0)	TMPRSS3 (1.8)	PIWIL2 (1.4)	COG8 (1.3)	ST14 (1.2)	PYGB (1.1)	ANXA4 (1.1)	PALLD (1.1)	HT_GM	all
A03.556.500.760.464	Parotid Gland	Digestive System	Gastrointestinal Tract	0.32	>=0.20	SOX10 (3.6)	TRMT61A (3.4)	ACAA2 (3.2)	CREB3L4 (3.1)	DKKL1P1 (2.8)	WNT8B (2.8)	SLC39A8 (2.7)	JTB (2.7)	VPS4A (2.4)	PLCB4 (2.3)	HT_GM	all
A03.556.875.500	Esophagus	Digestive System	Gastrointestinal Tract	0.32	>=0.20	ANXA10 (2.4)	MRVI1 (1.8)	PYGB (1.8)	RAET1E (1.7)	ST14 (1.6)	NMU (1.6)	TMPRSS3 (1.5)	COG8 (1.4)	ANXA4 (1.2)	THBS2 (1.2)	HT_GM	all
A15.145.846	Serum	Hemic and Immune Systems	Blood	0.32	>=0.20	PXN (2.7)	ENSG00000251210 (2.6)	SNTB2 (2.3)	SORBS3 (2.3)	ECE1 (2.2)	ZNF469 (2.1)	KLC1 (2.1)	C6orf72 (2.0)	NT5DC2 (1.9)	AFAP1 (1.8)	HT_GM	all
A15.382.680	Phagocytes	Hemic and Immune Systems	Immune System	0.32	>=0.20	MANBA (2.3)	AMPD3 (2.3)	TET2 (2.3)	DDX60L (2.1)	GBGT1 (2.0)	MKL1 (2.0)	MR1 (1.9)	CRTC2 (1.8)	ENSG00000243155 (1.8)	PTPN12 (1.8)	HT_GM	all
A06.407.312.782	Testis	Endocrine System	Endocrine Glands	0.32	>=0.20	DEFB122 (8.2)	PDCL2 (6.2)	SLC9B1 (6.1)	PIWIL2 (4.3)	DEFB123 (4.3)	ENSG00000248161 (3.6)	ENSG00000227195 (3.6)	HAS3 (3.4)	REG3G (3.3)	FAT3 (3.1)	HT_GM	all
A14.724.557	Nasopharynx	Stomatognathic System	Pharynx	0.33	>=0.20	ENSG00000229175 (4.9)	ENSG00000259073 (4.9)	NUP210L (3.4)	POLR2B (3.1)	HMGN2P9 (3.1)	DEFB118 (2.9)	DEFB123 (2.7)	LETMD1 (2.7)	ENSG00000251210 (2.6)	C22orf23 (2.6)	HT_GM	all
A11.627	Myeloid Cells	Cells	Myeloid Cells	0.34	>=0.20	MANBA (2.2)	AMPD3 (2.2)	TET2 (2.1)	GBGT1 (1.9)	DDX60L (1.9)	MKL1 (1.9)	MR1 (1.9)	ENSG00000243155 (1.7)	PTPN12 (1.7)	CRTC2 (1.7)	HT_GM	all
A15.145.300	Fetal Blood	Hemic and Immune Systems	Blood	0.35	>=0.20	CR1L (3.7)	GBGT1 (3.0)	CISD2 (2.9)	MARK3 (2.3)	XRCC3 (1.7)	FOXO3 (1.7)	DENND4B (1.6)	CRTC2 (1.6)	MKL1 (1.6)	ABO (1.5)	HT_GM	all
A15.378.316.580	Monocytes	Hemic and Immune Systems	Hematopoietic System	0.35	>=0.20	GBGT1 (2.7)	AMPD3 (2.6)	SLC11A2 (2.0)	TET2 (1.9)	MANBA (1.8)	SLC39A8 (1.8)	CRTC2 (1.8)	MKL1 (1.7)	KLC1 (1.7)	MR1 (1.7)	HT_GM	all
A03.556.249.124	Ileum	Digestive System	Gastrointestinal Tract	0.36	>=0.20	SLC2A2 (4.7)	ENSG00000199488 (4.2)	REG3G (2.6)	ABO (2.3)	MYO5B (1.9)	TMED6 (1.7)	ST14 (1.7)	ANXA4 (1.5)	PIWIL2 (1.4)	TMCC3 (1.3)	HT_GM	all
A11.329	Connective Tissue Cells	Cells	Connective Tissue Cells	0.38	>=0.20	SLC11A2 (1.4)	MANBA (1.3)	KLC1 (1.3)	MR1 (1.2)	SLC39A1 (1.2)	ABHD12 (1.1)	PTPN12 (1.1)	TMCO7 (1.0)	PBRM1 (1.0)	STX6 (1.0)	HT_GM	all
A03.556.875.875	Stomach	Digestive System	Gastrointestinal Tract	0.38	>=0.20	ANXA10 (5.2)	TMED6 (2.7)	MRVI1 (2.3)	TMPRSS3 (2.2)	PIWIL2 (1.7)	COG8 (1.2)	RPS2P45 (1.2)	ANXA4 (1.1)	CXXC1 (1.1)	PALLD (1.1)	HT_GM	all
A10.615.550	Mucous Membrane	Tissues	Membranes	0.38	>=0.20	RAET1E (2.5)	MYO5B (2.2)	ST14 (2.1)	CCDC11 (1.4)	NMU (1.4)	ABO (1.2)	C22orf23 (1.2)	GHITM (1.2)	ENSG00000214293 (1.2)	TMED6 (1.2)	HT_GM	all
A03.556.124.369	Intestinal Mucosa	Digestive System	Gastrointestinal Tract	0.38	>=0.20	TMED6 (4.1)	MYO5B (2.5)	ST14 (2.5)	ABO (2.4)	TMCC3 (2.2)	PYGB (2.1)	LAMA1 (2.0)	GHITM (2.0)	WNT8B (1.9)	SLC39A8 (1.8)	HT_GM	all
A03.556.500.760	Salivary Glands	Digestive System	Gastrointestinal Tract	0.38	>=0.20	SOX10 (3.7)	TRMT61A (3.4)	CREB3L4 (3.1)	ACAA2 (3.1)	DKKL1P1 (2.7)	JTB (2.7)	SLC39A8 (2.6)	WNT8B (2.5)	PLCB4 (2.4)	VPS4A (2.2)	HT_GM	all
A11.872	Stem Cells	Cells	Stem Cells	0.39	>=0.20	DSCC1 (1.6)	SKA1 (1.5)	GINS1 (1.4)	CHEK2 (1.4)	CENPE (1.4)	NUP43 (1.4)	ENSG00000242759 (1.4)	POLR3D (1.3)	NANP (1.3)	ENSG00000255857 (1.3)	HT_GM	all
A11.872.378.590.635	Granulocyte Macrophage Progenitor Cells	Cells	Stem Cells	0.39	>=0.20	C3orf78 (3.4)	CDK5RAP1 (2.3)	TAF2 (2.2)	CXXC1 (2.2)	PCMT1 (2.2)	NANP (2.1)	PRR14L (2.0)	NUP43 (1.9)	MBD1 (1.8)	MKL1 (1.8)	HT_GM	all
A11.872.040	Adult Stem Cells	Cells	Stem Cells	0.43	>=0.20	ENSG00000223784 (3.2)	NUP43 (2.8)	TACR3 (2.7)	WNT3 (2.6)	GINS1 (2.5)	DSCC1 (2.5)	CHEK2 (2.4)	SLC39A1 (2.4)	POLR2F (2.4)	SKA1 (2.3)	HT_GM	all
A14.549.167.646	Periodontium	Stomatognathic System	Mouth	0.43	>=0.20	RAET1E (4.5)	ENSG00000157837 (3.6)	ENSG00000235172 (3.3)	NMU (3.0)	MICALL1 (2.9)	ST14 (2.0)	FAM182B (1.9)	PNPLA5 (1.6)	MYO5B (1.6)	ENSG00000175773 (1.6)	HT_GM	all
A10.690	Muscles	Tissues	Muscles	0.44	>=0.20	ENSG00000223784 (3.6)	HIF1AN (3.2)	COX6B1P3 (2.9)	PHTF2 (2.9)	ENSG00000246560 (2.8)	VPS4A (1.9)	DRG1 (1.9)	PCMT1 (1.8)	GKAP1 (1.7)	PPP3CC (1.7)	HT_GM	all
A14.549.885	Tongue	Stomatognathic System	Mouth	0.44	>=0.20	ENSG00000250009 (4.5)	WNT8B (2.8)	CDK5RAP1 (2.4)	DEFB123 (2.3)	PDCL2 (2.3)	MICALL1 (2.2)	POLR2F (2.2)	ENSG00000243155 (2.0)	NDUFB8 (1.9)	ENSG00000242759 (1.8)	HT_GM	all
A02.835.232.043.300.710	Tarsal Bones	Musculoskeletal System	Skeleton	0.44	>=0.20	LAMP3 (2.4)	ENSG00000214293 (2.2)	DDX60 (2.1)	MYO5B (2.0)	EIF4ENIF1 (1.9)	TET2 (1.8)	ST14 (1.8)	SFMBT1 (1.7)	NEK4 (1.6)	DEPDC5 (1.5)	HT_GM	all
A02.835.232.043.300	Foot Bones	Musculoskeletal System	Skeleton	0.44	>=0.20	LAMP3 (2.4)	ENSG00000214293 (2.2)	DDX60 (2.1)	MYO5B (2.0)	EIF4ENIF1 (1.9)	TET2 (1.8)	ST14 (1.8)	SFMBT1 (1.7)	NEK4 (1.6)	DEPDC5 (1.5)	HT_GM	all
A02.835.232.043	Bones of Lower Extremity	Musculoskeletal System	Skeleton	0.44	>=0.20	LAMP3 (2.3)	ENSG00000214293 (2.1)	DDX60 (2.1)	MYO5B (1.9)	EIF4ENIF1 (1.8)	ST14 (1.7)	TET2 (1.7)	SFMBT1 (1.7)	NEK4 (1.5)	DEPDC5 (1.4)	HT_GM	all
A09.371.337	Eyelids	Sense Organs	Eye	0.45	>=0.20	ENSG00000214293 (2.5)	LAMP3 (2.5)	MYO5B (2.2)	DDX60 (2.2)	EIF4ENIF1 (2.0)	ST14 (1.9)	SFMBT1 (1.8)	TET2 (1.8)	NEK4 (1.8)	DEPDC5 (1.6)	HT_GM	all
A09.371.337.168	Conjunctiva	Sense Organs	Eye	0.45	>=0.20	ENSG00000214293 (2.5)	LAMP3 (2.5)	MYO5B (2.2)	DDX60 (2.2)	EIF4ENIF1 (2.0)	ST14 (1.9)	SFMBT1 (1.8)	TET2 (1.8)	NEK4 (1.8)	DEPDC5 (1.6)	HT_GM	all
A09.371.060	Anterior Eye Segment	Sense Organs	Eye	0.46	>=0.20	LAMP3 (2.4)	ENSG00000214293 (2.4)	MYO5B (2.1)	DDX60 (2.1)	EIF4ENIF1 (2.0)	ST14 (1.9)	SFMBT1 (1.8)	NEK4 (1.8)	TET2 (1.8)	DEPDC5 (1.6)	HT_GM	all
A05.360.490.690	Ovum	Urogenital System	Genitalia	0.47	>=0.20	ADAMTS8 (4.3)	TMED6 (3.8)	BAG5 (2.8)	SLC39A8 (1.9)	LAMA1 (1.8)	EIF4ENIF1 (1.8)	ENSG00000255857 (1.6)	EFCAB6 (1.6)	ABHD12 (1.6)	NOV (1.5)	HT_GM	all
A11.497.497.600	Oocytes	Cells	Germ Cells	0.47	>=0.20	ADAMTS8 (4.3)	TMED6 (3.8)	BAG5 (2.8)	SLC39A8 (1.9)	LAMA1 (1.8)	EIF4ENIF1 (1.8)	ENSG00000255857 (1.6)	EFCAB6 (1.6)	ABHD12 (1.6)	NOV (1.5)	HT_GM	all
A07.231.114	Arteries	Cardiovascular System	Blood Vessels	0.49	>=0.20	NOV (2.7)	ADAMTS8 (2.6)	ITIH4 (2.5)	ECE1 (2.0)	KLC1 (1.9)	SORBS3 (1.9)	EFEMP1 (1.9)	ENSG00000259073 (1.8)	ENSG00000250610 (1.5)	MBD1 (1.5)	HT_GM	all
A07.541.358.100	Atrial Appendage	Cardiovascular System	Heart	0.49	>=0.20	COL21A1 (3.7)	GHITM (3.0)	SFMBT1 (2.9)	ENSG00000225879 (2.7)	NDUFB8 (2.6)	PLCB4 (2.4)	DYRK1A (2.4)	GKAP1 (2.3)	POLR2B (2.2)	DRG1 (2.2)	HT_GM	all
A11.066	Antigen Presenting Cells	Cells	Antigen-Presenting Cells	0.5	>=0.20	LAMP3 (2.7)	SLC11A2 (2.5)	MKL1 (2.5)	KLC1 (2.2)	TET2 (2.0)	MANBA (1.9)	MR1 (1.9)	PRR14L (1.7)	SLC39A8 (1.7)	IER5 (1.7)	HT_GM	all
A15.382.812.260	Dendritic Cells	Hemic and Immune Systems	Immune System	0.5	>=0.20	LAMP3 (2.7)	SLC11A2 (2.5)	MKL1 (2.5)	KLC1 (2.2)	TET2 (2.0)	MANBA (1.9)	MR1 (1.9)	PRR14L (1.7)	SLC39A8 (1.7)	IER5 (1.7)	HT_GM	all
A15.382.812	Mononuclear Phagocyte System	Hemic and Immune Systems	Immune System	0.51	>=0.20	SLC11A2 (2.6)	GBGT1 (2.2)	MANBA (2.2)	AMPD3 (2.2)	MR1 (2.0)	KLC1 (1.7)	MKL1 (1.7)	SLC39A8 (1.7)	TET2 (1.6)	DENND4B (1.6)	HT_GM	all
A07.541.358	Heart Atria	Cardiovascular System	Heart	0.51	>=0.20	COL21A1 (3.5)	ENSG00000225879 (3.0)	GHITM (2.7)	SFMBT1 (2.6)	NDUFB8 (2.5)	PLCB4 (2.2)	DYRK1A (2.1)	GKAP1 (2.1)	DRG1 (1.9)	ZRANB1 (1.9)	HT_GM	all
A11.118.637	Leukocytes	Cells	Blood Cells	0.51	>=0.20	CRTC2 (1.7)	RSBN1L (1.6)	MKL1 (1.6)	UBE2D3 (1.4)	DYRK1A (1.4)	TET2 (1.3)	MBD1 (1.3)	DEFB119 (1.3)	FAM91A1 (1.3)	MR1 (1.3)	HT_GM	all
A11.872.378	Hematopoietic Stem Cells	Cells	Stem Cells	0.52	>=0.20	C3orf78 (2.3)	LATS1 (2.1)	NUP43 (2.1)	CDK5RAP1 (2.0)	SKA1 (1.9)	PCMT1 (1.8)	KATNA1 (1.8)	NRF1 (1.7)	TAF2 (1.7)	DSCC1 (1.6)	HT_GM	all
A02.633.567.850	Quadriceps Muscle	Musculoskeletal System	Muscles	0.53	>=0.20	ENSG00000223784 (5.1)	COX6B1P3 (4.4)	HIF1AN (4.3)	PHTF2 (3.5)	ENSG00000246560 (3.4)	GKAP1 (3.0)	VPS4A (2.7)	DRG1 (2.5)	PCMT1 (2.4)	ABO (2.4)	HT_GM	all
A15.145.229.188	Blood Platelets	Hemic and Immune Systems	Blood	0.53	>=0.20	BPIFB9P (5.5)	WNT8B (5.3)	ENSG00000157837 (5.2)	DEFB123 (4.5)	NEK4 (4.5)	BANK1 (4.3)	ENSG00000250009 (4.1)	ACAA2 (3.9)	EIF4G3 (3.5)	PTPN12 (3.5)	HT_GM	all
A10.690.552	Muscle Striated	Tissues	Muscles	0.53	>=0.20	ENSG00000223784 (5.1)	HIF1AN (4.2)	COX6B1P3 (4.1)	PHTF2 (3.6)	ENSG00000246560 (3.6)	GKAP1 (2.9)	VPS4A (2.5)	DRG1 (2.5)	PCMT1 (2.4)	ABO (2.4)	HT_GM	all
A10.690.552.500	Muscle Skeletal	Tissues	Muscles	0.53	>=0.20	ENSG00000223784 (5.1)	HIF1AN (4.2)	COX6B1P3 (4.1)	PHTF2 (3.6)	ENSG00000246560 (3.6)	GKAP1 (2.9)	VPS4A (2.5)	DRG1 (2.5)	PCMT1 (2.4)	ABO (2.4)	HT_GM	all
A11.118.637.555.567.569.200.700	T Lymphocytes Regulatory	Cells	Blood Cells	0.54	>=0.20	RPS2P45 (5.6)	SFI1 (4.2)	SEC31B (3.4)	NRF1 (3.2)	CDK5RAP1 (2.9)	PPP3CC (2.5)	SFMBT1 (2.4)	WNT7A (2.3)	TMED6 (2.3)	POLR2B (2.2)	HT_GM	all
A11.627.635	Myeloid Progenitor Cells	Cells	Myeloid Cells	0.54	>=0.20	C3orf78 (3.0)	NUP43 (2.5)	PCMT1 (2.4)	SKA1 (2.3)	CDK5RAP1 (2.2)	LATS1 (2.1)	KATNA1 (1.9)	TAF2 (1.9)	NANP (1.9)	DSCC1 (1.9)	HT_GM	all
A15.145	Blood	Hemic and Immune Systems	Blood	0.57	>=0.20	DENND4B (1.7)	UBE2D3 (1.7)	CRTC2 (1.7)	RSBN1L (1.5)	BANK1 (1.5)	RPS2P45 (1.5)	SFI1 (1.4)	TET2 (1.3)	MKL1 (1.3)	ENSG00000232564 (1.3)	HT_GM	all
A11.872.190	Embryonic Stem Cells	Cells	Stem Cells	0.59	>=0.20	LAMA1 (3.4)	DSCC1 (2.6)	GINS1 (2.4)	CHEK2 (2.3)	ENSG00000255857 (2.2)	SKA1 (2.1)	NT5DC2 (2.1)	CENPE (1.9)	NUP43 (1.9)	TFCP2 (1.8)	HT_GM	all
A15.145.229	Blood Cells	Hemic and Immune Systems	Blood	0.59	>=0.20	DENND4B (1.5)	RSBN1L (1.5)	CRTC2 (1.5)	TET2 (1.4)	UBE2D3 (1.4)	SFI1 (1.3)	MKL1 (1.3)	MR1 (1.1)	IER5 (1.1)	MBD1 (1.1)	HT_GM	all
A04.411	Lung	Respiratory System	Lung	0.61	>=0.20	ENSG00000227195 (1.5)	LAMP3 (1.4)	HAS3 (1.2)	PTPN12 (1.1)	CD46 (0.9)	ENSG00000248161 (0.8)	ANXA4 (0.8)	GINS1 (0.7)	SKA1 (0.7)	NINL (0.7)	HT_GM	all
A11.872.700	Pluripotent Stem Cells	Cells	Stem Cells	0.61	>=0.20	NUP43 (3.4)	DSCC1 (3.3)	ENSG00000255857 (3.2)	SKA1 (3.0)	GINS1 (2.9)	CHEK2 (2.8)	LAMA1 (2.8)	HAS3 (2.7)	ASCC3 (2.7)	CR1L (2.5)	HT_GM	all
A11.872.700.500	Induced Pluripotent Stem Cells	Cells	Stem Cells	0.61	>=0.20	NUP43 (3.4)	DSCC1 (3.3)	ENSG00000255857 (3.2)	SKA1 (3.0)	GINS1 (2.9)	CHEK2 (2.8)	LAMA1 (2.8)	HAS3 (2.7)	ASCC3 (2.7)	CR1L (2.5)	HT_GM	all
A14.549	Mouth	Stomatognathic System	Mouth	0.61	>=0.20	RAET1E (4.9)	NMU (2.2)	ENSG00000157837 (2.0)	MICALL1 (1.9)	ENSG00000250009 (1.5)	MYO5B (1.3)	ST14 (1.3)	ZFYVE21 (1.3)	ABHD12 (1.2)	HAS3 (1.2)	HT_GM	all
A15.145.229.637.555.567.569.200	CD4 Positive T Lymphocytes	Hemic and Immune Systems	Blood	0.62	>=0.20	RPS2P45 (6.1)	SFI1 (4.5)	SEC31B (3.4)	CDK5RAP1 (3.0)	NRF1 (2.8)	ENSG00000250009 (2.4)	ENSG00000227195 (2.4)	WNT7A (2.4)	PPP3CC (2.3)	SFMBT1 (2.3)	HT_GM	all
A15.145.229.637.555.567.562.725	Plasma Cells	Hemic and Immune Systems	Blood	0.63	>=0.20	SPCS1 (4.0)	CISD2 (3.4)	JTB (3.0)	ABO (2.6)	LAMP3 (2.6)	WNT8B (2.6)	DKKL1P1 (2.5)	ENSG00000250819 (2.5)	ENSG00000251210 (2.3)	DEFB119 (2.3)	HT_GM	all
A08.186.211.730.885.287.500.571.735	Visual Cortex	Nervous System	Central Nervous System	0.63	>=0.20	FAM182A (4.6)	FAT3 (3.8)	WNT3 (3.8)	VPS4A (3.3)	ENSG00000200164 (3.2)	NDUFB8 (3.2)	SULT4A1 (3.2)	CBLN2 (3.1)	CSRNP3 (3.0)	HIVEP2 (3.0)	HT_GM	all
A15.145.693	Plasma	Hemic and Immune Systems	Blood	0.63	>=0.20	SPCS1 (3.9)	CISD2 (3.4)	JTB (3.0)	ABO (2.6)	LAMP3 (2.6)	WNT8B (2.6)	DKKL1P1 (2.5)	ENSG00000250819 (2.4)	ENSG00000251210 (2.3)	DEFB119 (2.3)	HT_GM	all
A02.835.583.443.800.800	Synovial Fluid	Musculoskeletal System	Skeleton	0.63	>=0.20	LAMP3 (2.8)	GOLGA7 (2.6)	SFI1 (2.5)	PPP3CC (2.1)	LATS1 (2.1)	SLC9B1 (2.1)	IER5 (2.0)	SLC39A8 (1.8)	CRTC2 (1.8)	DDX60 (1.7)	HT_GM	all
A15.382.812.522	Macrophages	Hemic and Immune Systems	Immune System	0.64	>=0.20	SLC11A2 (3.3)	MANBA (2.4)	AMPD3 (2.2)	MR1 (2.2)	GBGT1 (2.1)	ABHD12 (2.0)	SLC39A1 (1.8)	DDX60L (1.7)	PBRM1 (1.7)	DENND4B (1.6)	HT_GM	all
A07.541	Heart	Cardiovascular System	Heart	0.64	>=0.20	COL21A1 (3.8)	ENSG00000251210 (3.3)	ENSG00000225879 (3.2)	NUP210L (3.1)	DEFB118 (3.1)	GHITM (3.0)	COX6B1P3 (2.6)	ENSG00000246560 (2.5)	ENSG00000250610 (2.4)	PYGB (2.2)	HT_GM	all
A11.627.340.360	Granulocyte Precursor Cells	Cells	Myeloid Cells	0.64	>=0.20	C17orf85 (3.3)	NRF1 (2.8)	MKL1 (2.7)	CENPE (2.5)	CXXC1 (2.4)	DSCC1 (2.3)	PCMT1 (2.2)	SKA1 (2.2)	GINS1 (2.2)	DEPDC5 (2.1)	HT_GM	all
A08.186.211.730.885.287.500.571	Occipital Lobe	Nervous System	Central Nervous System	0.65	>=0.20	FAM182A (4.2)	FAT3 (3.7)	WNT3 (3.4)	SULT4A1 (3.3)	ENSG00000200164 (3.1)	CBLN2 (3.1)	VPS4A (3.1)	NDUFB8 (3.1)	HIVEP2 (3.0)	CSRNP3 (3.0)	HT_GM	all
A15.382	Immune System	Hemic and Immune Systems	Immune System	0.65	>=0.20	ENSG00000235172 (1.6)	MKL1 (1.6)	CRTC2 (1.4)	HMGN2P9 (1.4)	MBD1 (1.4)	ENSG00000251210 (1.4)	ENSG00000259073 (1.3)	DYRK1A (1.3)	FAM91A1 (1.3)	DEFB119 (1.3)	HT_GM	all
A06.407.071	Adrenal Glands	Endocrine System	Endocrine Glands	0.66	>=0.20	NOV (4.8)	C3orf78 (3.1)	ZRANB1 (1.9)	ECE1 (1.7)	CD46 (1.6)	CLOCK (1.6)	REG3G (1.5)	DEPDC5 (1.4)	IGFBP5 (1.1)	NINL (1.0)	HT_GM	all
A10.615.550.599	Mouth Mucosa	Tissues	Membranes	0.66	>=0.20	RAET1E (8.0)	NMU (3.3)	ENSG00000157837 (2.6)	ZFYVE21 (2.1)	CLOCK (2.0)	MICALL1 (1.9)	ABHD12 (1.9)	MYO5B (1.9)	ST14 (1.7)	STX6 (1.6)	HT_GM	all
A15.378.316.378.590.837.250	Erythroid Precursor Cells	Hemic and Immune Systems	Hematopoietic System	0.66	>=0.20	CR1L (6.5)	PDCL2 (5.9)	SKA1 (4.7)	NMU (4.3)	NUP43 (3.9)	LATS1 (3.6)	DSCC1 (3.4)	ENSG00000214293 (3.2)	PCMT1 (3.2)	GHITM (3.1)	HT_GM	all
A11.872.378.590.817	Megakaryocyte Erythroid Progenitor Cells	Cells	Stem Cells	0.66	>=0.20	CR1L (6.5)	PDCL2 (5.9)	SKA1 (4.7)	NMU (4.3)	NUP43 (3.9)	LATS1 (3.6)	DSCC1 (3.4)	ENSG00000214293 (3.2)	PCMT1 (3.2)	GHITM (3.1)	HT_GM	all
A02.835	Skeleton	Musculoskeletal System	Skeleton	0.67	>=0.20	ENSG00000235172 (1.9)	ENSG00000251210 (1.7)	HMGN2P9 (1.6)	MKL1 (1.4)	ENSG00000259073 (1.4)	COX6B1P3 (1.4)	XRCC3 (1.3)	ENSG00000225879 (1.3)	DEFB119 (1.2)	BANK1 (1.2)	HT_GM	all
A02.835.232	Bone and Bones	Musculoskeletal System	Skeleton	0.68	>=0.20	ENSG00000235172 (2.0)	ENSG00000251210 (1.7)	HMGN2P9 (1.6)	ENSG00000259073 (1.5)	MKL1 (1.5)	COX6B1P3 (1.5)	XRCC3 (1.4)	ENSG00000225879 (1.3)	DEFB119 (1.3)	MBD1 (1.3)	HT_GM	all
A07.541.560	Heart Ventricles	Cardiovascular System	Heart	0.68	>=0.20	ENSG00000251210 (4.0)	COL21A1 (3.8)	NUP210L (3.7)	ENSG00000225879 (3.6)	DEFB118 (3.6)	GHITM (3.4)	COX6B1P3 (3.0)	ENSG00000246560 (2.9)	PYGB (2.6)	ENSG00000250610 (2.6)	HT_GM	all
A08.186.211.730.317.357.352	Hypothalamus Middle	Nervous System	Central Nervous System	0.69	>=0.20	ANKRD54 (2.8)	PIWIL2 (2.6)	ATXN10 (2.3)	REG3G (2.3)	CSRNP3 (2.3)	C22orf23 (2.1)	SORBS3 (2.0)	ACAA2 (1.9)	JTB (1.8)	POLR2F (1.8)	HT_GM	all
A08.713	Neurosecretory Systems	Nervous System	Neurosecretory Systems	0.69	>=0.20	ANKRD54 (2.8)	PIWIL2 (2.6)	ATXN10 (2.3)	REG3G (2.3)	CSRNP3 (2.3)	C22orf23 (2.1)	SORBS3 (2.0)	ACAA2 (1.9)	JTB (1.8)	POLR2F (1.8)	HT_GM	all
A08.186.211.730.317.357.352.435	Hypothalamo Hypophyseal System	Nervous System	Central Nervous System	0.69	>=0.20	ANKRD54 (2.8)	PIWIL2 (2.6)	ATXN10 (2.3)	REG3G (2.3)	CSRNP3 (2.3)	C22orf23 (2.1)	SORBS3 (2.0)	ACAA2 (1.9)	JTB (1.8)	POLR2F (1.8)	HT_GM	all
A10.165	Connective Tissue	Tissues	Connective Tissue	0.69	>=0.20	ENSG00000235172 (1.8)	ENSG00000251210 (1.6)	HMGN2P9 (1.5)	ENSG00000259073 (1.4)	MKL1 (1.4)	COX6B1P3 (1.4)	XRCC3 (1.2)	ENSG00000225879 (1.2)	BANK1 (1.2)	DEFB119 (1.2)	HT_GM	all
A15.382.216	Bone Marrow	Hemic and Immune Systems	Immune System	0.69	>=0.20	ENSG00000235172 (2.2)	ENSG00000251210 (2.0)	HMGN2P9 (1.8)	ENSG00000259073 (1.8)	COX6B1P3 (1.7)	MKL1 (1.7)	MBD1 (1.5)	XRCC3 (1.5)	DEFB119 (1.5)	ENSG00000225879 (1.5)	HT_GM	all
A11.063	Antibody Producing Cells	Cells	Antibody-Producing Cells	0.7	>=0.20	SPCS1 (2.7)	CISD2 (2.6)	JTB (2.2)	PPP3CC (2.1)	WNT8B (2.1)	BANK1 (2.0)	ABO (2.0)	ENSG00000250009 (1.9)	ENSG00000250819 (1.9)	LAMP3 (1.8)	HT_GM	all
A11.118.637.555.567.562	B Lymphocytes	Cells	Blood Cells	0.7	>=0.20	SPCS1 (2.7)	CISD2 (2.6)	JTB (2.2)	PPP3CC (2.1)	WNT8B (2.1)	BANK1 (2.0)	ABO (2.0)	ENSG00000250009 (1.9)	ENSG00000250819 (1.9)	LAMP3 (1.8)	HT_GM	all
A06.407.071.140	Adrenal Cortex	Endocrine System	Endocrine Glands	0.71	>=0.20	NOV (5.7)	C3orf78 (3.7)	ZRANB1 (2.4)	CLOCK (2.1)	CD46 (2.0)	ECE1 (1.9)	REG3G (1.4)	DEPDC5 (1.4)	GHITM (1.2)	TMEM165 (1.2)	HT_GM	all
A15.145.229.637.555	Leukocytes Mononuclear	Hemic and Immune Systems	Blood	0.71	>=0.20	PPP3CC (1.5)	MBD1 (1.4)	SLC39A8 (1.4)	MR1 (1.3)	ENSG00000250009 (1.2)	CXXC1 (1.2)	WNT8B (1.2)	PNPLA5 (1.2)	MKL1 (1.2)	SFI1 (1.2)	HT_GM	all
A05.810.453.324	Kidney Cortex	Urogenital System	Urinary Tract	0.71	>=0.20	ENSG00000250610 (2.9)	BPIFB9P (2.7)	HAS3 (2.5)	TMCC3 (2.2)	NUP210L (2.2)	ENSG00000175773 (1.8)	TACR3 (1.7)	ASCC3 (1.7)	CIRH1A (1.6)	PLCB4 (1.6)	HT_GM	all
A06.407.900	Thyroid Gland	Endocrine System	Endocrine Glands	0.72	>=0.20	ENSG00000232564 (3.1)	DEFB122 (3.0)	COG8 (2.2)	ENSG00000200164 (2.1)	C3orf78 (2.1)	EFCAB6 (1.7)	ENSG00000214293 (1.6)	SLC11A2 (1.6)	RPS2P45 (1.5)	MYO5B (1.5)	HT_GM	all
A11.443	Erythroid Cells	Cells	Erythroid Cells	0.73	>=0.20	CR1L (5.3)	PDCL2 (3.8)	PCMT1 (2.7)	SKA1 (2.6)	NEK4 (2.6)	ENSG00000248161 (2.6)	DSCC1 (2.6)	DEFB123 (2.5)	TMEM60 (2.5)	NMU (2.4)	HT_GM	all
A03.620	Liver	Digestive System	Liver	0.74	>=0.20	ITIH1 (12.4)	ENSG00000199488 (10.4)	ITIH3 (10.1)	SLC2A2 (9.9)	ITIH4 (6.0)	ANXA10 (4.6)	SLC39A14 (2.8)	TMED6 (2.7)	SLC9B2 (2.5)	TMCO7 (2.1)	HT_GM	all
A15.145.229.334	Erythrocytes	Hemic and Immune Systems	Blood	0.75	>=0.20	CR1L (5.2)	PDCL2 (3.9)	PCMT1 (2.7)	NEK4 (2.6)	SKA1 (2.6)	DSCC1 (2.6)	TMEM60 (2.5)	ENSG00000248161 (2.5)	DEFB123 (2.5)	NUP43 (2.4)	HT_GM	all
A08.186.211.730.317.357	Hypothalamus	Nervous System	Central Nervous System	0.77	>=0.20	ANKRD54 (2.8)	PIWIL2 (2.4)	CSRNP3 (2.2)	ATXN10 (2.1)	AAK1 (2.0)	REG3G (1.9)	NOS1AP (1.8)	C22orf23 (1.8)	NINL (1.8)	TERF2 (1.7)	HT_GM	all
A08.186.211.464.405	Hippocampus	Nervous System	Central Nervous System	0.77	>=0.20	SOX10 (3.1)	NOS1AP (3.1)	SULT4A1 (3.0)	FAM182A (2.8)	CSRNP3 (2.6)	CBLN2 (2.5)	FAT3 (2.3)	CSRNP2 (2.0)	TERF2 (2.0)	FAM182B (2.0)	HT_GM	all
A08.186.211.730.317	Diencephalon	Nervous System	Central Nervous System	0.77	>=0.20	ANKRD54 (2.7)	AAK1 (2.4)	NOS1AP (2.3)	SOX10 (2.3)	PIWIL2 (2.1)	REG3G (1.9)	SULT4A1 (1.9)	CSRNP3 (1.9)	DEFB118 (1.8)	NINL (1.6)	HT_GM	all
A11.436.275	Endothelial Cells	Cells	Epithelial Cells	0.77	>=0.20	PXN (2.7)	ECE1 (2.7)	KLC1 (2.5)	SNTB2 (2.1)	GBGT1 (2.0)	EFEMP1 (1.7)	NT5DC2 (1.6)	AFAP1 (1.6)	SORBS3 (1.6)	SKA1 (1.4)	HT_GM	all
A11.872.653	Neural Stem Cells	Cells	Stem Cells	0.78	>=0.20	TERF2 (3.4)	ENSG00000255857 (2.7)	BAG5 (2.7)	ANKRD54 (2.6)	GOLGA7 (2.5)	ENSG00000157837 (2.3)	FAT3 (2.3)	EIF4ENIF1 (2.3)	NT5DC2 (2.2)	CSRNP2 (2.2)	HT_GM	all
A07.231	Blood Vessels	Cardiovascular System	Blood Vessels	0.79	>=0.20	ECE1 (3.0)	PXN (2.5)	KLC1 (2.2)	SNTB2 (2.0)	EFEMP1 (2.0)	SORBS3 (2.0)	AFAP1 (1.7)	NT5DC2 (1.6)	CSRNP2 (1.5)	GBGT1 (1.5)	HT_GM	all
A08.186.211.730.885.287.249.487	Corpus Striatum	Nervous System	Central Nervous System	0.8	>=0.20	EFCAB6 (4.8)	CCDC11 (4.8)	EIF4G3 (3.8)	SLC9B1 (3.7)	ENSG00000232564 (3.7)	ENSG00000227195 (3.4)	AAK1 (3.4)	MRVI1 (3.2)	SOX10 (2.9)	POLR2F (2.8)	HT_GM	all
A15.382.490.555.567	Lymphocytes	Hemic and Immune Systems	Immune System	0.81	>=0.20	PPP3CC (2.0)	JTB (1.7)	SPCS1 (1.6)	SFI1 (1.6)	NRF1 (1.4)	C4orf14 (1.4)	CISD2 (1.4)	ENSG00000250009 (1.4)	MBD1 (1.4)	CXXC1 (1.3)	HT_GM	all
A08.186.211.730.885.287.500.670	Parietal Lobe	Nervous System	Central Nervous System	0.81	>=0.20	CBLN2 (3.1)	SOX10 (3.0)	GOLGA7 (2.6)	MRVI1 (2.5)	TERF2 (2.4)	CSRNP3 (2.4)	GATAD2B (2.4)	FAT3 (2.4)	CKB (2.3)	NDUFB8 (2.3)	HT_GM	all
A08.186.211	Brain	Nervous System	Central Nervous System	0.81	>=0.20	CBLN2 (2.2)	FAM182A (2.0)	NOS1AP (1.9)	FAT3 (1.9)	CSRNP3 (1.9)	SULT4A1 (1.8)	SOX10 (1.7)	TERF2 (1.7)	CKB (1.7)	GATAD2B (1.7)	HT_GM	all
A08.186	Central Nervous System	Nervous System	Central Nervous System	0.82	>=0.20	CBLN2 (2.2)	FAM182A (1.9)	NOS1AP (1.9)	FAT3 (1.9)	CSRNP3 (1.8)	SULT4A1 (1.8)	SOX10 (1.7)	TERF2 (1.7)	CKB (1.7)	GATAD2B (1.6)	HT_GM	all
A11.118.637.555.567.569	T Lymphocytes	Cells	Blood Cells	0.82	>=0.20	SFI1 (3.3)	RPS2P45 (3.0)	SEC31B (2.3)	NRF1 (1.9)	PPP3CC (1.9)	POLR2B (1.7)	CXXC1 (1.7)	CDK5RAP1 (1.6)	WNT7A (1.6)	RSBN1L (1.5)	HT_GM	all
A08.186.211.730.885.287.500	Cerebral Cortex	Nervous System	Central Nervous System	0.83	>=0.20	SULT4A1 (3.1)	CBLN2 (3.0)	CSRNP3 (2.8)	FAM182A (2.6)	FAT3 (2.6)	SOX10 (2.5)	NOS1AP (2.4)	VPS4A (2.2)	NDUFB8 (2.1)	HIVEP2 (2.1)	HT_GM	all
A15.382.490.555.567.537	Killer Cells Natural	Hemic and Immune Systems	Immune System	0.84	>=0.20	ENSG00000200164 (3.0)	SFI1 (2.5)	NRF1 (2.2)	PPP3CC (2.1)	RSBN1L (2.0)	RPS2P45 (2.0)	C17orf85 (1.9)	IER5 (1.9)	COG8 (1.8)	CDK5RAP1 (1.5)	HT_GM	all
A08.186.211.730.885	Telencephalon	Nervous System	Central Nervous System	0.84	>=0.20	SULT4A1 (2.9)	CBLN2 (2.7)	CSRNP3 (2.6)	FAT3 (2.6)	SOX10 (2.6)	FAM182A (2.5)	NOS1AP (2.2)	VPS4A (2.1)	GATAD2B (2.1)	NDUFB8 (2.0)	HT_GM	all
A08.186.211.730.885.287	Cerebrum	Nervous System	Central Nervous System	0.84	>=0.20	SULT4A1 (3.0)	CBLN2 (2.8)	CSRNP3 (2.7)	FAT3 (2.6)	SOX10 (2.5)	FAM182A (2.5)	NOS1AP (2.2)	VPS4A (2.2)	NDUFB8 (2.1)	HIVEP2 (2.1)	HT_GM	all
A08.186.211.730	Prosencephalon	Nervous System	Central Nervous System	0.84	>=0.20	SULT4A1 (2.8)	CBLN2 (2.6)	SOX10 (2.6)	CSRNP3 (2.5)	FAT3 (2.4)	FAM182A (2.3)	NOS1AP (2.2)	VPS4A (2.0)	GATAD2B (2.0)	NDUFB8 (1.9)	HT_GM	all
A07.231.908	Veins	Cardiovascular System	Blood Vessels	0.84	>=0.20	ECE1 (3.2)	PXN (2.9)	GBGT1 (2.6)	SNTB2 (2.6)	EFEMP1 (2.2)	KLC1 (2.1)	NT5DC2 (1.9)	AFAP1 (1.8)	SORBS3 (1.7)	ENSG00000227195 (1.6)	HT_GM	all
A07.231.908.670	Portal System	Cardiovascular System	Blood Vessels	0.84	>=0.20	ECE1 (3.3)	PXN (3.0)	SNTB2 (2.7)	GBGT1 (2.7)	EFEMP1 (2.3)	NT5DC2 (2.1)	KLC1 (2.0)	AFAP1 (2.0)	CSRNP2 (1.8)	ENSG00000227195 (1.7)	HT_GM	all
A07.231.908.670.874	Umbilical Veins	Cardiovascular System	Blood Vessels	0.84	>=0.20	ECE1 (3.3)	PXN (3.0)	SNTB2 (2.7)	GBGT1 (2.7)	EFEMP1 (2.3)	NT5DC2 (2.1)	KLC1 (2.0)	AFAP1 (2.0)	CSRNP2 (1.8)	ENSG00000227195 (1.7)	HT_GM	all
A08.186.211.464	Limbic System	Nervous System	Central Nervous System	0.84	>=0.20	SULT4A1 (3.0)	CBLN2 (2.8)	SOX10 (2.8)	CSRNP3 (2.8)	FAM182A (2.6)	FAT3 (2.5)	NOS1AP (2.5)	VPS4A (2.1)	CKB (2.0)	CSRNP2 (2.0)	HT_GM	all
A08.186.211.653	Mesencephalon	Nervous System	Central Nervous System	0.85	>=0.20	SOX10 (3.4)	GOLGA7 (3.2)	CBLN2 (3.0)	COG8 (3.0)	DEFB118 (2.8)	SULT4A1 (2.6)	NOS1AP (2.4)	AAK1 (2.3)	ENPP2 (2.2)	CKB (2.1)	HT_GM	all
A08.186.211.132.810.428.200	Cerebellum	Nervous System	Central Nervous System	0.86	>=0.20	PISD (4.3)	SFI1 (3.3)	FAM182A (3.2)	ENSG00000257246 (3.1)	MARK3 (3.0)	HIVEP2 (3.0)	TERF2 (2.9)	PLCB4 (2.9)	NOS1AP (2.8)	NINL (2.7)	HT_GM	all
A08.186.211.730.885.287.249	Basal Ganglia	Nervous System	Central Nervous System	0.87	>=0.20	AAK1 (3.3)	CCDC11 (3.1)	EFCAB6 (3.1)	SOX10 (3.0)	MRVI1 (2.8)	EIF4G3 (2.8)	ENSG00000232564 (2.6)	FAM182B (2.6)	FAT3 (2.5)	GATAD2B (2.3)	HT_GM	all
A08.186.211.865.428	Metencephalon	Nervous System	Central Nervous System	0.87	>=0.20	PISD (3.8)	FAM182A (2.9)	TERF2 (2.8)	SFI1 (2.8)	HIVEP2 (2.8)	NOS1AP (2.8)	PLCB4 (2.7)	ENSG00000257246 (2.6)	NINL (2.6)	MARK3 (2.5)	HT_GM	all
A08.186.211.865	Rhombencephalon	Nervous System	Central Nervous System	0.87	>=0.20	PISD (3.8)	FAM182A (2.9)	TERF2 (2.8)	SFI1 (2.8)	HIVEP2 (2.8)	NOS1AP (2.8)	PLCB4 (2.7)	ENSG00000257246 (2.6)	NINL (2.6)	MARK3 (2.5)	HT_GM	all
A08.186.211.464.710.225	Entorhinal Cortex	Nervous System	Central Nervous System	0.88	>=0.20	SULT4A1 (2.9)	CBLN2 (2.9)	CSRNP3 (2.9)	FAT3 (2.6)	SOX10 (2.6)	ADAMTS8 (2.4)	FAM182A (2.3)	VPS4A (2.2)	GATAD2B (2.1)	CSRNP2 (2.1)	HT_GM	all
A08.186.211.464.710	Parahippocampal Gyrus	Nervous System	Central Nervous System	0.88	>=0.20	SULT4A1 (2.9)	CBLN2 (2.9)	CSRNP3 (2.9)	FAT3 (2.6)	SOX10 (2.6)	ADAMTS8 (2.4)	FAM182A (2.3)	VPS4A (2.2)	GATAD2B (2.1)	CSRNP2 (2.1)	HT_GM	all
A08.186.211.730.885.287.500.863	Temporal Lobe	Nervous System	Central Nervous System	0.88	>=0.20	SULT4A1 (3.0)	CBLN2 (3.0)	CSRNP3 (2.9)	SOX10 (2.7)	FAT3 (2.6)	ADAMTS8 (2.4)	FAM182A (2.2)	TERF2 (2.2)	GATAD2B (2.1)	CSRNP2 (2.1)	HT_GM	all
A08.186.211.730.885.287.500.270	Frontal Lobe	Nervous System	Central Nervous System	0.89	>=0.20	CBLN2 (5.6)	SULT4A1 (4.0)	COG8 (3.5)	DEFB118 (3.1)	NDUFB8 (2.9)	NOS1AP (2.8)	HIVEP2 (2.5)	VPS4A (2.4)	GATAD2B (2.4)	AAK1 (2.4)	HT_GM	all
A10.165.114	Adipose Tissue	Tissues	Connective Tissue	0.89	>=0.20	ENPP2 (2.0)	SNTB2 (1.9)	IGFBP5 (1.8)	ENSG00000250610 (1.6)	LETMD1 (1.6)	EFEMP1 (1.6)	FOXN3 (1.5)	SORBS3 (1.5)	TTC28 (1.5)	ENSG00000257246 (1.4)	HT_GM	all
A11.329.114	Adipocytes	Cells	Connective Tissue Cells	0.89	>=0.20	ENSG00000248161 (2.9)	SNTB2 (2.5)	C6orf72 (2.3)	LETMD1 (2.2)	ENSG00000255857 (1.9)	IGFBP5 (1.8)	TTC28 (1.7)	BAG5 (1.7)	ENPP2 (1.6)	ZFYVE21 (1.4)	HT_GM	all
A08.186.211.132	Brain Stem	Nervous System	Central Nervous System	0.89	>=0.20	NOS1AP (2.7)	PISD (2.5)	TERF2 (2.5)	NINL (2.3)	SULT4A1 (2.3)	FAM182A (2.2)	GATAD2B (2.2)	CKB (2.1)	HIVEP2 (2.0)	FAM182B (1.9)	HT_GM	all
A05.360.444	Genitalia Male	Urogenital System	Genitalia	0.9	>=0.20	CREB3L4 (3.4)	HAS3 (2.4)	SLC9B1 (2.3)	CISD2 (1.4)	DEFB122 (1.4)	FOXO3 (1.3)	BAG5 (1.3)	ENSG00000214293 (1.3)	ENSG00000250610 (1.2)	SNTB2 (1.1)	HT_GM	all
A09.371.729	Retina	Sense Organs	Eye	0.9	>=0.20	CSRNP3 (3.7)	PBRM1 (3.4)	CBLN2 (3.3)	FAT3 (2.8)	NINL (2.7)	ATXN10 (2.2)	NT5DC2 (2.1)	CSRNP2 (2.1)	GKAP1 (1.9)	ENSG00000255857 (1.8)	HT_GM	all
A11.436.348	Hepatocytes	Cells	Epithelial Cells	0.9	>=0.20	ITIH3 (8.1)	ENSG00000199488 (7.4)	SLC2A2 (7.0)	ITIH1 (5.2)	ITIH4 (4.6)	TMED6 (3.8)	SLC39A14 (3.6)	TMCO7 (2.3)	SLC9B2 (2.1)	CDK5RAP1 (2.1)	HT_GM	all
A10.165.114.830.750	Subcutaneous Fat	Tissues	Connective Tissue	0.91	>=0.20	ENPP2 (2.1)	SNTB2 (2.0)	IGFBP5 (2.0)	LETMD1 (1.8)	ENSG00000250610 (1.8)	FOXN3 (1.7)	SORBS3 (1.7)	TTC28 (1.6)	EFEMP1 (1.6)	ZFYVE21 (1.5)	HT_GM	all
A10.165.114.830	Adipose Tissue White	Tissues	Connective Tissue	0.91	>=0.20	ENPP2 (2.1)	SNTB2 (2.0)	IGFBP5 (2.0)	LETMD1 (1.8)	ENSG00000250610 (1.8)	FOXN3 (1.7)	SORBS3 (1.7)	TTC28 (1.6)	EFEMP1 (1.6)	ZFYVE21 (1.5)	HT_GM	all
A15.382.490.555.567.622	Lymphocytes Null	Hemic and Immune Systems	Immune System	0.92	>=0.20	XRCC3 (3.7)	SKA1 (3.5)	DSCC1 (3.3)	CENPE (3.0)	GINS1 (2.5)	ENSG00000255857 (2.4)	COG8 (2.4)	SFI1 (2.0)	NIP7 (2.0)	CDK5RAP1 (1.9)	HT_GM	all
A10.165.114.830.500	Abdominal Fat	Tissues	Connective Tissue	0.95	>=0.20	ENPP2 (2.1)	LETMD1 (2.0)	SNTB2 (1.9)	FOXN3 (1.9)	SORBS3 (1.9)	TTC28 (1.7)	EFEMP1 (1.6)	PISD (1.6)	IGFBP5 (1.6)	ENSG00000257246 (1.6)	HT_GM	all
A10.165.114.830.500.750	Subcutaneous Fat Abdominal	Tissues	Connective Tissue	0.95	>=0.20	ENPP2 (2.1)	LETMD1 (2.0)	SNTB2 (1.9)	FOXN3 (1.9)	SORBS3 (1.9)	TTC28 (1.7)	EFEMP1 (1.6)	PISD (1.6)	IGFBP5 (1.6)	ENSG00000257246 (1.6)	HT_GM	all
A10.336	Exocrine Glands	Tissues	Exocrine Glands	0.95	>=0.20	CREB3L4 (4.4)	HAS3 (2.4)	SLC9B1 (1.8)	CISD2 (1.5)	FOXO3 (1.4)	ENSG00000214293 (1.4)	ENSG00000250610 (1.3)	BAG5 (1.2)	GNL3 (1.2)	PALLD (1.1)	HT_GM	all
A10.549	Lymphoid Tissue	Tissues	Lymphoid Tissue	0.95	>=0.20	BANK1 (3.0)	RPS2P45 (2.0)	DENND4B (1.5)	DEPDC5 (1.3)	DDX60 (1.2)	POLR2B (1.2)	UBE2D3 (1.1)	LAMP3 (1.1)	RSBN1L (1.1)	CENPE (1.1)	HT_GM	all
A15.382.520	Lymphatic System	Hemic and Immune Systems	Immune System	0.95	>=0.20	BANK1 (3.0)	RPS2P45 (2.0)	DENND4B (1.5)	DEPDC5 (1.3)	DDX60 (1.2)	POLR2B (1.2)	UBE2D3 (1.1)	LAMP3 (1.1)	RSBN1L (1.1)	CENPE (1.1)	HT_GM	all
A10.336.707	Prostate	Tissues	Exocrine Glands	0.95	>=0.20	CREB3L4 (4.6)	HAS3 (2.5)	SLC9B1 (2.1)	CISD2 (1.7)	FOXO3 (1.5)	ENSG00000214293 (1.5)	BAG5 (1.4)	ENSG00000250610 (1.3)	GNL3 (1.3)	PALLD (1.2)	HT_GM	all
A05.810	Urinary Tract	Urogenital System	Urinary Tract	0.96	>=0.20	SLC2A2 (3.2)	ENSG00000199488 (2.6)	TMED6 (2.5)	ENSG00000250610 (1.9)	ANXA4 (1.4)	CISD2 (1.3)	NINL (1.3)	CIRH1A (1.3)	DEFB122 (1.2)	ENPP2 (1.2)	HT_GM	all
A05.810.453	Kidney	Urogenital System	Urinary Tract	0.97	>=0.20	SLC2A2 (3.6)	TMED6 (2.9)	ENSG00000199488 (2.9)	ENSG00000250610 (2.0)	ANXA4 (1.5)	CISD2 (1.5)	NINL (1.4)	CIRH1A (1.4)	DEFB122 (1.3)	ENPP2 (1.3)	HT_GM	all
A11.329.372.600	Macrophages Alveolar	Cells	Connective Tissue Cells	0.97	>=0.20	MANBA (3.5)	MR1 (2.9)	ENSG00000243155 (2.9)	SLC11A2 (2.6)	GBGT1 (2.5)	RPS2P45 (2.4)	TMEM60 (2.4)	DDX60L (2.3)	SLC39A1 (2.0)	ABHD12 (1.8)	HT_GM	all
A10.549.400	Lymph Nodes	Tissues	Lymphoid Tissue	0.98	>=0.20	BANK1 (3.0)	RPS2P45 (2.4)	DDX60 (1.6)	DENND4B (1.5)	LAMP3 (1.5)	ENPP2 (1.5)	DDX60L (1.2)	CENPE (1.2)	DEPDC5 (1.1)	POLR2B (1.1)	HT_GM	all
A15.382.520.604.700	Spleen	Hemic and Immune Systems	Immune System	1	>=0.20	BANK1 (2.2)	ITIH3 (1.6)	PHTF2 (1.4)	RSBN1L (1.3)	NUP43 (1.2)	IER5 (1.2)	DENND4B (1.1)	CXXC1 (1.1)	ENSG00000257246 (1.0)	CENPE (1.0)	HT_GM	all
A02.165	Cartilage	Musculoskeletal System	Cartilage	0.01	>=0.20	BLID (6.5)	SLC39A14 (5.9)	ZNF385D (5.2)	PIWIL2 (3.9)	GLIS3 (3.3)	SLC11A2 (2.8)	CDK6 (2.6)	ENSG00000243155 (2.5)	SLC9B2 (2.4)	MYO5B (2.2)	HT_GM	female
A07.231.114	Arteries	Cardiovascular System	Blood Vessels	0.02	>=0.20	ADAMTS8 (2.6)	ZNF385D (2.5)	SORBS3 (1.9)	SEMA3D (1.5)	MBD1 (1.5)	CRTAP (1.5)	ENSG00000254506 (1.4)	ENSG00000248890 (1.4)	HHIP (1.3)	AMOTL1 (1.2)	HT_GM	female
A05.360.319.679.490	Endometrium	Urogenital System	Genitalia	0.04	>=0.20	TRH (3.0)	ADAMTS8 (2.9)	GLIS3 (2.3)	CCDC11 (1.5)	SLC11A2 (1.4)	TMPRSS3 (1.4)	FGF20 (1.4)	TRPC6 (1.3)	TTC28 (1.1)	ANXA4 (0.9)	HT_GM	female
A05.360.319.679	Uterus	Urogenital System	Genitalia	0.04	>=0.20	ADAMTS8 (1.7)	GLIS3 (1.7)	FGF20 (1.5)	TMPRSS3 (1.3)	TRH (1.1)	TRPC6 (1.0)	TTC28 (1.0)	SLC11A2 (0.9)	COL21A1 (0.9)	ANXA4 (0.9)	HT_GM	female
A07.541.510.110	Aortic Valve	Cardiovascular System	Heart	0.06	>=0.20	BLID (4.2)	ZNF236 (4.1)	COL21A1 (4.0)	ENSG00000257246 (3.2)	SLC9B2 (2.6)	GLIS3 (2.2)	MEGF10 (2.1)	CRTAP (1.9)	ANG (1.7)	TTC28 (1.5)	HT_GM	female
A07.541.510	Heart Valves	Cardiovascular System	Heart	0.06	>=0.20	BLID (4.2)	ZNF236 (4.1)	COL21A1 (4.0)	ENSG00000257246 (3.2)	SLC9B2 (2.6)	GLIS3 (2.2)	MEGF10 (2.1)	CRTAP (1.9)	ANG (1.7)	TTC28 (1.5)	HT_GM	female
A15.382.520.604.700	Spleen	Hemic and Immune Systems	Immune System	0.07	>=0.20	SEMA3D (8.1)	FGF20 (3.4)	BANK1 (2.2)	ARL17A (1.3)	NUP43 (1.2)	CXXC1 (1.1)	ENSG00000257246 (1.0)	CENPE (1.0)	UBE2D3 (0.9)	PPP3CC (0.9)	HT_GM	female
A05.360.319	Genitalia Female	Urogenital System	Genitalia	0.08	>=0.20	TMPRSS3 (2.4)	ENSG00000257246 (1.2)	GLIS3 (1.1)	SLC11A2 (0.9)	FGF20 (0.9)	TTC28 (0.7)	MYEF2 (0.7)	MYO5B (0.7)	ANXA4 (0.6)	CD46 (0.6)	HT_GM	female
A11.329.629	Osteoblasts	Cells	Connective Tissue Cells	0.09	>=0.20	ENSG00000239332 (4.2)	COL21A1 (3.2)	ENSG00000175773 (3.1)	CISD2 (2.8)	RAB22A (2.4)	TFCP2 (2.3)	ENSG00000243155 (2.2)	SLC9B2 (2.2)	CRTAP (2.1)	GLIS3 (2.1)	HT_GM	female
A08.186.211.730.885.287.249.487	Corpus Striatum	Nervous System	Central Nervous System	0.1	>=0.20	CCDC11 (4.8)	FGF20 (4.2)	SLC9B1 (3.7)	AAK1 (3.4)	SEMA3D (2.9)	TRIM2 (2.7)	ENSG00000250009 (2.7)	PHF2 (2.7)	LRRC4C (2.4)	MAPT (2.4)	HT_GM	female
A02.835.583.443	Joint Capsule	Musculoskeletal System	Skeleton	0.11	>=0.20	ENSG00000248161 (2.6)	SLC9B2 (2.3)	TRH (2.1)	SLC39A14 (2.1)	SLC39A8 (1.8)	CRTAP (1.7)	TTC28 (1.7)	ENSG00000239332 (1.7)	RAB22A (1.7)	GLIS3 (1.6)	HT_GM	female
A02.835.583.443.800	Synovial Membrane	Musculoskeletal System	Skeleton	0.11	>=0.20	ENSG00000248161 (2.6)	SLC9B2 (2.3)	TRH (2.1)	SLC39A14 (2.1)	SLC39A8 (1.8)	CRTAP (1.7)	TTC28 (1.7)	ENSG00000239332 (1.7)	RAB22A (1.7)	GLIS3 (1.6)	HT_GM	female
A02.835.583	Joints	Musculoskeletal System	Skeleton	0.11	>=0.20	ENSG00000248161 (2.6)	SLC9B2 (2.3)	TRH (2.1)	SLC39A14 (2.1)	SLC39A8 (1.8)	CRTAP (1.7)	TTC28 (1.7)	ENSG00000239332 (1.7)	RAB22A (1.7)	GLIS3 (1.6)	HT_GM	female
A09.371.729	Retina	Sense Organs	Eye	0.11	>=0.20	TRH (6.4)	ZNF385D (3.0)	LRRC4C (2.8)	MYEF2 (2.7)	NBEA (2.7)	ENSG00000248890 (2.3)	CSRNP2 (2.1)	TTC28 (1.7)	PHF2 (1.5)	MEGF10 (1.5)	HT_GM	female
A05.360.319.114.373	Fallopian Tubes	Urogenital System	Genitalia	0.13	>=0.20	TMPRSS3 (4.6)	ENSG00000257246 (3.0)	NRF1 (1.5)	SLC11A2 (1.4)	NMU (1.3)	MYEF2 (1.2)	TFCP2 (1.2)	ENSG00000243155 (1.1)	LETMD1 (1.1)	GLIS3 (1.0)	HT_GM	female
A05.360.319.114	Adnexa Uteri	Urogenital System	Genitalia	0.14	>=0.20	TMPRSS3 (3.4)	ENSG00000257246 (1.9)	NRF1 (1.1)	MYEF2 (1.0)	SLC11A2 (1.0)	NMU (0.9)	GLIS3 (0.8)	MYO5B (0.8)	LETMD1 (0.7)	ENSG00000243155 (0.6)	HT_GM	female
A05.360.319.114.630	Ovary	Urogenital System	Genitalia	0.14	>=0.20	TMPRSS3 (3.4)	ENSG00000257246 (1.9)	NRF1 (1.1)	MYEF2 (1.0)	SLC11A2 (1.0)	NMU (0.9)	GLIS3 (0.8)	MYO5B (0.8)	LETMD1 (0.7)	ENSG00000243155 (0.6)	HT_GM	female
A05.360	Genitalia	Urogenital System	Genitalia	0.15	>=0.20	TMPRSS3 (1.6)	GLIS3 (1.0)	ENSG00000257246 (1.0)	SLC11A2 (0.8)	SEMA3D (0.8)	FGF20 (0.8)	MYEF2 (0.7)	MYO5B (0.7)	ADAMTS8 (0.6)	TRPC6 (0.5)	HT_GM	female
A06.407.312	Gonads	Endocrine System	Endocrine Glands	0.16	>=0.20	TMPRSS3 (3.2)	ENSG00000257246 (1.8)	NRF1 (1.1)	MYEF2 (1.1)	SLC11A2 (0.9)	NMU (0.8)	GLIS3 (0.8)	MYO5B (0.7)	SEMA3D (0.7)	CSRNP2 (0.6)	HT_GM	female
A06.407	Endocrine Glands	Endocrine System	Endocrine Glands	0.16	>=0.20	TMPRSS3 (2.6)	ENSG00000257246 (1.5)	MYEF2 (1.0)	NRF1 (0.9)	SLC11A2 (0.7)	NMU (0.7)	GLIS3 (0.7)	MYO5B (0.7)	LETMD1 (0.7)	SEMA3D (0.6)	HT_GM	female
A05.360.444.492	Penis	Urogenital System	Genitalia	0.16	>=0.20	TRPC6 (1.8)	RAET1E (1.6)	SEMA3D (1.6)	AMOTL1 (1.6)	ENSG00000246560 (1.6)	MBD1 (1.5)	STX6 (1.4)	WNT3 (1.4)	SLC9B1 (1.3)	DIAPH3 (1.1)	HT_GM	female
A11.329.171	Chondrocytes	Cells	Connective Tissue Cells	0.16	>=0.20	SLC39A14 (2.6)	TACR3 (2.2)	CRTAP (2.0)	GLIS3 (1.8)	DIAPH3 (1.8)	TTC28 (1.8)	COL21A1 (1.7)	C6orf72 (1.7)	SORBS3 (1.5)	ENSG00000239332 (1.4)	HT_GM	female
A11.329.228	Fibroblasts	Cells	Connective Tissue Cells	0.16	>=0.20	ENSG00000239332 (2.1)	ENSG00000248161 (1.8)	TTC28 (1.7)	SLC9B2 (1.6)	GLIS3 (1.6)	DIAPH3 (1.6)	C6orf72 (1.5)	SEMA3D (1.5)	CRTAP (1.4)	CDK6 (1.3)	HT_GM	female
A03.556.875.500	Esophagus	Digestive System	Gastrointestinal Tract	0.17	>=0.20	ARL17A (2.0)	RAET1E (1.7)	NMU (1.6)	TMPRSS3 (1.5)	ANXA4 (1.2)	CD46 (1.1)	ANG (0.9)	MYO5B (0.9)	FGF20 (0.9)	ENSG00000250009 (0.9)	HT_GM	female
A10.690.467	Muscle Smooth	Tissues	Muscles	0.17	>=0.20	ENSG00000239332 (2.7)	TRPC6 (2.4)	ENSG00000248890 (2.3)	HHIP (2.3)	SORBS3 (2.0)	ENSG00000229175 (1.8)	TACR3 (1.8)	CRTAP (1.5)	ADAMTS8 (1.5)	DIAPH3 (1.4)	HT_GM	female
A11.329.830	Stromal Cells	Cells	Connective Tissue Cells	0.17	>=0.20	ENSG00000239332 (2.9)	DIAPH3 (2.1)	SLC9B2 (1.8)	DIAPH3-AS1 (1.8)	ENSG00000248161 (1.7)	SLC9B1 (1.6)	SORBS3 (1.6)	BLID (1.4)	SLC39A14 (1.4)	GLIS3 (1.4)	HT_GM	female
A15.145.229.637.555.567.562.725	Plasma Cells	Hemic and Immune Systems	Blood	0.17	>=0.20	CISD2 (3.4)	ENSG00000175773 (2.2)	ENSG00000214401 (2.0)	PPP3CC (2.0)	SLC39A8 (2.0)	ENSG00000250009 (2.0)	LETMD1 (1.9)	ENSG00000185294 (1.9)	ENSG00000230627 (1.8)	DIAPH3-AS1 (1.7)	HT_GM	female
A15.145.693	Plasma	Hemic and Immune Systems	Blood	0.17	>=0.20	CISD2 (3.4)	ENSG00000175773 (2.2)	PPP3CC (2.0)	ENSG00000214401 (2.0)	SLC39A8 (2.0)	ENSG00000250009 (2.0)	LETMD1 (1.9)	ENSG00000185294 (1.9)	ENSG00000230627 (1.8)	DIAPH3-AS1 (1.8)	HT_GM	female
A07.231	Blood Vessels	Cardiovascular System	Blood Vessels	0.18	>=0.20	HHIP (4.0)	ENSG00000248890 (3.8)	SORBS3 (2.0)	CSRNP2 (1.5)	SEMA3D (1.4)	STX6 (1.3)	AMOTL1 (1.3)	TTC28 (1.2)	C6orf72 (1.2)	MBD1 (1.2)	HT_GM	female
A08.186.211.730.885.287.249	Basal Ganglia	Nervous System	Central Nervous System	0.18	>=0.20	AAK1 (3.3)	FGF20 (3.1)	CCDC11 (3.1)	MAPT (2.9)	LRRC4C (2.7)	STH (2.7)	SEMA3D (2.6)	TRIM2 (2.4)	ADAMTS8 (2.1)	ARL17A (2.1)	HT_GM	female
A05.360.444.492.362	Foreskin	Urogenital System	Genitalia	0.18	>=0.20	TRPC6 (1.9)	ENSG00000246560 (1.7)	RAET1E (1.7)	AMOTL1 (1.6)	SEMA3D (1.6)	STX6 (1.5)	WNT3 (1.5)	MBD1 (1.5)	SLC9B1 (1.4)	DIAPH3-AS1 (1.2)	HT_GM	female
A03.556.875	Upper Gastrointestinal Tract	Digestive System	Gastrointestinal Tract	0.19	>=0.20	ARL17A (2.5)	TMPRSS3 (1.8)	PIWIL2 (1.4)	ANG (1.2)	ANXA4 (1.1)	KIAA1267 (1.1)	CXXC1 (0.9)	RCAN2 (0.7)	ENSG00000257246 (0.7)	AAK1 (0.6)	HT_GM	female
A06.407.900	Thyroid Gland	Endocrine System	Endocrine Glands	0.19	>=0.20	SEMA3D (2.2)	FGF20 (2.0)	GLIS3 (1.9)	TRPC6 (1.6)	SLC11A2 (1.6)	MYO5B (1.5)	PEBP4 (1.4)	SLC9B1 (1.4)	KIAA1267 (1.4)	PHF2 (1.1)	HT_GM	female
A11.872.190.260	Embryoid Bodies	Cells	Stem Cells	0.2	>=0.20	ENSG00000248890 (2.8)	TACR3 (2.6)	CDK6 (2.3)	HHIP (2.2)	SORBS3 (2.1)	TRH (1.6)	PRSS55 (1.6)	ENSG00000239332 (1.5)	ENSG00000230627 (1.4)	ACAA2 (1.3)	HT_GM	female
A11.620	Muscle Cells	Cells	Muscle Cells	0.2	>=0.20	ENSG00000239332 (3.8)	HHIP (3.4)	ENSG00000248890 (3.3)	ENSG00000229175 (2.9)	TACR3 (2.6)	TRPC6 (2.6)	SORBS3 (2.5)	DIAPH3 (2.2)	C6orf72 (1.8)	ENSG00000254506 (1.6)	HT_GM	female
A11.620.520	Myocytes Smooth Muscle	Cells	Muscle Cells	0.2	>=0.20	ENSG00000239332 (3.8)	HHIP (3.4)	ENSG00000248890 (3.3)	ENSG00000229175 (2.9)	TACR3 (2.6)	TRPC6 (2.6)	SORBS3 (2.5)	DIAPH3 (2.2)	C6orf72 (1.8)	ENSG00000254506 (1.6)	HT_GM	female
A08.186.211.132.810.428.200	Cerebellum	Nervous System	Central Nervous System	0.2	>=0.20	CRHR1 (4.8)	FGF20 (4.8)	ZNF385D (3.8)	NBEA (3.1)	ENSG00000257246 (3.1)	MYEF2 (3.1)	STH (3.0)	NOS1AP (2.8)	RBFOX1 (2.7)	PHF2 (2.4)	HT_GM	female
A10.690	Muscles	Tissues	Muscles	0.21	>=0.20	TXLNB (3.9)	PEBP4 (3.9)	ENSG00000246560 (2.8)	ENSG00000214401 (2.4)	ENSG00000254506 (2.1)	PCMT1 (1.8)	AMOTL1 (1.8)	ENSG00000185294 (1.8)	PPP3CC (1.7)	RBFOX1 (1.7)	HT_GM	female
A08.186.211.865.428	Metencephalon	Nervous System	Central Nervous System	0.21	>=0.20	FGF20 (4.4)	CRHR1 (4.3)	ZNF385D (3.5)	NBEA (3.0)	STH (2.9)	MYEF2 (2.8)	NOS1AP (2.8)	ENSG00000257246 (2.6)	RBFOX1 (2.6)	MAPT (2.5)	HT_GM	female
A08.186.211.865	Rhombencephalon	Nervous System	Central Nervous System	0.21	>=0.20	FGF20 (4.4)	CRHR1 (4.3)	ZNF385D (3.5)	NBEA (3.0)	STH (2.9)	MYEF2 (2.8)	NOS1AP (2.8)	ENSG00000257246 (2.6)	RBFOX1 (2.6)	MAPT (2.5)	HT_GM	female
A10.165.450.300.425	Keloid	Tissues	Connective Tissue	0.21	>=0.20	BLID (6.2)	ENSG00000229175 (4.2)	ENSG00000239332 (3.6)	DIAPH3 (2.1)	C6orf72 (1.8)	CDK6 (1.8)	ENSG00000254506 (1.6)	TRPC6 (1.5)	TTC28 (1.5)	SORBS3 (1.5)	HT_GM	female
A07.541	Heart	Cardiovascular System	Heart	0.22	>=0.20	TXLNB (4.1)	COL21A1 (3.8)	ENSG00000253656 (3.7)	PEBP4 (3.3)	ENSG00000254506 (2.5)	ENSG00000246560 (2.5)	RCAN2 (2.4)	PCMT1 (1.8)	RBFOX1 (1.6)	C6orf72 (1.4)	HT_GM	female
A03.556.875.875	Stomach	Digestive System	Gastrointestinal Tract	0.22	>=0.20	ARL17A (2.8)	TMPRSS3 (2.2)	PIWIL2 (1.7)	ANG (1.4)	KIAA1267 (1.2)	ANXA4 (1.1)	CXXC1 (1.1)	AAK1 (0.9)	ENSG00000257246 (0.9)	RCAN2 (0.9)	HT_GM	female
A15.145.846	Serum	Hemic and Immune Systems	Blood	0.23	>=0.20	HHIP (2.6)	ENSG00000248890 (2.4)	SORBS3 (2.3)	C6orf72 (2.0)	STX6 (1.8)	ENSG00000239332 (1.6)	AMOTL1 (1.5)	PRSS55 (1.5)	TTC28 (1.4)	ENSG00000248161 (1.3)	HT_GM	female
A03.734	Pancreas	Digestive System	Pancreas	0.24	>=0.20	PIWIL2 (1.9)	TMPRSS3 (1.7)	ANXA4 (1.6)	SLC39A14 (1.5)	CD46 (1.2)	ANG (1.0)	GLIS3 (0.9)	LETMD1 (0.8)	MYO5B (0.7)	LRP11 (0.5)	HT_GM	female
A06.407.312.782	Testis	Endocrine System	Endocrine Glands	0.24	>=0.20	SLC9B1 (6.1)	PIWIL2 (4.3)	ENSG00000248161 (3.6)	FGF20 (3.2)	ZNF236 (2.7)	KIAA1267 (2.6)	CISD2 (2.5)	SEMA3D (2.2)	SLC9B2 (2.1)	CHEK2 (1.7)	HT_GM	female
A07.541.560	Heart Ventricles	Cardiovascular System	Heart	0.25	>=0.20	TXLNB (4.4)	ENSG00000253656 (4.4)	COL21A1 (3.8)	PEBP4 (3.5)	ENSG00000254506 (3.0)	ENSG00000246560 (2.9)	RCAN2 (2.5)	PCMT1 (2.0)	RBFOX1 (1.8)	SORBS3 (1.7)	HT_GM	female
A03.556.124.684	Intestine Small	Digestive System	Gastrointestinal Tract	0.25	>=0.20	SLC7A9 (4.4)	PIWIL2 (1.5)	MYO5B (1.2)	LINC00343 (1.1)	ANXA4 (1.0)	ANG (0.9)	CD46 (0.8)	FGF20 (0.7)	ENSG00000185294 (0.7)	SLC39A14 (0.7)	HT_GM	female
A11.872.040	Adult Stem Cells	Cells	Stem Cells	0.25	>=0.20	NUP43 (2.8)	TACR3 (2.7)	WNT3 (2.6)	CHEK2 (2.4)	PRSS55 (2.4)	SKA1 (2.3)	DIAPH3 (2.0)	CENPE (2.0)	CR1L (2.0)	NMU (1.8)	HT_GM	female
A02.633.567.850	Quadriceps Muscle	Musculoskeletal System	Muscles	0.25	>=0.20	TXLNB (5.7)	PEBP4 (5.7)	ENSG00000214401 (3.4)	ENSG00000246560 (3.4)	ENSG00000254506 (2.8)	RBFOX1 (2.5)	PCMT1 (2.4)	ENSG00000185294 (2.4)	DIAPH3-AS1 (2.3)	PPP3CC (2.2)	HT_GM	female
A10.690.552.500	Muscle Skeletal	Tissues	Muscles	0.27	>=0.20	TXLNB (5.6)	PEBP4 (5.6)	ENSG00000246560 (3.6)	ENSG00000214401 (3.3)	ENSG00000254506 (2.6)	RBFOX1 (2.5)	ENSG00000185294 (2.4)	PCMT1 (2.4)	PPP3CC (2.2)	AMOTL1 (2.1)	HT_GM	female
A10.690.552	Muscle Striated	Tissues	Muscles	0.27	>=0.20	TXLNB (5.6)	PEBP4 (5.6)	ENSG00000246560 (3.6)	ENSG00000214401 (3.3)	ENSG00000254506 (2.6)	RBFOX1 (2.5)	ENSG00000185294 (2.4)	PCMT1 (2.4)	PPP3CC (2.2)	AMOTL1 (2.1)	HT_GM	female
A11.872.580	Mesenchymal Stem Cells	Cells	Stem Cells	0.27	>=0.20	ENSG00000239332 (3.1)	ENSG00000248161 (1.9)	TTC28 (1.7)	CRTAP (1.6)	DIAPH3 (1.6)	SLC9B2 (1.6)	GLIS3 (1.5)	RAB22A (1.4)	CENPE (1.2)	GLB1 (1.1)	HT_GM	female
A07.541.358	Heart Atria	Cardiovascular System	Heart	0.27	>=0.20	TXLNB (4.3)	COL21A1 (3.5)	PEBP4 (3.5)	RCAN2 (2.6)	RBFOX1 (2.1)	NBEA (1.9)	ENSG00000230627 (1.8)	ENSG00000175773 (1.7)	ENSG00000254506 (1.6)	ENSG00000246560 (1.5)	HT_GM	female
A08.186.211.132	Brain Stem	Nervous System	Central Nervous System	0.27	>=0.20	FGF20 (3.3)	CRHR1 (3.3)	STH (2.7)	NOS1AP (2.7)	MAPT (2.6)	ZNF385D (2.5)	NBEA (2.5)	NSF (2.3)	LRRC4C (2.3)	MYEF2 (2.2)	HT_GM	female
A03.556.249.124	Ileum	Digestive System	Gastrointestinal Tract	0.28	>=0.20	SLC7A9 (6.9)	MYO5B (1.9)	LINC00343 (1.9)	ENSG00000185294 (1.7)	ANG (1.6)	ANXA4 (1.5)	PIWIL2 (1.4)	SLC39A14 (1.2)	WNT3 (1.2)	ENSG00000230627 (1.1)	HT_GM	female
A07.231.908	Veins	Cardiovascular System	Blood Vessels	0.29	>=0.20	HHIP (4.8)	ENSG00000248890 (4.8)	SORBS3 (1.7)	TTC28 (1.6)	SEMA3D (1.6)	CSRNP2 (1.6)	SKA1 (1.5)	DIAPH3 (1.4)	CENPE (1.4)	STX6 (1.4)	HT_GM	female
A07.541.358.100	Atrial Appendage	Cardiovascular System	Heart	0.3	>=0.20	TXLNB (4.5)	COL21A1 (3.7)	PEBP4 (3.5)	RCAN2 (2.7)	RBFOX1 (2.2)	NBEA (2.0)	ENSG00000230627 (1.8)	ENSG00000185294 (1.7)	ENSG00000175773 (1.6)	ENSG00000246560 (1.5)	HT_GM	female
A10.165.450	Granulation Tissue	Tissues	Connective Tissue	0.3	>=0.20	BLID (5.0)	ENSG00000239332 (3.8)	ENSG00000229175 (3.6)	DIAPH3 (1.9)	C6orf72 (1.9)	TTC28 (1.6)	ENSG00000254506 (1.5)	CDK6 (1.5)	GLIS3 (1.5)	CRTAP (1.5)	HT_GM	female
A10.165.450.300	Cicatrix	Tissues	Connective Tissue	0.3	>=0.20	BLID (5.0)	ENSG00000239332 (3.8)	ENSG00000229175 (3.6)	DIAPH3 (1.9)	C6orf72 (1.9)	TTC28 (1.6)	ENSG00000254506 (1.5)	CDK6 (1.5)	GLIS3 (1.5)	CRTAP (1.5)	HT_GM	female
A11.872.700	Pluripotent Stem Cells	Cells	Stem Cells	0.31	>=0.20	NUP43 (3.4)	SKA1 (3.0)	CHEK2 (2.8)	CR1L (2.5)	PRSS55 (2.5)	DIAPH3 (2.4)	PIWIL2 (2.3)	WNT3 (2.3)	TACR3 (2.3)	CENPE (2.3)	HT_GM	female
A11.872.700.500	Induced Pluripotent Stem Cells	Cells	Stem Cells	0.31	>=0.20	NUP43 (3.4)	SKA1 (3.0)	CHEK2 (2.8)	CR1L (2.5)	PRSS55 (2.5)	DIAPH3 (2.4)	PIWIL2 (2.3)	WNT3 (2.3)	TACR3 (2.3)	CENPE (2.3)	HT_GM	female
A08.186.211.730.317.357	Hypothalamus	Nervous System	Central Nervous System	0.31	>=0.20	PIWIL2 (2.4)	AAK1 (2.0)	CRHR1 (1.9)	NOS1AP (1.8)	ACAA2 (1.7)	MAPT (1.7)	ARL17A (1.7)	CXXC1 (1.7)	SORBS3 (1.7)	PHF2 (1.6)	HT_GM	female
A08.186.211.730.317.357.352.435	Hypothalamo Hypophyseal System	Nervous System	Central Nervous System	0.31	>=0.20	PIWIL2 (2.6)	SORBS3 (2.0)	PHF2 (2.0)	ACAA2 (1.9)	CRHR1 (1.8)	AAK1 (1.8)	CXXC1 (1.7)	ARL17A (1.6)	MYEF2 (1.5)	NBEA (1.5)	HT_GM	female
A08.186.211.730.317.357.352	Hypothalamus Middle	Nervous System	Central Nervous System	0.31	>=0.20	PIWIL2 (2.6)	SORBS3 (2.0)	PHF2 (2.0)	ACAA2 (1.9)	CRHR1 (1.8)	AAK1 (1.8)	CXXC1 (1.7)	ARL17A (1.6)	MYEF2 (1.5)	NBEA (1.5)	HT_GM	female
A08.713	Neurosecretory Systems	Nervous System	Neurosecretory Systems	0.31	>=0.20	PIWIL2 (2.6)	SORBS3 (2.0)	PHF2 (2.0)	ACAA2 (1.9)	CRHR1 (1.8)	AAK1 (1.8)	CXXC1 (1.7)	ARL17A (1.6)	MYEF2 (1.5)	NBEA (1.5)	HT_GM	female
A08.186.211.730.317	Diencephalon	Nervous System	Central Nervous System	0.32	>=0.20	AAK1 (2.4)	MAPT (2.3)	NOS1AP (2.3)	ARL17A (2.1)	PIWIL2 (2.1)	STH (2.0)	MEGF10 (1.9)	CRHR1 (1.9)	ACAA2 (1.6)	NSF (1.5)	HT_GM	female
A11.872.653	Neural Stem Cells	Cells	Stem Cells	0.32	>=0.20	MEGF10 (2.3)	CSRNP2 (2.2)	TTC28 (2.2)	GLIS3 (2.2)	PHF2 (2.1)	MYEF2 (2.0)	RAB22A (2.0)	STX6 (1.7)	CDK6 (1.6)	ZNF385D (1.4)	HT_GM	female
A11.436.275	Endothelial Cells	Cells	Epithelial Cells	0.33	>=0.20	HHIP (4.0)	ENSG00000248890 (3.7)	SEMA3D (2.1)	SORBS3 (1.6)	SKA1 (1.4)	MBD1 (1.4)	CENPE (1.4)	STX6 (1.4)	CSRNP2 (1.4)	DIAPH3 (1.3)	HT_GM	female
A07.231.908.670	Portal System	Cardiovascular System	Blood Vessels	0.33	>=0.20	HHIP (5.2)	ENSG00000248890 (5.2)	CSRNP2 (1.8)	SKA1 (1.7)	SORBS3 (1.7)	SEMA3D (1.6)	TTC28 (1.6)	STX6 (1.6)	CENPE (1.6)	DIAPH3 (1.6)	HT_GM	female
A07.231.908.670.874	Umbilical Veins	Cardiovascular System	Blood Vessels	0.33	>=0.20	HHIP (5.2)	ENSG00000248890 (5.2)	CSRNP2 (1.8)	SKA1 (1.7)	SORBS3 (1.7)	SEMA3D (1.6)	TTC28 (1.6)	STX6 (1.6)	CENPE (1.6)	DIAPH3 (1.6)	HT_GM	female
A04.411	Lung	Respiratory System	Lung	0.34	>=0.20	TRPC6 (1.9)	CD46 (0.9)	ENSG00000248161 (0.8)	PEBP4 (0.8)	ANXA4 (0.8)	SKA1 (0.7)	ENSG00000257246 (0.7)	GLIS3 (0.7)	SLC39A8 (0.7)	ADAMTS8 (0.7)	HT_GM	female
A14.724.557	Nasopharynx	Stomatognathic System	Pharynx	0.34	>=0.20	ENSG00000229175 (4.9)	ENSG00000253656 (3.3)	ENSG00000254506 (3.0)	PRSS55 (2.7)	LETMD1 (2.7)	CCDC11 (2.1)	ENSG00000250009 (2.0)	ZNF236 (2.0)	NOS1AP (1.8)	COL21A1 (1.7)	HT_GM	female
A02.835.232.834.151	Cervical Vertebrae	Musculoskeletal System	Skeleton	0.35	>=0.20	CHEK2 (1.4)	ENSG00000248161 (1.3)	DIAPH3 (1.3)	CENPE (1.3)	TTC28 (1.2)	ENSG00000239332 (1.2)	SKA1 (1.1)	NUP43 (1.0)	TFCP2 (1.0)	KATNA1 (1.0)	HT_GM	female
A02.835.232.834	Spine	Musculoskeletal System	Skeleton	0.35	>=0.20	CHEK2 (1.3)	ENSG00000248161 (1.3)	DIAPH3 (1.3)	CENPE (1.3)	ENSG00000239332 (1.2)	TTC28 (1.2)	SKA1 (1.1)	NUP43 (1.0)	TFCP2 (1.0)	KATNA1 (0.9)	HT_GM	female
A10.615.789	Serous Membrane	Tissues	Membranes	0.35	>=0.20	SEMA3D (2.4)	ENSG00000257246 (1.4)	RAB22A (0.9)	TRH (0.8)	MANBA (0.8)	TMPRSS3 (0.8)	SLC39A8 (0.7)	ENSG00000250009 (0.6)	ANXA4 (0.6)	MYO5B (0.6)	HT_GM	female
A08.186.211.730.885.287.500.571.735	Visual Cortex	Nervous System	Central Nervous System	0.36	>=0.20	WNT3 (3.8)	LRRC4C (3.3)	RBFOX1 (3.1)	ZNF236 (2.4)	MEGF10 (2.2)	RCAN2 (2.2)	ENSG00000243155 (2.1)	NSF (2.0)	NBEA (2.0)	ZNF385D (1.9)	HT_GM	female
A05.360.490.690	Ovum	Urogenital System	Genitalia	0.38	>=0.20	ADAMTS8 (4.3)	TRH (4.1)	AMOTL1 (2.6)	TRPC6 (2.0)	SLC39A8 (1.9)	GLIS3 (1.6)	CCDC11 (1.5)	PIWIL2 (1.2)	DIAPH3 (1.2)	SKA1 (1.1)	HT_GM	female
A11.497.497.600	Oocytes	Cells	Germ Cells	0.38	>=0.20	ADAMTS8 (4.3)	TRH (4.1)	AMOTL1 (2.6)	TRPC6 (2.0)	SLC39A8 (1.9)	GLIS3 (1.6)	CCDC11 (1.5)	PIWIL2 (1.2)	DIAPH3 (1.2)	SKA1 (1.1)	HT_GM	female
A05.810.453	Kidney	Urogenital System	Urinary Tract	0.38	>=0.20	SLC7A9 (5.1)	GLIS3 (1.6)	ANXA4 (1.5)	CISD2 (1.5)	C6orf72 (1.0)	MYO5B (1.0)	RCAN2 (1.0)	ANG (0.9)	MYEF2 (0.9)	LETMD1 (0.9)	HT_GM	female
A14.724	Pharynx	Stomatognathic System	Pharynx	0.38	>=0.20	ENSG00000229175 (3.3)	BANK1 (2.5)	ENSG00000253656 (1.9)	LETMD1 (1.9)	ENSG00000250009 (1.9)	ENSG00000175773 (1.8)	ZNF236 (1.6)	PRSS55 (1.6)	ENSG00000254506 (1.6)	CCDC11 (1.5)	HT_GM	female
A05.810	Urinary Tract	Urogenital System	Urinary Tract	0.4	>=0.20	SLC7A9 (4.6)	GLIS3 (1.4)	ANXA4 (1.4)	CISD2 (1.3)	MYO5B (0.9)	C6orf72 (0.9)	RCAN2 (0.9)	LETMD1 (0.8)	ANG (0.8)	SLC9B1 (0.8)	HT_GM	female
A08.186.211.730.885.287.500.571	Occipital Lobe	Nervous System	Central Nervous System	0.4	>=0.20	WNT3 (3.4)	LRRC4C (3.3)	RBFOX1 (3.1)	RCAN2 (2.2)	MEGF10 (2.2)	STH (2.1)	NSF (2.1)	ZNF236 (2.1)	NBEA (2.0)	MAPT (2.0)	HT_GM	female
A05.360.319.679.690	Myometrium	Urogenital System	Genitalia	0.41	>=0.20	TTC28 (2.0)	COL21A1 (2.0)	PHF2 (1.8)	ADAMTS8 (1.7)	CRTAP (1.7)	TRPC6 (1.5)	ANG (1.0)	RCAN2 (0.7)	ZNF827 (0.7)	SORBS3 (0.7)	HT_GM	female
A11.063	Antibody Producing Cells	Cells	Antibody-Producing Cells	0.42	>=0.20	CISD2 (2.6)	PPP3CC (2.1)	BANK1 (2.0)	ENSG00000250009 (1.9)	ENSG00000175773 (1.7)	ENSG00000214401 (1.7)	SLC39A8 (1.6)	LETMD1 (1.5)	ENSG00000185294 (1.5)	PPP4R1L (1.5)	HT_GM	female
A11.118.637.555.567.562	B Lymphocytes	Cells	Blood Cells	0.42	>=0.20	CISD2 (2.6)	PPP3CC (2.1)	BANK1 (2.0)	ENSG00000250009 (1.9)	ENSG00000175773 (1.7)	ENSG00000214401 (1.7)	SLC39A8 (1.6)	LETMD1 (1.5)	ENSG00000185294 (1.5)	PPP4R1L (1.5)	HT_GM	female
A05.360.319.679.256	Cervix Uteri	Urogenital System	Genitalia	0.42	>=0.20	TMPRSS3 (2.0)	ARL17A (1.4)	CENPE (1.1)	CD46 (1.1)	ANXA4 (1.0)	LINC00343 (0.9)	NMU (0.9)	CXXC1 (0.8)	MYO5B (0.7)	GLIS3 (0.6)	HT_GM	female
A05.360.444	Genitalia Male	Urogenital System	Genitalia	0.43	>=0.20	SLC9B1 (2.3)	PHF2 (1.9)	ANG (1.6)	CISD2 (1.4)	SEMA3D (1.4)	PEBP4 (1.2)	AMOTL1 (1.0)	ZNF827 (1.0)	KIAA1267 (1.0)	LRP11 (0.9)	HT_GM	female
A03.620	Liver	Digestive System	Liver	0.43	>=0.20	ANG (4.8)	SLC7A9 (4.7)	SLC39A14 (2.8)	SLC9B2 (2.5)	CISD2 (1.3)	ANXA4 (1.2)	MYO5B (1.1)	ENSG00000214401 (0.8)	DIAPH3-AS1 (0.8)	ACAA2 (0.7)	HT_GM	female
A11.872.190	Embryonic Stem Cells	Cells	Stem Cells	0.43	>=0.20	CHEK2 (2.3)	SKA1 (2.1)	CENPE (1.9)	NUP43 (1.9)	TFCP2 (1.8)	NMU (1.7)	DIAPH3 (1.6)	MYEF2 (1.6)	MEGF10 (1.3)	CDK6 (1.2)	HT_GM	female
A05.360.490	Germ Cells	Urogenital System	Genitalia	0.45	>=0.20	ADAMTS8 (3.9)	TRH (3.7)	AMOTL1 (2.4)	TRPC6 (1.7)	CCDC11 (1.7)	GLIS3 (1.7)	SLC39A8 (1.6)	SLC9B1 (1.2)	DIAPH3 (1.2)	C6orf72 (1.1)	HT_GM	female
A08.186.211	Brain	Nervous System	Central Nervous System	0.45	>=0.20	LRRC4C (2.0)	NOS1AP (1.9)	MAPT (1.9)	MEGF10 (1.7)	STH (1.6)	RBFOX1 (1.6)	NSF (1.5)	TRIM2 (1.5)	MYEF2 (1.5)	NBEA (1.4)	HT_GM	female
A08.186	Central Nervous System	Nervous System	Central Nervous System	0.45	>=0.20	LRRC4C (2.0)	NOS1AP (1.9)	MAPT (1.9)	MEGF10 (1.7)	STH (1.6)	RBFOX1 (1.6)	NSF (1.5)	TRIM2 (1.5)	MYEF2 (1.4)	NBEA (1.3)	HT_GM	female
A15.378.316.378.590.837.250	Erythroid Precursor Cells	Hemic and Immune Systems	Hematopoietic System	0.46	>=0.20	CR1L (6.5)	SKA1 (4.7)	NMU (4.3)	NUP43 (3.9)	LATS1 (3.6)	PCMT1 (3.2)	DIAPH3 (3.2)	CDK6 (3.1)	KATNA1 (3.1)	SLC9B1 (3.0)	HT_GM	female
A11.872.378.590.817	Megakaryocyte Erythroid Progenitor Cells	Cells	Stem Cells	0.46	>=0.20	CR1L (6.5)	SKA1 (4.7)	NMU (4.3)	NUP43 (3.9)	LATS1 (3.6)	PCMT1 (3.2)	DIAPH3 (3.2)	CDK6 (3.1)	KATNA1 (3.1)	SLC9B1 (3.0)	HT_GM	female
A10.336.707	Prostate	Tissues	Exocrine Glands	0.48	>=0.20	PHF2 (2.2)	SLC9B1 (2.1)	ANG (2.0)	PEBP4 (1.8)	CISD2 (1.7)	ZNF827 (1.4)	SEMA3D (1.3)	AMOTL1 (1.1)	ADAMTS8 (1.1)	MYEF2 (1.1)	HT_GM	female
A10.336	Exocrine Glands	Tissues	Exocrine Glands	0.48	>=0.20	PHF2 (2.0)	ANG (2.0)	SLC9B1 (1.8)	PEBP4 (1.7)	CISD2 (1.5)	ZNF827 (1.5)	SEMA3D (1.2)	ADAMTS8 (1.1)	AMOTL1 (1.1)	KIAA1267 (1.0)	HT_GM	female
A08.186.211.464.405	Hippocampus	Nervous System	Central Nervous System	0.5	>=0.20	NSF (3.2)	NOS1AP (3.1)	MAPT (3.0)	TRIM2 (2.9)	RBFOX1 (2.9)	LRRC4C (2.6)	MEGF10 (2.5)	STH (2.2)	NBEA (2.2)	CSRNP2 (2.0)	HT_GM	female
A06.407.071	Adrenal Glands	Endocrine System	Endocrine Glands	0.5	>=0.20	CD46 (1.6)	RAB22A (1.3)	TTC28 (1.0)	MYEF2 (1.0)	NBEA (1.0)	SLC39A14 (0.9)	CRTAP (0.9)	LETMD1 (0.9)	LINC00343 (0.9)	ENSG00000257246 (0.8)	HT_GM	female
A08.186.211.653	Mesencephalon	Nervous System	Central Nervous System	0.5	>=0.20	MAPT (2.9)	ARL17A (2.6)	MEGF10 (2.5)	NOS1AP (2.4)	LRRC4C (2.4)	AAK1 (2.3)	NSF (2.2)	STH (2.2)	TRIM2 (2.2)	RCAN2 (1.9)	HT_GM	female
A08.186.211.730	Prosencephalon	Nervous System	Central Nervous System	0.5	>=0.20	LRRC4C (2.8)	MAPT (2.7)	RBFOX1 (2.5)	NSF (2.4)	MEGF10 (2.3)	STH (2.3)	NOS1AP (2.2)	TRIM2 (2.1)	AAK1 (1.8)	NBEA (1.8)	HT_GM	female
A03.556.249.249.356.668	Colon Sigmoid	Digestive System	Gastrointestinal Tract	0.5	>=0.20	ENSG00000250009 (2.2)	PIWIL2 (2.1)	ANXA4 (1.7)	MYO5B (1.6)	ANG (1.5)	CD46 (1.4)	ENSG00000257246 (1.2)	FGF20 (1.1)	DIAPH3-AS1 (1.0)	ACAA2 (0.9)	HT_GM	female
A10.272	Epithelium	Tissues	Epithelium	0.51	>=0.20	CCDC11 (3.1)	RAET1E (1.8)	NMU (1.8)	MYO5B (1.7)	LRP11 (1.3)	TRIM2 (1.3)	TMPRSS3 (1.2)	GLIS3 (1.2)	ANG (1.0)	COL21A1 (1.0)	HT_GM	female
A08.186.211.730.885	Telencephalon	Nervous System	Central Nervous System	0.52	>=0.20	LRRC4C (2.9)	MAPT (2.8)	RBFOX1 (2.7)	NSF (2.6)	MEGF10 (2.4)	STH (2.3)	NOS1AP (2.2)	TRIM2 (2.2)	ADAMTS8 (1.9)	NBEA (1.9)	HT_GM	female
A08.186.211.730.885.287	Cerebrum	Nervous System	Central Nervous System	0.52	>=0.20	LRRC4C (3.0)	MAPT (2.7)	RBFOX1 (2.7)	NSF (2.6)	MEGF10 (2.3)	STH (2.3)	NOS1AP (2.2)	TRIM2 (2.2)	ADAMTS8 (1.9)	NBEA (1.9)	HT_GM	female
A04.531.520	Nasal Mucosa	Respiratory System	Nose	0.52	>=0.20	CCDC11 (5.2)	RAET1E (2.4)	TRIM2 (2.1)	MYO5B (2.1)	NMU (2.0)	TMPRSS3 (1.8)	GLIS3 (1.8)	LRP11 (1.7)	NBEA (1.6)	C6orf72 (1.4)	HT_GM	female
A10.615.550.760	Respiratory Mucosa	Tissues	Membranes	0.52	>=0.20	CCDC11 (5.2)	RAET1E (2.4)	TRIM2 (2.1)	MYO5B (2.1)	NMU (2.0)	TMPRSS3 (1.8)	GLIS3 (1.8)	LRP11 (1.7)	NBEA (1.6)	C6orf72 (1.4)	HT_GM	female
A09.531	Nose	Sense Organs	Nose	0.52	>=0.20	CCDC11 (5.2)	RAET1E (2.4)	TRIM2 (2.1)	MYO5B (2.1)	NMU (2.0)	TMPRSS3 (1.8)	GLIS3 (1.8)	LRP11 (1.7)	NBEA (1.6)	C6orf72 (1.4)	HT_GM	female
A11.872	Stem Cells	Cells	Stem Cells	0.53	>=0.20	SKA1 (1.5)	DIAPH3 (1.4)	CHEK2 (1.4)	CENPE (1.4)	NUP43 (1.4)	KATNA1 (1.2)	CDK6 (1.2)	LATS1 (1.0)	TFCP2 (1.0)	ENSG00000248161 (1.0)	HT_GM	female
A03.556.249.249.356	Colon	Digestive System	Gastrointestinal Tract	0.53	>=0.20	MYO5B (1.7)	CD46 (1.5)	PIWIL2 (1.5)	ANXA4 (1.5)	ANG (1.4)	TMPRSS3 (0.9)	FGF20 (0.9)	CENPE (0.9)	TRIM2 (0.9)	ENSG00000257246 (0.8)	HT_GM	female
A15.145.229.334	Erythrocytes	Hemic and Immune Systems	Blood	0.54	>=0.20	CR1L (5.2)	PCMT1 (2.7)	SKA1 (2.6)	ENSG00000248161 (2.5)	NUP43 (2.4)	NMU (2.4)	LINC00343 (2.2)	ENSG00000246560 (2.1)	DIAPH3-AS1 (2.0)	LATS1 (1.9)	HT_GM	female
A03.556.249	Lower Gastrointestinal Tract	Digestive System	Gastrointestinal Tract	0.54	>=0.20	MYO5B (1.7)	CD46 (1.5)	PIWIL2 (1.5)	ANXA4 (1.4)	ANG (1.4)	TMPRSS3 (0.8)	TRIM2 (0.8)	FGF20 (0.8)	CENPE (0.8)	SLC39A8 (0.7)	HT_GM	female
A15.145.229.637.555.567.569.200	CD4 Positive T Lymphocytes	Hemic and Immune Systems	Blood	0.54	>=0.20	ENSG00000253656 (5.5)	NRF1 (2.8)	KIAA1267 (2.6)	ENSG00000250009 (2.4)	PPP3CC (2.3)	AAK1 (2.3)	ENSG00000214401 (2.2)	ENSG00000243155 (2.1)	LETMD1 (1.9)	ARL17A (1.7)	HT_GM	female
A03.556.249.249	Intestine Large	Digestive System	Gastrointestinal Tract	0.55	>=0.20	MYO5B (1.7)	CD46 (1.5)	PIWIL2 (1.5)	ANXA4 (1.4)	ANG (1.4)	TMPRSS3 (0.9)	FGF20 (0.9)	TRIM2 (0.8)	CENPE (0.8)	ENSG00000257246 (0.7)	HT_GM	female
A11.443	Erythroid Cells	Cells	Erythroid Cells	0.55	>=0.20	CR1L (5.3)	PCMT1 (2.7)	SKA1 (2.6)	ENSG00000248161 (2.6)	NMU (2.4)	NUP43 (2.4)	LINC00343 (2.1)	ENSG00000246560 (2.1)	DIAPH3-AS1 (1.9)	CDK6 (1.9)	HT_GM	female
A08.186.211.730.885.287.500	Cerebral Cortex	Nervous System	Central Nervous System	0.55	>=0.20	LRRC4C (3.0)	RBFOX1 (2.8)	NSF (2.8)	MAPT (2.7)	MEGF10 (2.4)	NOS1AP (2.4)	STH (2.3)	TRIM2 (2.2)	NBEA (2.0)	ADAMTS8 (1.9)	HT_GM	female
A08.186.211.464	Limbic System	Nervous System	Central Nervous System	0.55	>=0.20	LRRC4C (3.1)	NSF (3.0)	MAPT (2.9)	RBFOX1 (2.8)	NOS1AP (2.5)	TRIM2 (2.4)	MEGF10 (2.4)	STH (2.4)	NBEA (2.0)	CSRNP2 (2.0)	HT_GM	female
A06.407.071.140	Adrenal Cortex	Endocrine System	Endocrine Glands	0.55	>=0.20	CD46 (2.0)	RAB22A (1.6)	LETMD1 (1.1)	CRTAP (1.1)	LINC00343 (1.1)	TTC28 (1.0)	ENSG00000257246 (1.0)	SLC39A14 (1.0)	FGF20 (1.0)	NBEA (0.9)	HT_GM	female
A11.436.348	Hepatocytes	Cells	Epithelial Cells	0.55	>=0.20	SLC7A9 (4.5)	SLC39A14 (3.6)	ANG (3.1)	SLC9B2 (2.1)	WNT3 (1.7)	NOS1AP (1.5)	NUP43 (1.3)	PCMT1 (1.3)	CDK6 (1.2)	ANXA4 (1.2)	HT_GM	female
A05.810.453.324	Kidney Cortex	Urogenital System	Urinary Tract	0.57	>=0.20	GLIS3 (3.1)	ENSG00000185294 (1.8)	ENSG00000175773 (1.8)	ZNF827 (1.8)	SLC7A9 (1.8)	TACR3 (1.7)	ENSG00000214401 (1.4)	DIAPH3 (1.3)	NUP43 (1.2)	SLC11A2 (1.2)	HT_GM	female
A11.329	Connective Tissue Cells	Cells	Connective Tissue Cells	0.58	>=0.20	SLC11A2 (1.4)	MANBA (1.3)	MR1 (1.2)	GLB1 (1.1)	STX6 (1.0)	C6orf72 (1.0)	ENSG00000239332 (1.0)	CRTAP (0.9)	LATS1 (0.9)	TTC28 (0.8)	HT_GM	female
A03.556.124.526.767	Rectum	Digestive System	Gastrointestinal Tract	0.59	>=0.20	MYO5B (1.5)	PIWIL2 (1.4)	LINC00343 (1.4)	ANXA4 (1.4)	ANG (1.3)	TACR3 (1.2)	CD46 (1.2)	DIAPH3-AS1 (0.9)	ARL17A (0.8)	ENSG00000185294 (0.8)	HT_GM	female
A17.815	Skin	Integumentary System	Skin	0.59	>=0.20	WNT3 (3.8)	RAET1E (2.4)	NMU (1.9)	TRPC6 (1.4)	C6orf72 (1.0)	COL21A1 (1.0)	AMOTL1 (1.0)	CRTAP (0.8)	LRP11 (0.8)	ANXA4 (0.8)	HT_GM	female
A08.186.211.730.885.287.500.863	Temporal Lobe	Nervous System	Central Nervous System	0.59	>=0.20	LRRC4C (3.4)	MAPT (2.9)	NSF (2.9)	RBFOX1 (2.7)	STH (2.5)	MEGF10 (2.4)	ADAMTS8 (2.4)	TRIM2 (2.2)	CSRNP2 (2.1)	NOS1AP (2.1)	HT_GM	female
A08.186.211.464.710	Parahippocampal Gyrus	Nervous System	Central Nervous System	0.59	>=0.20	LRRC4C (3.5)	NSF (2.9)	MAPT (2.8)	RBFOX1 (2.7)	MEGF10 (2.4)	ADAMTS8 (2.4)	STH (2.3)	TRIM2 (2.2)	CSRNP2 (2.1)	NBEA (1.9)	HT_GM	female
A08.186.211.464.710.225	Entorhinal Cortex	Nervous System	Central Nervous System	0.59	>=0.20	LRRC4C (3.5)	NSF (2.9)	MAPT (2.8)	RBFOX1 (2.7)	MEGF10 (2.4)	ADAMTS8 (2.4)	STH (2.3)	TRIM2 (2.2)	CSRNP2 (2.1)	NBEA (1.9)	HT_GM	female
A06.407.312.497.535.300.500	Cumulus Cells	Endocrine System	Endocrine Glands	0.6	>=0.20	TRPC6 (3.6)	ENSG00000175773 (3.2)	ZNF236 (2.1)	AMOTL1 (1.7)	COL21A1 (1.7)	CISD2 (1.5)	CSRNP2 (1.4)	MYO5B (1.3)	SLC9B2 (1.2)	MYEF2 (1.1)	HT_GM	female
A11.436.329	Granulosa Cells	Cells	Epithelial Cells	0.6	>=0.20	TRPC6 (3.6)	ENSG00000175773 (3.2)	ZNF236 (2.1)	AMOTL1 (1.7)	COL21A1 (1.7)	CISD2 (1.5)	CSRNP2 (1.4)	MYO5B (1.3)	SLC9B2 (1.2)	MYEF2 (1.1)	HT_GM	female
A05.360.319.114.630.535	Ovarian Follicle	Urogenital System	Genitalia	0.6	>=0.20	TRPC6 (3.6)	ENSG00000175773 (3.2)	ZNF236 (2.1)	AMOTL1 (1.7)	COL21A1 (1.7)	CISD2 (1.5)	CSRNP2 (1.4)	MYO5B (1.3)	SLC9B2 (1.2)	MYEF2 (1.1)	HT_GM	female
A03.556.124	Intestines	Digestive System	Gastrointestinal Tract	0.61	>=0.20	MYO5B (1.8)	ANG (1.6)	ANXA4 (1.4)	PIWIL2 (1.4)	CD46 (1.2)	SLC39A8 (0.8)	FGF20 (0.8)	ENSG00000257246 (0.8)	TRIM2 (0.8)	CENPE (0.7)	HT_GM	female
A02.835	Skeleton	Musculoskeletal System	Skeleton	0.61	>=0.20	TRH (2.0)	CDK6 (1.9)	ENSG00000254506 (1.2)	BANK1 (1.2)	MBD1 (1.2)	TACR3 (1.1)	CXXC1 (1.1)	ENSG00000175773 (0.9)	UBE2D3 (0.9)	ENSG00000185294 (0.9)	HT_GM	female
A15.382.216	Bone Marrow	Hemic and Immune Systems	Immune System	0.61	>=0.20	TRH (2.2)	CDK6 (2.0)	MBD1 (1.5)	ENSG00000254506 (1.5)	BANK1 (1.4)	CXXC1 (1.3)	TACR3 (1.3)	ENSG00000250009 (1.1)	ENSG00000185294 (1.1)	ENSG00000229175 (1.1)	HT_GM	female
A15.145.229.188	Blood Platelets	Hemic and Immune Systems	Blood	0.61	>=0.20	DIAPH3-AS1 (5.3)	ZNF385D (5.0)	TRPC6 (4.8)	LINC00343 (4.5)	BANK1 (4.3)	ENSG00000250009 (4.1)	ACAA2 (3.9)	ENSG00000230627 (3.6)	ENSG00000185294 (3.1)	CR1L (2.6)	HT_GM	female
A02.835.232	Bone and Bones	Musculoskeletal System	Skeleton	0.62	>=0.20	TRH (2.0)	CDK6 (1.9)	ENSG00000254506 (1.3)	MBD1 (1.3)	BANK1 (1.2)	TACR3 (1.2)	CXXC1 (1.1)	ENSG00000175773 (1.0)	UBE2D3 (0.9)	ENSG00000185294 (0.9)	HT_GM	female
A11.118.637.555.567.569.200.700	T Lymphocytes Regulatory	Cells	Blood Cells	0.63	>=0.20	ENSG00000253656 (3.2)	NRF1 (3.2)	KIAA1267 (2.8)	PPP3CC (2.5)	AAK1 (2.2)	LETMD1 (2.1)	ENSG00000214401 (1.9)	ENSG00000243155 (1.9)	ENSG00000250009 (1.8)	UBE2D3 (1.7)	HT_GM	female
A10.165	Connective Tissue	Tissues	Connective Tissue	0.63	>=0.20	TRH (1.9)	CDK6 (1.8)	ENSG00000254506 (1.2)	BANK1 (1.2)	MBD1 (1.2)	TACR3 (1.1)	CXXC1 (1.0)	LETMD1 (0.9)	UBE2D3 (0.9)	ENSG00000185294 (0.9)	HT_GM	female
A03.556.500.760	Salivary Glands	Digestive System	Gastrointestinal Tract	0.64	>=0.20	ACAA2 (3.1)	ENSG00000185294 (2.9)	ZNF827 (2.6)	SLC39A8 (2.6)	ARL17A (2.4)	DIAPH3-AS1 (1.9)	TMPRSS3 (1.8)	ADAMTS8 (1.6)	ENSG00000243155 (1.5)	MANBA (1.3)	HT_GM	female
A10.615	Membranes	Tissues	Membranes	0.65	>=0.20	RAET1E (2.1)	MYO5B (1.8)	ANG (1.4)	CCDC11 (1.1)	NMU (1.0)	ANXA4 (1.0)	TRIM2 (0.9)	LRP11 (0.9)	SLC39A8 (0.8)	CD46 (0.8)	HT_GM	female
A10.615.550.599	Mouth Mucosa	Tissues	Membranes	0.66	>=0.20	RAET1E (8.0)	NMU (3.3)	RAB22A (1.9)	MYO5B (1.9)	STX6 (1.6)	AMOTL1 (1.4)	PEBP4 (1.2)	TXLNB (1.2)	LRP11 (1.2)	SLC11A2 (1.2)	HT_GM	female
A15.382.490.315.583	Neutrophils	Hemic and Immune Systems	Immune System	0.67	>=0.20	PPP4R1L (4.5)	UBE2D3 (4.2)	ENSG00000243155 (4.1)	LINC00343 (2.9)	CD46 (2.8)	MANBA (2.8)	STX6 (2.6)	PHF2 (2.5)	KIAA1267 (2.1)	ENSG00000230627 (2.1)	HT_GM	female
A09.371	Eye	Sense Organs	Eye	0.68	>=0.20	LETMD1 (2.3)	SLC11A2 (2.0)	ZNF236 (1.5)	ENSG00000257246 (1.4)	ENSG00000243155 (1.3)	ZNF827 (1.3)	CISD2 (0.8)	PHF2 (0.8)	CRTAP (0.7)	ENSG00000175773 (0.7)	HT_GM	female
A03.556	Gastrointestinal Tract	Digestive System	Gastrointestinal Tract	0.68	>=0.20	MYO5B (1.7)	ANG (1.3)	ANXA4 (1.2)	PIWIL2 (1.1)	CD46 (1.0)	DIAPH3-AS1 (0.7)	NMU (0.7)	RAET1E (0.7)	TRIM2 (0.7)	CENPE (0.6)	HT_GM	female
A14.549.167.646	Periodontium	Stomatognathic System	Mouth	0.69	>=0.20	RAET1E (4.5)	NMU (3.0)	LINC00343 (2.9)	RAB22A (2.8)	ENSG00000185294 (2.0)	AMOTL1 (1.7)	MYO5B (1.6)	ENSG00000175773 (1.6)	STX6 (1.5)	ENSG00000230627 (1.3)	HT_GM	female
A11.118.637.555.567.562.440	Precursor Cells B Lymphoid	Cells	Blood Cells	0.69	>=0.20	NRF1 (3.7)	BANK1 (3.6)	LATS1 (2.2)	PPP3CC (2.2)	PPP4R1L (2.2)	ZNF236 (2.1)	MANBA (1.9)	UBE2D3 (1.7)	KIAA1267 (1.7)	ENSG00000248890 (1.7)	HT_GM	female
A11.872.378.294	Lymphoid Progenitor Cells	Cells	Stem Cells	0.69	>=0.20	NRF1 (3.7)	BANK1 (3.6)	LATS1 (2.2)	PPP3CC (2.2)	PPP4R1L (2.2)	ZNF236 (2.1)	MANBA (1.9)	UBE2D3 (1.7)	KIAA1267 (1.7)	ENSG00000248890 (1.7)	HT_GM	female
A15.382.490.555.567	Lymphocytes	Hemic and Immune Systems	Immune System	0.7	>=0.20	PPP3CC (2.0)	NRF1 (1.4)	ENSG00000214401 (1.4)	CISD2 (1.4)	ENSG00000250009 (1.4)	MBD1 (1.4)	CXXC1 (1.3)	SLC39A8 (1.2)	LETMD1 (1.2)	MR1 (1.2)	HT_GM	female
A03.556.500.760.464	Parotid Gland	Digestive System	Gastrointestinal Tract	0.7	>=0.20	ACAA2 (3.2)	ENSG00000185294 (3.0)	SLC39A8 (2.7)	ZNF827 (2.5)	ARL17A (2.2)	DIAPH3-AS1 (2.2)	ADAMTS8 (1.8)	ENSG00000243155 (1.7)	TMPRSS3 (1.7)	MANBA (1.4)	HT_GM	female
A04.623.603	Oropharynx	Respiratory System	Pharynx	0.7	>=0.20	BANK1 (3.5)	ENSG00000175773 (2.6)	KIAA1267 (1.8)	ENSG00000250009 (1.7)	LATS1 (1.6)	NRF1 (1.6)	UBE2D3 (1.4)	ARL17A (1.4)	CXXC1 (1.4)	PPP3CC (1.4)	HT_GM	female
A15.382.520.604.800	Palatine Tonsil	Hemic and Immune Systems	Immune System	0.7	>=0.20	BANK1 (3.5)	ENSG00000175773 (2.6)	KIAA1267 (1.8)	ENSG00000250009 (1.7)	LATS1 (1.6)	NRF1 (1.6)	UBE2D3 (1.4)	ARL17A (1.4)	CXXC1 (1.4)	PPP3CC (1.4)	HT_GM	female
A11.118.637.415	Granulocytes	Cells	Blood Cells	0.71	>=0.20	PPP4R1L (4.1)	UBE2D3 (3.9)	ENSG00000243155 (3.6)	MANBA (2.7)	LINC00343 (2.6)	CD46 (2.5)	STX6 (2.4)	PHF2 (2.3)	ENSG00000230627 (2.0)	KIAA1267 (1.9)	HT_GM	female
A10.272.497	Epidermis	Tissues	Epithelium	0.71	>=0.20	PHF2 (2.9)	WNT3 (2.9)	NMU (2.8)	CXXC1 (2.8)	ENSG00000246560 (2.0)	MBD1 (1.8)	COL21A1 (1.8)	RAET1E (1.8)	MYO5B (1.7)	UBE2D3 (1.4)	HT_GM	female
A11.627.624.249	Monocyte Macrophage Precursor Cells	Cells	Myeloid Cells	0.72	>=0.20	MBD1 (2.4)	LATS1 (2.3)	PCMT1 (2.2)	CXXC1 (2.2)	NUP43 (2.1)	ENSG00000243155 (1.9)	PRSS55 (1.8)	GLB1 (1.7)	STX6 (1.7)	KATNA1 (1.5)	HT_GM	female
A11.382.625	Enteroendocrine Cells	Cells	Endocrine Cells	0.72	>=0.20	NMU (2.5)	CENPE (2.4)	TMPRSS3 (2.2)	DIAPH3 (1.8)	RAB22A (1.6)	TFCP2 (1.5)	CD46 (1.5)	NUP43 (1.4)	CDK6 (1.3)	SLC39A14 (1.2)	HT_GM	female
A11.436.294.064	Glucagon Secreting Cells	Cells	Epithelial Cells	0.72	>=0.20	NMU (2.5)	CENPE (2.4)	TMPRSS3 (2.2)	DIAPH3 (1.8)	RAB22A (1.6)	TFCP2 (1.5)	CD46 (1.5)	NUP43 (1.4)	CDK6 (1.3)	SLC39A14 (1.2)	HT_GM	female
A11.436	Epithelial Cells	Cells	Epithelial Cells	0.73	>=0.20	CCDC11 (2.1)	RAET1E (1.0)	SLC11A2 (0.8)	TFCP2 (0.8)	ANXA4 (0.7)	LATS1 (0.6)	NUP43 (0.6)	TMPRSS3 (0.6)	SKA1 (0.6)	CHEK2 (0.6)	HT_GM	female
A15.145.300	Fetal Blood	Hemic and Immune Systems	Blood	0.73	>=0.20	CR1L (3.7)	CISD2 (2.9)	ENSG00000185294 (1.9)	ENSG00000230627 (1.6)	CDK6 (1.5)	ENSG00000175773 (1.4)	PRSS55 (1.2)	MANBA (1.2)	ACAA2 (1.1)	BANK1 (1.1)	HT_GM	female
A11.627.635	Myeloid Progenitor Cells	Cells	Myeloid Cells	0.74	>=0.20	NUP43 (2.5)	PCMT1 (2.4)	SKA1 (2.3)	LATS1 (2.1)	CDK6 (2.0)	KATNA1 (1.9)	CHEK2 (1.8)	CR1L (1.7)	DIAPH3 (1.6)	CXXC1 (1.5)	HT_GM	female
A11.118.637.555.567.569	T Lymphocytes	Cells	Blood Cells	0.74	>=0.20	NRF1 (1.9)	PPP3CC (1.9)	ENSG00000253656 (1.8)	CXXC1 (1.7)	KIAA1267 (1.6)	ARL17A (1.6)	ENSG00000214401 (1.5)	AAK1 (1.4)	UBE2D3 (1.4)	MBD1 (1.2)	HT_GM	female
A03.556.249.249.209	Cecum	Digestive System	Gastrointestinal Tract	0.75	>=0.20	CD46 (1.9)	MYO5B (1.5)	ANXA4 (1.5)	ANG (1.3)	TRIM2 (1.1)	CENPE (1.0)	TMPRSS3 (0.9)	ARL17A (0.9)	ENSG00000229175 (0.9)	PIWIL2 (0.8)	HT_GM	female
A08.186.211.730.885.287.500.270	Frontal Lobe	Nervous System	Central Nervous System	0.75	>=0.20	NOS1AP (2.8)	RBFOX1 (2.8)	ENSG00000253656 (2.7)	NSF (2.6)	MAPT (2.4)	AAK1 (2.4)	LRRC4C (2.3)	RCAN2 (2.2)	CSRNP2 (2.1)	CRHR1 (2.0)	HT_GM	female
A03.734.414	Islets of Langerhans	Digestive System	Pancreas	0.75	>=0.20	CENPE (1.8)	DIAPH3 (1.6)	NMU (1.6)	TFCP2 (1.5)	RAB22A (1.4)	CDK6 (1.3)	TMPRSS3 (1.2)	CD46 (1.2)	NUP43 (1.1)	SLC39A14 (1.1)	HT_GM	female
A11.872.378	Hematopoietic Stem Cells	Cells	Stem Cells	0.75	>=0.20	LATS1 (2.1)	NUP43 (2.1)	SKA1 (1.9)	CDK6 (1.9)	PCMT1 (1.8)	KATNA1 (1.8)	NRF1 (1.7)	CHEK2 (1.5)	CR1L (1.4)	DIAPH3 (1.3)	HT_GM	female
A15.382	Immune System	Hemic and Immune Systems	Immune System	0.76	>=0.20	MBD1 (1.4)	PPP4R1L (1.3)	TRH (1.2)	UBE2D3 (1.2)	ENSG00000250009 (1.1)	CDK6 (1.1)	ENSG00000230627 (1.1)	ENSG00000254506 (1.0)	BANK1 (1.0)	CXXC1 (1.0)	HT_GM	female
A08.186.211.730.885.287.500.670	Parietal Lobe	Nervous System	Central Nervous System	0.77	>=0.20	MEGF10 (2.6)	MAPT (2.6)	LRRC4C (2.1)	NOS1AP (2.1)	RBFOX1 (2.0)	ADAMTS8 (1.9)	RCAN2 (1.8)	TRIM2 (1.7)	STH (1.6)	KIAA1267 (1.5)	HT_GM	female
A11.382	Endocrine Cells	Cells	Endocrine Cells	0.78	>=0.20	TRPC6 (1.9)	ENSG00000175773 (1.7)	DIAPH3 (1.1)	RAB22A (1.1)	MYO5B (0.9)	CISD2 (0.8)	ZNF236 (0.8)	TFCP2 (0.7)	CENPE (0.7)	CSRNP2 (0.7)	HT_GM	female
A14.549	Mouth	Stomatognathic System	Mouth	0.78	>=0.20	RAET1E (4.9)	NMU (2.2)	ENSG00000250009 (1.5)	RAB22A (1.4)	MYO5B (1.3)	AMOTL1 (1.3)	DIAPH3-AS1 (1.3)	LRP11 (1.1)	STX6 (0.9)	TXLNB (0.9)	HT_GM	female
A10.615.550	Mucous Membrane	Tissues	Membranes	0.79	>=0.20	RAET1E (2.5)	MYO5B (2.2)	ANG (1.6)	CCDC11 (1.4)	NMU (1.4)	TRIM2 (1.1)	ANXA4 (1.0)	LRP11 (0.9)	CD46 (0.8)	SLC39A8 (0.7)	HT_GM	female
A10.615.284	Extraembryonic Membranes	Tissues	Membranes	0.79	>=0.20	ENSG00000248161 (2.2)	MANBA (2.0)	AMOTL1 (1.9)	CD46 (1.8)	MBD1 (1.7)	TACR3 (1.5)	C6orf72 (1.4)	GLIS3 (1.4)	SLC9B1 (1.3)	TTC28 (1.3)	HT_GM	female
A10.615.284.473	Chorion	Tissues	Membranes	0.79	>=0.20	ENSG00000248161 (2.2)	MANBA (2.0)	AMOTL1 (1.9)	CD46 (1.8)	MBD1 (1.7)	TACR3 (1.5)	C6orf72 (1.4)	GLIS3 (1.4)	SLC9B1 (1.3)	TTC28 (1.3)	HT_GM	female
A11.118.637	Leukocytes	Cells	Blood Cells	0.8	>=0.20	PPP4R1L (1.8)	ENSG00000230627 (1.4)	UBE2D3 (1.4)	MBD1 (1.3)	MR1 (1.3)	ENSG00000250009 (1.2)	LINC00343 (1.2)	ENSG00000214401 (1.1)	ENSG00000185294 (1.1)	PRSS55 (1.0)	HT_GM	female
A14.549.167	Dentition	Stomatognathic System	Mouth	0.8	>=0.20	RAET1E (2.8)	RAB22A (2.1)	NMU (1.7)	LRP11 (1.2)	LINC00343 (1.1)	ENSG00000185294 (1.1)	STX6 (1.1)	SORBS3 (1.1)	ENSG00000254506 (1.1)	ENSG00000229175 (1.0)	HT_GM	female
A15.145.229.637.555	Leukocytes Mononuclear	Hemic and Immune Systems	Blood	0.82	>=0.20	PPP3CC (1.5)	MBD1 (1.4)	SLC39A8 (1.4)	MR1 (1.3)	PPP4R1L (1.3)	ENSG00000250009 (1.2)	CXXC1 (1.2)	ENSG00000230627 (1.2)	ENSG00000214401 (1.1)	NRF1 (1.1)	HT_GM	female
A11.872.378.590.635	Granulocyte Macrophage Progenitor Cells	Cells	Stem Cells	0.83	>=0.20	CXXC1 (2.2)	PCMT1 (2.2)	NUP43 (1.9)	PRSS55 (1.9)	MBD1 (1.8)	NRF1 (1.6)	LATS1 (1.6)	CDK6 (1.5)	KATNA1 (1.4)	CHEK2 (1.4)	HT_GM	female
A11.436.397	Keratinocytes	Cells	Epithelial Cells	0.83	>=0.20	MBD1 (4.0)	RAET1E (2.6)	PIWIL2 (2.4)	AMOTL1 (2.2)	ENSG00000246560 (1.9)	WNT3 (1.7)	STX6 (1.7)	RAB22A (1.7)	TACR3 (1.4)	C6orf72 (1.3)	HT_GM	female
A11.329.114	Adipocytes	Cells	Connective Tissue Cells	0.84	>=0.20	ENSG00000248161 (2.9)	CRTAP (2.5)	C6orf72 (2.3)	LETMD1 (2.2)	ENSG00000214401 (2.2)	ANG (1.7)	TTC28 (1.7)	GLIS3 (1.2)	ENSG00000246560 (1.1)	BANK1 (0.9)	HT_GM	female
A15.378	Hematopoietic System	Hemic and Immune Systems	Hematopoietic System	0.84	>=0.20	PPP4R1L (2.4)	MANBA (2.0)	LINC00343 (1.9)	UBE2D3 (1.8)	ENSG00000230627 (1.7)	MR1 (1.5)	ENSG00000243155 (1.5)	STX6 (1.3)	MBD1 (1.3)	PRSS55 (1.3)	HT_GM	female
A15.378.316	Bone Marrow Cells	Hemic and Immune Systems	Hematopoietic System	0.84	>=0.20	PPP4R1L (2.4)	MANBA (2.0)	LINC00343 (1.9)	UBE2D3 (1.8)	ENSG00000230627 (1.7)	MR1 (1.5)	ENSG00000243155 (1.5)	STX6 (1.3)	MBD1 (1.3)	PRSS55 (1.3)	HT_GM	female
A15.382.680	Phagocytes	Hemic and Immune Systems	Immune System	0.84	>=0.20	MANBA (2.3)	PPP4R1L (2.2)	MR1 (1.9)	LINC00343 (1.8)	ENSG00000243155 (1.8)	ENSG00000230627 (1.6)	SLC11A2 (1.6)	UBE2D3 (1.5)	STX6 (1.5)	MBD1 (1.4)	HT_GM	female
A11.627	Myeloid Cells	Cells	Myeloid Cells	0.85	>=0.20	MANBA (2.2)	PPP4R1L (2.1)	MR1 (1.9)	ENSG00000243155 (1.7)	LINC00343 (1.7)	ENSG00000230627 (1.6)	UBE2D3 (1.5)	SLC11A2 (1.4)	STX6 (1.4)	MBD1 (1.3)	HT_GM	female
A14.549.885	Tongue	Stomatognathic System	Mouth	0.85	>=0.20	ENSG00000250009 (4.5)	DIAPH3-AS1 (3.4)	LINC00343 (3.3)	ENSG00000243155 (2.0)	CISD2 (1.8)	AMOTL1 (1.5)	CENPE (1.4)	NMU (1.3)	RAB22A (1.2)	LRP11 (1.2)	HT_GM	female
A05.360.319.887	Vulva	Urogenital System	Genitalia	0.86	>=0.20	RAET1E (2.4)	NMU (1.7)	ANXA4 (1.0)	LRP11 (0.9)	ARL17A (0.9)	COL21A1 (0.9)	AMOTL1 (0.8)	MYO5B (0.8)	CENPE (0.7)	CXXC1 (0.7)	HT_GM	female
A15.382.812.522	Macrophages	Hemic and Immune Systems	Immune System	0.86	>=0.20	SLC11A2 (3.3)	MANBA (2.4)	MR1 (2.2)	GLB1 (1.5)	ENSG00000243155 (1.5)	SLC39A8 (1.4)	LATS1 (1.4)	STX6 (1.2)	MBD1 (1.2)	PPP4R1L (1.1)	HT_GM	female
A03.556.124.369	Intestinal Mucosa	Digestive System	Gastrointestinal Tract	0.86	>=0.20	ANG (2.7)	MYO5B (2.5)	SLC39A8 (1.8)	ANXA4 (1.6)	ENSG00000257246 (1.6)	DIAPH3-AS1 (1.5)	PIWIL2 (1.3)	ACAA2 (1.3)	TRIM2 (1.0)	ENSG00000185294 (1.0)	HT_GM	female
A09.371.337	Eyelids	Sense Organs	Eye	0.87	>=0.20	MYO5B (2.2)	TMPRSS3 (1.5)	MR1 (1.3)	ANXA4 (1.2)	NSF (1.1)	GLB1 (1.1)	ZNF827 (1.1)	LRP11 (1.0)	BANK1 (1.0)	SLC11A2 (1.0)	HT_GM	female
A09.371.337.168	Conjunctiva	Sense Organs	Eye	0.87	>=0.20	MYO5B (2.2)	TMPRSS3 (1.5)	MR1 (1.3)	ANXA4 (1.2)	NSF (1.1)	GLB1 (1.1)	ZNF827 (1.1)	LRP11 (1.0)	BANK1 (1.0)	SLC11A2 (1.0)	HT_GM	female
A09.371.060	Anterior Eye Segment	Sense Organs	Eye	0.88	>=0.20	MYO5B (2.1)	TMPRSS3 (1.5)	MR1 (1.3)	ANXA4 (1.2)	GLB1 (1.1)	NSF (1.1)	ZNF827 (1.1)	LRP11 (1.0)	BANK1 (1.0)	SLC11A2 (1.0)	HT_GM	female
A15.378.316.580	Monocytes	Hemic and Immune Systems	Hematopoietic System	0.89	>=0.20	SLC11A2 (2.0)	ENSG00000230627 (1.9)	MANBA (1.8)	LINC00343 (1.8)	SLC39A8 (1.8)	PPP4R1L (1.8)	MR1 (1.7)	MBD1 (1.6)	TFCP2 (1.5)	PRSS55 (1.5)	HT_GM	female
A11.329.372.600	Macrophages Alveolar	Cells	Connective Tissue Cells	0.9	>=0.20	MANBA (3.5)	MR1 (2.9)	ENSG00000243155 (2.9)	TRPC6 (2.7)	SLC11A2 (2.6)	GLB1 (1.9)	ENSG00000253656 (1.7)	STX6 (1.5)	ENSG00000229175 (1.5)	ANXA4 (1.2)	HT_GM	female
A10.165.114	Adipose Tissue	Tissues	Connective Tissue	0.9	>=0.20	CRTAP (2.3)	ANG (1.7)	LETMD1 (1.6)	SORBS3 (1.5)	TTC28 (1.5)	ENSG00000257246 (1.4)	TRPC6 (1.3)	ENSG00000214401 (1.2)	CD46 (0.9)	BANK1 (0.9)	HT_GM	female
A15.382.812	Mononuclear Phagocyte System	Hemic and Immune Systems	Immune System	0.9	>=0.20	SLC11A2 (2.6)	MANBA (2.2)	MR1 (2.0)	SLC39A8 (1.7)	LINC00343 (1.5)	PPP4R1L (1.5)	ENSG00000230627 (1.4)	MBD1 (1.3)	TFCP2 (1.3)	GLB1 (1.2)	HT_GM	female
A02.835.232.043	Bones of Lower Extremity	Musculoskeletal System	Skeleton	0.91	>=0.20	MYO5B (1.9)	TMPRSS3 (1.3)	MR1 (1.2)	BANK1 (1.0)	ANXA4 (1.0)	GLB1 (1.0)	NSF (0.9)	ZNF827 (0.9)	SLC11A2 (0.9)	PHF2 (0.8)	HT_GM	female
A11.066	Antigen Presenting Cells	Cells	Antigen-Presenting Cells	0.91	>=0.20	SLC11A2 (2.5)	MANBA (1.9)	MR1 (1.9)	SLC39A8 (1.7)	LINC00343 (1.6)	PPP4R1L (1.6)	ENSG00000230627 (1.5)	TFCP2 (1.5)	ENSG00000185294 (1.3)	ENSG00000250009 (1.3)	HT_GM	female
A15.382.812.260	Dendritic Cells	Hemic and Immune Systems	Immune System	0.91	>=0.20	SLC11A2 (2.5)	MANBA (1.9)	MR1 (1.9)	SLC39A8 (1.7)	LINC00343 (1.6)	PPP4R1L (1.6)	ENSG00000230627 (1.5)	TFCP2 (1.5)	ENSG00000185294 (1.3)	ENSG00000250009 (1.3)	HT_GM	female
A02.835.232.043.300.710	Tarsal Bones	Musculoskeletal System	Skeleton	0.91	>=0.20	MYO5B (2.0)	TMPRSS3 (1.4)	MR1 (1.3)	BANK1 (1.1)	ANXA4 (1.0)	NSF (1.0)	GLB1 (1.0)	ZNF827 (1.0)	SLC11A2 (1.0)	PHF2 (0.9)	HT_GM	female
A02.835.232.043.300	Foot Bones	Musculoskeletal System	Skeleton	0.91	>=0.20	MYO5B (2.0)	TMPRSS3 (1.4)	MR1 (1.3)	BANK1 (1.1)	ANXA4 (1.0)	NSF (1.0)	GLB1 (1.0)	ZNF827 (1.0)	SLC11A2 (1.0)	PHF2 (0.9)	HT_GM	female
A15.145.229	Blood Cells	Hemic and Immune Systems	Blood	0.91	>=0.20	UBE2D3 (1.4)	PPP4R1L (1.4)	MR1 (1.1)	ENSG00000214401 (1.1)	MBD1 (1.1)	NRF1 (1.1)	BANK1 (1.1)	KIAA1267 (1.0)	MANBA (1.0)	ENSG00000230627 (1.0)	HT_GM	female
A10.165.114.830	Adipose Tissue White	Tissues	Connective Tissue	0.91	>=0.20	CRTAP (2.5)	LETMD1 (1.8)	ANG (1.8)	SORBS3 (1.7)	TTC28 (1.6)	TRPC6 (1.6)	ENSG00000214401 (1.5)	ENSG00000257246 (1.3)	CD46 (1.1)	BANK1 (1.0)	HT_GM	female
A10.165.114.830.750	Subcutaneous Fat	Tissues	Connective Tissue	0.91	>=0.20	CRTAP (2.5)	LETMD1 (1.8)	ANG (1.8)	SORBS3 (1.7)	TTC28 (1.6)	TRPC6 (1.6)	ENSG00000214401 (1.5)	ENSG00000257246 (1.3)	CD46 (1.1)	BANK1 (1.0)	HT_GM	female
A15.145	Blood	Hemic and Immune Systems	Blood	0.92	>=0.20	UBE2D3 (1.7)	KIAA1267 (1.5)	BANK1 (1.5)	NRF1 (1.2)	ARL17A (1.1)	MANBA (1.1)	PPP4R1L (1.1)	ENSG00000214401 (1.1)	LINC00343 (1.0)	PPP3CC (1.0)	HT_GM	female
A15.382.490.555.567.622	Lymphocytes Null	Hemic and Immune Systems	Immune System	0.92	>=0.20	SKA1 (3.5)	CENPE (3.0)	CDK6 (2.3)	DIAPH3 (2.1)	TACR3 (1.8)	NRF1 (1.6)	ENSG00000257246 (1.4)	PRSS55 (1.3)	MR1 (1.2)	CXXC1 (1.2)	HT_GM	female
A10.165.114.830.500	Abdominal Fat	Tissues	Connective Tissue	0.94	>=0.20	CRTAP (2.6)	LETMD1 (2.0)	ENSG00000214401 (1.9)	SORBS3 (1.9)	ANG (1.8)	TTC28 (1.7)	ENSG00000257246 (1.6)	TRPC6 (1.4)	BANK1 (1.2)	CD46 (1.1)	HT_GM	female
A10.165.114.830.500.750	Subcutaneous Fat Abdominal	Tissues	Connective Tissue	0.94	>=0.20	CRTAP (2.6)	LETMD1 (2.0)	ENSG00000214401 (1.9)	SORBS3 (1.9)	ANG (1.8)	TTC28 (1.7)	ENSG00000257246 (1.6)	TRPC6 (1.4)	BANK1 (1.2)	CD46 (1.1)	HT_GM	female
A11.627.340.360	Granulocyte Precursor Cells	Cells	Myeloid Cells	0.95	>=0.20	NRF1 (2.8)	CENPE (2.5)	CXXC1 (2.4)	PCMT1 (2.2)	SKA1 (2.2)	PRSS55 (1.9)	CHEK2 (1.8)	ENSG00000257246 (1.7)	TFCP2 (1.7)	MANBA (1.6)	HT_GM	female
A15.382.490.555.567.537	Killer Cells Natural	Hemic and Immune Systems	Immune System	0.98	>=0.20	NRF1 (2.2)	PPP3CC (2.1)	CDK6 (1.7)	KIAA1267 (1.7)	MR1 (1.5)	UBE2D3 (1.4)	ARL17A (1.4)	SKA1 (1.4)	CENPE (1.3)	AAK1 (1.3)	HT_GM	female
A10.549	Lymphoid Tissue	Tissues	Lymphoid Tissue	0.98	>=0.20	BANK1 (3.0)	KIAA1267 (1.6)	SEMA3D (1.2)	UBE2D3 (1.1)	CENPE (1.1)	NUP43 (1.1)	ARL17A (1.0)	PPP3CC (0.7)	LATS1 (0.7)	MR1 (0.7)	HT_GM	female
A15.382.520	Lymphatic System	Hemic and Immune Systems	Immune System	0.98	>=0.20	BANK1 (3.0)	KIAA1267 (1.6)	SEMA3D (1.2)	UBE2D3 (1.1)	CENPE (1.1)	NUP43 (1.1)	ARL17A (1.0)	PPP3CC (0.7)	LATS1 (0.7)	MR1 (0.7)	HT_GM	female
A02.835.583.443.800.800	Synovial Fluid	Musculoskeletal System	Skeleton	0.99	>=0.20	PPP3CC (2.1)	LATS1 (2.1)	SLC9B1 (2.1)	SLC39A8 (1.8)	KATNA1 (1.7)	UBE2D3 (1.5)	BANK1 (1.4)	ENSG00000214401 (1.1)	PHF2 (0.9)	CXXC1 (0.9)	HT_GM	female
A05.810.890	Urinary Bladder	Urogenital System	Urinary Tract	0.99	>=0.20	ARL17A (1.4)	CXXC1 (1.3)	CD46 (1.1)	LRP11 (0.8)	ANXA4 (0.7)	LINC00343 (0.7)	MYO5B (0.7)	CENPE (0.6)	DIAPH3-AS1 (0.5)	STX6 (0.5)	HT_GM	female
A10.549.400	Lymph Nodes	Tissues	Lymphoid Tissue	1	>=0.20	BANK1 (3.0)	KIAA1267 (1.7)	CENPE (1.2)	UBE2D3 (1.1)	NUP43 (1.0)	ARL17A (0.8)	ENSG00000229175 (0.7)	ENSG00000214401 (0.7)	MR1 (0.6)	PPP3CC (0.5)	HT_GM	female
A11.436	Epithelial Cells	Cells	Epithelial Cells	0.0047	>=0.20	ARTN (1.2)	C6orf108 (1.2)	CCDC24 (1.1)	KDM4D (0.9)	KLC1 (0.8)	XRCC3 (0.8)	ENSG00000251136 (0.7)	ENSG00000230288 (0.7)	SLC6A9 (0.7)	SPATA5L1 (0.7)	HT_GM	male
A11.872.040	Adult Stem Cells	Cells	Stem Cells	0.03	>=0.20	IGDCC3 (3.3)	KDM4D (3.1)	NUP43 (2.8)	KDM4A (2.6)	ZNF607 (2.3)	FAR1P1 (2.1)	SPECC1 (2.0)	CENPE (2.0)	NMU (1.8)	PTK7 (1.8)	HT_GM	male
A11.066	Antigen Presenting Cells	Cells	Antigen-Presenting Cells	0.03	>=0.20	ENSG00000251136 (3.4)	MKL1 (2.5)	MARCH1 (2.3)	KLC1 (2.2)	EXOC2 (1.9)	ENSG00000230288 (1.7)	SLC39A8 (1.7)	SPECC1 (1.7)	FAR1P1 (1.6)	NAA25 (1.5)	HT_GM	male
A15.382.812.260	Dendritic Cells	Hemic and Immune Systems	Immune System	0.03	>=0.20	ENSG00000251136 (3.4)	MKL1 (2.5)	MARCH1 (2.3)	KLC1 (2.2)	EXOC2 (1.9)	ENSG00000230288 (1.7)	SLC39A8 (1.7)	SPECC1 (1.7)	FAR1P1 (1.6)	NAA25 (1.5)	HT_GM	male
A09.371	Eye	Sense Organs	Eye	0.04	>=0.20	FMN1 (4.7)	CRYL1 (2.1)	ZNF607 (1.4)	ZNF573 (1.2)	NAA25 (1.2)	ZNF571 (1.1)	BMP4 (1.1)	C6orf108 (1.0)	NDUFB8 (0.9)	CTBP2 (0.9)	HT_GM	male
A03.556.875.875	Stomach	Digestive System	Gastrointestinal Tract	0.06	>=0.20	GKN2 (9.5)	SLC28A2 (2.4)	TMPRSS3 (2.2)	BMP4 (1.9)	GATM (1.1)	IGFBP5 (1.0)	DPH2 (1.0)	ENPP2 (0.8)	CTBP2 (0.8)	C6orf108 (0.7)	HT_GM	male
A11.872.700	Pluripotent Stem Cells	Cells	Stem Cells	0.06	>=0.20	IGDCC3 (4.9)	KDM4A (3.6)	NUP43 (3.4)	ZNF607 (3.2)	FAR1P1 (3.0)	KDM4D (3.0)	PTK7 (2.4)	CENPE (2.3)	EXOC2 (2.3)	MCPH1 (2.1)	HT_GM	male
A11.872.700.500	Induced Pluripotent Stem Cells	Cells	Stem Cells	0.06	>=0.20	IGDCC3 (4.9)	KDM4A (3.6)	NUP43 (3.4)	ZNF607 (3.2)	FAR1P1 (3.0)	KDM4D (3.0)	PTK7 (2.4)	CENPE (2.3)	EXOC2 (2.3)	MCPH1 (2.1)	HT_GM	male
A03.734.414	Islets of Langerhans	Digestive System	Pancreas	0.07	>=0.20	FAR1P1 (2.4)	MKI67 (1.8)	CENPE (1.8)	NMU (1.6)	KDM4D (1.5)	XRCC3 (1.3)	CWC15 (1.3)	ARTN (1.3)	TMPRSS3 (1.2)	AKAP10 (1.2)	HT_GM	male
A11.382.625	Enteroendocrine Cells	Cells	Endocrine Cells	0.07	>=0.20	FAR1P1 (2.9)	MKI67 (2.6)	NMU (2.5)	CENPE (2.4)	TMPRSS3 (2.2)	SFMBT1 (2.2)	AKAP10 (1.8)	XRCC3 (1.8)	ARTN (1.7)	CWC15 (1.6)	HT_GM	male
A11.436.294.064	Glucagon Secreting Cells	Cells	Epithelial Cells	0.07	>=0.20	FAR1P1 (2.9)	MKI67 (2.6)	NMU (2.5)	CENPE (2.4)	TMPRSS3 (2.2)	SFMBT1 (2.2)	AKAP10 (1.8)	XRCC3 (1.8)	ARTN (1.7)	CWC15 (1.6)	HT_GM	male
A11.329.830	Stromal Cells	Cells	Connective Tissue Cells	0.08	>=0.20	ENSG00000232564 (3.3)	ERCC2 (2.1)	KLC1 (2.1)	SLC6A9 (2.1)	IGFBP5 (2.0)	SLC9B2 (1.8)	PTK7 (1.8)	HIF1AN (1.8)	MED8 (1.7)	HYI (1.7)	HT_GM	male
A11.872	Stem Cells	Cells	Stem Cells	0.08	>=0.20	MCPH1 (1.7)	CENPE (1.4)	NUP43 (1.4)	KDM4D (1.3)	KATNA1 (1.2)	ERCC2 (1.2)	IGDCC3 (1.2)	ZFP30 (1.1)	MKI67 (1.1)	KDM4A (1.1)	HT_GM	male
A11.118.637.555.567.562.440	Precursor Cells B Lymphoid	Cells	Blood Cells	0.09	>=0.20	ENSG00000229348 (4.4)	BANK1 (3.6)	ZNF571 (3.6)	SZT2 (3.3)	NAA25 (2.6)	ELK4 (2.4)	MARCH1 (2.3)	SFMBT1 (2.3)	LATS1 (2.2)	PPP3CC (2.2)	HT_GM	male
A11.872.378.294	Lymphoid Progenitor Cells	Cells	Stem Cells	0.09	>=0.20	ENSG00000229348 (4.4)	BANK1 (3.6)	ZNF571 (3.6)	SZT2 (3.3)	NAA25 (2.6)	ELK4 (2.4)	MARCH1 (2.3)	SFMBT1 (2.3)	LATS1 (2.2)	PPP3CC (2.2)	HT_GM	male
A11.872.190	Embryonic Stem Cells	Cells	Stem Cells	0.09	>=0.20	IGDCC3 (4.9)	ZNF607 (3.2)	KDM4D (2.5)	KDM4A (2.1)	ZFP30 (2.0)	CENPE (1.9)	NUP43 (1.9)	NMU (1.7)	EFNA5 (1.5)	MCPH1 (1.5)	HT_GM	male
A03.556.875	Upper Gastrointestinal Tract	Digestive System	Gastrointestinal Tract	0.09	>=0.20	GKN2 (6.6)	SLC28A2 (2.0)	TMPRSS3 (1.8)	BMP4 (1.5)	GATM (1.0)	IGFBP5 (0.8)	DPH2 (0.8)	CTBP2 (0.7)	PTPRF (0.6)	ENPP2 (0.6)	HT_GM	male
A02.835.232.834.151	Cervical Vertebrae	Musculoskeletal System	Skeleton	0.1	>=0.20	ZNF607 (1.7)	ERCC2 (1.6)	MCPH1 (1.5)	IGDCC3 (1.4)	ZFP30 (1.4)	KDM4D (1.3)	ENSG00000248161 (1.3)	CENPE (1.3)	KDM4A (1.2)	NUP43 (1.0)	HT_GM	male
A02.835.232.834	Spine	Musculoskeletal System	Skeleton	0.11	>=0.20	ZNF607 (1.7)	ERCC2 (1.6)	MCPH1 (1.5)	IGDCC3 (1.4)	ZFP30 (1.4)	KDM4D (1.3)	ENSG00000248161 (1.3)	CENPE (1.3)	KDM4A (1.2)	NUP43 (1.0)	HT_GM	male
A11.872.653	Neural Stem Cells	Cells	Stem Cells	0.13	>=0.20	KDM4D (3.4)	ENSG00000229481 (2.7)	BAG5 (2.7)	ZFP30 (2.6)	SZT2 (2.1)	ATP6V0B (2.0)	CKB (1.9)	EXOC2 (1.7)	NHSL1 (1.7)	SPECC1 (1.6)	HT_GM	male
A04.623.603	Oropharynx	Respiratory System	Pharynx	0.14	>=0.20	BANK1 (3.5)	MARCH1 (2.7)	ENSG00000223526 (2.6)	ENSG00000175773 (2.6)	ELK4 (2.5)	MKL1 (2.4)	XRCC3 (1.9)	DYRK1A (1.8)	CLEC16A (1.8)	ENSG00000232564 (1.8)	HT_GM	male
A15.382.520.604.800	Palatine Tonsil	Hemic and Immune Systems	Immune System	0.14	>=0.20	BANK1 (3.5)	MARCH1 (2.7)	ENSG00000223526 (2.6)	ENSG00000175773 (2.6)	ELK4 (2.5)	MKL1 (2.4)	XRCC3 (1.9)	DYRK1A (1.8)	CLEC16A (1.8)	ENSG00000232564 (1.8)	HT_GM	male
A11.436.348	Hepatocytes	Cells	Epithelial Cells	0.17	>=0.20	ITIH4 (4.6)	IGDCC3 (4.1)	SLC39A14 (3.6)	ENSG00000230288 (3.5)	NHSL1 (3.0)	SLC9B2 (2.1)	ENPP7 (2.1)	BMP4 (2.0)	CRYL1 (1.7)	TRMT61A (1.6)	HT_GM	male
A15.382.812	Mononuclear Phagocyte System	Hemic and Immune Systems	Immune System	0.17	>=0.20	ENSG00000251136 (2.6)	MARCH1 (2.2)	ATP6V0B (2.0)	KLC1 (1.7)	MKL1 (1.7)	SLC39A8 (1.7)	ENSG00000223526 (1.6)	FAR1P1 (1.4)	ENSG00000230288 (1.2)	SRF (1.2)	HT_GM	male
A15.378.316.378.590.837.250	Erythroid Precursor Cells	Hemic and Immune Systems	Hematopoietic System	0.17	>=0.20	ENSG00000231419 (4.4)	NMU (4.3)	NUP43 (3.9)	LATS1 (3.6)	PCMT1 (3.2)	KATNA1 (3.1)	SLC9B1 (3.0)	NAA25 (2.9)	C6orf108 (2.9)	FAR1P1 (2.8)	HT_GM	male
A11.872.378.590.817	Megakaryocyte Erythroid Progenitor Cells	Cells	Stem Cells	0.17	>=0.20	ENSG00000231419 (4.4)	NMU (4.3)	NUP43 (3.9)	LATS1 (3.6)	PCMT1 (3.2)	KATNA1 (3.1)	SLC9B1 (3.0)	NAA25 (2.9)	C6orf108 (2.9)	FAR1P1 (2.8)	HT_GM	male
A11.329	Connective Tissue Cells	Cells	Connective Tissue Cells	0.17	>=0.20	ENSG00000223526 (1.3)	KLC1 (1.3)	ENSG00000250802 (1.3)	FAR1P1 (1.1)	MED8 (1.1)	FMN1 (1.0)	C6orf72 (1.0)	ATP6V0B (0.9)	LATS1 (0.9)	HIF1AN (0.9)	HT_GM	male
A15.145.300	Fetal Blood	Hemic and Immune Systems	Blood	0.18	>=0.20	CISD2 (2.9)	MARK3 (2.3)	SPECC1 (2.2)	CLEC16A (2.1)	ARTN (1.9)	XRCC3 (1.7)	KLC3 (1.7)	MKL1 (1.6)	ABO (1.5)	CUL9 (1.5)	HT_GM	male
A15.382.812.522	Macrophages	Hemic and Immune Systems	Immune System	0.2	>=0.20	ATP6V0B (2.4)	ENSG00000223526 (2.2)	MARCH1 (1.9)	ENSG00000251136 (1.9)	FAR1P1 (1.5)	ENSG00000250802 (1.5)	KLC1 (1.5)	SLC39A8 (1.4)	LATS1 (1.4)	MKL1 (1.4)	HT_GM	male
A03.556.124.369	Intestinal Mucosa	Digestive System	Gastrointestinal Tract	0.22	>=0.20	SLC28A2 (6.6)	NHSL1 (3.5)	ABO (2.4)	CRYL1 (2.4)	MFSD4 (2.0)	WNT8B (1.9)	SLC39A8 (1.8)	ARTN (1.8)	DPH2 (1.7)	CKB (1.6)	HT_GM	male
A09.371.729	Retina	Sense Organs	Eye	0.22	>=0.20	ENSG00000229444 (4.5)	CDH7 (4.1)	ZFP30 (3.9)	ESRRG (3.5)	ENSG00000229481 (3.0)	ZNF781 (2.6)	KDM4D (2.6)	ZNF607 (2.5)	MARCH1 (2.3)	CWC15 (2.1)	HT_GM	male
A10.690.552.500	Muscle Skeletal	Tissues	Muscles	0.22	>=0.20	ENSG00000229444 (6.9)	HIF1AN (4.2)	COX6B1P3 (4.1)	ST3GAL3 (4.0)	ENSG00000246560 (3.6)	IPO13 (3.4)	CWC15 (2.8)	NDUFS4 (2.6)	WDR87 (2.4)	PCMT1 (2.4)	HT_GM	male
A10.690.552	Muscle Striated	Tissues	Muscles	0.22	>=0.20	ENSG00000229444 (6.9)	HIF1AN (4.2)	COX6B1P3 (4.1)	ST3GAL3 (4.0)	ENSG00000246560 (3.6)	IPO13 (3.4)	CWC15 (2.8)	NDUFS4 (2.6)	WDR87 (2.4)	PCMT1 (2.4)	HT_GM	male
A02.633.567.850	Quadriceps Muscle	Musculoskeletal System	Muscles	0.22	>=0.20	ENSG00000229444 (7.2)	COX6B1P3 (4.4)	HIF1AN (4.3)	ST3GAL3 (4.0)	IPO13 (3.5)	ENSG00000246560 (3.4)	CWC15 (2.8)	NDUFS4 (2.7)	WDR87 (2.5)	PCMT1 (2.4)	HT_GM	male
A11.329.114	Adipocytes	Cells	Connective Tissue Cells	0.22	>=0.20	ENSG00000250802 (6.8)	ENSG00000248161 (2.9)	C6orf72 (2.3)	IGFBP5 (1.8)	BAG5 (1.7)	ENPP2 (1.6)	ZFYVE21 (1.4)	SZT2 (1.4)	HYI (1.2)	MED8 (1.1)	HT_GM	male
A10.615	Membranes	Tissues	Membranes	0.23	>=0.20	SLC28A2 (2.7)	NHSL1 (1.6)	MFSD4 (1.2)	SLC6A9 (1.1)	PTPRF (1.1)	NMU (1.0)	ABO (1.0)	CRYL1 (1.0)	ZFYVE21 (0.9)	C6orf108 (0.9)	HT_GM	male
A10.272.497	Epidermis	Tissues	Epithelium	0.24	>=0.20	KLC3 (6.7)	BAG5 (3.1)	ELOVL1 (3.0)	NMU (2.8)	SZT2 (2.8)	HIF1AN (2.7)	ZRANB1 (2.7)	NHSL1 (2.3)	GATM (2.1)	SLC6A9 (2.1)	HT_GM	male
A11.063	Antibody Producing Cells	Cells	Antibody-Producing Cells	0.24	>=0.20	CISD2 (2.6)	DPH2 (2.5)	PPP3CC (2.1)	WNT8B (2.1)	BANK1 (2.0)	SIPA1L3 (2.0)	ABO (2.0)	ENSG00000250009 (1.9)	CUL9 (1.8)	ARTN (1.8)	HT_GM	male
A11.118.637.555.567.562	B Lymphocytes	Cells	Blood Cells	0.24	>=0.20	CISD2 (2.6)	DPH2 (2.5)	PPP3CC (2.1)	WNT8B (2.1)	BANK1 (2.0)	SIPA1L3 (2.0)	ABO (2.0)	ENSG00000250009 (1.9)	CUL9 (1.8)	ARTN (1.8)	HT_GM	male
A11.872.378	Hematopoietic Stem Cells	Cells	Stem Cells	0.25	>=0.20	LATS1 (2.1)	NUP43 (2.1)	MCPH1 (1.9)	PCMT1 (1.8)	KATNA1 (1.8)	SPATA5L1 (1.7)	SRF (1.6)	DPH2 (1.5)	ATP6V0B (1.4)	NAA25 (1.4)	HT_GM	male
A15.145.846	Serum	Hemic and Immune Systems	Blood	0.25	>=0.20	PTK7 (3.1)	SORBS3 (2.3)	HYI (2.2)	KLC1 (2.1)	C6orf72 (2.0)	SRF (1.9)	BMP4 (1.7)	KDM4D (1.7)	ERCC2 (1.6)	ENSG00000248161 (1.3)	HT_GM	male
A10.272	Epithelium	Tissues	Epithelium	0.25	>=0.20	NMU (1.8)	MFSD4 (1.8)	PTPRF (1.8)	SLC28A2 (1.7)	EFNA5 (1.6)	SLC6A9 (1.5)	KDM4A (1.5)	LRP11 (1.3)	TMPRSS3 (1.2)	CCDC24 (1.2)	HT_GM	male
A05.810.453.324	Kidney Cortex	Urogenital System	Urinary Tract	0.26	>=0.20	SIPA1L3 (4.1)	FMN1 (2.4)	EFNA5 (2.1)	ENSG00000230288 (1.9)	ENSG00000175773 (1.8)	BMP4 (1.8)	ENPP7 (1.5)	NDUFS4 (1.5)	SPECC1 (1.5)	PTK7 (1.4)	HT_GM	male
A09.371.060	Anterior Eye Segment	Sense Organs	Eye	0.26	>=0.20	MFSD4 (2.9)	ZNF571 (2.2)	SFMBT1 (1.8)	MARCH1 (1.7)	SPECC1 (1.5)	BMP4 (1.5)	ZNF607 (1.5)	TMPRSS3 (1.5)	MCPH1 (1.3)	ESRRG (1.3)	HT_GM	male
A10.615.550	Mucous Membrane	Tissues	Membranes	0.26	>=0.20	SLC28A2 (3.4)	NHSL1 (1.9)	MFSD4 (1.6)	SLC6A9 (1.4)	PTPRF (1.4)	NMU (1.4)	CRYL1 (1.3)	ABO (1.2)	C6orf108 (1.1)	ZFYVE21 (0.9)	HT_GM	male
A11.382	Endocrine Cells	Cells	Endocrine Cells	0.26	>=0.20	NAA25 (1.8)	MARK3 (1.7)	ENSG00000175773 (1.7)	ERCC2 (1.5)	SFMBT1 (1.1)	ENSG00000250802 (1.0)	FAR1P1 (1.0)	ZNF607 (0.9)	CISD2 (0.8)	MCPH1 (0.8)	HT_GM	male
A09.371.337	Eyelids	Sense Organs	Eye	0.27	>=0.20	MFSD4 (3.0)	ZNF571 (2.3)	SFMBT1 (1.8)	MARCH1 (1.8)	SPECC1 (1.6)	BMP4 (1.5)	TMPRSS3 (1.5)	ZNF607 (1.5)	ESRRG (1.3)	MCPH1 (1.3)	HT_GM	male
A09.371.337.168	Conjunctiva	Sense Organs	Eye	0.27	>=0.20	MFSD4 (3.0)	ZNF571 (2.3)	SFMBT1 (1.8)	MARCH1 (1.8)	SPECC1 (1.6)	BMP4 (1.5)	TMPRSS3 (1.5)	ZNF607 (1.5)	ESRRG (1.3)	MCPH1 (1.3)	HT_GM	male
A03.620	Liver	Digestive System	Liver	0.27	>=0.20	ITIH4 (6.0)	CRYL1 (3.4)	ENPP7 (3.0)	SLC39A14 (2.8)	GATM (2.6)	SLC9B2 (2.5)	NHSL1 (2.2)	C6orf108 (1.8)	ENSG00000230288 (1.7)	CISD2 (1.3)	HT_GM	male
A11.436.275	Endothelial Cells	Cells	Epithelial Cells	0.27	>=0.20	HYI (2.9)	KLC1 (2.5)	BMP4 (2.4)	NHSL1 (1.7)	SORBS3 (1.6)	FAR1P1 (1.4)	ENSG00000223526 (1.4)	EXOC2 (1.4)	CENPE (1.4)	ELOVL1 (1.4)	HT_GM	male
A02.835.583.443.800.800	Synovial Fluid	Musculoskeletal System	Skeleton	0.28	>=0.20	MARCH1 (2.2)	SZT2 (2.2)	PPP3CC (2.1)	LATS1 (2.1)	SLC9B1 (2.1)	SLC39A8 (1.8)	SEC31B (1.7)	KATNA1 (1.7)	ITIH4 (1.5)	UBE2D3 (1.5)	HT_GM	male
A15.378.316.580	Monocytes	Hemic and Immune Systems	Hematopoietic System	0.28	>=0.20	ENSG00000251136 (2.4)	ATP6V0B (2.2)	MARCH1 (1.9)	SRF (1.9)	SLC39A8 (1.8)	MKL1 (1.7)	KLC1 (1.7)	ENSG00000230288 (1.3)	WNT8B (1.3)	ENSG00000223526 (1.3)	HT_GM	male
A02.835.583.443.800	Synovial Membrane	Musculoskeletal System	Skeleton	0.28	>=0.20	ENSG00000248161 (2.6)	SLC9B2 (2.3)	NOV (2.3)	SLC39A14 (2.1)	SLC39A8 (1.8)	ENPP2 (1.6)	SZT2 (1.5)	C6orf72 (1.5)	KLC1 (1.4)	SPECC1 (1.4)	HT_GM	male
A02.835.583.443	Joint Capsule	Musculoskeletal System	Skeleton	0.28	>=0.20	ENSG00000248161 (2.6)	SLC9B2 (2.3)	NOV (2.3)	SLC39A14 (2.1)	SLC39A8 (1.8)	ENPP2 (1.6)	SZT2 (1.5)	C6orf72 (1.5)	KLC1 (1.4)	SPECC1 (1.4)	HT_GM	male
A02.835.583	Joints	Musculoskeletal System	Skeleton	0.28	>=0.20	ENSG00000248161 (2.6)	SLC9B2 (2.3)	NOV (2.3)	SLC39A14 (2.1)	SLC39A8 (1.8)	ENPP2 (1.6)	SZT2 (1.5)	C6orf72 (1.5)	KLC1 (1.4)	SPECC1 (1.4)	HT_GM	male
A10.615.284	Extraembryonic Membranes	Tissues	Membranes	0.29	>=0.20	PTK7 (2.6)	IGFBP5 (2.6)	ENSG00000248161 (2.2)	ENSG00000232564 (1.9)	MED8 (1.8)	EXOC2 (1.7)	HYI (1.6)	FAR1P1 (1.6)	BMP4 (1.6)	C6orf72 (1.4)	HT_GM	male
A10.615.284.473	Chorion	Tissues	Membranes	0.29	>=0.20	PTK7 (2.6)	IGFBP5 (2.6)	ENSG00000248161 (2.2)	ENSG00000232564 (1.9)	MED8 (1.8)	EXOC2 (1.7)	HYI (1.6)	FAR1P1 (1.6)	BMP4 (1.6)	C6orf72 (1.4)	HT_GM	male
A05.360.490.690	Ovum	Urogenital System	Genitalia	0.29	>=0.20	ADAMTS8 (4.3)	ENSG00000250802 (3.0)	BAG5 (2.8)	SLC39A8 (1.9)	KDM4D (1.8)	ZNF571 (1.8)	ZFP30 (1.7)	NOV (1.5)	CKB (1.5)	ZNF607 (1.3)	HT_GM	male
A11.497.497.600	Oocytes	Cells	Germ Cells	0.29	>=0.20	ADAMTS8 (4.3)	ENSG00000250802 (3.0)	BAG5 (2.8)	SLC39A8 (1.9)	KDM4D (1.8)	ZNF571 (1.8)	ZFP30 (1.7)	NOV (1.5)	CKB (1.5)	ZNF607 (1.3)	HT_GM	male
A15.145.229.637.555	Leukocytes Mononuclear	Hemic and Immune Systems	Blood	0.3	>=0.20	PPP3CC (1.5)	SLC39A8 (1.4)	CUL9 (1.3)	ENSG00000250009 (1.2)	ELK4 (1.2)	WNT8B (1.2)	MKL1 (1.2)	ENSG00000237950 (1.2)	DPH2 (1.2)	TRMT61A (1.1)	HT_GM	male
A04.411	Lung	Respiratory System	Lung	0.3	>=0.20	GKN2 (2.4)	ZFP30 (1.2)	ZNF607 (0.9)	ENSG00000248161 (0.8)	SLC39A8 (0.7)	MKI67 (0.7)	PTPRF (0.7)	ADAMTS8 (0.7)	NUP43 (0.7)	ELOVL1 (0.6)	HT_GM	male
A02.835.232.043.300.710	Tarsal Bones	Musculoskeletal System	Skeleton	0.3	>=0.20	MFSD4 (2.7)	ZNF571 (2.2)	SFMBT1 (1.7)	MARCH1 (1.7)	ZNF607 (1.4)	TMPRSS3 (1.4)	SPECC1 (1.4)	BMP4 (1.3)	MCPH1 (1.2)	ESRRG (1.2)	HT_GM	male
A02.835.232.043.300	Foot Bones	Musculoskeletal System	Skeleton	0.3	>=0.20	MFSD4 (2.7)	ZNF571 (2.2)	SFMBT1 (1.7)	MARCH1 (1.7)	ZNF607 (1.4)	TMPRSS3 (1.4)	SPECC1 (1.4)	BMP4 (1.3)	MCPH1 (1.2)	ESRRG (1.2)	HT_GM	male
A10.615.550.599	Mouth Mucosa	Tissues	Membranes	0.31	>=0.20	KLC3 (3.5)	NMU (3.3)	SLC6A9 (3.3)	ELOVL1 (2.3)	ZFYVE21 (2.1)	MED8 (1.9)	NHSL1 (1.6)	SPATA5L1 (1.5)	KLC1 (1.4)	BAG5 (1.3)	HT_GM	male
A11.443	Erythroid Cells	Cells	Erythroid Cells	0.31	>=0.20	ENSG00000231419 (3.7)	ENSG00000251136 (3.0)	PCMT1 (2.7)	ENSG00000248161 (2.6)	NMU (2.4)	NUP43 (2.4)	ENSG00000246560 (2.1)	WNT8B (2.0)	LATS1 (1.9)	ENSG00000237950 (1.8)	HT_GM	male
A17.815	Skin	Integumentary System	Skin	0.31	>=0.20	KLC3 (2.9)	BAG5 (1.9)	NMU (1.9)	ELOVL1 (1.8)	SLC6A9 (1.8)	GATM (1.3)	ZFYVE21 (1.2)	NOV (1.1)	NHSL1 (1.1)	PTPRF (1.1)	HT_GM	male
A02.835.232.043	Bones of Lower Extremity	Musculoskeletal System	Skeleton	0.31	>=0.20	MFSD4 (2.6)	ZNF571 (2.1)	SFMBT1 (1.7)	MARCH1 (1.7)	ZNF607 (1.4)	SPECC1 (1.4)	TMPRSS3 (1.3)	BMP4 (1.3)	ESRRG (1.1)	MCPH1 (1.1)	HT_GM	male
A11.329.228	Fibroblasts	Cells	Connective Tissue Cells	0.32	>=0.20	PTK7 (2.5)	ENSG00000248161 (1.8)	IGFBP5 (1.7)	SLC9B2 (1.6)	C6orf72 (1.5)	ZFP30 (1.4)	FMN1 (1.3)	SLC39A14 (1.3)	NOV (1.3)	MED8 (1.2)	HT_GM	male
A11.627.635	Myeloid Progenitor Cells	Cells	Myeloid Cells	0.33	>=0.20	NUP43 (2.5)	PCMT1 (2.4)	LATS1 (2.1)	MCPH1 (2.0)	KATNA1 (1.9)	C6orf108 (1.9)	SRF (1.9)	MED8 (1.8)	SPATA5L1 (1.8)	ATP6V0B (1.8)	HT_GM	male
A15.145.229.334	Erythrocytes	Hemic and Immune Systems	Blood	0.33	>=0.20	ENSG00000231419 (3.8)	ENSG00000251136 (3.0)	PCMT1 (2.7)	ENSG00000248161 (2.5)	NUP43 (2.4)	NMU (2.4)	ENSG00000246560 (2.1)	WNT8B (2.0)	LATS1 (1.9)	ENSG00000237950 (1.8)	HT_GM	male
A10.690	Muscles	Tissues	Muscles	0.33	>=0.20	ENSG00000229444 (4.8)	HIF1AN (3.2)	ST3GAL3 (3.1)	COX6B1P3 (2.9)	ENSG00000246560 (2.8)	IPO13 (2.6)	SRF (2.1)	NDUFS4 (2.1)	WDR87 (2.0)	CWC15 (2.0)	HT_GM	male
A15.382.490.555.567	Lymphocytes	Hemic and Immune Systems	Immune System	0.34	>=0.20	PPP3CC (2.0)	DPH2 (1.7)	ELK4 (1.6)	ENSG00000237950 (1.4)	CISD2 (1.4)	CUL9 (1.4)	ENSG00000250009 (1.4)	XRCC3 (1.3)	SFMBT1 (1.2)	SLC39A8 (1.2)	HT_GM	male
A10.615.550.760	Respiratory Mucosa	Tissues	Membranes	0.35	>=0.20	MFSD4 (3.1)	SLC28A2 (3.0)	CCDC24 (2.2)	SLC6A9 (2.1)	NMU (2.0)	EFNA5 (1.9)	PTPRF (1.9)	TMPRSS3 (1.8)	LRP11 (1.7)	C6orf108 (1.6)	HT_GM	male
A09.531	Nose	Sense Organs	Nose	0.35	>=0.20	MFSD4 (3.1)	SLC28A2 (3.0)	CCDC24 (2.2)	SLC6A9 (2.1)	NMU (2.0)	EFNA5 (1.9)	PTPRF (1.9)	TMPRSS3 (1.8)	LRP11 (1.7)	C6orf108 (1.6)	HT_GM	male
A04.531.520	Nasal Mucosa	Respiratory System	Nose	0.35	>=0.20	MFSD4 (3.1)	SLC28A2 (3.0)	CCDC24 (2.2)	SLC6A9 (2.1)	NMU (2.0)	EFNA5 (1.9)	PTPRF (1.9)	TMPRSS3 (1.8)	LRP11 (1.7)	C6orf108 (1.6)	HT_GM	male
A11.872.580	Mesenchymal Stem Cells	Cells	Stem Cells	0.36	>=0.20	ERCC2 (2.5)	ENSG00000248161 (1.9)	SLC9B2 (1.6)	KLC1 (1.6)	ZFP30 (1.5)	MCPH1 (1.4)	ENPP2 (1.4)	ENSG00000223526 (1.3)	MED8 (1.3)	CENPE (1.2)	HT_GM	male
A07.231.908	Veins	Cardiovascular System	Blood Vessels	0.36	>=0.20	HYI (3.7)	BMP4 (3.0)	KLC1 (2.1)	SORBS3 (1.7)	ELK4 (1.5)	FAR1P1 (1.5)	ELOVL1 (1.5)	CENPE (1.4)	ERCC2 (1.3)	NHSL1 (1.3)	HT_GM	male
A05.810.453	Kidney	Urogenital System	Urinary Tract	0.37	>=0.20	ENSG00000230288 (4.8)	CRYL1 (2.9)	GATM (2.0)	ESRRG (1.6)	C6orf108 (1.5)	CISD2 (1.5)	ENPP7 (1.4)	ENPP2 (1.3)	C6orf72 (1.0)	SLC9B1 (0.9)	HT_GM	male
A14.549	Mouth	Stomatognathic System	Mouth	0.37	>=0.20	KLC3 (2.7)	NMU (2.2)	SLC6A9 (1.6)	ENSG00000250009 (1.5)	ELOVL1 (1.5)	NHSL1 (1.5)	ZFYVE21 (1.3)	SPATA5L1 (1.2)	EFNA5 (1.2)	MED8 (1.1)	HT_GM	male
A07.231.908.670	Portal System	Cardiovascular System	Blood Vessels	0.38	>=0.20	HYI (3.8)	BMP4 (3.1)	KLC1 (2.0)	FAR1P1 (1.7)	ELK4 (1.7)	SORBS3 (1.7)	ELOVL1 (1.6)	CENPE (1.6)	EXOC2 (1.5)	NHSL1 (1.4)	HT_GM	male
A07.231.908.670.874	Umbilical Veins	Cardiovascular System	Blood Vessels	0.38	>=0.20	HYI (3.8)	BMP4 (3.1)	KLC1 (2.0)	FAR1P1 (1.7)	ELK4 (1.7)	SORBS3 (1.7)	ELOVL1 (1.6)	CENPE (1.6)	EXOC2 (1.5)	NHSL1 (1.4)	HT_GM	male
A15.145.229.637.555.567.562.725	Plasma Cells	Hemic and Immune Systems	Blood	0.38	>=0.20	CISD2 (3.4)	DPH2 (2.9)	ABO (2.6)	ARTN (2.6)	FMN1 (2.6)	WNT8B (2.6)	ENSG00000175773 (2.2)	PPP3CC (2.0)	SLC39A8 (2.0)	ENSG00000250009 (2.0)	HT_GM	male
A03.556	Gastrointestinal Tract	Digestive System	Gastrointestinal Tract	0.39	>=0.20	SLC28A2 (1.9)	NHSL1 (1.4)	MKI67 (1.1)	C6orf108 (1.0)	CRYL1 (1.0)	CTBP2 (0.9)	BMP4 (0.9)	ELOVL1 (0.8)	PTPRF (0.8)	FMN1 (0.7)	HT_GM	male
A15.145.693	Plasma	Hemic and Immune Systems	Blood	0.39	>=0.20	CISD2 (3.4)	DPH2 (2.9)	ABO (2.6)	ARTN (2.6)	WNT8B (2.6)	FMN1 (2.5)	ENSG00000175773 (2.2)	PPP3CC (2.0)	SLC39A8 (2.0)	WDR87 (2.0)	HT_GM	male
A07.231	Blood Vessels	Cardiovascular System	Blood Vessels	0.39	>=0.20	HYI (2.9)	BMP4 (2.3)	KLC1 (2.2)	SORBS3 (2.0)	ELOVL1 (1.4)	C6orf72 (1.2)	ERCC2 (1.2)	FAR1P1 (1.2)	NHSL1 (1.1)	SLC9B2 (1.0)	HT_GM	male
A14.724	Pharynx	Stomatognathic System	Pharynx	0.4	>=0.20	BANK1 (2.5)	KDM4A (2.2)	ENSG00000250009 (1.9)	ENSG00000175773 (1.8)	NAA25 (1.6)	ENSG00000231419 (1.6)	DYRK1A (1.5)	ENPP7 (1.5)	MARCH1 (1.4)	ITIH4 (1.4)	HT_GM	male
A05.810	Urinary Tract	Urogenital System	Urinary Tract	0.4	>=0.20	ENSG00000230288 (4.3)	CRYL1 (2.6)	GATM (1.8)	ESRRG (1.5)	C6orf108 (1.4)	CISD2 (1.3)	ENPP7 (1.3)	ENPP2 (1.2)	C6orf72 (0.9)	ENSG00000232564 (0.8)	HT_GM	male
A07.231.114	Arteries	Cardiovascular System	Blood Vessels	0.41	>=0.20	NOV (2.7)	ADAMTS8 (2.6)	ITIH4 (2.5)	KLC1 (1.9)	SORBS3 (1.9)	BMP4 (1.8)	HYI (1.7)	EFNA5 (1.4)	B4GALT2 (1.1)	SLC39A14 (1.0)	HT_GM	male
A02.165	Cartilage	Musculoskeletal System	Cartilage	0.41	>=0.20	SLC39A14 (5.9)	SLC9B2 (2.4)	SLC39A8 (2.0)	C6orf72 (1.9)	MARK3 (1.7)	UBE2D3 (1.6)	MED8 (1.6)	NOV (1.5)	ZRANB1 (1.5)	IGFBP5 (1.2)	HT_GM	male
A05.360.490	Germ Cells	Urogenital System	Genitalia	0.43	>=0.20	ADAMTS8 (3.9)	BAG5 (2.7)	ENSG00000250802 (2.6)	KDM4D (1.9)	SLC39A8 (1.6)	ZNF571 (1.5)	ENSG00000230288 (1.4)	ZFP30 (1.4)	NOV (1.3)	CKB (1.3)	HT_GM	male
A15.382.520	Lymphatic System	Hemic and Immune Systems	Immune System	0.43	>=0.20	BANK1 (3.0)	MARCH1 (2.5)	UBE2D3 (1.1)	ELK4 (1.1)	CENPE (1.1)	NUP43 (1.1)	ENPP7 (1.0)	ZNF781 (1.0)	MKI67 (1.0)	ENPP2 (1.0)	HT_GM	male
A10.549	Lymphoid Tissue	Tissues	Lymphoid Tissue	0.43	>=0.20	BANK1 (3.0)	MARCH1 (2.5)	UBE2D3 (1.1)	ELK4 (1.1)	CENPE (1.1)	NUP43 (1.1)	ENPP7 (1.0)	ZNF781 (1.0)	MKI67 (1.0)	ENPP2 (1.0)	HT_GM	male
A03.556.124	Intestines	Digestive System	Gastrointestinal Tract	0.43	>=0.20	SLC28A2 (2.7)	NHSL1 (1.4)	CRYL1 (1.3)	MKI67 (1.3)	C6orf108 (1.2)	BMP4 (1.2)	CTBP2 (1.0)	SIPA1L3 (1.0)	FMN1 (0.9)	DPH2 (0.9)	HT_GM	male
A06.407.071.140	Adrenal Cortex	Endocrine System	Endocrine Glands	0.43	>=0.20	NOV (5.7)	SLC6A9 (3.2)	ZNF571 (3.0)	C17orf108 (2.6)	ZRANB1 (2.4)	C6orf108 (1.2)	AKAP10 (1.1)	MARK3 (1.1)	ESRRG (1.0)	SLC39A14 (1.0)	HT_GM	male
A05.360.444.492.362	Foreskin	Urogenital System	Genitalia	0.44	>=0.20	ENSG00000223526 (2.0)	ENSG00000246560 (1.7)	PTK7 (1.7)	SLC9B1 (1.4)	ZRANB1 (1.4)	SLC6A9 (1.4)	HIF1AN (1.3)	SIPA1L3 (1.3)	NHSL1 (1.2)	IGFBP5 (1.2)	HT_GM	male
A07.541.358	Heart Atria	Cardiovascular System	Heart	0.44	>=0.20	ESRRG (3.3)	ENSG00000229481 (2.8)	NHSL1 (2.7)	EFNA5 (2.6)	SFMBT1 (2.6)	NDUFB8 (2.5)	WDR87 (2.4)	DYRK1A (2.1)	ZRANB1 (1.9)	ENSG00000175773 (1.7)	HT_GM	male
A06.407.071	Adrenal Glands	Endocrine System	Endocrine Glands	0.44	>=0.20	NOV (4.8)	SLC6A9 (2.6)	ZNF571 (2.5)	ZRANB1 (1.9)	C17orf108 (1.9)	ESRRG (1.2)	IGFBP5 (1.1)	C6orf108 (1.0)	MARK3 (0.9)	SHF (0.9)	HT_GM	male
A11.329.372.600	Macrophages Alveolar	Cells	Connective Tissue Cells	0.44	>=0.20	ENSG00000250802 (4.0)	ENSG00000223526 (3.6)	MARCH1 (3.2)	ATP6V0B (2.2)	ENSG00000251136 (2.1)	EXOC2 (1.7)	ENPP7 (1.7)	ZNF781 (1.5)	MCPH1 (1.5)	SFMBT1 (1.3)	HT_GM	male
A14.549.167.646	Periodontium	Stomatognathic System	Mouth	0.45	>=0.20	KLC3 (3.9)	NMU (3.0)	NHSL1 (2.2)	WDR87 (1.7)	EFNA5 (1.7)	ELOVL1 (1.6)	CLEC16A (1.6)	ENSG00000175773 (1.6)	C6orf108 (1.5)	LRP11 (1.3)	HT_GM	male
A03.556.249.249.356	Colon	Digestive System	Gastrointestinal Tract	0.46	>=0.20	SLC28A2 (1.9)	MKI67 (1.5)	BMP4 (1.3)	C6orf108 (1.3)	CRYL1 (1.2)	NHSL1 (1.1)	CTBP2 (1.1)	SIPA1L3 (1.0)	TMPRSS3 (0.9)	CENPE (0.9)	HT_GM	male
A07.541.358.100	Atrial Appendage	Cardiovascular System	Heart	0.46	>=0.20	ESRRG (3.5)	SFMBT1 (2.9)	NHSL1 (2.8)	ENSG00000229481 (2.7)	NDUFB8 (2.6)	EFNA5 (2.6)	DYRK1A (2.4)	WDR87 (2.3)	ZRANB1 (2.1)	ENSG00000175773 (1.6)	HT_GM	male
A08.186.211.132.810.428.200	Cerebellum	Nervous System	Central Nervous System	0.46	>=0.20	SHF (6.7)	CDH7 (6.2)	ZNF781 (4.3)	ZNF540 (3.8)	MARK3 (3.0)	ESRRG (2.8)	ENSG00000229348 (2.8)	ZFP30 (2.3)	BAG5 (2.2)	CKB (2.2)	HT_GM	male
A14.549.167	Dentition	Stomatognathic System	Mouth	0.47	>=0.20	KLC3 (2.4)	NMU (1.7)	SLC6A9 (1.5)	B4GALT2 (1.5)	ELOVL1 (1.4)	EFNA5 (1.4)	PTK7 (1.4)	NHSL1 (1.3)	WDR87 (1.3)	LRP11 (1.2)	HT_GM	male
A11.872.190.260	Embryoid Bodies	Cells	Stem Cells	0.48	>=0.20	IGDCC3 (2.6)	SORBS3 (2.1)	B4GALT2 (2.0)	PTK7 (2.0)	BMP4 (1.9)	ERCC2 (1.7)	EFNA5 (1.5)	PTPRF (1.3)	SLC39A14 (1.2)	CWC15 (1.2)	HT_GM	male
A11.118.637.555.567.569.200.700	T Lymphocytes Regulatory	Cells	Blood Cells	0.48	>=0.20	SEC31B (3.4)	ZNF571 (2.8)	PPP3CC (2.5)	SFMBT1 (2.4)	AKAP10 (2.3)	C17orf108 (2.1)	ENSG00000232564 (2.0)	EXOC2 (2.0)	ENSG00000229348 (1.9)	ENSG00000250009 (1.8)	HT_GM	male
A10.336.707	Prostate	Tissues	Exocrine Glands	0.48	>=0.20	ELK4 (3.6)	ZNF781 (2.3)	SLC9B1 (2.1)	CISD2 (1.7)	SIPA1L3 (1.5)	BAG5 (1.4)	ENSG00000229481 (1.3)	CRYL1 (1.2)	ZFP30 (1.2)	ESRRG (1.1)	HT_GM	male
A11.436.397	Keratinocytes	Cells	Epithelial Cells	0.49	>=0.20	ARTN (6.1)	KLC3 (4.0)	SLC6A9 (2.9)	ELOVL1 (1.9)	ENSG00000246560 (1.9)	XRCC3 (1.5)	SZT2 (1.4)	MED8 (1.4)	C6orf72 (1.3)	NMU (1.3)	HT_GM	male
A10.549.400	Lymph Nodes	Tissues	Lymphoid Tissue	0.49	>=0.20	BANK1 (3.0)	MARCH1 (2.7)	ENPP2 (1.5)	CENPE (1.2)	ZNF781 (1.2)	ENPP7 (1.1)	UBE2D3 (1.1)	NUP43 (1.0)	MKI67 (0.9)	SEC31B (0.9)	HT_GM	male
A15.145.229.637.555.567.569.200	CD4 Positive T Lymphocytes	Hemic and Immune Systems	Blood	0.49	>=0.20	SEC31B (3.4)	ZNF571 (2.5)	ENSG00000250009 (2.4)	PPP3CC (2.3)	SFMBT1 (2.3)	AKAP10 (2.3)	C17orf108 (2.2)	ENSG00000237950 (2.0)	ENSG00000232564 (1.9)	ITIH4 (1.8)	HT_GM	male
A10.336	Exocrine Glands	Tissues	Exocrine Glands	0.49	>=0.20	ELK4 (3.2)	ZNF781 (2.1)	SLC9B1 (1.8)	CISD2 (1.5)	SIPA1L3 (1.5)	BAG5 (1.2)	ENSG00000229481 (1.2)	ESRRG (1.1)	ADAMTS8 (1.1)	CRYL1 (1.1)	HT_GM	male
A05.360.444.492	Penis	Urogenital System	Genitalia	0.5	>=0.20	ENSG00000223526 (1.9)	PTK7 (1.7)	ENSG00000246560 (1.6)	SLC9B1 (1.3)	ZRANB1 (1.3)	SLC6A9 (1.3)	IGFBP5 (1.3)	HIF1AN (1.2)	SIPA1L3 (1.2)	NHSL1 (1.2)	HT_GM	male
A03.556.249.249	Intestine Large	Digestive System	Gastrointestinal Tract	0.5	>=0.20	SLC28A2 (1.9)	MKI67 (1.5)	BMP4 (1.3)	C6orf108 (1.2)	CRYL1 (1.2)	NHSL1 (1.1)	CTBP2 (1.1)	SIPA1L3 (0.9)	TMPRSS3 (0.9)	CENPE (0.8)	HT_GM	male
A08.186.211.865	Rhombencephalon	Nervous System	Central Nervous System	0.5	>=0.20	SHF (5.9)	CDH7 (5.8)	ZNF781 (4.0)	ZNF540 (3.6)	ESRRG (2.7)	MARK3 (2.5)	ENSG00000229348 (2.3)	CKB (2.1)	GATM (2.1)	ZFP30 (2.0)	HT_GM	male
A08.186.211.865.428	Metencephalon	Nervous System	Central Nervous System	0.5	>=0.20	SHF (5.9)	CDH7 (5.8)	ZNF781 (4.0)	ZNF540 (3.6)	ESRRG (2.7)	MARK3 (2.5)	ENSG00000229348 (2.3)	CKB (2.1)	GATM (2.1)	ZFP30 (2.0)	HT_GM	male
A14.549.885	Tongue	Stomatognathic System	Mouth	0.5	>=0.20	ENSG00000250009 (4.5)	WNT8B (2.8)	ENSG00000223526 (2.1)	CUL9 (2.1)	EFNA5 (2.1)	ENSG00000237950 (2.1)	NDUFB8 (1.9)	NHSL1 (1.8)	CISD2 (1.8)	ZNF573 (1.8)	HT_GM	male
A11.627	Myeloid Cells	Cells	Myeloid Cells	0.5	>=0.20	ATP6V0B (2.2)	ENSG00000251136 (2.0)	MKL1 (1.9)	MARCH1 (1.6)	FAR1P1 (1.6)	ENSG00000223526 (1.5)	UBE2D3 (1.5)	KLC1 (1.4)	DYRK1A (1.4)	AKAP10 (1.4)	HT_GM	male
A03.556.249	Lower Gastrointestinal Tract	Digestive System	Gastrointestinal Tract	0.51	>=0.20	SLC28A2 (2.0)	MKI67 (1.4)	BMP4 (1.2)	C6orf108 (1.2)	CRYL1 (1.2)	NHSL1 (1.1)	CTBP2 (1.0)	SIPA1L3 (1.0)	TMPRSS3 (0.8)	CENPE (0.8)	HT_GM	male
A07.541.510	Heart Valves	Cardiovascular System	Heart	0.51	>=0.20	BMP4 (3.5)	NOV (3.0)	SLC9B2 (2.6)	ZNF571 (2.3)	ZNF573 (2.2)	ZNF607 (1.8)	MARCH1 (1.7)	IGFBP5 (1.5)	ZFP30 (1.3)	KATNA1 (1.2)	HT_GM	male
A07.541.510.110	Aortic Valve	Cardiovascular System	Heart	0.51	>=0.20	BMP4 (3.5)	NOV (3.0)	SLC9B2 (2.6)	ZNF571 (2.3)	ZNF573 (2.2)	ZNF607 (1.8)	MARCH1 (1.7)	IGFBP5 (1.5)	ZFP30 (1.3)	KATNA1 (1.2)	HT_GM	male
A15.382	Immune System	Hemic and Immune Systems	Immune System	0.51	>=0.20	MKL1 (1.6)	ARTN (1.3)	DYRK1A (1.3)	ENPP7 (1.3)	ENSG00000251136 (1.2)	UBE2D3 (1.2)	COX6B1P3 (1.1)	XRCC3 (1.1)	ENSG00000250009 (1.1)	CUL9 (1.1)	HT_GM	male
A08.186.211.730.317.357.352	Hypothalamus Middle	Nervous System	Central Nervous System	0.52	>=0.20	CCDC24 (3.7)	ZNF540 (2.7)	ST3GAL3 (2.3)	EFNA5 (2.3)	SORBS3 (2.0)	IPO13 (2.0)	CLEC16A (1.9)	ENSG00000237950 (1.8)	ATP6V0B (1.7)	B4GALT2 (1.6)	HT_GM	male
A08.713	Neurosecretory Systems	Nervous System	Neurosecretory Systems	0.52	>=0.20	CCDC24 (3.7)	ZNF540 (2.7)	ST3GAL3 (2.3)	EFNA5 (2.3)	SORBS3 (2.0)	IPO13 (2.0)	CLEC16A (1.9)	ENSG00000237950 (1.8)	ATP6V0B (1.7)	B4GALT2 (1.6)	HT_GM	male
A08.186.211.730.317.357.352.435	Hypothalamo Hypophyseal System	Nervous System	Central Nervous System	0.52	>=0.20	CCDC24 (3.7)	ZNF540 (2.7)	ST3GAL3 (2.3)	EFNA5 (2.3)	SORBS3 (2.0)	IPO13 (2.0)	CLEC16A (1.9)	ENSG00000237950 (1.8)	ATP6V0B (1.7)	B4GALT2 (1.6)	HT_GM	male
A02.835	Skeleton	Musculoskeletal System	Skeleton	0.52	>=0.20	ARTN (1.7)	ENPP7 (1.6)	MKL1 (1.4)	COX6B1P3 (1.4)	XRCC3 (1.3)	BANK1 (1.2)	DYRK1A (1.2)	ITIH4 (1.1)	FMN1 (1.0)	SEC31B (1.0)	HT_GM	male
A02.835.232	Bone and Bones	Musculoskeletal System	Skeleton	0.53	>=0.20	ARTN (1.8)	ENPP7 (1.7)	MKL1 (1.5)	COX6B1P3 (1.5)	XRCC3 (1.4)	DYRK1A (1.2)	BANK1 (1.2)	ITIH4 (1.1)	FMN1 (1.0)	SEC31B (1.0)	HT_GM	male
A15.382.680	Phagocytes	Hemic and Immune Systems	Immune System	0.53	>=0.20	ATP6V0B (2.3)	ENSG00000251136 (2.0)	MKL1 (2.0)	MARCH1 (1.8)	FAR1P1 (1.6)	ENSG00000223526 (1.6)	KLC1 (1.6)	DYRK1A (1.5)	UBE2D3 (1.5)	AKAP10 (1.5)	HT_GM	male
A11.118.637.555.567.569	T Lymphocytes	Cells	Blood Cells	0.54	>=0.20	SEC31B (2.3)	PPP3CC (1.9)	ELK4 (1.7)	EXOC2 (1.7)	AKAP10 (1.7)	ZNF571 (1.6)	SZT2 (1.5)	CLEC16A (1.5)	SFMBT1 (1.4)	UBE2D3 (1.4)	HT_GM	male
A05.360.444	Genitalia Male	Urogenital System	Genitalia	0.54	>=0.20	ELK4 (2.6)	SLC9B1 (2.3)	ZNF781 (2.1)	CISD2 (1.4)	SIPA1L3 (1.3)	BAG5 (1.3)	ZFP30 (1.1)	IGFBP5 (1.1)	ENSG00000229481 (0.9)	ZNF571 (0.9)	HT_GM	male
A15.382.490.555.567.622	Lymphocytes Null	Hemic and Immune Systems	Immune System	0.54	>=0.20	XRCC3 (3.7)	MKI67 (3.4)	CENPE (3.0)	EXOC2 (2.5)	CLEC16A (2.4)	WDR87 (1.7)	ELK4 (1.6)	SEC31B (1.6)	KDM4D (1.5)	SRF (1.4)	HT_GM	male
A11.627.340.360	Granulocyte Precursor Cells	Cells	Myeloid Cells	0.55	>=0.20	MKL1 (2.7)	ZFP30 (2.7)	MKI67 (2.6)	CENPE (2.5)	MCPH1 (2.3)	PCMT1 (2.2)	CLEC16A (2.2)	ATP6V0B (1.9)	SPATA5L1 (1.4)	ENSG00000232564 (1.3)	HT_GM	male
A03.556.875.500	Esophagus	Digestive System	Gastrointestinal Tract	0.56	>=0.20	NMU (1.6)	TMPRSS3 (1.5)	ELOVL1 (1.1)	MKI67 (1.0)	PTPRF (1.0)	SLC28A2 (1.0)	GATM (0.9)	KLC3 (0.9)	ENSG00000250009 (0.9)	GKN2 (0.8)	HT_GM	male
A11.872.378.590.635	Granulocyte Macrophage Progenitor Cells	Cells	Stem Cells	0.56	>=0.20	SRF (2.6)	ATP6V0B (2.5)	PCMT1 (2.2)	SPATA5L1 (2.1)	NUP43 (1.9)	MKL1 (1.8)	MCPH1 (1.7)	NOV (1.7)	KDM4A (1.7)	DPH2 (1.6)	HT_GM	male
A10.165	Connective Tissue	Tissues	Connective Tissue	0.56	>=0.20	ARTN (1.7)	ENPP7 (1.6)	MKL1 (1.4)	COX6B1P3 (1.4)	XRCC3 (1.2)	BANK1 (1.2)	DYRK1A (1.1)	ITIH4 (1.0)	SEC31B (1.0)	ST3GAL3 (0.9)	HT_GM	male
A03.556.500.760.464	Parotid Gland	Digestive System	Gastrointestinal Tract	0.57	>=0.20	TRMT61A (3.4)	ENSG00000237950 (3.4)	WNT8B (2.8)	SLC39A8 (2.7)	SHF (2.3)	SIPA1L3 (2.0)	ABO (1.9)	XRCC3 (1.8)	WDR87 (1.8)	ADAMTS8 (1.8)	HT_GM	male
A11.118.637	Leukocytes	Cells	Blood Cells	0.57	>=0.20	MKL1 (1.6)	UBE2D3 (1.4)	DYRK1A (1.4)	ENSG00000250009 (1.2)	CUL9 (1.2)	ENSG00000251136 (1.1)	WDR87 (1.0)	ENSG00000175773 (1.0)	SRF (1.0)	WNT8B (0.9)	HT_GM	male
A08.186.211.132	Brain Stem	Nervous System	Central Nervous System	0.57	>=0.20	CDH7 (4.5)	SHF (4.1)	ZNF781 (3.0)	ZNF540 (2.7)	ESRRG (2.4)	CKB (2.1)	GATM (2.0)	ENSG00000229481 (1.8)	SEC31B (1.7)	ZNF573 (1.6)	HT_GM	male
A15.382.216	Bone Marrow	Hemic and Immune Systems	Immune System	0.57	>=0.20	ARTN (2.0)	ENPP7 (1.9)	COX6B1P3 (1.7)	MKL1 (1.7)	XRCC3 (1.5)	DYRK1A (1.4)	BANK1 (1.4)	ITIH4 (1.3)	SEC31B (1.2)	ST3GAL3 (1.2)	HT_GM	male
A11.627.624.249	Monocyte Macrophage Precursor Cells	Cells	Myeloid Cells	0.58	>=0.20	SRF (3.3)	NOV (2.9)	ATP6V0B (2.7)	SPATA5L1 (2.5)	LATS1 (2.3)	PCMT1 (2.2)	NUP43 (2.1)	KDM4A (2.0)	C6orf108 (1.8)	DPH2 (1.8)	HT_GM	male
A03.556.500.760	Salivary Glands	Digestive System	Gastrointestinal Tract	0.58	>=0.20	TRMT61A (3.4)	ENSG00000237950 (3.2)	SLC39A8 (2.6)	WNT8B (2.5)	WDR87 (2.1)	SIPA1L3 (2.1)	SHF (2.0)	HYI (1.8)	TMPRSS3 (1.8)	ABO (1.8)	HT_GM	male
A07.541.560	Heart Ventricles	Cardiovascular System	Heart	0.58	>=0.20	COX6B1P3 (3.0)	ENSG00000246560 (2.9)	WDR87 (2.7)	ESRRG (2.4)	ST3GAL3 (2.3)	SRF (2.2)	PCMT1 (2.0)	NDUFS4 (1.9)	GKN2 (1.9)	SORBS3 (1.7)	HT_GM	male
A14.724.557	Nasopharynx	Stomatognathic System	Pharynx	0.58	>=0.20	KDM4A (3.0)	ITIH4 (2.5)	ENSG00000231419 (2.3)	KDM4D (2.2)	NAA25 (2.0)	ENSG00000250009 (2.0)	GKN2 (1.9)	ENSG00000251136 (1.7)	BANK1 (1.7)	CENPE (1.6)	HT_GM	male
A08.186.211.730.885.287.249.487	Corpus Striatum	Nervous System	Central Nervous System	0.59	>=0.20	SLC6A9 (4.4)	SLC9B1 (3.7)	ENSG00000232564 (3.7)	ENSG00000229481 (3.6)	CUL9 (3.4)	ZNF781 (2.9)	SIPA1L3 (2.9)	NHSL1 (2.8)	SPECC1 (2.7)	ENSG00000250009 (2.7)	HT_GM	male
A05.360.319.114.630.535	Ovarian Follicle	Urogenital System	Genitalia	0.59	>=0.20	ENSG00000175773 (3.2)	NAA25 (2.7)	ERCC2 (2.6)	ENSG00000250802 (2.1)	MARK3 (2.1)	EXOC2 (1.9)	ZNF571 (1.5)	CISD2 (1.5)	NDUFB8 (1.4)	KDM4A (1.2)	HT_GM	male
A11.436.329	Granulosa Cells	Cells	Epithelial Cells	0.59	>=0.20	ENSG00000175773 (3.2)	NAA25 (2.7)	ERCC2 (2.6)	ENSG00000250802 (2.1)	MARK3 (2.1)	EXOC2 (1.9)	ZNF571 (1.5)	CISD2 (1.5)	NDUFB8 (1.4)	KDM4A (1.2)	HT_GM	male
A06.407.312.497.535.300.500	Cumulus Cells	Endocrine System	Endocrine Glands	0.59	>=0.20	ENSG00000175773 (3.2)	NAA25 (2.7)	ERCC2 (2.6)	ENSG00000250802 (2.1)	MARK3 (2.1)	EXOC2 (1.9)	ZNF571 (1.5)	CISD2 (1.5)	NDUFB8 (1.4)	KDM4A (1.2)	HT_GM	male
A07.541	Heart	Cardiovascular System	Heart	0.59	>=0.20	COX6B1P3 (2.6)	ENSG00000246560 (2.5)	WDR87 (2.4)	ESRRG (2.3)	SRF (1.9)	ST3GAL3 (1.8)	PCMT1 (1.8)	NDUFS4 (1.6)	GKN2 (1.6)	NHSL1 (1.5)	HT_GM	male
A06.407.312.782	Testis	Endocrine System	Endocrine Glands	0.59	>=0.20	SLC9B1 (6.1)	KDM4D (4.9)	ZNF781 (4.2)	ENSG00000248161 (3.6)	CISD2 (2.5)	SPATA5L1 (2.5)	ZFP30 (2.2)	SLC9B2 (2.1)	HIF1AN (1.9)	ZNF571 (1.9)	HT_GM	male
A15.145	Blood	Hemic and Immune Systems	Blood	0.59	>=0.20	AKAP10 (1.7)	UBE2D3 (1.7)	BANK1 (1.5)	MARCH1 (1.3)	MKL1 (1.3)	ENSG00000232564 (1.3)	SEC31B (1.2)	DYRK1A (1.1)	PPP3CC (1.0)	SZT2 (0.9)	HT_GM	male
A15.382.490.555.567.537	Killer Cells Natural	Hemic and Immune Systems	Immune System	0.6	>=0.20	PPP3CC (2.1)	ZNF571 (2.0)	AKAP10 (1.9)	MKI67 (1.5)	ELK4 (1.4)	UBE2D3 (1.4)	XRCC3 (1.3)	CENPE (1.3)	SFMBT1 (1.3)	MCPH1 (1.2)	HT_GM	male
A15.378	Hematopoietic System	Hemic and Immune Systems	Hematopoietic System	0.62	>=0.20	ATP6V0B (2.1)	MKL1 (2.0)	ENSG00000251136 (1.9)	UBE2D3 (1.8)	DYRK1A (1.7)	AKAP10 (1.7)	FAR1P1 (1.6)	SRF (1.4)	KLC1 (1.4)	MARCH1 (1.3)	HT_GM	male
A15.378.316	Bone Marrow Cells	Hemic and Immune Systems	Hematopoietic System	0.62	>=0.20	ATP6V0B (2.1)	MKL1 (2.0)	ENSG00000251136 (1.9)	UBE2D3 (1.8)	DYRK1A (1.7)	AKAP10 (1.7)	FAR1P1 (1.6)	SRF (1.4)	KLC1 (1.4)	MARCH1 (1.3)	HT_GM	male
A11.329.629	Osteoblasts	Cells	Connective Tissue Cells	0.63	>=0.20	ENSG00000175773 (3.1)	CISD2 (2.8)	KDM4A (2.7)	SLC9B2 (2.2)	MARK3 (1.8)	HIF1AN (1.7)	IGFBP5 (1.7)	ZRANB1 (1.7)	BAG5 (1.7)	ENPP2 (1.7)	HT_GM	male
A03.556.249.249.356.668	Colon Sigmoid	Digestive System	Gastrointestinal Tract	0.63	>=0.20	SLC28A2 (2.3)	ENSG00000250009 (2.2)	CRYL1 (1.6)	COX6B1P3 (1.3)	NHSL1 (1.2)	CTBP2 (1.1)	CKB (1.1)	BMP4 (1.1)	SIPA1L3 (1.0)	CCDC24 (1.0)	HT_GM	male
A15.145.229	Blood Cells	Hemic and Immune Systems	Blood	0.64	>=0.20	UBE2D3 (1.4)	MKL1 (1.3)	AKAP10 (1.3)	MARCH1 (1.2)	DYRK1A (1.1)	BANK1 (1.1)	PPP3CC (1.0)	ENSG00000250009 (0.9)	LATS1 (0.9)	CUL9 (0.9)	HT_GM	male
A03.734	Pancreas	Digestive System	Pancreas	0.64	>=0.20	TMPRSS3 (1.7)	SLC39A14 (1.5)	ENSG00000230288 (1.4)	GATM (1.4)	SIPA1L3 (0.7)	CTBP2 (0.7)	ITIH4 (0.6)	C6orf108 (0.5)	LRP11 (0.5)	AKAP10 (0.5)	HT_GM	male
A08.186.211.730.885.287.500.571.735	Visual Cortex	Nervous System	Central Nervous System	0.65	>=0.20	ENSG00000229348 (4.5)	EFNA5 (3.6)	NDUFB8 (3.2)	ZNF573 (3.2)	CDH7 (2.8)	ESRRG (2.7)	IGDCC3 (2.0)	MFSD4 (1.9)	SEC31B (1.8)	CKB (1.8)	HT_GM	male
A08.186.211.730.885.287.500.571	Occipital Lobe	Nervous System	Central Nervous System	0.65	>=0.20	ENSG00000229348 (3.9)	EFNA5 (3.4)	NDUFB8 (3.1)	ZNF573 (3.0)	ESRRG (2.7)	CDH7 (2.7)	IGDCC3 (1.9)	CKB (1.9)	SEC31B (1.8)	MFSD4 (1.8)	HT_GM	male
A11.620.520	Myocytes Smooth Muscle	Cells	Muscle Cells	0.66	>=0.20	B4GALT2 (3.0)	ERCC2 (2.9)	SORBS3 (2.5)	FMN1 (1.9)	C6orf72 (1.8)	SLC39A14 (1.6)	SLC6A9 (1.5)	IGFBP5 (1.5)	PTK7 (1.5)	SRF (1.5)	HT_GM	male
A11.620	Muscle Cells	Cells	Muscle Cells	0.66	>=0.20	B4GALT2 (3.0)	ERCC2 (2.9)	SORBS3 (2.5)	FMN1 (1.9)	C6orf72 (1.8)	SLC39A14 (1.6)	SLC6A9 (1.5)	IGFBP5 (1.5)	PTK7 (1.5)	SRF (1.5)	HT_GM	male
A08.186.211.730.317.357	Hypothalamus	Nervous System	Central Nervous System	0.66	>=0.20	CCDC24 (3.2)	ZNF540 (2.6)	ST3GAL3 (2.3)	IPO13 (2.2)	EFNA5 (2.1)	ENSG00000237950 (1.8)	CLEC16A (1.8)	B4GALT2 (1.7)	SORBS3 (1.7)	CRYL1 (1.6)	HT_GM	male
A08.186.211.653	Mesencephalon	Nervous System	Central Nervous System	0.66	>=0.20	IPO13 (3.2)	ENSG00000229481 (2.3)	ENPP2 (2.2)	CKB (2.1)	IGDCC3 (1.9)	CRYL1 (1.9)	B4GALT2 (1.9)	ESRRG (1.8)	GATM (1.7)	ELOVL1 (1.7)	HT_GM	male
A10.165.114.830.500	Abdominal Fat	Tissues	Connective Tissue	0.7	>=0.20	ENSG00000250802 (2.4)	ENPP2 (2.1)	SORBS3 (1.9)	HYI (1.9)	SZT2 (1.7)	C17orf108 (1.7)	PTPRF (1.7)	IGFBP5 (1.6)	ZFYVE21 (1.5)	BANK1 (1.2)	HT_GM	male
A10.165.114.830.500.750	Subcutaneous Fat Abdominal	Tissues	Connective Tissue	0.7	>=0.20	ENSG00000250802 (2.4)	ENPP2 (2.1)	SORBS3 (1.9)	HYI (1.9)	SZT2 (1.7)	C17orf108 (1.7)	PTPRF (1.7)	IGFBP5 (1.6)	ZFYVE21 (1.5)	BANK1 (1.2)	HT_GM	male
A08.186.211.730.885.287.249	Basal Ganglia	Nervous System	Central Nervous System	0.71	>=0.20	ENSG00000229481 (3.9)	SLC6A9 (3.0)	CUL9 (2.8)	ENSG00000232564 (2.6)	SIPA1L3 (2.2)	NHSL1 (2.2)	ADAMTS8 (2.1)	SLC9B1 (2.0)	ENSG00000237950 (2.0)	ZNF781 (2.0)	HT_GM	male
A10.165.114.830.750	Subcutaneous Fat	Tissues	Connective Tissue	0.71	>=0.20	ENPP2 (2.1)	IGFBP5 (2.0)	ENSG00000250802 (1.8)	SORBS3 (1.7)	C17orf108 (1.7)	HYI (1.6)	ZFYVE21 (1.5)	PTPRF (1.4)	SZT2 (1.3)	NDUFS4 (1.0)	HT_GM	male
A10.165.114.830	Adipose Tissue White	Tissues	Connective Tissue	0.71	>=0.20	ENPP2 (2.1)	IGFBP5 (2.0)	ENSG00000250802 (1.8)	SORBS3 (1.7)	C17orf108 (1.7)	HYI (1.6)	ZFYVE21 (1.5)	PTPRF (1.4)	SZT2 (1.3)	NDUFS4 (1.0)	HT_GM	male
A06.407.900	Thyroid Gland	Endocrine System	Endocrine Glands	0.71	>=0.20	ENSG00000232564 (3.1)	C17orf108 (1.7)	ENSG00000229481 (1.6)	IGFBP5 (1.5)	SLC9B1 (1.4)	SIPA1L3 (1.4)	ENPP7 (1.3)	ENSG00000250802 (1.3)	ZNF540 (1.2)	CCDC24 (1.0)	HT_GM	male
A10.165.114	Adipose Tissue	Tissues	Connective Tissue	0.71	>=0.20	ENPP2 (2.0)	ENSG00000250802 (1.8)	IGFBP5 (1.8)	SORBS3 (1.5)	HYI (1.4)	C17orf108 (1.4)	PTPRF (1.3)	ZFYVE21 (1.3)	SZT2 (1.1)	NDUFS4 (1.0)	HT_GM	male
A05.360.319.114.373	Fallopian Tubes	Urogenital System	Genitalia	0.71	>=0.20	TMPRSS3 (4.6)	ZNF607 (2.7)	ENSG00000229481 (1.7)	CCDC24 (1.5)	PTPRF (1.4)	NMU (1.3)	C6orf108 (1.2)	PTK7 (1.1)	CTBP2 (1.1)	ZFP30 (1.1)	HT_GM	male
A03.556.249.124	Ileum	Digestive System	Gastrointestinal Tract	0.72	>=0.20	SLC28A2 (4.4)	ENSG00000230288 (2.7)	ABO (2.3)	CRYL1 (2.2)	SIPA1L3 (2.1)	NHSL1 (1.5)	HYI (1.3)	SLC39A14 (1.2)	PTPRF (1.2)	ELOVL1 (1.1)	HT_GM	male
A08.186.211.730.885.287.500.670	Parietal Lobe	Nervous System	Central Nervous System	0.72	>=0.20	IPO13 (2.5)	CKB (2.3)	CRYL1 (2.3)	NDUFB8 (2.3)	GATM (2.2)	ADAMTS8 (1.9)	ZFYVE21 (1.9)	SPECC1 (1.8)	ENSG00000229481 (1.8)	C17orf108 (1.8)	HT_GM	male
A05.360.319.679.256	Cervix Uteri	Urogenital System	Genitalia	0.73	>=0.20	TMPRSS3 (2.0)	MKI67 (1.4)	CENPE (1.1)	NMU (0.9)	ENSG00000231419 (0.8)	PTPRF (0.7)	ENPP7 (0.6)	SLC28A2 (0.6)	GATM (0.5)	CTBP2 (0.5)	HT_GM	male
A11.329.171	Chondrocytes	Cells	Connective Tissue Cells	0.73	>=0.20	SLC39A14 (2.6)	MED8 (2.3)	NOV (2.2)	SPECC1 (2.0)	SLC6A9 (1.7)	C6orf72 (1.7)	SORBS3 (1.5)	ERCC2 (1.5)	ENPP2 (1.5)	ENSG00000175773 (1.4)	HT_GM	male
A15.145.229.188	Blood Platelets	Hemic and Immune Systems	Blood	0.73	>=0.20	WNT8B (5.3)	BANK1 (4.3)	ENSG00000250009 (4.1)	ENSG00000251136 (4.0)	ENSG00000237950 (3.3)	CUL9 (3.2)	ABO (2.5)	ST3GAL3 (2.4)	ENSG00000231419 (2.3)	XRCC3 (2.2)	HT_GM	male
A03.556.249.249.209	Cecum	Digestive System	Gastrointestinal Tract	0.75	>=0.20	MKI67 (1.6)	CRYL1 (1.2)	C6orf108 (1.2)	CTBP2 (1.2)	BMP4 (1.1)	ENSG00000231419 (1.0)	CENPE (1.0)	TMPRSS3 (0.9)	ELOVL1 (0.9)	SLC39A14 (0.7)	HT_GM	male
A08.186.211.730.317	Diencephalon	Nervous System	Central Nervous System	0.75	>=0.20	IPO13 (3.0)	ENSG00000237950 (2.2)	ST3GAL3 (2.1)	CCDC24 (2.1)	ENSG00000229481 (2.0)	ZNF540 (2.0)	B4GALT2 (1.9)	CRYL1 (1.7)	ENPP2 (1.6)	CLEC16A (1.6)	HT_GM	male
A10.615.789	Serous Membrane	Tissues	Membranes	0.75	>=0.20	ZNF607 (1.0)	BMP4 (0.8)	TMPRSS3 (0.8)	CCDC24 (0.8)	ENSG00000229348 (0.8)	IGDCC3 (0.7)	SLC39A8 (0.7)	CWC15 (0.7)	NDUFS4 (0.6)	PTPRF (0.6)	HT_GM	male
A03.556.124.684	Intestine Small	Digestive System	Gastrointestinal Tract	0.76	>=0.20	SLC28A2 (3.0)	CRYL1 (1.1)	SIPA1L3 (1.0)	ENPP2 (0.9)	ABO (0.9)	NHSL1 (0.8)	ENSG00000230288 (0.8)	SLC39A14 (0.7)	ENPP7 (0.7)	C6orf108 (0.7)	HT_GM	male
A15.382.520.604.700	Spleen	Hemic and Immune Systems	Immune System	0.76	>=0.20	BANK1 (2.2)	MARCH1 (1.5)	AKAP10 (1.4)	NUP43 (1.2)	MKI67 (1.1)	CENPE (1.0)	EXOC2 (1.0)	UBE2D3 (0.9)	PPP3CC (0.9)	ELK4 (0.8)	HT_GM	male
A05.360.319.679.490	Endometrium	Urogenital System	Genitalia	0.77	>=0.20	ADAMTS8 (2.9)	PTK7 (1.9)	TMPRSS3 (1.4)	CTBP2 (1.1)	BAG5 (1.0)	CCDC24 (0.9)	KDM4A (0.9)	SLC39A8 (0.8)	ZFYVE21 (0.8)	ZFP30 (0.7)	HT_GM	male
A06.407	Endocrine Glands	Endocrine System	Endocrine Glands	0.78	>=0.20	TMPRSS3 (2.6)	ZNF607 (1.4)	CCDC24 (1.1)	ENSG00000229481 (0.9)	PTPRF (0.9)	CTBP2 (0.9)	ZFP30 (0.8)	NMU (0.7)	PTK7 (0.7)	KDM4D (0.7)	HT_GM	male
A10.690.467	Muscle Smooth	Tissues	Muscles	0.78	>=0.20	B4GALT2 (2.3)	SORBS3 (2.0)	ERCC2 (1.9)	IGFBP5 (1.7)	SRF (1.7)	ADAMTS8 (1.5)	C6orf72 (1.3)	HYI (1.3)	PTK7 (1.3)	SLC39A14 (1.1)	HT_GM	male
A05.360.319.887	Vulva	Urogenital System	Genitalia	0.8	>=0.20	KLC3 (3.2)	ELOVL1 (2.1)	NMU (1.7)	PTPRF (1.3)	MKI67 (1.0)	LRP11 (0.9)	MED8 (0.9)	GATM (0.8)	PTK7 (0.8)	SLC6A9 (0.7)	HT_GM	male
A05.360.319.114	Adnexa Uteri	Urogenital System	Genitalia	0.81	>=0.20	TMPRSS3 (3.4)	ZNF607 (1.8)	CCDC24 (1.4)	PTPRF (1.2)	ENSG00000229481 (1.1)	CTBP2 (1.0)	PTK7 (0.9)	NMU (0.9)	ZFP30 (0.8)	C6orf108 (0.6)	HT_GM	male
A05.360.319.114.630	Ovary	Urogenital System	Genitalia	0.81	>=0.20	TMPRSS3 (3.4)	ZNF607 (1.8)	CCDC24 (1.4)	PTPRF (1.2)	ENSG00000229481 (1.1)	CTBP2 (1.0)	PTK7 (0.9)	NMU (0.9)	ZFP30 (0.8)	C6orf108 (0.6)	HT_GM	male
A05.360.319.679.690	Myometrium	Urogenital System	Genitalia	0.82	>=0.20	SRF (2.2)	IGFBP5 (2.1)	ADAMTS8 (1.7)	ENPP2 (1.5)	SPECC1 (1.5)	ZFYVE21 (1.3)	ZNF781 (1.3)	CKB (1.2)	ZFP30 (1.1)	ZRANB1 (1.1)	HT_GM	male
A06.407.312	Gonads	Endocrine System	Endocrine Glands	0.82	>=0.20	TMPRSS3 (3.2)	ZNF607 (1.8)	CCDC24 (1.2)	PTPRF (1.1)	ENSG00000229481 (1.0)	CTBP2 (0.9)	PTK7 (0.9)	ZFP30 (0.9)	NMU (0.8)	KDM4D (0.8)	HT_GM	male
A03.556.124.526.767	Rectum	Digestive System	Gastrointestinal Tract	0.84	>=0.20	SLC28A2 (2.5)	CRYL1 (1.1)	MKI67 (1.1)	ENPP7 (1.0)	NHSL1 (1.0)	WDR87 (1.0)	ENSG00000232564 (0.9)	CKB (0.9)	SIPA1L3 (0.9)	CTBP2 (0.9)	HT_GM	male
A10.165.450.300.425	Keloid	Tissues	Connective Tissue	0.86	>=0.20	ENPP7 (2.8)	B4GALT2 (2.7)	PTK7 (2.3)	ERCC2 (2.1)	IGFBP5 (1.9)	C6orf72 (1.8)	GKN2 (1.7)	SORBS3 (1.5)	ZNF781 (1.3)	ENSG00000231419 (1.3)	HT_GM	male
A05.360	Genitalia	Urogenital System	Genitalia	0.89	>=0.20	TMPRSS3 (1.6)	ZNF607 (1.0)	PTPRF (0.9)	PTK7 (0.9)	CTBP2 (0.9)	ZFP30 (0.8)	ENSG00000229481 (0.7)	BAG5 (0.6)	IGFBP5 (0.6)	ADAMTS8 (0.6)	HT_GM	male
A05.360.319	Genitalia Female	Urogenital System	Genitalia	0.89	>=0.20	TMPRSS3 (2.4)	ZNF607 (1.2)	PTK7 (1.1)	CCDC24 (1.0)	CTBP2 (1.0)	PTPRF (0.9)	ZFP30 (0.6)	ENSG00000229481 (0.6)	NMU (0.6)	MKI67 (0.5)	HT_GM	male
A08.186.211.730.885.287.500.270	Frontal Lobe	Nervous System	Central Nervous System	0.9	>=0.20	NDUFB8 (2.9)	IPO13 (2.4)	WNT8B (2.3)	C17orf108 (2.2)	CCDC24 (2.1)	B4GALT2 (2.1)	SEC31B (2.1)	EFNA5 (2.0)	GATM (1.8)	MFSD4 (1.7)	HT_GM	male
A08.186.211.730	Prosencephalon	Nervous System	Central Nervous System	0.9	>=0.20	IPO13 (2.1)	NDUFB8 (1.9)	C17orf108 (1.9)	CKB (1.8)	ZNF540 (1.8)	MFSD4 (1.8)	ENSG00000229481 (1.6)	ADAMTS8 (1.6)	GATM (1.5)	ZNF573 (1.4)	HT_GM	male
A08.186.211.730.885.287	Cerebrum	Nervous System	Central Nervous System	0.9	>=0.20	NDUFB8 (2.1)	C17orf108 (2.0)	MFSD4 (2.0)	IPO13 (2.0)	CKB (1.9)	ADAMTS8 (1.9)	ZNF540 (1.8)	ENSG00000229481 (1.6)	ZNF573 (1.6)	GATM (1.5)	HT_GM	male
A08.186.211.730.885	Telencephalon	Nervous System	Central Nervous System	0.9	>=0.20	NDUFB8 (2.0)	IPO13 (2.0)	C17orf108 (2.0)	MFSD4 (2.0)	CKB (1.9)	ADAMTS8 (1.9)	ZNF540 (1.8)	ENSG00000229481 (1.6)	ZNF573 (1.6)	GATM (1.5)	HT_GM	male
A08.186.211.730.885.287.500	Cerebral Cortex	Nervous System	Central Nervous System	0.9	>=0.20	NDUFB8 (2.1)	MFSD4 (2.1)	C17orf108 (2.1)	IPO13 (2.0)	CKB (2.0)	ADAMTS8 (1.9)	ZNF540 (1.9)	ZNF573 (1.7)	GATM (1.5)	SEC31B (1.5)	HT_GM	male
A08.186.211	Brain	Nervous System	Central Nervous System	0.91	>=0.20	CKB (1.7)	GATM (1.5)	C17orf108 (1.5)	ZNF781 (1.4)	IPO13 (1.3)	SLC9B2 (1.3)	ENSG00000229481 (1.2)	ZNF540 (1.2)	ZNF573 (1.1)	SEC31B (1.1)	HT_GM	male
A05.360.319.679	Uterus	Urogenital System	Genitalia	0.91	>=0.20	ADAMTS8 (1.7)	PTK7 (1.5)	TMPRSS3 (1.3)	CTBP2 (1.0)	ENPP2 (0.7)	CCDC24 (0.7)	PTPRF (0.6)	ZFYVE21 (0.6)	SPECC1 (0.6)	NOV (0.5)	HT_GM	male
A08.186	Central Nervous System	Nervous System	Central Nervous System	0.91	>=0.20	CKB (1.7)	GATM (1.5)	C17orf108 (1.5)	ZNF781 (1.4)	IPO13 (1.3)	SLC9B2 (1.3)	ENSG00000229481 (1.2)	ZNF540 (1.1)	ZNF573 (1.1)	SEC31B (1.0)	HT_GM	male
A10.165.450.300	Cicatrix	Tissues	Connective Tissue	0.92	>=0.20	PTK7 (2.7)	B4GALT2 (2.5)	ENPP7 (2.4)	C6orf72 (1.9)	GKN2 (1.7)	ERCC2 (1.4)	SORBS3 (1.4)	FMN1 (1.3)	ENPP2 (1.3)	ENSG00000231419 (1.2)	HT_GM	male
A10.165.450	Granulation Tissue	Tissues	Connective Tissue	0.92	>=0.20	PTK7 (2.7)	B4GALT2 (2.5)	ENPP7 (2.4)	C6orf72 (1.9)	GKN2 (1.7)	ERCC2 (1.4)	SORBS3 (1.4)	FMN1 (1.3)	ENPP2 (1.3)	ENSG00000231419 (1.2)	HT_GM	male
A08.186.211.464.405	Hippocampus	Nervous System	Central Nervous System	0.92	>=0.20	C17orf108 (2.6)	IPO13 (2.2)	MFSD4 (2.1)	SPECC1 (2.0)	CKB (1.9)	ZNF540 (1.9)	ENSG00000229481 (1.9)	NDUFB8 (1.7)	ENPP2 (1.6)	GATM (1.6)	HT_GM	male
A08.186.211.464	Limbic System	Nervous System	Central Nervous System	0.93	>=0.20	C17orf108 (2.3)	MFSD4 (2.2)	IPO13 (2.1)	CKB (2.0)	ENSG00000229481 (1.9)	NDUFB8 (1.9)	ZNF540 (1.9)	ADAMTS8 (1.9)	ZNF573 (1.6)	GATM (1.5)	HT_GM	male
A08.186.211.464.710.225	Entorhinal Cortex	Nervous System	Central Nervous System	0.93	>=0.20	ADAMTS8 (2.4)	MFSD4 (2.3)	C17orf108 (2.2)	CKB (2.0)	IPO13 (2.0)	NDUFB8 (2.0)	ZNF540 (1.9)	ENSG00000229481 (1.9)	GATM (1.5)	CCDC24 (1.5)	HT_GM	male
A08.186.211.464.710	Parahippocampal Gyrus	Nervous System	Central Nervous System	0.93	>=0.20	ADAMTS8 (2.4)	MFSD4 (2.3)	C17orf108 (2.2)	CKB (2.0)	IPO13 (2.0)	NDUFB8 (2.0)	ZNF540 (1.9)	ENSG00000229481 (1.9)	GATM (1.5)	CCDC24 (1.5)	HT_GM	male
A11.118.637.415	Granulocytes	Cells	Blood Cells	0.93	>=0.20	DYRK1A (4.1)	UBE2D3 (3.9)	AKAP10 (3.7)	MKL1 (3.1)	ATP6V0B (2.6)	FAR1P1 (2.1)	MARK3 (1.8)	NOV (1.8)	ZRANB1 (1.7)	SPATA5L1 (1.6)	HT_GM	male
A15.382.490.315.583	Neutrophils	Hemic and Immune Systems	Immune System	0.93	>=0.20	DYRK1A (4.5)	UBE2D3 (4.2)	AKAP10 (4.0)	MKL1 (3.2)	ATP6V0B (2.7)	FAR1P1 (2.3)	NOV (2.1)	MARK3 (1.9)	ZRANB1 (1.9)	ENSG00000231419 (1.7)	HT_GM	male
A08.186.211.730.885.287.500.863	Temporal Lobe	Nervous System	Central Nervous System	0.94	>=0.20	ADAMTS8 (2.4)	MFSD4 (2.3)	C17orf108 (2.2)	IPO13 (2.1)	CKB (2.0)	NDUFB8 (1.9)	ENSG00000229481 (1.9)	ZNF540 (1.9)	GATM (1.6)	B4GALT2 (1.6)	HT_GM	male
A05.810.890	Urinary Bladder	Urogenital System	Urinary Tract	0.99	>=0.20	ELOVL1 (1.2)	PTPRF (1.1)	LRP11 (0.8)	MKI67 (0.8)	KLC3 (0.6)	SIPA1L3 (0.6)	CENPE (0.6)	PTK7 (0.5)	ARTN (0.5)	XRCC3 (0.5)	HT_GM	male
